# Multivariate genome-wide association study (GWAS) of PTSD, Alcohol Use and Alcohol Use Disorders

**DOI:** 10.1101/2025.03.24.25324454

**Authors:** Peter B. Barr, Kaitlin Bountress, Chris Chatzinakos, James E. Hart, Zoe E. Neale, Christina Sheerin, Emma Johnson, Elizabeth G. Atkinson, Caroline M. Nievergelt, Adam X. Maihofer, Abigail Powers, Arpana Agrawal, Howard J. Edenberg, Joel Gelernter, Karestan C. Koenen, Bernice Porjesz, the PTSD workgroup of the Psychiatric Genomic Consortium (PGC-PTSD), the SUD workgroup of the Psychiatric Genomic Consortium (PGC-SUD), Ananda B. Amstadter, Jacquelyn L. Meyers

## Abstract

Alcohol use disorder (AUD) commonly co-occurs with posttraumatic stress disorder (PTSD), and comorbid PTSD and AUD is associated with poorer outcomes including worse treatment outcomes and significant physical health consequences. Both PTSD and AUD are polygenic in nature and genetically overlap. Previous work showed negative or non-significant associations between PTSD and alcohol consumption but positive genetic associations between PTSD and AUD. This work highlights the need for more nuanced examination of the similarities and distinctions in the associations between PTSD and alcohol consumption *versus* AUD. We leveraged the latest large-scale GWAS data to perform a multivariate GWAS of alcohol consumption (ALCC), problematic alcohol use (ALCP), and PTSD using GenomicSEM. Partial genetic correlations revealed that ALCP and PTSD were associated with each other (rG=0.39, *p =* 4.38×10^-60^) and with other psychiatric problems, medical conditions, and pain, while ALCC was generally only weakly correlated with PTSD (rG=-0.08, *p =* 2.03×10^-4^) and uncorrelated with most traits after accounting for its genetic overlap with ALCP and PTSD. We examined associations between GenomicSEM-derived polygenic scores (PGS) and their corresponding phenotypes in participants from the Collaborative Study on the Genetics of Alcoholism (COGA). PGS for ALCC were unrelated to PTSD diagnosis and PGS for PTSD were unrelated to drinks in a typical week. PTSD is more strongly related to alcohol problems, and much of the overlap in PTSD and consumption is accounted for by its overlap with alcohol problems. These results help demonstrate the complex partial overlaps of PTSD, AUD, and alcohol consumption.

## Supplemental tables 1-7 for "Multivariate genome-wide association study (GWAS) of PTSD, Alcohol Use and Alcohol Use Disorders" (part 1 of 3)

### Sheet: TOC
Supplemental Table 1	S1	Factor loadings for tested models
Supplemental Table 2	S2	Top loci from Multivariate GWAS for PTSD, ALCP, and ALCC
Supplemental Table 3	S3	Shared top loci across GWAS factors
Supplemental Table 4	S4	Gene-based results for PTSD-factor
Supplemental Table 5	S5	Gene-based results for ALCP-factor
Supplemental Table 6	S6	Gene-based results for ALCC-factor
Supplemental Table 7	S7	Genetic correlations with external traits
Supplemental Table 8	S8	TWAS resuls from multivariate model
Supplemental Table 9	S9	Polgenic analyses in the Collaborative Study on the Genetics of Alcoholism
Supplemental Table 10	S10	Original PTSD GWAS loci from the PTSD-factor

### Sheet: S1
		Standardized loading	SE	P-value
Model A	Common Factor
	PGC-PTSD	0.13	0.02	1.02e-09
	AUD meta analysis	0.81	0.03	3.57e-216
	UKB AUDIT Problems	0.9	0.03	6.14e-208
	MVP Max Alcohol Use	0.77	0.05	1.77e-58
	MVP AUDIT Consumption	0.65	0.03	1.47e-79
	UKB AUDIT Consumption	0.78	0.03	5.41e-194
	GSCAN Drinks Per Week	0.95	0.03	5.09e-275
Model B	Alcohol Specific Factor (ALC)
	AUD meta analysis	0.81	0.03	3.57e-216
	UKB AUDIT Problems	0.9	0.03	6.14e-208
	MVP Max Alcohol Use	0.77	0.05	1.77e-58
	MVP AUDIT Consumption	0.65	0.03	1.14e-79
	UKB AUDIT Consumption	0.78	0.03	5.4e-194
	GSCAN Drinks Per Week	0.95	0.03	5.08e-275
	PTSD Specific Factor
	PGC-PTSD	1	0.02	5e-300
	Correlation between Factors
	ALC~~PTSD	0.13	0.02	7.78e-10
Model C	Alcohol Problems Factor (ALCP)
	AUD meta analysis	0.93	0.03	5.55e-268
	UKB AUDIT Problems	0.92	0.03	7.01e-196
	MVP Max Alcohol Use	0.8	0.05	2.02e-64
	Alcohol Consumption Factor (ALCC)
	MVP AUDIT Consumption	0.74	0.04	1.54e-91
	UKB AUDIT Consumption	0.89	0.03	4.05e-248
	GSCAN Drinks Per Week	1.01	0.03	5.07e-263
	PTSD Specific Factor
	PGC-PTSD	1	0.02	5e-300
	Correlations between factors
	ALCP~~PTSD	0.39	0.02	4.38e-60
	ALCC~~PTSD	-0.08	0.02	0.000203
	ALCP~~ALCC	0.75	0.02	5e-300
Model D	Alcohol Problems Factor (ALCP)
	AUD meta analysis	0.74	0.08	1.09e-19
	UKB AUDIT Problems	0.25	0.12	0.0732
	MVP Max Alcohol Use	0.34	0.1	0.00089
	Alcohol Consumption Factor (ALCC)
	MVP AUDIT Consumption	0.7	0.07	1.74e-26
	UKB AUDIT Consumption	0.53	0.08	5.22e-12
	GSCAN Drinks Per Week	0.18	0.14	0.132
	PTSD Specific Factor
	PGC-PTSD	1	0.02	5e-300
	Alcohol Specific Factor (ALC)
	AUD meta analysis	0.7	0.05	1.36e-43
	UKB AUDIT Problems	0.87	0.06	1.16e-48
	MVP Max Alcohol Use	0.7	0.07	4.99e-24
	MVP AUDIT Consumption	0.58	0.07	1.35e-19
	UKB AUDIT Consumption	0.75	0.05	6.75e-44
	GSCAN Drinks Per Week	0.99	0.07	7.92e-44
	Correlations between factors
	ALCP~~PTSD	0.53	0.12	3.58e-05
	ALCC~~PTSD	-0.55	0.07	5.26e-14
	ALC~~PTSD	0.14	0.1	0.125

### Sheet: S2
GenomicSEM factor	Locus	SNP	CHR	BP	A1	A2	MAF	Beta	SE	Pval	N_hat	Q_SNP_Pval
PTSD	1	rs7519259	1	66434743	G	A	0.470179	-0.010198	0.00180253	1.53515e-08	617773	NA
PTSD	2	rs6694433	1	73450470	A	C	0.426441	0.0138773	0.00181913	2.3736e-14	617773	NA
PTSD	3	rs9651063	1	191391663	C	T	0.352883	-0.0119346	0.00188266	2.3094e-10	617773	NA
PTSD	4	rs4258826	2	22455419	A	G	0.465209	-0.0152767	0.00180369	2.46033e-17	617773	NA
PTSD	5	rs10496632	2	125014321	G	C	0.287276	0.0129198	0.00198826	8.13787e-11	617773	NA
PTSD	6	rs1375358	2	138288756	G	C	0.49006	-0.0103568	0.00179967	8.67395e-09	617773	NA
PTSD	7	rs1267063	2	162002267	T	A	0.293241	0.0118806	0.00197619	1.83433e-09	617773	NA
PTSD	8	rs7629352	3	16848835	A	G	0.295229	-0.0112652	0.00197231	1.11861e-08	617773	NA
PTSD	9	rs6800637	3	18775592	T	A	0.306163	-0.0113607	0.00195196	5.87909e-09	617773	NA
PTSD	10	rs6802567	3	43537085	T	C	0.119284	-0.0181348	0.00277596	6.4545e-11	617773	NA
PTSD	11	rs11130221	3	49819102	C	G	0.473161	-0.0130728	0.00180193	4.01922e-13	617773	NA
PTSD	12	rs1541903	3	71324328	C	T	0.124254	-0.0157482	0.00272749	7.74575e-09	617773	NA
PTSD	13	rs34811474	4	25408838	G	A	0.2167	0.0119279	0.00218366	4.69977e-08	617773	NA
PTSD	14	rs7710965	5	61504546	G	A	0.468191	-0.0111074	0.00180297	7.24509e-10	617773	NA
PTSD	15	rs4489042	5	92428154	G	C	0.372763	0.0105497	0.00186054	1.4262e-08	617773	NA
PTSD	16	rs33817	5	103978326	G	A	0.420477	-0.0113104	0.00182252	5.4381e-10	617773	NA
PTSD	17	rs13161130	5	107050023	G	C	0.250497	0.0133086	0.00207633	1.4584e-10	617773	NA
PTSD	18	rs34425	5	107498891	A	T	0.311133	0.0118276	0.0019433	1.15515e-09	617773	NA
PTSD	19	rs2964022	5	153230748	A	G	0.176938	0.0133758	0.00235755	1.39822e-08	617773	NA
PTSD	20	rs2135029	5	155856538	G	A	0.367793	0.0132935	0.00186572	1.03996e-12	617773	NA
PTSD	21	rs10434704	5	164488849	T	C	0.476143	-0.0101819	0.00180136	1.583e-08	617773	NA
PTSD	22	rs29242	6	29598869	T	C	0.0447316	-0.0320394	0.00435614	1.90931e-13	617773	NA
PTSD	23	rs9371564	6	152262113	A	G	0.302187	0.0113329	0.00195917	7.27095e-09	617773	NA
PTSD	24	rs34809719	7	2028968	G	T	0.215706	0.0153218	0.00218736	2.47473e-12	617773	NA
PTSD	25	rs2107828	7	82555669	A	T	0.486083	-0.0106666	0.00180001	3.10724e-09	617773	NA
PTSD	26	rs2470937	7	104579775	T	A	0.471173	-0.0110834	0.00180232	7.77006e-10	617773	NA
PTSD	27	rs10280045	7	114076394	C	G	0.485089	-0.0153351	0.00180013	1.61104e-17	617773	NA
PTSD	28	rs10282032	7	117628555	C	T	0.399602	-0.0102103	0.00183671	2.71323e-08	617773	NA
PTSD	29	rs17684592	7	126507903	C	A	0.366799	-0.0103574	0.00186678	2.88522e-08	617773	NA
PTSD	30	rs4129585	8	143312933	A	C	0.445328	0.0119218	0.00181015	4.51591e-11	617773	NA
PTSD	31	rs1413174	9	31245966	T	A	0.33996	0.0104853	0.00189924	3.37493e-08	617773	NA
PTSD	32	rs10761231	9	96282297	A	G	0.362823	0.0129143	0.00187112	5.13038e-12	617773	NA
PTSD	33	rs1809392	9	137936777	C	A	0.16501	-0.0132763	0.00242379	4.31394e-08	617773	NA
PTSD	34	rs10884071	10	106731970	G	A	0.2167	0.0122086	0.00218368	2.25953e-08	617773	NA
PTSD	35	rs488769	11	57450720	A	C	0.32505	-0.0164651	0.00192075	1.01526e-17	617773	NA
PTSD	36	rs559566	11	64581658	G	A	0.432406	0.0101626	0.00181598	2.19119e-08	617773	NA
PTSD	37	rs11214441	11	112846713	T	A	0.434394	-0.0140021	0.00181503	1.21457e-14	617773	NA
PTSD	38	rs61946067	12	118740957	T	C	0.157058	-0.0156708	0.0024727	2.33501e-10	617773	NA
PTSD	39	rs7333625	13	69588261	T	A	0.115308	-0.0154466	0.00281697	4.17234e-08	617773	NA
PTSD	40	rs2415688	14	42164112	G	C	0.409543	-0.0102105	0.0018295	2.39083e-08	617773	NA
PTSD	41	rs12889080	14	47291881	T	C	0.485089	0.0110611	0.00180012	8.01521e-10	617773	NA
PTSD	42	rs7141058	14	69751819	A	G	0.498012	-0.011315	0.00179932	3.20632e-10	617773	NA
PTSD	43	rs2295402	14	103338324	T	A	0.21173	-0.0134707	0.00220221	9.54068e-10	617773	NA
PTSD	44	rs6495245	15	78017656	A	G	0.488072	0.0101373	0.00179982	1.77755e-08	617773	NA
PTSD	45	rs4702	15	91426560	G	A	0.437376	0.0116542	0.0018136	1.30996e-10	617773	NA
PTSD	46	rs6505277	17	30420528	A	G	0.11829	0.0157434	0.00278594	1.59498e-08	617773	NA
PTSD	47	rs2684641	17	43520118	A	G	0.193837	-0.0149991	0.00227594	4.39019e-11	617773	NA
PTSD	48	rs73338706	17	65926604	T	C	0.217694	-0.0138764	0.0021801	1.95261e-10	617773	NA
PTSD	49	rs4632195	18	50746748	C	T	0.499006	-0.0124998	0.0017993	3.73121e-12	617773	NA
PTSD	50	rs599550	18	53252388	G	A	0.154076	-0.0154672	0.0024921	5.41814e-10	617773	NA
PTSD	51	rs7408312	19	18438507	G	T	0.441352	0.0108378	0.00181182	2.20786e-09	617773	NA
PTSD	52	rs6032660	20	44730245	G	A	0.256461	0.0116448	0.00206024	1.5845e-08	617773	NA
ALCP	1	rs2022028	1	44606565	A	G	0.397614	-0.0092699	0.00131066	1.51934e-12	1151925	0.451365
ALCP	2	rs7519259	1	66434743	G	A	0.470179	-0.0100219	0.00127444	3.72695e-15	1151925	0.0568636
ALCP	3	rs12048727	1	71769465	A	G	0.333002	-0.00790355	0.00134444	4.13524e-09	1151925	0.005634
ALCP	4	rs7547059	1	73848537	C	A	0.436382	0.00802681	0.00129119	5.07979e-10	1151925	0.660823
ALCP	5	rs67690445	1	80850342	G	T	0.305169	-0.00867393	0.00141125	7.93188e-10	1151925	0.00997465
ALCP	6	rs1289960	1	117926118	C	T	0.244533	-0.00810281	0.00148008	4.3856e-08	1151925	0.037568
ALCP	7	rs10912807	1	174516366	T	C	0.463221	0.00727344	0.00127669	1.21855e-08	1151925	0.252898
ALCP	8	rs1260326	2	27730940	T	C	0.410537	-0.014599	0.0012988	2.5837e-29	1151925	0.00716907
ALCP	9	rs472140	2	45139904	C	T	0.420477	-0.0121544	0.00129696	7.15117e-21	1151925	0.701285
ALCP	10	rs2683632	2	58116640	T	C	0.380716	-0.00929423	0.00130608	1.10994e-12	1151925	0.586789
ALCP	11	rs146542417	2	61730787	C	A	0.329026	0.00739086	0.00135345	4.74064e-08	1151925	0.079932
ALCP	12	rs12620018	2	73906408	G	A	0.333002	0.00801752	0.0013342	1.86412e-09	1151925	0.788468
ALCP	13	rs62152485	2	101245697	C	A	0.333002	-0.00745341	0.00134324	2.87563e-08	1151925	0.702824
ALCP	14	rs10207229	2	104212873	G	A	0.4334	-0.00830092	0.00127399	7.23495e-11	1151925	0.00139309
ALCP	15	rs13391547	2	138160672	T	C	0.257455	-0.00819143	0.00148012	3.12468e-08	1151925	0.0243756
ALCP	16	rs13024996	2	144225215	C	A	0.358847	0.0113498	0.00132673	1.18221e-17	1151925	0.488513
ALCP	17	rs72859280	2	147956293	G	T	0.0477137	-0.0208182	0.00338025	7.33079e-10	1151925	0.818402
ALCP	18	rs57577502	2	161866028	A	G	0.209742	0.00888422	0.00159079	2.33985e-08	1151925	0.314416
ALCP	19	rs61742858	2	178482594	G	T	0.234592	0.0091253	0.00157823	7.38203e-09	1151925	0.250536
ALCP	20	rs2972135	2	227108200	G	T	0.371769	0.0076225	0.00132283	8.29949e-09	1151925	0.488526
ALCP	21	rs7629352	3	16848835	A	G	0.295229	-0.00799746	0.00138117	7.02309e-09	1151925	0.239293
ALCP	22	rs9835977	3	18793340	T	C	0.306163	-0.00842678	0.00138209	1.07996e-09	1151925	0.0895986
ALCP	23	rs6809204	3	49369383	C	T	0.233598	0.0111567	0.00144583	1.19594e-14	1151925	0.612095
ALCP	24	rs1368742	3	85442208	A	G	0.379722	0.00942659	0.0013616	4.41583e-12	1151925	0.0314243
ALCP	25	rs698977	3	157939198	T	G	0.327038	-0.00732582	0.00132592	3.29293e-08	1151925	0.623742
ALCP	26	rs13125440	4	39422324	A	G	0.37674	0.0148243	0.00131208	1.33716e-29	1151925	2.76392e-05
ALCP	27	rs713287	4	46940376	T	C	0.465209	-0.00791354	0.00127333	5.1376e-10	1151925	0.0410349
ALCP	28	rs12498186	4	60016213	A	G	0.276342	0.00763318	0.00139782	4.74083e-08	1151925	0.265522
ALCP	29	rs4074673	4	79584636	T	C	0.240557	0.00785178	0.00143922	4.88163e-08	1151925	0.167103
ALCP	30	rs1229984	4	100239319	T	C	0.028827	-0.13038	0.00376705	1.7496e-262	1151925	4.20184e-45
ALCP	31	rs13107325	4	103188709	C	T	0.0795229	0.0359839	0.0024382	2.71756e-49	1151925	8.74667e-08
ALCP	32	rs4546191	4	139847208	G	A	0.17495	0.0106043	0.001594	2.87907e-11	1151925	0.530521
ALCP	33	rs13102826	4	143602404	A	G	0.189861	-0.0116715	0.00171353	9.66742e-12	1151925	0.587671
ALCP	34	rs10514933	5	61509311	T	C	0.455268	-0.00763347	0.00128281	2.67215e-09	1151925	0.502382
ALCP	35	rs2560038	5	153272968	G	A	0.356859	0.00868901	0.0013624	1.7972e-10	1151925	0.0411432
ALCP	36	rs17697397	6	11493562	G	C	0.0596421	-0.0158525	0.00267901	3.27322e-09	1151925	0.208458
ALCP	37	rs766406	6	26319588	G	T	0.353877	0.00868135	0.0013276	6.18763e-11	1151925	0.292306
ALCP	38	rs11752353	6	33795628	G	A	0.168986	-0.0102817	0.0018029	1.1782e-08	1151925	0.285784
ALCP	39	rs1799971	6	154360797	A	G	0.162028	0.0101928	0.0018497	3.578e-08	1151925	0.24553
ALCP	40	rs10253153	7	1001974	G	A	0.285288	0.00838896	0.00144478	6.38296e-09	1151925	0.579348
ALCP	41	rs80189144	7	72939939	T	C	0.114314	-0.012324	0.00196515	3.58088e-10	1151925	0.0888388
ALCP	42	rs3815455	7	75611756	C	T	0.303181	0.00824331	0.00139337	3.2967e-09	1151925	0.545003
ALCP	43	rs1155397	7	114953597	A	G	0.317097	0.00810825	0.00135654	2.27074e-09	1151925	0.100997
ALCP	44	rs10252903	7	117563943	A	G	0.275348	-0.0145857	0.0023999	1.21983e-09	1151925	0.75345
ALCP	45	rs11772832	7	135073047	T	C	0.39662	-0.0112378	0.00130109	5.75997e-18	1151925	0.00113161
ALCP	46	rs2098112	7	153487944	G	A	0.462227	-0.00949192	0.00133009	9.5864e-13	1151925	0.0424347
ALCP	47	rs13276082	8	21823184	A	G	0.457256	0.00872722	0.00128659	1.17548e-11	1151925	0.0124483
ALCP	48	rs2576589	8	57425647	C	T	0.222664	0.0099323	0.00148083	1.98309e-11	1151925	0.111353
ALCP	49	rs1822717	8	64956228	C	T	0.496024	-0.00920257	0.00127326	4.91762e-13	1151925	0.617332
ALCP	50	rs10447987	8	113935783	A	G	0.0298211	-0.0233296	0.00400965	5.94251e-09	1151925	0.198398
ALCP	51	rs656322	9	127834277	G	A	0.385686	0.00858001	0.00133187	1.17838e-10	1151925	0.22966
ALCP	52	rs392134	9	136909008	G	A	0.290258	-0.00826315	0.00141378	5.07412e-09	1151925	0.905545
ALCP	53	rs11256705	10	10649737	G	T	0.267396	-0.00913652	0.00144469	2.54539e-10	1151925	0.000453592
ALCP	54	rs1291854	10	11110195	T	C	0.444334	-0.00849152	0.00128124	3.41273e-11	1151925	0.0994935
ALCP	55	rs10080	10	33467108	G	A	0.431412	-0.00718839	0.00129114	2.58466e-08	1151925	0.00320864
ALCP	56	rs1577857	10	110572259	T	G	0.233598	0.012535	0.00145978	8.93706e-18	1151925	0.00167178
ALCP	57	rs6265	11	27679916	C	T	0.196819	0.00907171	0.00162922	2.57492e-08	1151925	0.00266841
ALCP	58	rs10835372	11	28643913	T	C	0.368787	0.00778692	0.00131588	3.26597e-09	1151925	0.241163
ALCP	59	rs7107356	11	47676170	A	G	0.496024	-0.0106965	0.00127249	4.24448e-17	1151925	4.4304e-07
ALCP	60	rs11229148	11	57621460	A	T	0.314115	-0.00953343	0.00141931	1.85559e-11	1151925	0.375509
ALCP	61	rs11231772	11	64141771	A	G	0.370775	0.00722968	0.00131216	3.59344e-08	1151925	0.513963
ALCP	62	rs4144892	11	112866456	C	T	0.434394	-0.00816773	0.00128687	2.19569e-10	1151925	0.378656
ALCP	63	rs4936276	11	113365141	G	C	0.361829	-0.0137004	0.0013261	5.08351e-25	1151925	0.000373514
ALCP	64	rs10790112	11	116096249	T	C	0.166998	-0.00950461	0.00172021	3.28975e-08	1151925	0.0427284
ALCP	65	rs529373	11	119793573	C	T	0.224652	0.00818225	0.0014917	4.12992e-08	1151925	0.837123
ALCP	66	rs4936651	11	121634608	T	G	0.237575	-0.0117368	0.00150417	6.05158e-15	1151925	0.74129
ALCP	67	rs113245202	11	133328729	T	C	0.156064	0.00982728	0.00178219	3.50423e-08	1151925	0.0282392
ALCP	68	rs7305599	12	51901390	A	G	0.463221	0.00903852	0.00127532	1.36775e-12	1151925	0.0322002
ALCP	69	rs12816473	12	81604421	T	G	0.466203	0.00893254	0.00127343	2.3067e-12	1151925	0.0611485
ALCP	70	rs12877345	13	59359099	C	T	0.271372	-0.00842122	0.00143626	4.53827e-09	1151925	0.150476
ALCP	71	rs7982263	13	80061074	T	C	0.408549	-0.00729767	0.00129149	1.5991e-08	1151925	0.128562
ALCP	72	rs338708	13	89087842	T	C	0.319085	-0.008617	0.00141485	1.12626e-09	1151925	0.800392
ALCP	73	rs9556559	13	96974352	C	T	0.348907	-0.00870521	0.00134932	1.10718e-10	1151925	0.104794
ALCP	74	rs850254	14	57350427	G	A	0.446322	0.00792923	0.00127953	5.75594e-10	1151925	0.674698
ALCP	75	rs11628909	14	58819226	C	T	0.262425	-0.0105027	0.00142215	1.52373e-13	1151925	0.00857769
ALCP	76	rs1405238	14	99733954	C	T	0.387674	-0.00815105	0.00130243	3.89104e-10	1151925	0.320049
ALCP	77	rs12885018	14	104273812	A	G	0.382704	-0.00769101	0.00129411	2.79707e-09	1151925	0.450513
ALCP	78	rs34488670	15	47684936	T	C	0.206759	-0.0126845	0.00155321	3.17044e-16	1151925	0.120778
ALCP	79	rs62025914	15	83943620	T	C	0.195825	0.0086378	0.00155184	2.60399e-08	1151925	0.0859926
ALCP	80	rs72768664	16	24736518	T	C	0.0725646	0.015023	0.00270956	2.9487e-08	1151925	0.244496
ALCP	81	rs12447915	16	30089908	C	T	0.466203	0.00873719	0.00127615	7.56749e-12	1151925	0.798019
ALCP	82	rs1421085	16	53800954	T	C	0.432406	0.0116688	0.00129318	1.8249e-19	1151925	0.639437
ALCP	83	rs56387295	16	72055336	C	A	0.128231	-0.0100948	0.00183192	3.57796e-08	1151925	0.187575
ALCP	84	rs35003522	16	85719929	C	T	0.298211	-0.0079162	0.00141433	2.17931e-08	1151925	0.719078
ALCP	85	rs854784	17	18040690	C	T	0.486083	-0.00856633	0.0012758	1.88709e-11	1151925	0.301496
ALCP	86	rs2002094	17	28044991	C	A	0.0755467	0.0139931	0.00233322	2.00554e-09	1151925	0.871525
ALCP	87	rs8067440	17	29708155	T	A	0.377734	-0.00746927	0.00130396	1.01548e-08	1151925	0.550189
ALCP	88	rs417968	17	43728376	G	A	0.276342	-0.0203956	0.00254319	1.0602e-15	1151925	0.00558552
ALCP	89	rs439523	19	49236102	T	C	0.481113	-0.00979115	0.00127573	1.65473e-14	1151925	0.0934525
ALCP	90	rs1555353	20	18506617	G	A	0.390656	0.00727897	0.00132345	3.7979e-08	1151925	0.00710436
ALCP	91	rs1535375	20	31163048	C	T	0.201789	-0.00894947	0.00148959	1.87817e-09	1151925	0.0143737
ALCP	92	rs6015611	20	37308301	G	A	0.300199	0.00763531	0.00139059	4.00363e-08	1151925	0.775744
ALCP	93	rs76728843	20	48455302	C	T	0.175944	-0.0104171	0.00175335	2.82832e-09	1151925	0.66123
ALCP	94	rs132901	22	41797547	C	T	0.223658	-0.00955066	0.00153593	5.03053e-10	1151925	0.00743276
ALCC	1	rs12740492	1	16048951	A	T	0.244533	0.00792645	0.00144898	4.4914e-08	1289174	0.169787
ALCC	2	rs12044012	1	33816726	G	A	0.362823	0.00794269	0.00129527	8.67365e-10	1289174	0.718648
ALCC	3	rs946527	1	46485970	T	C	0.264414	-0.00858004	0.00141216	1.23337e-09	1289174	0.43033
ALCC	4	rs12088813	1	66407700	A	C	0.262425	0.00851741	0.00141559	1.77806e-09	1289174	0.37957
ALCC	5	rs2817866	1	71503447	G	A	0.423459	-0.00755445	0.00126042	2.05262e-09	1289174	0.639785
ALCC	6	rs12124523	1	72621463	C	T	0.0954274	0.0132068	0.00212002	4.67654e-10	1289174	0.832128
ALCC	7	rs28680958	1	173848808	G	A	0.22167	0.00824475	0.00149936	3.82296e-08	1289174	0.0390824
ALCC	8	rs61463699	2	23950973	T	A	0.4334	-0.00707203	0.00125676	1.83164e-08	1289174	0.449123
ALCC	9	rs1260326	2	27730940	T	C	0.410537	-0.0199035	0.00126614	1.10523e-55	1289174	0.0813247
ALCC	10	rs75199129	2	44298775	A	T	0.0387674	0.0229745	0.0032298	1.13308e-12	1289174	0.0462168
ALCC	11	rs518853	2	45141218	G	A	0.420477	-0.0123909	0.00126166	9.13252e-23	1289174	0.805509
ALCC	12	rs10166481	2	58016412	G	A	0.374751	-0.0102706	0.0012866	1.43142e-15	1289174	0.0108017
ALCC	13	rs2710640	2	63144305	A	G	0.373757	0.00851444	0.00128728	3.73344e-11	1289174	0.222609
ALCC	14	rs62143990	2	66659779	A	G	0.327038	-0.00786243	0.00132752	3.168e-09	1289174	0.0201723
ALCC	15	rs35259799	2	74228241	T	C	0.130219	0.0100907	0.00185062	4.96299e-08	1289174	0.792377
ALCC	16	rs11692435	2	98275354	G	A	0.083499	-0.0163579	0.00225186	3.75353e-13	1289174	0.94345
ALCC	17	rs28380327	2	144232491	A	T	0.359841	0.00991235	0.00129761	2.19044e-14	1289174	0.264482
ALCC	18	rs7588444	2	178185364	T	C	0.180915	-0.0104428	0.0016179	1.08565e-10	1289174	0.956362
ALCC	19	rs17615918	2	184982282	A	G	0.15507	0.00967706	0.0017206	1.86317e-08	1289174	0.607689
ALCC	20	rs60112891	2	211348599	G	T	0.498012	0.00751053	0.00124557	1.64151e-09	1289174	0.0480982
ALCC	21	rs1606791	2	227162979	G	A	0.370775	0.00719525	0.00128937	2.3993e-08	1289174	0.987819
ALCC	22	rs6599206	3	38545349	C	T	0.423459	0.0077829	0.00126042	6.62311e-10	1289174	0.30446
ALCC	23	rs73093445	3	71542279	C	A	0.437376	-0.00753752	0.00125544	1.92625e-09	1289174	0.110202
ALCC	24	rs28732378	3	85403892	A	G	0.281312	0.0146048	0.00138516	5.42954e-26	1289174	0.826642
ALCC	25	rs827102	3	157940116	A	G	0.498012	-0.00716619	0.00124557	8.75047e-09	1289174	0.850638
ALCC	26	rs62278303	3	161235737	A	G	0.421471	0.00709366	0.00126121	1.86072e-08	1289174	0.787635
ALCC	27	rs7618629	3	184023061	A	G	0.233598	-0.00954705	0.00147192	8.80613e-11	1289174	0.683904
ALCC	28	rs11731237	4	3151813	C	T	0.335984	0.00902983	0.00131853	7.46804e-12	1289174	0.597773
ALCC	29	rs12639940	4	39420981	A	G	0.375746	0.0215614	0.00128609	4.39327e-63	1289174	0.401574
ALCC	30	rs58352691	4	42117070	G	T	0.0675944	-0.0157323	0.00248146	2.2987e-10	1289174	0.274796
ALCC	31	rs1229978	4	100256199	T	C	0.405567	-0.0177116	0.00126851	2.64014e-44	1289174	0.0572314
ALCC	32	rs13107325	4	103188709	C	T	0.0795229	0.0329072	0.00230453	2.94405e-46	1289174	2.55702e-06
ALCC	33	rs2726513	4	106217358	G	T	0.402584	0.00716007	0.0012699	1.71732e-08	1289174	0.317617
ALCC	34	rs6537123	4	143607404	A	G	0.293241	-0.00791416	0.00136802	7.24554e-09	1289174	0.55764
ALCC	35	rs28361970	4	174132210	A	G	0.183897	0.00930153	0.00160764	7.21533e-09	1289174	0.259882
ALCC	36	rs1540751	5	19985234	T	C	0.44334	0.00765466	0.00125364	1.0219e-09	1289174	0.601011
ALCC	37	rs2115322	5	50666618	A	G	0.357853	0.00732256	0.00129917	1.73685e-08	1289174	0.420308
ALCC	38	rs6452788	5	87712913	G	A	0.270378	-0.0094514	0.00140219	1.57904e-11	1289174	0.0445155
ALCC	39	rs62403684	5	144168639	A	G	0.331014	-0.00760985	0.00132342	8.91778e-09	1289174	0.829162
ALCC	40	rs11739577	5	145399881	G	A	0.351889	-0.0072761	0.00130409	2.41301e-08	1289174	0.349953
ALCC	41	rs62388807	5	166832906	C	T	0.5	0.00719181	0.00124556	7.74329e-09	1289174	0.0830803
ALCC	42	rs9349379	6	12903957	A	G	0.400596	-0.00730814	0.00127093	8.91309e-09	1289174	0.178929
ALCC	43	rs12190760	6	19956442	G	A	0.235586	-0.0083865	0.00146758	1.10026e-08	1289174	0.140409
ALCC	44	rs9372625	6	98344031	G	A	0.407555	-0.00821069	0.00126741	9.27541e-11	1289174	0.0406826
ALCC	45	rs34863300	7	20826452	T	G	0.296223	0.00814723	0.00136399	2.32796e-09	1289174	0.47478
ALCC	46	rs12698835	7	69479123	T	C	0.244533	0.0112065	0.00144902	1.04365e-14	1289174	0.886588
ALCC	47	rs34060476	7	73037956	A	G	0.12326	-0.0133498	0.0018947	1.84321e-12	1289174	0.908553
ALCC	48	rs10236149	7	98977515	A	G	0.138171	0.0105935	0.00180485	4.37256e-09	1289174	0.216084
ALCC	49	rs2299409	7	103812171	G	A	0.498012	0.0103815	0.00124559	7.77439e-17	1289174	0.118157
ALCC	50	rs6961381	7	127370048	G	T	0.400596	-0.00777192	0.00127093	9.64717e-10	1289174	0.129398
ALCC	51	rs2098112	7	153487944	G	A	0.462227	-0.0107269	0.00124916	8.90505e-18	1289174	0.458472
ALCC	52	rs2084862	8	64507475	A	G	0.202783	-0.0103688	0.00154898	2.17218e-11	1289174	0.0613185
ALCC	53	rs17688058	8	84287959	A	C	0.291252	-0.00795142	0.00137074	6.59947e-09	1289174	0.757418
ALCC	54	rs4735044	8	93057478	T	C	0.235586	0.00844276	0.00146759	8.77671e-09	1289174	0.156099
ALCC	55	rs2954021	8	126482077	A	G	0.499006	-0.0083277	0.00124557	2.29572e-11	1289174	0.140482
ALCC	56	rs73641734	9	1537196	A	T	0.146123	-0.00963414	0.00176318	4.65332e-08	1289174	0.0435786
ALCC	57	rs1411941	9	12385280	G	T	0.331014	-0.00763748	0.00132344	7.88425e-09	1289174	0.400433
ALCC	58	rs58589073	9	94242200	C	A	0.0308151	0.0202608	0.00360764	1.95347e-08	1289174	0.80718
ALCC	59	rs4743009	9	109330236	G	A	0.224652	0.00980802	0.00149226	4.94407e-11	1289174	0.417825
ALCC	60	rs7855247	9	127246644	T	C	0.464215	0.00793184	0.00124877	2.12892e-10	1289174	0.488167
ALCC	61	rs3847195	9	133790521	A	C	0.402584	0.00768008	0.0012699	1.46831e-09	1289174	0.00759705
ALCC	62	rs17638332	10	83291170	A	G	0.0805169	-0.0126516	0.00228923	3.26487e-08	1289174	0.648376
ALCC	63	rs17769395	10	110515098	C	T	0.156064	0.0102299	0.00171613	2.5072e-09	1289174	0.247505
ALCC	64	rs10743083	11	8636350	A	G	0.184891	0.0092681	0.00160429	7.60064e-09	1289174	0.140398
ALCC	65	rs6265	11	27679916	C	T	0.196819	0.00994223	0.00156642	2.19432e-10	1289174	0.380234
ALCC	66	rs7476	11	46342834	A	C	0.32505	-0.00790983	0.00132962	2.69891e-09	1289174	0.598879
ALCC	67	rs4752999	11	47428565	C	T	0.328032	0.012802	0.00132655	4.8877e-22	1289174	0.971631
ALCC	68	rs7121986	11	113355444	T	C	0.361829	-0.010637	0.00129606	2.26421e-16	1289174	0.249204
ALCC	69	rs4938235	11	116097385	C	A	0.167992	-0.010902	0.0016659	5.9806e-11	1289174	0.173161
ALCC	70	rs1783835	11	121542923	A	G	0.447316	-0.00817534	0.00125254	6.71057e-11	1289174	0.146608
ALCC	71	rs11062145	12	2297353	C	T	0.369781	-0.00726727	0.00129009	1.76924e-08	1289174	0.458757
ALCC	72	rs61929956	12	38771305	G	A	0.227634	0.00827308	0.00148529	2.54716e-08	1289174	0.4968
ALCC	73	rs11169182	12	50248052	C	T	0.422465	0.00732717	0.00126081	6.1927e-09	1289174	0.200214
ALCC	74	rs113368091	12	51984636	C	A	0.208748	0.00956262	0.00153242	4.37016e-10	1289174	0.00450984
ALCC	75	rs57281063	12	54660427	G	A	0.385686	-0.00836224	0.00127945	6.32765e-11	1289174	0.750383
ALCC	76	rs61934664	12	81608058	G	A	0.466203	0.0093431	0.00124843	7.2178e-14	1289174	0.984849
ALCC	77	rs1387766	12	92081800	G	A	0.384692	0.00743164	0.00128007	6.41098e-09	1289174	0.336274
ALCC	78	rs1123267	13	27113849	T	G	0.2833	0.00848543	0.00138213	8.28301e-10	1289174	0.038891
ALCC	79	rs12869810	13	68089045	T	C	0.481113	0.00819287	0.00124645	4.93302e-11	1289174	0.238351
ALCC	80	rs6573198	14	58759762	G	A	0.261431	0.00992311	0.00141734	2.5373e-12	1289174	0.686193
ALCC	81	rs28929474	14	94844947	C	T	0.0168986	0.0426958	0.00487427	1.96232e-18	1289174	0.306501
ALCC	82	rs281287	15	47681552	A	G	0.355865	-0.00815967	0.00130079	3.5451e-10	1289174	0.749389
ALCC	83	rs6493346	15	49314476	G	T	0.353877	0.00773196	0.00130243	2.91028e-09	1289174	0.482873
ALCC	84	rs1496876	15	86853751	G	A	0.397614	-0.00732637	0.00127253	8.5447e-09	1289174	0.520375
ALCC	85	rs1076884	16	13747803	C	G	0.261431	0.00864312	0.00141732	1.07247e-09	1289174	0.465398
ALCC	86	rs2521485	16	20022107	A	G	0.27336	-0.00823786	0.00139737	3.74136e-09	1289174	0.00277343
ALCC	87	rs72768626	16	24693048	A	G	0.0715706	0.0168655	0.00241676	2.98251e-12	1289174	0.156825
ALCC	88	rs62034319	16	28532188	T	G	0.353877	0.0120138	0.00130247	2.86466e-20	1289174	0.831264
ALCC	89	rs4500754	16	30376691	G	A	0.0984095	0.0144653	0.00209116	4.60121e-12	1289174	0.565884
ALCC	90	rs1558902	16	53803574	T	A	0.432406	0.00973181	0.00125712	9.83784e-15	1289174	1.05906e-06
ALCC	91	rs62044496	16	64856138	G	T	0.187873	0.0088938	0.00159442	2.43179e-08	1289174	0.19571
ALCC	92	rs4985409	16	70418843	C	T	0.398608	0.00736186	0.00127199	7.1367e-09	1289174	0.0470706
ALCC	93	rs11642529	16	71799759	G	C	0.144135	-0.0125249	0.00177331	1.62964e-12	1289174	0.678038
ALCC	94	rs228023	16	73875376	A	G	0.463221	0.00814388	0.00124895	7.00321e-11	1289174	0.774859
ALCC	95	rs1042522	17	7579472	G	C	0.285288	-0.00823725	0.00137922	2.33768e-09	1289174	0.217688
ALCC	96	rs2525565	17	29666588	T	C	0.37674	-0.00701677	0.00128523	4.77371e-08	1289174	0.566633
ALCC	97	rs9899069	17	37540772	A	G	0.162028	0.00983649	0.00169022	5.89715e-09	1289174	0.21903
ALCC	98	rs55907036	17	44042366	G	A	0.240557	0.0175648	0.0014572	1.85108e-33	1289174	0.728632
ALCC	99	rs8077626	17	78600552	G	C	0.248509	-0.00789447	0.00144114	4.30335e-08	1289174	0.883335
ALCC	100	rs35572189	17	79419025	G	A	0.362823	-0.00886893	0.00129527	7.53323e-12	1289174	0.001527
ALCC	101	rs1788819	18	21100504	G	A	0.346918	-0.00733765	0.0013084	2.04528e-08	1289174	0.372565
ALCC	102	rs4890444	18	40747457	C	G	0.374751	-0.00750033	0.00128658	5.55416e-09	1289174	0.482057
ALCC	103	rs9320016	18	53095471	T	C	0.390656	-0.0074708	0.00127645	4.83426e-09	1289174	0.571937
ALCC	104	rs1942964	18	55027212	T	G	0.49503	0.00732653	0.00124562	4.05797e-09	1289174	0.298388
ALCC	105	rs516316	19	49206145	G	C	0.441352	-0.0124876	0.00125427	2.37235e-23	1289174	0.734158
ALCC	106	rs6136465	20	18659394	G	A	0.411531	0.00809454	0.00126553	1.5931e-10	1289174	0.394741
ALCC	107	rs804606	20	22192446	T	C	0.436382	0.00696807	0.00125577	2.87547e-08	1289174	0.546343
ALCC	108	rs80355897	22	24830401	C	A	0.0129225	-0.0306751	0.00554684	3.19871e-08	1289174	0.499779
ALCC	109	rs5758343	22	41816652	A	T	0.2167	-0.0101565	0.00151166	1.83246e-11	1289174	0.272953

### Sheet: S3
SNP	CHR	PTSD Beta	PTSD Pval	ALCP Beta	ALCP Pval	ALCC Beta	ALCC Pval
rs7519259	1	0.01	8.99e-07	-0.01	3.73e-15	-	-
rs7629352	3	-0.011	1.12e-08	-0.008	7.02e-09	-	-
rs1260326	2	-	-	-0.015	2.58e-29	-0.02	1.11e-55
rs13107325	4	-	-	0.036	2.72e-49	0.033	2.94e-46
rs2098112	7	-	-	-0.009	9.59e-13	-0.011	8.91e-18
rs6265	11	-	-	0.009	2.57e-08	0.01	2.19e-10

### Sheet: S4
GENE	CHR	START	STOP	NSNPS	NPARAM	N	ZSTAT	P	SYMBOL
ENSG00000187634	1	860260	879955	1	1	617773	0.73942	0.22983	SAMD11
ENSG00000188976	1	879584	894689	17	3	617773	0.94443	0.17248	NOC2L
ENSG00000187961	1	895967	901095	4	1	617773	0.68272	0.24739	KLHL17
ENSG00000187583	1	901877	911245	3	2	617773	-1.3924	0.91809	PLEKHN1
ENSG00000187642	1	910579	917497	1	1	617773	1.0023	0.15811	C1orf170
ENSG00000188290	1	934342	935552	1	1	617773	2.0356	0.020897	HES4
ENSG00000187608	1	948803	949920	1	1	617773	-0.26518	0.60456	ISG15
ENSG00000188157	1	955503	991496	42	5	617773	-1.265	0.89707	AGRN
ENSG00000237330	1	1006346	1009687	6	2	617773	-0.20388	0.58078	RNF223
ENSG00000131591	1	1017198	1051741	49	5	617773	-0.54741	0.70795	C1orf159
ENSG00000162571	1	1109264	1133315	70	12	617773	-0.83684	0.79866	TTLL10
ENSG00000186891	1	1138888	1142071	3	1	617773	0.11615	0.45377	TNFRSF18
ENSG00000186827	1	1146706	1149518	2	1	617773	1.8522	0.032001	TNFRSF4
ENSG00000078808	1	1152288	1167411	62	2	617773	-0.72411	0.7655	SDF4
ENSG00000176022	1	1167629	1170421	7	2	617773	0.83919	0.20068	B3GALT6
ENSG00000184163	1	1177826	1182102	8	2	617773	-1.1378	0.87239	FAM132A
ENSG00000160087	1	1189289	1209265	26	4	617773	0.81894	0.20641	UBE2J2
ENSG00000162572	1	1215816	1227409	20	6	617773	-0.019213	0.50766	SCNN1D
ENSG00000131584	1	1227756	1244989	20	4	617773	0.74023	0.22958	ACAP3
ENSG00000169972	1	1243947	1247057	1	1	617773	-0.20962	0.58302	PUSL1
ENSG00000127054	1	1246965	1260071	13	4	617773	0.28703	0.38705	CPSF3L
ENSG00000224051	1	1260136	1264277	7	2	617773	-0.4485	0.6731	GLTPD1
ENSG00000169962	1	1266694	1270686	6	2	617773	0.57524	0.28256	TAS1R3
ENSG00000107404	1	1270656	1284730	16	4	617773	0.52734	0.29898	DVL1
ENSG00000162576	1	1288069	1297157	14	3	617773	-0.461	0.6776	MXRA8
ENSG00000175756	1	1309110	1310875	4	2	617773	1.1357	0.12803	AURKAIP1
ENSG00000221978	1	1321091	1334708	4	2	617773	0.70697	0.23979	CCNL2
ENSG00000224870	1	1334902	1337426	3	1	617773	0.33716	0.368	RP4-758J18.2
ENSG00000242485	1	1337288	1342693	5	2	617773	0.42729	0.33458	MRPL20
ENSG00000235098	1	1353800	1357149	3	2	617773	1.2526	0.10517	ANKRD65
ENSG00000179403	1	1370241	1378262	1	1	617773	-0.055199	0.52201	VWA1
ENSG00000215915	1	1385069	1405538	1	1	617773	-0.93055	0.82396	ATAD3C
ENSG00000197785	1	1447531	1470067	15	1	617773	0.045027	0.48204	ATAD3A
ENSG00000205090	1	1470554	1475833	1	1	617773	-0.95631	0.83054	TMEM240
ENSG00000160075	1	1477053	1510249	9	2	617773	-1.8707	0.96931	SSU72
ENSG00000197530	1	1550795	1565990	2	1	617773	0.79325	0.21382	MIB2
ENSG00000189339	1	1592939	1624167	5	2	617773	-2.089	0.98165	SLC35E2B
ENSG00000215790	1	1656277	1677431	1	1	617773	-0.84286	0.80035	SLC35E2
ENSG00000008130	1	1682671	1711896	19	5	617773	-1.5446	0.93877	NADK
ENSG00000078369	1	1716729	1822495	24	6	617773	-0.50395	0.69285	GNB1
ENSG00000169885	1	1846266	1848735	9	2	617773	0.28008	0.38971	CALML6
ENSG00000178821	1	1849029	1850712	5	2	617773	0.26539	0.39536	TMEM52
ENSG00000142609	1	1853396	1935276	65	11	617773	0.16736	0.43355	C1orf222
ENSG00000187730	1	1950780	1962192	10	2	617773	-1.3236	0.90718	GABRD
ENSG00000067606	1	1981909	2116834	185	22	617773	1.5676	0.05849	PRKCZ
ENSG00000162585	1	2115903	2144159	19	7	617773	1.2064	0.11384	C1orf86
ENSG00000269554	1	2121237	2123179	1	1	617773	-0.70377	0.75921	AL590822.2
ENSG00000157933	1	2160134	2241558	61	19	617773	0.52426	0.30005	SKI
ENSG00000116151	1	2252692	2323146	133	32	617773	0.19077	0.42435	MORN1
ENSG00000157916	1	2323267	2336883	16	5	617773	1.7032	0.044262	RER1
ENSG00000157911	1	2336236	2345236	3	2	617773	2.7668	0.0028301	PEX10
ENSG00000149527	1	2357419	2436969	82	19	617773	0.53742	0.29549	PLCH2
ENSG00000157881	1	2439972	2458039	7	4	617773	-1.0302	0.84854	PANK4
ENSG00000197921	1	2460184	2461684	2	1	617773	0.63177	0.26377	HES5
ENSG00000157873	1	2487078	2496821	10	2	617773	0.15843	0.43706	TNFRSF14
ENSG00000157870	1	2517930	2522908	8	3	617773	1.3128	0.09462	FAM213B
ENSG00000142606	1	2522078	2564481	126	8	617773	1.8357	0.033199	MMEL1
ENSG00000215912	1	2567415	2718286	46	6	617773	1.1722	0.12056	TTC34
ENSG00000169717	1	2938046	2939465	1	1	617773	-1.0916	0.8625	ACTRT2
ENSG00000142611	1	2985732	3355185	450	98	617773	-1.5223	0.93604	PRDM16
ENSG00000130762	1	3370990	3397677	59	10	617773	0.47359	0.3179	ARHGEF16
ENSG00000162591	1	3406484	3528059	173	42	617773	0.27963	0.38988	MEGF6
ENSG00000158109	1	3541566	3546691	5	2	617773	-0.82824	0.79623	TPRG1L
ENSG00000116213	1	3547331	3569325	6	1	617773	-0.0021442	0.50086	WRAP73
ENSG00000078900	1	3569084	3652765	93	24	617773	0.62053	0.26745	TP73
ENSG00000162592	1	3668962	3688209	22	4	617773	0.50323	0.3074	CCDC27
ENSG00000235169	1	3689352	3692546	1	1	617773	0.77655	0.21871	SMIM1
ENSG00000130764	1	3696784	3713068	43	6	617773	0.091499	0.46355	LRRC47
ENSG00000116198	1	3728645	3773778	199	17	617773	-0.51937	0.69825	CEP104
ENSG00000169598	1	3773845	3801993	52	7	617773	1.6324	0.051297	DFFB
ENSG00000198912	1	3805689	3816857	31	5	617773	0.82642	0.20428	C1orf174
ENSG00000196581	1	4714792	4852594	363	76	617773	0.21197	0.41606	AJAP1
ENSG00000131697	1	5922871	6052533	268	21	617773	-0.49683	0.69035	NPHP4
ENSG00000069424	1	6051526	6161253	111	31	617773	-0.89497	0.8146	KCNAB2
ENSG00000268332	1	6100630	6101399	4	2	617773	-0.63159	0.73617	AL035406.1
ENSG00000116254	1	6161853	6240183	78	16	617773	0.071428	0.47153	CHD5
ENSG00000116251	1	6241329	6269449	34	6	617773	1.6218	0.052421	RPL22
ENSG00000158286	1	6265535	6281359	25	4	617773	-1.2809	0.89989	RNF207
ENSG00000116237	1	6281253	6296032	19	3	617773	-0.3269	0.62813	ICMT
ENSG00000158292	1	6307406	6321035	27	3	617773	-0.97523	0.83528	GPR153
ENSG00000097021	1	6324329	6454451	209	20	617773	-1.6029	0.94552	ACOT7
ENSG00000069812	1	6472478	6484730	23	5	617773	-0.79205	0.78584	HES2
ENSG00000187017	1	6484848	6521430	55	7	617773	-1.2438	0.89321	ESPN
ENSG00000215788	1	6521211	6526255	8	3	617773	-1.0288	0.84822	TNFRSF25
ENSG00000171680	1	6526152	6580121	65	13	617773	0.27721	0.39081	PLEKHG5
ENSG00000162408	1	6581407	6614595	43	2	617773	0.33836	0.36755	NOL9
ENSG00000173662	1	6615241	6639817	28	5	617773	-0.75303	0.77428	TAS1R1
ENSG00000204859	1	6640061	6649340	4	2	617773	0.79539	0.21319	ZBTB48
ENSG00000162413	1	6650784	6674667	16	6	617773	0.2728	0.3925	KLHL21
ENSG00000116273	1	6673745	6684093	15	4	617773	-0.12256	0.54877	PHF13
ENSG00000041988	1	6684926	6695646	26	5	617773	-1.4968	0.93278	THAP3
ENSG00000007923	1	6694228	6761984	90	13	617773	-0.77442	0.78066	DNAJC11
ENSG00000171735	1	6845384	7829766	1089	173	617773	1.4561	0.072684	CAMTA1
ENSG00000049245	1	7831329	7841492	13	4	617773	-0.25106	0.59912	VAMP3
ENSG00000049246	1	7844380	7905237	157	23	617773	0.42013	0.3372	PER3
ENSG00000049247	1	7903143	7913572	25	11	617773	0.086559	0.46551	UTS2
ENSG00000049249	1	7979907	8000926	26	3	617773	1.3438	0.089513	TNFRSF9
ENSG00000116288	1	8014351	8045565	22	6	617773	-0.6424	0.73969	PARK7
ENSG00000116285	1	8064464	8086368	26	6	617773	-0.0254	0.51013	ERRFI1
ENSG00000162426	1	8377886	8404227	33	9	617773	1.2101	0.11313	SLC45A1
ENSG00000142599	1	8412457	8877702	379	31	617773	3.0111	0.0013013	RERE
ENSG00000074800	1	8921061	8939308	4	2	617773	0.23894	0.40558	ENO1
ENSG00000131686	1	9005926	9035151	57	17	617773	0.18287	0.42745	CA6
ENSG00000197241	1	9063359	9086404	16	6	617773	-0.066521	0.52652	SLC2A7
ENSG00000142583	1	9095166	9148537	85	15	617773	-0.16482	0.56546	SLC2A5
ENSG00000180758	1	9160364	9189229	25	6	617773	1.9366	0.0264	GPR157
ENSG00000049239	1	9294834	9331396	35	9	617773	1.7021	0.044367	H6PD
ENSG00000171621	1	9352939	9429591	158	42	617773	-0.74455	0.77173	SPSB1
ENSG00000171612	1	9599541	9645237	32	5	617773	1.7391	0.041012	SLC25A33
ENSG00000188807	1	9648932	9674935	9	4	617773	1.3112	0.094888	TMEM201
ENSG00000171608	1	9711790	9789172	61	16	617773	0.27398	0.39205	PIK3CD
ENSG00000179840	1	9712668	9714644	4	2	617773	-0.8354	0.79825	C1orf200
ENSG00000171603	1	9789084	9884584	80	9	617773	0.048901	0.4805	CLSTN1
ENSG00000178585	1	9908334	9970394	28	9	617773	-1.1812	0.88125	CTNNBIP1
ENSG00000162441	1	9982173	10003465	27	5	617773	-0.54311	0.70647	LZIC
ENSG00000173614	1	10003486	10045559	55	7	617773	-0.7363	0.76922	NMNAT1
ENSG00000162444	1	10057264	10076078	29	4	617773	-0.42237	0.66362	RBP7
ENSG00000130939	1	10092890	10241297	189	14	617773	1.1412	0.12689	UBE4B
ENSG00000054523	1	10270863	10441661	428	20	617773	0.9556	0.16964	KIF1B
ENSG00000142657	1	10458649	10480201	17	4	617773	0.45422	0.32484	PGD
ENSG00000175279	1	10490159	10512210	16	2	617773	0.1322	0.44741	APITD1
ENSG00000251503	1	10490159	10512210	16	2	617773	0.1322	0.44741	APITD1-CORT
ENSG00000160049	1	10516579	10532583	2	1	617773	1.7956	0.036283	DFFA
ENSG00000142655	1	10532345	10690815	191	21	617773	0.64742	0.25868	PEX14
ENSG00000130940	1	10696661	10856707	128	36	617773	1.448	0.073805	CASZ1
ENSG00000175262	1	11006528	11042094	60	11	617773	0.94087	0.17339	C1orf127
ENSG00000120948	1	11072414	11085796	12	3	617773	1.2372	0.10801	TARDBP
ENSG00000009724	1	11086580	11107290	40	7	617773	0.83558	0.2017	MASP2
ENSG00000116649	1	11114641	11120081	4	1	617773	0.36528	0.35745	SRM
ENSG00000171824	1	11126675	11159938	57	2	617773	0.68925	0.24533	EXOSC10
ENSG00000198793	1	11166592	11322564	68	5	617773	0.76543	0.22201	MTOR
ENSG00000120942	1	11333263	11356106	22	3	617773	0.12081	0.45192	UBIAD1
ENSG00000204624	1	11539223	11597641	74	11	617773	0.080965	0.46773	PTCHD2
ENSG00000116661	1	11708424	11715842	3	2	617773	-0.69728	0.75719	FBXO2
ENSG00000132879	1	11714432	11723384	4	1	617773	-0.69839	0.75753	FBXO44
ENSG00000116663	1	11724181	11734411	12	4	617773	-0.97455	0.83511	FBXO6
ENSG00000116670	1	11734537	11751707	21	5	617773	0.3832	0.35078	MAD2L2
ENSG00000162490	1	11751786	11785914	21	8	617773	0.94075	0.17342	DRAXIN
ENSG00000177674	1	11796141	11814859	12	4	617773	0.57347	0.28316	AGTRAP
ENSG00000215910	1	11821844	11849642	117	10	617773	1.341	0.089954	C1orf167
ENSG00000177000	1	11845780	11866977	72	11	617773	0.79397	0.21361	MTHFR
ENSG00000011021	1	11866207	11903201	166	13	617773	0.2101	0.4168	CLCN6
ENSG00000175206	1	11905766	11908402	10	4	617773	-0.86622	0.80682	NPPA
ENSG00000116685	1	11979648	11986485	6	2	617773	0.72756	0.23344	KIAA2013
ENSG00000083444	1	11994262	12035595	57	7	617773	-0.30856	0.62117	PLOD1
ENSG00000116688	1	12040238	12073571	14	2	617773	1.0745	0.1413	MFN2
ENSG00000116691	1	12079523	12092102	13	3	617773	0.52477	0.29987	MIIP
ENSG00000120949	1	12123434	12204264	48	14	617773	1.9926	0.023153	TNFRSF8
ENSG00000028137	1	12227060	12269285	81	11	617773	-2.1048	0.98235	TNFRSF1B
ENSG00000048707	1	12290124	12572099	130	12	617773	-0.57921	0.71878	VPS13D
ENSG00000162496	1	12627939	12677737	87	23	617773	-0.71626	0.76308	DHRS3
ENSG00000204518	1	12704566	12727097	31	5	617773	-0.19665	0.57795	AADACL4
ENSG00000188984	1	12776118	12788726	7	3	617773	-0.33647	0.63174	AADACL3
ENSG00000157330	1	12806163	12823847	18	4	617773	0.17848	0.42917	C1orf158
ENSG00000116726	1	12834984	12838049	1	1	617773	0.73569	0.23096	PRAMEF12
ENSG00000116721	1	12851546	12856777	1	1	617773	-1.665	0.95204	PRAMEF1
ENSG00000162494	1	13801445	13840543	55	16	617773	2.5265	0.0057595	LRRC38
ENSG00000162493	1	13909960	13944452	34	9	617773	1.786	0.037048	PDPN
ENSG00000116731	1	14026693	14151574	183	16	617773	0.63547	0.26256	PRDM2
ENSG00000189337	1	14925200	15444539	792	165	617773	1.0036	0.1578	KAZN
ENSG00000171729	1	15479028	15546976	222	29	617773	0.86083	0.19467	TMEM51
ENSG00000204464	1	15490840	15497813	19	5	617773	-2.4799	0.99343	C1orf195
ENSG00000142621	1	15573768	15726779	235	35	617773	0.79432	0.2135	FHAD1
ENSG00000142634	1	15736391	15756839	34	16	617773	-0.099904	0.53979	EFHD2
ENSG00000162438	1	15764935	15775737	6	3	617773	-1.273	0.89848	CTRC
ENSG00000142615	1	15783223	15798586	38	6	617773	-0.32916	0.62898	CELA2A
ENSG00000215704	1	15792404	15817895	53	9	617773	0.21127	0.41634	CELA2B
ENSG00000132906	1	15817327	15853029	99	7	617773	0.916	0.17983	CASP9
ENSG00000116138	1	15853308	15918874	155	10	617773	0.81944	0.20627	DNAJC16
ENSG00000116771	1	15898848	15911605	42	5	617773	0.96629	0.16695	AGMAT
ENSG00000197312	1	15943995	15995539	84	5	617773	0.45111	0.32595	DDI2
ENSG00000215695	1	15986364	15988217	3	2	617773	0.91341	0.18051	RSC1A1
ENSG00000116786	1	16010827	16061264	104	8	617773	-0.65774	0.74465	PLEKHM2
ENSG00000162461	1	16062900	16067891	3	1	617773	-0.32841	0.6287	SLC25A34
ENSG00000162460	1	16068917	16074477	8	2	617773	-1.7034	0.95575	TMEM82
ENSG00000162458	1	16083102	16113089	24	6	617773	0.83408	0.20212	FBLIM1
ENSG00000065526	1	16174359	16266955	49	9	617773	1.3204	0.093356	SPEN
ENSG00000116809	1	16268364	16302627	44	11	617773	1.23	0.10936	ZBTB17
ENSG00000183888	1	16330731	16335302	10	3	617773	-0.61555	0.73091	C1orf64
ENSG00000173641	1	16340523	16346089	14	4	617773	0.69984	0.24201	HSPB7
ENSG00000186510	1	16345370	16360545	49	9	617773	1.5669	0.058572	CLCNKA
ENSG00000184908	1	16370272	16383803	62	8	617773	-0.42354	0.66405	CLCNKB
ENSG00000185519	1	16384264	16400127	35	7	617773	0.043271	0.48274	FAM131C
ENSG00000142627	1	16450832	16482582	29	9	617773	0.14077	0.44403	EPHA2
ENSG00000142632	1	16524349	16539104	43	5	617773	-1.6011	0.94532	ARHGEF19
ENSG00000204377	1	16555368	16556038	3	2	617773	-1.1237	0.86944	C1orf134
ENSG00000132881	1	16558195	16563657	4	2	617773	0.86342	0.19395	RSG1
ENSG00000037637	1	16573334	16678949	138	10	617773	-1.2315	0.89094	FBXO42
ENSG00000055070	1	16679070	16724640	14	6	617773	0.016711	0.49333	SZRD1
ENSG00000187144	1	16713612	16763919	13	5	617773	0.13049	0.44809	SPATA21
ENSG00000157191	1	16767167	16786573	17	4	617773	2.4832	0.0065108	NECAP2
ENSG00000058453	1	17066768	17299474	20	2	617773	1.7637	0.038895	CROCC
ENSG00000117122	1	17300997	17307330	3	1	617773	-0.507	0.69392	MFAP2
ENSG00000159363	1	17312453	17338423	15	4	617773	-0.75645	0.77531	ATP13A2
ENSG00000117118	1	17345217	17380665	23	7	617773	1.8251	0.033989	SDHB
ENSG00000117115	1	17393256	17445948	159	11	617773	0.17344	0.43115	PADI2
ENSG00000142623	1	17531621	17572500	36	16	617773	-0.39615	0.654	PADI1
ENSG00000142619	1	17575593	17610728	57	7	617773	-0.92614	0.82281	PADI3
ENSG00000159339	1	17634690	17690499	127	20	617773	-1.213	0.88743	PADI4
ENSG00000269468	1	17655507	17676070	85	11	617773	-1.6358	0.94906	AC004824.2
ENSG00000179051	1	17733256	17766220	41	6	617773	1.0319	0.15105	RCC2
ENSG00000074964	1	17866330	18024369	170	20	617773	-0.20723	0.58208	ARHGEF10L
ENSG00000117148	1	18081808	18153558	82	9	617773	0.33858	0.36746	ACTL8
ENSG00000117154	1	18434240	18704977	419	88	617773	2.0624	0.019586	IGSF21
ENSG00000179023	1	18807424	18812478	21	5	617773	2.7417	0.0030563	KLHDC7A
ENSG00000009709	1	18957500	19075360	158	32	617773	-0.078568	0.53131	PAX7
ENSG00000179002	1	19166093	19186176	41	11	617773	-0.54749	0.70798	TAS1R2
ENSG00000255275	1	19175767	19247615	170	35	617773	1.103	0.135	RP13-279N23.2
ENSG00000159423	1	19197926	19229275	94	19	617773	1.6173	0.052904	ALDH4A1
ENSG00000169991	1	19230775	19283180	67	12	617773	-1.6024	0.94546	IFFO2
ENSG00000127481	1	19401000	19536770	201	22	617773	1.2558	0.10459	UBR4
ENSG00000127463	1	19542158	19578046	75	11	617773	-0.11537	0.54592	EMC1
ENSG00000053372	1	19578033	19586622	15	2	617773	-0.21353	0.58454	MRTO4
ENSG00000162482	1	19609052	19615744	18	2	617773	-0.088144	0.53512	AKR7A3
ENSG00000053371	1	19630459	19638640	10	3	617773	0.32271	0.37346	AKR7A2
ENSG00000040487	1	19638820	19655794	36	6	617773	-0.86274	0.80586	PQLC2
ENSG00000077549	1	19665267	19812066	356	36	617773	-1.4567	0.9274	CAPZB
ENSG00000270136	1	19923473	19984549	33	9	617773	0.060913	0.47571	MINOS1-NBL1
ENSG00000173436	1	19923477	19956314	7	3	617773	-1.6954	0.955	MINOS1
ENSG00000158747	1	19967048	19984945	14	6	617773	1.1406	0.12703	NBL1
ENSG00000158748	1	19991780	20006055	19	4	617773	-0.46783	0.68005	HTR6
ENSG00000162542	1	20008706	20126438	186	30	617773	-1.2387	0.89227	TMCO4
ENSG00000178828	1	20140523	20141771	1	1	617773	-1.3855	0.91706	RNF186
ENSG00000169914	1	20209006	20239438	59	12	617773	-0.79391	0.78637	OTUD3
ENSG00000188784	1	20246502	20250110	10	3	617773	-0.18172	0.5721	PLA2G2E
ENSG00000188257	1	20301925	20306932	5	2	617773	0.00081532	0.49967	PLA2G2A
ENSG00000127472	1	20354672	20417683	138	19	617773	-0.4559	0.67577	PLA2G5
ENSG00000117215	1	20438432	20446050	13	6	617773	1.1144	0.13256	PLA2G2D
ENSG00000158786	1	20465819	20476879	4	2	617773	-1.2445	0.89334	PLA2G2F
ENSG00000187980	1	20487746	20503917	27	6	617773	-0.92396	0.82225	PLA2G2C
ENSG00000162543	1	20512578	20522541	3	2	617773	0.53025	0.29797	UBXN10
ENSG00000158816	1	20617412	20681387	105	16	617773	-0.41932	0.66251	VWA5B1
ENSG00000162545	1	20808884	20812713	3	2	617773	0.35943	0.35964	CAMK2N1
ENSG00000090432	1	20825943	20834654	15	6	617773	0.72963	0.23281	MUL1
ENSG00000183114	1	20878932	20881512	2	1	617773	2.0164	0.021878	FAM43B
ENSG00000158825	1	20915441	20945401	105	18	617773	0.91142	0.18104	CDA
ENSG00000158828	1	20959948	20978004	59	9	617773	0.20294	0.41959	PINK1
ENSG00000244038	1	20978270	20988000	21	5	617773	0.52569	0.29955	DDOST
ENSG00000117245	1	20990507	21044510	90	28	617773	0.13891	0.44476	KIF17
ENSG00000189410	1	21046225	21059330	15	6	617773	0.39438	0.34665	SH2D5
ENSG00000127483	1	21069154	21113816	51	9	617773	1.0439	0.14827	HP1BP3
ENSG00000075151	1	21132963	21503377	310	22	617773	1.4331	0.075919	EIF4G3
ENSG00000117298	1	21543740	21671997	168	27	617773	-0.78	0.7823	ECE1
ENSG00000142794	1	21766621	21811498	78	9	617773	-1.0292	0.8483	NBPF3
ENSG00000162551	1	21835858	21904905	200	28	617773	1.2305	0.10925	ALPL
ENSG00000076864	1	21922708	21995801	157	41	617773	0.86329	0.19399	RAP1GAP
ENSG00000090686	1	22004791	22110099	221	26	617773	0.92431	0.17766	USP48
ENSG00000187942	1	22138758	22151714	12	6	617773	0.64783	0.25855	LDLRAD2
ENSG00000142798	1	22148738	22263790	183	28	617773	1.2507	0.10552	HSPG2
ENSG00000219073	1	22303514	22325135	22	5	617773	-0.63765	0.73815	CELA3B
ENSG00000142789	1	22328149	22339032	6	1	617773	-0.24555	0.59698	CELA3A
ENSG00000070831	1	22379120	22419437	63	9	617773	-0.35821	0.63991	CDC42
ENSG00000162552	1	22443798	22470462	57	11	617773	-0.26716	0.60533	WNT4
ENSG00000184677	1	22778344	22857650	35	9	617773	-1.1396	0.87278	ZBTB40
ENSG00000070886	1	22890057	22930087	72	16	617773	0.40555	0.34254	EPHA8
ENSG00000173372	1	22962999	22966101	5	3	617773	0.89302	0.18592	C1QA
ENSG00000159189	1	22970123	22974603	4	1	617773	-0.86889	0.80755	C1QC
ENSG00000173369	1	22979255	22988031	1	1	617773	1.1099	0.13353	C1QB
ENSG00000133216	1	23037332	23241818	183	35	617773	3.4726	0.00025773	EPHB2
ENSG00000215906	1	23279536	23291831	16	5	617773	0.80713	0.2098	LACTBL1
ENSG00000004487	1	23345941	23410182	45	6	617773	0.44181	0.32931	KDM1A
ENSG00000169641	1	23410516	23504301	113	13	617773	-0.30596	0.62018	LUZP1
ENSG00000179546	1	23516993	23521222	3	1	617773	0.46134	0.32228	HTR1D
ENSG00000125944	1	23630264	23670829	20	5	617773	-0.15741	0.56254	HNRNPR
ENSG00000125945	1	23685941	23695935	23	5	617773	-0.16357	0.56496	ZNF436
ENSG00000249087	1	23695490	23698332	3	2	617773	0.50743	0.30593	C1orf213
ENSG00000204219	1	23707554	23751233	69	13	617773	-0.98325	0.83726	TCEA3
ENSG00000088280	1	23755056	23811061	81	11	617773	-1.1953	0.88402	ASAP3
ENSG00000007968	1	23832922	23857712	17	4	617773	0.18625	0.42612	E2F2
ENSG00000117318	1	23884409	23886285	1	1	617773	-1.5254	0.93642	ID3
ENSG00000197880	1	23907985	23967058	30	8	617773	1.6808	0.046397	MDS2
ENSG00000142676	1	24018269	24022915	2	1	617773	0.47557	0.31719	RPL11
ENSG00000011007	1	24069645	24088549	3	2	617773	0.74225	0.22897	TCEB3
ENSG00000057757	1	24104895	24114722	1	1	617773	0.50929	0.30527	PITHD1
ENSG00000117305	1	24128375	24165110	21	2	617773	0.36834	0.35631	HMGCL
ENSG00000179163	1	24171567	24194784	12	2	617773	-0.6872	0.75402	FUCA1
ENSG00000188822	1	24197016	24285549	148	9	617773	-1.5841	0.94342	CNR2
ENSG00000142661	1	24382525	24438665	106	19	617773	0.50978	0.3051	MYOM3
ENSG00000142677	1	24446261	24469611	25	6	617773	0.47346	0.31794	IL22RA1
ENSG00000185436	1	24480647	24514449	38	7	617773	-0.32234	0.6264	IFNLR1
ENSG00000158055	1	24645812	24690972	50	14	617773	1.5865	0.056315	GRHL3
ENSG00000001460	1	24683489	24743424	118	15	617773	-0.27622	0.60881	STPG1
ENSG00000001461	1	24742284	24799466	79	8	617773	-1.5652	0.94123	NIPAL3
ENSG00000117602	1	24829387	24867530	74	11	617773	-0.9103	0.81867	RCAN3
ENSG00000184454	1	24882602	24935819	136	21	617773	-0.086432	0.53444	NCMAP
ENSG00000133226	1	24958207	24999758	12	5	617773	-1.0168	0.84538	SRRM1
ENSG00000169504	1	25071848	25170815	37	4	617773	0.44836	0.32695	CLIC4
ENSG00000020633	1	25226002	25291612	61	14	617773	0.30606	0.37978	RUNX3
ENSG00000117614	1	25549170	25558993	3	2	617773	-1.0332	0.84925	SYF2
ENSG00000117616	1	25568728	25664704	7	4	617773	-0.54626	0.70756	C1orf63
ENSG00000183726	1	25664408	25688852	6	2	617773	-0.42758	0.66552	TMEM50A
ENSG00000188672	1	25688740	25756683	47	4	617773	-1.1964	0.88422	RHCE
ENSG00000204178	1	25757388	25826700	69	4	617773	-1.8489	0.96776	TMEM57
ENSG00000157978	1	25870071	25895377	49	7	617773	0.2886	0.38645	LDLRAP1
ENSG00000117643	1	25943959	26112698	111	16	617773	-0.063458	0.5253	MAN1C1
ENSG00000162430	1	26126667	26144713	30	5	617773	1.2484	0.10594	SEPN1
ENSG00000255054	1	26137961	26150235	27	4	617773	1.3009	0.096655	RP1-317E23.6
ENSG00000117640	1	26145131	26159432	30	3	617773	0.94975	0.17112	MTFR1L
ENSG00000223474	1	26145212	26147288	6	2	617773	0.82714	0.20408	AL020996.1
ENSG00000127423	1	26158414	26185903	51	2	617773	0.8483	0.19814	AUNIP
ENSG00000182749	1	26187701	26197744	2	1	617773	0.99487	0.1599	PAQR7
ENSG00000117632	1	26210672	26233482	11	2	617773	1.5647	0.058831	STMN1
ENSG00000158006	1	26286258	26324648	56	5	617773	1.6009	0.054698	PAFAH2
ENSG00000158008	1	26346375	26362955	11	4	617773	0.88592	0.18783	EXTL1
ENSG00000158014	1	26363743	26372624	10	2	617773	1.3433	0.089592	SLC30A2
ENSG00000158022	1	26377795	26394927	9	3	617773	1.6457	0.049912	TRIM63
ENSG00000175087	1	26437664	26452034	23	1	617773	-0.028097	0.51121	PDIK1L
ENSG00000197245	1	26485511	26489119	8	3	617773	-2.007	0.97763	FAM110D
ENSG00000142684	1	26496362	26498551	9	3	617773	-1.1825	0.8815	ZNF593
ENSG00000142675	1	26503894	26516377	23	6	617773	-0.042269	0.51686	CNKSR1
ENSG00000188782	1	26517052	26529459	39	8	617773	-1.1588	0.87674	CATSPER4
ENSG00000130695	1	26560691	26605299	83	6	617773	-0.33749	0.63213	CEP85
ENSG00000142669	1	26605667	26608007	3	1	617773	-0.30607	0.62022	SH3BGRL3
ENSG00000158062	1	26607819	26644854	117	10	617773	-1.1065	0.86574	UBXN11
ENSG00000169442	1	26644448	26647014	9	2	617773	-1.2519	0.8947	CD52
ENSG00000176092	1	26648350	26680621	77	12	617773	0.46591	0.32064	AIM1L
ENSG00000176083	1	26688125	26701013	40	8	617773	-0.50817	0.69433	ZNF683
ENSG00000131914	1	26737269	26756213	5	2	617773	2.1123	0.017329	LIN28A
ENSG00000117682	1	26758773	26797785	21	7	617773	2.9849	0.0014183	DHDDS
ENSG00000198830	1	26798941	26802463	3	1	617773	2.456	0.0070245	HMGN2
ENSG00000117676	1	26856252	26901521	27	5	617773	1.018	0.15434	RPS6KA1
ENSG00000117713	1	27022524	27108595	50	5	617773	-1.0377	0.8503	ARID1A
ENSG00000060642	1	27113963	27124889	13	4	617773	-0.74099	0.77065	PIGV
ENSG00000204160	1	27153201	27184093	31	4	617773	-1.8503	0.96787	ZDHHC18
ENSG00000175793	1	27189633	27190947	1	1	617773	-1.7473	0.95971	SFN
ENSG00000142751	1	27202624	27216788	16	3	617773	-0.81824	0.79339	GPN2
ENSG00000198746	1	27216979	27226957	9	4	617773	-0.56811	0.71502	GPATCH3
ENSG00000090273	1	27226729	27273353	34	6	617773	-0.50719	0.69399	NUDC
ENSG00000131910	1	27237980	27240457	4	2	617773	-1.4499	0.92646	NR0B2
ENSG00000175707	1	27276053	27286897	9	2	617773	0.9582	0.16898	C1orf172
ENSG00000253368	1	27320198	27327389	3	1	617773	-1.6244	0.94785	TRNP1
ENSG00000158246	1	27331511	27339327	3	2	617773	-0.43922	0.66975	FAM46B
ENSG00000090020	1	27425306	27493472	36	4	617773	-0.58497	0.72071	SLC9A1
ENSG00000142784	1	27561007	27635110	53	6	617773	0.9549	0.16981	WDTC1
ENSG00000186501	1	27648651	27662891	15	4	617773	0.57977	0.28103	TMEM222
ENSG00000142765	1	27668513	27680421	12	4	617773	-0.40301	0.65653	SYTL1
ENSG00000142733	1	27681675	27693383	14	5	617773	-0.85624	0.80407	MAP3K6
ENSG00000174950	1	27705666	27709870	1	1	617773	0.93897	0.17387	CD164L2
ENSG00000181773	1	27719148	27722318	1	1	617773	0.41882	0.33767	GPR3
ENSG00000158195	1	27730730	27816669	52	5	617773	0.19784	0.42158	WASF2
ENSG00000126705	1	27860546	27930942	27	6	617773	-0.63206	0.73633	AHDC1
ENSG00000000938	1	27938575	27961788	8	3	617773	-0.50461	0.69308	FGR
ENSG00000009780	1	28052490	28089633	5	3	617773	-2.5359	0.99439	FAM76A
ENSG00000117758	1	28099694	28150963	21	3	617773	0.42278	0.33623	STX12
ENSG00000117751	1	28157289	28178187	16	3	617773	0.52916	0.29835	PPP1R8
ENSG00000130775	1	28199055	28213196	23	6	617773	1.0286	0.15183	THEMIS2
ENSG00000117748	1	28218035	28241257	8	2	617773	-1.4328	0.92404	RPA2
ENSG00000130768	1	28261504	28285668	30	6	617773	-0.18517	0.57345	SMPDL3B
ENSG00000158156	1	28285973	28294607	5	3	617773	0.30546	0.38001	XKR8
ENSG00000158161	1	28296855	28415207	84	13	617773	-1.9811	0.97621	EYA3
ENSG00000169403	1	28473677	28520447	19	6	617773	0.15025	0.44029	PTAFR
ENSG00000126698	1	28525967	28559536	38	6	617773	1.042	0.1487	DNAJC8
ENSG00000130770	1	28562620	28573417	28	3	617773	0.33747	0.36788	ATPIF1
ENSG00000130766	1	28586038	28609002	27	7	617773	0.1304	0.44812	SESN2
ENSG00000130772	1	28655513	28662476	4	2	617773	1.3372	0.090582	MED18
ENSG00000204138	1	28696114	28826881	297	9	617773	-0.93986	0.82636	PHACTR4
ENSG00000180198	1	28832455	28865812	28	2	617773	-1.7818	0.96261	RCC1
ENSG00000180098	1	28879597	28905051	4	2	617773	-0.72635	0.76619	TRNAU1AP
ENSG00000120656	1	28915835	28969597	23	7	617773	0.35625	0.36083	TAF12
ENSG00000188060	1	28918712	28921955	3	2	617773	0.40749	0.34182	RAB42
ENSG00000162419	1	28995244	29045865	51	6	617773	0.20186	0.42001	GMEB1
ENSG00000198492	1	29063133	29096287	36	6	617773	0.8531	0.1968	YTHDF2
ENSG00000116329	1	29138654	29190208	119	15	617773	2.0767	0.018915	OPRD1
ENSG00000159023	1	29213603	29446553	207	18	617773	0.65208	0.25718	EPB41
ENSG00000253304	1	29445940	29450447	8	2	617773	0.64686	0.25886	TMEM200B
ENSG00000116350	1	29474255	29508499	41	8	617773	-0.56137	0.71273	SRSF4
ENSG00000116353	1	29519385	29557454	62	9	617773	-0.35383	0.63827	MECR
ENSG00000060656	1	29563028	29653325	59	16	617773	-0.95313	0.82974	PTPRU
ENSG00000162510	1	31184124	31196434	26	3	617773	0.70462	0.24052	MATN1
ENSG00000162511	1	31205316	31230667	13	4	617773	-0.057571	0.52295	LAPTM5
ENSG00000162512	1	31342314	31381608	21	8	617773	0.63527	0.26263	SDC3
ENSG00000134644	1	31404353	31538838	131	11	617773	0.30234	0.3812	PUM1
ENSG00000084628	1	31652592	31712401	140	13	617773	-1.103	0.86498	NKAIN1
ENSG00000060688	1	31732417	31769662	50	6	617773	-0.78152	0.78275	SNRNP40
ENSG00000121766	1	31769842	31837783	92	8	617773	-0.5877	0.72163	ZCCHC17
ENSG00000121769	1	31838472	31849697	7	2	617773	0.6712	0.25105	FABP3
ENSG00000168528	1	31882412	31907525	22	3	617773	-0.58947	0.72223	SERINC2
ENSG00000268950	1	31902192	31902614	1	1	617773	-0.091288	0.53637	AC114494.1
ENSG00000142910	1	32042116	32053288	3	2	617773	0.81505	0.20752	TINAGL1
ENSG00000121764	1	32083287	32098119	28	3	617773	0.86263	0.19417	HCRTR1
ENSG00000162517	1	32095463	32110497	17	3	617773	0.80553	0.21026	PEF1
ENSG00000084636	1	32117848	32169920	37	10	617773	0.60585	0.27231	COL16A1
ENSG00000121753	1	32192718	32230494	27	7	617773	2.8599	0.0021192	BAI2
ENSG00000134668	1	32256023	32281652	18	8	617773	0.095061	0.46213	SPOCD1
ENSG00000184007	1	32372022	32410457	24	5	617773	-0.98736	0.83827	PTP4A2
ENSG00000121774	1	32479430	32526451	5	3	617773	0.76952	0.22079	KHDRBS1
ENSG00000121775	1	32537632	32568467	27	3	617773	-0.13152	0.55232	TMEM39B
ENSG00000025800	1	32573639	32642169	45	4	617773	0.38793	0.34903	KPNA6
ENSG00000084652	1	32645287	32663886	15	3	617773	-0.51053	0.69516	TXLNA
ENSG00000160050	1	32665987	32670988	1	1	617773	1.4271	0.076779	CCDC28B
ENSG00000160051	1	32671236	32674288	4	2	617773	0.068378	0.47274	IQCC
ENSG00000222046	1	32674695	32681797	6	2	617773	0.17474	0.43064	DCDC2B
ENSG00000160055	1	32680073	32687972	6	2	617773	-0.025375	0.51012	TMEM234
ENSG00000084623	1	32687529	32697205	9	1	617773	-0.027499	0.51097	EIF3I
ENSG00000182866	1	32716840	32751766	15	6	617773	0.4681	0.31986	LCK
ENSG00000116478	1	32757687	32799236	3	1	617773	1.313	0.094599	HDAC1
ENSG00000162526	1	32817122	32829913	2	1	617773	-0.064289	0.52563	TSSK3
ENSG00000160058	1	32830704	32860332	3	2	617773	1.1146	0.13252	BSDC1
ENSG00000254553	1	32930658	33066393	132	7	617773	1.8659	0.03103	RP1-27O5.3
ENSG00000273274	1	32930670	32962287	1	1	617773	-0.42223	0.66357	ZBTB8B
ENSG00000160062	1	33005028	33071540	69	6	617773	1.6969	0.044858	ZBTB8A
ENSG00000176261	1	33065773	33116504	86	6	617773	-2.3526	0.99068	ZBTB8OS
ENSG00000162521	1	33116743	33151812	64	5	617773	-2.2568	0.98799	RBBP4
ENSG00000162520	1	33145507	33169197	41	5	617773	-2.226	0.98699	SYNC
ENSG00000162522	1	33207486	33240571	14	4	617773	0.87564	0.19061	KIAA1522
ENSG00000134684	1	33240840	33283754	55	7	617773	0.90086	0.18383	YARS
ENSG00000116497	1	33282368	33324476	37	5	617773	0.90581	0.18252	S100PBP
ENSG00000160097	1	33327869	33338083	4	2	617773	1.453	0.07311	FNDC5
ENSG00000121905	1	33351595	33364042	1	1	617773	-0.18565	0.57364	HPCA
ENSG00000121900	1	33360195	33367039	1	1	617773	-0.18565	0.57364	TMEM54
ENSG00000116514	1	33402046	33430286	19	3	617773	-0.81486	0.79242	RNF19B
ENSG00000004455	1	33473585	33546597	49	4	617773	0.81143	0.20856	AK2
ENSG00000142920	1	33546705	33586131	18	7	617773	1.1721	0.12058	ADC
ENSG00000116525	1	33611003	33647660	17	4	617773	2.2535	0.012113	TRIM62
ENSG00000160094	1	33722146	33766320	37	8	617773	2.5284	0.0057286	ZNF362
ENSG00000184389	1	33772367	33786699	5	3	617773	2.7776	0.0027383	A3GALT2
ENSG00000134686	1	33789224	33896653	131	18	617773	1.8427	0.032687	PHC2
ENSG00000121903	1	33938246	33962107	33	4	617773	0.55237	0.29035	ZSCAN20
ENSG00000121904	1	33979609	34631443	621	116	617773	0.66157	0.25412	CSMD2
ENSG00000176256	1	34326076	34330392	2	1	617773	0.010567	0.49578	HMGB4
ENSG00000142698	1	34632484	34684732	99	14	617773	1.9784	0.023941	C1orf94
ENSG00000163866	1	35178338	35325417	297	55	617773	0.81583	0.2073	SMIM12
ENSG00000189280	1	35220648	35224113	3	2	617773	1.1382	0.12752	GJB5
ENSG00000189433	1	35225342	35229325	8	3	617773	2.1647	0.015204	GJB4
ENSG00000188910	1	35246790	35251970	9	4	617773	-0.3625	0.64151	GJB3
ENSG00000187513	1	35258599	35261348	10	3	617773	-1.9253	0.9729	GJA4
ENSG00000116544	1	35331037	35395186	31	14	617773	0.019885	0.49207	DLGAP3
ENSG00000271741	1	35447134	35497342	52	3	617773	-1.4593	0.92775	RP11-244H3.4
ENSG00000243749	1	35447136	35450954	5	2	617773	-1.6121	0.94653	ZMYM6NB
ENSG00000163867	1	35449523	35497569	49	3	617773	-1.3937	0.9183	ZMYM6
ENSG00000197056	1	35525387	35581460	49	6	617773	-0.64338	0.74001	ZMYM1
ENSG00000116560	1	35641979	35658749	21	1	617773	1.2712	0.10183	SFPQ
ENSG00000146463	1	35734568	35887659	57	3	617773	-0.15067	0.55988	ZMYM4
ENSG00000142687	1	35899091	36023551	70	5	617773	1.0234	0.15305	KIAA0319L
ENSG00000020129	1	36023074	36032875	5	1	617773	0.97138	0.16568	NCDN
ENSG00000116819	1	36038971	36060929	4	2	617773	0.15249	0.4394	TFAP2E
ENSG00000126067	1	36067185	36107445	8	2	617773	-0.29225	0.61495	PSMB2
ENSG00000142686	1	36179476	36185073	5	2	617773	1.3501	0.088497	C1orf216
ENSG00000092853	1	36185819	36235568	40	5	617773	1.4934	0.067662	CLSPN
ENSG00000134698	1	36273773	36323491	43	7	617773	1.5231	0.063867	AGO4
ENSG00000092847	1	36335409	36395211	28	4	617773	1.2826	0.09981	AGO1
ENSG00000126070	1	36396319	36538101	42	4	617773	1.2352	0.10839	AGO3
ENSG00000092850	1	36549676	36553876	2	1	617773	1.4655	0.071397	TEKT2
ENSG00000116863	1	36554476	36559533	1	1	617773	0.71119	0.23848	ADPRHL2
ENSG00000171812	1	36560837	36590821	36	6	617773	0.26381	0.39596	COL8A2
ENSG00000054116	1	36602173	36615098	8	2	617773	-2.7712	0.99721	TRAPPC3
ENSG00000116871	1	36621180	36646450	5	3	617773	-1.0871	0.86151	MAP7D1
ENSG00000054118	1	36690017	36770958	19	3	617773	1.3822	0.083451	THRAP3
ENSG00000214193	1	36771988	36790484	11	3	617773	2.2183	0.013267	SH3D21
ENSG00000142694	1	36787632	36789755	2	1	617773	2.8935	0.001905	EVA1B
ENSG00000116883	1	36789335	36794822	8	3	617773	2.0045	0.022506	RP11-268J15.5
ENSG00000196182	1	36805225	36851497	13	2	617773	0.76851	0.22109	STK40
ENSG00000181817	1	36856839	36863493	14	1	617773	-0.40713	0.65804	LSM10
ENSG00000116885	1	36881428	36916086	119	6	617773	-1.5178	0.93547	OSCP1
ENSG00000116898	1	36921319	36930038	25	5	617773	-2.1769	0.98526	MRPS15
ENSG00000119535	1	36931644	36948879	18	5	617773	-2.2702	0.9884	CSF3R
ENSG00000163873	1	37261128	37499730	202	31	617773	-0.43683	0.66888	GRIK3
ENSG00000163875	1	37958176	37980375	50	8	617773	0.82977	0.20334	MEAF6
ENSG00000163877	1	38000050	38019903	37	9	617773	2.4897	0.0063934	SNIP1
ENSG00000163879	1	38022520	38032458	24	5	617773	1.7769	0.03779	DNALI1
ENSG00000134697	1	38032417	38061536	48	8	617773	1.8087	0.035247	GNL2
ENSG00000169218	1	38076951	38100595	28	4	617773	1.3255	0.092495	RSPO1
ENSG00000116922	1	38147242	38157914	22	3	617773	0.82948	0.20342	C1orf109
ENSG00000134690	1	38158090	38175391	36	7	617773	2.1315	0.016523	CDCA8
ENSG00000183317	1	38179552	38230805	81	10	617773	4.2837	9.191e-06	EPHA10
ENSG00000185090	1	38259474	38266809	2	1	617773	5.4819	2.1035e-08	MANEAL
ENSG00000196449	1	38268616	38273857	6	2	617773	3.8025	7.1617e-05	YRDC
ENSG00000197982	1	38272651	38275126	1	1	617773	0.66139	0.25418	C1orf122
ENSG00000188786	1	38275239	38325292	48	8	617773	4.7004	1.298e-06	MTF1
ENSG00000230610	1	38292232	38293886	1	1	617773	-0.97518	0.83526	AL929472.1
ENSG00000204084	1	38326369	38412729	99	10	617773	4.0412	2.6594e-05	INPP5B
ENSG00000183431	1	38422647	38456593	30	4	617773	2.4167	0.0078317	SF3A3
ENSG00000183386	1	38462442	38471278	1	1	617773	-1.2388	0.89229	FHL3
ENSG00000183520	1	38474930	38490496	11	4	617773	-0.88565	0.8121	UTP11L
ENSG00000116954	1	39303870	39325495	19	4	617773	-0.94284	0.82712	RRAGC
ENSG00000214114	1	39328636	39347289	27	5	617773	-0.85208	0.80292	MYCBP
ENSG00000131233	1	39330175	39347289	26	5	617773	-0.97509	0.83524	GJA9
ENSG00000158315	1	39351479	39407471	37	7	617773	-0.42177	0.6634	RHBDL2
ENSG00000174574	1	39456895	39471731	1	1	617773	0.69923	0.2422	AKIRIN1
ENSG00000168653	1	39491990	39500308	11	1	617773	0.20239	0.41981	NDUFS5
ENSG00000127603	1	39546988	39952849	388	33	617773	-0.89802	0.81541	MACF1
ENSG00000255103	1	39876151	39882154	6	2	617773	-0.28732	0.61307	KIAA0754
ENSG00000183682	1	39957318	39991607	6	3	617773	0.37337	0.35444	BMP8A
ENSG00000090621	1	40026488	40042462	14	4	617773	1.2709	0.10189	PABPC4
ENSG00000163909	1	40089825	40105617	12	5	617773	0.3009	0.38175	HEYL
ENSG00000116981	1	40124793	40137710	12	5	617773	-1.2266	0.89002	NT5C1A
ENSG00000116983	1	40144320	40157361	58	13	617773	0.51568	0.30304	HPCAL4
ENSG00000084072	1	40157854	40229586	71	17	617773	-1.0612	0.8557	PPIE
ENSG00000116985	1	40222854	40254533	74	13	617773	-0.37476	0.64608	BMP8B
ENSG00000043514	1	40306723	40349183	105	14	617773	-0.50734	0.69404	TRIT1
ENSG00000116990	1	40361098	40367928	4	2	617773	0.064457	0.4743	MYCL
ENSG00000168389	1	40420802	40435638	5	3	617773	0.66602	0.2527	MFSD2A
ENSG00000131236	1	40505905	40538321	92	6	617773	0.42053	0.33705	CAP1
ENSG00000131238	1	40538379	40563375	34	5	617773	-0.10908	0.54343	PPT1
ENSG00000117000	1	40627045	40706593	13	2	617773	0.93432	0.17507	RLF
ENSG00000188800	1	40711619	40717363	1	1	617773	0.24752	0.40225	TMCO2
ENSG00000084073	1	40723779	40759856	9	3	617773	1.7372	0.041174	ZMPSTE24
ENSG00000049089	1	40766159	40783488	46	9	617773	0.091457	0.46356	COL9A2
ENSG00000084070	1	40810522	40888998	96	20	617773	-0.69405	0.75617	SMAP2
ENSG00000187801	1	40915774	40929390	23	8	617773	-2.0068	0.97761	ZFP69B
ENSG00000187815	1	40942887	40962015	21	3	617773	-0.40666	0.65787	ZFP69
ENSG00000164002	1	40974413	40982228	23	7	617773	-1.1994	0.88481	EXO5
ENSG00000117010	1	40997233	41013841	11	3	617773	-0.63863	0.73847	ZNF684
ENSG00000117016	1	41086351	41131329	39	7	617773	1.9338	0.026566	RIMS3
ENSG00000066136	1	41157320	41237275	134	13	617773	1.9189	0.027498	NFYC
ENSG00000117013	1	41249684	41306124	76	24	617773	1.1234	0.13064	KCNQ4
ENSG00000179862	1	41326729	41328018	5	2	617773	0.085077	0.4661	CITED4
ENSG00000171793	1	41445007	41478235	15	5	617773	-1.0634	0.85621	CTPS1
ENSG00000171790	1	41481269	41488909	22	6	617773	-0.47918	0.6841	SLFNL1
ENSG00000010803	1	41492872	41707826	392	24	617773	0.095838	0.46182	SCMH1
ENSG00000204060	1	41827594	41849262	24	6	617773	1.246	0.10638	FOXO6
ENSG00000127129	1	41944446	41950344	7	2	617773	1.402	0.080453	EDN2
ENSG00000127124	1	41972036	42501596	735	82	617773	3.02	0.001264	HIVEP3
ENSG00000044012	1	42619092	42621495	6	3	617773	1.3804	0.083732	GUCA2B
ENSG00000197273	1	42628362	42630389	2	1	617773	1.4899	0.06812	GUCA2A
ENSG00000198815	1	42642210	42801548	162	12	617773	-0.034742	0.51386	FOXJ3
ENSG00000177181	1	42846466	42888249	105	6	617773	0.56621	0.28563	RIMKLA
ENSG00000066185	1	42896000	42921938	75	9	617773	0.33699	0.36806	ZMYND12
ENSG00000127125	1	42921788	42939056	28	4	617773	-0.097529	0.53885	PPCS
ENSG00000186409	1	42929001	43120335	372	18	617773	0.23109	0.40862	CCDC30
ENSG00000171960	1	43124096	43142429	20	6	617773	-1.1715	0.8793	PPIH
ENSG00000065978	1	43148098	43168020	16	4	617773	0.22249	0.41197	YBX1
ENSG00000164007	1	43198764	43205925	5	2	617773	0.1477	0.44129	CLDN19
ENSG00000117385	1	43212006	43232755	15	3	617773	-1.1591	0.8768	LEPRE1
ENSG00000164008	1	43232940	43263968	23	7	617773	0.037957	0.48486	C1orf50
ENSG00000177868	1	43272723	43282954	16	4	617773	-0.60675	0.72799	CCDC23
ENSG00000164010	1	43282795	43310660	20	7	617773	-0.39468	0.65346	ERMAP
ENSG00000164011	1	43312280	43318148	4	2	617773	0.3728	0.35465	ZNF691
ENSG00000117394	1	43391052	43424530	76	11	617773	-0.12082	0.54808	SLC2A1
ENSG00000186973	1	43610824	43622067	40	7	617773	-0.26681	0.60519	FAM183A
ENSG00000117395	1	43629846	43736607	235	28	617773	0.20286	0.41962	EBNA1BP2
ENSG00000243710	1	43637820	43720029	176	21	617773	0.25991	0.39747	WDR65
ENSG00000179178	1	43735665	43739673	6	3	617773	0.119	0.45264	TMEM125
ENSG00000253313	1	43747554	43751288	2	1	617773	0.90257	0.18338	C1orf210
ENSG00000066056	1	43766664	43788779	5	3	617773	1.0369	0.14989	TIE1
ENSG00000117400	1	43803478	43818443	4	2	617773	0.86642	0.19313	MPL
ENSG00000117399	1	43824626	43828874	3	2	617773	-0.6765	0.75064	CDC20
ENSG00000066322	1	43829068	43833696	2	1	617773	-1.4172	0.92178	ELOVL1
ENSG00000159479	1	43849588	43855479	3	1	617773	1.3067	0.09566	MED8
ENSG00000198198	1	43855553	43918321	64	6	617773	-0.084344	0.53361	SZT2
ENSG00000178922	1	43916824	43919660	4	2	617773	0.063806	0.47456	HYI
ENSG00000142949	1	43990858	44089343	196	18	617773	1.5837	0.056636	PTPRF
ENSG00000066135	1	44115829	44171186	23	7	617773	0.97416	0.16499	KDM4A
ENSG00000126091	1	44171495	44396831	335	27	617773	0.49731	0.30948	ST3GAL3
ENSG00000117407	1	44398992	44402913	9	4	617773	1.6902	0.045492	ARTN
ENSG00000117408	1	44412611	44433694	14	5	617773	0.74424	0.22836	IPO13
ENSG00000117410	1	44440159	44443967	3	1	617773	1.5141	0.065003	ATP6V0B
ENSG00000117411	1	44444615	44456840	9	3	617773	1.3459	0.089166	B4GALT2
ENSG00000159214	1	44457031	44462200	4	2	617773	1.7089	0.043733	CCDC24
ENSG00000196517	1	44457172	44497139	51	12	617773	1.2044	0.11422	SLC6A9
ENSG00000171872	1	44584522	44600812	25	7	617773	1.4357	0.075547	KLF17
ENSG00000178028	1	44679127	44686353	2	1	617773	-1.1038	0.86515	DMAP1
ENSG00000117419	1	44686742	44820932	64	10	617773	2.5145	0.0059609	ERI3
ENSG00000187147	1	44870866	45117396	282	75	617773	2.9189	0.0017565	RNF220
ENSG00000126106	1	45100910	45140227	23	6	617773	0.67806	0.24887	TMEM53
ENSG00000198520	1	45140364	45191263	15	6	617773	0.87695	0.19026	C1orf228
ENSG00000142945	1	45205490	45233439	38	6	617773	-0.61778	0.73164	KIF2C
ENSG00000142937	1	45240923	45244451	2	1	617773	-0.9797	0.83638	RPS8
ENSG00000142959	1	45249257	45253377	2	1	617773	0.088969	0.46455	BEST4
ENSG00000173846	1	45265897	45271662	7	2	617773	-1.2819	0.90006	PLK3
ENSG00000188396	1	45271585	45272957	2	1	617773	-0.91499	0.8199	TCTEX1D4
ENSG00000222009	1	45274154	45281257	7	2	617773	-0.1211	0.54819	BTBD19
ENSG00000117425	1	45285516	45308735	37	5	617773	-0.93256	0.82448	PTCH2
ENSG00000070785	1	45316450	45452282	258	13	617773	-0.50662	0.69379	EIF2B3
ENSG00000126107	1	45468212	45477001	16	3	617773	-0.56349	0.71345	HECTD3
ENSG00000126088	1	45477819	45481247	5	2	617773	-0.0019562	0.50078	UROD
ENSG00000162415	1	45482071	45771881	353	21	617773	-1.1453	0.87395	ZSWIM5
ENSG00000132781	1	45794835	45806142	9	4	617773	-1.4191	0.92207	MUTYH
ENSG00000132773	1	45805342	45809647	2	1	617773	-1.2437	0.89319	TOE1
ENSG00000070759	1	45809555	45956872	168	14	617773	-2.5445	0.99453	TESK2
ENSG00000236624	1	45959538	45965751	5	2	617773	-1.403	0.9197	CCDC163P
ENSG00000132763	1	45965725	45976739	15	4	617773	-1.1081	0.8661	MMACHC
ENSG00000117450	1	45976708	45988719	29	4	617773	-1.7185	0.95715	PRDX1
ENSG00000117448	1	46016215	46035721	11	6	617773	-1.5194	0.93567	AKR1A1
ENSG00000132780	1	46049518	46084566	39	4	617773	-1.0606	0.85558	NASP
ENSG00000159588	1	46085716	46089729	7	1	617773	-0.75596	0.77516	CCDC17
ENSG00000159592	1	46092976	46153785	85	4	617773	-0.93392	0.82483	GPBP1L1
ENSG00000159596	1	46152886	46160115	10	1	617773	-0.31774	0.62466	TMEM69
ENSG00000197429	1	46159996	46216322	63	2	617773	-1.1427	0.87343	IPP
ENSG00000086015	1	46252659	46501796	330	11	617773	-0.56007	0.71229	MAST2
ENSG00000117461	1	46505812	46642160	118	10	617773	-0.63858	0.73845	PIK3R3
ENSG00000117472	1	46640745	46651630	5	2	617773	0.40602	0.34236	TSPAN1
ENSG00000085998	1	46654354	46685977	31	6	617773	0.60024	0.27417	POMGNT1
ENSG00000171357	1	46669006	46686933	12	5	617773	-0.13312	0.55295	LURAP1
ENSG00000085999	1	46713360	46744145	23	8	617773	-0.50672	0.69383	RAD54L
ENSG00000132128	1	46726868	46769280	28	9	617773	0.11185	0.45547	LRRC41
ENSG00000173660	1	46769303	46782448	14	5	617773	0.14324	0.44305	UQCRH
ENSG00000117481	1	46805849	46830824	126	3	617773	-0.42943	0.6662	NSUN4
ENSG00000117480	1	46859937	46879520	12	4	617773	-0.10125	0.54032	FAAH
ENSG00000197587	1	46972668	46979898	18	5	617773	2.9471	0.001604	DMBX1
ENSG00000162456	1	47011316	47017199	4	2	617773	-0.48946	0.68774	KNCN
ENSG00000079277	1	47023090	47082515	56	8	617773	-1.6955	0.95501	MKNK1
ENSG00000142961	1	47073387	47082563	15	3	617773	-0.46224	0.67804	MOB3C
ENSG00000123472	1	47098409	47139539	10	3	617773	0.8396	0.20057	ATPAF1
ENSG00000159658	1	47124366	47184824	22	4	617773	1.6302	0.051526	EFCAB14
ENSG00000186118	1	47134527	47139266	3	1	617773	0.77267	0.21986	TEX38
ENSG00000142973	1	47223510	47285085	47	11	617773	2.2641	0.011783	CYP4B1
ENSG00000187048	1	47394849	47407156	13	2	617773	1.6365	0.050863	CYP4A11
ENSG00000186377	1	47427036	47516423	70	7	617773	-0.50832	0.69439	CYP4X1
ENSG00000186160	1	47533160	47583991	72	2	617773	0.20708	0.41797	CYP4Z1
ENSG00000162365	1	47603107	47615413	28	4	617773	0.67454	0.24998	CYP4A22
ENSG00000162366	1	47649265	47656716	3	2	617773	-0.10278	0.54093	PDZK1IP1
ENSG00000162367	1	47681962	47697892	25	6	617773	3.0097	0.0013077	TAL1
ENSG00000123473	1	47715811	47779819	130	10	617773	0.75623	0.22475	STIL
ENSG00000162368	1	47799469	47844511	92	10	617773	0.60828	0.2715	CMPK1
ENSG00000186790	1	47881744	47883723	2	1	617773	0.35902	0.35979	FOXE3
ENSG00000186564	1	47901689	47906363	6	3	617773	0.36109	0.35902	FOXD2
ENSG00000269113	1	48226200	48462567	376	37	617773	0.87719	0.19019	TRABD2B
ENSG00000117834	1	48688357	48714316	34	9	617773	-0.18685	0.57411	SLC5A9
ENSG00000132122	1	48761044	48937845	179	28	617773	0.31624	0.37591	SPATA6
ENSG00000186094	1	48998527	50489585	954	76	617773	3.121	0.00090131	AGBL4
ENSG00000162373	1	49193195	49242641	51	10	617773	0.61964	0.26775	BEND5
ENSG00000162374	1	50513686	50669458	85	17	617773	2.1602	0.015379	ELAVL4
ENSG00000185104	1	50905150	51425935	315	17	617773	2.0381	0.020772	FAF1
ENSG00000123080	1	51426417	51440305	8	3	617773	0.042691	0.48297	CDKN2C
ENSG00000204006	1	51567906	51613752	40	8	617773	-1.2756	0.89895	C1orf185
ENSG00000123091	1	51701943	51739127	24	5	617773	1.3751	0.084551	RNF11
ENSG00000085831	1	51752930	51810788	65	14	617773	0.6866	0.24617	TTC39A
ENSG00000085832	1	51819935	51985000	350	18	617773	-0.48993	0.68791	EPS15
ENSG00000117859	1	52042851	52254889	75	14	617773	0.050785	0.47975	OSBPL9
ENSG00000078618	1	52254863	52344477	77	14	617773	3.1067	0.00094606	NRD1
ENSG00000169213	1	52373628	52456436	86	12	617773	1.3357	0.090816	RAB3B
ENSG00000117862	1	52485803	52521843	37	5	617773	1.6031	0.054455	TXNDC12
ENSG00000198841	1	52497775	52499488	3	2	617773	1.774	0.038035	KTI12
ENSG00000134717	1	52521797	52556388	13	2	617773	0.58229	0.28018	BTF3L4
ENSG00000157077	1	52608046	52812358	43	10	617773	-0.13772	0.55477	ZFYVE9
ENSG00000154222	1	52811395	52831865	12	4	617773	0.61426	0.26952	CC2D1B
ENSG00000085840	1	52838501	52870131	15	4	617773	0.18573	0.42633	ORC1
ENSG00000134748	1	52870236	52886511	1	1	617773	0.38899	0.34864	PRPF38A
ENSG00000134744	1	52873954	53019159	108	10	617773	0.2439	0.40366	ZCCHC11
ENSG00000116157	1	53068044	53074723	14	4	617773	-0.22771	0.59007	GPX7
ENSG00000182183	1	53099016	53135355	29	8	617773	-0.67157	0.74907	FAM159A
ENSG00000162377	1	53152508	53164038	8	2	617773	1.0573	0.14518	COA7
ENSG00000162378	1	53192126	53293014	99	12	617773	0.85885	0.19521	ZYG11B
ENSG00000203995	1	53308183	53360670	36	7	617773	1.5094	0.065603	ZYG11A
ENSG00000121310	1	53361656	53392884	5	1	617773	1.4266	0.076848	ECHDC2
ENSG00000116171	1	53392901	53517375	300	13	617773	0.40387	0.34316	SCP2
ENSG00000174348	1	53527854	53551174	75	10	617773	1.0018	0.15822	PODN
ENSG00000162383	1	53552855	53608289	91	25	617773	1.6877	0.045737	SLC1A7
ENSG00000157184	1	53662101	53679869	15	4	617773	3.9094	4.6261e-05	CPT2
ENSG00000162384	1	53679771	53686289	9	2	617773	3.5309	0.00020705	C1orf123
ENSG00000162385	1	53692564	53704282	13	3	617773	3.6751	0.0001189	MAGOH
ENSG00000157193	1	53711217	53793742	65	14	617773	3.3109	0.00046499	LRP8
ENSG00000143006	1	53925072	53933161	22	6	617773	0.17306	0.4313	DMRTB1
ENSG00000174332	1	53971910	54199877	266	30	617773	0.3714	0.35517	GLIS1
ENSG00000058804	1	54231133	54304533	63	8	617773	-0.20603	0.58162	NDC1
ENSG00000058799	1	54317392	54356407	44	4	617773	0.40761	0.34178	YIPF1
ENSG00000211452	1	54356912	54376759	15	6	617773	1.1173	0.13192	DIO1
ENSG00000081870	1	54382247	54411602	46	4	617773	-0.32278	0.62657	HSPB11
ENSG00000116212	1	54411750	54433841	19	3	617773	-0.094522	0.53765	LRRC42
ENSG00000203985	1	54474412	54483856	15	3	617773	-1.5391	0.93811	LDLRAD1
ENSG00000116209	1	54497347	54519177	19	3	617773	0.38324	0.35077	TMEM59
ENSG00000116205	1	54519260	54578192	70	6	617773	-0.52671	0.7008	TCEANC2
ENSG00000212670	1	54569968	54571750	4	2	617773	-0.78814	0.78469	AL161915.1
ENSG00000157211	1	54598747	54619443	51	11	617773	-2.6242	0.99566	CDCP2
ENSG00000256407	1	54606897	54665746	68	18	617773	-1.7147	0.9568	RP11-446E24.4
ENSG00000248835	1	54635333	54637997	2	1	617773	-0.54176	0.70601	AL357673.1
ENSG00000215883	1	54638009	54665709	17	6	617773	-0.88495	0.81191	CYB5RL
ENSG00000116221	1	54649714	54691137	26	11	617773	0.48091	0.31529	MRPL37
ENSG00000157216	1	54691105	54879152	189	40	617773	-0.14409	0.55729	SSBP3
ENSG00000198711	1	54703710	54704736	2	1	617773	1.4932	0.067695	SSBP3-AS1
ENSG00000162390	1	55007930	55104865	258	43	617773	0.46613	0.32056	ACOT11
ENSG00000162391	1	55074855	55089229	25	8	617773	-0.051356	0.52048	FAM151A
ENSG00000271723	1	55107459	55207981	245	20	617773	-1.0378	0.85031	MROH7-TTC4
ENSG00000184313	1	55107463	55175939	117	25	617773	-0.37264	0.64529	MROH7
ENSG00000243725	1	55181495	55208330	114	3	617773	-1.09	0.86214	TTC4
ENSG00000162396	1	55222571	55230187	19	4	617773	0.50328	0.30738	PARS2
ENSG00000006555	1	55245385	55266940	25	6	617773	0.50588	0.30647	TTC22
ENSG00000162398	1	55271736	55307925	52	8	617773	-0.072953	0.52908	C1orf177
ENSG00000116133	1	55315306	55352891	46	11	617773	1.2452	0.10653	DHCR24
ENSG00000143001	1	55446465	55457966	14	3	617773	-1.1529	0.87553	TMEM61
ENSG00000162399	1	55464606	55476556	1	1	617773	0.10872	0.45671	BSND
ENSG00000169174	1	55505221	55530525	56	15	617773	2.1119	0.017349	PCSK9
ENSG00000162402	1	55532032	55680786	154	17	617773	1.5794	0.057117	USP24
ENSG00000162407	1	56960419	57110974	156	29	617773	2.0702	0.019216	PPAP2B
ENSG00000162409	1	57110995	57181008	35	8	617773	1.9492	0.025636	PRKAA2
ENSG00000187889	1	57184477	57285369	138	35	617773	-0.5792	0.71877	C1orf168
ENSG00000157131	1	57320479	57383894	152	21	617773	-1.3405	0.90997	C8A
ENSG00000021852	1	57394883	57431813	75	15	617773	-0.35025	0.63693	C8B
ENSG00000173406	1	57460451	59012406	2160	247	617773	2.4398	0.0073487	DAB1
ENSG00000162600	1	58881056	59012474	277	28	617773	0.5507	0.29092	OMA1
ENSG00000184292	1	59041099	59043166	10	3	617773	0.16589	0.43412	TACSTD2
ENSG00000162601	1	59120411	59165764	137	9	617773	2.9286	0.0017026	MYSM1
ENSG00000177606	1	59246465	59249785	1	1	617773	0.28006	0.38971	JUN
ENSG00000172456	1	59762310	60233347	534	67	617773	0.78196	0.21712	FGGY
ENSG00000134709	1	60280458	60342050	58	9	617773	0.12132	0.45172	HOOK1
ENSG00000134716	1	60358980	60392462	46	10	617773	2.6702	0.0037902	CYP2J2
ENSG00000162598	1	60452941	60539442	101	25	617773	2.0114	0.022143	C1orf87
ENSG00000162599	1	61330931	61928465	724	137	617773	1.1038	0.13485	NFIA
ENSG00000162604	1	62146718	62191095	49	10	617773	-0.92606	0.82279	TM2D1
ENSG00000132849	1	62208149	62629592	652	90	617773	-0.26695	0.60525	INADL
ENSG00000240563	1	62660503	62678000	80	15	617773	1.7568	0.039474	L1TD1
ENSG00000132854	1	62702651	62785085	185	29	617773	-0.9765	0.83559	KANK4
ENSG00000162607	1	62901968	62917475	2	1	617773	-0.63254	0.73648	USP1
ENSG00000116641	1	62920399	63153969	114	5	617773	1.0744	0.14131	DOCK7
ENSG00000132855	1	63063158	63071830	1	1	617773	0.22343	0.4116	ANGPTL3
ENSG00000125703	1	63249806	63331184	69	7	617773	-0.57042	0.7158	ATG4C
ENSG00000088035	1	63833261	63904233	77	12	617773	-0.18874	0.57485	ALG6
ENSG00000142856	1	63906441	64059392	207	16	617773	-0.44253	0.67095	ITGB3BP
ENSG00000203965	1	63989043	64038364	59	8	617773	-0.42891	0.66601	EFCAB7
ENSG00000079739	1	64058947	64125916	81	18	617773	1.152	0.12467	PGM1
ENSG00000185483	1	64239693	64647181	441	42	617773	0.53197	0.29737	ROR1
ENSG00000177414	1	64669310	64733051	74	7	617773	-0.59912	0.72545	UBE2U
ENSG00000158966	1	64936428	65158741	246	44	617773	0.059939	0.4761	CACHD1
ENSG00000162437	1	65210778	65298915	69	8	617773	1.0228	0.15321	RAVER2
ENSG00000162434	1	65298912	65432187	232	28	617773	1.3206	0.09331	JAK1
ENSG00000162433	1	65613232	65697828	58	9	617773	-0.73741	0.76956	AK4
ENSG00000116675	1	65713902	65881552	289	32	617773	1.5801	0.057041	DNAJC6
ENSG00000116678	1	65886248	66107242	354	33	617773	-1.3205	0.90666	LEPR
ENSG00000213625	1	65886270	65901690	25	7	617773	-0.22305	0.58825	LEPROT
ENSG00000184588	1	66258197	66840259	645	94	617773	5.4357	2.7292e-08	PDE4B
ENSG00000118473	1	66999066	67213982	483	36	617773	1.3649	0.086149	SGIP1
ENSG00000248458	1	67131547	67142710	20	4	617773	0.055981	0.47768	AL139147.1
ENSG00000152760	1	67218142	67244470	40	4	617773	0.38662	0.34952	TCTEX1D1
ENSG00000172410	1	67263424	67266939	5	1	617773	0.55558	0.28925	INSL5
ENSG00000152763	1	67278568	67390570	49	14	617773	1.9088	0.028142	WDR78
ENSG00000198160	1	67390578	67454302	47	7	617773	1.4456	0.074139	MIER1
ENSG00000116704	1	67465015	67519782	117	11	617773	1.5	0.066812	SLC35D1
ENSG00000203963	1	67557848	67697536	148	24	617773	1.2789	0.10047	C1orf141
ENSG00000162594	1	67632083	67725662	95	22	617773	1.0735	0.14152	IL23R
ENSG00000081985	1	67773047	67862583	199	18	617773	1.9681	0.024528	IL12RB2
ENSG00000142864	1	67873493	67896098	7	4	617773	0.025711	0.48974	SERBP1
ENSG00000172380	1	68167149	68299150	115	17	617773	-0.55735	0.71136	GNG12
ENSG00000162595	1	68511645	68517314	6	2	617773	1.6515	0.049321	DIRAS3
ENSG00000116729	1	68564142	68698803	252	58	617773	2.3834	0.0085774	WLS
ENSG00000116745	1	68894505	68915642	21	6	617773	0.61292	0.26996	RPE65
ENSG00000024526	1	68939835	68962904	35	5	617773	0.7384	0.23014	DEPDC1
ENSG00000033122	1	70034081	70617628	589	53	617773	0.82417	0.20492	LRRC7
ENSG00000066557	1	70610488	70671303	59	7	617773	2.6609	0.0038964	LRRC40
ENSG00000116754	1	70671365	70718735	38	4	617773	2.4531	0.0070816	SRSF11
ENSG00000118454	1	70726271	70820417	57	8	617773	2.5662	0.0051411	ANKRD13C
ENSG00000197568	1	70820488	70851022	47	6	617773	1.6675	0.047703	HHLA3
ENSG00000116761	1	70876901	70905534	17	5	617773	2.3154	0.010296	CTH
ENSG00000050628	1	71318036	71513491	332	43	617773	3.4631	0.00026699	PTGER3
ENSG00000132485	1	71528974	71546980	20	6	617773	3.575	0.0001751	ZRANB2
ENSG00000172260	1	71861623	72748417	903	120	617773	1.6296	0.051592	NEGR1
ENSG00000162620	1	74491699	74663871	98	11	617773	2.4436	0.0072714	LRRIQ3
ENSG00000254685	1	74663896	74699770	66	6	617773	0.7936	0.21371	FPGT
ENSG00000259030	1	74663919	75009666	312	50	617773	2.1914	0.014212	FPGT-TNNI3K
ENSG00000116783	1	74663947	75010112	312	50	617773	2.1914	0.014212	TNNI3K
ENSG00000162621	1	74935562	74978298	15	3	617773	1.8784	0.030163	LRRC53
ENSG00000178965	1	75033795	75139422	43	7	617773	1.3043	0.096071	C1orf173
ENSG00000116791	1	75171170	75199092	49	12	617773	2.3029	0.010643	CRYZ
ENSG00000162623	1	75198836	75232362	90	13	617773	1.6258	0.051992	TYW3
ENSG00000162624	1	75594119	75627218	16	2	617773	1.773	0.038116	LHX8
ENSG00000137968	1	75667816	76076801	590	50	617773	0.26222	0.39658	SLC44A5
ENSG00000117054	1	76190036	76253260	199	19	617773	0.55594	0.28913	ACADM
ENSG00000137955	1	76251879	76260764	13	5	617773	-0.5874	0.72153	RABGGTB
ENSG00000057468	1	76262567	76378923	321	27	617773	-1.18	0.881	MSH4
ENSG00000154007	1	76384558	76398116	28	6	617773	-0.76767	0.77866	ASB17
ENSG00000184005	1	76540404	77100286	839	119	617773	0.68896	0.24542	ST6GALNAC3
ENSG00000117069	1	77333126	77531396	188	32	617773	2.4208	0.0077432	ST6GALNAC5
ENSG00000142892	1	77554675	77685115	99	6	617773	-0.24534	0.5969	PIGK
ENSG00000154027	1	77747736	78025651	789	98	617773	1.1842	0.11816	AK5
ENSG00000036549	1	78028101	78149104	101	20	617773	-0.21844	0.58646	ZZZ3
ENSG00000077254	1	78161672	78225537	48	11	617773	0.49746	0.30943	USP33
ENSG00000180488	1	78245309	78344106	78	14	617773	-0.243	0.596	FAM73A
ENSG00000162614	1	78354198	78409580	44	10	617773	-0.63888	0.73855	NEXN
ENSG00000162613	1	78409740	78444794	43	8	617773	-0.1538	0.56112	FUBP1
ENSG00000162616	1	78444859	78483648	49	12	617773	-1.2512	0.89457	DNAJB4
ENSG00000137960	1	78445226	78604133	207	26	617773	-0.59094	0.72272	GIPC2
ENSG00000122420	1	78769568	79005434	235	40	617773	-1.2126	0.88735	PTGFR
ENSG00000137959	1	79085607	79111830	41	10	617773	-0.91686	0.82039	IFI44L
ENSG00000137965	1	79115481	79129763	12	2	617773	0.43685	0.33111	IFI44
ENSG00000162618	1	79355449	79472403	239	27	617773	0.57148	0.28384	ELTD1
ENSG00000117114	1	81771845	82458120	923	148	617773	1.6956	0.044985	LPHN2
ENSG00000137941	1	84330711	84464833	207	10	617773	0.60624	0.27218	TTLL7
ENSG00000142875	1	84543745	84704181	71	7	617773	-1.0813	0.86022	PRKACB
ENSG00000203943	1	84764049	84855640	95	18	617773	2.4172	0.0078209	SAMD13
ENSG00000137976	1	84864215	84880701	25	7	617773	0.0063882	0.49745	DNASE2B
ENSG00000117133	1	84944942	84963473	64	12	617773	1.0199	0.15389	RPF1
ENSG00000174021	1	84964008	84972248	21	7	617773	0.49761	0.30938	GNG5
ENSG00000117151	1	85015289	85040163	51	9	617773	0.98519	0.16226	CTBS
ENSG00000180869	1	85093913	85100703	4	1	617773	-0.1031	0.54106	C1orf180
ENSG00000117155	1	85109390	85156486	72	13	617773	-1.4758	0.93	SSX2IP
ENSG00000171517	1	85277285	85358896	128	32	617773	-1.1454	0.87398	LPAR3
ENSG00000153898	1	85391268	85462796	116	8	617773	-1.4318	0.9239	MCOLN2
ENSG00000162643	1	85464830	85598821	142	23	617773	-0.61173	0.72964	WDR63
ENSG00000055732	1	85483765	85514182	33	7	617773	0.38346	0.35069	MCOLN3
ENSG00000097096	1	85622556	85666729	85	9	617773	0.036823	0.48531	SYDE2
ENSG00000162642	1	85715639	85725355	21	7	617773	-0.96796	0.83347	C1orf52
ENSG00000142867	1	85731931	85742773	30	10	617773	-0.42881	0.66597	BCL10
ENSG00000153904	1	85784164	86043933	221	31	617773	0.29496	0.38401	DDAH1
ENSG00000117174	1	86115106	86174116	100	15	617773	-0.68646	0.75379	ZNHIT6
ENSG00000171502	1	86194916	86622626	748	78	617773	-1.6205	0.94744	COL24A1
ENSG00000122417	1	86814344	86862023	91	10	617773	-0.78412	0.78351	ODF2L
ENSG00000137975	1	86889769	86922241	104	13	617773	-0.62314	0.7334	CLCA2
ENSG00000016490	1	86934051	86965972	68	17	617773	-0.44689	0.67252	CLCA1
ENSG00000016602	1	87012761	87046437	34	7	617773	-0.59205	0.72309	CLCA4
ENSG00000097033	1	87170259	87213867	32	7	617773	-0.30732	0.6207	SH3GLB1
ENSG00000183291	1	87328132	87380107	91	7	617773	-0.93804	0.82589	2025-09-15
ENSG00000153936	1	87380331	87602334	314	16	617773	-0.69182	0.75548	HS2ST1
ENSG00000267561	1	87458692	87634884	203	20	617773	0.39364	0.34692	RP5-1052I5.2
ENSG00000143013	1	87794151	87814606	7	3	617773	1.195	0.11605	LMO4
ENSG00000065243	1	89149905	89301938	206	5	617773	0.10241	0.45921	PKN2
ENSG00000137947	1	89318615	89357627	74	6	617773	-0.030383	0.51212	GTF2B
ENSG00000137944	1	89401456	89458636	33	3	617773	4.2656	9.9684e-06	CCBL2
ENSG00000213516	1	89445139	89458643	1	1	617773	-0.40285	0.65647	RBMXL1
ENSG00000117226	1	89472349	89488577	22	5	617773	0.52011	0.30149	GBP3
ENSG00000117228	1	89518002	89531043	19	3	617773	-0.47787	0.68363	GBP1
ENSG00000162645	1	89571815	89616139	84	9	617773	1.3388	0.090318	GBP2
ENSG00000213512	1	89597434	89641723	55	8	617773	1.3005	0.096719	GBP7
ENSG00000162654	1	89646831	89664615	15	4	617773	0.82901	0.20355	GBP4
ENSG00000154451	1	89724633	89738544	11	3	617773	1.1505	0.12496	GBP5
ENSG00000183347	1	89829617	89852020	49	9	617773	1.3007	0.096681	GBP6
ENSG00000197147	1	89990395	90063423	144	12	617773	0.49494	0.31032	LRRC8B
ENSG00000171488	1	90098631	90235462	97	12	617773	0.44645	0.32764	LRRC8C
ENSG00000271949	1	90098699	90398809	253	29	617773	1.6321	0.051328	RP11-302M6.4
ENSG00000171492	1	90286573	90402170	62	20	617773	1.2051	0.11409	LRRC8D
ENSG00000162664	1	90460671	90501090	14	8	617773	2.0362	0.020864	ZNF326
ENSG00000143032	1	91177096	91182794	4	2	617773	3.1182	0.00090979	BARHL2
ENSG00000122482	1	91380859	91487829	99	9	617773	1.5758	0.057541	ZNF644
ENSG00000162669	1	91726323	91870426	146	17	617773	1.0333	0.15073	HFM1
ENSG00000097046	1	91966408	91991321	30	8	617773	0.81977	0.20617	CDC7
ENSG00000069702	1	92145902	92371892	484	67	617773	0.28865	0.38642	TGFBR3
ENSG00000137948	1	92414928	92479983	145	10	617773	1.3027	0.09634	BRDT
ENSG00000172031	1	92495539	92529093	47	7	617773	1.2789	0.10047	EPHX4
ENSG00000189195	1	92545862	92613393	64	8	617773	2.1255	0.016774	BTBD8
ENSG00000069712	1	92632542	92650280	26	4	617773	2.2885	0.011054	KIAA1107
ENSG00000203910	1	92683497	92711370	10	3	617773	0.53654	0.29579	C1orf146
ENSG00000174842	1	92711959	92764544	15	1	617773	-1.378	0.9159	GLMN
ENSG00000122484	1	92764522	92867613	35	5	617773	-2.1218	0.98307	RPAP2
ENSG00000162676	1	92940319	92952433	1	1	617773	-0.81573	0.79267	GFI1
ENSG00000067208	1	92974253	93257961	275	8	617773	2.6056	0.0045856	EVI5
ENSG00000122406	1	93297582	93307481	8	3	617773	1.4675	0.071126	RPL5
ENSG00000154511	1	93307724	93427057	115	5	617773	1.1932	0.1164	FAM69A
ENSG00000143033	1	93544792	93604638	63	8	617773	-0.6695	0.74841	MTF2
ENSG00000117500	1	93615299	93646285	44	8	617773	-1.4527	0.92685	TMED5
ENSG00000122483	1	93645476	93744287	104	14	617773	-0.75879	0.77601	CCDC18
ENSG00000117505	1	93811445	93835055	37	6	617773	-1.5724	0.94207	DR1
ENSG00000137942	1	93913688	94020218	40	12	617773	0.32313	0.3733	FNBP1L
ENSG00000137936	1	94027347	94312706	444	41	617773	-0.2083	0.5825	BCAR3
ENSG00000067334	1	94333373	94345474	41	7	617773	1.2498	0.10568	DNTTIP2
ENSG00000023909	1	94350761	94374966	23	5	617773	-0.25302	0.59987	GCLM
ENSG00000198691	1	94458393	94586688	259	46	617773	1.597	0.055131	ABCA4
ENSG00000137962	1	94614544	94740624	84	15	617773	0.29997	0.3821	ARHGAP29
ENSG00000117528	1	94883933	94984222	25	6	617773	0.42569	0.33517	ABCD3
ENSG00000117525	1	94994781	95007356	2	1	617773	-1.6607	0.95161	F3
ENSG00000099260	1	100111499	100160097	74	8	617773	0.62971	0.26444	PALMD
ENSG00000156869	1	100174259	100232187	171	6	617773	1.3662	0.085939	FRRS1
ENSG00000162688	1	100315640	100389579	170	22	617773	0.43741	0.33091	AGL
ENSG00000117620	1	100435345	100492535	154	14	617773	-1.7747	0.96203	SLC35A3
ENSG00000156875	1	100503653	100548933	106	14	617773	-1.4305	0.92371	HIAT1
ENSG00000156876	1	100549119	100598511	87	12	617773	-1.323	0.90708	SASS6
ENSG00000122435	1	100598706	100616053	24	5	617773	-1.3405	0.90996	TRMT13
ENSG00000122477	1	100614409	100643771	30	7	617773	-1.5094	0.9344	LRRC39
ENSG00000137992	1	100652475	100715390	97	7	617773	-0.56679	0.71457	DBT
ENSG00000137996	1	100731763	100758325	14	4	617773	-0.21691	0.58586	RTCA
ENSG00000079335	1	100810584	100985833	161	15	617773	1.2787	0.1005	CDC14A
ENSG00000181656	1	101003693	101007574	4	2	617773	0.75918	0.22387	GPR88
ENSG00000162692	1	101185298	101204601	4	2	617773	0.97722	0.16423	VCAM1
ENSG00000162694	1	101337943	101361554	8	2	617773	1.5888	0.056051	EXTL2
ENSG00000162695	1	101361632	101447309	83	8	617773	1.2551	0.10473	SLC30A7
ENSG00000117543	1	101455179	101491644	27	5	617773	1.4922	0.067827	DPH5
ENSG00000170989	1	101702444	101707074	4	2	617773	0.44319	0.32881	S1PR1
ENSG00000118733	1	102268130	102462586	186	30	617773	-1.017	0.84542	OLFM3
ENSG00000060718	1	103342023	103574052	835	54	617773	1.4538	0.072996	COL11A1
ENSG00000185946	1	104068313	104097861	3	2	617773	2.6311	0.0042555	RNPC3
ENSG00000240038	1	104096437	104122156	6	3	617773	2.4772	0.0066206	AMY2B
ENSG00000198890	1	107599267	107601916	1	1	617773	1.339	0.090286	PRMT6
ENSG00000162631	1	107682629	108026080	312	55	617773	1.1077	0.134	NTNG1
ENSG00000134215	1	108113782	108507766	561	67	617773	-0.53691	0.70433	VAV3
ENSG00000085491	1	108676658	108743471	135	13	617773	2.3339	0.0098007	SLC25A24
ENSG00000186086	1	108918421	109013624	2	1	617773	-0.41507	0.66095	NBPF6
ENSG00000162636	1	109102711	109187522	94	6	617773	2.5752	0.0050093	FAM102B
ENSG00000162639	1	109190912	109204148	9	4	617773	2.8506	0.0021818	HENMT1
ENSG00000134186	1	109234945	109244425	3	2	617773	0.67863	0.24869	PRPF38B
ENSG00000143107	1	109255279	109285365	30	11	617773	0.11775	0.45313	FNDC7
ENSG00000116266	1	109289296	109352148	149	10	617773	-0.36353	0.6419	STXBP3
ENSG00000162641	1	109358520	109506106	328	37	617773	1.3572	0.087356	AKNAD1
ENSG00000121957	1	109417972	109477167	122	15	617773	0.91408	0.18034	GPSM2
ENSG00000121940	1	109472130	109506111	70	16	617773	0.80362	0.21081	CLCC1
ENSG00000085433	1	109512836	109584850	106	16	617773	0.81258	0.20823	WDR47
ENSG00000197780	1	109605108	109618624	18	5	617773	0.53079	0.29778	TAF13
ENSG00000215717	1	109632425	109639556	16	4	617773	0.35933	0.35968	TMEM167B
ENSG00000179902	1	109648573	109656479	12	4	617773	0.38181	0.3513	C1orf194
ENSG00000116299	1	109656301	109749401	188	30	617773	0.72538	0.23411	KIAA1324
ENSG00000031698	1	109756540	109780791	20	6	617773	-1.5186	0.93556	SARS
ENSG00000143126	1	109792641	109818372	48	10	617773	1.1691	0.12118	CELSR2
ENSG00000134222	1	109822178	109825808	5	3	617773	0.78559	0.21605	PSRC1
ENSG00000221986	1	109834987	109849663	18	6	617773	2.2258	0.013014	MYBPHL
ENSG00000134243	1	109852192	109940573	71	7	617773	1.1706	0.12089	SORT1
ENSG00000143106	1	109941653	109969062	14	3	617773	1.3029	0.0963	PSMA5
ENSG00000143028	1	110009180	110024759	32	2	617773	0.96063	0.16837	SYPL2
ENSG00000162650	1	110026101	110035426	4	2	617773	1.964	0.024766	ATXN7L2
ENSG00000181754	1	110046797	110052360	1	1	617773	1.8257	0.033946	AMIGO1
ENSG00000156097	1	110082494	110091028	9	3	617773	1.1255	0.13018	GPR61
ENSG00000065135	1	110091233	110136975	45	8	617773	0.49802	0.30924	GNAI3
ENSG00000134183	1	110145889	110155679	15	5	617773	1.4914	0.067933	GNAT2
ENSG00000116337	1	110158726	110174673	19	6	617773	0.45157	0.32579	AMPD2
ENSG00000168765	1	110198703	110208118	15	5	617773	-0.92759	0.82319	GSTM4
ENSG00000213366	1	110210644	110252171	18	7	617773	-0.55166	0.70941	GSTM2
ENSG00000134184	1	110230436	110251661	4	2	617773	-0.046838	0.51868	GSTM1
ENSG00000134201	1	110254864	110318050	65	16	617773	-0.67966	0.75164	GSTM5
ENSG00000134202	1	110276554	110284384	9	3	617773	-0.75571	0.77509	GSTM3
ENSG00000198758	1	110292702	110306649	17	6	617773	0.15716	0.43756	EPS8L3
ENSG00000184371	1	110452864	110473614	21	5	617773	-1.3476	0.9111	CSF1
ENSG00000168710	1	110527308	110566357	5	2	617773	1.5359	0.062281	AHCYL1
ENSG00000143093	1	110574199	110617263	22	2	617773	3.1519	0.00081112	STRIP1
ENSG00000156150	1	110602616	110613322	10	1	617773	3.0456	0.0011611	ALX3
ENSG00000186150	1	110655062	110656569	1	1	617773	-0.80442	0.78942	UBL4B
ENSG00000197106	1	110693108	110744824	36	8	617773	-0.55051	0.70901	SLC6A17
ENSG00000116396	1	110753965	110825722	62	15	617773	-0.043827	0.51748	KCNC4
ENSG00000162775	1	110881128	110889299	9	3	617773	0.56014	0.28769	RBM15
ENSG00000168679	1	110905470	110933704	40	8	617773	0.031905	0.48727	SLC16A4
ENSG00000134248	1	110943871	110950564	14	4	617773	0.16275	0.43536	LAMTOR5
ENSG00000143125	1	110993822	110999976	18	5	617773	-1.4056	0.92007	PROK1
ENSG00000143105	1	111059839	111061797	4	2	617773	1.2444	0.10667	KCNA10
ENSG00000177301	1	111136202	111174096	21	8	617773	-0.25576	0.60093	KCNA2
ENSG00000143119	1	111415775	111442550	26	3	617773	-1.5699	0.94178	CD53
ENSG00000121931	1	111489807	111506701	8	3	617773	0.11199	0.45541	LRIF1
ENSG00000156171	1	111659955	111682838	32	3	617773	-1.0835	0.8607	DRAM2
ENSG00000134255	1	111682249	111727724	41	10	617773	-0.18246	0.57239	CEPT1
ENSG00000162777	1	111729796	111747157	18	9	617773	-0.51089	0.69528	DENND2D
ENSG00000064886	1	111743393	111786062	104	18	617773	-0.85833	0.80465	CHI3L2
ENSG00000134216	1	111833484	111863188	143	16	617773	-2.4759	0.99335	CHIA
ENSG00000173947	1	111888910	111895635	27	6	617773	-2.2303	0.98714	PIFO
ENSG00000085465	1	111956936	111970399	34	6	617773	0.66326	0.25358	OVGP1
ENSG00000116455	1	111982512	111991998	11	4	617773	0.42191	0.33655	WDR77
ENSG00000116459	1	111991486	112005395	16	4	617773	1.2831	0.099735	ATP5F1
ENSG00000143110	1	112016414	112021134	3	2	617773	0.076672	0.46944	C1orf162
ENSG00000121933	1	112025970	112106584	124	24	617773	1.5445	0.061231	ADORA3
ENSG00000116473	1	112084840	112259313	273	35	617773	1.7837	0.037236	RAP1A
ENSG00000197852	1	112223252	112298446	136	25	617773	3.2092	0.00066564	FAM212B
ENSG00000064703	1	112297867	112310638	41	7	617773	2.6714	0.0037769	DDX20
ENSG00000171385	1	112313284	112531777	275	70	617773	3.7538	8.7073e-05	KCND3
ENSG00000143079	1	112938803	113006078	79	6	617773	1.1207	0.1312	CTTNBP2NL
ENSG00000134245	1	113009163	113072787	64	14	617773	1.4632	0.071706	WNT2B
ENSG00000007341	1	113066140	113163447	136	10	617773	3.2386	0.00060056	ST7L
ENSG00000116489	1	113161795	113214241	42	6	617773	2.9392	0.0016454	CAPZA1
ENSG00000155363	1	113215763	113243368	9	4	617773	2.2753	0.011445	MOV10
ENSG00000155366	1	113243728	113250056	7	2	617773	1.2055	0.114	RHOC
ENSG00000271810	1	113245236	113254055	8	2	617773	0.98874	0.1614	RP11-426L16.10
ENSG00000155367	1	113252616	113258099	7	4	617773	0.18403	0.427	PPM1J
ENSG00000184599	1	113263041	113269857	6	3	617773	-1.7746	0.96202	FAM19A3
ENSG00000155380	1	113454469	113499635	8	4	617773	-1.3298	0.90821	SLC16A1
ENSG00000198799	1	113615831	113674882	15	3	617773	-0.52438	0.69999	LRIG2
ENSG00000081026	1	113933371	114228545	294	26	617773	0.4017	0.34395	MAGI3
ENSG00000116793	1	114239453	114302111	85	10	617773	-1.0588	0.85517	PHTF1
ENSG00000081019	1	114304454	114355098	55	11	617773	-1.2905	0.90156	RSBN1
ENSG00000134242	1	114356433	114414381	74	12	617773	-1.3189	0.90639	PTPN22
ENSG00000188761	1	114420790	114430169	2	1	617773	-2.4291	0.99243	BCL2L15
ENSG00000134262	1	114437370	114447823	7	3	617773	-0.59359	0.72361	AP4B1
ENSG00000118655	1	114447763	114456708	7	3	617773	-1.0989	0.8641	DCLRE1B
ENSG00000163349	1	114471814	114520426	31	11	617773	0.60347	0.2731	HIPK1
ENSG00000116774	1	114522063	114524876	3	2	617773	1.1326	0.1287	OLFML3
ENSG00000134207	1	114631913	114696541	147	43	617773	-0.18133	0.57195	SYT6
ENSG00000197323	1	114935399	115053781	213	17	617773	2.9863	0.0014118	TRIM33
ENSG00000116752	1	115110178	115124260	20	6	617773	2.0763	0.018933	BCAS2
ENSG00000175984	1	115125469	115213043	114	16	617773	1.7744	0.037995	DENND2C
ENSG00000116748	1	115215719	115238239	29	7	617773	0.047136	0.4812	AMPD1
ENSG00000213281	1	115247090	115259515	1	1	617773	-0.11871	0.54725	NRAS
ENSG00000009307	1	115259534	115301297	53	7	617773	-0.44885	0.67323	CSDE1
ENSG00000198765	1	115397424	115537991	192	19	617773	-0.13965	0.55553	SYCP1
ENSG00000134200	1	115572415	115576941	6	3	617773	-0.33813	0.63237	TSHB
ENSG00000134198	1	115590632	115632121	62	16	617773	-0.0044478	0.50177	TSPAN2
ENSG00000134259	1	115828539	115880857	114	29	617773	-0.13873	0.55517	NGF
ENSG00000173218	1	116184574	116240845	87	23	617773	-0.48094	0.68472	VANGL1
ENSG00000118729	1	116242628	116311402	263	20	617773	-0.71874	0.76385	CASQ2
ENSG00000177551	1	116378998	116386538	13	4	617773	0.51792	0.30226	NHLH2
ENSG00000163393	1	116519119	116612675	138	21	617773	2.6471	0.004059	SLC22A15
ENSG00000173212	1	116654376	116677861	47	9	617773	1.0413	0.14887	MAB21L3
ENSG00000163399	1	116915290	116952883	45	5	617773	0.7657	0.22193	ATP1A1
ENSG00000269279	1	116915890	116926718	19	5	617773	0.8861	0.18778	AL136376.1
ENSG00000116815	1	117057157	117113661	17	5	617773	3.519	0.00021659	CD58
ENSG00000143061	1	117117031	117210375	21	8	617773	1.1132	0.1328	IGSF3
ENSG00000203864	1	117236734	117249225	1	1	617773	0.074254	0.4704	C1orf137
ENSG00000116824	1	117297007	117311850	26	6	617773	0.18068	0.42831	CD2
ENSG00000134247	1	117452679	117532980	135	14	617773	1.2585	0.10411	PTGFRN
ENSG00000134256	1	117544382	117579167	59	18	617773	0.14621	0.44188	CD101
ENSG00000116830	1	117602925	117650075	59	12	617773	-1.3009	0.90336	TTF2
ENSG00000134253	1	117653682	117665209	31	6	617773	-2.029	0.97877	TRIM45
ENSG00000134258	1	117686209	117753556	85	14	617773	1.3231	0.092905	VTCN1
ENSG00000198162	1	117910071	118071494	258	23	617773	1.7561	0.039533	MAN1A2
ENSG00000183508	1	118148556	118170994	53	8	617773	-0.37299	0.64542	FAM46C
ENSG00000196505	1	118406107	118472253	3	1	617773	-0.99459	0.84003	GDAP2
ENSG00000065183	1	118472343	118509165	17	3	617773	-1.3806	0.9163	WDR3
ENSG00000155761	1	118496484	118727846	174	10	617773	-0.58832	0.72184	SPAG17
ENSG00000092607	1	119425669	119532179	195	24	617773	-0.23183	0.59166	TBX15
ENSG00000116874	1	119573839	119683294	187	20	617773	1.6048	0.054265	WARS2
ENSG00000116882	1	119911402	119936753	34	6	617773	-0.2165	0.5857	HAO2
ENSG00000203859	1	119957554	119965658	15	3	617773	-0.37738	0.64705	HSD3B2
ENSG00000143067	1	120162045	120190396	37	8	617773	0.2252	0.41091	ZNF697
ENSG00000092621	1	120202421	120286838	47	14	617773	1.3011	0.096612	PHGDH
ENSG00000134240	1	120290619	120311528	18	5	617773	-0.25655	0.60124	HMGCS2
ENSG00000134193	1	120336641	120354283	7	2	617773	0.47395	0.31777	REG4
ENSG00000134249	1	120436156	120439118	4	1	617773	1.6302	0.051531	ADAM30
ENSG00000134250	1	120454176	120612240	80	6	617773	1.164	0.1222	NOTCH2
ENSG00000198483	1	145549230	145568526	2	1	617773	-2.0474	0.97969	ANKRD35
ENSG00000186141	1	145592605	145611025	1	1	617773	0.53292	0.29704	POLR3C
ENSG00000121848	1	145611036	145696218	2	1	617773	-0.25639	0.60117	RNF115
ENSG00000131791	1	146626685	146644129	29	4	617773	-0.87925	0.81037	PRKAB2
ENSG00000131781	1	146646930	146714700	165	4	617773	-1.2973	0.90274	FMO5
ENSG00000131778	1	146714291	146767443	90	11	617773	0.16918	0.43283	CHD1L
ENSG00000116128	1	147013182	147098017	94	26	617773	-1.0368	0.85008	BCL9
ENSG00000162836	1	147101453	147142618	45	7	617773	-1.3016	0.90347	ACP6
ENSG00000143140	1	147228332	147245484	37	6	617773	-0.89022	0.81333	GJA5
ENSG00000121634	1	147374946	147381393	11	3	617773	-1.3822	0.91655	GJA8
ENSG00000203814	1	149754245	149783928	7	1	617773	-0.92965	0.82372	HIST2H2BF
ENSG00000184678	1	149856010	149858232	2	1	617773	-2.0242	0.97853	HIST2H2BE
ENSG00000178096	1	149859440	149872351	19	2	617773	-1.9586	0.97492	BOLA1
ENSG00000159164	1	149874870	149889434	10	2	617773	-2.7041	0.99658	SV2A
ENSG00000143368	1	149895209	149900236	9	2	617773	-2.6416	0.99587	SF3B4
ENSG00000014914	1	149900543	149908791	11	2	617773	-2.0516	0.9799	MTMR11
ENSG00000163113	1	149909705	149982625	44	7	617773	-1.0746	0.85873	OTUD7B
ENSG00000136631	1	150039369	150117505	51	3	617773	3.0962	0.00098023	VPS45
ENSG00000023902	1	150121373	150136916	10	2	617773	2.8219	0.002387	PLEKHO1
ENSG00000143401	1	150190717	150208504	3	1	617773	0.59754	0.27507	ANP32E
ENSG00000118298	1	150229554	150237478	2	1	617773	-0.16541	0.56569	CA14
ENSG00000117362	1	150237804	150241980	1	1	617773	-0.06764	0.52696	APH1A
ENSG00000118292	1	150240600	150253327	5	1	617773	-0.82445	0.79516	C1orf54
ENSG00000159208	1	150254953	150259505	1	1	617773	-1.8899	0.97062	C1orf51
ENSG00000187145	1	150266289	150281414	20	5	617773	-0.7807	0.78251	MRPS21
ENSG00000117360	1	150293925	150325671	56	8	617773	-0.68405	0.75303	PRPF3
ENSG00000163125	1	150335567	150449042	266	14	617773	-0.80051	0.78829	RPRD2
ENSG00000143374	1	150459887	150480078	43	6	617773	-1.3149	0.90572	TARS2
ENSG00000143369	1	150480538	150486265	9	3	617773	-1.1598	0.87694	ECM1
ENSG00000143382	1	150521884	150533413	14	4	617773	0.87749	0.19011	ADAMTSL4
ENSG00000225996	1	150521897	150524367	1	1	617773	0.69056	0.24492	AL356356.1
ENSG00000143384	1	150547032	150552066	3	2	617773	-0.88962	0.81316	MCL1
ENSG00000143420	1	150573327	150602088	10	6	617773	1.1922	0.11658	ENSA
ENSG00000143457	1	150618701	150669630	83	3	617773	0.25108	0.40087	GOLPH3L
ENSG00000143452	1	150670536	150693364	42	3	617773	-0.0031147	0.50124	HORMAD1
ENSG00000163131	1	150702672	150738433	33	3	617773	0.0048157	0.49808	CTSS
ENSG00000143387	1	150768684	150780799	8	2	617773	-0.64931	0.74193	CTSK
ENSG00000143437	1	150782181	150849244	55	6	617773	0.014725	0.49413	ARNT
ENSG00000143379	1	150898739	150937213	42	7	617773	0.57418	0.28292	SETDB1
ENSG00000143418	1	150933059	150947479	25	6	617773	0.12218	0.45138	CERS2
ENSG00000143412	1	150954493	150968110	22	7	617773	-0.63114	0.73603	ANXA9
ENSG00000143409	1	150969025	150980851	12	5	617773	-0.41047	0.65927	FAM63A
ENSG00000143363	1	150980896	151008189	31	9	617773	1.7003	0.044536	PRUNE
ENSG00000163141	1	151009046	151020076	17	6	617773	1.5819	0.056838	BNIPL
ENSG00000143443	1	151020216	151024462	2	1	617773	1.165	0.12202	C1orf56
ENSG00000197622	1	151023447	151042801	12	6	617773	-0.3636	0.64192	CDC42SE1
ENSG00000213190	1	151030234	151040970	6	4	617773	-0.33712	0.63199	MLLT11
ENSG00000143458	1	151043054	151098018	66	13	617773	1.0924	0.13733	GABPB2
ENSG00000143434	1	151104161	151119104	26	6	617773	2.4714	0.0067284	SEMA6C
ENSG00000163154	1	151129105	151132225	1	1	617773	-0.86666	0.80694	TNFAIP8L2
ENSG00000163156	1	151129140	151142773	5	3	617773	1.5275	0.063314	SCNM1
ENSG00000163155	1	151132224	151138424	3	2	617773	2.0301	0.021174	LYSMD1
ENSG00000163159	1	151142463	151167797	3	2	617773	1.2408	0.10734	VPS72
ENSG00000143398	1	151170425	151222012	31	5	617773	1.4718	0.070536	PIP5K1A
ENSG00000159352	1	151227179	151239955	12	2	617773	1.5072	0.065886	PSMD4
ENSG00000232671	1	151252500	151254405	2	1	617773	2.2889	0.011044	RP11-126K1.2
ENSG00000143373	1	151254094	151264656	4	2	617773	2.4105	0.0079643	ZNF687
ENSG00000143393	1	151264273	151300191	21	3	617773	1.2664	0.10269	PI4KB
ENSG00000143390	1	151313116	151319833	3	2	617773	2.4196	0.0077694	RFX5
ENSG00000143416	1	151336778	151345209	9	4	617773	-0.21993	0.58704	SELENBP1
ENSG00000159377	1	151372010	151374420	2	1	617773	0.20738	0.41786	PSMB4
ENSG00000143442	1	151375200	151431941	45	6	617773	0.07954	0.4683	POGZ
ENSG00000143375	1	151482986	151511168	25	5	617773	0.3927	0.34727	CGN
ENSG00000143367	1	151512781	151556059	25	8	617773	1.0854	0.13888	TUFT1
ENSG00000143376	1	151584541	151671567	12	5	617773	0.74032	0.22955	SNX27
ENSG00000159409	1	151674880	151689290	7	1	617773	0.26339	0.39613	CELF3
ENSG00000240510	1	151682909	151702070	14	4	617773	0.30525	0.38009	AL589765.1
ENSG00000178796	1	151682909	151702281	14	4	617773	0.30525	0.38009	RIIAD1
ENSG00000143436	1	151732119	151736040	12	3	617773	2.2091	0.013582	MRPL9
ENSG00000143450	1	151735445	151743808	7	2	617773	4.0499	2.5619e-05	OAZ3
ENSG00000182134	1	151742583	151763892	39	4	617773	2.9809	0.0014371	TDRKH
ENSG00000143365	1	151778547	151804348	31	10	617773	0.9804	0.16345	RORC
ENSG00000225556	1	151810295	151813033	1	1	617773	-1.223	0.88934	C2CD4D
ENSG00000196407	1	151819739	151826173	4	2	617773	0.35866	0.35993	THEM5
ENSG00000159445	1	151846060	151882284	54	5	617773	-2.0169	0.97815	THEM4
ENSG00000197747	1	151955391	151966866	17	4	617773	-1.4808	0.93067	S100A10
ENSG00000163191	1	152004982	152020383	15	2	617773	0.96157	0.16813	S100A11
ENSG00000182898	1	152056620	152061540	1	1	617773	-0.47466	0.68249	TCHHL1
ENSG00000159450	1	152078793	152086556	3	2	617773	0.014818	0.49409	TCHH
ENSG00000215853	1	152126071	152131704	3	2	617773	0.90939	0.18157	RPTN
ENSG00000197915	1	152184558	152196669	22	4	617773	0.77213	0.22002	HRNR
ENSG00000143631	1	152274651	152297679	42	6	617773	1.4477	0.073844	FLG
ENSG00000143520	1	152321211	152332482	11	3	617773	-0.76766	0.77866	FLG2
ENSG00000143536	1	152381719	152386739	4	1	617773	-0.67759	0.75099	CRNN
ENSG00000186207	1	152483320	152484653	2	1	617773	0.10495	0.45821	LCE5A
ENSG00000169509	1	152486978	152488486	3	1	617773	-0.49253	0.68883	CRCT1
ENSG00000159455	1	152647771	152659877	22	4	617773	1.0032	0.15789	LCE2B
ENSG00000187173	1	152670840	152671918	1	1	617773	-0.60234	0.72653	LCE2A
ENSG00000187170	1	152680636	152681967	2	1	617773	-0.53207	0.70266	LCE4A
ENSG00000198854	1	152691998	152692905	6	1	617773	1.5628	0.059044	C1orf68
ENSG00000203786	1	152730506	152734529	7	2	617773	0.66494	0.25304	KPRP
ENSG00000240386	1	152748848	152749445	1	1	617773	-0.8089	0.79071	LCE1F
ENSG00000197084	1	152777311	152779107	1	1	617773	-0.70949	0.76099	LCE1C
ENSG00000163206	1	152850793	152857523	4	2	617773	-0.29983	0.61785	SMCP
ENSG00000163207	1	152881021	152884362	13	1	617773	1.0329	0.15083	IVL
ENSG00000184148	1	152943142	152945050	1	1	617773	1.8096	0.035182	SPRR4
ENSG00000169474	1	152956557	152958289	5	1	617773	2.1513	0.015725	SPRR1A
ENSG00000163209	1	152974223	152976332	18	2	617773	2.0651	0.019459	SPRR3
ENSG00000169469	1	153003678	153005376	12	1	617773	2.1475	0.015876	SPRR1B
ENSG00000163216	1	153012201	153014407	5	2	617773	2.1568	0.015509	SPRR2D
ENSG00000196805	1	153042700	153113927	48	11	617773	0.17032	0.43238	SPRR2B
ENSG00000203785	1	153065611	153078660	13	4	617773	-0.37727	0.64701	SPRR2E
ENSG00000159516	1	153122058	153123345	4	1	617773	1.3531	0.088004	SPRR2G
ENSG00000203784	1	153175919	153177596	1	1	617773	-0.50499	0.69322	LELP1
ENSG00000203783	1	153190060	153191793	4	1	617773	0.72396	0.23454	PRR9
ENSG00000203782	1	153232176	153234598	5	3	617773	-0.86577	0.80669	LOR
ENSG00000159527	1	153270338	153283194	8	3	617773	-0.24229	0.59572	PGLYRP3
ENSG00000163218	1	153302596	153321316	52	4	617773	0.20059	0.42051	PGLYRP4
ENSG00000163220	1	153330330	153333503	1	1	617773	0.42921	0.33388	S100A9
ENSG00000143546	1	153362508	153363664	2	1	617773	-0.96774	0.83341	S100A8
ENSG00000184330	1	153389000	153395701	11	2	617773	-1.468	0.92895	S100A7A
ENSG00000197364	1	153409534	153412425	6	2	617773	-0.63987	0.73887	S100A7L2
ENSG00000143556	1	153430220	153433177	6	2	617773	0.13739	0.44536	S100A7
ENSG00000196420	1	153509623	153514241	2	1	617773	0.073589	0.47067	S100A5
ENSG00000196154	1	153516089	153522612	24	2	617773	0.012939	0.49484	S100A4
ENSG00000188015	1	153519805	153521848	16	1	617773	-0.060102	0.52396	S100A3
ENSG00000196754	1	153533584	153540366	7	2	617773	-0.44378	0.6714	S100A2
ENSG00000188643	1	153579362	153585621	7	2	617773	-0.031565	0.51259	S100A16
ENSG00000189334	1	153586731	153589462	7	2	617773	-1.0552	0.85433	S100A14
ENSG00000189171	1	153591263	153606568	16	4	617773	-1.7103	0.95639	S100A13
ENSG00000160678	1	153600402	153604513	2	1	617773	-0.072491	0.52889	S100A1
ENSG00000160679	1	153606525	153618782	24	4	617773	-2.7717	0.99721	CHTOP
ENSG00000143553	1	153631130	153634306	4	2	617773	-1.0162	0.84522	SNAPIN
ENSG00000143621	1	153634512	153643524	8	2	617773	-1.1584	0.87666	ILF2
ENSG00000169418	1	153651113	153666468	10	3	617773	-0.54411	0.70682	NPR1
ENSG00000143624	1	153700543	153746555	37	4	617773	-0.56768	0.71487	INTS3
ENSG00000143554	1	153746830	153752633	4	2	617773	0.595	0.27592	SLC27A3
ENSG00000143614	1	153777201	153895451	54	8	617773	2.7214	0.0032504	GATAD2B
ENSG00000198837	1	153901977	153919172	12	2	617773	2.4357	0.0074315	DENND4B
ENSG00000160741	1	153920145	153931101	7	1	617773	2.1452	0.015967	CRTC2
ENSG00000143570	1	153931575	153940188	7	2	617773	2.5441	0.0054777	SLC39A1
ENSG00000143578	1	153940010	153946839	5	1	617773	2.2718	0.01155	CREB3L4
ENSG00000143543	1	153946745	153950164	1	1	617773	2.1398	0.016186	JTB
ENSG00000177954	1	153963235	153964626	1	1	617773	0.82793	0.20386	RPS27
ENSG00000143552	1	153965161	154127592	133	9	617773	2.6742	0.0037458	NUP210L
ENSG00000143549	1	154127784	154167124	42	7	617773	2.3312	0.0098705	TPM3
ENSG00000163263	1	154171848	154178809	2	1	617773	0.55135	0.2907	C1orf189
ENSG00000143612	1	154179182	154193104	12	4	617773	0.97172	0.1656	C1orf43
ENSG00000143569	1	154192655	154243986	46	6	617773	1.9495	0.025616	UBAP2L
ENSG00000143575	1	154244987	154248351	2	1	617773	1.3108	0.094968	HAX1
ENSG00000143595	1	154293566	154297801	6	2	617773	0.21152	0.41624	AQP10
ENSG00000143515	1	154298029	154323783	26	6	617773	0.23076	0.40875	ATP8B2
ENSG00000160712	1	154377669	154441926	100	12	617773	0.4415	0.32942	IL6R
ENSG00000169291	1	154442248	154474589	11	4	617773	0.099171	0.4605	SHE
ENSG00000163239	1	154474695	154520623	45	4	617773	1.6411	0.05039	TDRD10
ENSG00000160714	1	154521053	154531504	6	2	617773	1.7818	0.03739	UBE2Q1
ENSG00000160716	1	154540257	154552502	6	2	617773	1.5606	0.059311	CHRNB2
ENSG00000160710	1	154554538	154600475	39	5	617773	2.4002	0.0081924	ADAR
ENSG00000143603	1	154669931	154842756	189	59	617773	1.7111	0.043535	KCNN3
ENSG00000163344	1	154897210	154909467	18	3	617773	0.97739	0.16419	PMVK
ENSG00000163346	1	154916552	154928599	7	3	617773	0.77023	0.22058	PBXIP1
ENSG00000163348	1	154929502	154936329	3	2	617773	-0.46492	0.67901	PYGO2
ENSG00000160691	1	154934774	154946871	10	2	617773	0.80907	0.20924	SHC1
ENSG00000173207	1	154947129	154951725	1	1	617773	1.1382	0.12752	CKS1B
ENSG00000160688	1	154955814	154965587	12	2	617773	-0.64875	0.74175	FLAD1
ENSG00000160685	1	154975127	154990998	9	5	617773	-0.73257	0.76809	ZBTB7B
ENSG00000163354	1	154990996	155006257	18	5	617773	0.14039	0.44418	DCST2
ENSG00000163357	1	155006300	155023406	13	4	617773	0.17646	0.42997	DCST1
ENSG00000143537	1	155023042	155035252	12	6	617773	0.59889	0.27462	ADAM15
ENSG00000243364	1	155036207	155042029	2	1	617773	0.20239	0.41981	EFNA4
ENSG00000251246	1	155036224	155059283	14	7	617773	1.0236	0.15302	EFNA3
ENSG00000143590	1	155036224	155060014	16	8	617773	0.82788	0.20387	EFNA3
ENSG00000169242	1	155099936	155107333	12	4	617773	1.1246	0.13038	EFNA1
ENSG00000169241	1	155107820	155111329	3	2	617773	-0.62012	0.73241	SLC50A1
ENSG00000163463	1	155141884	155145951	2	1	617773	0.21502	0.41488	KRTCAP2
ENSG00000273088	1	155141885	155159748	12	7	617773	0.028172	0.48876	RP11-201K10.3
ENSG00000163462	1	155145873	155157447	9	6	617773	0.12786	0.44913	TRIM46
ENSG00000185499	1	155158300	155162707	2	1	617773	-0.59934	0.72553	MUC1
ENSG00000169231	1	155165379	155178842	9	3	617773	-0.28921	0.61379	THBS3
ENSG00000173171	1	155178490	155183615	2	1	617773	-0.58723	0.72147	MTX1
ENSG00000177628	1	155204243	155214490	13	2	617773	-0.1846	0.57323	GBA
ENSG00000160767	1	155216996	155225274	15	2	617773	-2.3474	0.99055	FAM189B
ENSG00000116521	1	155225770	155232221	5	1	617773	-0.99703	0.84063	SCAMP3
ENSG00000176444	1	155232659	155248282	8	2	617773	-0.8425	0.80025	CLK2
ENSG00000143630	1	155247374	155259639	11	1	617773	-1.564	0.94109	HCN3
ENSG00000143627	1	155259630	155271225	9	1	617773	-0.82436	0.79513	PKLR
ENSG00000160752	1	155278539	155290457	8	2	617773	-0.26226	0.60344	FDPS
ENSG00000160753	1	155290687	155300905	2	1	617773	-0.85709	0.8043	RUSC1
ENSG00000116539	1	155305059	155532598	55	13	617773	0.10447	0.4584	ASH1L
ENSG00000125459	1	155579979	155718153	61	9	617773	-0.21535	0.58525	MSTO1
ENSG00000163374	1	155629237	155658791	15	4	617773	-0.089103	0.5355	YY1AP1
ENSG00000132676	1	155657751	155708801	28	5	617773	0.32246	0.37355	DAP3
ENSG00000116580	1	155719508	155829191	100	8	617773	0.056275	0.47756	GON4L
ENSG00000132718	1	155829300	155854990	22	6	617773	1.1376	0.12765	SYT11
ENSG00000143622	1	155867599	155881195	14	2	617773	-1.6115	0.94646	RIT1
ENSG00000132680	1	155882834	155904191	19	4	617773	-1.2242	0.88957	KIAA0907
ENSG00000116584	1	155916630	155976861	39	7	617773	-1.9971	0.97709	ARHGEF2
ENSG00000163479	1	155978839	155990750	4	2	617773	0.42795	0.33434	SSR2
ENSG00000160803	1	156005092	156023585	13	5	617773	-0.89943	0.81579	UBQLN4
ENSG00000116586	1	156024543	156028301	3	1	617773	0.17097	0.43213	LAMTOR2
ENSG00000132698	1	156030951	156040295	3	2	617773	1.4404	0.074881	RAB25
ENSG00000254726	1	156041804	156051789	6	3	617773	-0.050562	0.52016	MEX3A
ENSG00000160789	1	156052364	156109880	92	6	617773	1.5998	0.054818	LMNA
ENSG00000196189	1	156117157	156147543	27	7	617773	-1.8235	0.96588	SEMA4A
ENSG00000160785	1	156163880	156182587	7	3	617773	0.73723	0.23049	SLC25A44
ENSG00000260238	1	156182773	156213123	51	8	617773	-1.5789	0.94282	PMF1-BGLAP
ENSG00000160783	1	156182784	156212874	51	8	617773	-1.5789	0.94282	PMF1
ENSG00000160781	1	156213206	156217881	2	1	617773	1.073	0.14164	PAQR6
ENSG00000198952	1	156219015	156252620	37	5	617773	0.88908	0.18698	SMG5
ENSG00000163472	1	156252726	156262976	9	1	617773	-0.40862	0.65859	TMEM79
ENSG00000198715	1	156259880	156265463	6	1	617773	-0.80032	0.78824	C1orf85
ENSG00000189030	1	156268415	156269428	1	1	617773	-0.40792	0.65833	VHLL
ENSG00000163468	1	156278759	156337664	3	2	617773	-1.1214	0.86894	CCT3
ENSG00000163467	1	156307105	156316786	3	2	617773	-1.1214	0.86894	TSACC
ENSG00000132677	1	156339003	156355011	10	2	617773	1.8579	0.031589	RHBG
ENSG00000125462	1	156374042	156400493	5	3	617773	1.1511	0.12484	C1orf61
ENSG00000116604	1	156433519	156470620	27	5	617773	2.2476	0.012302	MEF2D
ENSG00000183856	1	156495197	156542396	47	9	617773	2.2141	0.013413	IQGAP3
ENSG00000187862	1	156549519	156556562	14	3	617773	2.6603	0.0039037	TTC24
ENSG00000163382	1	156561554	156564091	12	1	617773	2.9021	0.0018533	APOA1BP
ENSG00000160818	1	156564279	156571288	8	3	617773	2.0717	0.019145	GPATCH4
ENSG00000132692	1	156611182	156629324	11	5	617773	0.58958	0.27774	BCAN
ENSG00000132688	1	156638555	156647189	9	2	617773	0.76282	0.22278	NES
ENSG00000143320	1	156669398	156675608	1	1	617773	-0.0095484	0.50381	CRABP2
ENSG00000143319	1	156691683	156698591	10	5	617773	0.99319	0.16031	ISG20L2
ENSG00000143303	1	156698234	156706752	11	4	617773	0.6939	0.24387	RRNAD1
ENSG00000143314	1	156707095	156711382	5	3	617773	-1.1618	0.87735	MRPL24
ENSG00000143321	1	156711899	156736717	39	9	617773	1.1223	0.13086	HDGF
ENSG00000143294	1	156720402	156770607	71	11	617773	1.3697	0.085395	PRCC
ENSG00000027869	1	156776035	156786654	2	1	617773	0.01465	0.49416	SH2D2A
ENSG00000198400	1	156785432	156851642	75	16	617773	1.5457	0.061094	NTRK1
ENSG00000027644	1	156809855	156828810	6	3	617773	-1.8515	0.96795	INSRR
ENSG00000187800	1	156863490	156886226	53	9	617773	0.024628	0.49018	PEAR1
ENSG00000160838	1	156890442	156902886	24	4	617773	-0.39928	0.65516	LRRC71
ENSG00000132694	1	156904632	157015162	131	11	617773	-0.90339	0.81684	ARHGEF11
ENSG00000253831	1	157061836	157069600	13	5	617773	-2.1528	0.98433	ETV3L
ENSG00000117036	1	157090983	157108266	3	1	617773	0.58381	0.27967	ETV3
ENSG00000143297	1	157483167	157522310	46	8	617773	-2.5126	0.99401	FCRL5
ENSG00000163518	1	157543539	157567870	40	8	617773	0.22787	0.40988	FCRL4
ENSG00000160856	1	157644111	157670647	36	7	617773	0.50153	0.308	FCRL3
ENSG00000132704	1	157715523	157746922	38	10	617773	-0.44667	0.67244	FCRL2
ENSG00000163534	1	157764193	157789895	60	7	617773	-1.636	0.94908	FCRL1
ENSG00000073754	1	157800704	157868046	106	10	617773	0.46167	0.32216	CD5L
ENSG00000183853	1	157963063	158070052	146	41	617773	2.8102	0.0024753	KIRREL
ENSG00000158473	1	158149737	158154686	5	1	617773	0.15248	0.43941	CD1D
ENSG00000158477	1	158223927	158228059	8	2	617773	1.4522	0.073226	CD1A
ENSG00000158481	1	158259576	158263420	2	1	617773	1.1077	0.134	CD1C
ENSG00000158485	1	158297741	158301321	4	2	617773	0.32339	0.3732	CD1B
ENSG00000158488	1	158323254	158327343	4	2	617773	0.62491	0.26601	CD1E
ENSG00000186306	1	158368312	158369256	6	2	617773	0.2189	0.41336	OR10T2
ENSG00000180708	1	158389718	158390656	2	1	617773	-3.3505	0.9996	OR10K2
ENSG00000173285	1	158435272	158436344	2	1	617773	-1.1194	0.86852	OR10K1
ENSG00000198965	1	158449668	158450675	5	2	617773	-1.192	0.88336	OR10R2
ENSG00000197532	1	158516918	158517895	2	1	617773	-0.61264	0.72994	OR6Y1
ENSG00000186440	1	158532441	158533394	3	1	617773	-0.035842	0.5143	OR6P1
ENSG00000186400	1	158548709	158549689	5	1	617773	-0.25911	0.60222	OR10X1
ENSG00000198967	1	158576229	158577170	3	2	617773	-0.13888	0.55523	OR10Z1
ENSG00000163554	1	158580496	158656488	114	14	617773	-1.4107	0.92083	SPTA1
ENSG00000196171	1	158669369	158670486	1	1	617773	1.5816	0.056871	OR6K2
ENSG00000203757	1	158686958	158687953	3	1	617773	1.0567	0.14532	OR6K3
ENSG00000180433	1	158724510	158725681	2	1	617773	-1.3289	0.90806	OR6K6
ENSG00000197403	1	158735466	158736492	7	2	617773	-0.81017	0.79108	OR6N1
ENSG00000188340	1	158746472	158747425	2	1	617773	0.7772	0.21852	OR6N2
ENSG00000163563	1	158801107	158819296	9	4	617773	-0.15038	0.55977	MNDA
ENSG00000163564	1	158900586	158946844	58	7	617773	-0.13765	0.55474	PYHIN1
ENSG00000163565	1	158969758	159024945	184	15	617773	-0.92232	0.82182	IFI16
ENSG00000163568	1	159032274	159116886	55	11	617773	-0.70942	0.76097	AIM2
ENSG00000162706	1	159141399	159173103	35	10	617773	1.7456	0.040438	CADM3
ENSG00000213088	1	159173097	159176290	2	1	617773	1.0991	0.13586	DARC
ENSG00000179639	1	159259504	159278014	37	8	617773	0.083206	0.46684	FCER1A
ENSG00000196266	1	159283460	159284449	2	1	617773	-0.86144	0.8055	OR10J3
ENSG00000196184	1	159409512	159410600	5	3	617773	-0.37796	0.64727	OR10J1
ENSG00000184155	1	159504793	159505842	1	1	617773	-1.0938	0.86299	OR10J5
ENSG00000132703	1	159557615	159558655	2	1	617773	-0.88807	0.81275	APCS
ENSG00000132693	1	159682079	159684379	3	1	617773	1.0221	0.15337	CRP
ENSG00000158716	1	159750722	159752333	1	1	617773	-1.1065	0.86574	DUSP23
ENSG00000181036	1	159770301	159786041	10	3	617773	-0.13742	0.55465	FCRL6
ENSG00000158714	1	159796540	159807039	3	2	617773	-0.69307	0.75587	SLAMF8
ENSG00000188004	1	159804264	159825137	6	3	617773	0.40293	0.3435	C1orf204
ENSG00000243284	1	159824106	159832447	4	2	617773	-0.54342	0.70658	VSIG8
ENSG00000256029	1	159827690	159842843	5	1	617773	-0.48516	0.68622	RP11-190A12.7
ENSG00000213085	1	159842154	159869953	19	5	617773	0.24386	0.40367	CCDC19
ENSG00000158710	1	159887897	159895522	9	5	617773	2.9232	0.0017321	TAGLN2
ENSG00000085552	1	159896829	159915386	25	5	617773	0.21156	0.41622	IGSF9
ENSG00000162723	1	159921282	159924044	5	1	617773	1.8776	0.030217	SLAMF9
ENSG00000143315	1	159997462	160001783	2	1	617773	-1.1866	0.88231	PIGM
ENSG00000177807	1	160007257	160040038	9	3	617773	-0.38881	0.65129	KCNJ10
ENSG00000162728	1	160051360	160060353	10	4	617773	1.4841	0.068885	KCNJ9
ENSG00000162729	1	160061130	160068733	2	1	617773	2.1173	0.017115	IGSF8
ENSG00000018625	1	160085549	160113381	24	8	617773	0.24428	0.40351	ATP1A2
ENSG00000132681	1	160121360	160156767	27	11	617773	0.50965	0.30515	ATP1A4
ENSG00000143318	1	160160285	160171676	11	4	617773	0.047	0.48126	CASQ1
ENSG00000162734	1	160175127	160185166	4	2	617773	-1.0996	0.86426	PEA15
ENSG00000132716	1	160185505	160254920	62	7	617773	1.6714	0.047326	DCAF8
ENSG00000258465	1	160187254	160254920	61	7	617773	1.6719	0.047268	DCAF8
ENSG00000162735	1	160246602	160256138	9	4	617773	0.77931	0.2179	PEX19
ENSG00000122218	1	160259063	160313190	38	10	617773	0.4868	0.3132	COPA
ENSG00000162736	1	160313062	160328742	22	6	617773	-0.31963	0.62537	NCSTN
ENSG00000171786	1	160336857	160342638	5	2	617773	0.10484	0.45825	NHLH1
ENSG00000162738	1	160370376	160398468	46	10	617773	0.64772	0.25858	VANGL2
ENSG00000162739	1	160454820	160493052	21	4	617773	-0.75265	0.77417	SLAMF6
ENSG00000066294	1	160510885	160549306	64	9	617773	0.7872	0.21558	CD84
ENSG00000117090	1	160577890	160617085	28	8	617773	0.43753	0.33086	SLAMF1
ENSG00000117091	1	160648536	160681641	57	13	617773	0.20467	0.41891	CD48
ENSG00000026751	1	160709037	160724611	12	2	617773	-1.097	0.86368	SLAMF7
ENSG00000122224	1	160765864	160798051	72	8	617773	-1.9899	0.9767	LY9
ENSG00000122223	1	160799950	160832692	85	7	617773	-1.1148	0.86754	CD244
ENSG00000179914	1	160846329	160854960	27	2	617773	-0.84117	0.79987	ITLN1
ENSG00000158764	1	160914815	160924589	14	4	617773	-1.0355	0.84979	ITLN2
ENSG00000158769	1	160965001	160991138	49	4	617773	-0.57268	0.71657	F11R
ENSG00000270149	1	160967747	161008752	59	6	617773	-0.73384	0.76848	RP11-544M22.13
ENSG00000215845	1	161007421	161008780	2	1	617773	-0.83706	0.79872	TSTD1
ENSG00000158773	1	161009041	161015767	20	4	617773	-0.51101	0.69533	USF1
ENSG00000186517	1	161016736	161039760	24	7	617773	-0.61036	0.72919	ARHGAP30
ENSG00000143217	1	161040785	161059389	28	7	617773	-0.19528	0.57742	PVRL4
ENSG00000162755	1	161068151	161070136	3	2	617773	-1.5517	0.93963	KLHDC9
ENSG00000143256	1	161070346	161087901	16	5	617773	-0.28418	0.61186	PFDN2
ENSG00000158793	1	161087876	161095235	5	2	617773	-0.33757	0.63216	NIT1
ENSG00000158796	1	161090764	161102478	6	3	617773	-0.63834	0.73838	DEDD
ENSG00000143222	1	161122566	161128646	3	2	617773	-0.013962	0.50557	UFC1
ENSG00000143258	1	161129240	161135513	4	2	617773	-0.16888	0.56706	USP21
ENSG00000143224	1	161136200	161147803	7	3	617773	-0.88872	0.81292	PPOX
ENSG00000158850	1	161141100	161147287	3	2	617773	-1.7138	0.95671	B4GALT3
ENSG00000158859	1	161154098	161168846	21	7	617773	0.086196	0.46566	ADAMTS4
ENSG00000158864	1	161166894	161184185	18	9	617773	0.58084	0.28067	NDUFS2
ENSG00000158869	1	161185024	161190489	4	2	617773	-0.28176	0.61094	FCER1G
ENSG00000268387	1	161190160	161192296	5	2	617773	-0.502	0.69217	AL590714.1
ENSG00000158874	1	161192082	161193421	2	1	617773	-0.1006	0.54007	APOA2
ENSG00000158882	1	161195793	161200408	3	2	617773	-0.61025	0.72915	TOMM40L
ENSG00000143257	1	161199456	161208092	22	7	617773	1.7524	0.039856	NR1I3
ENSG00000248485	1	161228517	161255240	38	9	617773	-1.0675	0.85713	PCP4L1
ENSG00000158887	1	161274525	161279762	2	1	617773	2.2562	0.01203	MPZ
ENSG00000143252	1	161284047	161332984	49	9	617773	0.49067	0.31183	SDHC
ENSG00000188931	1	161334521	161337664	17	2	617773	-2.512	0.994	C1orf192
ENSG00000143226	1	161475220	161493803	36	8	617773	0.4471	0.3274	FCGR2A
ENSG00000173110	1	161494036	161496681	2	1	617773	1.2279	0.10975	HSPA6
ENSG00000203747	1	161511549	161600917	13	6	617773	-0.35717	0.63952	FCGR3A
ENSG00000072694	1	161551101	161648444	12	5	617773	-0.32741	0.62832	FCGR2B
ENSG00000162747	1	161592986	161601753	1	1	617773	-1.4355	0.92443	FCGR3B
ENSG00000132185	1	161676762	161684142	31	8	617773	0.25886	0.39787	FCRLA
ENSG00000162746	1	161691353	161697933	32	8	617773	0.36752	0.35662	FCRLB
ENSG00000081721	1	161719548	161727028	27	6	617773	0.39543	0.34626	DUSP12
ENSG00000118217	1	161736084	161933860	472	23	617773	-1.8348	0.96674	ATF6
ENSG00000162745	1	161952982	161993644	69	15	617773	0.32094	0.37413	OLFML2B
ENSG00000198929	1	162039564	162353321	659	74	617773	1.1808	0.11883	NOS1AP
ENSG00000254706	1	162335197	162351905	24	9	617773	0.19556	0.42248	RP11-565P22.6
ENSG00000239887	1	162336698	162356600	24	9	617773	-0.33643	0.63173	C1orf226
ENSG00000171722	1	162342993	162346660	4	2	617773	-1.2054	0.88598	C1orf111
ENSG00000198574	1	162365056	162381928	10	3	617773	-0.028303	0.51129	SH2D1B
ENSG00000152332	1	162467041	162499419	4	2	617773	1.153	0.12446	UHMK1
ENSG00000117143	1	162531323	162569627	3	1	617773	0.27576	0.39137	UAP1
ENSG00000162733	1	162601163	162757190	180	26	617773	1.3883	0.082529	DDR2
ENSG00000132196	1	162760492	162782607	11	5	617773	0.33286	0.36962	HSD17B7
ENSG00000185860	1	162794248	162838605	138	23	617773	0.83847	0.20088	C1orf110
ENSG00000117152	1	163038565	163046592	10	4	617773	1.3049	0.095963	RGS4
ENSG00000143248	1	163080911	163291577	373	37	617773	0.41741	0.33819	RGS5
ENSG00000143228	1	163236366	163325554	273	27	617773	0.19882	0.4212	NUF2
ENSG00000185630	1	164524821	164868533	331	72	617773	0.54607	0.29251	PBX1
ENSG00000162761	1	165171104	165325952	268	54	617773	1.0443	0.14817	LMX1A
ENSG00000143171	1	165370159	165414433	100	17	617773	-0.28672	0.61284	RXRG
ENSG00000162763	1	165513244	165533198	31	9	617773	-1.7915	0.96339	LRRC52
ENSG00000143198	1	165600098	165631033	53	6	617773	-1.5844	0.94345	MGST3
ENSG00000143149	1	165631453	165668100	108	13	617773	-1.8463	0.96758	ALDH9A1
ENSG00000143183	1	165696032	165796992	32	12	617773	1.2477	0.10607	TMCO1
ENSG00000143179	1	165796768	165880855	34	9	617773	1.0015	0.15829	UCK2
ENSG00000188859	1	166026674	166136206	151	22	617773	-1.4465	0.92599	FAM78B
ENSG00000267884	1	166026679	166028709	4	2	617773	-1.7859	0.96294	AL626787.1
ENSG00000143157	1	166808681	166825581	9	3	617773	-0.15174	0.5603	POGK
ENSG00000152382	1	166825747	166845564	33	3	617773	-0.10919	0.54347	TADA1
ENSG00000143195	1	166882443	166944719	61	15	617773	1.1562	0.1238	ILDR2
ENSG00000143194	1	166958346	166991451	44	8	617773	0.79998	0.21186	MAEL
ENSG00000143167	1	167022073	167059868	42	10	617773	0.40644	0.34221	GPA33
ENSG00000198842	1	167063282	167098402	62	13	617773	-1.7412	0.95918	DUSP27
ENSG00000143190	1	167190066	167396582	48	8	617773	1.606	0.054139	POU2F1
ENSG00000198821	1	167399877	167487847	154	36	617773	0.4925	0.31118	CD247
ENSG00000143162	1	167498914	167523004	36	5	617773	-1.0761	0.85905	CREG1
ENSG00000198771	1	167599330	167675486	145	34	617773	-0.78203	0.7829	RCSD1
ENSG00000197965	1	167690429	167761156	49	16	617773	-1.7818	0.96261	MPZL1
ENSG00000143199	1	167778625	167883453	188	38	617773	-0.96559	0.83288	ADCY10
ENSG00000143158	1	167885967	167906278	14	2	617773	-2.5869	0.99516	MPC2
ENSG00000143164	1	167905021	168045081	122	8	617773	0.26456	0.39567	DCAF6
ENSG00000143147	1	168053997	168106821	47	10	617773	0.2601	0.39739	GPR161
ENSG00000143155	1	168148171	168169950	5	2	617773	-0.49223	0.68872	TIPRL
ENSG00000213064	1	168195176	168222263	23	2	617773	0.41457	0.33923	SFT2D2
ENSG00000143178	1	168250278	168283664	35	6	617773	-1.039	0.85061	TBX19
ENSG00000143185	1	168510003	168513235	3	1	617773	0.44724	0.32735	XCL2
ENSG00000143184	1	168545711	168551315	3	1	617773	-1.195	0.88395	XCL1
ENSG00000143196	1	168664697	168698502	56	9	617773	-0.46358	0.67853	DPT
ENSG00000143153	1	169074935	169101960	30	10	617773	1.5507	0.060492	ATP1B1
ENSG00000143156	1	169101769	169337205	298	15	617773	3.5423	0.00019831	NME7
ENSG00000117475	1	169337208	169365778	38	8	617773	1.9583	0.025096	BLZF1
ENSG00000117477	1	169364108	169429907	78	15	617773	3.9135	4.5493e-05	CCDC181
ENSG00000117479	1	169433147	169455241	7	3	617773	0.81876	0.20646	SLC19A2
ENSG00000198734	1	169483404	169555826	194	21	617773	1.4009	0.080629	F5
ENSG00000174175	1	169558087	169599431	58	12	617773	0.55787	0.28846	SELP
ENSG00000000460	1	169631245	169823221	557	31	617773	-1.4051	0.92001	C1orf112
ENSG00000188404	1	169659808	169680839	71	12	617773	-1.0591	0.85522	SELL
ENSG00000007908	1	169691781	169733846	227	13	617773	-1.0079	0.84326	SELE
ENSG00000171806	1	169761670	169764107	3	1	617773	0.66782	0.25212	METTL18
ENSG00000000457	1	169818772	169863408	109	9	617773	-1.1586	0.87668	SCYL3
ENSG00000075945	1	169890467	170054349	262	9	617773	-2.1355	0.98364	KIFAP3
ENSG00000203740	1	170115142	170136931	53	11	617773	1.4545	0.072903	METTL11B
ENSG00000120370	1	170501270	170522587	5	3	617773	-0.25284	0.5998	GORAB
ENSG00000116132	1	170631869	170708560	67	13	617773	0.79023	0.2147	PRRX1
ENSG00000117501	1	170904612	171033906	186	22	617773	1.4285	0.076573	MROH9
ENSG00000007933	1	171060018	171086959	78	12	617773	-1.4825	0.9309	FMO3
ENSG00000117507	1	171106879	171130707	60	5	617773	-1.3363	0.90928	FMO6P
ENSG00000094963	1	171154347	171181822	122	16	617773	-1.0802	0.85998	FMO2
ENSG00000010932	1	171217638	171255117	58	8	617773	-0.89303	0.81408	FMO1
ENSG00000076258	1	171283347	171311223	19	6	617773	1.0342	0.15053	FMO4
ENSG00000117523	1	171454651	171562650	113	9	617773	2.3485	0.0094254	PRRC2C
ENSG00000034971	1	171604557	171621823	41	9	617773	2.0433	0.020513	MYOC
ENSG00000117533	1	171669300	171711387	74	7	617773	1.4367	0.075405	VAMP4
ENSG00000010165	1	171750788	171783163	87	7	617773	0.67847	0.24874	METTL13
ENSG00000197959	1	171810621	172387606	602	77	617773	0.88364	0.18845	DNM3
ENSG00000135845	1	172339329	172413230	101	14	617773	0.21236	0.41591	PIGC
ENSG00000180999	1	172389828	172437971	92	17	617773	1.9873	0.023444	C1orf105
ENSG00000094975	1	172501489	172580971	63	10	617773	-1.4371	0.92465	SUCO
ENSG00000117560	1	172628154	172636014	5	2	617773	0.10555	0.45797	FASLG
ENSG00000120337	1	173009100	173020103	17	3	617773	0.27403	0.39203	TNFSF18
ENSG00000117586	1	173152873	173176452	26	6	617773	-0.29941	0.61769	TNFSF4
ENSG00000117592	1	173446405	173457946	10	3	617773	2.4011	0.0081731	PRDX6
ENSG00000162753	1	173469603	173572233	85	6	617773	0.75924	0.22386	SLC9C2
ENSG00000183831	1	173578700	173639001	9	3	617773	1.4323	0.076023	ANKRD45
ENSG00000076321	1	173684080	173755840	15	5	617773	1.253	0.1051	KLHL20
ENSG00000120334	1	173768688	173793858	13	3	617773	-0.22085	0.5874	CENPL
ENSG00000117593	1	173793641	173827684	21	5	617773	1.3023	0.09641	DARS2
ENSG00000185278	1	173837220	173872687	52	6	617773	1.4685	0.070984	ZBTB37
ENSG00000117601	1	173872947	173886516	16	4	617773	1.1771	0.11958	SERPINC1
ENSG00000135870	1	173900352	173991435	104	7	617773	-0.47826	0.68377	RC3H1
ENSG00000152061	1	174128548	174964445	438	17	617773	-0.21277	0.58425	RABGAP1L
ENSG00000116161	1	174968300	174980851	10	3	617773	0.43755	0.33086	CACYBP
ENSG00000120333	1	174979925	174992561	14	4	617773	-0.51586	0.69702	MRPS14
ENSG00000120332	1	175036994	175117202	134	14	617773	-0.71828	0.76371	TNN
ENSG00000235750	1	175126123	175162135	76	10	617773	0.82266	0.20535	KIAA0040
ENSG00000116147	1	175284330	175712906	578	91	617773	1.1498	0.12511	TNR
ENSG00000143207	1	175913967	176176629	222	22	617773	1.7349	0.041383	RFWD2
ENSG00000116183	1	176432307	176814735	389	35	617773	0.81614	0.20721	PAPPA2
ENSG00000152092	1	176826438	177134109	385	54	617773	0.50855	0.30553	ASTN1
ENSG00000198797	1	177140633	177251558	67	13	617773	0.28595	0.38746	BRINP2
ENSG00000120341	1	177893091	177953438	166	32	617773	0.5774	0.28183	SEC16B
ENSG00000075391	1	178062864	178448644	384	24	617773	1.0246	0.15277	RASAL2
ENSG00000240021	1	178482212	178517734	40	8	617773	-0.35901	0.64021	TEX35
ENSG00000213057	1	178511887	178518024	23	4	617773	-0.031154	0.51243	C1orf220
ENSG00000184909	1	178511950	178517579	19	3	617773	-0.094384	0.5376	C1ORF220
ENSG00000116191	1	178694300	178889238	272	24	617773	-0.099364	0.53958	RALGPS2
ENSG00000116194	1	178818840	178840187	26	7	617773	0.028975	0.48844	ANGPTL1
ENSG00000116199	1	178994939	179045697	137	17	617773	-0.85848	0.80469	FAM20B
ENSG00000186283	1	179050512	179067158	32	11	617773	-1.1207	0.86879	TOR3A
ENSG00000143322	1	179068462	179198819	210	19	617773	0.30878	0.37875	ABL2
ENSG00000057252	1	179262925	179327815	211	18	617773	-1.3055	0.90414	SOAT1
ENSG00000162779	1	179334855	179523870	766	38	617773	-1.01	0.84375	AXDND1
ENSG00000269064	1	179443716	179457805	106	8	617773	-1.322	0.90692	AL160286.1
ENSG00000116218	1	179519674	179545087	47	11	617773	-1.1199	0.86862	NPHS2
ENSG00000162782	1	179560748	179660407	230	19	617773	-1.4988	0.93303	TDRD5
ENSG00000143340	1	179712298	179785333	104	17	617773	-0.37185	0.645	FAM163A
ENSG00000169905	1	179809102	179846938	35	6	617773	0.39142	0.34774	TOR1AIP2
ENSG00000143337	1	179851177	179894135	72	8	617773	-0.17374	0.56896	TOR1AIP1
ENSG00000135837	1	179923873	180084015	281	17	617773	-0.14525	0.55774	CEP350
ENSG00000116260	1	180123969	180173165	73	11	617773	0.44249	0.32907	QSOX1
ENSG00000121454	1	180199421	180249380	80	24	617773	0.93245	0.17555	LHX4
ENSG00000135847	1	180244515	180472089	314	27	617773	3.1045	0.00095297	ACBD6
ENSG00000143324	1	180601140	180859387	201	21	617773	-0.46517	0.6791	XPR1
ENSG00000135835	1	180882290	180920750	37	15	617773	1.1308	0.12907	KIAA1614
ENSG00000234237	1	180941695	180949868	1	1	617773	0.75996	0.22364	AL162431.1
ENSG00000135823	1	180941861	180992047	44	9	617773	0.79639	0.2129	STX6
ENSG00000153029	1	181003067	181031074	44	11	617773	0.95837	0.16894	MR1
ENSG00000162783	1	181057638	181059977	3	2	617773	1.5883	0.056111	IER5
ENSG00000198216	1	181382238	181777219	462	73	617773	5.5148	1.7457e-08	CACNA1E
ENSG00000179930	1	182023705	182030847	6	2	617773	0.71713	0.23665	ZNF648
ENSG00000135821	1	182350839	182361341	8	3	617773	2.5617	0.0052079	GLUL
ENSG00000203730	1	182367252	182369751	7	2	617773	0.56479	0.28611	TEDDM1
ENSG00000121446	1	182419256	182529734	233	14	617773	0.34755	0.36409	RGSL1
ENSG00000135828	1	182542769	182558391	14	5	617773	0.10229	0.45926	RNASEL
ENSG00000143333	1	182567758	182573543	4	2	617773	0.024785	0.49011	RGS16
ENSG00000135824	1	182615239	182653711	54	8	617773	2.2465	0.012337	RGS8
ENSG00000135838	1	182758428	182799519	26	5	617773	1.9312	0.026731	NPL
ENSG00000135829	1	182808504	182856886	32	5	617773	2.7127	0.0033364	DHX9
ENSG00000157060	1	182869000	182922660	12	4	617773	1.5931	0.055564	SHCBP1L
ENSG00000135862	1	182992595	183114727	378	10	617773	-0.74059	0.77053	LAMC1
ENSG00000058085	1	183155373	183214035	114	11	617773	-1.011	0.84399	LAMC2
ENSG00000157064	1	183217372	183387737	267	29	617773	0.75991	0.22365	NMNAT2
ENSG00000116698	1	183441351	183567381	112	18	617773	-0.36878	0.64385	SMG7
ENSG00000116701	1	183524698	183560011	43	8	617773	-0.45832	0.67664	NCF2
ENSG00000162704	1	183592401	183604892	58	2	617773	-0.46283	0.67826	ARPC5
ENSG00000143344	1	183605220	183897665	479	31	617773	-0.54958	0.7087	RGL1
ENSG00000173627	1	183615541	183622451	34	2	617773	-0.57211	0.71638	APOBEC4
ENSG00000198756	1	183898796	184006863	191	26	617773	2.2421	0.012478	COLGALT2
ENSG00000198860	1	184020811	184043346	16	5	617773	-0.94673	0.82811	TSEN15
ENSG00000116667	1	184356192	184598154	303	43	617773	-1.6397	0.94946	C1orf21
ENSG00000116406	1	184659365	184724047	34	8	617773	-1.4242	0.9228	EDEM3
ENSG00000135842	1	184759858	184943682	168	25	617773	2.7924	0.0026162	FAM129A
ENSG00000121481	1	185014496	185071740	31	5	617773	-0.04513	0.518	RNF2
ENSG00000121486	1	185087220	185126204	45	3	617773	0.21231	0.41593	TRMT1L
ENSG00000116668	1	185126212	185260897	67	8	617773	0.60016	0.2742	SWT1
ENSG00000116679	1	185265520	185286461	6	1	617773	-1.5521	0.93969	IVNS1ABP
ENSG00000143341	1	185703683	186160085	354	33	617773	-1.4051	0.92	HMCN1
ENSG00000116690	1	186265405	186283694	5	3	617773	-1.6733	0.95286	PRG4
ENSG00000047410	1	186280784	186344825	84	8	617773	-1.3334	0.9088	TPR
ENSG00000157181	1	186344890	186390510	37	7	617773	-1.4984	0.93299	C1orf27
ENSG00000262180	1	186369704	186370587	1	1	617773	-0.44121	0.67047	OCLM
ENSG00000073756	1	186640923	186649559	12	4	617773	-0.76726	0.77854	PTGS2
ENSG00000116711	1	186798085	186958113	233	34	617773	1.1837	0.11826	PLA2G4A
ENSG00000162670	1	190066792	190446759	293	28	617773	1.7442	0.040564	BRINP3
ENSG00000150681	1	192127587	192154945	12	3	617773	-1.1112	0.86677	RGS18
ENSG00000253148	1	192286122	192336415	34	9	617773	-0.48893	0.68756	RGS21
ENSG00000090104	1	192544857	192549161	6	2	617773	0.35821	0.36009	RGS1
ENSG00000127074	1	192605275	192629390	38	5	617773	0.3024	0.38117	RGS13
ENSG00000116741	1	192778169	192781403	1	1	617773	-1.9675	0.97544	RGS2
ENSG00000116750	1	192981380	193029237	10	4	617773	2.0339	0.020981	UCHL5
ENSG00000116747	1	193028552	193060907	16	4	617773	3.0834	0.0010233	TROVE2
ENSG00000023572	1	193065598	193075244	10	3	617773	3.3823	0.00035944	GLRX2
ENSG00000134371	1	193091147	193223031	129	8	617773	3.3489	0.00040565	CDC73
ENSG00000162630	1	193148175	193155784	7	2	617773	3.2471	0.0005829	B3GALT2
ENSG00000162687	1	196194909	196578355	352	16	617773	0.31012	0.37823	KCNT2
ENSG00000000971	1	196621008	196716634	165	12	617773	-0.23011	0.591	CFH
ENSG00000080910	1	196788898	196928356	19	8	617773	-0.2001	0.5793	CFHR2
ENSG00000134365	1	196819371	196888102	13	6	617773	0.063289	0.47477	CFHR4
ENSG00000134389	1	196946667	196978804	34	6	617773	1.4719	0.070526	CFHR5
ENSG00000143278	1	197008321	197036397	19	2	617773	-2.2072	0.98635	F13B
ENSG00000066279	1	197053258	197115824	81	6	617773	0.95789	0.16906	ASPM
ENSG00000177888	1	197122810	197169672	34	3	617773	-0.29339	0.61539	ZBTB41
ENSG00000134376	1	197170592	197447585	191	27	617773	-0.15248	0.56059	CRB1
ENSG00000213047	1	197473878	197744826	188	19	617773	0.55175	0.29056	DENND1B
ENSG00000203724	1	197871777	197876497	2	1	617773	0.19514	0.42264	C1orf53
ENSG00000143355	1	197881037	197904608	32	8	617773	-1.1196	0.86855	LHX9
ENSG00000151414	1	198126093	198291550	366	27	617773	0.77067	0.22045	NEK7
ENSG00000151418	1	198492352	198510075	25	7	617773	-0.57889	0.71867	ATP6V1G3
ENSG00000081237	1	198607801	198726545	243	29	617773	-1.4892	0.93178	PTPRC
ENSG00000116833	1	199996730	200146552	217	43	617773	0.89177	0.18626	NR5A2
ENSG00000162702	1	200374068	200379184	1	1	617773	-2.368	0.99106	ZNF281
ENSG00000118193	1	200520628	200589862	172	18	617773	1.4467	0.073984	KIF14
ENSG00000118197	1	200593024	200639097	92	13	617773	1.5818	0.056844	DDX59
ENSG00000118200	1	200708686	200829832	177	16	617773	0.68853	0.24556	CAMSAP2
ENSG00000170128	1	200842083	200843306	1	1	617773	0.55376	0.28987	GPR25
ENSG00000163362	1	200860176	200884863	29	7	617773	1.7126	0.043391	C1orf106
ENSG00000116852	1	200938520	200992828	78	10	617773	2.4693	0.0067694	KIF21B
ENSG00000081248	1	201008642	201081694	80	24	617773	0.81952	0.20625	CACNA1S
ENSG00000232237	1	201083081	201096312	17	5	617773	-0.044805	0.51787	ASCL5
ENSG00000116857	1	201103900	201140702	39	10	617773	0.81992	0.20613	TMEM9
ENSG00000163395	1	201159953	201198080	53	10	617773	0.018625	0.49257	IGFN1
ENSG00000081277	1	201252580	201302121	39	8	617773	0.86623	0.19318	PKP1
ENSG00000118194	1	201328136	201346890	31	3	617773	-0.4673	0.67986	TNNT2
ENSG00000159166	1	201342372	201368736	27	4	617773	-0.30556	0.62003	LAD1
ENSG00000159173	1	201373625	201398994	15	5	617773	1.1263	0.13001	TNNI1
ENSG00000174307	1	201434620	201438365	2	1	617773	1.2758	0.10102	PHLDA3
ENSG00000159176	1	201452658	201478584	49	11	617773	-0.28463	0.61204	CSRP1
ENSG00000134369	1	201592411	201796102	172	42	617773	2.7982	0.0025696	NAV1
ENSG00000198700	1	201798269	201853422	25	9	617773	0.86428	0.19372	IPO9
ENSG00000198892	1	201857808	201861434	7	3	617773	3.9971	3.2057e-05	SHISA4
ENSG00000163431	1	201865580	201915715	56	16	617773	1.4476	0.073861	LMOD1
ENSG00000134375	1	201924619	201939789	12	2	617773	1.4936	0.067637	TIMM17A
ENSG00000176393	1	201951500	201975275	30	9	617773	-0.029402	0.51173	RNPEP
ENSG00000163435	1	201977073	201986316	1	1	617773	-0.15952	0.56337	ELF3
ENSG00000170075	1	202091986	202102720	13	4	617773	1.8157	0.03471	GPR37L1
ENSG00000143862	1	202102532	202113869	3	2	617773	0.6272	0.26526	ARL8A
ENSG00000143851	1	202116141	202130716	16	5	617773	1.7148	0.043187	PTPN7
ENSG00000133067	1	202163029	202288909	155	17	617773	2.1868	0.014379	LGR6
ENSG00000077152	1	202300785	202311108	7	2	617773	1.5066	0.065955	UBE2T
ENSG00000077157	1	202317827	202561834	121	6	617773	1.6059	0.054147	PPP1R12B
ENSG00000143858	1	202559724	202679545	126	19	617773	1.6054	0.054205	SYT2
ENSG00000117139	1	202696526	202778598	137	13	617773	2.1006	0.017838	KDM5B
ENSG00000184774	1	202789394	202796353	19	2	617773	0.99276	0.16041	RP11-480I12.4
ENSG00000183155	1	202848085	202858263	7	3	617773	0.073177	0.47083	RABIF
ENSG00000117153	1	202860228	202897764	22	3	617773	0.37711	0.35305	KLHL12
ENSG00000159346	1	202909951	202927700	28	7	617773	1.8077	0.03533	ADIPOR1
ENSG00000159348	1	202930997	202936408	4	1	617773	-0.72849	0.76684	CYB5R1
ENSG00000163444	1	202976514	202993976	16	4	617773	-0.35857	0.64004	TMEM183A
ENSG00000143847	1	202995626	203047868	37	11	617773	1.3068	0.095647	PPFIA4
ENSG00000163485	1	203059782	203136533	38	10	617773	1.6175	0.052887	ADORA1
ENSG00000133055	1	203136939	203144941	5	2	617773	0.61593	0.26897	MYBPH
ENSG00000133048	1	203148059	203155877	17	4	617773	0.78825	0.21527	CHI3L1
ENSG00000133063	1	203181955	203242769	83	16	617773	0.4065	0.34219	CHIT1
ENSG00000159388	1	203274619	203278730	5	2	617773	1.1019	0.13526	BTG2
ENSG00000122176	1	203309756	203320617	22	7	617773	1.4389	0.075089	FMOD
ENSG00000188783	1	203444956	203460480	36	6	617773	0.5128	0.30405	PRELP
ENSG00000188770	1	203463271	203477992	26	6	617773	-0.45899	0.67688	OPTC
ENSG00000058668	1	203595689	203713209	48	13	617773	-0.51678	0.69734	ATP2B4
ENSG00000122188	1	203734304	203745361	15	3	617773	-2.0247	0.97855	LAX1
ENSG00000058673	1	203764782	203823252	97	8	617773	-1.1194	0.86851	ZC3H11A
ENSG00000257315	1	203765437	203769686	6	2	617773	-1.4806	0.93064	ZBED6
ENSG00000182004	1	203830731	203839678	24	4	617773	-1.7372	0.95882	SNRPE
ENSG00000143842	1	204042243	204096863	52	22	617773	-0.33352	0.63063	SOX13
ENSG00000143845	1	204100190	204121307	21	10	617773	-0.417	0.66166	ETNK2
ENSG00000143839	1	204123944	204135465	24	8	617773	-2.4715	0.99327	REN
ENSG00000170498	1	204159469	204165614	16	3	617773	-0.45489	0.6754	KISS1
ENSG00000174567	1	204167288	204183220	14	4	617773	0.018763	0.49251	GOLT1A
ENSG00000143850	1	204187979	204346793	280	36	617773	1.9963	0.022952	PLEKHA6
ENSG00000158615	1	204372515	204380919	9	3	617773	0.84342	0.1995	PPP1R15B
ENSG00000133056	1	204391756	204463852	115	16	617773	-2.633	0.99577	PIK3C2B
ENSG00000198625	1	204485511	204542871	83	6	617773	-1.6557	0.95111	MDM4
ENSG00000170382	1	204586298	204654861	113	19	617773	0.41675	0.33843	LRRN2
ENSG00000163531	1	204797779	204991950	308	34	617773	1.478	0.069701	NFASC
ENSG00000184144	1	205012325	205047627	86	12	617773	2.1467	0.015909	CNTN2
ENSG00000174529	1	205052258	205053645	4	2	617773	1.9665	0.024622	TMEM81
ENSG00000117222	1	205055270	205091143	90	11	617773	0.95185	0.17059	RBBP5
ENSG00000133059	1	205111632	205180727	131	11	617773	1.2289	0.10956	DSTYK
ENSG00000133069	1	205197304	205242471	109	14	617773	1.3964	0.081299	TMCC2
ENSG00000163545	1	205271187	205290883	24	6	617773	1.8602	0.03143	NUAK2
ENSG00000162873	1	205305220	205326218	33	6	617773	-0.1308	0.55203	KLHDC8A
ENSG00000186007	1	205350506	205425082	68	17	617773	1.5015	0.066618	LEMD1
ENSG00000117266	1	205473723	205501921	66	20	617773	2.4233	0.0076894	CDK18
ENSG00000174514	1	205538013	205572046	72	16	617773	1.4425	0.074583	MFSD4
ENSG00000158711	1	205577071	205601090	39	6	617773	0.91726	0.1795	ELK4
ENSG00000158715	1	205626979	205649587	33	10	617773	0.73795	0.23027	SLC45A3
ENSG00000069275	1	205681947	205719404	49	10	617773	0.057037	0.47726	NUCKS1
ENSG00000268313	1	205682497	205684153	1	1	617773	-0.80102	0.78844	AC119673.1
ENSG00000117280	1	205737114	205744588	19	5	617773	0.74897	0.22694	RAB7L1
ENSG00000133065	1	205758221	205782876	45	9	617773	-0.49844	0.69091	SLC41A1
ENSG00000162877	1	205797150	205819260	30	11	617773	-0.44766	0.6728	PM20D1
ENSG00000174502	1	205882176	205912588	90	14	617773	0.44276	0.32897	SLC26A9
ENSG00000163486	1	206516200	206637783	55	6	617773	-0.54621	0.70754	SRGAP2
ENSG00000143466	1	206643791	206670223	41	16	617773	-2.3896	0.99157	IKBKE
ENSG00000162888	1	206664449	206671061	14	5	617773	-1.3119	0.90522	C1orf147
ENSG00000136653	1	206680879	206762616	99	18	617773	-1.8977	0.97113	RASSF5
ENSG00000143486	1	206744620	206785904	21	7	617773	-0.43554	0.66842	EIF2D
ENSG00000143479	1	206808881	206857764	77	14	617773	-0.15377	0.56111	DYRK3
ENSG00000162889	1	206858289	206907628	69	11	617773	0.11862	0.45279	MAPKAPK2
ENSG00000136634	1	206940947	206945839	9	3	617773	0.80504	0.2104	IL10
ENSG00000142224	1	206972215	207016324	66	13	617773	-1.3775	0.91582	IL19
ENSG00000162892	1	207070788	207077484	7	2	617773	2.2307	0.012851	IL24
ENSG00000162894	1	207077731	207096592	17	3	617773	1.5961	0.055235	FAIM3
ENSG00000162896	1	207101863	207119811	31	5	617773	0.77966	0.21779	PIGR
ENSG00000162897	1	207131310	207143970	33	4	617773	0.83502	0.20185	FCAMR
ENSG00000182795	1	207191866	207206101	6	4	617773	0.34508	0.36502	C1orf116
ENSG00000180667	1	207217194	207226325	9	3	617773	1.532	0.062761	YOD1
ENSG00000123836	1	207222801	207254369	12	5	617773	1.2855	0.099303	PFKFB2
ENSG00000123843	1	207262187	207273338	9	3	617773	1.1145	0.13253	C4BPB
ENSG00000123838	1	207277607	207318317	49	11	617773	0.97702	0.16428	C4BPA
ENSG00000196352	1	207494853	207534311	65	6	617773	-0.51992	0.69844	CD55
ENSG00000117322	1	207627575	207663240	64	10	617773	-1.3601	0.9131	CR2
ENSG00000203710	1	207669492	207813992	145	19	617773	-0.1978	0.5784	CR1
ENSG00000197721	1	207818458	207911761	185	18	617773	0.89127	0.18639	CR1L
ENSG00000117335	1	207925402	207968858	22	3	617773	0.76914	0.22091	CD46
ENSG00000174059	1	208057594	208084747	58	12	617773	-0.024974	0.50996	CD34
ENSG00000076356	1	208195587	208417665	247	57	617773	2.1476	0.015871	PLXNA2
ENSG00000008118	1	209757062	209787283	14	4	617773	2.9778	0.0014518	CAMK1G
ENSG00000196878	1	209788215	209825811	78	11	617773	1.2983	0.097088	LAMB3
ENSG00000123689	1	209848765	209849733	1	1	617773	0.39978	0.34466	G0S2
ENSG00000117594	1	209859510	209908295	46	4	617773	-0.48269	0.68534	HSD11B1
ENSG00000009790	1	209929377	209955668	63	9	617773	0.48682	0.31319	TRAF3IP3
ENSG00000162757	1	209955661	209957904	2	1	617773	-0.041793	0.51667	C1orf74
ENSG00000117595	1	209959036	209979465	52	6	617773	0.61128	0.27051	IRF6
ENSG00000117597	1	210001352	210030910	61	8	617773	1.1174	0.13192	DIEXF
ENSG00000143469	1	210111538	210337636	56	14	617773	2.5965	0.0047084	SYT14
ENSG00000082497	1	210406144	210419976	4	2	617773	2.261	0.011881	SERTAD4
ENSG00000054392	1	210501596	210849638	679	108	617773	1.2603	0.10377	HHAT
ENSG00000143473	1	210856555	211307457	569	89	617773	1.4438	0.074397	KCNH1
ENSG00000117625	1	211431719	211489727	73	10	617773	1.4679	0.07107	RCOR3
ENSG00000082512	1	211499957	211548288	39	7	617773	0.64976	0.25792	TRAF5
ENSG00000198570	1	211649864	211666259	26	7	617773	-0.17591	0.56982	RD3
ENSG00000170385	1	211744910	211752084	11	3	617773	0.30517	0.38012	SLC30A1
ENSG00000117650	1	211836114	211848960	24	6	617773	0.16388	0.43491	NEK2
ENSG00000123684	1	211916799	212004114	167	16	617773	0.19852	0.42132	LPGAT1
ENSG00000143493	1	212113741	212208884	208	12	617773	-0.42946	0.66621	INTS7
ENSG00000143476	1	212208919	212280742	144	15	617773	-0.29994	0.61789	DTL
ENSG00000066027	1	212458879	212535200	114	17	617773	0.60648	0.2721	PPP2R5A
ENSG00000065600	1	212537273	212588243	30	12	617773	0.91622	0.17977	TMEM206
ENSG00000117691	1	212606229	212619714	30	6	617773	-0.75304	0.77429	NENF
ENSG00000162772	1	212738676	212794119	100	19	617773	-0.091391	0.53641	ATF3
ENSG00000162771	1	212797789	212800120	7	4	617773	0.10412	0.45854	FAM71A
ENSG00000123685	1	212859760	212873327	30	9	617773	-0.67944	0.75157	BATF3
ENSG00000117697	1	212899495	212965124	246	15	617773	0.40759	0.34179	NSL1
ENSG00000203705	1	212965170	212989968	99	8	617773	0.071371	0.47155	TATDN3
ENSG00000185523	1	213003483	213020991	55	8	617773	-0.48576	0.68643	C1orf227
ENSG00000162769	1	213031597	213072705	195	11	617773	-1.1585	0.87667	FLVCR1
ENSG00000143494	1	213123862	213165379	40	8	617773	-2.2482	0.98772	VASH2
ENSG00000174606	1	213165524	213189168	5	1	617773	-1.8777	0.96979	ANGEL2
ENSG00000136643	1	213224589	213448116	82	16	617773	0.25825	0.39811	RPS6KC1
ENSG00000117707	1	214156524	214214595	78	16	617773	2.94	0.001641	PROX1
ENSG00000143499	1	214454445	214510474	90	16	617773	3.7011	0.00010733	SMYD2
ENSG00000152104	1	214522039	214725792	399	57	617773	-0.1486	0.55907	PTPN14
ENSG00000117724	1	214776538	214837931	175	18	617773	0.41769	0.33809	CENPF
ENSG00000082482	1	215179118	215410436	255	34	617773	1.4617	0.071907	KCNK2
ENSG00000136636	1	215740735	215795149	8	5	617773	2.6492	0.0040337	KCTD3
ENSG00000042781	1	215796236	216596738	968	160	617773	2.4743	0.0066755	USH2A
ENSG00000196482	1	216676588	217311097	991	159	617773	2.6611	0.0038938	ESRRG
ENSG00000092978	1	217600334	217804424	204	36	617773	-0.73796	0.76973	GPATCH2
ENSG00000162814	1	217804666	218045038	446	37	617773	0.31164	0.37766	SPATA17
ENSG00000067533	1	218458629	218511325	59	4	617773	-0.35727	0.63955	RRP15
ENSG00000092969	1	218519577	218617961	68	18	617773	-1.2012	0.88516	TGFB2
ENSG00000228208	1	218683438	218699320	6	3	617773	-3.1079	0.99906	C1orf143
ENSG00000143353	1	219347186	219386207	33	7	617773	-1.8239	0.96592	LYPLAL1
ENSG00000196660	1	219858769	220131989	640	53	617773	-2.2038	0.98623	SLC30A10
ENSG00000185842	1	225083964	225586996	1076	40	617773	2.2442	0.01241	DNAH14
ENSG00000143815	1	225589204	225616627	41	9	617773	2.2689	0.011636	LBR
ENSG00000203691	1	225600404	225602040	3	1	617773	1.0911	0.13761	AC092811.1
ENSG00000154380	1	225674537	225840844	216	13	617773	1.1676	0.12149	ENAH
ENSG00000143742	1	225965531	225978168	16	4	617773	0.43744	0.3309	SRP9
ENSG00000143819	1	225997794	226033260	67	23	617773	0.36027	0.35932	EPHX1
ENSG00000196187	1	226033237	226070069	61	9	617773	-1.2735	0.89859	TMEM63A
ENSG00000243709	1	226073982	226099082	41	7	617773	-0.29702	0.61678	LEFTY1
ENSG00000255835	1	226074396	226111978	56	12	617773	-0.0042436	0.50169	RP4-559A3.7
ENSG00000143811	1	226107578	226111978	3	2	617773	2.2717	0.011551	PYCR2
ENSG00000143768	1	226124298	226129189	1	1	617773	-0.59264	0.72329	LEFTY2
ENSG00000143751	1	226170403	226187032	3	2	617773	2.966	0.0015085	SDE2
ENSG00000163041	1	226249552	226259702	6	2	617773	3.3197	0.0004506	H3F3A
ENSG00000182827	1	226332380	226374431	59	9	617773	0.9581	0.16901	ACBD3
ENSG00000185155	1	226411319	226414755	1	1	617773	0.62881	0.26474	MIXL1
ENSG00000183814	1	226418850	226497570	30	15	617773	2.4016	0.0081607	LIN9
ENSG00000143799	1	226548392	226595780	105	9	617773	0.52561	0.29958	PARP1
ENSG00000203685	1	226736501	226796915	86	21	617773	0.41262	0.33994	C1orf95
ENSG00000143772	1	226819391	226927024	91	18	617773	1.9825	0.023713	ITPKB
ENSG00000143801	1	227057885	227083806	68	9	617773	2.2762	0.011418	PSEN2
ENSG00000163050	1	227085237	227175246	109	29	617773	0.71315	0.23788	ADCK3
ENSG00000143776	1	227177566	227506175	1232	35	617773	1.3845	0.083097	CDC42BPA
ENSG00000181450	1	227751244	227865144	91	9	617773	-1.3233	0.90714	ZNF678
ENSG00000143740	1	227916240	227968927	80	13	617773	-1.825	0.966	SNAP47
ENSG00000081692	1	227918126	227923112	12	5	617773	-1.5854	0.94356	JMJD4
ENSG00000185888	1	228003394	228034171	38	11	617773	0.32513	0.37254	PRSS38
ENSG00000143816	1	228106357	228135599	29	7	617773	-0.046379	0.5185	WNT9A
ENSG00000154342	1	228194752	228248961	49	7	617773	0.74814	0.22719	WNT3A
ENSG00000143761	1	228270361	228286912	15	4	617773	0.43497	0.33179	ARF1
ENSG00000143793	1	228288427	228293112	4	2	617773	-0.32952	0.62912	C1orf35
ENSG00000162910	1	228294380	228297013	1	1	617773	0.068804	0.47257	MRPL55
ENSG00000143774	1	228327663	228336685	11	5	617773	-0.16399	0.56513	GUK1
ENSG00000198835	1	228337553	228347527	7	2	617773	0.57312	0.28328	GJC2
ENSG00000181873	1	228353516	228369958	16	5	617773	0.3995	0.34476	IBA57
ENSG00000162913	1	228391207	228401365	4	2	617773	0.73804	0.23025	C1orf145
ENSG00000154358	1	228395831	228566577	336	29	617773	-0.014068	0.50561	OBSCN
ENSG00000154370	1	228581374	228594541	10	2	617773	1.8869	0.029588	TRIM11
ENSG00000162931	1	228595641	228604562	6	2	617773	1.8704	0.030715	TRIM17
ENSG00000168159	1	228674762	228683467	1	1	617773	-0.30977	0.62163	RNF187
ENSG00000116574	1	228870824	228882416	38	6	617773	0.27517	0.39159	RHOU
ENSG00000177800	1	229385383	229387557	1	1	617773	-2.4843	0.99351	TMEM78
ENSG00000168118	1	229406822	229441641	57	6	617773	2.6734	0.0037539	RAB4A
ENSG00000213029	1	229440129	229441248	1	1	617773	2.488	0.0064226	SPHAR
ENSG00000154429	1	229456758	229479041	37	5	617773	2.9456	0.0016118	CCSAP
ENSG00000069248	1	229577045	229644103	100	5	617773	-0.32432	0.62715	NUP133
ENSG00000135776	1	229652329	229694442	17	4	617773	0.076884	0.46936	ABCB10
ENSG00000135801	1	229728858	229761794	24	5	617773	-0.77334	0.78034	TAF5L
ENSG00000135763	1	229761981	229795946	53	6	617773	-1.8689	0.96918	URB2
ENSG00000143641	1	230193536	230417870	409	58	617773	2.6792	0.0036897	GALNT2
ENSG00000177614	1	230457392	230561475	231	32	617773	1.0173	0.1545	PGBD5
ENSG00000135775	1	230778235	230829728	52	14	617773	-0.038813	0.51548	COG2
ENSG00000135744	1	230838269	230850043	33	8	617773	0.87701	0.19024	AGT
ENSG00000135773	1	230883130	230937749	167	28	617773	-0.085775	0.53418	CAPN9
ENSG00000119280	1	230972865	231005335	60	13	617773	2.2925	0.010938	C1orf198
ENSG00000143643	1	231041989	231114621	106	15	617773	1.5186	0.064427	TTC13
ENSG00000173409	1	231114727	231136341	43	5	617773	-0.17015	0.56755	ARV1
ENSG00000182118	1	231154704	231175992	72	14	617773	-0.35635	0.63921	FAM89A
ENSG00000119283	1	231297858	231357302	101	23	617773	-0.39349	0.65302	TRIM67
ENSG00000143633	1	231359509	231376933	17	4	617773	-0.1787	0.57091	C1orf131
ENSG00000116906	1	231376953	231413719	49	5	617773	-1.2014	0.8852	GNPAT
ENSG00000116903	1	231468480	231473598	6	2	617773	-0.55243	0.70967	EXOC8
ENSG00000010072	1	231472850	231490769	22	3	617773	-0.22518	0.58908	SPRTN
ENSG00000135766	1	231499497	231560790	113	6	617773	0.41482	0.33914	EGLN1
ENSG00000116918	1	231664399	231702270	40	11	617773	-0.43068	0.66665	TSNAX
ENSG00000270106	1	231664399	231954990	263	52	617773	-0.12806	0.55095	TSNAX-DISC1
ENSG00000162946	1	231762561	232177018	467	86	617773	0.95367	0.17013	DISC1
ENSG00000116991	1	232533711	232697304	234	22	617773	1.8523	0.031989	SIPA1L2
ENSG00000212916	1	232940643	232946092	9	2	617773	0.46981	0.31925	MAP10
ENSG00000135778	1	233086351	233119628	59	7	617773	2.2864	0.011116	NTPCR
ENSG00000135749	1	233119181	233431459	738	85	617773	-1.1325	0.8713	PCNXL2
ENSG00000143674	1	233463514	233520894	48	7	617773	0.26254	0.39645	MLK4
ENSG00000135750	1	233749750	233808258	52	20	617773	-0.098846	0.53937	KCNK1
ENSG00000183780	1	234040679	234460262	741	87	617773	-0.12489	0.54969	SLC35F3
ENSG00000168275	1	234509202	234519795	28	3	617773	-1.0345	0.84955	COA6
ENSG00000059588	1	234527059	234614849	230	32	617773	0.081364	0.46758	TARBP1
ENSG00000168264	1	234740015	234745271	3	2	617773	2.3891	0.0084455	IRF2BP2
ENSG00000173726	1	235272651	235292251	37	4	617773	1.3783	0.084062	TOMM20
ENSG00000188739	1	235294498	235324772	40	5	617773	0.63577	0.26246	RBM34
ENSG00000054267	1	235294949	235491534	276	13	617773	1.173	0.12041	ARID4B
ENSG00000152904	1	235490665	235507847	25	4	617773	1.4757	0.070018	GGPS1
ENSG00000116957	1	235530675	235612283	164	17	617773	1.0634	0.14381	TBCE
ENSG00000162885	1	235613238	235667781	48	11	617773	0.099194	0.46049	B3GALNT2
ENSG00000168243	1	235710987	235814054	85	16	617773	1.014	0.15529	GNG4
ENSG00000143669	1	235824341	236046940	143	11	617773	1.054	0.14594	LYST
ENSG00000116962	1	236139130	236228462	105	17	617773	0.25237	0.40038	NID1
ENSG00000077585	1	236305832	236385165	137	17	617773	-0.67776	0.75104	GPR137B
ENSG00000086619	1	236378855	236445319	259	13	617773	-1.5268	0.93659	ERO1LB
ENSG00000186197	1	236511562	236648214	344	34	617773	0.41652	0.33851	EDARADD
ENSG00000116977	1	236681300	236716281	69	3	617773	-0.013763	0.50549	LGALS8
ENSG00000119285	1	236712305	236767804	259	18	617773	-0.2176	0.58613	HEATR1
ENSG00000077522	1	236849754	236927931	184	34	617773	1.688	0.045707	ACTN2
ENSG00000116984	1	236958610	237067281	113	9	617773	0.45651	0.32401	MTR
ENSG00000198626	1	237205505	237997288	993	162	617773	1.1403	0.12707	RYR2
ENSG00000116996	1	238045705	238054094	16	6	617773	0.93022	0.17613	ZP4
ENSG00000270188	1	238107024	238108575	2	1	617773	2.2968	0.010815	MTRNR2L11
ENSG00000133019	1	239549865	240078750	633	105	617773	0.030867	0.48769	CHRM3
ENSG00000155816	1	240177648	240638489	770	111	617773	0.64898	0.25818	FMN2
ENSG00000268365	1	240629183	240643504	9	4	617773	0.89378	0.18572	AL646016.1
ENSG00000180875	1	240652873	240775449	68	24	617773	-0.34544	0.63512	GREM2
ENSG00000182901	1	240931554	241520530	863	142	617773	0.1127	0.45513	RGS7
ENSG00000091483	1	241660903	241683061	8	2	617773	-0.70024	0.75811	FH
ENSG00000117009	1	241695434	241758944	88	19	617773	0.49596	0.30996	KMO
ENSG00000054277	1	241753404	241840678	117	33	617773	0.012471	0.49502	OPN3
ENSG00000203668	1	241792155	241799232	11	5	617773	0.46831	0.31978	CHML
ENSG00000162843	1	241815580	241965435	290	35	617773	-0.27773	0.60939	WDR64
ENSG00000174371	1	242011269	242058450	130	14	617773	0.51134	0.30456	EXO1
ENSG00000180287	1	242246288	242687998	929	129	617773	2.4503	0.0071361	PLD5
ENSG00000143702	1	243287730	243418650	71	11	617773	-0.70707	0.76024	CEP170
ENSG00000269795	1	243388058	243395911	10	3	617773	-1.0574	0.85483	AC092782.1
ENSG00000054282	1	243419320	243663394	260	34	617773	0.97001	0.16602	SDCCAG8
ENSG00000117020	1	243651535	244014381	221	22	617773	2.598	0.0046885	AKT3
ENSG00000268146	1	244227632	244231211	1	1	617773	1.7497	0.040085	AL590483.1
ENSG00000173728	1	244515937	244552965	47	6	617773	-0.84734	0.8016	C1orf100
ENSG00000035687	1	244571796	244615436	77	14	617773	0.47547	0.31722	ADSS
ENSG00000179397	1	244617679	244804479	180	15	617773	-1.737	0.95881	C1orf101
ENSG00000121644	1	244816237	244872335	27	6	617773	-2.7092	0.99663	DESI2
ENSG00000203667	1	244998624	245008359	6	2	617773	1.1542	0.12421	COX20
ENSG00000153187	1	245014468	245027844	1	1	617773	0.77268	0.21986	HNRNPU
ENSG00000272195	1	245132652	245134390	1	1	617773	0.80878	0.20932	RP11-156E8.1
ENSG00000203666	1	245133007	245290466	152	20	617773	1.8413	0.032792	EFCAB2
ENSG00000162849	1	245318287	245872733	951	178	617773	1.4145	0.078609	KIF26B
ENSG00000185420	1	245912642	246670614	1875	115	617773	4.1445	1.7029e-05	SMYD3
ENSG00000162851	1	246703862	246729626	85	11	617773	0.7104	0.23873	TFB2M
ENSG00000162852	1	246729746	246831886	157	23	617773	-0.17115	0.56795	CNST
ENSG00000143653	1	246887349	246931439	63	8	617773	1.6149	0.053168	SCCPDH
ENSG00000153207	1	247002400	247095280	46	9	617773	-1.1443	0.87375	AHCTF1
ENSG00000197472	1	247108849	247171395	126	22	617773	-0.26968	0.6063	ZNF695
ENSG00000135747	1	247108849	247242113	358	38	617773	0.9752	0.16473	ZNF670
ENSG00000188295	1	247263264	247267674	8	2	617773	-1.851	0.96791	ZNF669
ENSG00000221953	1	247273462	247275719	6	2	617773	-2.258	0.98803	C1orf229
ENSG00000196418	1	247285277	247335318	69	11	617773	-1.596	0.94475	ZNF124
ENSG00000162714	1	247460714	247495148	33	8	617773	0.86239	0.19424	ZNF496
ENSG00000162711	1	247579458	247612410	75	22	617773	-0.7244	0.76559	NLRP3
ENSG00000177535	1	247614255	247615308	1	1	617773	-0.23657	0.5935	OR2B11
ENSG00000169224	1	247670360	247740992	120	30	617773	0.56167	0.28717	GCSAML
ENSG00000196242	1	247693434	247697141	10	4	617773	-0.12832	0.55105	OR2C3
ENSG00000177489	1	247751662	247752615	6	4	617773	-0.36556	0.64265	OR2G2
ENSG00000177476	1	247768856	247769838	3	2	617773	-0.075845	0.53023	OR2G3
ENSG00000197437	1	247835320	247836365	7	2	617773	-0.41406	0.66058	OR13G1
ENSG00000169214	1	247875045	247876105	7	3	617773	-0.56994	0.71564	OR6F1
ENSG00000241128	1	247886401	247887345	4	2	617773	0.28279	0.38867	OR14A2
ENSG00000221888	1	247920676	247921982	3	1	617773	0.70929	0.23907	OR1C1
ENSG00000196772	1	247978102	247979031	4	2	617773	-0.50918	0.69469	OR14A16
ENSG00000197591	1	248004199	248005254	8	2	617773	-0.6479	0.74148	OR11L1
ENSG00000162722	1	248020501	248041507	60	12	617773	-0.42872	0.66594	TRIM58
ENSG00000238243	1	248031277	248060449	83	14	617773	2.2207	0.013184	OR2W3
ENSG00000177462	1	248084320	248085258	1	1	617773	0.15229	0.43948	OR2T8
ENSG00000177275	1	248097071	248098057	1	1	617773	-0.49384	0.68929	OR2AJ1
ENSG00000196071	1	248100493	248264224	290	25	617773	0.17549	0.43035	OR2L13
ENSG00000196936	1	248112160	248113098	4	1	617773	1.4043	0.080122	OR2L8
ENSG00000187080	1	248128535	248129641	4	2	617773	0.74433	0.22834	OR2AK2
ENSG00000197454	1	248185250	248186188	1	1	617773	-1.1408	0.87302	OR2L5
ENSG00000203663	1	248201474	248202607	1	1	617773	-1.7451	0.95951	OR2L2
ENSG00000198128	1	248223984	248224922	4	1	617773	0.21617	0.41443	OR2L3
ENSG00000162727	1	248308450	248309388	2	1	617773	0.42887	0.33401	OR2M5
ENSG00000198601	1	248343288	248344331	1	1	617773	-0.4249	0.66454	OR2M2
ENSG00000177201	1	248457918	248458880	1	1	617773	-0.33742	0.6321	OR2T12
ENSG00000177186	1	248486894	248487899	6	1	617773	1.4009	0.080623	OR2M7
ENSG00000177174	1	248512077	248513015	5	1	617773	1.6641	0.048047	OR14C36
ENSG00000198104	1	248550910	248551836	5	1	617773	-0.11558	0.54601	OR2T6
ENSG00000175143	1	248569296	248570405	1	1	617773	-0.23045	0.59113	OR2T1
ENSG00000188558	1	248684916	248685964	1	1	617773	0.21322	0.41558	OR2G6
ENSG00000189181	1	248844628	248845629	5	1	617773	-2.3992	0.99178	OR14I1
ENSG00000184731	2	38814	46870	3	1	617773	-0.41848	0.6622	FAM110C
ENSG00000035115	2	217730	266398	41	5	617773	-0.86583	0.80671	SH3YL1
ENSG00000143727	2	264140	278283	20	4	617773	-1.2903	0.90152	ACP1
ENSG00000189292	2	279558	288851	11	3	617773	-0.57244	0.71649	FAM150B
ENSG00000151353	2	667335	677439	21	4	617773	-0.81962	0.79378	TMEM18
ENSG00000172554	2	946554	1371385	1232	85	617773	-0.83621	0.79848	SNTG2
ENSG00000115705	2	1377995	1547483	276	47	617773	-0.91537	0.82	TPO
ENSG00000130508	2	1635659	1748624	168	36	617773	1.8776	0.03022	PXDN
ENSG00000186487	2	1792885	2335032	1019	101	617773	1.9581	0.02511	MYT1L
ENSG00000032389	2	3192696	3381653	462	40	617773	3.2869	0.00050648	TSSC1
ENSG00000171853	2	3383446	3488865	181	28	617773	1.1898	0.11706	TRAPPC12
ENSG00000182551	2	3501132	3523507	17	2	617773	1.401	0.080609	ADI1
ENSG00000255767	2	3579574	3595547	33	7	617773	1.3669	0.085822	RP13-512J5.1
ENSG00000171865	2	3592383	3606206	35	8	617773	1.1477	0.12554	RNASEH1
ENSG00000171863	2	3622795	3628509	21	5	617773	0.064672	0.47422	RPS7
ENSG00000118004	2	3642426	3692048	82	11	617773	0.27978	0.38982	COLEC11
ENSG00000151360	2	3705785	3750261	106	19	617773	-2.2654	0.98826	ALLC
ENSG00000214866	2	3751453	3836122	183	32	617773	0.48834	0.31265	DCDC2C
ENSG00000176887	2	5832799	5841516	7	4	617773	0.97667	0.16437	SOX11
ENSG00000272268	2	6111712	6114374	2	1	617773	-0.3953	0.65369	DKFZP761K2322
ENSG00000134326	2	6980701	7006766	4	2	617773	0.1226	0.45121	CMPK2
ENSG00000134321	2	7005937	7038370	25	6	617773	-0.64431	0.74031	RSAD2
ENSG00000151692	2	7057523	7208417	216	29	617773	2.3563	0.0092292	RNF144A
ENSG00000115738	2	8818975	8824583	7	3	617773	-2.5187	0.99411	ID2
ENSG00000134313	2	8865408	8977760	75	9	617773	-0.095191	0.53792	KIDINS220
ENSG00000143797	2	8992820	9143942	137	10	617773	0.28098	0.38936	MBOAT2
ENSG00000151693	2	9346894	9545812	105	15	617773	-1.611	0.94641	ASAP2
ENSG00000119185	2	9543604	9563676	2	1	617773	-0.90789	0.81803	ITGB1BP1
ENSG00000119203	2	9563697	9613230	8	2	617773	1.7921	0.036559	CPSF3
ENSG00000134330	2	9613787	9636672	14	2	617773	-0.7693	0.77914	IAH1
ENSG00000151694	2	9628615	9695921	40	7	617773	1.8165	0.03465	ADAM17
ENSG00000134308	2	9724101	9771143	11	3	617773	0.00032217	0.49987	YWHAQ
ENSG00000115750	2	9983483	10074545	203	11	617773	-0.85492	0.8037	TAF1B
ENSG00000134317	2	10085341	10142411	160	20	617773	0.5471	0.29216	GRHL1
ENSG00000172059	2	10182976	10194963	11	4	617773	2.3181	0.010221	KLF11
ENSG00000205795	2	10196907	10221071	53	12	617773	2.6526	0.0039939	CYS1
ENSG00000233502	2	10223908	10226228	6	3	617773	2.3492	0.0094068	AC104794.4
ENSG00000171848	2	10262455	10271545	2	1	617773	-1.2096	0.88678	RRM2
ENSG00000163009	2	10281509	10351851	98	17	617773	-1.1805	0.88111	C2orf48
ENSG00000115756	2	10443015	10567743	242	49	617773	-0.0059475	0.50237	HPCAL1
ENSG00000115758	2	10580094	10588630	7	1	617773	1.0739	0.14144	ODC1
ENSG00000115761	2	10710892	10830101	390	17	617773	-0.74707	0.77249	NOL10
ENSG00000143882	2	10861775	10925236	63	13	617773	0.26585	0.39518	ATP6V1C2
ENSG00000143870	2	10923517	10978103	219	15	617773	0.9857	0.16214	PDIA6
ENSG00000232056	2	10987703	10995081	22	4	617773	-1.1094	0.86636	AC092687.4
ENSG00000162975	2	11052063	11054350	4	2	617773	-1.2952	0.90237	KCNF1
ENSG00000150873	2	11273179	11286916	37	3	617773	-0.33084	0.62962	C2orf50
ENSG00000162976	2	11295324	11319000	26	9	617773	-0.13314	0.55296	PQLC3
ENSG00000134318	2	11319887	11488456	209	11	617773	-0.70012	0.75807	ROCK2
ENSG00000169016	2	11584501	11606297	41	2	617773	-0.20392	0.58079	E2F6
ENSG00000269074	2	11603927	11606274	4	1	617773	0.02156	0.4914	AC099344.1
ENSG00000196208	2	11674242	11782914	90	19	617773	1.4379	0.075232	GREB1
ENSG00000169006	2	11798304	11810290	13	3	617773	0.059902	0.47612	NTSR2
ENSG00000134324	2	11817721	11967535	170	34	617773	0.32103	0.37409	LPIN1
ENSG00000071575	2	12857015	12882860	18	7	617773	2.6909	0.0035628	TRIB2
ENSG00000162981	2	14772810	14790933	5	2	617773	1.6012	0.054665	FAM84A
ENSG00000265629	2	14775215	14790933	5	2	617773	1.6012	0.054665	AC011897.1
ENSG00000151779	2	15307032	15701454	644	18	617773	2.1168	0.01714	NBAS
ENSG00000079785	2	15731302	15771235	9	4	617773	-1.3995	0.91917	DDX1
ENSG00000231031	2	15830906	15884463	61	12	617773	0.10917	0.45653	AC008271.1
ENSG00000134323	2	16080686	16087129	3	2	617773	0.43507	0.33175	MYCN
ENSG00000197872	2	16730727	16847599	150	34	617773	-1.4273	0.92326	FAM49A
ENSG00000214842	2	17691851	17699706	23	2	617773	-0.646	0.74086	RAD51AP2
ENSG00000163032	2	17720393	17838285	290	17	617773	-0.62805	0.73502	VSNL1
ENSG00000163029	2	17845079	17981509	165	21	617773	1.4021	0.080444	SMC6
ENSG00000178295	2	17935125	17966632	55	10	617773	1.5398	0.06181	GEN1
ENSG00000151379	2	17997763	17998368	3	1	617773	-1.9682	0.97548	MSGN1
ENSG00000170745	2	18059114	18542882	1073	129	617773	0.35263	0.36218	KCNS3
ENSG00000240857	2	18735989	18741946	10	5	617773	-1.3102	0.90494	RDH14
ENSG00000250741	2	18736811	18770830	37	9	617773	-1.6126	0.94658	NT5C1B-RDH14
ENSG00000185013	2	18737050	18770838	37	9	617773	-1.6126	0.94658	NT5C1B
ENSG00000143867	2	19551246	19558414	10	4	617773	0.37125	0.35523	OSR1
ENSG00000183891	2	20096404	20101747	3	1	617773	-1.8192	0.96556	TTC32
ENSG00000118965	2	20110021	20189892	89	12	617773	-1.5194	0.93566	WDR35
ENSG00000132031	2	20191872	20212455	17	5	617773	-0.63462	0.73716	MATN3
ENSG00000068697	2	20232411	20251789	17	4	617773	-2.2732	0.98849	LAPTM4A
ENSG00000115884	2	20400558	20425194	30	4	617773	1.8623	0.03128	SDC1
ENSG00000055917	2	20448452	20551995	133	12	617773	1.0209	0.15365	PUM2
ENSG00000143878	2	20646835	20649200	3	2	617773	0.16492	0.43451	RHOB
ENSG00000118960	2	20760208	20850849	198	34	617773	0.24619	0.40277	HS1BP3
ENSG00000143869	2	20866424	20873418	11	2	617773	0.29461	0.38415	GDF7
ENSG00000118961	2	20883788	21022882	162	26	617773	0.32934	0.37095	C2orf43
ENSG00000084674	2	21224301	21266945	27	11	617773	3.4238	0.00030875	APOB
ENSG00000218819	2	21346789	21366144	10	4	617773	0.49446	0.31049	TDRD15
ENSG00000119771	2	23608088	23931481	610	113	617773	2.3739	0.0088009	KLHL29
ENSG00000224361	2	23729913	23747214	21	6	617773	2.2159	0.013348	AC011239.1
ENSG00000119778	2	23971534	24149984	377	21	617773	1.5124	0.065212	ATAD2B
ENSG00000173960	2	24150155	24227779	217	18	617773	1.6372	0.050799	UBXN2A
ENSG00000205639	2	24232951	24286191	79	17	617773	2.3319	0.0098517	MFSD2B
ENSG00000163026	2	24252210	24272445	25	8	617773	1.3454	0.089245	C2orf44
ENSG00000119782	2	24272571	24286551	11	2	617773	0.4263	0.33495	FKBP1B
ENSG00000115128	2	24290454	24299313	29	5	617773	0.57247	0.2835	SF3B14
ENSG00000219626	2	24299396	24392509	213	15	617773	0.37766	0.35284	FAM228B
ENSG00000115129	2	24300303	24308731	15	4	617773	0.27722	0.3908	TP53I3
ENSG00000176732	2	24338241	24346347	21	3	617773	0.36841	0.35629	PFN4
ENSG00000266118	2	24347236	24413305	161	19	617773	0.30292	0.38097	RP11-507M3.1
ENSG00000186453	2	24397938	24423718	62	10	617773	0.1029	0.45902	FAM228A
ENSG00000198399	2	24425733	24583583	216	21	617773	0.99602	0.15962	ITSN2
ENSG00000084676	2	24714783	24993571	432	35	617773	1.6761	0.046859	NCOA1
ENSG00000184924	2	25012603	25016251	10	3	617773	1.2919	0.098197	PTRHD1
ENSG00000138092	2	25016005	25045245	54	11	617773	1.869	0.030811	CENPO
ENSG00000138031	2	25042038	25142708	251	22	617773	1.645	0.049983	ADCY3
ENSG00000115137	2	25166505	25194963	40	7	617773	2.5017	0.0061806	DNAJC27
ENSG00000084710	2	25264999	25378243	92	14	617773	1.7132	0.043337	EFR3B
ENSG00000115138	2	25383722	25391772	4	2	617773	-0.3344	0.63096	POMC
ENSG00000119772	2	25455845	25565459	94	30	617773	-0.55432	0.71032	DNMT3A
ENSG00000138101	2	25600067	25896503	134	35	617773	1.2545	0.10483	DTNB
ENSG00000143970	2	25956622	26101385	230	15	617773	3.1449	0.00083066	ASXL2
ENSG00000084731	2	26149471	26205618	104	18	617773	3.2999	0.00048355	KIF3C
ENSG00000268412	2	26251074	26251481	1	1	617773	1.3676	0.085712	AC013449.1
ENSG00000084733	2	26256976	26360323	94	6	617773	1.3751	0.084551	RAB10
ENSG00000157833	2	26395960	26412532	26	4	617773	-0.48174	0.685	GAREML
ENSG00000084754	2	26413504	26467594	85	3	617773	-0.60218	0.72647	HADHA
ENSG00000138029	2	26466038	26513336	26	6	617773	-0.60018	0.72581	HADHB
ENSG00000173567	2	26531041	26569685	57	18	617773	-0.0062766	0.5025	GPR113
ENSG00000138018	2	26531415	26618759	136	25	617773	0.70784	0.23952	EPT1
ENSG00000157856	2	26624784	26679579	67	13	617773	-1.1521	0.87536	DRC1
ENSG00000115155	2	26680071	26781566	183	36	617773	-1.4912	0.93205	OTOF
ENSG00000173557	2	26785450	26802400	12	5	617773	-1.1612	0.87722	C2orf70
ENSG00000157884	2	26804070	26864236	88	15	617773	0.66531	0.25293	CIB4
ENSG00000171303	2	26915619	26956288	30	8	617773	2.6041	0.0046063	KCNK3
ENSG00000213699	2	26987152	27004099	17	3	617773	2.46	0.006947	SLC35F6
ENSG00000115163	2	26987157	27023935	60	7	617773	2.044	0.020477	CENPA
ENSG00000157851	2	27070615	27173219	91	8	617773	4.7983	8.0026e-07	DPYSL5
ENSG00000084764	2	27193480	27250064	44	3	617773	4.9467	3.7743e-07	MAPRE3
ENSG00000119777	2	27255778	27264563	5	2	617773	4.6674	1.5248e-06	TMEM214
ENSG00000084693	2	27265232	27293490	28	5	617773	4.6169	1.9472e-06	AGBL5
ENSG00000138080	2	27301435	27309271	5	2	617773	4.9082	4.5949e-07	EMILIN1
ENSG00000138030	2	27309615	27323640	14	3	617773	5.067	2.0203e-07	KHK
ENSG00000138028	2	27321757	27341995	16	4	617773	5.1645	1.2056e-07	CGREF1
ENSG00000143994	2	27346682	27353680	7	2	617773	4.3749	6.0749e-06	ABHD1
ENSG00000138073	2	27353624	27357543	5	3	617773	1.2545	0.10482	PREB
ENSG00000186143	2	27359723	27362278	4	2	617773	3.3889	0.00035081	C2orf53
ENSG00000163792	2	27371872	27376378	3	1	617773	1.8835	0.029816	TCF23
ENSG00000138074	2	27422455	27435826	26	5	617773	1.6053	0.054211	SLC5A6
ENSG00000138085	2	27434895	27440046	13	4	617773	1.3013	0.096586	ATRAID
ENSG00000084774	2	27440258	27466811	59	8	617773	1.1562	0.12381	CAD
ENSG00000115194	2	27476552	27498685	23	5	617773	2.3935	0.0083444	SLC30A3
ENSG00000163793	2	27498289	27504367	6	2	617773	0.5173	0.30247	DNAJC5G
ENSG00000138100	2	27505260	27530307	29	6	617773	0.91962	0.17889	TRIM54
ENSG00000115204	2	27532360	27548547	14	6	617773	2.0799	0.018767	MPV17
ENSG00000115207	2	27548716	27579868	12	7	617773	0.73633	0.23077	GTF3C2
ENSG00000115211	2	27587219	27593353	6	4	617773	0.83249	0.20257	EIF2B4
ENSG00000115234	2	27593389	27599995	2	1	617773	1.3418	0.089834	SNX17
ENSG00000163795	2	27600098	27603657	1	1	617773	1.3973	0.081162	ZNF513
ENSG00000115241	2	27604061	27632554	9	3	617773	1.4537	0.073013	PPM1G
ENSG00000115216	2	27650657	27665126	3	2	617773	-0.295	0.616	NRBP1
ENSG00000157992	2	27665233	27669348	4	2	617773	0.3097	0.3784	KRTCAP3
ENSG00000138002	2	27667238	27712656	54	7	617773	0.080397	0.46796	IFT172
ENSG00000115226	2	27714750	27718112	4	1	617773	-2.4061	0.99194	FNDC4
ENSG00000084734	2	27719709	27746554	33	7	617773	-0.072398	0.52886	GCKR
ENSG00000233438	2	27760253	27790011	21	5	617773	1.6531	0.049156	AC109829.1
ENSG00000221843	2	27799389	27805588	6	2	617773	1.1149	0.13244	C2orf16
ENSG00000243943	2	27805897	27858041	92	11	617773	1.0774	0.14065	ZNF512
ENSG00000176714	2	27848506	27851879	4	2	617773	0.065143	0.47403	CCDC121
ENSG00000198522	2	27851114	27874375	34	6	617773	0.59156	0.27707	GPN1
ENSG00000119760	2	27873679	27886676	9	4	617773	0.35102	0.36279	SUPT7L
ENSG00000163798	2	27886338	27917840	15	5	617773	0.12007	0.45222	SLC4A1AP
ENSG00000205334	2	27928653	27938599	8	4	617773	1.4054	0.079947	AC074091.13
ENSG00000243147	2	27994584	28210954	246	15	617773	0.48094	0.31528	MRPL33
ENSG00000268656	2	27998851	28009186	5	2	617773	-0.23863	0.5943	AC110084.1
ENSG00000171174	2	28004231	28113965	142	10	617773	0.52769	0.29886	RBKS
ENSG00000158019	2	28112808	28561768	547	61	617773	0.2861	0.3874	BRE
ENSG00000075426	2	28615315	28640179	21	6	617773	-0.15589	0.56194	FOSL2
ENSG00000163803	2	28680012	28866654	270	55	617773	0.93943	0.17375	PLB1
ENSG00000213639	2	28974506	29025806	79	9	617773	-0.12138	0.54831	PPP1CB
ENSG00000163806	2	29005383	29073477	78	7	617773	0.211	0.41644	SPDYA
ENSG00000171103	2	29072687	29093167	22	4	617773	0.46143	0.32225	TRMT61B
ENSG00000163811	2	29117509	29171088	99	8	617773	-0.90989	0.81856	WDR43
ENSG00000189350	2	29179477	29284239	206	29	617773	1.9011	0.028646	FAM179A
ENSG00000179270	2	29283842	29297127	22	8	617773	0.70757	0.23961	C2orf71
ENSG00000115295	2	29320571	29412509	64	18	617773	1.7017	0.044403	CLIP4
ENSG00000171094	2	29415640	30144432	1260	150	617773	2.8999	0.0018664	ALK
ENSG00000119801	2	30369807	30383399	10	5	617773	1.3936	0.081713	YPEL5
ENSG00000213626	2	30454397	30546596	213	33	617773	-1.1356	0.87194	LBH
ENSG00000172954	2	30670092	30867091	559	30	617773	0.15108	0.43996	LCLAT1
ENSG00000162949	2	30945637	31043408	170	35	617773	1.1487	0.12535	CAPN13
ENSG00000158089	2	31133333	31378068	495	62	617773	0.86608	0.19322	GALNT14
ENSG00000214711	2	31395924	31456724	176	23	617773	0.51826	0.30214	CAPN14
ENSG00000013016	2	31456880	31492313	8	5	617773	2.4413	0.0073165	EHD3
ENSG00000158125	2	31557187	31637581	186	37	617773	0.32734	0.37171	XDH
ENSG00000162959	2	32090129	32236299	129	5	617773	-0.58529	0.72083	MEMO1
ENSG00000162961	2	32092878	32264881	154	7	617773	-0.87038	0.80795	DPY30
ENSG00000021574	2	32288680	32382706	72	5	617773	3.1232	0.0008946	SPAST
ENSG00000152683	2	32390933	32449448	54	5	617773	2.3009	0.0107	SLC30A6
ENSG00000091106	2	32449522	32490923	34	4	617773	2.6448	0.0040873	NLRC4
ENSG00000119820	2	32502979	32541663	4	2	617773	1.8534	0.031912	YIPF4
ENSG00000115760	2	32582096	32843966	166	27	617773	2.1006	0.01784	BIRC6
ENSG00000018699	2	32853099	33046118	373	49	617773	1.892	0.029248	TTC27
ENSG00000049323	2	33172039	33624576	1322	115	617773	-0.055398	0.52209	LTBP1
ENSG00000152689	2	33661391	33789817	170	39	617773	2.4023	0.0081465	RASGRP3
ENSG00000119812	2	33808725	33824449	11	4	617773	0.42439	0.33564	FAM98A
ENSG00000150938	2	36583069	36778278	253	44	617773	1.4045	0.08008	CRIM1
ENSG00000217075	2	36758948	36779411	8	4	617773	0.37516	0.35377	AC007401.2
ENSG00000171055	2	36778570	36873230	83	17	617773	-0.32111	0.62594	FEZ2
ENSG00000205221	2	36923833	37041935	222	46	617773	1.4219	0.077522	VIT
ENSG00000115808	2	37070783	37193615	133	12	617773	0.55266	0.29025	STRN
ENSG00000008869	2	37195526	37311485	161	24	617773	-0.46383	0.67862	HEATR5B
ENSG00000152133	2	37311594	37326387	6	3	617773	1.3763	0.084362	GPATCH11
ENSG00000055332	2	37326353	37384208	58	10	617773	1.4992	0.066914	EIF2AK2
ENSG00000138068	2	37394963	37423741	189	12	617773	0.89206	0.18618	SULT6B1
ENSG00000218739	2	37423631	37443336	30	9	617773	1.97	0.024422	CEBPZ-AS1
ENSG00000115816	2	37428755	37458856	50	14	617773	2.3789	0.0086813	CEBPZ
ENSG00000003509	2	37458774	37480546	57	12	617773	1.9022	0.028575	NDUFAF7
ENSG00000115825	2	37477645	37551951	228	23	617773	1.7362	0.041267	PRKD3
ENSG00000115828	2	37571717	37600465	52	16	617773	1.1275	0.12976	QPCT
ENSG00000163171	2	37869032	37965611	196	37	617773	-1.3295	0.90815	CDC42EP3
ENSG00000115841	2	38150330	38294285	182	17	617773	1.1967	0.11571	RMDN2
ENSG00000138061	2	38294116	38337044	79	17	617773	-0.78648	0.78421	CYP1B1
ENSG00000119787	2	38522022	38604427	54	11	617773	0.51119	0.30461	ATL2
ENSG00000143889	2	38789120	38830728	63	8	617773	0.34423	0.36534	HNRNPLL
ENSG00000143891	2	38893052	38968379	106	15	617773	0.45839	0.32333	GALM
ENSG00000115875	2	38970741	38978636	4	1	617773	2.3703	0.0088862	SRSF7
ENSG00000152147	2	38978676	39012142	53	8	617773	1.8194	0.034428	GEMIN6
ENSG00000163214	2	39024871	39103075	43	6	617773	0.1272	0.44939	DHX57
ENSG00000188010	2	39103103	39156213	68	11	617773	1.4726	0.070423	MORN2
ENSG00000214694	2	39117021	39202590	109	20	617773	2.3121	0.010386	ARHGEF33
ENSG00000269210	2	39186764	39187483	2	1	617773	1.2847	0.099448	AC019171.1
ENSG00000115904	2	39208537	39351486	180	9	617773	1.5998	0.054818	SOS1
ENSG00000205111	2	39402787	39456729	103	10	617773	0.43392	0.33217	CDKL4
ENSG00000011566	2	39476407	39664453	357	25	617773	-0.45583	0.67574	MAP4K3
ENSG00000152154	2	39892122	39945103	17	5	617773	0.4167	0.33845	TMEM178A
ENSG00000138050	2	39963200	40006407	73	12	617773	-0.70229	0.75875	THUMPD2
ENSG00000183023	2	40324410	40838193	836	100	617773	2.5307	0.0056924	SLC8A1
ENSG00000268898	2	40488147	40490117	6	2	617773	-1.4717	0.92945	AC007377.1
ENSG00000205086	2	42162508	42181406	16	3	617773	-2.6067	0.99543	C2orf91
ENSG00000162878	2	42275160	42285668	20	3	617773	1.8042	0.035599	PKDCC
ENSG00000143924	2	42396490	42559688	318	27	617773	0.08227	0.46722	EML4
ENSG00000115944	2	42560686	42652228	133	16	617773	-0.82534	0.79541	COX7A2L
ENSG00000171126	2	42669157	42721237	50	13	617773	1.3499	0.088522	KCNG3
ENSG00000057935	2	42721709	42984087	409	28	617773	1.6901	0.045505	MTA3
ENSG00000162881	2	42989642	42991401	7	2	617773	0.59106	0.27724	OXER1
ENSG00000162882	2	42994229	43019733	91	9	617773	-0.14578	0.55795	HAAO
ENSG00000115970	2	43393800	43823185	606	37	617773	-1.1452	0.87395	THADA
ENSG00000152527	2	43864412	43995126	219	32	617773	0.3547	0.36141	PLEKHH2
ENSG00000138036	2	44001178	44037149	107	10	617773	0.20514	0.41873	DYNC2LI1
ENSG00000138075	2	44039611	44066004	66	11	617773	-0.028806	0.51149	ABCG5
ENSG00000143921	2	44066103	44105605	164	5	617773	-1.76	0.9608	ABCG8
ENSG00000138095	2	44113647	44223144	206	20	617773	0.56226	0.28697	LRPPRC
ENSG00000138032	2	44395108	44471523	75	13	617773	3.2202	0.0006405	PPM1B
ENSG00000138079	2	44502599	44548633	35	7	617773	2.6603	0.003904	SLC3A1
ENSG00000138078	2	44543420	44589001	63	11	617773	2.7781	0.002734	PREPL
ENSG00000143919	2	44589089	44999731	506	58	617773	4.1019	2.049e-05	CAMKMT
ENSG00000138083	2	45168902	45173216	3	2	617773	-0.1071	0.54265	SIX3
ENSG00000170577	2	45232300	45236569	5	2	617773	0.28401	0.3882	SIX2
ENSG00000068784	2	45615819	45839304	346	28	617773	-0.34639	0.63548	SRBD1
ENSG00000171132	2	45878484	46415129	851	175	617773	1.6597	0.048486	PRKCE
ENSG00000116016	2	46520806	46613836	94	25	617773	-0.11745	0.54675	EPAS1
ENSG00000187600	2	46656329	46711564	73	10	617773	0.35876	0.35989	TMEM247
ENSG00000250565	2	46717889	46769696	100	19	617773	-0.27309	0.60761	ATP6V1E2
ENSG00000119729	2	46768945	46810260	43	12	617773	0.29801	0.38285	RHOQ
ENSG00000151665	2	46808076	46844258	45	8	617773	1.0047	0.15752	PIGF
ENSG00000119878	2	46843555	46852881	12	4	617773	0.73424	0.2314	CRIPT
ENSG00000171150	2	46926091	46990268	122	12	617773	-0.53079	0.70222	SOCS5
ENSG00000222005	2	47043807	47049796	8	5	617773	0.70574	0.24017	LINC01118
ENSG00000239332	2	47043836	47086146	71	19	617773	-0.58606	0.72108	LINC01119
ENSG00000180398	2	47129009	47168994	87	9	617773	0.53085	0.29776	MCFD2
ENSG00000068724	2	47143296	47303276	386	61	617773	-1.0432	0.85158	TTC7A
ENSG00000239605	2	47272677	47382517	297	51	617773	0.39189	0.34757	C2orf61
ENSG00000273269	2	47293080	47403650	283	48	617773	0.10963	0.45635	RP11-761B3.1
ENSG00000143933	2	47387221	47403740	23	7	617773	-3.6203	0.99985	CALM2
ENSG00000119888	2	47572297	47614740	44	10	617773	1.1054	0.13449	EPCAM
ENSG00000095002	2	47630108	47789450	261	36	617773	2.3789	0.0086821	MSH2
ENSG00000184261	2	47743720	47798078	67	27	617773	0.33423	0.3691	KCNK12
ENSG00000269563	2	47799601	47801998	7	2	617773	-0.5084	0.69441	AC138655.1
ENSG00000116062	2	47922669	48037240	194	26	617773	0.70556	0.24023	MSH6
ENSG00000138081	2	48016455	48132932	220	16	617773	1.1387	0.12742	FBXO11
ENSG00000170802	2	48541776	48606433	85	13	617773	2.3908	0.0084064	FOXN2
ENSG00000162869	2	48667737	48742525	153	19	617773	0.69076	0.24486	PPP1R21
ENSG00000243244	2	48756522	48826025	129	19	617773	1.4611	0.072	STON1
ENSG00000068781	2	48757064	49003654	472	80	617773	0.73375	0.23155	STON1-GTF2A1L
ENSG00000242441	2	48844937	48960287	247	44	617773	0.25311	0.40009	GTF2A1L
ENSG00000138039	2	48859428	48982880	278	50	617773	-0.26065	0.60282	LHCGR
ENSG00000170820	2	49189296	49381676	588	50	617773	2.0948	0.018094	FSHR
ENSG00000179915	2	50145643	51259674	1806	165	617773	4.3424	7.046e-06	NRXN1
ENSG00000115239	2	53759810	54087170	539	68	617773	0.74106	0.22933	GPR75-ASB3
ENSG00000270898	2	53897430	54087297	328	32	617773	0.53171	0.29746	ASB3
ENSG00000143942	2	53994929	54002333	16	6	617773	0.12618	0.44979	CHAC2
ENSG00000068912	2	54014181	54045956	41	9	617773	0.30528	0.38008	ERLEC1
ENSG00000119737	2	54080050	54087126	13	5	617773	-0.24785	0.59787	GPR75
ENSG00000068878	2	54091204	54197977	248	23	617773	-0.20901	0.58278	PSME4
ENSG00000170634	2	54197975	54532437	544	60	617773	0.24035	0.40503	ACYP2
ENSG00000178021	2	54480315	54483409	7	3	617773	0.76856	0.22108	TSPYL6
ENSG00000177994	2	54557171	54610879	55	14	617773	-0.83007	0.79675	C2orf73
ENSG00000115306	2	54683422	54896812	360	34	617773	1.8053	0.035518	SPTBN1
ENSG00000214595	2	54950636	55199157	395	70	617773	1.3123	0.094702	EML6
ENSG00000115310	2	55199325	55339757	215	30	617773	0.26051	0.39724	RTN4
ENSG00000162994	2	55401927	55459699	116	17	617773	1.1745	0.1201	CLHC1
ENSG00000143947	2	55459039	55462989	11	5	617773	2.2342	0.012734	RPS27A
ENSG00000085760	2	55463731	55496483	67	11	617773	1.8597	0.031462	MTIF2
ENSG00000115355	2	55514978	55647057	269	21	617773	1.6649	0.047963	CCDC88A
ENSG00000163001	2	55746740	55773015	41	8	617773	0.37582	0.35352	CCDC104
ENSG00000138041	2	55774428	55846015	111	17	617773	-0.43004	0.66642	SMEK2
ENSG00000138035	2	55861400	55921045	164	19	617773	0.32119	0.37403	PNPT1
ENSG00000115380	2	56093102	56151274	130	20	617773	0.8057	0.21021	EFEMP1
ENSG00000055813	2	56411258	56613308	305	57	617773	1.007	0.15698	CCDC85A
ENSG00000028116	2	58134786	58387055	274	31	617773	3.9349	4.162e-05	VRK2
ENSG00000115392	2	58386378	58468507	104	18	617773	3.6096	0.00015331	FANCL
ENSG00000119866	2	60678302	60780702	61	22	617773	1.5774	0.05735	BCL11A
ENSG00000115421	2	60983365	61029220	80	10	617773	2.3213	0.010134	PAPOLG
ENSG00000162924	2	61108656	61158745	44	11	617773	1.37	0.085337	REL
ENSG00000162927	2	61167357	61245394	105	20	617773	0.90827	0.18187	PUS10
ENSG00000162928	2	61244360	61279125	46	13	617773	2.4528	0.0070874	PEX13
ENSG00000162929	2	61293006	61391960	169	17	617773	1.7797	0.037559	KIAA1841
ENSG00000237651	2	61372243	61391964	62	5	617773	1.4174	0.07819	C2orf74
ENSG00000173209	2	61404553	61418338	20	6	617773	2.5532	0.0053368	AHSA2
ENSG00000115464	2	61414598	61697904	419	30	617773	2.3218	0.010123	USP34
ENSG00000082898	2	61704984	61765761	79	8	617773	1.0482	0.14727	XPO1
ENSG00000170264	2	62051989	62081278	47	9	617773	-1.0513	0.85344	FAM161A
ENSG00000115484	2	62095224	62115939	37	7	617773	-1.3269	0.90773	CCT4
ENSG00000173163	2	62115859	62374382	269	19	617773	1.2687	0.10227	COMMD1
ENSG00000170340	2	62423248	62451866	31	8	617773	-1.6267	0.9481	B3GNT2
ENSG00000186889	2	62727356	62739029	35	7	617773	0.97962	0.16364	TMEM17
ENSG00000115504	2	62900986	63273622	170	33	617773	3.7578	8.571e-05	EHBP1
ENSG00000115507	2	63277192	63284971	4	2	617773	0.49873	0.30899	OTX1
ENSG00000143951	2	63348518	64054977	516	55	617773	1.7216	0.042567	WDPCP
ENSG00000014641	2	63815743	63834331	10	6	617773	3.3746	0.00036967	MDH1
ENSG00000169764	2	64068074	64118696	43	13	617773	1.9446	0.025913	UGP2
ENSG00000143952	2	64119280	64246206	176	17	617773	1.586	0.056369	VPS54
ENSG00000197329	2	64319786	64371588	79	9	617773	0.56993	0.28436	PELI1
ENSG00000119862	2	64681103	64688515	5	3	617773	1.2124	0.11268	LGALSL
ENSG00000119844	2	64751465	64820139	94	7	617773	-1.1056	0.86554	AFTPH
ENSG00000179833	2	64858755	64978139	131	16	617773	0.36307	0.35828	SERTAD2
ENSG00000115902	2	65215611	65250999	72	18	617773	0.62083	0.26736	SLC1A4
ENSG00000011523	2	65283500	65314138	63	11	617773	0.4324	0.33273	CEP68
ENSG00000138069	2	65297835	65357240	129	15	617773	0.98146	0.16318	RAB1A
ENSG00000138071	2	65454887	65498387	44	5	617773	-1.187	0.88239	ACTR2
ENSG00000198369	2	65537985	65659771	241	28	617773	-0.217	0.5859	SPRED2
ENSG00000143995	2	66660584	66801001	145	24	617773	2.3142	0.010329	MEIS1
ENSG00000143971	2	67624451	67637677	27	4	617773	1.6098	0.053721	ETAA1
ENSG00000197223	2	68268262	68338080	35	10	617773	1.9596	0.025022	C1D
ENSG00000243667	2	68350068	68384692	33	6	617773	0.14403	0.44274	WDR92
ENSG00000273398	2	68358370	68488362	163	11	617773	0.51229	0.30422	RP11-474G23.1
ENSG00000115946	2	68384976	68403370	31	4	617773	0.80897	0.20927	PNO1
ENSG00000221823	2	68405989	68483369	101	8	617773	0.48944	0.31227	PPP3R1
ENSG00000119865	2	68511303	68547183	26	10	617773	2.3573	0.0092031	CNRIP1
ENSG00000115956	2	68592305	68624585	122	11	617773	0.046926	0.48129	PLEK
ENSG00000204923	2	68686551	68694390	5	1	617773	0.4484	0.32693	FBXO48
ENSG00000169621	2	68694693	68858004	307	14	617773	0.81285	0.20815	APLF
ENSG00000169618	2	68870721	68882708	14	6	617773	-0.39368	0.65309	PROKR1
ENSG00000163219	2	68906733	69053965	256	35	617773	-1.2874	0.90103	ARHGAP25
ENSG00000163217	2	69092613	69098649	3	1	617773	0.14476	0.44245	BMP10
ENSG00000183607	2	69172364	69180102	8	3	617773	-0.58843	0.72188	GKN2
ENSG00000169605	2	69201705	69208106	20	4	617773	-2.7691	0.99719	GKN1
ENSG00000169604	2	69240310	69476459	292	52	617773	-1.5316	0.93719	ANTXR1
ENSG00000198380	2	69546905	69614382	101	5	617773	1.8885	0.02948	GFPT1
ENSG00000169599	2	69622882	69664760	82	6	617773	2.4389	0.0073651	NFU1
ENSG00000115977	2	69688532	69901481	127	19	617773	1.3928	0.081839	AAK1
ENSG00000196975	2	69871557	70053596	175	23	617773	1.8761	0.030318	ANXA4
ENSG00000087338	2	70056774	70108528	42	4	617773	0.77142	0.22023	GMCL1
ENSG00000124380	2	70120692	70132707	9	3	617773	2.0354	0.020906	SNRNP27
ENSG00000059728	2	70124820	70170077	46	3	617773	2.1298	0.016595	MXD1
ENSG00000244617	2	70187226	70189397	3	1	617773	2.1469	0.0159	ASPRV1
ENSG00000169564	2	70314585	70316332	1	1	617773	0.23659	0.40649	PCBP1
ENSG00000115998	2	70377012	70475747	110	8	617773	0.8387	0.20082	C2orf42
ENSG00000116001	2	70436576	70475792	43	2	617773	0.60634	0.27214	TIA1
ENSG00000116005	2	70484518	70508323	40	4	617773	0.48045	0.31545	PCYOX1
ENSG00000143977	2	70508494	70520903	18	3	617773	0.27625	0.39118	SNRPG
ENSG00000035141	2	70523107	70529222	12	2	617773	0.47994	0.31564	FAM136A
ENSG00000163235	2	70674412	70781325	168	28	617773	-2.9889	0.9986	TGFA
ENSG00000075340	2	70834750	70995357	252	33	617773	-0.25309	0.5999	ADD2
ENSG00000183733	2	71004442	71017775	14	4	617773	0.032839	0.4869	FIGLA
ENSG00000152672	2	71035775	71047732	17	4	617773	-0.11858	0.5472	CLEC4F
ENSG00000116031	2	71057347	71062952	23	5	617773	0.076927	0.46934	CD207
ENSG00000116035	2	71127720	71160576	33	10	617773	-0.72069	0.76445	VAX2
ENSG00000116039	2	71163012	71192536	35	8	617773	-0.9411	0.82667	ATP6V1B1
ENSG00000258881	2	71166448	71222466	70	19	617773	0.039344	0.48431	AC007040.11
ENSG00000144031	2	71205510	71212626	11	4	617773	1.1628	0.12245	ANKRD53
ENSG00000144043	2	71213068	71222075	16	5	617773	0.97897	0.1638	TEX261
ENSG00000124357	2	71291474	71306935	37	7	617773	-0.21815	0.58634	NAGK
ENSG00000124370	2	71336814	71357369	41	8	617773	-0.10455	0.54163	MCEE
ENSG00000124383	2	71357444	71377231	54	5	617773	1.751	0.039977	MPHOSPH10
ENSG00000124374	2	71409869	71454213	94	11	617773	0.019023	0.49241	PAIP2B
ENSG00000075292	2	71503691	71662199	111	17	617773	1.3465	0.089078	ZNF638
ENSG00000135636	2	71680852	71913898	426	75	617773	-1.6316	0.94861	DYSF
ENSG00000003137	2	72356367	72375167	19	6	617773	0.048101	0.48082	CYP26B1
ENSG00000144036	2	72403113	73053170	576	21	617773	0.93605	0.17462	EXOC6B
ENSG00000135638	2	73143389	73162020	2	1	617773	0.48669	0.31324	EMX1
ENSG00000144040	2	73169165	73302747	160	11	617773	1.842	0.032739	SFXN5
ENSG00000135631	2	73300510	73383849	145	16	617773	2.2064	0.013678	RAB11FIP5
ENSG00000214513	2	73429386	73439641	25	4	617773	2.3835	0.0085749	NOTO
ENSG00000135632	2	73441350	73454365	19	5	617773	2.013	0.022055	SMYD5
ENSG00000135617	2	73455134	73460366	11	3	617773	1.6031	0.054456	PRADC1
ENSG00000135624	2	73460548	73480149	31	6	617773	0.96767	0.16661	CCT7
ENSG00000163013	2	73481810	73511559	11	4	617773	-0.22741	0.58995	FBXO41
ENSG00000135625	2	73518058	73520833	2	1	617773	-0.96721	0.83328	EGR4
ENSG00000116127	2	73612886	73837920	290	13	617773	1.2972	0.097285	ALMS1
ENSG00000144035	2	73867959	73869520	2	1	617773	0.95986	0.16856	NAT8
ENSG00000144034	2	73956231	73964527	7	1	617773	2.5415	0.0055196	TPRKB
ENSG00000144048	2	73989311	74007284	9	2	617773	2.3806	0.008643	DUSP11
ENSG00000187833	2	74011316	74044274	1	1	617773	-0.5727	0.71658	C2orf78
ENSG00000124356	2	74056086	74100786	73	12	617773	0.3037	0.38068	STAMBP
ENSG00000163017	2	74119441	74146992	37	4	617773	0.58406	0.27959	ACTG2
ENSG00000114956	2	74153953	74186088	40	5	617773	0.52884	0.29846	DGUOK
ENSG00000187605	2	74229840	74335303	89	10	617773	-1.3753	0.91548	TET3
ENSG00000217702	2	74361599	74362521	3	1	617773	-0.37261	0.64528	MGC10955
ENSG00000163170	2	74362525	74375121	7	1	617773	-1.5335	0.93743	BOLA3
ENSG00000114978	2	74379655	74406025	31	4	617773	-0.7902	0.78529	MOB1A
ENSG00000065911	2	74425689	74444692	7	1	617773	-1.044	0.85176	MTHFD2
ENSG00000264324	2	74438731	74590504	134	21	617773	0.9646	0.16737	RP11-287D1.3
ENSG00000188687	2	74443369	74570541	111	20	617773	1.0557	0.14555	SLC4A5
ENSG00000204843	2	74588281	74619214	28	6	617773	0.45051	0.32617	DCTN1
ENSG00000159239	2	74641304	74648718	6	3	617773	-0.19398	0.5769	C2orf81
ENSG00000005448	2	74648805	74652882	1	1	617773	0.34168	0.36629	WDR54
ENSG00000114993	2	74652963	74669549	7	2	617773	-0.26683	0.6052	RTKN
ENSG00000115274	2	74682150	74688011	5	2	617773	-0.98408	0.83746	INO80B
ENSG00000239779	2	74685456	74688018	3	1	617773	-0.48961	0.6878	WBP1
ENSG00000115275	2	74688184	74692537	3	1	617773	0.43101	0.33323	MOGS
ENSG00000204822	2	74699085	74700449	3	2	617773	-1.2112	0.88709	MRPL53
ENSG00000135637	2	74699113	74710535	11	5	617773	-0.45115	0.67406	CCDC142
ENSG00000115282	2	74710200	74722013	5	2	617773	0.72408	0.23451	TTC31
ENSG00000179528	2	74724644	74730443	5	2	617773	-0.72564	0.76597	LBX2
ENSG00000115289	2	74732170	74735707	3	1	617773	-1.4245	0.92285	PCGF1
ENSG00000115297	2	74740590	74744274	1	1	617773	-0.32017	0.62558	TLX2
ENSG00000144045	2	74745258	74753463	4	2	617773	2.0493	0.020216	DQX1
ENSG00000115307	2	74753772	74757066	2	1	617773	-2.3412	0.99039	AUP1
ENSG00000115317	2	74756504	74760472	3	2	617773	-1.701	0.95553	HTRA2
ENSG00000115318	2	74759541	74782817	13	4	617773	-0.68595	0.75363	LOXL3
ENSG00000115325	2	74776153	74784681	6	2	617773	-0.70902	0.76084	DOK1
ENSG00000159374	2	74785010	74875465	25	11	617773	1.0981	0.13608	M1AP
ENSG00000135622	2	74881355	74909186	20	4	617773	0.22216	0.4121	SEMA4F
ENSG00000159399	2	75061108	75120486	58	16	617773	0.7009	0.24168	HK2
ENSG00000115350	2	75185619	75197255	6	3	617773	-0.7341	0.76856	POLE4
ENSG00000115353	2	75273590	75426826	166	35	617773	-0.43397	0.66785	TACR1
ENSG00000115363	2	75696428	75796848	40	17	617773	0.99503	0.15986	EVA1A
ENSG00000115364	2	75873909	75917977	54	11	617773	1.0188	0.15414	MRPL19
ENSG00000005436	2	75879126	75938115	77	12	617773	0.58882	0.27799	GCFC2
ENSG00000176204	2	76974845	77820445	1487	130	617773	0.92767	0.17679	LRRTM4
ENSG00000143954	2	79252812	79255631	5	2	617773	0.87217	0.19156	REG3G
ENSG00000172023	2	79312156	79315145	3	2	617773	1.1048	0.13462	REG1B
ENSG00000115386	2	79347488	79350545	6	2	617773	1.5387	0.061937	REG1A
ENSG00000066032	2	79412357	80875905	2068	242	617773	4.7676	9.3239e-07	CTNNA2
ENSG00000162951	2	80515483	80531874	6	3	617773	-0.18191	0.57217	LRRTM1
ENSG00000163541	2	84650647	84687169	37	5	617773	0.62072	0.26739	SUCLG1
ENSG00000115423	2	84743579	85046713	553	34	617773	-1.047	0.85245	DNAH6
ENSG00000186854	2	85048774	85134132	145	18	617773	-1.1693	0.87887	TRABD2A
ENSG00000176407	2	85198216	85286595	82	8	617773	0.16737	0.43354	KCMF1
ENSG00000152284	2	85360533	85537511	325	45	617773	0.0045514	0.49818	TCF7L1
ENSG00000152291	2	85545147	85555548	32	4	617773	-0.27552	0.60854	TGOLN2
ENSG00000042445	2	85569211	85581743	5	2	617773	1.1497	0.12513	RETSAT
ENSG00000115459	2	85581517	85618875	53	9	617773	-0.076224	0.53038	ELMOD3
ENSG00000042493	2	85621871	85645555	69	13	617773	-0.99419	0.83993	CAPG
ENSG00000152292	2	85645844	85664152	25	6	617773	-0.11725	0.54667	SH2D6
ENSG00000168906	2	85766288	85772403	6	3	617773	-1.5803	0.94298	MAT2A
ENSG00000115486	2	85771846	85788670	37	9	617773	-1.5911	0.9442	GGCX
ENSG00000118640	2	85788685	85809154	56	7	617773	-0.70199	0.75866	VAMP8
ENSG00000168899	2	85811531	85820535	9	4	617773	-1.351	0.91165	VAMP5
ENSG00000168894	2	85822848	85824736	5	2	617773	-1.5749	0.94236	RNF181
ENSG00000168890	2	85825671	85830319	1	1	617773	0.028991	0.48844	TMEM150A
ENSG00000168883	2	85829979	85876403	24	4	617773	0.096081	0.46173	USP39
ENSG00000168887	2	85833777	85839189	1	1	617773	-0.53215	0.70269	C2orf68
ENSG00000168878	2	85884437	85895864	7	4	617773	-0.3931	0.65288	SFTPB
ENSG00000115523	2	85912298	85925977	40	7	617773	-0.17322	0.56876	GNLY
ENSG00000168874	2	85978467	86015189	17	5	617773	0.90969	0.18149	ATOH8
ENSG00000115525	2	86066267	86116137	46	8	617773	-0.29533	0.61613	ST3GAL5
ENSG00000068654	2	86247339	86333278	131	13	617773	-0.05032	0.52007	POLR1A
ENSG00000132300	2	86333305	86369280	72	9	617773	0.12548	0.45007	PTCD3
ENSG00000132305	2	86371055	86422893	118	7	617773	0.5001	0.3085	IMMT
ENSG00000132313	2	86426478	86440917	28	5	617773	0.5834	0.27981	MRPL35
ENSG00000068615	2	86441116	86565206	291	24	617773	-0.76122	0.77674	REEP1
ENSG00000115548	2	86667770	86719839	85	12	617773	-2.3053	0.98942	KDM3A
ENSG00000115561	2	86730554	86948245	284	32	617773	-0.65489	0.74373	CHMP3
ENSG00000249884	2	86732791	86948245	280	32	617773	-0.63951	0.73876	RNF103-CHMP3
ENSG00000239305	2	86830516	86850989	32	6	617773	-0.6084	0.72854	RNF103
ENSG00000153561	2	86947296	87005164	18	3	617773	1.9514	0.025502	RMND5A
ENSG00000153563	2	87011729	87035519	47	6	617773	0.23503	0.40709	CD8A
ENSG00000172116	2	87042462	87089047	45	7	617773	0.30477	0.38027	CD8B
ENSG00000229615	2	87089023	87092827	2	1	617773	0.14578	0.44205	AC111200.1
ENSG00000172086	2	88326724	88355248	15	2	617773	0.030357	0.48789	KRCC1
ENSG00000115593	2	88367299	88412906	96	15	617773	2.6425	0.0041154	SMYD1
ENSG00000163586	2	88422510	88427635	2	1	617773	1.0753	0.14112	FABP1
ENSG00000144115	2	88469835	88486146	26	10	617773	0.54951	0.29133	THNSL2
ENSG00000172073	2	88824169	88829102	9	2	617773	-0.049575	0.51977	TEX37
ENSG00000172071	2	88856259	88927094	45	7	617773	-0.045906	0.51831	EIF2AK3
ENSG00000153574	2	88991162	89050452	84	3	617773	0.19902	0.42112	RPIA
ENSG00000172005	2	95691422	95719737	2	1	617773	-2.0059	0.97757	MAL
ENSG00000144029	2	95752952	95815179	3	2	617773	-1.97	0.97558	MRPS5
ENSG00000144026	2	95813075	95831158	2	1	617773	0.54389	0.29326	ZNF514
ENSG00000163067	2	95831177	95850065	3	1	617773	-0.9633	0.8323	ZNF2
ENSG00000155066	2	95940201	95957056	8	2	617773	-1.3064	0.9043	PROM2
ENSG00000115041	2	95963052	96051825	27	2	617773	-2.0868	0.98155	KCNIP3
ENSG00000115042	2	96068469	96082364	2	1	617773	1.9004	0.028692	FAHD2A
ENSG00000174501	2	96514587	96657541	22	2	617773	2.4873	0.0064366	ANKRD36C
ENSG00000222040	2	96778707	96781984	4	2	617773	1.9787	0.023926	ADRA2B
ENSG00000188886	2	96789589	96804175	14	3	617773	1.7836	0.037246	ASTL
ENSG00000084090	2	96850597	96874563	15	3	617773	0.73858	0.23008	STARD7
ENSG00000135956	2	96914254	96931732	11	5	617773	1.7828	0.037313	TMEM127
ENSG00000144021	2	96931870	96939087	3	1	617773	2.2047	0.013736	CIAO1
ENSG00000144028	2	96940074	96971297	21	4	617773	2.0299	0.021184	SNRNP200
ENSG00000198885	2	96991069	96994091	4	2	617773	2.0915	0.018243	ITPRIPL1
ENSG00000121152	2	97001525	97039583	20	4	617773	2.4087	0.0080046	NCAPH
ENSG00000196843	2	97202480	97218375	16	6	617773	0.41186	0.34022	ARID5A
ENSG00000114982	2	97258907	97308524	17	6	617773	-0.048843	0.51948	KANSL3
ENSG00000114988	2	97371666	97405801	31	5	617773	1.9405	0.026162	LMAN2L
ENSG00000158158	2	97426639	97477628	49	5	617773	2.3033	0.010631	CNNM4
ENSG00000168763	2	97481982	97499648	14	3	617773	3.5352	0.00020374	CNNM3
ENSG00000163126	2	97490263	97523671	27	4	617773	3.0735	0.0010579	ANKRD23
ENSG00000213337	2	97502348	97523832	17	3	617773	2.85	0.0021858	ANKRD39
ENSG00000168758	2	97525453	97536494	2	1	617773	-0.94523	0.82773	SEMA4C
ENSG00000168754	2	97541620	97684175	176	15	617773	1.9224	0.027276	FAM178B
ENSG00000144199	2	97749320	97760619	2	1	617773	0.54974	0.29125	FAHD2B
ENSG00000135976	2	97779233	97930258	6	1	617773	-0.72596	0.76607	ANKRD36
ENSG00000115073	2	98272431	98280570	13	4	617773	2.7647	0.0028487	ACTR1B
ENSG00000115085	2	98330023	98356325	33	7	617773	3.6529	0.00012966	ZAP70
ENSG00000075568	2	98372799	98612388	314	22	617773	4.019	2.9217e-05	TMEM131
ENSG00000168658	2	98703579	98929762	340	15	617773	1.5546	0.060026	VWA3B
ENSG00000222000	2	98947852	98972468	65	11	617773	1.4403	0.07489	AC092675.3
ENSG00000144191	2	98962618	99015064	118	15	617773	1.1171	0.13197	CNGA3
ENSG00000040933	2	99061317	99210853	148	10	617773	4.3507	6.7858e-06	INPP4A
ENSG00000183513	2	99215773	99224978	17	2	617773	4.2252	1.1937e-05	COA5
ENSG00000115446	2	99225042	99234978	13	3	617773	4.2849	9.1431e-06	UNC50
ENSG00000071073	2	99235569	99347589	97	19	617773	3.4846	0.00024643	MGAT4A
ENSG00000196872	2	99410309	99552722	188	20	617773	0.10676	0.45749	KIAA1211L
ENSG00000135951	2	99613724	99771427	205	14	617773	-0.95664	0.83062	TSGA10
ENSG00000273045	2	99757948	99767950	22	4	617773	-1.63	0.94845	C2ORF15
ENSG00000241962	2	99757948	99939204	337	27	617773	1.095	0.13675	C2orf15
ENSG00000144182	2	99771418	99779620	23	4	617773	-0.20683	0.58193	LIPT1
ENSG00000273155	2	99771461	99811761	85	8	617773	-0.88179	0.81105	MRPL30
ENSG00000158411	2	99777890	99797521	31	4	617773	-1.1925	0.88346	MITD1
ENSG00000185414	2	99797542	99814089	38	7	617773	-1.3233	0.90713	MRPL30
ENSG00000185674	2	99858709	99871745	16	6	617773	1.15	0.12508	LYG2
ENSG00000144214	2	99900701	99921205	25	4	617773	1.7665	0.038656	LYG1
ENSG00000115514	2	99935445	99957165	38	6	617773	3.6499	0.00013119	TXNDC9
ENSG00000158417	2	99953816	100017789	121	13	617773	3.6335	0.0001398	EIF5B
ENSG00000135945	2	100016938	100106497	93	10	617773	2.7547	0.0029375	REV1
ENSG00000144218	2	100162323	100759201	735	82	617773	1.1658	0.12185	AFF3
ENSG00000170500	2	100889753	100939195	100	10	617773	2.7685	0.002816	LONRF2
ENSG00000115526	2	101008327	101034118	24	3	617773	0.90652	0.18233	CHST10
ENSG00000204640	2	101086944	101099742	46	4	617773	-1.1777	0.88055	NMS
ENSG00000115539	2	101179152	101193197	25	4	617773	0.99289	0.16038	PDCL3
ENSG00000170485	2	101436614	101613291	310	55	617773	0.67858	0.2487	NPAS2
ENSG00000071082	2	101618177	101640494	41	7	617773	-0.8165	0.79289	RPL31
ENSG00000204634	2	101624079	101869328	220	36	617773	-1.3477	0.91113	TBC1D8
ENSG00000158435	2	101869264	101886778	9	6	617773	-0.41198	0.65982	CNOT11
ENSG00000163162	2	101887681	101925163	22	6	617773	-0.74766	0.77267	RNF149
ENSG00000175874	2	101962013	102004057	90	10	617773	-0.14665	0.5583	CREG2
ENSG00000196460	2	102013823	102091165	178	11	617773	-0.93636	0.82546	RFX8
ENSG00000071054	2	102313312	102511149	244	26	617773	0.67044	0.25129	MAP4K4
ENSG00000233404	2	102508955	102511150	2	1	617773	0.1708	0.43219	FLJ20373
ENSG00000115590	2	102608306	102645006	101	8	617773	-1.0916	0.86249	IL1R2
ENSG00000115594	2	102681004	102796334	118	20	617773	-0.16878	0.56702	IL1R1
ENSG00000115598	2	102803433	102856462	110	13	617773	-0.23594	0.59326	IL1RL2
ENSG00000115602	2	102927962	102968497	139	13	617773	0.75655	0.22466	IL1RL1
ENSG00000115604	2	102927989	103015218	291	21	617773	1.4389	0.075082	IL18R1
ENSG00000115607	2	103035149	103069025	120	12	617773	1.7125	0.043404	IL18RAP
ENSG00000180251	2	103089762	103150431	177	13	617773	-1.4194	0.92211	SLC9A4
ENSG00000115616	2	103236166	103327777	35	12	617773	-1.5238	0.93622	SLC9A2
ENSG00000135953	2	103332299	103353347	8	4	617773	-0.3595	0.64039	MFSD9
ENSG00000170417	2	103353367	103460352	137	12	617773	-0.066334	0.52644	TMEM182
ENSG00000198914	2	105471969	105476929	3	1	617773	-1.4943	0.93246	POU3F3
ENSG00000135972	2	105654441	105716418	20	4	617773	-0.16038	0.56371	MRPS9
ENSG00000135973	2	105858200	105859924	1	1	617773	0.76056	0.22346	GPR45
ENSG00000135966	2	105880871	105946491	129	18	617773	1.6799	0.046487	TGFBRAP1
ENSG00000135974	2	105953816	105965668	23	6	617773	1.6995	0.044612	C2orf49
ENSG00000115641	2	105974169	106054970	102	27	617773	0.029446	0.48825	FHL2
ENSG00000071051	2	106361354	106510730	290	30	617773	0.35452	0.36148	NCK2
ENSG00000119147	2	106679702	106694615	10	3	617773	-0.61817	0.73177	C2orf40
ENSG00000115652	2	106709759	106810795	164	21	617773	0.34525	0.36495	UXS1
ENSG00000269000	2	107099728	107103848	4	1	617773	-1.0232	0.84688	AC108868.1
ENSG00000144057	2	107418056	107503564	211	23	617773	1.382	0.083488	ST6GAL2
ENSG00000196862	2	108443388	108507297	2	1	617773	2.128	0.01667	RGPD4
ENSG00000115665	2	108602979	108630450	45	15	617773	3.2576	0.00056189	SLC5A7
ENSG00000196228	2	108863651	108881807	46	9	617773	1.5372	0.06212	SULT1C3
ENSG00000198203	2	108905095	108926371	39	9	617773	0.038973	0.48446	SULT1C2
ENSG00000198075	2	108994367	109004513	15	3	617773	0.96149	0.16815	SULT1C4
ENSG00000135968	2	109065017	109125871	77	6	617773	2.5152	0.0059489	GCC2
ENSG00000169756	2	109150857	109303702	209	12	617773	3.618	0.00014844	LIMS1
ENSG00000153201	2	109335937	109402267	22	3	617773	0.48707	0.3131	RANBP2
ENSG00000163006	2	109403213	109501933	62	8	617773	1.1185	0.13169	CCDC138
ENSG00000135960	2	109510927	109605828	149	20	617773	1.1246	0.13039	EDAR
ENSG00000172985	2	109745804	110262207	652	77	617773	3.6248	0.00014459	SH3RF3
ENSG00000186522	2	110300559	110371783	100	11	617773	1.076	0.14096	2025-09-10
ENSG00000198142	2	110371911	110376563	6	2	617773	1.6282	0.051742	SOWAHC
ENSG00000144063	2	110841447	110874143	8	3	617773	-1.1891	0.8828	MALL
ENSG00000144061	2	110879888	110962643	93	7	617773	-1.2202	0.8888	NPHP1
ENSG00000169679	2	111395275	111435691	2	1	617773	-1.025	0.84731	BUB1
ENSG00000153093	2	111490150	111875799	789	84	617773	-1.7426	0.9593	ACOXL
ENSG00000153094	2	111876955	111926024	37	11	617773	0.022966	0.49084	BCL2L11
ENSG00000153107	2	112523848	112642267	11	2	617773	-0.011231	0.50448	ANAPC1
ENSG00000153208	2	112656056	112787138	343	21	617773	1.7984	0.036057	MERTK
ENSG00000153214	2	112812800	112876895	125	21	617773	0.96382	0.16757	TMEM87B
ENSG00000144152	2	112895962	112945791	82	17	617773	0.69799	0.24259	FBLN7
ENSG00000144161	2	112969102	113012713	37	6	617773	1.9514	0.025502	ZC3H8
ENSG00000188177	2	113033171	113097640	70	10	617773	3.0286	0.0012283	ZC3H6
ENSG00000169629	2	113127669	113192065	3	2	617773	0.55362	0.28992	RGPD8
ENSG00000114999	2	113239731	113299316	42	6	617773	-0.45577	0.67572	TTL
ENSG00000125630	2	113299492	113334635	65	7	617773	0.23106	0.40863	POLR1B
ENSG00000125611	2	113341817	113346852	7	3	617773	1.4154	0.078474	CHCHD5
ENSG00000144136	2	113403434	113421404	15	6	617773	0.38937	0.3485	SLC20A1
ENSG00000144130	2	113479063	113500456	16	5	617773	-0.69596	0.75677	NT5DC4
ENSG00000169607	2	113493930	113522254	32	6	617773	-0.45581	0.67574	CKAP2L
ENSG00000115008	2	113531492	113542167	23	4	617773	1.2907	0.098399	IL1A
ENSG00000125538	2	113587328	113594480	8	2	617773	0.87155	0.19173	IL1B
ENSG00000125571	2	113670548	113676459	37	2	617773	0.58998	0.2776	IL37
ENSG00000136688	2	113730780	113743242	15	4	617773	-0.28734	0.61307	IL36G
ENSG00000136694	2	113763038	113765621	4	2	617773	0.80342	0.21087	IL36A
ENSG00000136696	2	113779668	113810444	27	7	617773	-0.99334	0.83973	IL36B
ENSG00000136695	2	113816215	113822959	40	3	617773	-1.9189	0.9725	IL36RN
ENSG00000136697	2	113825547	113833427	19	6	617773	-0.82133	0.79427	IL1F10
ENSG00000136689	2	113864791	113891593	76	6	617773	0.051659	0.4794	IL1RN
ENSG00000125637	2	113914902	113966973	60	19	617773	4.0302	2.7859e-05	PSD4
ENSG00000125618	2	113973574	114036527	141	18	617773	3.4875	0.00024374	PAX8
ENSG00000144134	2	114384806	114400973	3	2	617773	-0.12421	0.54943	RABL2A
ENSG00000115084	2	114462588	114514400	129	12	617773	0.30841	0.37889	SLC35F5
ENSG00000115091	2	114647537	114720173	206	18	617773	0.38945	0.34847	ACTR3
ENSG00000175497	2	115199876	116603328	1922	174	617773	1.7996	0.03596	DPP10
ENSG00000088205	2	118572226	118589955	38	9	617773	0.22095	0.41257	DDX18
ENSG00000125633	2	118673054	118771709	226	23	617773	0.66894	0.25177	CCDC93
ENSG00000125629	2	118846028	118868573	37	13	617773	1.8721	0.0306	INSIG2
ENSG00000019169	2	119699742	119752236	113	15	617773	0.17567	0.43028	MARCO
ENSG00000144119	2	119913819	119916465	6	2	617773	0.39969	0.34469	C1QL2
ENSG00000115107	2	119981384	120023228	116	23	617773	1.4598	0.072171	STEAP3
ENSG00000186132	2	120059801	120124404	150	22	617773	0.68528	0.24659	C2orf76
ENSG00000155368	2	120124497	120130126	21	4	617773	-0.61322	0.73013	DBI
ENSG00000171227	2	120187477	120196096	26	6	617773	0.0041618	0.49834	TMEM37
ENSG00000080293	2	120197419	120282070	133	20	617773	-0.021051	0.5084	SCTR
ENSG00000163075	2	120302008	120419827	85	9	617773	1.6616	0.048296	PCDP1
ENSG00000144120	2	120436743	120444083	24	5	617773	0.36706	0.35679	TMEM177
ENSG00000088179	2	120517207	120741394	168	8	617773	0.81849	0.20654	PTPN4
ENSG00000115109	2	120770581	120936695	111	12	617773	-0.91129	0.81893	EPB41L5
ENSG00000226479	2	120978854	120980984	1	1	617773	-0.93357	0.82474	TMEM185B
ENSG00000144118	2	120997640	121052289	53	6	617773	-1.1672	0.87843	RALB
ENSG00000163083	2	121103719	121109384	1	1	617773	0.51671	0.30268	INHBB
ENSG00000268194	2	121221911	121223697	6	3	617773	0.37675	0.35318	LINC01101
ENSG00000074047	2	121493199	121750229	242	54	617773	0.50874	0.30547	GLI2
ENSG00000115112	2	121974163	122042783	57	11	617773	0.32937	0.37094	TFCP2L1
ENSG00000074054	2	122095352	122407163	518	16	617773	-0.74148	0.7708	CLASP1
ENSG00000155438	2	122484521	122494499	19	2	617773	-0.80055	0.7883	NIFK
ENSG00000211460	2	122494679	122525429	23	4	617773	-0.20484	0.58115	TSN
ENSG00000155052	2	124782864	125672864	1522	168	617773	5.8557	2.3754e-09	CNTNAP5
ENSG00000136732	2	127413509	127454246	44	15	617773	1.0787	0.14037	GYPC
ENSG00000237524	2	127656472	127659673	14	3	617773	-1.6065	0.94592	AC114783.1
ENSG00000136717	2	127805603	127864931	109	15	617773	0.97564	0.16462	BIN1
ENSG00000186684	2	127941696	127977654	55	12	617773	1.6417	0.050322	CYP27C1
ENSG00000163161	2	128014866	128051752	51	13	617773	0.59249	0.27676	ERCC3
ENSG00000169967	2	128056306	128146041	174	19	617773	1.4904	0.068058	MAP3K2
ENSG00000115718	2	128176003	128186822	26	5	617773	0.068205	0.47281	PROC
ENSG00000163166	2	128193783	128284462	104	13	617773	-0.85306	0.80319	IWS1
ENSG00000169994	2	128293378	128395304	94	23	617773	0.77327	0.21968	MYO7B
ENSG00000072163	2	128395956	128439360	81	21	617773	-0.33358	0.63065	LIMS2
ENSG00000144230	2	128403439	128410213	6	3	617773	-0.36519	0.64251	GPR17
ENSG00000136709	2	128458596	128568761	192	26	617773	0.0010801	0.49957	WDR33
ENSG00000173349	2	128458597	128461385	8	3	617773	-0.91753	0.82057	SFT2D3
ENSG00000144231	2	128603840	128615731	33	7	617773	0.1422	0.44346	POLR2D
ENSG00000144233	2	128619204	128643496	20	5	617773	-0.52883	0.70154	AMMECR1L
ENSG00000136715	2	128698791	128785694	61	7	617773	1.9565	0.0252	SAP130
ENSG00000136731	2	128848774	128953251	81	8	617773	0.70741	0.23966	UGGT1
ENSG00000136720	2	128994290	129076151	129	34	617773	0.653	0.25688	HS6ST1
ENSG00000196604	2	130831108	130886795	1	1	617773	0.57869	0.2814	POTEF
ENSG00000152076	2	130896860	130902707	6	1	617773	-0.43428	0.66796	CCDC74B
ENSG00000136699	2	130908981	130940323	27	2	617773	-0.47541	0.68275	SMPD4
ENSG00000152082	2	130939310	130948302	1	1	617773	-0.25236	0.59962	MZT2B
ENSG00000136710	2	131095814	131099922	2	1	617773	2.2475	0.012305	CCDC115
ENSG00000136718	2	131099798	131105383	4	1	617773	2.0602	0.019688	IMP4
ENSG00000072135	2	131113580	131132982	11	3	617773	0.4629	0.32172	PTPN18
ENSG00000173302	2	131486643	131487909	2	1	617773	1.9376	0.026333	GPR148
ENSG00000178171	2	131513008	131525707	7	2	617773	1.7519	0.039898	AMER3
ENSG00000136002	2	131594489	131804836	287	44	617773	1.9024	0.02856	ARHGEF4
ENSG00000152102	2	131805449	131851033	3	1	617773	0.74355	0.22858	FAM168B
ENSG00000115762	2	131862420	132111282	48	3	617773	0.57071	0.2841	PLEKHB2
ENSG00000173272	2	132222473	132250316	76	4	617773	0.75349	0.22558	MZT2A
ENSG00000075886	2	132233666	132240507	15	1	617773	0.81776	0.20675	TUBA3D
ENSG00000163040	2	132285248	132291239	3	1	617773	0.59199	0.27693	CCDC74A
ENSG00000197927	2	132479948	132524973	25	2	617773	-1.1453	0.87397	C2orf27A
ENSG00000186825	2	132552534	132559234	1	1	617773	0.36244	0.35851	C2orf27B
ENSG00000163046	2	132905164	133015542	7	2	617773	-0.11502	0.54578	ANKRD30BL
ENSG00000183840	2	133174147	133404132	319	46	617773	1.0446	0.1481	GPR39
ENSG00000150551	2	133402426	133429152	15	3	617773	1.9653	0.024692	LYPD1
ENSG00000176771	2	133429374	134326034	942	143	617773	0.47538	0.31726	NCKAP5
ENSG00000269686	2	133874577	133876625	5	2	617773	-0.27249	0.60738	AC011755.1
ENSG00000152127	2	134877554	135212192	412	90	617773	1.634	0.051125	MGAT5
ENSG00000152128	2	135213330	135476570	237	29	617773	-0.73991	0.77032	TMEM163
ENSG00000153086	2	135596117	135659604	18	2	617773	-2.5621	0.9948	ACMSD
ENSG00000082258	2	135675805	135716912	12	1	617773	-1.5505	0.93949	CCNT2
ENSG00000176601	2	135722061	135805038	58	7	617773	1.2409	0.10732	MAP3K19
ENSG00000115839	2	135809835	135933964	109	9	617773	0.6014	0.27379	RAB3GAP1
ENSG00000121988	2	135894486	136288806	238	10	617773	-0.069802	0.52782	ZRANB3
ENSG00000048991	2	136289025	136482840	95	11	617773	0.44622	0.32772	R3HDM1
ENSG00000144224	2	136499189	136542625	30	4	617773	-1.0591	0.85523	UBXN4
ENSG00000115850	2	136545410	136594750	24	4	617773	-0.10786	0.54295	LCT
ENSG00000076003	2	136597196	136633996	20	3	617773	-0.16226	0.56445	MCM6
ENSG00000115866	2	136664247	136743670	10	2	617773	0.392	0.34753	DARS
ENSG00000121966	2	136871919	136875735	2	1	617773	-2.4905	0.99362	CXCR4
ENSG00000144229	2	137523115	138435287	1751	165	617773	4.4339	4.6264e-06	THSD7B
ENSG00000150540	2	138721590	138773930	71	5	617773	3.4841	0.00024687	HNMT
ENSG00000144228	2	139259371	139331117	41	6	617773	1.78	0.03754	SPOPL
ENSG00000144227	2	139428342	139537918	175	26	617773	2.2133	0.013438	NXPH2
ENSG00000168702	2	140988992	142889270	5041	404	617773	2.2012	0.013861	LRP1B
ENSG00000115919	2	143635067	143799890	193	24	617773	1.0901	0.13783	KYNU
ENSG00000075884	2	143848931	144525921	762	78	617773	2.4032	0.0081251	ARHGAP15
ENSG00000121964	2	144695635	145090135	367	36	617773	1.1138	0.13268	GTDC1
ENSG00000169554	2	145141648	145282147	118	29	617773	1.6325	0.051284	ZEB2
ENSG00000121989	2	148602086	148688393	72	8	617773	3.3522	0.00040086	ACVR2A
ENSG00000115947	2	148687968	148779147	93	6	617773	2.2957	0.010847	ORC4
ENSG00000204406	2	148778580	149275805	501	57	617773	1.7172	0.042968	MBD5
ENSG00000135999	2	149402009	149545130	250	13	617773	2.1584	0.015447	EPC2
ENSG00000168280	2	149632819	149883273	146	7	617773	2.0962	0.018033	KIF5C
ENSG00000150556	2	149894621	150071776	192	32	617773	1.3858	0.082897	LYPD6B
ENSG00000187123	2	150186499	150330662	155	16	617773	0.31265	0.37727	LYPD6
ENSG00000168288	2	150426148	150444330	30	5	617773	-0.61371	0.7303	MMADHC
ENSG00000115963	2	151324709	151395525	39	11	617773	0.34694	0.36432	RND3
ENSG00000222031	2	151857734	151905288	120	11	617773	0.45565	0.32432	AC023469.1
ENSG00000184898	2	152104454	152118393	25	5	617773	-0.15787	0.56272	RBM43
ENSG00000123609	2	152126979	152146571	58	7	617773	-0.26155	0.60316	NMI
ENSG00000123610	2	152214106	152236560	27	3	617773	0.27082	0.39326	TNFAIP6
ENSG00000080345	2	152266397	152364527	110	16	617773	-1.2385	0.89224	RIF1
ENSG00000183091	2	152341850	152591001	265	31	617773	-1.0794	0.85981	NEB
ENSG00000162980	2	152645498	152685006	54	9	617773	-0.3204	0.62567	ARL5A
ENSG00000182389	2	152689290	152955593	356	37	617773	3.5165	0.00021864	CACNB4
ENSG00000115145	2	152973315	153032506	41	8	617773	2.8641	0.0020912	STAM2
ENSG00000157827	2	153191751	153506348	475	68	617773	1.2268	0.10995	FMNL2
ENSG00000196504	2	153508107	153574511	92	10	617773	1.134	0.12839	PRPF40A
ENSG00000177917	2	153574407	153617767	31	4	617773	2.2768	0.0114	ARL6IP6
ENSG00000144278	2	154728426	155310361	1124	78	617773	1.3862	0.082837	GALNT13
ENSG00000162989	2	155554811	155714863	207	40	617773	0.4132	0.33973	KCNJ3
ENSG00000153234	2	157180944	157198860	4	1	617773	0.52264	0.30061	NR4A2
ENSG00000115159	2	157291802	157470247	203	19	617773	2.5924	0.0047648	GPD2
ENSG00000136542	2	158114110	158170723	98	8	617773	1.7381	0.041096	GALNT5
ENSG00000136541	2	158175137	158184225	2	1	617773	2.8481	0.0021992	ERMN
ENSG00000115165	2	158271131	158345473	76	12	617773	2.7835	0.0026892	CYTIP
ENSG00000123612	2	158383279	158485517	46	9	617773	1.2328	0.10883	ACVR1C
ENSG00000115170	2	158592958	158732374	73	17	617773	2.1465	0.015916	ACVR1
ENSG00000007001	2	158733214	158992666	399	55	617773	1.6518	0.049288	UPP2
ENSG00000153237	2	159027593	159313265	699	63	617773	1.698	0.04475	CCDC148
ENSG00000144283	2	159313476	159539391	469	31	617773	2.4979	0.0062471	PKP4
ENSG00000163331	2	159651829	159719293	159	19	617773	0.92174	0.17833	DAPL1
ENSG00000115183	2	159825146	160089170	462	66	617773	0.32121	0.37403	TANC1
ENSG00000196151	2	160092304	160143310	159	15	617773	0.57106	0.28398	WDSUB1
ENSG00000123636	2	160175490	160473203	522	60	617773	1.7505	0.040018	BAZ2B
ENSG00000136536	2	160569000	160627538	180	14	617773	2.2268	0.01298	2025-03-07
ENSG00000241399	2	160625364	160654753	78	13	617773	1.7118	0.043462	CD302
ENSG00000248672	2	160628362	160761221	282	38	617773	1.7479	0.040237	LY75-CD302
ENSG00000054219	2	160628362	160761260	282	38	617773	1.7479	0.040237	LY75
ENSG00000153246	2	160788519	160919121	221	29	617773	2.7055	0.0034105	PLA2R1
ENSG00000115221	2	160956177	161128399	206	31	617773	3.8351	6.2745e-05	ITGB6
ENSG00000153250	2	161128662	161350305	321	37	617773	3.2792	0.00052043	RBMS1
ENSG00000136560	2	161993419	162092732	95	8	617773	1.9674	0.024569	TANK
ENSG00000115233	2	162164549	162268228	71	9	617773	2.1905	0.014244	PSMD14
ENSG00000136535	2	162272605	162282381	2	1	617773	1.5674	0.058508	TBR1
ENSG00000144290	2	162280843	162841792	569	20	617773	1.3915	0.082041	SLC4A10
ENSG00000197635	2	162848751	162931052	34	9	617773	0.36253	0.35848	DPP4
ENSG00000115263	2	162999392	163008914	4	1	617773	1.43	0.076363	GCG
ENSG00000078098	2	163027194	163101661	26	4	617773	1.1425	0.12662	FAP
ENSG00000115267	2	163123589	163175213	56	3	617773	1.4336	0.075837	IFIH1
ENSG00000115271	2	163175350	163228105	9	5	617773	0.46944	0.31938	GCA
ENSG00000184611	2	163227917	163695240	264	40	617773	0.53824	0.29521	KCNH7
ENSG00000182263	2	164449906	164592522	146	26	617773	3.5074	0.00022628	FIGN
ENSG00000115290	2	165349322	165478358	89	19	617773	-0.41257	0.66004	GRB14
ENSG00000082438	2	165510134	165700189	310	38	617773	-0.38497	0.64987	COBLL1
ENSG00000169507	2	165752696	165812035	95	9	617773	-0.38945	0.65153	SLC38A11
ENSG00000153253	2	165944032	166060577	183	18	617773	-1.769	0.96155	SCN3A
ENSG00000136531	2	166095912	166248818	289	27	617773	0.32189	0.37377	SCN2A
ENSG00000178662	2	166326157	166545917	282	46	617773	-0.087671	0.53493	CSRNP3
ENSG00000115339	2	166604101	166651192	23	7	617773	-0.20837	0.58253	GALNT3
ENSG00000123607	2	166713985	166810353	77	10	617773	1.2317	0.10904	TTC21B
ENSG00000144285	2	166845670	166984523	253	22	617773	0.66119	0.25424	SCN1A
ENSG00000169432	2	167051695	167232503	341	52	617773	-0.77384	0.78049	SCN9A
ENSG00000136546	2	167260083	167350757	109	20	617773	0.076253	0.46961	SCN7A
ENSG00000163092	2	167744997	168116263	954	59	617773	0.9524	0.17045	XIRP2
ENSG00000172318	2	168675182	168730551	33	9	617773	2.41	0.0079754	B3GALT1
ENSG00000198648	2	168810530	169104651	367	49	617773	-0.03153	0.51258	STK39
ENSG00000172292	2	169312372	169631644	395	57	617773	2.7985	0.0025667	CERS6
ENSG00000163072	2	169643049	169722024	55	12	617773	0.7603	0.22354	NOSTRIN
ENSG00000152253	2	169690642	169769881	47	12	617773	0.51726	0.30249	SPC25
ENSG00000152254	2	169757750	169766505	11	3	617773	-0.84988	0.8023	G6PC2
ENSG00000073734	2	169779448	169887832	219	28	617773	-0.70513	0.75963	ABCB11
ENSG00000073737	2	169921299	169952677	4	1	617773	0.25183	0.40059	DHRS9
ENSG00000081479	2	169983619	170219195	357	71	617773	0.07686	0.46937	LRP2
ENSG00000163093	2	170335688	170382432	85	15	617773	0.18058	0.42835	BBS5
ENSG00000251569	2	170335990	170382432	85	15	617773	0.18058	0.42835	RP11-724O16.1
ENSG00000239474	2	170366212	170382772	19	8	617773	-0.45386	0.67504	KLHL41
ENSG00000138399	2	170386259	170430385	85	16	617773	0.89649	0.18499	FASTKD1
ENSG00000138398	2	170440850	170497916	153	15	617773	-0.31005	0.62174	PPIG
ENSG00000154479	2	170501935	170550943	166	11	617773	0.70126	0.24157	CCDC173
ENSG00000144362	2	170550975	170558218	2	1	617773	0.86619	0.19319	PHOSPHO2
ENSG00000213160	2	170550998	170633499	218	30	617773	-0.076369	0.53044	KLHL23
ENSG00000138385	2	170648443	170668574	32	8	617773	-0.57825	0.71845	SSB
ENSG00000138382	2	170666591	170681441	38	8	617773	-0.14886	0.55917	METTL5
ENSG00000144357	2	170683968	170940641	681	39	617773	0.42081	0.33695	UBR3
ENSG00000071909	2	171034655	171511681	682	130	617773	-0.17634	0.56998	MYO3B
ENSG00000222033	2	171568961	171571077	1	1	617773	1.2091	0.11332	LINC01124
ENSG00000204335	2	171571861	171574588	1	1	617773	0.48354	0.31436	SP5
ENSG00000204334	2	171640296	171655481	16	2	617773	-0.67962	0.75163	ERICH2
ENSG00000128683	2	171669723	171717661	54	13	617773	1.3385	0.090361	GAD1
ENSG00000115806	2	171784974	171823639	63	8	617773	2.2934	0.010913	GORASP2
ENSG00000198586	2	171847333	172087824	385	22	617773	1.7143	0.043238	TLK1
ENSG00000123600	2	172173919	172291312	95	15	617773	-0.38984	0.65167	METTL8
ENSG00000115827	2	172290727	172341562	80	5	617773	-1.1151	0.86759	DCAF17
ENSG00000071967	2	172378757	172414643	98	18	617773	0.20576	0.41849	CYBRD1
ENSG00000077380	2	172543919	172604930	84	13	617773	3.5802	0.00017168	DYNC1I2
ENSG00000268821	2	172560844	172567314	7	3	617773	3.48	0.00025067	AC068039.1
ENSG00000115840	2	172640880	172864766	317	28	617773	2.1543	0.015607	SLC25A12
ENSG00000128708	2	172778958	172848599	75	15	617773	1.7181	0.042892	HAT1
ENSG00000172878	2	172864490	172947158	87	17	617773	2.7068	0.0033966	METAP1D
ENSG00000144355	2	172949468	172954405	5	3	617773	-1.3568	0.91258	DLX1
ENSG00000115844	2	172964167	172967628	1	1	617773	0.95418	0.17	DLX2
ENSG00000091409	2	173292082	173371181	256	29	617773	-0.66082	0.74564	ITGA6
ENSG00000152256	2	173420101	173489823	139	11	617773	1.2956	0.097551	PDK1
ENSG00000091428	2	173600002	173917621	468	60	617773	1.3792	0.083924	RAPGEF4
ENSG00000091436	2	173940163	174132738	469	49	617773	1.1881	0.11739	MLTK
ENSG00000144354	2	174219548	174233725	17	3	617773	1.3968	0.081236	CDCA7
ENSG00000172845	2	174771187	174830430	88	9	617773	0.97424	0.16497	SP3
ENSG00000138430	2	174937175	175113426	168	16	617773	1.3044	0.096055	OLA1
ENSG00000217236	2	175199674	175203220	10	4	617773	1.2299	0.10937	SP9
ENSG00000268241	2	175200601	175202151	2	1	617773	0.92548	0.17736	AC018470.1
ENSG00000138433	2	175212750	175260443	47	7	617773	1.9577	0.025132	CIR1
ENSG00000144306	2	175260458	175294303	78	5	617773	0.82419	0.20492	SCRN3
ENSG00000163328	2	175296966	175351822	50	8	617773	1.7923	0.036539	GPR155
ENSG00000115935	2	175424300	175547644	58	12	617773	1.7776	0.037736	WIPF1
ENSG00000138435	2	175612320	175629200	32	6	617773	1.4793	0.069525	CHRNA1
ENSG00000128656	2	175664091	175870097	165	13	617773	1.0541	0.14592	CHN1
ENSG00000115966	2	175936978	176033110	109	12	617773	-0.43826	0.6694	ATF2
ENSG00000154518	2	176040986	176049335	28	5	617773	-1.4963	0.93271	ATP5G3
ENSG00000144320	2	176788620	176867567	122	20	617773	2.525	0.0057853	KIAA1715
ENSG00000174279	2	176942200	176948641	7	3	617773	2.6267	0.0043108	EVX2
ENSG00000128714	2	176957619	176960666	2	1	617773	-0.037031	0.51477	HOXD13
ENSG00000170178	2	176964458	176966408	4	2	617773	2.9242	0.0017266	HOXD12
ENSG00000128713	2	176968944	176974722	4	2	617773	2.2122	0.013477	HOXD11
ENSG00000128710	2	176973518	176984670	12	5	617773	1.5829	0.056718	HOXD10
ENSG00000175879	2	176994422	176997423	3	1	617773	-0.35548	0.63888	HOXD8
ENSG00000128652	2	177001340	177037830	39	8	617773	1.5842	0.056578	HOXD3
ENSG00000170166	2	177015950	177017954	2	1	617773	0.1208	0.45193	HOXD4
ENSG00000128645	2	177053307	177055688	3	1	617773	0.70372	0.2408	HOXD1
ENSG00000128654	2	177134123	177202753	54	10	617773	0.95707	0.16927	MTX2
ENSG00000170144	2	178077291	178088686	8	3	617773	0.096467	0.46157	HNRNPA3
ENSG00000116044	2	178092323	178257425	267	24	617773	1.7399	0.040938	NFE2L2
ENSG00000018510	2	178257372	178408564	224	11	617773	-0.12072	0.54804	AGPS
ENSG00000196659	2	178413726	178417742	2	1	617773	-0.22802	0.59018	TTC30B
ENSG00000197557	2	178477720	178483694	22	3	617773	2.5371	0.0055892	TTC30A
ENSG00000128655	2	178487980	178973066	1198	74	617773	1.1678	0.12144	PDE11A
ENSG00000155636	2	178977151	179003738	23	8	617773	0.4211	0.33684	RBM45
ENSG00000079156	2	179059208	179264160	385	54	617773	-0.054588	0.52177	OSBPL6
ENSG00000180228	2	179296141	179316239	18	6	617773	-1.9823	0.97628	PRKRA
ENSG00000204311	2	179316163	179326117	9	3	617773	-0.20423	0.58091	DFNB59
ENSG00000079150	2	179328391	179343327	20	7	617773	-0.58981	0.72234	FKBP7
ENSG00000116095	2	179345195	179381189	51	12	617773	-0.33566	0.63143	PLEKHA3
ENSG00000155657	2	179390716	179695529	410	44	617773	-1.3835	0.91674	TTN
ENSG00000163492	2	179694484	179914813	286	47	617773	0.54639	0.2924	CCDC141
ENSG00000187231	2	179966419	180129517	230	25	617773	0.14099	0.44394	SESTD1
ENSG00000144331	2	180306709	180726232	859	122	617773	1.7171	0.042981	ZNF385B
ENSG00000163510	2	180809603	180871840	32	7	617773	0.56141	0.28726	CWC22
ENSG00000170035	2	181831975	181941312	92	11	617773	1.0259	0.15248	UBE2E3
ENSG00000115232	2	182321929	182400914	147	20	617773	1.6687	0.047592	ITGA4
ENSG00000188452	2	182401403	182545392	211	19	617773	0.82999	0.20327	CERKL
ENSG00000162992	2	182537815	182545603	1	1	617773	-0.61541	0.73086	NEUROD1
ENSG00000138434	2	182756560	182795465	39	4	617773	-1.161	0.87717	SSFA2
ENSG00000150722	2	182818968	182996125	195	30	617773	-0.0023073	0.50092	PPP1R1C
ENSG00000115252	2	183004763	183387919	661	70	617773	0.52138	0.30105	PDE1A
ENSG00000077232	2	183580999	183659191	27	6	617773	0.0068101	0.49728	DNAJC10
ENSG00000162998	2	183698002	183731890	37	7	617773	1.0404	0.14908	FRZB
ENSG00000061676	2	183773843	183903586	118	15	617773	0.50988	0.30507	NCKAP1
ENSG00000162999	2	183943287	183964733	12	5	617773	-0.045525	0.51816	DUSP19
ENSG00000163002	2	183982241	184026408	91	8	617773	1.7676	0.038563	NUP35
ENSG00000170396	2	185463093	185804219	317	21	617773	0.6114	0.27047	ZNF804A
ENSG00000188738	2	186603355	186698017	171	7	617773	1.7025	0.044329	FSIP2
ENSG00000065548	2	187350883	187374090	15	6	617773	1.1087	0.13378	ZC3H15
ENSG00000213953	2	187361840	187365393	2	1	617773	1.2187	0.11148	AC018867.1
ENSG00000138448	2	187454792	187545628	77	14	617773	0.94511	0.1723	ITGAV
ENSG00000144369	2	187558698	187630685	87	15	617773	1.1492	0.12524	FAM171B
ENSG00000163012	2	187692562	187713935	82	4	617773	1.8193	0.034429	ZSWIM2
ENSG00000064989	2	188207856	188313187	189	20	617773	-0.13349	0.5531	CALCRL
ENSG00000003436	2	188328957	188430487	146	26	617773	-0.60653	0.72792	TFPI
ENSG00000144366	2	189156396	189460653	383	33	617773	1.2654	0.10287	GULP1
ENSG00000174325	2	189598882	189654831	114	6	617773	1.5765	0.057459	DIRC1
ENSG00000168542	2	189839046	189877472	41	6	617773	-1.0047	0.84247	COL3A1
ENSG00000204262	2	189896622	190044605	292	16	617773	0.38672	0.34948	COL5A2
ENSG00000115368	2	190306159	190340291	154	5	617773	0.17637	0.43	WDR75
ENSG00000138449	2	190425305	190448484	23	7	617773	0.071458	0.47152	SLC40A1
ENSG00000138381	2	190526111	190535557	16	4	617773	-0.56035	0.71238	ASNSD1
ENSG00000151687	2	190539016	190625919	109	15	617773	-0.4297	0.66629	ANKAR
ENSG00000128694	2	190611386	190627953	14	5	617773	0.085136	0.46608	OSGEPL1
ENSG00000128699	2	190635049	190649097	22	4	617773	-0.2574	0.60156	ORMDL1
ENSG00000231145	2	190642909	190643157	1	1	617773	0.51044	0.30487	AC013468.1
ENSG00000064933	2	190649107	190742355	123	16	617773	-0.65901	0.74506	PMS1
ENSG00000187699	2	190744335	191068210	380	58	617773	0.35523	0.36121	C2orf88
ENSG00000138379	2	190920423	190927455	1	1	617773	2.2029	0.013799	MSTN
ENSG00000198130	2	191054461	191208919	268	10	617773	-0.58972	0.72231	HIBCH
ENSG00000151689	2	191208196	191236391	75	5	617773	0.12139	0.45169	INPP1
ENSG00000151690	2	191273081	191373931	186	18	617773	3.6292	0.00014212	MFSD6
ENSG00000189362	2	191369068	191399448	51	7	617773	2.6255	0.0043261	TMEM194B
ENSG00000138386	2	191511472	191557492	78	12	617773	4.0051	3.0991e-05	NAB1
ENSG00000115419	2	191745553	191830278	31	9	617773	2.5271	0.0057502	GLS
ENSG00000115415	2	191829084	191885686	71	17	617773	1.0226	0.15324	STAT1
ENSG00000138378	2	191894302	192016322	109	24	617773	0.62945	0.26453	STAT4
ENSG00000128641	2	192109911	192290115	154	6	617773	0.17016	0.43244	MYO1B
ENSG00000173559	2	192542794	192561385	6	3	617773	-0.53764	0.70459	NABP1
ENSG00000168497	2	192699028	192711981	10	5	617773	-1.0263	0.84763	SDPR
ENSG00000144339	2	192813769	193060435	137	26	617773	0.29744	0.38307	TMEFF2
ENSG00000196950	2	196440701	196602426	102	21	617773	3.4359	0.0002953	SLC39A10
ENSG00000118997	2	196602427	196933536	299	25	617773	2.5531	0.005338	DNAH7
ENSG00000081320	2	196998290	197041227	23	5	617773	1.774	0.03803	STK17B
ENSG00000138411	2	197059094	197458416	549	61	617773	0.15455	0.43859	HECW2
ENSG00000144395	2	197504278	197628214	89	14	617773	1.1218	0.13097	CCDC150
ENSG00000119041	2	197627756	197664449	19	5	617773	1.1919	0.11666	GTF3C3
ENSG00000187944	2	197669726	197675000	5	2	617773	0.16408	0.43483	C2orf66
ENSG00000197121	2	197697728	197792520	106	5	617773	0.13783	0.44519	PGAP1
ENSG00000065413	2	197831741	198175897	473	60	617773	0.57386	0.28303	ANKRD44
ENSG00000115524	2	198254508	198299815	5	2	617773	1.9986	0.022825	SF3B1
ENSG00000162944	2	198432948	198540769	78	7	617773	2.9381	0.0016513	RFTN2
ENSG00000222017	2	198557830	198639547	41	5	617773	2.9285	0.0017029	AC011997.1
ENSG00000247626	2	198570087	198573113	1	1	617773	2.708	0.0033844	MARS2
ENSG00000152430	2	198591603	198651486	17	2	617773	2.8264	0.0023535	BOLL
ENSG00000115896	2	198669426	199437305	790	74	617773	3.3695	0.00037646	PLCL1
ENSG00000119042	2	200134223	200335989	162	15	617773	0.87845	0.18985	SATB2
ENSG00000226124	2	200625267	200715896	96	20	617773	-0.28713	0.61299	FTCDNL1
ENSG00000178074	2	200775979	200820658	76	12	617773	-0.34123	0.63353	C2orf69
ENSG00000162971	2	200794698	200820459	39	9	617773	-0.47881	0.68396	TYW5
ENSG00000162972	2	200820040	200873263	66	11	617773	-0.33778	0.63223	C2orf47
ENSG00000196141	2	201170604	201346986	278	43	617773	1.6689	0.047569	SPATS2L
ENSG00000155729	2	201353675	201384507	22	11	617773	1.7451	0.040485	KCTD18
ENSG00000163535	2	201374731	201448505	86	15	617773	1.5194	0.064335	SGOL2
ENSG00000138356	2	201450591	201541787	113	26	617773	-0.15855	0.56299	AOX1
ENSG00000082153	2	201675317	201688569	10	3	617773	-0.78546	0.78391	BZW1
ENSG00000013441	2	201717732	201729422	15	5	617773	0.10757	0.45717	CLK1
ENSG00000240344	2	201735630	201754026	24	7	617773	-0.062279	0.52483	PPIL3
ENSG00000196290	2	201754050	201768655	12	3	617773	1.4877	0.068422	NIF3L1
ENSG00000115942	2	201773696	201828403	54	8	617773	1.1255	0.13018	ORC2
ENSG00000155744	2	201838441	201936394	125	14	617773	0.35633	0.3608	FAM126B
ENSG00000119013	2	201936156	201950473	31	7	617773	-0.14315	0.55692	NDUFB3
ENSG00000003402	2	201980827	202041410	112	13	617773	0.00095758	0.49962	CFLAR
ENSG00000003400	2	202047604	202094129	52	9	617773	-0.58036	0.71916	CASP10
ENSG00000064012	2	202098166	202152434	91	18	617773	1.5507	0.060491	CASP8
ENSG00000155749	2	202152994	202222121	133	17	617773	1.8527	0.031963	ALS2CR12
ENSG00000115993	2	202241930	202316302	89	11	617773	0.42621	0.33498	TRAK2
ENSG00000082146	2	202252581	202345569	94	13	617773	0.4244	0.33564	STRADB
ENSG00000155754	2	202352148	202483901	295	18	617773	0.032433	0.48706	ALS2CR11
ENSG00000155755	2	202484907	202508293	15	4	617773	-0.51259	0.69588	TMEM237
ENSG00000082126	2	202509593	202563417	79	26	617773	-0.58499	0.72072	MPP4
ENSG00000003393	2	202565277	202645912	210	21	617773	1.0353	0.15026	ALS2
ENSG00000138395	2	202655184	202760273	121	30	617773	1.8329	0.03341	CDK15
ENSG00000155760	2	202899310	202903160	6	3	617773	0.9434	0.17274	FZD7
ENSG00000182329	2	202937978	203062585	217	30	617773	1.8523	0.031988	AC079354.1
ENSG00000116030	2	203070903	203103331	55	10	617773	0.033382	0.48669	SUMO1
ENSG00000055044	2	203130439	203168389	56	6	617773	0.25327	0.40003	NOP58
ENSG00000204217	2	203241659	203432474	178	11	617773	1.1837	0.11827	BMPR2
ENSG00000138439	2	203499901	203634480	51	13	617773	1.3445	0.089401	FAM117B
ENSG00000163596	2	203640690	203736708	73	4	617773	4.8788	5.3377e-07	ICA1L
ENSG00000138442	2	203739505	203879521	188	7	617773	4.8589	5.9023e-07	WDR12
ENSG00000138380	2	203776937	203851786	107	5	617773	4.8308	6.7986e-07	CARF
ENSG00000144426	2	203879602	204091101	197	17	617773	4.0035	3.1204e-05	NBEAL1
ENSG00000119004	2	204103663	204163009	84	8	617773	2.3117	0.010396	CYP20A1
ENSG00000138443	2	204192942	204312446	114	14	617773	1.6373	0.050779	ABI2
ENSG00000173166	2	204259068	204400133	106	12	617773	1.2438	0.10679	RAPH1
ENSG00000178562	2	204571198	204603635	64	10	617773	1.9169	0.027624	CD28
ENSG00000163599	2	204732509	204738683	5	2	617773	0.85259	0.19694	CTLA4
ENSG00000163600	2	204801471	204826300	38	9	617773	3.5748	0.00017524	ICOS
ENSG00000116117	2	205410516	206484886	1353	148	617773	3.5564	0.00018795	PARD3B
ENSG00000118257	2	206546714	206662857	149	44	617773	-0.60354	0.72692	NRP2
ENSG00000114933	2	206858445	206951027	123	17	617773	0.61844	0.26814	INO80D
ENSG00000023228	2	206979541	207024327	101	9	617773	-0.052868	0.52108	NDUFS1
ENSG00000114942	2	207024309	207027652	2	1	617773	-0.27011	0.60646	EEF1B2
ENSG00000183671	2	207040040	207082771	83	14	617773	0.074675	0.47024	GPR1
ENSG00000204186	2	207139387	207179148	11	6	617773	1.9922	0.023176	ZDBF2
ENSG00000114948	2	207308263	207485851	190	40	617773	2.4399	0.0073464	ADAM23
ENSG00000232125	2	207516345	207583120	190	26	617773	1.1906	0.11691	DYTN
ENSG00000138400	2	207602487	207630271	94	9	617773	-2.0936	0.98185	MDH1B
ENSG00000118246	2	207630081	207657233	32	5	617773	-1.8253	0.96602	FASTKD2
ENSG00000144410	2	207804278	207834198	43	10	617773	0.45274	0.32537	CPO
ENSG00000118263	2	207938861	208031991	103	30	617773	1.2108	0.11298	KLF7
ENSG00000118260	2	208394461	208468155	51	4	617773	0.48861	0.31256	CREB1
ENSG00000144401	2	208445355	208490652	37	3	617773	0.42693	0.33471	METTL21A
ENSG00000163249	2	208576264	208626563	7	2	617773	-0.47722	0.6834	CCNYL1
ENSG00000163251	2	208627310	208634287	1	1	617773	1.0591	0.14478	FZD5
ENSG00000178385	2	208693027	208890284	149	25	617773	1.7005	0.044515	PLEKHM3
ENSG00000118231	2	208986331	208989225	7	2	617773	1.9925	0.023159	CRYGD
ENSG00000163254	2	208992861	208994554	2	1	617773	1.5675	0.058497	CRYGC
ENSG00000182187	2	209007297	209010892	3	1	617773	-0.39142	0.65226	CRYGB
ENSG00000188674	2	209030067	209054797	71	13	617773	0.58058	0.28076	C2orf80
ENSG00000138413	2	209100951	209130798	22	4	617773	-2.652	0.996	IDH1
ENSG00000115020	2	209130991	209223475	50	8	617773	-1.2545	0.89517	PIKFYVE
ENSG00000144407	2	209224438	209719227	745	69	617773	-1.723	0.95755	PTH2R
ENSG00000078018	2	210288782	210598842	467	36	617773	0.19059	0.42442	MAP2
ENSG00000144406	2	210636717	210864024	257	20	617773	0.70969	0.23895	UNC80
ENSG00000197713	2	210867289	210886300	13	4	617773	-0.070622	0.52815	RPE
ENSG00000144445	2	210886147	211036107	54	11	617773	-0.26061	0.6028	KANSL1L
ENSG00000115361	2	211052663	211090215	20	5	617773	0.84787	0.19825	ACADL
ENSG00000168530	2	211154874	211179914	34	6	617773	-0.39316	0.6529	MYL1
ENSG00000115365	2	211295973	211342376	66	6	617773	1.1239	0.13053	LANCL1
ENSG00000021826	2	211342406	211543831	146	27	617773	0.22311	0.41173	CPS1
ENSG00000178568	2	212240446	213403565	2310	214	617773	4.7323	1.1101e-06	ERBB4
ENSG00000030419	2	213864429	214017151	103	24	617773	1.0914	0.13754	IKZF2
ENSG00000144451	2	214149113	215275225	1496	91	617773	1.2475	0.10611	SPAG16
ENSG00000174453	2	215275789	215443683	286	33	617773	2.6963	0.0035056	VWC2L
ENSG00000138376	2	215590370	215674428	323	38	617773	0.65251	0.25704	BARD1
ENSG00000144452	2	215796266	216003151	284	33	617773	2.5614	0.0052125	ABCA12
ENSG00000138363	2	216176540	216214487	100	13	617773	1.2714	0.1018	ATIC
ENSG00000115414	2	216225163	216300895	79	12	617773	2.9473	0.0016027	FN1
ENSG00000118242	2	216809213	216898819	95	28	617773	2.1373	0.016287	MREG
ENSG00000115425	2	216861052	216947678	102	20	617773	1.9976	0.022882	PECR
ENSG00000163449	2	216946589	216967506	12	5	617773	3.2065	0.00067187	TMEM169
ENSG00000079246	2	216972187	217071026	115	16	617773	3.1658	0.00077335	XRCC5
ENSG00000144583	2	217122588	217236750	80	15	617773	2.5826	0.004903	2025-03-04
ENSG00000138375	2	217277137	217347776	104	12	617773	1.1929	0.11646	SMARCAL1
ENSG00000197756	2	217362912	217443903	107	27	617773	1.8934	0.029155	RPL37A
ENSG00000115457	2	217497551	217529159	2	1	617773	-1.049	0.85292	IGFBP2
ENSG00000115461	2	217536828	217560248	32	5	617773	-0.13929	0.55539	IGFBP5
ENSG00000118245	2	217724181	217724787	1	1	617773	0.037689	0.48497	TNP1
ENSG00000223874	2	217735495	217736362	1	1	617773	-0.0015623	0.50062	AC007557.1
ENSG00000231672	2	218148742	218621316	631	87	617773	-1.3018	0.90351	DIRC3
ENSG00000079308	2	218664512	218867718	260	51	617773	0.61797	0.2683	TNS1
ENSG00000188282	2	218899683	218955304	83	10	617773	3.4933	0.00023856	RUFY4
ENSG00000180871	2	218990012	219001976	5	2	617773	2.2712	0.011568	CXCR2
ENSG00000163464	2	219027568	219031718	5	2	617773	1.8852	0.029703	CXCR1
ENSG00000163466	2	219081817	219119079	47	6	617773	1.091	0.13764	ARPC2
ENSG00000179921	2	219124219	219128582	8	2	617773	1.5844	0.056551	GPBAR1
ENSG00000127837	2	219128850	219134980	7	2	617773	1.4679	0.07107	AAMP
ENSG00000127838	2	219135115	219211516	121	13	617773	0.5872	0.27853	PNKD
ENSG00000135926	2	219138915	219157309	44	4	617773	0.33087	0.37037	TMBIM1
ENSG00000158428	2	219221579	219232822	12	3	617773	-0.68914	0.75463	C2orf62
ENSG00000018280	2	219246752	219261617	10	4	617773	-1.3452	0.91071	SLC11A1
ENSG00000144579	2	219262979	219270664	5	2	617773	0.97023	0.16597	CTDSP1
ENSG00000127831	2	219283815	219318018	10	3	617773	1.4275	0.076722	VIL1
ENSG00000135913	2	219314974	219433084	55	3	617773	1.3545	0.087792	USP37
ENSG00000144580	2	219433303	219461803	16	2	617773	1.2811	0.10008	RQCD1
ENSG00000115556	2	219472488	219501907	34	5	617773	1.3197	0.093473	PLCD4
ENSG00000115568	2	219502639	219524378	33	5	617773	1.2443	0.10669	ZNF142
ENSG00000074582	2	219523487	219528166	7	2	617773	1.2056	0.11398	BCS1L
ENSG00000163481	2	219528587	219537134	20	3	617773	0.68462	0.24679	RNF25
ENSG00000163482	2	219536749	219567439	31	6	617773	1.1026	0.1351	STK36
ENSG00000135912	2	219575568	219620139	81	5	617773	0.026385	0.48947	TTLL4
ENSG00000135929	2	219646472	219680016	60	4	617773	0.26002	0.39742	CYP27A1
ENSG00000115592	2	219687106	219696809	4	1	617773	-1.2828	0.90021	PRKAG3
ENSG00000115596	2	219724544	219738955	9	2	617773	-0.90134	0.8163	WNT6
ENSG00000135925	2	219745085	219764303	11	2	617773	-0.37242	0.64521	WNT10A
ENSG00000171450	2	219824377	219826876	4	1	617773	0.72879	0.23306	CDK5R2
ENSG00000181378	2	219867568	219906249	39	8	617773	0.77002	0.22064	CCDC108
ENSG00000163501	2	219919142	219925189	9	2	617773	1.2035	0.1144	IHH
ENSG00000187736	2	219940039	220025587	51	7	617773	1.4152	0.078507	NHEJ1
ENSG00000213901	2	219940051	220035549	58	9	617773	1.735	0.041373	SLC23A3
ENSG00000115649	2	220036619	220042828	15	3	617773	2.8065	0.002504	CNPPD1
ENSG00000144567	2	220040947	220050201	22	4	617773	2.8258	0.0023584	FAM134A
ENSG00000158552	2	220059959	220074373	8	3	617773	-0.14916	0.55929	ZFAND2B
ENSG00000115657	2	220074490	220083712	3	1	617773	-0.20084	0.57959	ABCB6
ENSG00000198925	2	220074494	220094439	18	4	617773	1.5611	0.059254	ATG9A
ENSG00000163516	2	220094479	220101391	11	3	617773	1.1481	0.12547	ANKZF1
ENSG00000163521	2	220101328	220110200	8	4	617773	1.3096	0.095173	GLB1L
ENSG00000115661	2	220110177	220115059	2	1	617773	0.83564	0.20168	STK16
ENSG00000127824	2	220114433	220142892	26	6	617773	1.3093	0.095223	TUBA4A
ENSG00000135924	2	220143989	220151622	14	4	617773	0.38543	0.34996	DNAJB2
ENSG00000054356	2	220154345	220174370	17	5	617773	-0.25093	0.59907	PTPRN
ENSG00000182698	2	220192131	220197899	19	2	617773	-0.33938	0.63284	RESP18
ENSG00000123992	2	220238268	220264744	21	6	617773	-1.7172	0.95703	DNPEP
ENSG00000175084	2	220283099	220291461	2	1	617773	0.086257	0.46563	DES
ENSG00000072195	2	220299568	220363009	59	10	617773	1.0155	0.15494	SPEG
ENSG00000144591	2	220363589	220371710	4	2	617773	-0.096177	0.53831	GMPPA
ENSG00000072182	2	220378892	220403494	17	6	617773	0.95356	0.17015	ASIC4
ENSG00000123989	2	220403669	220408509	9	2	617773	-0.26708	0.6053	CHPF
ENSG00000188760	2	220408385	220415317	9	2	617773	0.8811	0.18913	TMEM198
ENSG00000124006	2	220415451	220436581	38	10	617773	1.9913	0.023226	OBSL1
ENSG00000123999	2	220433884	220440435	10	4	617773	1.1714	0.12073	INHA
ENSG00000144589	2	220462582	220481173	6	3	617773	0.027375	0.48908	STK11IP
ENSG00000114923	2	220492049	220506702	11	3	617773	0.18662	0.42598	SLC4A3
ENSG00000116106	2	222282747	222438922	197	29	617773	1.5895	0.055969	EPHA4
ENSG00000135903	2	223064607	223163715	102	25	617773	-0.10939	0.54355	PAX3
ENSG00000163081	2	223162866	223169936	4	2	617773	0.25404	0.39973	CCDC140
ENSG00000163082	2	223289236	223425667	144	25	617773	0.10665	0.45753	SGPP2
ENSG00000116120	2	223435255	223521056	126	16	617773	1.0762	0.14092	FARSB
ENSG00000124003	2	223536505	223574649	46	12	617773	-0.12061	0.548	MOGAT1
ENSG00000123983	2	223725652	223809357	149	16	617773	0.091932	0.46338	ACSL3
ENSG00000152049	2	223916532	224063117	407	39	617773	1.5525	0.060269	KCNE4
ENSG00000171951	2	224461658	224467221	5	3	617773	0.57813	0.28159	SCG2
ENSG00000152056	2	224616403	224702744	231	19	617773	0.027446	0.48905	AP1S3
ENSG00000085449	2	224720433	224810104	130	6	617773	0.43454	0.33195	WDFY1
ENSG00000135900	2	224822121	224832431	3	2	617773	-0.17675	0.57015	MRPL44
ENSG00000135919	2	224839829	224904036	100	18	617773	0.52832	0.29864	SERPINE2
ENSG00000124019	2	225243415	225266802	46	10	617773	1.0657	0.14329	FAM124B
ENSG00000036257	2	225334867	225450110	113	5	617773	1.5799	0.057068	CUL3
ENSG00000135905	2	225629807	225907162	352	58	617773	-1.6113	0.94644	DOCK10
ENSG00000144460	2	226265364	226518734	273	32	617773	3.738	9.2752e-05	NYAP2
ENSG00000169047	2	227596033	227664475	112	9	617773	0.51486	0.30333	IRS1
ENSG00000144468	2	227700297	227863931	106	10	617773	1.7366	0.041233	RHBDD1
ENSG00000081052	2	227867427	228028829	215	27	617773	0.34183	0.36624	COL4A4
ENSG00000169031	2	228029281	228179508	545	72	617773	-0.87124	0.80819	COL4A3
ENSG00000168958	2	228189867	228222550	79	10	617773	-0.91684	0.82039	MFF
ENSG00000168955	2	228226872	228246711	44	12	617773	-0.14365	0.55711	TM4SF20
ENSG00000173744	2	228336868	228425930	189	21	617773	-0.90309	0.81676	AGFG1
ENSG00000042304	2	228474806	228498036	120	12	617773	0.27327	0.39232	C2orf83
ENSG00000135917	2	228549926	228582728	26	6	617773	0.95402	0.17004	SLC19A3
ENSG00000123977	2	228735770	228789060	69	10	617773	1.488	0.068378	DAW1
ENSG00000153820	2	228844666	229046361	271	30	617773	-0.80006	0.78816	SPHKAP
ENSG00000153823	2	229715242	230136001	719	98	617773	-0.71438	0.7625	PID1
ENSG00000187957	2	230222345	230579274	534	79	617773	0.86896	0.19243	DNER
ENSG00000153827	2	230628554	230787955	98	13	617773	-1.855	0.9682	TRIP12
ENSG00000153832	2	230787018	230877825	79	13	617773	-1.9492	0.97436	FBXO36
ENSG00000163053	2	230899698	230933715	67	12	617773	-0.10458	0.54165	SLC16A14
ENSG00000135899	2	231032009	231090444	161	13	617773	-0.33129	0.62979	SP110
ENSG00000079263	2	231067826	231223762	173	28	617773	0.0080621	0.49678	SP140
ENSG00000185404	2	231191899	231268447	218	21	617773	1.0813	0.13978	SP140L
ENSG00000067066	2	231280657	231408805	238	32	617773	0.33395	0.36921	SP100
ENSG00000135932	2	231577560	231685790	86	9	617773	1.2849	0.099407	CAB39
ENSG00000135916	2	231729354	231743963	26	6	617773	0.58337	0.27982	ITM2C
ENSG00000135898	2	231772033	231825781	71	14	617773	-1.2918	0.90179	GPR55
ENSG00000173699	2	231860836	231889770	94	12	617773	-1.1946	0.88388	SPATA3
ENSG00000204128	2	231902205	231914434	19	4	617773	1.5562	0.059825	C2orf72
ENSG00000173692	2	231921578	232037541	96	19	617773	0.97352	0.16515	PSMD1
ENSG00000135914	2	231972944	231989832	7	3	617773	-0.41657	0.66151	HTR2B
ENSG00000135931	2	232063260	232239548	146	28	617773	2.2856	0.011138	ARMC9
ENSG00000156966	2	232260254	232265875	4	1	617773	-0.085467	0.53405	B3GNT7
ENSG00000233538	2	232316906	232317864	2	1	617773	0.4006	0.34436	AC017104.2
ENSG00000115053	2	232318242	232348352	49	7	617773	-1.3641	0.91373	NCL
ENSG00000171596	2	232387871	232395206	25	2	617773	-1.092	0.86258	NMUR1
ENSG00000177673	2	232457575	232458994	3	2	617773	1.0593	0.14473	C2orf57
ENSG00000187514	2	232571605	232578251	19	6	617773	1.0879	0.13833	PTMA
ENSG00000156973	2	232597135	232650982	79	9	617773	0.94809	0.17154	PDE6D
ENSG00000144524	2	232646381	232673963	37	5	617773	1.2643	0.10305	COPS7B
ENSG00000163273	2	232786530	232791113	4	1	617773	-0.90653	0.81767	NPPC
ENSG00000144535	2	232825955	233209060	729	46	617773	1.8298	0.03364	DIS3L2
ENSG00000163283	2	233243244	233247599	4	2	617773	0.84406	0.19932	ALPP
ENSG00000163295	2	233320833	233324742	3	1	617773	-0.73314	0.76826	ALPI
ENSG00000171551	2	233344537	233352538	12	6	617773	-1.9281	0.97308	ECEL1
ENSG00000237412	2	233385173	233390422	4	2	617773	-1.0545	0.85417	PRSS56
ENSG00000135902	2	233390703	233401377	19	6	617773	-0.59581	0.72435	CHRND
ENSG00000196811	2	233404437	233411113	15	4	617773	-0.37116	0.64474	CHRNG
ENSG00000221944	2	233412779	233415226	7	2	617773	0.44285	0.32894	TIGD1
ENSG00000135930	2	233414762	233448354	40	3	617773	1.5727	0.057895	EIF4E2
ENSG00000115468	2	233470767	233547491	51	14	617773	1.7178	0.042915	EFHD1
ENSG00000204120	2	233562009	233725285	259	19	617773	2.9583	0.0015467	GIGYF2
ENSG00000115474	2	233631174	233641278	24	6	617773	2.8056	0.0025109	KCNJ13
ENSG00000182600	2	233721980	233743418	46	7	617773	2.0009	0.022701	C2orf82
ENSG00000066248	2	233743396	233877982	285	50	617773	0.52915	0.29835	NGEF
ENSG00000222001	2	233877324	233880595	1	1	617773	-1.5325	0.9373	AC106876.2
ENSG00000115488	2	233897382	233899767	5	1	617773	1.3421	0.089787	NEU2
ENSG00000168918	2	233924677	234116549	260	45	617773	-1.5572	0.94028	INPP5D
ENSG00000085978	2	234118697	234204320	109	10	617773	-0.59583	0.72436	ATG16L1
ENSG00000130561	2	234216462	234255701	78	14	617773	-0.90945	0.81844	SAG
ENSG00000077044	2	234263153	234380750	142	21	617773	-0.84476	0.80088	DGKD
ENSG00000085982	2	234384166	234475428	116	7	617773	-0.44529	0.67195	USP40
ENSG00000241635	2	234526291	234681956	324	31	617773	-0.1911	0.57578	UGT1A8
ENSG00000242515	2	234545100	234681951	302	28	617773	-0.048442	0.51932	UGT1A10
ENSG00000241119	2	234580499	234681946	268	23	617773	0.15792	0.43726	UGT1A9
ENSG00000244122	2	234590584	234681945	226	19	617773	0.24947	0.4015	UGT1A7
ENSG00000167165	2	234600253	234681946	188	16	617773	0.39451	0.3466	UGT1A6
ENSG00000240224	2	234621638	234681945	159	14	617773	0.23739	0.40618	UGT1A5
ENSG00000244474	2	234627424	234681945	130	15	617773	-0.51582	0.69701	UGT1A4
ENSG00000243135	2	234637754	234681945	102	14	617773	-1.0979	0.86388	UGT1A3
ENSG00000242366	2	234668894	234681945	26	9	617773	-1.3505	0.91156	UGT1A1
ENSG00000185038	2	234684370	234742069	127	32	617773	-1.5915	0.94426	MROH2A
ENSG00000123485	2	234742062	234763212	55	10	617773	-1.3179	0.90623	HJURP
ENSG00000144481	2	234826043	234928166	188	34	617773	-0.23127	0.59145	TRPM8
ENSG00000072080	2	234959323	234985778	69	10	617773	0.35444	0.3615	SPP2
ENSG00000188042	2	235401685	235405697	3	1	617773	1.887	0.02958	ARL4C
ENSG00000130147	2	235860617	235964358	142	30	617773	-0.46698	0.67974	SH3BP4
ENSG00000157985	2	236402733	237040444	684	84	617773	-0.98659	0.83808	AGAP1
ENSG00000222007	2	236682499	236692031	31	2	617773	-1.1988	0.8847	AC064874.1
ENSG00000168505	2	237073879	237077012	2	1	617773	1.0434	0.14838	GBX2
ENSG00000182177	2	237102095	237173052	204	16	617773	0.027741	0.48893	ASB18
ENSG00000132321	2	237232794	237416185	163	18	617773	-0.60164	0.72629	IQCA1
ENSG00000144476	2	237476430	237491001	15	5	617773	-0.97388	0.83494	ACKR3
ENSG00000198612	2	237993955	238009109	15	4	617773	-0.71672	0.76323	COPS8
ENSG00000163359	2	238232646	238323018	122	26	617773	-1.6289	0.94833	COL6A3
ENSG00000115648	2	238394071	238463961	240	26	617773	-0.054908	0.52189	MLPH
ENSG00000124839	2	238482965	238510257	80	14	617773	-1.3612	0.91327	RAB17
ENSG00000234949	2	238499663	238504624	19	7	617773	-1.6577	0.95131	AC104667.3
ENSG00000124831	2	238536219	238722325	390	45	617773	-0.18737	0.57431	LRRFIP1
ENSG00000177483	2	238707032	238751451	72	10	617773	2.1139	0.017261	RBM44
ENSG00000132329	2	238767536	238820756	77	21	617773	-1.8114	0.96496	RAMP1
ENSG00000184182	2	238875469	238951236	162	8	617773	0.1217	0.45157	UBE2F
ENSG00000258984	2	238875656	239008053	302	16	617773	0.70935	0.23905	UBE2F-SCLY
ENSG00000132330	2	238969530	239008054	109	12	617773	1.265	0.10294	SCLY
ENSG00000144488	2	239008798	239041928	79	11	617773	2.4383	0.0073778	ESPNL
ENSG00000168427	2	239047363	239061588	7	2	617773	-1.108	0.86607	KLHL30
ENSG00000178752	2	239067623	239077541	17	5	617773	1.2359	0.10824	FAM132B
ENSG00000132323	2	239079042	239112370	76	10	617773	0.85169	0.19719	ILKAP
ENSG00000186235	2	239133193	239140318	24	3	617773	-0.68586	0.7536	AC016757.3
ENSG00000144485	2	239146908	239149303	4	2	617773	-1.3598	0.91305	HES6
ENSG00000132326	2	239152679	239198743	45	7	617773	1.3616	0.086661	PER2
ENSG00000204104	2	239229082	239309541	145	18	617773	0.56988	0.28438	TRAF3IP1
ENSG00000065802	2	239335383	239360891	56	7	617773	0.43336	0.33238	ASB1
ENSG00000233608	2	239756673	239795893	4	2	617773	0.84603	0.19877	TWIST2
ENSG00000068024	2	239969864	240323348	690	98	617773	0.37482	0.3539	HDAC4
ENSG00000213828	2	240083493	240084053	1	1	617773	-0.34896	0.63644	AC017028.1
ENSG00000222020	2	240323130	240324058	2	1	617773	-0.24984	0.59865	AC062017.1
ENSG00000196758	2	240499995	240507788	27	7	617773	-0.44056	0.67023	AC079612.1
ENSG00000220256	2	240684554	240724577	110	16	617773	3.6323	0.00014046	AC093802.1
ENSG00000130414	2	240831867	240964819	241	42	617773	-1.1385	0.87255	NDUFA10
ENSG00000182083	2	240968841	240969906	2	1	617773	-0.48355	0.68565	OR6B2
ENSG00000221961	2	240981230	240982399	2	1	617773	-1.0354	0.84975	PRR21
ENSG00000178586	2	240984494	240985489	1	1	617773	-0.51825	0.69786	OR6B3
ENSG00000267963	2	241053907	241064304	18	5	617773	-1.4153	0.92152	AC013469.1
ENSG00000172428	2	241065980	241076224	44	4	617773	0.47617	0.31698	MYEOV2
ENSG00000178602	2	241078446	241083979	5	2	617773	0.56247	0.2869	OTOS
ENSG00000063660	2	241375088	241407493	84	22	617773	-0.99798	0.84085	GPC1
ENSG00000218416	2	241388732	241396131	7	2	617773	-1.2847	0.90056	AC110619.2
ENSG00000144504	2	241418839	241508626	152	28	617773	-0.17343	0.56884	ANKMY1
ENSG00000188542	2	241499471	241503431	2	1	617773	1.4431	0.074502	DUSP28
ENSG00000142327	2	241505221	241520789	14	4	617773	-1.5232	0.93614	RNPEPL1
ENSG00000142330	2	241526133	241557122	110	14	617773	-1.6093	0.94622	CAPN10
ENSG00000178623	2	241544848	241570676	48	18	617773	-2.5404	0.99446	GPR35
ENSG00000185176	2	241615835	241622323	2	1	617773	-1.0969	0.86365	AQP12B
ENSG00000184945	2	241631262	241637900	1	1	617773	-1.0256	0.84746	AQP12A
ENSG00000130294	2	241653181	241759725	160	36	617773	0.19997	0.42075	KIF1A
ENSG00000172482	2	241807896	241819919	19	3	617773	0.34805	0.3639	AGXT
ENSG00000172478	2	241825465	241836306	30	5	617773	0.61012	0.27089	C2orf54
ENSG00000226321	2	241858202	241932728	43	7	617773	1.4283	0.076606	AC104809.3
ENSG00000162804	2	241938255	242034983	149	32	617773	-3.0502	0.99886	SNED1
ENSG00000122085	2	242011584	242041747	56	9	617773	-2.7922	0.99738	MTERFD2
ENSG00000115687	2	242045514	242089679	119	15	617773	-0.19634	0.57783	PASK
ENSG00000115685	2	242088991	242123067	47	10	617773	1.4018	0.080486	PPP1R7
ENSG00000146205	2	242127924	242164792	34	12	617773	0.56336	0.28659	ANO7
ENSG00000115677	2	242166679	242256476	26	11	617773	0.45242	0.32548	HDLBP
ENSG00000268485	2	242167319	242168850	1	1	617773	-0.76252	0.77713	AC104841.2
ENSG00000134121	3	238279	451090	473	68	617773	1.3872	0.082684	CHL1
ENSG00000134115	3	1134260	1445901	790	119	617773	-0.81434	0.79227	CNTN6
ENSG00000144619	3	2140497	3099645	1762	268	617773	3.003	0.0013367	CNTN4
ENSG00000091181	3	3111233	3168297	86	29	617773	-1.4529	0.92687	IL5RA
ENSG00000072756	3	3168600	3192563	15	4	617773	-0.99419	0.83994	TRNT1
ENSG00000113851	3	3190676	3221394	26	5	617773	-1.4295	0.92357	CRBN
ENSG00000144455	3	3742498	4508965	1583	128	617773	0.25303	0.40012	SUMF1
ENSG00000175928	3	3841121	3889387	43	13	617773	-0.37711	0.64695	LRRN1
ENSG00000170364	3	4344988	4359251	13	6	617773	0.82139	0.20571	SETMAR
ENSG00000150995	3	4535032	4889524	435	96	617773	0.12904	0.44866	ITPR1
ENSG00000235978	3	4855978	4928977	117	12	617773	-0.93314	0.82463	AC018816.3
ENSG00000134107	3	5020801	5027008	16	4	617773	-1.1501	0.87495	BHLHE40
ENSG00000134108	3	5163905	5222596	36	5	617773	-0.10915	0.54346	ARL8B
ENSG00000134109	3	5229331	5261642	23	7	617773	0.38358	0.35064	EDEM1
ENSG00000196277	3	6811688	7783215	1165	145	617773	4.8347	6.6658e-07	GRM7
ENSG00000071282	3	8543393	8609805	157	17	617773	0.96866	0.16636	LMCD1
ENSG00000125046	3	8661086	8786726	139	41	617773	-0.74625	0.77224	SSUH2
ENSG00000182533	3	8775486	8883492	301	44	617773	1.218	0.11161	CAV3
ENSG00000180914	3	8792094	8811314	45	16	617773	0.64255	0.26026	OXTR
ENSG00000070950	3	8817088	9005457	518	48	617773	-0.042533	0.51696	RAD18
ENSG00000196220	3	9022275	9404737	527	126	617773	1.0588	0.14484	SRGAP3
ENSG00000134077	3	9404526	9428475	48	8	617773	0.23253	0.40806	THUMPD3
ENSG00000168137	3	9439299	9520924	75	6	617773	-0.75387	0.77454	SETD5
ENSG00000156959	3	9543481	9595486	109	11	617773	0.19507	0.42267	LHFPL4
ENSG00000163719	3	9691117	9744077	32	7	617773	0.10419	0.45851	MTMR14
ENSG00000144550	3	9745491	9771592	18	9	617773	-0.36868	0.64382	CPNE9
ENSG00000156983	3	9773413	9789702	23	9	617773	1.3263	0.092374	BRPF1
ENSG00000114026	3	9791628	9829903	48	9	617773	0.64452	0.25962	OGG1
ENSG00000134072	3	9799026	9811676	11	4	617773	0.97266	0.16536	CAMK1
ENSG00000171148	3	9821544	9834695	22	4	617773	0.79656	0.21285	TADA3
ENSG00000241553	3	9834179	9849410	15	4	617773	0.92817	0.17666	ARPC4
ENSG00000250151	3	9834766	9877085	94	10	617773	1.8914	0.029284	ARPC4-TTLL3
ENSG00000214021	3	9849770	9896822	97	12	617773	1.9552	0.025278	TTLL3
ENSG00000156990	3	9879533	9886286	7	3	617773	1.0209	0.15365	RPUSD3
ENSG00000187288	3	9908398	9921938	25	6	617773	-0.75399	0.77457	CIDEC
ENSG00000171135	3	9932238	9936033	2	1	617773	-1.5768	0.94258	JAGN1
ENSG00000163701	3	9944296	9958086	31	3	617773	-0.20925	0.58287	IL17RE
ENSG00000163702	3	9958758	9975314	19	9	617773	0.61391	0.26964	IL17RC
ENSG00000163703	3	9975506	9987097	10	3	617773	-0.66357	0.74652	CRELD1
ENSG00000163704	3	9987226	9994078	8	4	617773	-1.4845	0.93116	PRRT3
ENSG00000125037	3	10004221	10052800	119	6	617773	-1.2979	0.90284	EMC3
ENSG00000144554	3	10068098	10143614	150	6	617773	-1.075	0.85881	FANCD2
ENSG00000163705	3	10123001	10149915	50	3	617773	-1.2487	0.89411	FANCD2OS
ENSG00000254999	3	10157276	10168874	42	3	617773	0.25777	0.39829	BRK1
ENSG00000134086	3	10182692	10193904	24	5	617773	-0.075548	0.53011	VHL
ENSG00000134070	3	10206549	10285427	116	23	617773	-1.2794	0.89962	IRAK2
ENSG00000157014	3	10289707	10322902	63	11	617773	-1.9382	0.9737	TATDN2
ENSG00000272410	3	10291056	10327480	71	12	617773	-2.0131	0.97795	RP11-438J1.1
ENSG00000157017	3	10327359	10334631	5	2	617773	-1.045	0.852	GHRL
ENSG00000157020	3	10334815	10362862	40	10	617773	-0.72728	0.76647	SEC13
ENSG00000157087	3	10365707	10749716	510	99	617773	-0.035456	0.51414	ATP2B2
ENSG00000132164	3	10857885	10982419	231	43	617773	2.9712	0.0014833	SLC6A11
ENSG00000157103	3	11034410	11080933	43	14	617773	-1.2453	0.8935	SLC6A1
ENSG00000196639	3	11178779	11305243	181	31	617773	1.2212	0.111	HRH1
ENSG00000197548	3	11313995	11599139	325	32	617773	0.37339	0.35443	ATG7
ENSG00000144560	3	11597544	11762220	330	52	617773	0.20027	0.42064	VGLL4
ENSG00000144559	3	11831916	11888393	22	7	617773	1.3512	0.08832	TAMM41
ENSG00000157150	3	12194551	12200851	14	5	617773	0.52681	0.29916	TIMP4
ENSG00000132170	3	12328867	12475855	259	27	617773	-0.61128	0.72949	PPARG
ENSG00000154743	3	12525931	12581122	183	15	617773	1.7526	0.039833	TSEN2
ENSG00000225526	3	12556433	12602558	123	14	617773	1.2481	0.106	C3orf83
ENSG00000075975	3	12598513	12625212	54	9	617773	0.96469	0.16735	MKRN2
ENSG00000132155	3	12625100	12705725	177	15	617773	1.1106	0.13337	RAF1
ENSG00000088726	3	12775024	12810956	58	12	617773	-1.6855	0.95406	TMEM40
ENSG00000144712	3	12837971	12913415	175	22	617773	1.1192	0.13153	CAND2
ENSG00000144713	3	12875984	12883087	27	4	617773	1.308	0.095432	RPL32
ENSG00000144711	3	12938719	13114617	250	54	617773	1.2521	0.10527	IQSEC1
ENSG00000132182	3	13357737	13461809	185	16	617773	1.4094	0.079357	NUP210
ENSG00000163517	3	13521224	13547916	10	3	617773	1.0044	0.15759	HDAC11
ENSG00000163520	3	13573824	13679922	235	36	617773	0.9642	0.16747	FBLN2
ENSG00000154764	3	13857755	13921618	130	30	617773	2.6949	0.0035201	WNT7A
ENSG00000180438	3	13978756	14124311	183	17	617773	0.70412	0.24068	TPRXL
ENSG00000163528	3	14153580	14166370	9	4	617773	2.444	0.007262	CHCHD4
ENSG00000170876	3	14166440	14185179	26	8	617773	3.1476	0.00082299	TMEM43
ENSG00000268279	3	14176717	14189548	16	4	617773	3.1201	0.00090393	RP11-434D12.1
ENSG00000154767	3	14186647	14220283	35	15	617773	1.3847	0.083075	XPC
ENSG00000170860	3	14219858	14242619	11	6	617773	1.9636	0.024787	LSM3
ENSG00000131389	3	14444076	14530857	90	23	617773	-1.2244	0.88959	SLC6A6
ENSG00000154781	3	14693271	14714166	37	4	617773	0.98249	0.16293	CCDC174
ENSG00000131379	3	14716606	14814541	133	22	617773	0.49927	0.30879	C3orf20
ENSG00000154783	3	14860469	14975895	195	20	617773	1.0451	0.14799	FGD5
ENSG00000177463	3	14989091	15095107	63	12	617773	0.90962	0.18151	NR2C2
ENSG00000131368	3	15083967	15106842	24	7	617773	0.73748	0.23041	MRPS25
ENSG00000131381	3	15111580	15140670	46	3	617773	0.54921	0.29143	ZFYVE20
ENSG00000131375	3	15247659	15294425	31	11	617773	-0.39046	0.6519	CAPN7
ENSG00000131370	3	15296360	15382875	112	27	617773	-1.1201	0.86866	SH3BP5
ENSG00000206562	3	15422782	15482073	85	9	617773	0.16747	0.4335	METTL6
ENSG00000144597	3	15468862	15484120	12	4	617773	0.10715	0.45733	EAF1
ENSG00000206561	3	15491640	15563258	102	18	617773	-2.1126	0.98268	COLQ
ENSG00000131373	3	15602211	15643338	47	15	617773	-0.41408	0.66059	HACL1
ENSG00000169814	3	15642848	15687329	65	10	617773	0.41527	0.33897	BTD
ENSG00000206560	3	15708743	15901278	154	13	617773	2.0377	0.020791	ANKRD28
ENSG00000131386	3	16216156	16273499	112	24	617773	0.20603	0.41839	GALNT15
ENSG00000154813	3	16299485	16306479	8	1	617773	1.7405	0.040889	DPH3
ENSG00000154814	3	16306706	16391806	185	15	617773	1.2733	0.10146	OXNAD1
ENSG00000131378	3	16355081	16555533	319	61	617773	2.5798	0.0049423	RFTN1
ENSG00000092345	3	16628299	16711813	152	27	617773	1.5394	0.061851	DAZL
ENSG00000154822	3	16844159	17132086	481	50	617773	2.9859	0.0014137	PLCL2
ENSG00000131374	3	17198654	18486309	1397	86	617773	0.68892	0.24544	TBC1D5
ENSG00000182568	3	18386879	18487080	61	22	617773	-0.35931	0.64032	SATB1
ENSG00000183960	3	19189946	19577138	141	28	617773	2.0244	0.021464	KCNH8
ENSG00000163576	3	19920964	19988517	51	15	617773	0.20471	0.4189	EFHB
ENSG00000144566	3	19988571	20026667	79	13	617773	0.57521	0.28257	RAB5A
ENSG00000183977	3	20021453	20053822	57	8	617773	0.57098	0.28401	PP2D1
ENSG00000114166	3	20081515	20195896	302	40	617773	1.2946	0.097734	KAT2B
ENSG00000129810	3	20202085	20227784	75	11	617773	2.2203	0.0132	SGOL1
ENSG00000151789	3	21459915	22414812	1612	208	617773	2.5601	0.0052319	ZNF385D
ENSG00000182247	3	23244511	23633284	851	42	617773	2.3125	0.010374	UBE2E2
ENSG00000170142	3	23847394	23932807	94	16	617773	0.1975	0.42172	UBE2E1
ENSG00000197885	3	23933151	23988082	77	11	617773	0.29606	0.38359	NKIRAS1
ENSG00000174748	3	23958036	23965183	8	3	617773	0.35267	0.36217	RPL15
ENSG00000174738	3	23986751	24022109	26	3	617773	0.97942	0.16369	NR1D2
ENSG00000151090	3	24158651	24536773	406	105	617773	2.1617	0.015322	THRB
ENSG00000077092	3	25215823	25639423	782	90	617773	2.7717	0.0027879	RARB
ENSG00000077097	3	25639475	25706398	17	3	617773	1.4134	0.078771	TOP2B
ENSG00000151092	3	25760435	25831530	70	6	617773	1.3687	0.08555	NGLY1
ENSG00000151093	3	25824408	25836025	9	2	617773	0.659	0.25495	OXSM
ENSG00000230891	3	25900024	25915191	21	3	617773	1.7525	0.039845	LINC00692
ENSG00000179796	3	26664297	26752267	90	17	617773	1.0169	0.15461	LRRC3B
ENSG00000163491	3	27151576	27410951	526	30	617773	1.0895	0.13797	NEK10
ENSG00000033867	3	27414214	27525911	311	27	617773	-0.51264	0.6959	SLC4A7
ENSG00000163508	3	27757440	27764206	6	3	617773	1.3462	0.089121	EOMES
ENSG00000187118	3	28283075	28366633	65	8	617773	-0.07757	0.53091	CMC1
ENSG00000163512	3	28356494	28390618	25	4	617773	0.78835	0.21525	AZI2
ENSG00000206559	3	28390637	28579613	166	13	617773	1.9718	0.024318	ZCWPW2
ENSG00000144642	3	29322473	30051886	1442	140	617773	0.52812	0.29871	RBMS3
ENSG00000163513	3	30647994	30735634	134	21	617773	1.7004	0.044532	TGFBR2
ENSG00000144644	3	30767692	30936257	275	34	617773	0.4564	0.32405	GADL1
ENSG00000163527	3	31574130	31679112	97	14	617773	-0.95512	0.83024	STT3B
ENSG00000144645	3	31699382	32119072	556	82	617773	0.69079	0.24485	OSBPL10
ENSG00000197385	3	32023263	32033120	31	4	617773	0.096447	0.46158	ZNF860
ENSG00000152642	3	32147181	32210205	172	18	617773	2.2471	0.012318	GPD1L
ENSG00000170293	3	32280171	32411817	278	52	617773	-0.10128	0.54034	CMTM8
ENSG00000153551	3	32433163	32524559	141	24	617773	-0.54468	0.70701	CMTM7
ENSG00000091317	3	32522804	32544900	32	9	617773	0.61421	0.26954	CMTM6
ENSG00000144635	3	32567463	32612366	48	10	617773	0.70222	0.24127	DYNC1LI1
ENSG00000182973	3	32726637	32815367	253	18	617773	1.1894	0.11715	CNOT10
ENSG00000206557	3	32859510	32939318	42	14	617773	1.2722	0.10165	TRIM71
ENSG00000183813	3	32993066	32997841	6	2	617773	-2.4211	0.99226	CCR4
ENSG00000170266	3	33038100	33138722	256	36	617773	0.23532	0.40698	GLB1
ENSG00000188167	3	33131913	33138293	3	2	617773	-1.7525	0.96015	TMPPE
ENSG00000170275	3	33155471	33189265	33	6	617773	0.61823	0.26821	CRTAP
ENSG00000173705	3	33191537	33260707	82	12	617773	-0.34383	0.63451	SUSD5
ENSG00000153558	3	33318517	33445154	123	11	617773	0.39319	0.34709	FBXL2
ENSG00000153560	3	33429828	33482863	48	6	617773	0.52622	0.29937	UBP1
ENSG00000163539	3	33537737	33759848	84	15	617773	1.1047	0.13465	CLASP2
ENSG00000170248	3	33839844	33911194	185	10	617773	1.1373	0.12771	PDCD6IP
ENSG00000172995	3	35680437	35835988	187	33	617773	1.539	0.061905	ARPP21
ENSG00000144681	3	36421836	36589499	445	30	617773	-0.19494	0.57728	STAC
ENSG00000163673	3	36753913	36781352	14	6	617773	0.87246	0.19148	DCLK3
ENSG00000168016	3	36868311	36986548	156	15	617773	1.8829	0.029859	TRANK1
ENSG00000178567	3	37027357	37034795	4	2	617773	-0.24956	0.59854	EPM2AIP1
ENSG00000076242	3	37034823	37107380	100	9	617773	-0.16512	0.56557	MLH1
ENSG00000093167	3	37094117	37225180	165	9	617773	0.26576	0.39521	LRRFIP2
ENSG00000144674	3	37284668	37408242	140	7	617773	0.22049	0.41274	GOLGA4
ENSG00000198590	3	37427760	37476988	35	6	617773	-1.5255	0.93643	C3orf35
ENSG00000144668	3	37493606	37865005	442	78	617773	-0.82448	0.79517	ITGA9
ENSG00000144677	3	37903451	38025960	147	21	617773	1.582	0.056822	CTDSPL
ENSG00000136059	3	38029550	38048679	37	7	617773	0.074703	0.47023	VILL
ENSG00000187091	3	38048987	38071253	69	13	617773	1.3273	0.092198	PLCD1
ENSG00000008226	3	38080696	38165516	80	12	617773	2.88	0.0019882	DLEC1
ENSG00000060971	3	38144620	38178733	18	7	617773	-0.76858	0.77893	ACAA1
ENSG00000172936	3	38179969	38184513	2	1	617773	-0.24518	0.59684	MYD88
ENSG00000172939	3	38206580	38296979	84	12	617773	2.3279	0.0099593	OXSR1
ENSG00000172940	3	38307303	38319806	17	3	617773	2.5107	0.006025	SLC22A13
ENSG00000144671	3	38323785	38360066	143	5	617773	-0.035763	0.51426	SLC22A14
ENSG00000093217	3	38388251	38462839	191	17	617773	2.2572	0.011997	XYLB
ENSG00000114739	3	38495342	38534633	64	6	617773	-2.76	0.99711	ACVR2B
ENSG00000157036	3	38537618	38583652	72	11	617773	-1.0793	0.85976	EXOG
ENSG00000183873	3	38589548	38691164	131	32	617773	1.7153	0.043143	SCN5A
ENSG00000185313	3	38738293	38835501	188	30	617773	0.74627	0.22775	SCN10A
ENSG00000168356	3	38887260	38992052	114	18	617773	0.77413	0.21943	SCN11A
ENSG00000114742	3	39093489	39138155	113	19	617773	2.6302	0.0042666	WDR48
ENSG00000114745	3	39138150	39149854	33	9	617773	1.6262	0.051959	GORASP1
ENSG00000168026	3	39149152	39180394	96	14	617773	1.3889	0.082439	TTC21A
ENSG00000144655	3	39183346	39196053	24	8	617773	2.8304	0.0023242	CSRNP1
ENSG00000168334	3	39224701	39234087	13	5	617773	2.0088	0.022279	XIRP1
ENSG00000168329	3	39304985	39323226	16	8	617773	3.3583	0.00039208	CX3CR1
ENSG00000179934	3	39371197	39375171	3	2	617773	1.7903	0.0367	CCR8
ENSG00000144659	3	39424839	39438842	14	6	617773	3.4474	0.00028297	SLC25A38
ENSG00000168028	3	39448180	39454033	24	3	617773	1.2748	0.10119	RPSA
ENSG00000168314	3	39508689	39570970	236	11	617773	4.463	4.0412e-06	MOBP
ENSG00000170011	3	39850405	40301812	727	80	617773	0.76736	0.22143	MYRIP
ENSG00000114784	3	40351175	40353915	6	2	617773	0.97453	0.1649	EIF1B
ENSG00000168032	3	40428647	40470110	65	5	617773	0.98189	0.16308	ENTPD3
ENSG00000188846	3	40498783	40503861	8	3	617773	1.7241	0.042345	RPL14
ENSG00000177873	3	40518604	40531727	9	2	617773	0.90509	0.18271	ZNF619
ENSG00000177842	3	40547483	40560227	5	2	617773	-0.72703	0.76639	ZNF620
ENSG00000172888	3	40566369	40616176	24	4	617773	0.70766	0.23958	ZNF621
ENSG00000168036	3	41236328	41301587	57	7	617773	1.7935	0.036446	CTNNB1
ENSG00000168038	3	41288090	42003922	1378	61	617773	0.29185	0.3852	ULK4
ENSG00000182606	3	42055294	42267381	377	44	617773	-0.29179	0.61478	TRAK1
ENSG00000187094	3	42299317	42307699	3	2	617773	-0.29429	0.61573	CCK
ENSG00000157093	3	42438570	42452092	6	2	617773	0.22307	0.41174	LYZL4
ENSG00000114812	3	42530791	42579059	57	18	617773	3.0993	0.00096981	VIPR1
ENSG00000093183	3	42589461	42642572	103	13	617773	0.76764	0.22135	SEC22C
ENSG00000008324	3	42623332	42636606	31	7	617773	0.57947	0.28114	SS18L2
ENSG00000114857	3	42642106	42690227	87	8	617773	0.98511	0.16229	NKTR
ENSG00000114853	3	42695176	42709072	14	4	617773	2.4555	0.0070338	ZBTB47
ENSG00000157119	3	42727011	42734036	5	3	617773	3.9275	4.2908e-05	KLHL40
ENSG00000010282	3	42734155	42744319	13	5	617773	3.4694	0.00026083	HHATL
ENSG00000244607	3	42734155	42814745	83	10	617773	1.5611	0.059255	CCDC13
ENSG00000181061	3	42798669	42846023	25	4	617773	0.92917	0.1764	HIGD1A
ENSG00000144648	3	42846244	42929466	72	14	617773	1.5297	0.063042	ACKR2
ENSG00000273291	3	42850938	43097363	204	37	617773	2.7113	0.0033511	KRBOX1
ENSG00000240747	3	42850975	42984284	80	16	617773	1.4129	0.078847	KRBOX1
ENSG00000180432	3	42897497	42917633	20	6	617773	1.9106	0.02803	CYP8B1
ENSG00000144649	3	43020759	43101703	111	19	617773	2.6126	0.0044933	FAM198A
ENSG00000144647	3	43120724	43147568	28	6	617773	0.35079	0.36287	POMGNT2
ENSG00000163788	3	43328004	43466256	114	21	617773	4.6512	1.65e-06	SNRK
ENSG00000160746	3	43396351	43733086	414	45	617773	5.9357	1.4626e-09	ANO10
ENSG00000011198	3	43731605	43775863	87	8	617773	0.79783	0.21249	ABHD5
ENSG00000173769	3	44283378	44373590	86	11	617773	2.4947	0.0063026	TOPAZ1
ENSG00000179152	3	44379611	44450943	13	5	617773	2.5435	0.0054879	TCAIM
ENSG00000185219	3	44481262	44519162	10	6	617773	2.5458	0.0054511	ZNF445
ENSG00000178917	3	44540462	44552128	2	1	617773	2.3833	0.0085792	ZNF852
ENSG00000196345	3	44596685	44624975	49	5	617773	3.6864	0.00011373	ZKSCAN7
ENSG00000273303	3	44607051	44635665	43	5	617773	3.6382	0.00013727	RP11-944L7.5
ENSG00000144792	3	44619715	44641186	23	5	617773	3.717	0.00010081	ZNF660
ENSG00000186448	3	44626380	44689963	50	5	617773	3.6932	0.00011074	ZNF197
ENSG00000169981	3	44690219	44702283	4	2	617773	2.7381	0.0030899	ZNF35
ENSG00000196653	3	44754135	44765323	10	4	617773	2.7878	0.0026536	ZNF502
ENSG00000186446	3	44771088	44778575	11	3	617773	2.9262	0.0017156	ZNF501
ENSG00000163807	3	44779153	44803154	15	4	617773	3.2953	0.00049153	KIAA1143
ENSG00000163808	3	44803209	44914868	58	8	617773	3.1858	0.00072189	KIF15
ENSG00000169964	3	44903361	44907162	1	1	617773	-0.41165	0.6597	TMEM42
ENSG00000163810	3	44916100	44956482	71	9	617773	0.055469	0.47788	TGM4
ENSG00000163812	3	44956749	45017677	49	9	617773	0.47816	0.31627	ZDHHC3
ENSG00000075914	3	45016733	45077558	107	10	617773	0.26978	0.39366	EXOSC7
ENSG00000163815	3	45043040	45077563	75	8	617773	0.36449	0.35775	CLEC3B
ENSG00000163814	3	45123770	45187914	97	33	617773	-0.053562	0.52136	CDCP1
ENSG00000249992	3	45265958	45267770	2	1	617773	-0.16886	0.56705	TMEM158
ENSG00000011376	3	45429998	45590913	183	22	617773	-2.2979	0.98922	LARS2
ENSG00000144791	3	45596886	45727830	266	25	617773	-0.54972	0.70874	LIMD1
ENSG00000211456	3	45730548	45786916	161	9	617773	-1.9756	0.9759	SACM1L
ENSG00000163817	3	45796942	45838027	32	16	617773	-1.1483	0.87457	SLC6A20
ENSG00000163818	3	45864808	45957534	89	18	617773	-0.47595	0.68294	LZTFL1
ENSG00000173585	3	45927996	45944667	20	6	617773	-0.42516	0.66464	CCR9
ENSG00000163820	3	45959396	46037316	147	17	617773	0.15092	0.44002	FYCO1
ENSG00000172215	3	45982425	45989845	15	5	617773	0.30515	0.38013	CXCR6
ENSG00000173578	3	46058516	46069234	24	3	617773	-0.14189	0.55642	XCR1
ENSG00000183625	3	46205096	46308197	158	9	617773	-1.9058	0.97166	CCR3
ENSG00000163823	3	46243200	46249887	8	1	617773	-1.3077	0.90451	CCR1
ENSG00000121807	3	46395225	46402419	9	3	617773	-0.5597	0.71216	CCR2
ENSG00000160791	3	46411633	46417697	9	4	617773	-1.6434	0.94985	CCR5
ENSG00000121797	3	46448654	46454488	14	4	617773	-0.63853	0.73843	CCRL2
ENSG00000012223	3	46477136	46526724	120	16	617773	-3.6641	0.99988	LTF
ENSG00000163825	3	46538981	46542439	8	2	617773	-1.546	0.93895	RTP3
ENSG00000163827	3	46556913	46621589	166	14	617773	0.1737	0.43105	LRRC2
ENSG00000268324	3	46598888	46601178	10	2	617773	0.88147	0.18903	LUZPP1
ENSG00000241186	3	46616045	46668033	160	17	617773	-0.57299	0.71667	TDGF1
ENSG00000178038	3	46710487	46735194	55	10	617773	-1.5583	0.94042	ALS2CL
ENSG00000181585	3	46742823	46752376	8	4	617773	-0.97551	0.83535	TMIE
ENSG00000206549	3	46753605	46854064	154	12	617773	-0.81686	0.793	PRSS50
ENSG00000261603	3	46761073	46777919	52	4	617773	0.016236	0.49352	PRSS46
ENSG00000188086	3	46783582	46854048	48	5	617773	-1.3043	0.90393	PRSS45
ENSG00000178055	3	46871032	46875585	8	3	617773	-1.7061	0.956	PRSS42
ENSG00000160808	3	46899362	46923659	31	8	617773	-0.4935	0.68917	MYL3
ENSG00000160801	3	46919236	46945287	30	8	617773	1.6967	0.044873	PTH1R
ENSG00000268537	3	46927699	46930171	3	1	617773	1.8644	0.031133	AC109583.1
ENSG00000160799	3	46963216	47023500	21	8	617773	0.89928	0.18425	CCDC12
ENSG00000160796	3	47021173	47051193	28	5	617773	1.0761	0.14093	NBEAL2
ENSG00000181555	3	47057919	47205457	132	11	617773	0.96544	0.16716	SETD2
ENSG00000088727	3	47269516	47324941	42	7	617773	1.1164	0.13212	KIF9
ENSG00000114648	3	47324407	47388306	35	8	617773	0.7338	0.23153	KLHL18
ENSG00000076201	3	47422501	47454931	23	3	617773	0.33737	0.36792	PTPN23
ENSG00000114650	3	47455203	47518616	31	5	617773	0.56113	0.28736	SCAP
ENSG00000163832	3	47537130	47555251	5	3	617773	0.89325	0.18586	ELP6
ENSG00000114646	3	47603729	47622282	15	3	617773	0.62689	0.26537	CSPG5
ENSG00000173473	3	47626762	47823596	148	7	617773	0.82984	0.20331	SMARCC1
ENSG00000132153	3	47844399	47891685	29	4	617773	1.0815	0.13973	DHX30
ENSG00000047849	3	47892182	48130769	88	13	617773	1.1886	0.1173	MAP4
ENSG00000164045	3	48198636	48229892	18	4	617773	0.74515	0.22809	CDC25A
ENSG00000164048	3	48282590	48340743	64	6	617773	0.44447	0.32835	ZNF589
ENSG00000172113	3	48334754	48343175	13	1	617773	-0.74765	0.77267	NME6
ENSG00000229453	3	48348336	48369831	37	2	617773	-0.5555	0.71072	SPINK8
ENSG00000164049	3	48413709	48442666	28	2	617773	0.462	0.32204	FBXW12
ENSG00000164050	3	48445261	48471594	5	3	617773	1.0831	0.13937	PLXNB1
ENSG00000164051	3	48473574	48481866	4	2	617773	0.82202	0.20553	CCDC51
ENSG00000232112	3	48481667	48485616	1	1	617773	-0.079113	0.53153	TMA7
ENSG00000164053	3	48488114	48507115	6	3	617773	2.4801	0.0065675	ATRIP
ENSG00000213689	3	48506445	48509044	2	1	617773	4.0358	2.7205e-05	TREX1
ENSG00000164054	3	48509197	48542259	27	5	617773	2.2916	0.010965	SHISA5
ENSG00000114268	3	48555117	48599448	30	6	617773	2.8754	0.0020178	PFKFB4
ENSG00000145040	3	48599160	48601206	4	2	617773	1.6578	0.048677	UCN2
ENSG00000114270	3	48601506	48632700	22	7	617773	2.8245	0.0023678	COL7A1
ENSG00000010256	3	48636435	48648409	9	4	617773	3.6636	0.00012434	UQCRC1
ENSG00000183396	3	48658192	48659288	1	1	617773	1.2869	0.099062	TMEM89
ENSG00000225697	3	48663156	48672926	11	2	617773	0.70078	0.24172	SLC26A6
ENSG00000008300	3	48673902	48700348	21	3	617773	0.61913	0.26791	CELSR3
ENSG00000213672	3	48701364	48723797	22	3	617773	1.1467	0.12575	NCKIPSD
ENSG00000068745	3	48725436	48777786	62	8	617773	0.50145	0.30803	IP6K2
ENSG00000114302	3	48782030	48885279	56	10	617773	1.0241	0.15289	PRKAR2A
ENSG00000178537	3	48894369	48936426	26	5	617773	1.2301	0.10934	SLC25A20
ENSG00000221883	3	48955221	48956818	1	1	617773	-1.4812	0.93072	ARIH2OS
ENSG00000177479	3	48956254	49023815	47	8	617773	1.3871	0.082711	ARIH2
ENSG00000178467	3	49027319	49044587	11	3	617773	1.1864	0.11773	P4HTM
ENSG00000178252	3	49044495	49053386	5	2	617773	-0.3047	0.6197	WDR6
ENSG00000178149	3	49052921	49059726	3	1	617773	2.8186	0.0024118	DALRD3
ENSG00000178035	3	49061758	49066841	4	2	617773	1.559	0.059496	IMPDH2
ENSG00000198218	3	49067140	49131796	38	7	617773	1.5487	0.060721	QRICH1
ENSG00000172053	3	49133365	49142553	7	3	617773	0.51017	0.30496	QARS
ENSG00000172046	3	49145479	49158371	7	2	617773	1.24	0.10748	USP19
ENSG00000172037	3	49158547	49170551	8	4	617773	5.267	6.9342e-08	LAMB2
ENSG00000177352	3	49199968	49203754	4	1	617773	2.7966	0.0025819	CCDC71
ENSG00000185909	3	49209044	49213917	6	2	617773	3.2379	0.00060208	KLHDC8B
ENSG00000236980	3	49215065	49229291	16	4	617773	3.2403	0.00059695	C3orf84
ENSG00000173421	3	49235861	49295537	67	10	617773	2.9634	0.0015211	CCDC36
ENSG00000225399	3	49297518	49298744	3	2	617773	3.3491	0.00040538	RP11-3B7.1
ENSG00000188315	3	49306035	49315342	10	3	617773	2.2442	0.012409	C3orf62
ENSG00000114316	3	49315264	49378145	56	8	617773	2.4567	0.0070105	USP4
ENSG00000233276	3	49394609	49396033	2	1	617773	4.1187	1.9055e-05	GPX1
ENSG00000067560	3	49396578	49450431	78	9	617773	4.2668	9.914e-06	RHOA
ENSG00000145022	3	49449639	49453908	7	3	617773	4.8873	5.1111e-07	TCTA
ENSG00000145020	3	49454211	49460186	8	2	617773	3.8915	4.9812e-05	AMT
ENSG00000145029	3	49460379	49466759	7	4	617773	6.2554	1.983e-10	NICN1
ENSG00000173402	3	49506146	49573048	75	9	617773	4.5078	3.2751e-06	DAG1
ENSG00000164061	3	49591922	49708978	120	11	617773	5.372	3.893e-08	BSN
ENSG00000164062	3	49711435	49721396	6	2	617773	4.1004	2.0618e-05	APEH
ENSG00000173531	3	49721380	49726934	4	2	617773	5.5899	1.1362e-08	MST1
ENSG00000164068	3	49726932	49758962	40	7	617773	7.1597	4.0412e-13	RNF123
ENSG00000176020	3	49754267	49761349	4	2	617773	5.5528	1.4057e-08	AMIGO3
ENSG00000173540	3	49754277	49761384	4	2	617773	5.5528	1.4057e-08	GMPPB
ENSG00000176095	3	49761727	49823975	74	8	617773	7.1062	5.9625e-13	IP6K1
ENSG00000187492	3	49828165	49837268	12	5	617773	6.9273	2.1445e-12	CDHR4
ENSG00000182179	3	49842640	49851379	5	2	617773	5.5779	1.2172e-08	UBA7
ENSG00000183763	3	49866034	49894007	19	4	617773	7.2552	2.0051e-13	TRAIP
ENSG00000164076	3	49895421	49907655	13	3	617773	6.2164	2.5431e-10	CAMKV
ENSG00000164078	3	49924435	49941299	16	3	617773	6.2646	1.8689e-10	MST1R
ENSG00000228008	3	49941278	49954370	12	3	617773	5.751	4.4352e-09	CTD-2330K9.3
ENSG00000164077	3	49946302	49967606	16	4	617773	6.2012	2.801e-10	MON1A
ENSG00000004534	3	49977440	50137478	214	13	617773	6.0562	6.9675e-10	RBM6
ENSG00000003756	3	50126341	50156454	24	5	617773	5.74	4.7347e-09	RBM5
ENSG00000001617	3	50192478	50226508	48	9	617773	5.8339	2.7074e-09	SEMA3F
ENSG00000114349	3	50229045	50233949	2	1	617773	3.7785	7.8887e-05	GNAT1
ENSG00000114353	3	50263724	50296787	17	6	617773	3.8251	6.5365e-05	GNAI2
ENSG00000179564	3	50316458	50325545	3	1	617773	3.1339	0.00086262	LSMEM2
ENSG00000214706	3	50325163	50330349	4	2	617773	3.1767	0.00074491	IFRD2
ENSG00000186792	3	50330262	50336899	2	1	617773	3.218	0.00064551	HYAL3
ENSG00000114378	3	50337320	50349812	9	3	617773	3.3747	0.00036942	HYAL1
ENSG00000068001	3	50355221	50360337	1	1	617773	4.0079	3.0636e-05	HYAL2
ENSG00000114383	3	50357458	50365682	2	1	617773	3.6074	0.00015464	TUSC2
ENSG00000068028	3	50367219	50378411	9	3	617773	3.4634	0.00026666	RASSF1
ENSG00000004838	3	50378541	50384283	3	2	617773	2.977	0.0014556	ZMYND10
ENSG00000114395	3	50388126	50395891	6	3	617773	1.9723	0.024286	CYB561D2
ENSG00000272104	3	50388323	50405354	8	3	617773	2.4376	0.0073924	XXcos-LUCA11.5
ENSG00000126062	3	50392180	50397041	3	2	617773	2.371	0.0088705	TMEM115
ENSG00000007402	3	50400233	50541675	135	16	617773	6.8854	2.8811e-12	CACNA2D2
ENSG00000088543	3	50595462	50608458	11	4	617773	4.9527	3.6603e-07	C3orf18
ENSG00000114735	3	50606583	50622366	13	4	617773	4.4288	4.7383e-06	HEMK1
ENSG00000114737	3	50643921	50649262	4	2	617773	3.6332	0.00013996	CISH
ENSG00000114738	3	50648951	50686720	35	6	617773	4.2489	1.0739e-05	MAPKAPK3
ENSG00000088538	3	50712672	51421629	901	22	617773	3.9112	4.5917e-05	DOCK3
ENSG00000145050	3	51422478	51426828	6	1	617773	0.16933	0.43277	MANF
ENSG00000179837	3	51428731	51435330	5	2	617773	1.7261	0.042163	RBM15B
ENSG00000145041	3	51433298	51534010	82	8	617773	1.8918	0.029259	VPRBP
ENSG00000164080	3	51575160	51702683	77	15	617773	2.9913	0.0013888	RAD54L2
ENSG00000164081	3	51696709	51738339	24	8	617773	3.0401	0.0011825	TEX264
ENSG00000164082	3	51741086	51752629	5	3	617773	1.7899	0.036738	GRM2
ENSG00000229972	3	51851620	51864876	22	2	617773	1.0108	0.15606	IQCF3
ENSG00000184345	3	51895645	51897440	1	1	617773	-0.1327	0.55278	IQCF2
ENSG00000214681	3	51907737	51909600	1	1	617773	0.80434	0.2106	IQCF5
ENSG00000173389	3	51928892	51937351	17	3	617773	1.3765	0.084334	IQCF1
ENSG00000114767	3	51967446	51975957	4	2	617773	0.87833	0.18988	RRP9
ENSG00000041880	3	51976361	51982883	1	1	617773	1.3542	0.087844	PARP3
ENSG00000180929	3	51989330	51991509	1	1	617773	-1.3388	0.90969	GPR62
ENSG00000272762	3	51994317	52008032	2	1	617773	-0.044399	0.51771	RP11-155D18.14
ENSG00000114779	3	52002526	52017425	5	3	617773	1.3738	0.084751	ABHD14B
ENSG00000248487	3	52005442	52015212	5	3	617773	1.3738	0.084751	ABHD14A
ENSG00000114786	3	52009066	52023199	6	3	617773	2.1781	0.0147	ABHD14A-ACY1
ENSG00000243989	3	52009066	52023213	6	3	617773	2.1781	0.0147	ACY1
ENSG00000162244	3	52027616	52029958	1	1	617773	0.93069	0.17601	RPL29
ENSG00000164087	3	52109269	52188706	60	7	617773	1.7218	0.042556	POC1A
ENSG00000023330	3	52232102	52248343	2	1	617773	-1.1193	0.8685	ALAS1
ENSG00000239732	3	52255096	52273183	23	6	617773	0.2791	0.39008	TLR9
ENSG00000173366	3	52255097	52265206	6	3	617773	1.1213	0.13109	TLR9
ENSG00000247596	3	52262626	52273276	19	5	617773	-0.31775	0.62466	TWF2
ENSG00000164088	3	52279841	52284613	3	1	617773	0.76948	0.2208	PPM1M
ENSG00000164091	3	52288437	52322036	41	7	617773	1.8111	0.035059	WDR82
ENSG00000168237	3	52321105	52329272	13	4	617773	1.875	0.030394	GLYCTK
ENSG00000114841	3	52350335	52434507	91	9	617773	1.1594	0.12314	DNAH1
ENSG00000163930	3	52435029	52444366	3	1	617773	0.2186	0.41348	BAP1
ENSG00000010318	3	52444673	52457657	10	5	617773	2.7357	0.0031119	PHF7
ENSG00000010319	3	52467069	52479101	9	5	617773	1.0029	0.15794	SEMA3G
ENSG00000114854	3	52485118	52488086	1	1	617773	-0.52703	0.70092	TNNC1
ENSG00000010322	3	52489134	52527087	52	3	617773	-0.034272	0.51367	NISCH
ENSG00000010327	3	52529354	52558511	23	8	617773	3.9292	4.2619e-05	STAB1
ENSG00000168268	3	52558386	52569070	20	3	617773	4.1248	1.8554e-05	NT5DC2
ENSG00000168273	3	52568029	52613253	62	6	617773	3.7199	9.9669e-05	SMIM4
ENSG00000163939	3	52579368	52719933	205	8	617773	3.6558	0.00012818	PBRM1
ENSG00000163938	3	52715172	52728508	18	3	617773	3.2882	0.00050413	GNL3
ENSG00000016864	3	52728505	52740048	11	3	617773	3.6941	0.00011034	GLT8D1
ENSG00000114902	3	52738971	52742182	4	2	617773	3.4369	0.0002942	SPCS1
ENSG00000114904	3	52744800	52804965	69	5	617773	3.6748	0.00011902	NEK4
ENSG00000055957	3	52811603	52826078	28	4	617773	3.5048	0.0002285	ITIH1
ENSG00000162267	3	52828784	52843025	18	7	617773	3.3403	0.00041841	ITIH3
ENSG00000055955	3	52846991	52865495	33	5	617773	3.0529	0.001133	ITIH4
ENSG00000243696	3	52847298	52869745	44	6	617773	2.9816	0.0014338	RP5-966M1.6
ENSG00000272573	3	52867130	52869235	5	2	617773	2.9249	0.0017229	MUSTN1
ENSG00000248592	3	52867137	52931578	104	11	617773	2.6923	0.0035482	TMEM110-MUSTN1
ENSG00000213533	3	52870235	52931612	97	10	617773	2.5889	0.0048136	TMEM110
ENSG00000163935	3	52937588	53080766	194	17	617773	2.0016	0.022663	SFMBT1
ENSG00000272305	3	53003135	53133469	199	22	617773	0.97544	0.16467	RP11-894J14.5
ENSG00000163933	3	53122499	53164478	62	6	617773	-1.1387	0.87259	RFT1
ENSG00000163932	3	53190025	53226733	35	7	617773	1.7182	0.042878	PRKCD
ENSG00000163931	3	53258723	53290068	72	5	617773	2.2206	0.013188	TKT
ENSG00000162290	3	53317447	53381654	78	11	617773	1.8037	0.03564	DCP1A
ENSG00000157388	3	53528683	53847760	309	74	617773	-1.2521	0.89472	CACNA1D
ENSG00000016391	3	53846362	53880417	46	14	617773	0.51032	0.30492	CHDH
ENSG00000056736	3	53880607	53899827	19	7	617773	2.1285	0.016647	IL17RB
ENSG00000113812	3	53901093	53916229	34	7	617773	0.92019	0.17874	ACTR8
ENSG00000113811	3	53918437	53926015	21	5	617773	1.0473	0.14748	SELK
ENSG00000157445	3	54156574	55108584	1317	196	617773	3.3384	0.00042133	CACNA2D3
ENSG00000144771	3	54952264	55001115	42	7	617773	3.0827	0.0010257	LRTM1
ENSG00000114251	3	55499743	55523973	9	4	617773	1.7274	0.042049	WNT5A
ENSG00000187672	3	55542336	56502391	1671	146	617773	1.1185	0.13168	ERC2
ENSG00000180376	3	56591189	56655846	182	21	617773	0.96566	0.16711	CCDC66
ENSG00000163946	3	56654161	56717265	223	20	617773	0.48632	0.31337	FAM208A
ENSG00000163947	3	56761446	57113357	441	75	617773	0.79005	0.21475	ARHGEF3
ENSG00000186451	3	57094469	57109460	26	5	617773	1.5811	0.056923	SPATA12
ENSG00000144730	3	57124010	57204334	159	18	617773	3.1666	0.00077122	IL17RD
ENSG00000163666	3	57231944	57260549	28	5	617773	0.41404	0.33942	HESX1
ENSG00000157500	3	57261765	57307496	35	6	617773	0.20851	0.41741	APPL1
ENSG00000239388	3	57302375	57326710	21	4	617773	-0.41198	0.65982	ASB14
ENSG00000174844	3	57327727	57530071	540	36	617773	-0.38736	0.65075	DNAH12
ENSG00000174840	3	57542003	57552571	16	4	617773	-0.51311	0.69606	PDE12
ENSG00000168374	3	57557090	57583947	62	9	617773	-0.9492	0.82874	ARF4
ENSG00000174839	3	57611184	57678816	76	11	617773	-1.3394	0.90977	DENND6A
ENSG00000163681	3	57741177	57914895	171	19	617773	-0.82361	0.79492	SLMAP
ENSG00000136068	3	57994127	58157982	284	32	617773	1.3151	0.09423	FLNB
ENSG00000163687	3	58177984	58200424	67	13	617773	1.4699	0.070795	DNASE1L3
ENSG00000163686	3	58223233	58281420	106	15	617773	1.2028	0.11453	ABHD6
ENSG00000163684	3	58291974	58310422	60	8	617773	0.71442	0.23748	RPP14
ENSG00000168297	3	58318607	58411748	349	23	617773	0.06875	0.47259	PXK
ENSG00000168291	3	58413357	58419584	17	4	617773	0.049656	0.4802	PDHB
ENSG00000168301	3	58477841	58488087	13	4	617773	-0.67327	0.74961	KCTD6
ENSG00000168306	3	58490863	58523046	43	12	617773	0.15866	0.43697	ACOX2
ENSG00000168309	3	58549844	58613337	138	25	617773	-1.0613	0.85572	FAM107A
ENSG00000198643	3	58619673	58652575	56	9	617773	-0.28181	0.61096	FAM3D
ENSG00000163689	3	58703092	59035810	185	7	617773	0.23158	0.40843	C3orf67
ENSG00000189283	3	59735036	61237133	3113	325	617773	1.6093	0.05378	FHIT
ENSG00000269415	3	59957215	59957583	3	1	617773	1.5743	0.057706	NPCDR1
ENSG00000144724	3	61547243	62283288	1152	154	617773	1.64	0.050507	PTPRG
ENSG00000114405	3	62304648	62321888	4	2	617773	0.62065	0.26741	C3orf14
ENSG00000153266	3	62355356	62359999	1	1	617773	0.89213	0.18616	FEZF2
ENSG00000163618	3	62384022	62861054	935	108	617773	1.6029	0.054474	CADPS
ENSG00000163630	3	63213991	63602597	645	71	617773	0.062249	0.47518	SYNPR
ENSG00000188817	3	63638344	63664696	85	11	617773	0.76521	0.22207	SNTN
ENSG00000163632	3	63805038	63834312	21	7	617773	-1.0813	0.86022	C3orf49
ENSG00000163634	3	63819546	63849579	24	7	617773	-0.75209	0.774	THOC7
ENSG00000163635	3	63850233	63989138	149	22	617773	-0.24672	0.59744	ATXN7
ENSG00000163636	3	63996225	64009658	8	3	617773	0.90197	0.18354	PSMD6
ENSG00000163637	3	64079543	64431152	547	85	617773	1.8258	0.033937	PRICKLE2
ENSG00000163638	3	64501333	64673676	121	27	617773	-2.9912	0.99861	ADAMTS9
ENSG00000151276	3	65339200	66024509	1157	172	617773	2.1644	0.015217	MAGI1
ENSG00000144741	3	66119285	66438540	227	35	617773	0.24359	0.40377	SLC25A26
ENSG00000144749	3	66429221	66551687	65	16	617773	-0.67878	0.75136	LRIG1
ENSG00000163376	3	67048727	67061634	14	4	617773	0.28418	0.38814	KBTBD8
ENSG00000172340	3	67410884	67705038	577	73	617773	1.5077	0.065811	SUCLG2
ENSG00000183662	3	68053359	68594776	928	105	617773	-0.10591	0.54217	FAM19A1
ENSG00000163377	3	68780917	68981761	266	27	617773	0.291	0.38552	FAM19A4
ENSG00000163378	3	69024365	69063112	83	9	617773	-0.83498	0.79814	EOGT
ENSG00000144747	3	69068978	69101484	24	7	617773	0.59988	0.27429	TMF1
ENSG00000144744	3	69103881	69129559	24	4	617773	-0.24632	0.59728	UBA3
ENSG00000144746	3	69134095	69155217	52	9	617773	0.39301	0.34716	ARL6IP5
ENSG00000163380	3	69156023	69172183	24	8	617773	0.4046	0.34289	LMOD3
ENSG00000114541	3	69219141	69591734	558	76	617773	2.3916	0.0083868	FRMD4B
ENSG00000187098	3	69788586	70017488	234	17	617773	-1.2531	0.89491	MITF
ENSG00000114861	3	71003844	71633140	595	94	617773	5.8842	2e-09	FOXP1
ENSG00000163412	3	71724567	71803924	128	23	617773	2.1108	0.017394	EIF4E3
ENSG00000170837	3	71803201	71805647	2	1	617773	2.135	0.016382	GPR27
ENSG00000163421	3	71820807	71834357	9	3	617773	-0.069159	0.52757	PROK2
ENSG00000163602	3	72420976	72496069	46	14	617773	2.8971	0.0018833	RYBP
ENSG00000144736	3	72798428	72911065	10	3	617773	-1.2173	0.88825	SHQ1
ENSG00000172986	3	72937224	73047289	125	16	617773	-0.32369	0.62691	GXYLT2
ENSG00000163605	3	73045936	73118350	187	9	617773	0.31516	0.37632	PPP4R2
ENSG00000255423	3	73110810	73112488	5	1	617773	0.019894	0.49206	EBLN2
ENSG00000121440	3	73431584	73674091	319	59	617773	1.2622	0.10344	PDZRN3
ENSG00000113805	3	74311719	74570291	206	45	617773	0.60219	0.27352	CNTN3
ENSG00000227124	3	75758794	75834734	42	4	617773	1.7565	0.039502	ZNF717
ENSG00000185008	3	75955846	77699115	2265	239	617773	2.0016	0.022663	ROBO2
ENSG00000169855	3	78646390	79816965	1474	127	617773	-0.38141	0.64855	ROBO1
ENSG00000114480	3	81538850	81811312	297	30	617773	2.645	0.0040848	GBE1
ENSG00000175161	3	85008132	86123579	1989	77	617773	-0.40762	0.65822	CADM2
ENSG00000206538	3	86987119	87040269	17	5	617773	1.6856	0.045934	VGLL3
ENSG00000083937	3	87276421	87304698	33	7	617773	2.0366	0.020844	CHMP2B
ENSG00000064835	3	87308554	87325737	16	5	617773	2.2205	0.013191	POU1F1
ENSG00000179097	3	88039846	88042919	4	2	617773	-0.41749	0.66184	HTR1F
ENSG00000163320	3	88101094	88199035	179	6	617773	1.758	0.039372	CGGBP1
ENSG00000229729	3	88108424	88188123	149	5	617773	1.7643	0.03884	RP11-159G9.5
ENSG00000175105	3	88188254	88193815	8	3	617773	1.6192	0.052705	ZNF654
ENSG00000179021	3	88198893	88217879	32	4	617773	1.4504	0.073471	C3orf38
ENSG00000044524	3	89156674	89531284	433	34	617773	1.9877	0.023424	EPHA3
ENSG00000184500	3	93591881	93692910	34	8	617773	-2.0709	0.98081	PROS1
ENSG00000169379	3	93698983	93774512	28	5	617773	-2.2806	0.98872	ARL13B
ENSG00000178750	3	93733213	93747454	10	3	617773	-2.0786	0.98117	STX19
ENSG00000178700	3	93766680	93782233	7	2	617773	-1.2741	0.89869	DHFRL1
ENSG00000178694	3	93781760	93847389	24	8	617773	-1.0695	0.85757	NSUN3
ENSG00000269028	3	96335981	96337000	2	1	617773	0.23966	0.4053	MTRNR2L12
ENSG00000080224	3	96533425	97471304	570	47	617773	-0.51473	0.69663	EPHA6
ENSG00000113966	3	97483365	97519953	30	3	617773	0.62918	0.26462	ARL6
ENSG00000233280	3	97540884	97594132	13	4	617773	0.17138	0.43196	CRYBG3
ENSG00000080200	3	97595819	97663810	37	6	617773	-1.7121	0.95656	CRYBG3
ENSG00000170854	3	97660662	97691301	9	5	617773	0.21466	0.41501	MINA
ENSG00000196578	3	97806017	97806946	4	2	617773	-0.28398	0.61179	OR5AC2
ENSG00000231192	3	97851542	97852483	2	1	617773	0.49644	0.30979	OR5H1
ENSG00000236032	3	97868170	97869249	3	1	617773	0.097281	0.46125	OR5H14
ENSG00000233412	3	97887544	97888485	5	1	617773	-0.26757	0.60548	OR5H15
ENSG00000230301	3	97983088	97984200	7	2	617773	-1.0673	0.85708	OR5H6
ENSG00000197938	3	98001732	98002676	3	1	617773	0.24	0.40516	OR5H2
ENSG00000206536	3	98109510	98110475	1	1	617773	-0.87603	0.80949	OR5K3
ENSG00000232382	3	98188324	98189420	1	1	617773	0.026233	0.48954	OR5K1
ENSG00000080822	3	98216756	98241910	7	3	617773	2.1722	0.014922	CLDND1
ENSG00000080819	3	98239976	98312567	116	24	617773	0.8961	0.1851	CPOX
ENSG00000154165	3	98250743	98251960	1	1	617773	0.71773	0.23646	GPR15
ENSG00000064225	3	98451080	98540045	121	15	617773	1.2846	0.099461	ST3GAL6
ENSG00000057019	3	98514785	98620533	114	14	617773	0.61492	0.2693	DCBLD2
ENSG00000144810	3	99357319	99518070	216	25	617773	-0.025071	0.51	COL8A1
ENSG00000184220	3	99536678	99897447	259	21	617773	1.8168	0.034628	CMSS1
ENSG00000168386	3	99548985	99833357	227	17	617773	1.8423	0.032716	FILIP1L
ENSG00000235156	3	99904531	99913035	17	4	617773	1.1298	0.12928	TMEM30C
ENSG00000036054	3	99979844	100044095	12	4	617773	-0.0044089	0.50176	TBC1D23
ENSG00000114021	3	100053545	100075710	31	5	617773	0.48788	0.31282	NIT2
ENSG00000154174	3	100082275	100120242	49	7	617773	0.97976	0.1636	TOMM70A
ENSG00000206535	3	100120037	100175163	27	7	617773	0.75711	0.22449	LNP1
ENSG00000181458	3	100211463	100296288	125	10	617773	-1.21	0.88687	TMEM45A
ENSG00000144820	3	100328433	100414323	61	8	617773	-1.3858	0.91709	GPR128
ENSG00000114354	3	100428205	100467810	22	2	617773	1.8359	0.033186	TFG
ENSG00000154175	3	100468000	100712359	269	33	617773	0.40899	0.34127	ABI3BP
ENSG00000081148	3	100941390	101039404	87	9	617773	1.7411	0.040831	IMPG2
ENSG00000138468	3	101043049	101232085	321	10	617773	0.43217	0.33281	SENP7
ENSG00000174173	3	101280706	101285290	5	1	617773	3.1968	0.0006949	TRMT10C
ENSG00000081154	3	101292939	101313281	21	5	617773	3.5227	0.00021359	PCNP
ENSG00000066422	3	101367733	101396339	30	8	617773	2.7627	0.0028665	ZBTB11
ENSG00000114391	3	101399935	101405626	6	3	617773	1.1787	0.11926	RPL24
ENSG00000182504	3	101442769	101489406	30	7	617773	1.2455	0.10648	CEP97
ENSG00000144815	3	101498046	101547073	18	7	617773	2.0689	0.019275	NXPE3
ENSG00000144802	3	101546835	101579866	16	5	617773	0.98711	0.1618	NFKBIZ
ENSG00000170044	3	101818088	102198685	315	34	617773	1.3755	0.084487	ZPLD1
ENSG00000170017	3	105085753	105295744	261	30	617773	2.0623	0.019591	ALCAM
ENSG00000114423	3	105374305	105588396	350	29	617773	-0.37783	0.64722	CBLB
ENSG00000138483	3	107096188	107097481	3	2	617773	-0.4717	0.68143	CCDC54
ENSG00000114439	3	107241783	107530171	299	34	617773	0.77537	0.21906	BBX
ENSG00000196776	3	107762145	107809872	28	6	617773	1.3765	0.084331	CD47
ENSG00000114446	3	107879659	107941417	167	6	617773	-0.26413	0.60416	IFT57
ENSG00000114455	3	108015376	108097132	234	20	617773	1.9175	0.027584	HHLA2
ENSG00000144821	3	108099216	108248169	254	32	617773	2.564	0.0051743	MYH15
ENSG00000163507	3	108268716	108308491	23	5	617773	1.9039	0.028464	KIAA1524
ENSG00000198919	3	108308529	108413693	45	8	617773	1.9458	0.025837	DZIP3
ENSG00000163515	3	108462271	108476231	24	6	617773	1.2008	0.11492	RETNLB
ENSG00000163519	3	108541545	108573852	47	9	617773	0.75044	0.2265	TRAT1
ENSG00000138472	3	108626639	108672742	105	15	617773	-1.9055	0.97164	GUCA1C
ENSG00000114487	3	108677086	108836989	227	11	617773	-1.938	0.97369	MORC1
ENSG00000163530	3	109012635	109035364	14	4	617773	2.4383	0.0073792	DPPA2
ENSG00000121570	3	109044988	109056419	31	5	617773	1.6133	0.053344	DPPA4
ENSG00000206532	3	110607231	110612323	7	3	617773	-0.83587	0.79839	RP11-553A10.1
ENSG00000177707	3	110788918	110994410	302	43	617773	0.77806	0.21827	PVRL3
ENSG00000153283	3	111011566	111384597	627	72	617773	0.038124	0.48479	CD96
ENSG00000177494	3	111311747	111314290	3	2	617773	0.57101	0.284	ZBED2
ENSG00000240891	3	111393523	111565294	411	53	617773	1.4297	0.076396	PLCXD2
ENSG00000144824	3	111451344	111695364	644	76	617773	0.92458	0.17759	PHLDB2
ENSG00000144827	3	111697857	111712210	57	8	617773	-1.5111	0.93462	ABHD10
ENSG00000144834	3	111717511	111732734	35	11	617773	-0.33148	0.62986	TAGLN3
ENSG00000176040	3	111753690	111800116	92	19	617773	-1.7537	0.96026	TMPRSS7
ENSG00000114529	3	111805182	111849851	74	6	617773	0.96564	0.16711	C3orf52
ENSG00000174500	3	111839688	111852152	12	4	617773	1.3265	0.092341	GCSAM
ENSG00000172139	3	111859734	112013105	313	13	617773	-0.52035	0.69859	SLC9C1
ENSG00000091972	3	112051194	112081659	56	10	617773	0.84788	0.19825	CD200
ENSG00000186265	3	112182815	112218408	22	3	617773	-0.71378	0.76232	BTLA
ENSG00000144848	3	112251356	112280893	64	5	617773	-0.82535	0.79541	ATG3
ENSG00000138459	3	112280556	112304424	4	1	617773	0.33669	0.36818	SLC35A5
ENSG00000091986	3	112323407	112368377	16	4	617773	-1.3301	0.90826	CCDC80
ENSG00000206531	3	112534556	112565703	42	10	617773	-0.58361	0.72026	CD200R1L
ENSG00000163606	3	112640056	112693969	143	15	617773	-0.84145	0.79995	CD200R1
ENSG00000163607	3	112709765	112733907	43	12	617773	0.90361	0.1831	GTPBP8
ENSG00000163608	3	112721287	112738708	30	9	617773	0.13911	0.44468	C3orf17
ENSG00000144857	3	112929850	113006303	108	28	617773	0.1582	0.43715	BOC
ENSG00000206530	3	113005777	113160457	233	17	617773	0.20318	0.4195	WDR52
ENSG00000163611	3	113161565	113234034	158	11	617773	0.45998	0.32276	SPICE1
ENSG00000072858	3	113251143	113348425	150	20	617773	0.99474	0.15993	SIDT1
ENSG00000176542	3	113367232	113415493	42	4	617773	-1.4899	0.93188	KIAA2018
ENSG00000121579	3	113435307	113465147	6	3	617773	1.1126	0.13294	NAA50
ENSG00000114573	3	113465866	113530903	58	2	617773	-0.30734	0.62071	ATP6V1A
ENSG00000178075	3	113547029	113666021	69	19	617773	-0.28926	0.61381	GRAMD1C
ENSG00000184307	3	113666748	113684248	3	2	617773	-0.17083	0.56782	ZDHHC23
ENSG00000163617	3	113682984	113775460	37	8	617773	-0.20741	0.58216	KIAA1407
ENSG00000151576	3	113724680	113807269	54	7	617773	-1.2549	0.89525	QTRTD1
ENSG00000151577	3	113847499	113918254	167	28	617773	0.21311	0.41562	DRD3
ENSG00000174255	3	113953483	113956425	8	3	617773	-1.6516	0.95069	ZNF80
ENSG00000181847	3	113995760	114029135	40	15	617773	-0.081875	0.53263	TIGIT
ENSG00000181722	3	114056941	114866118	936	119	617773	2.2522	0.012155	ZBTB20
ENSG00000172020	3	115342171	115440337	115	35	617773	0.18766	0.42557	GAP43
ENSG00000185565	3	115521235	117716095	3427	267	617773	5.2982	5.8483e-08	LSAMP
ENSG00000144847	3	118619404	118864915	353	45	617773	1.9392	0.026237	IGSF11
ENSG00000163424	3	118864997	118878889	35	7	617773	2.4032	0.0081265	C3orf30
ENSG00000251012	3	118866222	118906654	61	12	617773	2.4061	0.0080616	RP11-484M3.5
ENSG00000114638	3	118892364	118924000	25	5	617773	2.1673	0.015106	UPK1B
ENSG00000121578	3	118930579	118959950	66	11	617773	0.74066	0.22945	B4GALT4
ENSG00000031081	3	119013220	119139561	222	48	617773	-0.22234	0.58797	ARHGAP31
ENSG00000176142	3	119148347	119187677	37	11	617773	0.58563	0.27906	TMEM39A
ENSG00000163389	3	119187785	119213555	28	6	617773	0.76156	0.22316	POGLUT1
ENSG00000113845	3	119217379	119243937	76	11	617773	0.41543	0.33891	TIMMDC1
ENSG00000121594	3	119243140	119278449	89	19	617773	0.72443	0.2344	CD80
ENSG00000144843	3	119298115	119308792	13	6	617773	-0.27074	0.6067	ADPRH
ENSG00000144837	3	119316689	119348658	35	7	617773	1.2805	0.10018	PLA1A
ENSG00000121577	3	119355304	119384171	74	13	617773	0.80284	0.21103	POPDC2
ENSG00000138495	3	119373360	119396301	82	10	617773	1.3431	0.089624	COX17
ENSG00000183833	3	119421869	119485949	84	12	617773	-0.46547	0.6792	MAATS1
ENSG00000144852	3	119499331	119537332	96	20	617773	-0.44761	0.67278	NR1I2
ENSG00000082701	3	119540170	119813264	264	22	617773	1.3538	0.087898	GSK3B
ENSG00000175697	3	119883492	120003941	244	25	617773	0.54471	0.29298	GPR156
ENSG00000163428	3	120043356	120068186	49	6	617773	-0.16675	0.56622	LRRC58
ENSG00000163430	3	120111140	120170100	86	14	617773	0.10825	0.4569	FSTL1
ENSG00000065518	3	120315156	120321347	17	4	617773	2.3629	0.0090654	NDUFB4
ENSG00000113924	3	120347020	120401418	126	25	617773	0.75263	0.22584	HGD
ENSG00000144840	3	120405528	120461840	31	5	617773	-0.2698	0.60634	RABL3
ENSG00000153767	3	120461484	120501916	58	11	617773	0.24299	0.40401	GTF2E1
ENSG00000145087	3	120626919	121143608	527	30	617773	1.1224	0.13084	STXBP5L
ENSG00000051341	3	121150278	121264853	159	14	617773	-0.18807	0.57459	POLQ
ENSG00000186103	3	121289551	121305481	36	6	617773	0.012414	0.49505	ARGFX
ENSG00000163833	3	121311966	121349139	78	20	617773	-0.56787	0.71494	FBXO40
ENSG00000180353	3	121350246	121379774	68	9	617773	-0.24372	0.59627	HCLS1
ENSG00000173230	3	121382046	121468602	132	16	617773	-0.3561	0.63912	GOLGB1
ENSG00000173226	3	121488610	121553926	190	12	617773	0.30767	0.37917	IQCB1
ENSG00000145088	3	121554030	121605373	97	8	617773	0.23899	0.40556	EAF2
ENSG00000163406	3	121612936	121662949	148	4	617773	0.50872	0.30548	SLC15A2
ENSG00000145103	3	121706170	121741051	23	7	617773	-0.66543	0.74711	ILDR1
ENSG00000114013	3	121774213	121839983	64	15	617773	1.1113	0.13321	CD86
ENSG00000036828	3	121902530	122005342	281	24	617773	-0.77985	0.78226	CASR
ENSG00000121552	3	122044091	122060819	27	5	617773	0.17279	0.43141	CSTA
ENSG00000160124	3	122078438	122102078	52	10	617773	-0.18778	0.57448	CCDC58
ENSG00000114023	3	122103023	122131181	72	12	617773	0.042869	0.4829	FAM162A
ENSG00000196981	3	122130715	122134882	6	2	617773	0.11917	0.45257	WDR5B
ENSG00000114030	3	122140796	122233792	149	15	617773	0.08993	0.46417	KPNA1
ENSG00000138496	3	122246771	122283424	39	6	617773	-0.42776	0.66559	PARP9
ENSG00000163840	3	122283085	122294050	8	4	617773	-1.2751	0.89886	DTX3L
ENSG00000173200	3	122296449	122357894	123	13	617773	-0.19522	0.57739	PARP15
ENSG00000173193	3	122399465	122449687	138	19	617773	1.7482	0.040216	PARP14
ENSG00000169087	3	122458846	122512671	126	16	617773	1.7985	0.036047	HSPBAP1
ENSG00000138463	3	122513642	122599986	97	12	617773	1.6983	0.04473	DIRC2
ENSG00000082684	3	122628041	122747452	212	35	617773	1.1582	0.12339	SEMA5B
ENSG00000065485	3	122785909	122944074	273	33	617773	0.61496	0.26929	PDIA5
ENSG00000121542	3	122920774	122992977	85	7	617773	-0.14657	0.55826	SEC22A
ENSG00000173175	3	123001143	123168605	182	16	617773	1.9101	0.028063	ADCY5
ENSG00000206527	3	123209667	123304032	119	11	617773	0.41808	0.33794	PTPLB
ENSG00000065534	3	123328896	123603178	238	34	617773	0.46211	0.322	MYLK
ENSG00000175455	3	123616152	123680564	30	4	617773	1.3379	0.090464	CCDC14
ENSG00000160145	3	123798870	124445172	1256	138	617773	1.5148	0.064911	KALRN
ENSG00000114491	3	124449213	124464040	27	4	617773	0.30811	0.379	UMPS
ENSG00000082781	3	124480795	124620265	258	33	617773	0.082006	0.46732	ITGB5
ENSG00000173702	3	124624289	124672663	88	19	617773	-1.3435	0.91044	MUC13
ENSG00000173706	3	124684554	124774802	74	12	617773	0.25982	0.3975	HEG1
ENSG00000221955	3	124801480	124998021	374	72	617773	0.3999	0.34462	SLC12A8
ENSG00000163848	3	124944405	125094198	167	7	617773	-0.66386	0.74661	ZNF148
ENSG00000114520	3	125165495	125239041	132	12	617773	1.2839	0.099581	SNX4
ENSG00000144909	3	125247702	125313934	159	13	617773	0.22868	0.40956	OSBPL11
ENSG00000189366	3	125648118	125655882	3	2	617773	-0.14994	0.55959	ALG1L
ENSG00000114547	3	125687987	125702297	4	1	617773	-0.31769	0.62464	ROPN1B
ENSG00000114544	3	125725198	125820404	262	19	617773	0.21486	0.41494	SLC41A3
ENSG00000144908	3	125822412	125916837	250	28	617773	-0.47764	0.68355	ALDH1L1
ENSG00000163884	3	126061478	126076285	9	4	617773	-1.5384	0.93802	KLF15
ENSG00000163885	3	126113782	126155399	85	17	617773	2.5313	0.0056823	CCDC37
ENSG00000070476	3	126156444	126194762	73	9	617773	2.5986	0.0046796	ZXDC
ENSG00000159650	3	126200124	126236616	57	18	617773	0.61621	0.26888	UROC1
ENSG00000180767	3	126243126	126262134	63	10	617773	-0.017889	0.50714	CHST13
ENSG00000180697	3	126245842	126277808	88	14	617773	-0.48504	0.68618	C3orf22
ENSG00000197763	3	126290622	126373998	139	23	617773	-1.426	0.92307	TXNRD3
ENSG00000206483	3	126290625	126327398	37	9	617773	-0.7563	0.77527	TXNRD3NB
ENSG00000159685	3	126423063	126679249	366	25	617773	-0.75839	0.77589	CHCHD6
ENSG00000114554	3	126707437	126756235	66	13	617773	-0.22648	0.58959	PLXNA1
ENSG00000214324	3	126911974	126917025	2	1	617773	-0.055077	0.52196	C3orf56
ENSG00000163870	3	127291912	127317094	13	7	617773	-0.72236	0.76496	TPRA1
ENSG00000073111	3	127317066	127341276	6	3	617773	0.56957	0.28449	MCM2
ENSG00000114631	3	127348024	127391652	17	5	617773	1.0151	0.15502	PODXL2
ENSG00000114626	3	127391778	127399768	8	3	617773	1.691	0.045422	ABTB1
ENSG00000074416	3	127407909	127542051	193	42	617773	0.51598	0.30293	MGLL
ENSG00000187715	3	127634075	127706514	88	9	617773	-0.59801	0.72508	KBTBD12
ENSG00000058262	3	127770484	127790526	4	2	617773	2.6564	0.0039488	SEC61A1
ENSG00000175792	3	127783621	127872757	44	4	617773	-0.21682	0.58583	RUVBL1
ENSG00000132394	3	127872297	128127485	242	21	617773	-0.80114	0.78847	EEFSEC
ENSG00000179407	3	128181282	128186091	5	1	617773	1.247	0.1062	DNAJB8
ENSG00000179348	3	128198270	128212028	18	7	617773	-0.10961	0.54364	GATA2
ENSG00000198685	3	128290843	128294929	10	5	617773	-0.32395	0.62701	C3orf27
ENSG00000163902	3	128338817	128399918	95	12	617773	-0.6892	0.75465	RPN1
ENSG00000075785	3	128444965	128533639	150	13	617773	0.37481	0.3539	RAB7A
ENSG00000177646	3	128598439	128634910	77	11	617773	-0.94955	0.82883	ACAD9
ENSG00000114656	3	128628709	128721533	100	20	617773	-0.96548	0.83285	KIAA1257
ENSG00000187695	3	128628717	128690173	64	16	617773	-0.78053	0.78246	RP11-723O4.6
ENSG00000114654	3	128720472	128759585	27	11	617773	0.92196	0.17827	EFCC1
ENSG00000169704	3	128779610	128781249	1	1	617773	1.0647	0.1435	GP9
ENSG00000172780	3	128806412	128841644	6	4	617773	0.84055	0.2003	RAB43
ENSG00000261796	3	128806418	128879879	10	6	617773	0.37766	0.35284	ISY1-RAB43
ENSG00000240682	3	128846258	128880136	3	2	617773	-0.68952	0.75475	ISY1
ENSG00000169714	3	128888327	128902765	1	1	617773	-0.16759	0.56655	CNBP
ENSG00000181789	3	128968449	128996614	11	2	617773	1.2807	0.10014	COPG1
ENSG00000183624	3	128997671	129025029	36	3	617773	0.25831	0.39808	HMCES
ENSG00000184897	3	129033615	129035120	4	1	617773	-0.22714	0.58984	H1FX
ENSG00000172771	3	129120164	129147494	46	8	617773	2.7253	0.0032119	EFCAB12
ENSG00000129071	3	129149787	129158878	16	4	617773	2.7286	0.0031799	MBD4
ENSG00000163913	3	129158968	129239198	125	8	617773	2.5533	0.0053355	IFT122
ENSG00000163914	3	129247483	129254012	9	3	617773	2.0005	0.022721	RHO
ENSG00000178804	3	129262057	129270310	18	4	617773	2.7116	0.0033478	H1FOO
ENSG00000004399	3	129274018	129325661	101	16	617773	2.1684	0.015064	PLXND1
ENSG00000172765	3	129366635	129612419	166	16	617773	1.8358	0.033192	TMCC1
ENSG00000170893	3	129693148	129696781	8	3	617773	1.0379	0.14967	TRH
ENSG00000172752	3	130064359	130203688	262	29	617773	1.982	0.02374	COL6A5
ENSG00000206384	3	130279178	130396999	105	20	617773	-0.55888	0.71188	COL6A6
ENSG00000196455	3	130397779	130465673	93	3	617773	-0.56449	0.71379	PIK3R4
ENSG00000017260	3	130569439	130735556	126	17	617773	1.17	0.121	ATP2C1
ENSG00000034533	3	130732719	130746493	21	3	617773	0.88076	0.18922	ASTE1
ENSG00000114670	3	130745694	131069309	401	28	617773	0.21662	0.41425	NEK11
ENSG00000198585	3	131100515	131107674	4	2	617773	0.90046	0.18394	NUDT16
ENSG00000114686	3	131181056	131221827	33	6	617773	0.99375	0.16017	MRPL3
ENSG00000196353	3	131252399	132004254	1541	119	617773	4.1291	1.8208e-05	CPNE4
ENSG00000014257	3	132036211	132087142	15	7	617773	1.1906	0.1169	ACPP
ENSG00000138246	3	132136370	132257876	123	17	617773	-1.3222	0.90694	DNAJC13
ENSG00000240303	3	132276982	132379567	124	16	617773	2.1758	0.014784	ACAD11
ENSG00000113971	3	132276986	132441303	192	23	617773	1.9571	0.025167	NPHP3
ENSG00000129048	3	132316081	132337811	24	8	617773	2.0686	0.01929	ACKR4
ENSG00000081307	3	132373290	132396941	19	6	617773	1.9647	0.024723	UBA5
ENSG00000144868	3	132757235	133116636	454	51	617773	2.533	0.0056553	TMEM108
ENSG00000170819	3	133118839	133194066	116	25	617773	0.89294	0.18594	BFSP2
ENSG00000091527	3	133292574	133309105	23	5	617773	-0.48199	0.68509	CDV3
ENSG00000163781	3	133317019	133380737	120	11	617773	0.9526	0.1704	TOPBP1
ENSG00000091513	3	133464800	133497850	40	6	617773	1.2445	0.10666	TF
ENSG00000144867	3	133502877	133544616	39	12	617773	2.6853	0.0036236	SRPRB
ENSG00000154917	3	133543083	133614680	67	21	617773	0.41768	0.33809	RAB6B
ENSG00000174640	3	133651540	133771028	174	42	617773	-1.6739	0.95293	SLCO2A1
ENSG00000163785	3	133784147	133969689	263	26	617773	0.51635	0.30281	RYK
ENSG00000114019	3	134074716	134094321	18	4	617773	-0.97841	0.83606	AMOTL2
ENSG00000129055	3	134196548	134205558	14	1	617773	-1.1279	0.87033	ANAPC13
ENSG00000182923	3	134204585	134293859	150	5	617773	-0.92829	0.82337	CEP63
ENSG00000154928	3	134316643	134979309	964	154	617773	0.64031	0.26098	EPHB1
ENSG00000174611	3	134321980	134370478	19	5	617773	-0.93199	0.82433	KY
ENSG00000073711	3	135684515	135866733	81	9	617773	2.3062	0.01055	PPP2R3A
ENSG00000174579	3	135867764	135916083	8	4	617773	1.536	0.062264	MSL2
ENSG00000114054	3	135969148	136056738	48	11	617773	3.2222	0.00063596	PCCB
ENSG00000118007	3	136055077	136471220	227	29	617773	3.0498	0.001145	STAG1
ENSG00000168917	3	136537489	136574734	21	4	617773	3.762	8.4293e-05	SLC35G2
ENSG00000158092	3	136581050	136668665	66	6	617773	3.6969	0.00010912	NCK1
ENSG00000174564	3	136665072	136729927	60	6	617773	1.2494	0.10576	IL20RB
ENSG00000168875	3	137483579	137484396	1	1	617773	0.040894	0.48369	SOX14
ENSG00000066405	3	137717577	137752494	42	6	617773	1.5266	0.063434	CLDN18
ENSG00000158163	3	137780832	137834660	90	5	617773	0.037928	0.48487	DZIP1L
ENSG00000118017	3	137842560	137851229	9	2	617773	-1.1301	0.87078	A4GNT
ENSG00000138231	3	137879854	137893791	2	1	617773	-0.94908	0.82871	DBR1
ENSG00000114098	3	137906109	138017231	30	11	617773	1.025	0.15267	ARMC8
ENSG00000181322	3	137980279	138048728	30	11	617773	1.0562	0.14545	NME9
ENSG00000158186	3	138066539	138124375	93	10	617773	1.5394	0.061849	MRAS
ENSG00000158220	3	138153428	138200528	58	14	617773	0.4349	0.33182	ESYT3
ENSG00000114107	3	138213186	138313380	88	10	617773	1.1623	0.12255	CEP70
ENSG00000158234	3	138327448	138352218	4	2	617773	-1.0532	0.85389	FAIM
ENSG00000051382	3	138372860	138553780	162	8	617773	1.4603	0.072103	PIK3CB
ENSG00000183770	3	138663066	138665982	3	1	617773	-1.299	0.90303	FOXL2
ENSG00000206262	3	138666076	138672293	16	2	617773	-0.36391	0.64204	C3orf72
ENSG00000206260	3	138722804	138725110	2	1	617773	-0.9088	0.81827	PRR23A
ENSG00000175110	3	138724648	139076065	369	42	617773	-0.5551	0.71059	MRPS22
ENSG00000184814	3	138737873	138739768	1	1	617773	-0.046509	0.51855	PRR23B
ENSG00000233701	3	138760944	138763734	8	2	617773	-1.0059	0.84278	PRR23C
ENSG00000184432	3	139074442	139108574	22	2	617773	1.137	0.12777	COPB2
ENSG00000114113	3	139171726	139199589	24	4	617773	0.52419	0.30007	RBP2
ENSG00000114115	3	139236276	139258671	7	3	617773	0.13021	0.4482	RBP1
ENSG00000163864	3	139279022	139396859	111	24	617773	1.8019	0.035781	NMNAT3
ENSG00000158258	3	139654027	140296239	928	158	617773	0.66832	0.25196	CLSTN2
ENSG00000155890	3	140396881	140419992	52	11	617773	0.92979	0.17624	TRIM42
ENSG00000114120	3	140660672	140698775	72	5	617773	1.1722	0.12057	SLC25A36
ENSG00000175093	3	140770244	140867453	84	12	617773	0.53484	0.29638	SPSB4
ENSG00000155893	3	140947568	141013748	138	22	617773	-0.56405	0.71364	ACPL2
ENSG00000177311	3	141043055	141168634	147	29	617773	-0.26334	0.60386	ZBTB38
ENSG00000155903	3	141205889	141334184	68	8	617773	0.4556	0.32434	RASA2
ENSG00000114125	3	141457046	141466402	10	4	617773	0.61263	0.27006	RNF7
ENSG00000114124	3	141496990	141537332	63	13	617773	0.86003	0.19489	GRK7
ENSG00000069849	3	141594966	141645356	121	11	617773	-0.65565	0.74398	ATP1B3
ENSG00000114126	3	141663277	141868386	462	14	617773	-1.3536	0.91206	TFDP2
ENSG00000175066	3	141882414	141944449	92	18	617773	-0.43073	0.66667	GK5
ENSG00000114127	3	142025449	142166904	106	11	617773	-1.1999	0.88491	XRN1
ENSG00000175054	3	142168077	142297668	203	12	617773	-0.25191	0.59944	ATR
ENSG00000120756	3	142315229	142432506	189	17	617773	-1.0392	0.85064	PLS1
ENSG00000144935	3	142442916	142526730	107	13	617773	-0.64045	0.73906	TRPC1
ENSG00000163710	3	142534764	142608045	81	13	617773	-0.57357	0.71687	PCOLCE2
ENSG00000188582	3	142668006	142682178	17	6	617773	-0.32559	0.62763	PAQR9
ENSG00000163714	3	142683339	142779567	49	15	617773	2.4838	0.0065	U2SURP
ENSG00000175040	3	142838173	142841800	3	1	617773	-1.7107	0.95643	CHST2
ENSG00000181804	3	142984064	143567373	957	166	617773	2.345	0.0095145	SLC9A9
ENSG00000181744	3	143690640	143767561	151	14	617773	2.0993	0.017897	C3orf58
ENSG00000232013	3	145782358	145784156	1	1	617773	-0.30926	0.62144	AC107021.1
ENSG00000152952	3	145787227	145881440	74	11	617773	0.50342	0.30733	PLOD2
ENSG00000114698	3	145910126	145968966	169	13	617773	-1.3975	0.91887	PLSCR4
ENSG00000163746	3	146109208	146213778	198	11	617773	0.75584	0.22487	PLSCR2
ENSG00000188313	3	146232967	146262651	89	9	617773	1.6121	0.053472	PLSCR1
ENSG00000231213	3	146294342	146324003	136	14	617773	-0.32953	0.62912	PLSCR5
ENSG00000174963	3	147103833	147124647	19	6	617773	-0.50809	0.69431	ZIC4
ENSG00000152977	3	147111209	147228080	205	19	617773	1.5268	0.063405	ZIC1
ENSG00000144891	3	148415571	148460795	86	14	617773	1.5736	0.057795	AGTR1
ENSG00000153002	3	148508889	148577974	104	22	617773	-1.3935	0.91827	CPB1
ENSG00000163751	3	148583043	148614983	52	17	617773	-2.3019	0.98933	CPA3
ENSG00000163754	3	148709128	148745419	27	8	617773	0.76336	0.22262	GYG1
ENSG00000071794	3	148747914	148804341	71	13	617773	1.4572	0.072532	HLTF
ENSG00000163755	3	148847371	148891519	79	15	617773	-0.44996	0.67363	HPS3
ENSG00000047457	3	148880197	148939842	110	20	617773	-0.49451	0.68953	CP
ENSG00000163762	3	149036285	149052201	23	6	617773	-0.19216	0.57619	TM4SF18
ENSG00000169908	3	149086809	149095652	13	2	617773	-0.39877	0.65497	TM4SF1
ENSG00000169903	3	149191761	149221068	106	9	617773	1.2646	0.103	TM4SF4
ENSG00000018408	3	149235022	149454501	377	56	617773	-0.72233	0.76495	WWTR1
ENSG00000114744	3	149456257	149470286	22	4	617773	-1.1007	0.86448	COMMD2
ENSG00000206199	3	149478892	149686172	250	20	617773	0.43393	0.33217	ANKUB1
ENSG00000082996	3	149530495	149679926	175	13	617773	0.61599	0.26895	RNF13
ENSG00000070087	3	149682691	149768575	158	23	617773	2.1747	0.014827	PFN2
ENSG00000268175	3	149689066	149690535	2	1	617773	2.2441	0.012415	AC117395.1
ENSG00000196428	3	150126122	150184218	59	13	617773	-0.025289	0.51009	TSC22D2
ENSG00000120742	3	150259781	150321015	126	17	617773	-1.9451	0.97412	SERP1
ENSG00000144895	3	150264465	150302029	76	13	617773	-1.7215	0.95742	EIF2A
ENSG00000198843	3	150320662	150348222	27	7	617773	0.1181	0.45299	SELT
ENSG00000163645	3	150377672	150421758	62	16	617773	-0.41366	0.66044	FAM194A
ENSG00000181788	3	150458914	150481264	41	3	617773	-0.69019	0.75496	SIAH2
ENSG00000214237	3	150588832	150612089	20	4	617773	-0.34491	0.63492	FAM188B2
ENSG00000260234	3	150600784	150659530	69	16	617773	1.4671	0.071176	RP11-166N6.3
ENSG00000163646	3	150643950	150690786	68	13	617773	2.3356	0.0097548	CLRN1
ENSG00000144893	3	150803484	151154860	334	45	617773	-0.7244	0.76559	MED12L
ENSG00000174946	3	150915619	150920988	9	3	617773	0.51826	0.30214	GPR171
ENSG00000174944	3	150929905	150996255	29	10	617773	0.85942	0.19506	P2RY14
ENSG00000138271	3	151011891	151034740	30	7	617773	0.24147	0.4046	GPR87
ENSG00000181631	3	151044100	151047336	9	4	617773	-0.53833	0.70482	P2RY13
ENSG00000169313	3	151055168	151102600	67	13	617773	-0.8297	0.79665	P2RY12
ENSG00000152580	3	151143172	151176497	52	9	617773	0.045284	0.48194	IGSF10
ENSG00000197953	3	151451704	151479127	38	7	617773	0.2317	0.40838	AADACL2
ENSG00000114771	3	151531825	151546276	7	2	617773	1.1775	0.1195	AADAC
ENSG00000198829	3	151591431	151602405	22	6	617773	0.79883	0.21219	SUCNR1
ENSG00000152601	3	151961617	152183569	131	17	617773	3.5081	0.00022562	MBNL1
ENSG00000221962	3	152057484	152058779	3	1	617773	0.021416	0.49146	TMEM14E
ENSG00000169860	3	152552736	152555841	5	2	617773	1.1077	0.13399	P2RY1
ENSG00000181467	3	152880029	152886265	4	2	617773	1.0293	0.15168	RAP2B
ENSG00000237787	3	153202284	153220486	60	9	617773	-0.56532	0.71407	C3orf79
ENSG00000114790	3	153838792	153975616	233	20	617773	0.81727	0.20689	ARHGEF26
ENSG00000174953	3	153990335	154042286	73	11	617773	0.89789	0.18462	DHX36
ENSG00000174948	3	154055461	154147504	168	24	617773	-0.66404	0.74667	GPR149
ENSG00000196549	3	154741913	154901497	94	21	617773	1.2316	0.10905	MME
ENSG00000114805	3	155093369	155462856	742	58	617773	1.8464	0.032418	PLCH1
ENSG00000214919	3	155459933	155461515	1	1	617773	0.28759	0.38683	AC104472.1
ENSG00000174928	3	155480401	155524140	82	14	617773	-0.42185	0.66343	C3orf33
ENSG00000169359	3	155538813	155572218	59	6	617773	-0.774	0.78054	SLC33A1
ENSG00000163655	3	155588325	155661815	185	11	617773	0.7625	0.22288	GMPS
ENSG00000169282	3	155755490	156256545	614	61	617773	-0.54725	0.7079	KCNAB1
ENSG00000114850	3	156257929	156272973	38	6	617773	-1.0634	0.8562	SSR3
ENSG00000163659	3	156391024	156424559	35	5	617773	-0.1956	0.57754	TIPARP
ENSG00000197980	3	156543270	156763918	330	20	617773	-0.026189	0.51045	LEKR1
ENSG00000163660	3	156864297	156878549	7	3	617773	0.75916	0.22388	CCNL1
ENSG00000197415	3	156977531	157251408	449	53	617773	2.0925	0.018196	VEPH1
ENSG00000163661	3	157154578	157161417	9	3	617773	1.9927	0.023149	PTX3
ENSG00000174899	3	157261035	157395538	245	35	617773	2.4484	0.0071752	C3orf55
ENSG00000168779	3	157814948	157824292	8	3	617773	-1.1506	0.87504	SHOX2
ENSG00000174891	3	157823644	158263519	919	43	617773	2.5861	0.0048531	RSRC1
ENSG00000178053	3	158288952	158325041	59	8	617773	0.53315	0.29697	MLF1
ENSG00000168827	3	158362067	158410364	149	8	617773	1.7596	0.039239	GFM1
ENSG00000079257	3	158363611	158390482	79	6	617773	1.7222	0.042516	LXN
ENSG00000118849	3	158414681	158450485	90	13	617773	1.6585	0.048607	RARRES1
ENSG00000118855	3	158449987	158547508	101	17	617773	0.35923	0.35971	MFSD1
ENSG00000250588	3	158680024	159615155	693	100	617773	0.095531	0.46195	IQCJ-SCHIP1
ENSG00000214216	3	158680717	158984096	182	32	617773	0.26827	0.39425	IQCJ
ENSG00000151967	3	159557650	159615149	20	9	617773	0.041157	0.48359	SCHIP1
ENSG00000168811	3	159706537	159713806	3	2	617773	0.6929	0.24419	IL12A
ENSG00000242107	3	159733811	159749210	30	4	617773	-2.1207	0.98302	LINC01100
ENSG00000180044	3	159943423	159945999	3	1	617773	-0.97987	0.83643	C3orf80
ENSG00000248710	3	159945241	160167617	136	18	617773	-1.0942	0.86306	RP11-432B6.3
ENSG00000068885	3	159974774	160117668	56	9	617773	-0.98383	0.8374	IFT80
ENSG00000113810	3	160117062	160152750	38	8	617773	-0.92454	0.8224	SMC4
ENSG00000213186	3	160150233	160203561	66	10	617773	-0.28872	0.6136	TRIM59
ENSG00000186432	3	160212783	160283376	42	6	617773	-2.4312	0.99248	KPNA4
ENSG00000163590	3	160473390	160796695	460	43	617773	0.44794	0.3271	PPM1L
ENSG00000169255	3	160801671	160823172	32	5	617773	0.92944	0.17633	B3GALNT1
ENSG00000169251	3	160822484	160971320	216	26	617773	-0.050084	0.51997	NMD3
ENSG00000196542	3	161062580	161090668	56	11	617773	-1.0396	0.85075	SPTSSB
ENSG00000182447	3	161214596	161221730	21	3	617773	0.3923	0.34742	OTOL1
ENSG00000090402	3	164696686	164796283	65	7	617773	-0.86592	0.80673	SI
ENSG00000121871	3	164904508	164914897	13	3	617773	-0.72645	0.76622	SLITRK3
ENSG00000114200	3	165490692	165555260	151	18	617773	1.387	0.082728	BCHE
ENSG00000169064	3	166958075	167099134	124	11	617773	-0.62337	0.73348	ZBBX
ENSG00000114204	3	167159577	167196792	77	8	617773	0.54482	0.29294	SERPINI2
ENSG00000174776	3	167196472	167371771	117	19	617773	2.4695	0.0067644	WDR49
ENSG00000114209	3	167401086	167452727	7	3	617773	1.4462	0.074062	PDCD10
ENSG00000163536	3	167453031	167543356	73	14	617773	1.7381	0.041099	SERPINI1
ENSG00000173905	3	167726465	167813763	51	7	617773	0.95679	0.16934	GOLIM4
ENSG00000085276	3	168801287	169381406	996	132	617773	0.58741	0.27846	MECOM
ENSG00000184378	3	169484709	169487683	9	2	617773	0.27422	0.39196	ACTRT3
ENSG00000085274	3	169490619	169507504	14	3	617773	0.40211	0.3438	MYNN
ENSG00000171757	3	169511216	169530774	32	2	617773	1.4427	0.074549	LRRC34
ENSG00000188306	3	169539710	169555563	27	6	617773	-0.59424	0.72382	LRRIQ4
ENSG00000114248	3	169556967	169587718	48	9	617773	0.3004	0.38194	LRRC31
ENSG00000187033	3	169629360	169656963	39	9	617773	1.2456	0.10645	SAMD7
ENSG00000008952	3	169684423	169716161	36	3	617773	0.66407	0.25332	SEC62
ENSG00000173890	3	169755717	169803191	27	4	617773	-0.36026	0.64067	GPR160
ENSG00000173889	3	169804520	169899537	73	9	617773	-0.70306	0.75899	PHC3
ENSG00000163558	3	169940153	170023769	235	16	617773	2.7577	0.0029101	PRKCI
ENSG00000136603	3	170075466	170114623	57	7	617773	3.7418	9.1347e-05	SKIL
ENSG00000013297	3	170136653	170578169	568	80	617773	1.4301	0.076343	CLDN11
ENSG00000013293	3	170177372	170303863	150	30	617773	1.2418	0.10715	SLC7A14
ENSG00000163584	3	170582664	170588272	3	1	617773	-2.0745	0.98099	RPL22L1
ENSG00000163577	3	170606204	170626482	25	5	617773	-0.13621	0.55417	EIF5A2
ENSG00000163581	3	170714137	170744539	55	5	617773	0.97342	0.16517	SLC2A2
ENSG00000154310	3	170779128	171178197	554	81	617773	1.0863	0.13867	TNIK
ENSG00000075651	3	171318195	171528740	210	17	617773	-1.3182	0.90628	PLD1
ENSG00000183657	3	171509580	171527714	34	6	617773	-0.42	0.66276	PP13439
ENSG00000186329	3	171561139	171656505	119	17	617773	-2.0557	0.9801	TMEM212
ENSG00000075420	3	171757418	172119455	243	47	617773	1.2361	0.1082	FNDC3B
ENSG00000203443	3	172034218	172039513	5	2	617773	-2.6706	0.99621	AC092964.1
ENSG00000121853	3	172162923	172166246	8	3	617773	-0.19087	0.57569	GHSR
ENSG00000121858	3	172223298	172241297	40	7	617773	-0.45914	0.67693	TNFSF10
ENSG00000144959	3	172348039	172429008	58	14	617773	0.98824	0.16152	NCEH1
ENSG00000114346	3	172468472	172539264	15	5	617773	-0.15215	0.56046	ECT2
ENSG00000144962	3	172607148	172859058	289	38	617773	1.3249	0.092602	SPATA16
ENSG00000169760	3	173114074	174004434	1238	126	617773	0.85541	0.19616	NLGN1
ENSG00000177694	3	174156363	175523428	1958	205	617773	2.4541	0.007062	NAALADL2
ENSG00000177565	3	176737143	176915261	144	20	617773	-0.50853	0.69446	TBL1XR1
ENSG00000197584	3	177990720	178562217	976	115	617773	3.7948	7.3884e-05	KCNMB2
ENSG00000172667	3	178735011	178790067	58	8	617773	0.34327	0.3657	ZMAT3
ENSG00000121879	3	178865902	178957881	149	15	617773	0.70275	0.24111	PIK3CA
ENSG00000171121	3	178957530	178984790	78	11	617773	0.70119	0.24159	KCNMB3
ENSG00000121864	3	179040779	179053323	15	5	617773	-2.3834	0.99142	ZNF639
ENSG00000171109	3	179065480	179112719	58	9	617773	-0.86487	0.80644	MFN1
ENSG00000114450	3	179116990	179169378	19	4	617773	-1.8892	0.97057	GNB4
ENSG00000136518	3	179280668	179306196	31	4	617773	-0.7836	0.78336	ACTL6A
ENSG00000136522	3	179306073	179322442	18	2	617773	-0.33599	0.63156	MRPL47
ENSG00000136521	3	179322478	179345435	8	1	617773	-0.2208	0.58738	NDUFB5
ENSG00000058056	3	179370543	179507189	100	24	617773	-1.1417	0.8732	USP13
ENSG00000114757	3	179512746	179754841	474	57	617773	1.7584	0.039338	PEX5L
ENSG00000163728	3	180319918	180335616	4	2	617773	0.35244	0.36226	TTC14
ENSG00000145075	3	180320646	180588793	256	20	617773	3.2322	0.00061415	CCDC39
ENSG00000114416	3	180585929	180700541	95	14	617773	-0.0052013	0.50208	FXR1
ENSG00000205981	3	180701497	180707562	3	2	617773	0.76346	0.22259	DNAJC19
ENSG00000181449	3	181429714	181432221	1	1	617773	0.074766	0.4702	SOX2
ENSG00000058063	3	182511288	182639423	203	11	617773	-0.40612	0.65767	ATP11B
ENSG00000043093	3	182655862	182703741	37	7	617773	1.6812	0.046362	DCUN1D1
ENSG00000078070	3	182733006	182833863	129	11	617773	0.99078	0.1609	MCCC1
ENSG00000078081	3	182840001	182881627	103	15	617773	0.877	0.19024	LAMP3
ENSG00000053524	3	182895831	183146566	340	36	617773	-0.0012685	0.50051	MCF2L2
ENSG00000176597	3	182971032	183016292	5	3	617773	-1.3161	0.90594	B3GNT5
ENSG00000172578	3	183205319	183273477	67	12	617773	-3.3848	0.99964	KLHL6
ENSG00000114796	3	183353356	183402265	33	5	617773	-1.9455	0.97414	KLHL24
ENSG00000163872	3	183415606	183530413	128	13	617773	1.3926	0.081877	YEATS2
ENSG00000180834	3	183533664	183543382	3	2	617773	-0.15732	0.5625	MAP6D1
ENSG00000175193	3	183547173	183602721	115	13	617773	1.7904	0.036692	PARL
ENSG00000114770	3	183637722	183735803	187	18	617773	-0.67833	0.75122	ABCC5
ENSG00000186090	3	183749332	183757157	35	9	617773	-1.0631	0.85613	HTR3D
ENSG00000178084	3	183770835	183778459	20	5	617773	-1.3084	0.90463	HTR3C
ENSG00000186038	3	183814852	183824783	9	3	617773	-1.3733	0.91517	HTR3E
ENSG00000145191	3	183852826	184402546	906	159	617773	0.24735	0.40232	EIF2B5
ENSG00000161202	3	183873176	183891398	12	4	617773	-0.35099	0.6372	DVL3
ENSG00000161203	3	183892477	183901879	14	5	617773	0.98745	0.16171	AP2M1
ENSG00000161204	3	183903811	183911800	19	5	617773	0.87384	0.1911	ABCF3
ENSG00000145198	3	183948217	183960117	19	4	617773	0.26427	0.39579	VWA5B2
ENSG00000214160	3	183960089	183967336	11	4	617773	-0.4237	0.66411	ALG3
ENSG00000145194	3	183967438	184010819	51	10	617773	0.41654	0.33851	ECE2
ENSG00000163888	3	183977001	183979251	3	2	617773	0.68372	0.24708	CAMK2N2
ENSG00000175166	3	184016497	184026842	16	5	617773	0.54194	0.29393	PSMD2
ENSG00000114867	3	184032283	184053146	14	7	617773	0.20211	0.41992	EIF4G1
ENSG00000175182	3	184053714	184064063	12	5	617773	0.86326	0.194	FAM131A
ENSG00000114859	3	184063973	184079439	20	7	617773	0.21628	0.41439	CLCN2
ENSG00000163882	3	184079506	184086384	5	2	617773	1.008	0.15672	POLR2H
ENSG00000090534	3	184089723	184095932	7	3	617773	-1.2963	0.90257	THPO
ENSG00000090539	3	184097861	184108524	9	3	617773	-0.69259	0.75572	CHRD
ENSG00000224153	3	184119325	184157436	56	14	617773	-1.2238	0.88949	RP11-433C9.2
ENSG00000182580	3	184279572	184300197	24	10	617773	-0.20563	0.58146	EPHB3
ENSG00000177383	3	184428156	184429836	3	1	617773	0.32015	0.37443	MAGEF1
ENSG00000156931	3	184529931	184770402	130	16	617773	0.81662	0.20707	VPS8
ENSG00000187068	3	184795838	184870802	143	15	617773	0.33327	0.36947	C3orf70
ENSG00000113790	3	184908412	184999778	122	16	617773	0.69272	0.24424	EHHADH
ENSG00000073803	3	185000729	185206885	391	34	617773	-0.24539	0.59692	MAP3K13
ENSG00000163900	3	185194284	185216845	17	3	617773	0.26316	0.39621	TMEM41A
ENSG00000163898	3	185224050	185270401	31	6	617773	0.24986	0.40135	LIPH
ENSG00000163904	3	185300284	185351339	89	7	617773	1.2407	0.10736	SENP2
ENSG00000073792	3	185361527	185542844	187	23	617773	0.64875	0.25825	IGF2BP2
ENSG00000163915	3	185430316	185447575	14	6	617773	1.5861	0.056362	C3orf65
ENSG00000136527	3	185633694	185655924	14	5	617773	-0.13389	0.55326	TRA2B
ENSG00000244405	3	185764097	185828107	39	8	617773	2.3433	0.0095576	ETV5
ENSG00000058866	3	185823457	186080026	236	52	617773	1.5795	0.057112	DGKG
ENSG00000213139	3	186256230	186264491	9	3	617773	-2.4911	0.99363	CRYGS
ENSG00000113838	3	186263862	186288332	44	7	617773	-2.1108	0.9826	TBCCD1
ENSG00000090520	3	186285192	186315061	69	4	617773	-2.1508	0.98425	DNAJB11
ENSG00000145192	3	186330712	186339107	14	4	617773	-0.27981	0.61019	AHSG
ENSG00000090512	3	186353758	186370930	11	3	617773	-0.37387	0.64575	FETUB
ENSG00000113905	3	186378005	186396029	41	9	617773	-1.3259	0.90756	HRG
ENSG00000113889	3	186435065	186461743	128	14	617773	1.3142	0.094391	KNG1
ENSG00000156976	3	186500994	186507689	4	2	617773	-1.3081	0.90457	EIF4A2
ENSG00000163918	3	186507669	186524847	16	4	617773	-0.15854	0.56299	RFC4
ENSG00000181092	3	186560463	186576252	32	11	617773	-0.48465	0.68604	ADIPOQ
ENSG00000073849	3	186648274	186796341	320	74	617773	-0.2891	0.61375	ST6GAL1
ENSG00000163923	3	186838736	186898696	32	5	617773	-1.2129	0.88741	RPL39L
ENSG00000175077	3	186915274	186919253	3	1	617773	-1.088	0.8617	RTP1
ENSG00000127241	3	186935942	187009810	77	24	617773	1.8499	0.032167	MASP1
ENSG00000136514	3	187086120	187089864	9	4	617773	1.7331	0.04154	RTP4
ENSG00000157005	3	187386694	187388187	4	2	617773	2.0688	0.01928	SST
ENSG00000198471	3	187416047	187420345	2	1	617773	-0.12709	0.55057	RTP2
ENSG00000228804	3	187420101	187451637	58	14	617773	-0.81956	0.79377	RP11-211G3.3
ENSG00000113916	3	187439165	187463515	45	9	617773	-0.63836	0.73838	BCL6
ENSG00000145012	3	187871072	188608460	739	141	617773	0.48618	0.31342	LPP
ENSG00000213132	3	187896331	187898598	11	3	617773	0.45093	0.32602	AC022498.1
ENSG00000188001	3	188665003	189043093	260	38	617773	0.56272	0.28681	TPRG1
ENSG00000073282	3	189349205	189615068	399	73	617773	1.244	0.10675	TP63
ENSG00000090530	3	189674517	189840226	230	30	617773	1.9376	0.026338	LEPREL1
ENSG00000163347	3	190023490	190040264	25	8	617773	-0.2048	0.58114	CLDN1
ENSG00000113946	3	190040330	190129932	294	28	617773	1.6148	0.053179	CLDN16
ENSG00000198398	3	190146444	190167665	41	9	617773	0.83305	0.20241	TMEM207
ENSG00000196083	3	190231840	190375843	185	34	617773	0.90119	0.18374	IL1RAP
ENSG00000205835	3	190570666	190610218	40	8	617773	-0.046457	0.51853	GMNC
ENSG00000188729	3	190917030	190983404	108	18	617773	0.59554	0.27574	OSTN
ENSG00000188958	3	190984957	191048325	154	15	617773	1.1086	0.13379	UTS2B
ENSG00000152492	3	191046866	191116459	180	16	617773	0.47546	0.31723	CCDC50
ENSG00000253548	3	191178952	191179245	1	1	617773	1.1921	0.11661	PYDC2
ENSG00000114279	3	191857184	192485553	729	109	617773	0.69369	0.24394	FGF12
ENSG00000180611	3	192514604	192635950	190	28	617773	1.4246	0.077143	MB21D2
ENSG00000127252	3	192958914	192995527	64	7	617773	-0.25554	0.60085	HRASLS
ENSG00000187527	3	192992579	193096632	183	27	617773	-1.4401	0.92509	ATP13A5
ENSG00000127249	3	193119866	193310900	237	37	617773	0.44857	0.32687	ATP13A4
ENSG00000198836	3	193310933	193415612	172	12	617773	0.76831	0.22115	OPA1
ENSG00000178772	3	194060494	194072057	27	6	617773	-1.1553	0.87602	CPN2
ENSG00000172061	3	194075976	194090472	62	8	617773	-0.53085	0.70224	LRRC15
ENSG00000178732	3	194115550	194119995	12	2	617773	-0.31006	0.62174	GP5
ENSG00000133657	3	194123401	194219093	33	7	617773	0.44817	0.32702	ATP13A3
ENSG00000145014	3	194308402	194354418	145	22	617773	-1.1029	0.86497	TMEM44
ENSG00000041802	3	194361517	194393206	61	8	617773	-1.8302	0.96639	LSG1
ENSG00000185112	3	194406622	194409762	1	1	617773	-1.117	0.86801	FAM43A
ENSG00000173950	3	194789008	194991896	388	49	617773	-1.1791	0.88082	XXYLT1
ENSG00000114331	3	194995465	195163807	345	12	617773	0.46058	0.32255	ACAP2
ENSG00000184203	3	195241221	195270209	35	5	617773	-1.2083	0.88654	PPP1R2
ENSG00000189058	3	195295573	195311076	45	11	617773	0.82021	0.20605	APOD
ENSG00000145113	3	195473636	195539148	129	16	617773	0.37053	0.35549	MUC4
ENSG00000061938	3	195590235	195638816	66	13	617773	1.1059	0.13439	TNK2
ENSG00000072274	3	195754054	195809060	161	24	617773	1.5916	0.055739	TFRC
ENSG00000163958	3	195924320	195938308	58	11	617773	0.24506	0.40321	ZDHHC19
ENSG00000163959	3	195938358	195970049	68	14	617773	-0.76779	0.77869	SLC51A
ENSG00000161217	3	195941093	196014828	109	13	617773	-1.3119	0.90522	PCYT1A
ENSG00000272741	3	195975101	196045093	116	11	617773	-1.7888	0.96318	RP11-447L10.1
ENSG00000213123	3	196018090	196045170	52	6	617773	-1.2744	0.89874	TCTEX1D2
ENSG00000273331	3	196042953	196065244	64	10	617773	-1.2207	0.8889	TM4SF19
ENSG00000145107	3	196046213	196065374	59	9	617773	-1.1334	0.87147	TM4SF19
ENSG00000163960	3	196074533	196159345	82	13	617773	2.4624	0.0069008	UBXN7
ENSG00000163961	3	196195654	196230639	52	8	617773	-1.2391	0.89234	RNF168
ENSG00000214097	3	196233748	196242237	5	2	617773	-0.78274	0.78311	SMCO1
ENSG00000185798	3	196281056	196295545	12	3	617773	0.12573	0.44997	WDR53
ENSG00000174013	3	196295482	196315930	11	3	617773	-0.93127	0.82414	FBXO45
ENSG00000174004	3	196366557	196388875	50	19	617773	-0.82663	0.79578	NRROS
ENSG00000163964	3	196366646	196462878	171	33	617773	0.42332	0.33603	PIGX
ENSG00000174007	3	196433148	196439164	19	3	617773	-0.0098448	0.50393	CEP19
ENSG00000180370	3	196466728	196559518	246	31	617773	0.83649	0.20144	PAK2
ENSG00000119231	3	196594727	196661585	30	13	617773	0.5731	0.28329	SENP5
ENSG00000114503	3	196662273	196669468	14	4	617773	0.99421	0.16006	NCBP2
ENSG00000119227	3	196673214	196695931	29	11	617773	-0.91813	0.82072	PIGZ
ENSG00000163975	3	196715492	196756687	36	14	617773	-0.6349	0.73725	MFI2
ENSG00000075711	3	196769431	197026171	359	28	617773	-0.74167	0.77086	DLG1
ENSG00000161267	3	197236654	197300194	154	22	617773	-0.34622	0.63541	BDH1
ENSG00000145016	3	197398264	197476598	67	5	617773	-1.6441	0.94992	KIAA0226
ENSG00000122068	3	197464050	197514467	39	4	617773	-0.45142	0.67415	FYTTD1
ENSG00000186001	3	197518097	197615307	74	10	617773	1.2628	0.10333	LRCH3
ENSG00000114473	3	197615946	197687013	114	11	617773	1.9921	0.023182	IQCG
ENSG00000182899	3	197676858	197683481	11	1	617773	-0.57807	0.71839	RPL35A
ENSG00000185621	3	197687071	197770591	158	12	617773	1.8207	0.03433	LMLN
ENSG00000197701	4	53179	88099	1	1	617773	0.13909	0.44469	ZNF595
ENSG00000186777	4	264464	299110	17	2	617773	0.46608	0.32058	ZNF732
ENSG00000131127	4	331603	378653	72	7	617773	-0.098104	0.53908	ZNF141
ENSG00000182903	4	419604	492945	73	9	617773	-0.88358	0.81154	ZNF721
ENSG00000174227	4	492989	533985	107	6	617773	-1.3398	0.90984	PIGG
ENSG00000133256	4	619373	664571	119	11	617773	-0.038522	0.51536	PDE6B
ENSG00000169020	4	666225	668127	3	2	617773	-0.35188	0.63754	ATP5I
ENSG00000215375	4	667369	675822	9	4	617773	0.060467	0.47589	MYL5
ENSG00000169026	4	675618	683230	6	2	617773	-0.11152	0.5444	MFSD7
ENSG00000185619	4	699537	764428	138	24	617773	-0.048981	0.51953	PCGF3
ENSG00000168993	4	778745	819986	77	17	617773	-0.59014	0.72245	CPLX1
ENSG00000178950	4	843064	926161	203	31	617773	0.76034	0.22353	GAK
ENSG00000127419	4	926175	952444	28	10	617773	0.98285	0.16284	TMEM175
ENSG00000145214	4	952675	980683	38	10	617773	0.27981	0.38981	DGKQ
ENSG00000145217	4	972861	987228	20	7	617773	1.1173	0.13193	SLC26A1
ENSG00000127415	4	980785	998316	40	9	617773	0.23126	0.40856	IDUA
ENSG00000127418	4	1003724	1020685	35	10	617773	0.21721	0.41402	FGFRL1
ENSG00000178222	4	1050038	1107350	227	10	617773	-1.0947	0.86317	RNF212
ENSG00000159674	4	1160720	1202750	40	9	617773	-1.7236	0.95761	SPON2
ENSG00000159692	4	1205236	1243741	37	4	617773	0.30259	0.3811	CTBP1
ENSG00000090316	4	1283639	1333935	208	10	617773	1.9863	0.0235	MAEA
ENSG00000163945	4	1341054	1381837	99	13	617773	0.18604	0.42621	UVSSA
ENSG00000179979	4	1385340	1389780	3	1	617773	0.42925	0.33387	CRIPAK
ENSG00000235608	4	1396720	1400119	2	1	617773	1.6437	0.050117	NKX1-1
ENSG00000174137	4	1619642	1686029	117	14	617773	1.5614	0.059212	FAM53A
ENSG00000163950	4	1694527	1714282	38	9	617773	-0.03544	0.51414	SLBP
ENSG00000168936	4	1717679	1723085	22	6	617773	-0.34192	0.6338	TMEM129
ENSG00000013810	4	1723227	1746898	126	13	617773	-0.17726	0.57035	TACC3
ENSG00000068078	4	1795034	1810599	21	5	617773	0.051063	0.47964	FGFR3
ENSG00000168924	4	1813206	1857974	12	7	617773	0.46663	0.32038	LETM1
ENSG00000109685	4	1873151	1983934	27	10	617773	0.84484	0.1991	WHSC1
ENSG00000185049	4	1984441	2043630	21	6	617773	0.11064	0.45595	NELFA
ENSG00000243449	4	2043689	2045697	1	1	617773	0.86371	0.19387	C4orf48
ENSG00000185818	4	2061239	2070816	2	1	617773	0.9436	0.17269	NAT8L
ENSG00000130997	4	2073645	2243848	276	9	617773	-1.04	0.85084	POLN
ENSG00000214367	4	2229191	2243891	22	3	617773	-0.37762	0.64714	HAUS3
ENSG00000123933	4	2249159	2264021	15	4	617773	-0.61638	0.73118	MXD4
ENSG00000159733	4	2271309	2420390	347	43	617773	1.8246	0.03403	ZFYVE28
ENSG00000249428	4	2451700	2464668	10	4	617773	-0.12478	0.54965	RP11-503N18.3
ENSG00000063978	4	2463947	2627047	135	20	617773	-0.042746	0.51705	RNF4
ENSG00000125386	4	2626988	2734292	172	22	617773	0.67033	0.25132	FAM193A
ENSG00000168884	4	2743375	2758103	43	9	617773	0.32883	0.37114	TNIP2
ENSG00000087266	4	2794750	2842825	101	25	617773	0.83188	0.20274	SH3BP2
ENSG00000087274	4	2845584	2931803	76	12	617773	3.3985	0.00033877	ADD1
ENSG00000109736	4	2932288	2936586	2	1	617773	1.5598	0.059406	MFSD10
ENSG00000087269	4	2939660	2965112	39	6	617773	3.1609	0.00078641	NOP14
ENSG00000125388	4	2965335	3042474	176	16	617773	3.2076	0.00066915	GRK4
ENSG00000197386	4	3076408	3245676	223	21	617773	1.8053	0.035513	HTT
ENSG00000188981	4	3246096	3273465	49	5	617773	3.3278	0.00043764	MSANTD1
ENSG00000159788	4	3294755	3441640	143	28	617773	2.1024	0.017757	RGS12
ENSG00000109758	4	3443614	3451211	9	4	617773	-0.27299	0.60757	HGFAC
ENSG00000175920	4	3465033	3503200	102	19	617773	0.75237	0.22592	DOK7
ENSG00000163956	4	3508103	3534286	49	7	617773	0.29699	0.38324	LRPAP1
ENSG00000163982	4	4190530	4228616	91	16	617773	-2.4641	0.99313	OTOP1
ENSG00000132406	4	4237269	4249950	39	5	617773	0.95404	0.17003	TMEM128
ENSG00000145220	4	4269428	4291896	20	4	617773	0.92715	0.17693	LYAR
ENSG00000168826	4	4291924	4323513	56	9	617773	0.47857	0.31612	ZBTB49
ENSG00000168824	4	4349867	4420785	140	29	617773	1.2367	0.1081	NSG1
ENSG00000168818	4	4417469	4544073	158	14	617773	0.4954	0.31016	STX18
ENSG00000163132	4	4861393	4865663	7	2	617773	1.1007	0.13552	MSX1
ENSG00000170891	4	5016313	5021199	5	2	617773	1.1842	0.11817	CYTL1
ENSG00000152953	4	5053169	5502725	1116	77	617773	-0.15423	0.56128	STK32B
ENSG00000173040	4	5544499	5711275	227	28	617773	-0.59899	0.72541	EVC2
ENSG00000072840	4	5712924	5830772	255	50	617773	-3.6364	0.99986	EVC
ENSG00000072832	4	5749811	5894785	324	64	617773	0.5697	0.28444	CRMP1
ENSG00000181215	4	5958845	5991545	90	14	617773	-0.82641	0.79571	C4orf50
ENSG00000152969	4	6027926	6202318	242	43	617773	-0.23165	0.59159	JAKMIP1
ENSG00000109501	4	6271576	6304992	135	9	617773	1.3962	0.08132	WFS1
ENSG00000074211	4	6322305	6565327	352	69	617773	2.6809	0.0036714	PPP2R2C
ENSG00000013288	4	6576902	6625089	55	12	617773	-0.42608	0.66497	MAN2B2
ENSG00000179010	4	6641818	6644472	3	1	617773	0.41561	0.33885	MRFAP1
ENSG00000163993	4	6694796	6698897	13	3	617773	0.54564	0.29266	S100P
ENSG00000170871	4	6783102	6885897	43	8	617773	0.20581	0.41847	KIAA0232
ENSG00000132405	4	6910969	7034845	300	25	617773	0.75821	0.22416	TBC1D14
ENSG00000173011	4	7043626	7059679	25	9	617773	-0.43566	0.66846	TADA2B
ENSG00000109519	4	7060633	7069924	11	2	617773	-0.81742	0.79316	GRPEL1
ENSG00000184985	4	7194265	7744554	1478	193	617773	1.3485	0.088752	SORCS2
ENSG00000178597	4	7432022	7436700	10	3	617773	-0.36101	0.64096	PSAPL1
ENSG00000196526	4	7760441	7941653	609	53	617773	0.95997	0.16854	AFAP1
ENSG00000228919	4	7940728	7942022	8	1	617773	-2.2736	0.98851	AC097381.1
ENSG00000163995	4	7967039	8160559	308	81	617773	-0.81934	0.79371	ABLIM2
ENSG00000125089	4	8183799	8243530	73	22	617773	-1.2706	0.89806	SH3TC1
ENSG00000170801	4	8271492	8308838	57	13	617773	1.25	0.10566	HTRA3
ENSG00000087008	4	8368009	8442450	99	14	617773	-0.57276	0.7166	ACOX3
ENSG00000155275	4	8437867	8495258	45	6	617773	-0.3257	0.62767	TRMT44
ENSG00000155269	4	8560452	8621486	118	29	617773	0.79039	0.21465	GPR78
ENSG00000109625	4	8594387	8621488	81	18	617773	1.1269	0.1299	CPZ
ENSG00000219492	4	9385743	9390709	3	1	617773	-0.88704	0.81247	RP11-1396O13.13
ENSG00000186146	4	9446260	9452240	3	1	617773	-0.18343	0.57277	DEFB131
ENSG00000109667	4	9772777	10056560	835	42	617773	1.4828	0.069062	SLC2A9
ENSG00000071127	4	10075963	10118573	89	9	617773	1.4574	0.072507	WDR1
ENSG00000178163	4	10441498	10459034	24	9	617773	1.0562	0.14545	ZNF518B
ENSG00000109684	4	10488019	10686489	391	33	617773	-1.0431	0.85155	CLNK
ENSG00000002587	4	11394774	11431389	43	16	617773	1.4728	0.0704	HS3ST1
ENSG00000157869	4	13362978	13485989	304	15	617773	-2.3842	0.99144	RAB28
ENSG00000109705	4	13542454	13546674	3	2	617773	-1.2603	0.89623	NKX3-2
ENSG00000038219	4	13570362	13629347	63	10	617773	0.50566	0.30655	BOD1L1
ENSG00000137449	4	15004298	15071777	103	12	617773	0.92789	0.17673	CPEB2
ENSG00000163145	4	15341442	15447790	113	15	617773	1.9634	0.024801	C1QTNF7
ENSG00000048342	4	15471489	15603180	144	31	617773	2.4639	0.0068718	CC2D2A
ENSG00000118564	4	15606162	15683302	172	16	617773	2.0228	0.021545	FBXL5
ENSG00000237765	4	15683285	15707188	41	8	617773	1.5218	0.06403	FAM200B
ENSG00000109743	4	15704573	15739936	127	12	617773	0.3387	0.36742	BST1
ENSG00000004468	4	15779898	15854853	196	17	617773	-1.0438	0.85172	CD38
ENSG00000137440	4	15937192	15940363	8	3	617773	0.28291	0.38862	FGFBP1
ENSG00000137441	4	15961866	15970932	16	6	617773	-0.2112	0.58363	FGFBP2
ENSG00000007062	4	15964699	16086001	142	33	617773	-0.1862	0.57386	PROM1
ENSG00000169762	4	16162128	16229033	192	22	617773	-0.063401	0.52528	TAPT1
ENSG00000169744	4	16503164	16900432	454	86	617773	1.3562	0.087511	LDB2
ENSG00000151552	4	17461884	17513857	80	12	617773	1.5649	0.058809	QDPR
ENSG00000249581	4	17516788	17528727	13	3	617773	-0.13953	0.55549	CLRN2
ENSG00000002549	4	17578815	17609595	51	4	617773	-0.68563	0.75353	LAP3
ENSG00000118579	4	17616254	17635728	51	6	617773	-0.50669	0.69381	MED28
ENSG00000047662	4	17630929	17783135	220	16	617773	-0.1803	0.57154	FAM184B
ENSG00000163257	4	17802278	17812381	10	2	617773	0.46467	0.32108	DCAF16
ENSG00000109805	4	17812525	17846485	53	7	617773	-0.53032	0.70205	NCAPG
ENSG00000178177	4	17842822	18023499	319	16	617773	1.0945	0.13687	LCORL
ENSG00000145147	4	20254883	20622184	323	67	617773	1.8964	0.028951	SLIT2
ENSG00000163138	4	20697905	20754530	108	13	617773	0.90997	0.18142	PACRGL
ENSG00000185774	4	20730239	21950422	2290	218	617773	3.0512	0.0011396	KCNIP4
ENSG00000152990	4	22346694	22517677	242	42	617773	2.1424	0.016082	GPR125
ENSG00000109819	4	23756664	23905712	229	54	617773	0.40037	0.34444	PPARGC1A
ENSG00000109606	4	24519064	24586173	91	10	617773	0.70017	0.24191	DHX15
ENSG00000109610	4	24791534	24802464	5	1	617773	0.27943	0.38996	SOD3
ENSG00000181982	4	24807739	24981826	263	36	617773	1.6019	0.054584	CCDC149
ENSG00000153012	4	25000469	25032501	88	17	617773	-0.26486	0.60444	LGI2
ENSG00000109618	4	25121627	25162204	19	5	617773	-0.37346	0.6456	SEPSECS
ENSG00000038210	4	25162263	25280714	164	23	617773	-1.5038	0.93369	PI4K2B
ENSG00000168228	4	25314407	25372005	89	17	617773	0.90618	0.18242	ZCCHC4
ENSG00000053900	4	25378835	25420120	117	9	617773	2.6882	0.0035925	ANAPC4
ENSG00000157765	4	25656923	25680370	6	3	617773	-0.76219	0.77703	SLC34A2
ENSG00000091490	4	25749055	25865382	83	29	617773	-0.054216	0.52162	SEL1L3
ENSG00000250317	4	25863452	25931435	119	21	617773	-0.16802	0.56671	SMIM20
ENSG00000168214	4	26165077	26436541	131	35	617773	1.4054	0.079945	RBPJ
ENSG00000163394	4	26483022	26492084	20	5	617773	-0.48653	0.6867	CCKAR
ENSG00000109680	4	26578059	26756973	98	6	617773	-1.0881	0.86173	TBC1D19
ENSG00000109689	4	26859300	27027003	111	20	617773	1.4426	0.074564	STIM2
ENSG00000250038	4	28363901	28404486	113	15	617773	4.6512	1.6497e-06	RP11-180C1.1
ENSG00000169851	4	30722037	31148422	727	79	617773	1.2701	0.10202	PCDH7
ENSG00000047365	4	35949843	36246131	618	82	617773	1.4529	0.073125	ARAP2
ENSG00000197057	4	36283244	36347378	128	24	617773	2.3262	0.010003	DTHD1
ENSG00000174145	4	37245842	37451087	304	72	617773	-1.5933	0.94445	KIAA1239
ENSG00000154274	4	37455563	37625117	405	65	617773	-0.81281	0.79184	C4orf19
ENSG00000181826	4	37592422	37687998	185	40	617773	0.56729	0.28526	RELL1
ENSG00000169299	4	37828255	37864558	76	6	617773	1.0047	0.15752	PGM2
ENSG00000065882	4	37892708	38140796	425	78	617773	3.0034	0.0013348	TBC1D1
ENSG00000250254	4	37962056	37962746	2	1	617773	-1.4707	0.92931	PTTG2
ENSG00000196355	4	38628029	38666430	55	9	617773	1.1436	0.12639	AC021860.1
ENSG00000109787	4	38665817	38702663	31	10	617773	0.32879	0.37116	KLF3
ENSG00000174123	4	38773860	38784611	65	8	617773	-1.1979	0.88452	TLR10
ENSG00000174125	4	38792298	38858438	129	19	617773	-1.2719	0.8983	TLR1
ENSG00000174130	4	38825336	38858438	59	8	617773	-0.53665	0.70424	TLR6
ENSG00000197712	4	38869298	38947360	143	16	617773	-0.44616	0.67226	FAM114A1
ENSG00000121895	4	38968365	39034542	112	18	617773	-1.7631	0.96106	TMEM156
ENSG00000109790	4	39046659	39128477	191	9	617773	-0.54549	0.70729	KLHL5
ENSG00000157796	4	39184024	39287430	147	10	617773	-2.3618	0.99091	WDR19
ENSG00000035928	4	39289076	39367995	53	5	617773	-0.88132	0.81093	RFC1
ENSG00000134962	4	39408473	39453156	65	18	617773	0.29776	0.38294	KLB
ENSG00000163682	4	39455744	39460568	19	6	617773	0.080693	0.46784	RPL9
ENSG00000121897	4	39460620	39479273	42	9	617773	0.93961	0.17371	LIAS
ENSG00000109814	4	39500375	39529931	83	11	617773	-0.37861	0.64751	UGDH
ENSG00000163683	4	39547950	39640710	84	11	617773	-0.40986	0.65905	SMIM14
ENSG00000078140	4	39699664	39784412	139	13	617773	-0.54148	0.70591	UBE2K
ENSG00000121892	4	39824483	39979576	193	29	617773	2.2781	0.011359	PDS5A
ENSG00000078177	4	40058446	40159872	113	16	617773	0.9182	0.17926	N4BP2
ENSG00000168421	4	40192673	40248587	69	18	617773	-0.97818	0.83601	RHOH
ENSG00000174343	4	40337346	40357234	66	8	617773	0.82873	0.20363	CHRNA9
ENSG00000163694	4	40425272	40632892	229	59	617773	1.8281	0.033767	RBM47
ENSG00000179299	4	40751914	40812002	44	10	617773	1.3305	0.091678	NSUN7
ENSG00000163697	4	40812044	41218731	740	79	617773	2.5122	0.0059997	APBB2
ENSG00000154277	4	41258430	41270472	34	7	617773	-1.2653	0.89712	UCHL1
ENSG00000064042	4	41361624	41702061	429	66	617773	2.3386	0.0096789	LIMCH1
ENSG00000109132	4	41746099	41750987	3	2	617773	2.8184	0.0024129	PHOX2B
ENSG00000109133	4	41937137	41962589	61	6	617773	0.16973	0.43261	TMEM33
ENSG00000182308	4	41983713	41988476	9	4	617773	-2.0825	0.98135	DCAF4L1
ENSG00000014824	4	41992489	42092474	299	10	617773	-2.0992	0.9821	SLC30A9
ENSG00000188848	4	42112955	42154895	51	9	617773	-3.0146	0.99871	BEND4
ENSG00000124406	4	42410390	42659122	229	35	617773	-2.5233	0.99419	ATP8A1
ENSG00000215203	4	42895284	43032675	263	36	617773	-0.17549	0.56965	GRXCR1
ENSG00000183783	4	44175926	44450824	295	46	617773	1.0183	0.15428	KCTD8
ENSG00000177752	4	44624086	44680573	169	17	617773	2.4826	0.0065211	YIPF7
ENSG00000151806	4	44680444	44702943	32	5	617773	2.1033	0.017718	GUF1
ENSG00000163281	4	44684217	44728612	83	8	617773	2.1495	0.015797	GNPDA2
ENSG00000163285	4	46037786	46126098	131	12	617773	0.32936	0.37094	GABRG1
ENSG00000151834	4	46250444	46477247	345	27	617773	-0.61591	0.73102	GABRA2
ENSG00000170516	4	46736844	46911252	249	16	617773	1.5926	0.055627	COX7B2
ENSG00000109158	4	46920917	46996424	154	19	617773	2.8284	0.0023391	GABRA4
ENSG00000163288	4	46995740	47428461	734	88	617773	1.3145	0.094338	GABRB1
ENSG00000169019	4	47452885	47465736	6	2	617773	0.34955	0.36334	COMMD8
ENSG00000145246	4	47487305	47595503	154	30	617773	1.098	0.13611	ATP10D
ENSG00000145244	4	47596015	47840123	431	33	617773	0.75279	0.22579	CORIN
ENSG00000170448	4	47849257	47916653	134	12	617773	0.69399	0.24385	NFXL1
ENSG00000163293	4	47916159	48042188	305	24	617773	0.36298	0.35831	NIPAL1
ENSG00000198515	4	47937994	48018689	216	16	617773	0.54273	0.29366	CNGA1
ENSG00000074966	4	48068410	48136273	90	18	617773	-1.0072	0.84309	TXK
ENSG00000135605	4	48137800	48271881	378	44	617773	0.96413	0.16749	TEC
ENSG00000109171	4	48343339	48428229	178	14	617773	2.0406	0.020648	SLAIN2
ENSG00000145248	4	48485360	48491213	9	2	617773	0.036033	0.48563	SLC10A4
ENSG00000182223	4	48492269	48496406	11	4	617773	0.67171	0.25089	ZAR1
ENSG00000075539	4	48499378	48782339	177	16	617773	0.8727	0.19141	FRYL
ENSG00000109180	4	48807229	48863834	31	5	617773	0.37974	0.35207	OCIAD1
ENSG00000145247	4	48887036	48908954	15	3	617773	-1.0466	0.85236	OCIAD2
ENSG00000109182	4	48988264	49064098	42	4	617773	0.99336	0.16027	CWH43
ENSG00000109184	4	52709166	52783003	39	2	617773	1.3911	0.082101	DCUN1D4
ENSG00000188993	4	52859868	52883786	4	1	617773	0.78025	0.21762	LRRC66
ENSG00000163069	4	52886872	52904648	5	1	617773	0.9705	0.1659	SGCB
ENSG00000163071	4	52917497	52963458	6	2	617773	0.32484	0.37265	SPATA18
ENSG00000109189	4	53457138	53525502	54	3	617773	0.6045	0.27276	USP46
ENSG00000226887	4	53588785	53617807	27	2	617773	0.17195	0.43174	ERVMER34-1
ENSG00000128045	4	53728457	53733000	10	3	617773	-0.61358	0.73025	RASL11B
ENSG00000184178	4	53739149	54232242	468	75	617773	2.9205	0.0017474	SCFD2
ENSG00000145216	4	54243810	55161439	921	137	617773	1.5978	0.055042	FIP1L1
ENSG00000072201	4	54325468	54567572	378	53	617773	1.8599	0.031448	LNX1
ENSG00000109220	4	54875956	54930857	7	4	617773	-0.36613	0.64287	CHIC2
ENSG00000180613	4	54965690	54968672	4	1	617773	1.6925	0.045278	GSX2
ENSG00000134853	4	55095264	55164414	53	5	617773	-0.14334	0.55699	PDGFRA
ENSG00000157404	4	55524085	55606881	54	13	617773	-1.4885	0.93169	KIT
ENSG00000128052	4	55944644	55991756	41	17	617773	-0.06749	0.5269	KDR
ENSG00000128039	4	56212276	56239263	58	11	617773	2.1784	0.014687	SRD5A3
ENSG00000134851	4	56262124	56319564	125	12	617773	4.2969	8.6606e-06	TMEM165
ENSG00000134852	4	56294070	56413305	341	15	617773	4.3557	6.6325e-06	CLOCK
ENSG00000163440	4	56422692	56458379	28	5	617773	3.8419	6.1033e-05	PDCL2
ENSG00000109255	4	56461396	56502865	55	5	617773	1.4492	0.073641	NMU
ENSG00000090989	4	56719782	56771200	92	16	617773	1.9087	0.028151	EXOC1
ENSG00000174799	4	56815037	56899529	132	21	617773	-1.1771	0.88043	CEP135
ENSG00000109265	4	57036361	57194791	237	52	617773	-0.74475	0.77179	KIAA1211
ENSG00000157426	4	57204456	57253666	87	12	617773	0.72967	0.2328	AASDH
ENSG00000128059	4	57259528	57301781	39	6	617773	0.049691	0.48018	PPAT
ENSG00000128050	4	57301907	57327534	49	7	617773	0.47235	0.31834	PAICS
ENSG00000174780	4	57333081	57369839	84	9	617773	0.6848	0.24674	SRP72
ENSG00000196503	4	57371509	57390614	32	8	617773	-0.062979	0.52511	ARL9
ENSG00000249693	4	57396775	57469673	102	19	617773	-0.86884	0.80753	THEGL
ENSG00000171476	4	57514155	57548065	47	8	617773	-1.922	0.9727	HOPX
ENSG00000128040	4	57676026	57687908	20	8	617773	0.10546	0.45801	SPINK2
ENSG00000084093	4	57774075	57802010	56	11	617773	1.7863	0.037026	REST
ENSG00000084092	4	57829536	57844989	27	8	617773	1.3903	0.082223	NOA1
ENSG00000047315	4	57843888	57897334	96	17	617773	0.88546	0.18795	POLR2B
ENSG00000163453	4	57896939	57976551	219	39	617773	1.4364	0.075446	IGFBP7
ENSG00000150471	4	62066976	62944053	1012	135	617773	1.4481	0.0738	LPHN3
ENSG00000205678	4	65140975	65275186	330	20	617773	0.2395	0.40536	TECRL
ENSG00000145242	4	66185281	66536213	794	109	617773	0.46958	0.31933	EPHA5
ENSG00000145241	4	68337521	68411324	138	13	617773	1.9835	0.023657	CENPC
ENSG00000035720	4	68424446	68473055	104	15	617773	1.3977	0.081105	STAP1
ENSG00000033178	4	68478370	68566897	138	7	617773	1.5402	0.061758	UBA6
ENSG00000109163	4	68605046	68620078	16	4	617773	2.2685	0.011649	GNRHR
ENSG00000153802	4	68686594	68749750	87	10	617773	0.9225	0.17814	TMPRSS11D
ENSG00000187054	4	68775103	68829858	134	22	617773	0.3139	0.3768	TMPRSS11A
ENSG00000198092	4	68918916	68995598	110	8	617773	1.1335	0.12851	TMPRSS11F
ENSG00000226894	4	69054242	69083798	28	3	617773	0.29832	0.38273	TMPRSS11BNL
ENSG00000185873	4	69092371	69111438	13	2	617773	0.20056	0.42052	TMPRSS11B
ENSG00000083896	4	69176105	69215807	29	6	617773	0.43795	0.33071	YTHDC1
ENSG00000087128	4	69313167	69363322	8	3	617773	1.7001	0.044559	TMPRSS11E
ENSG00000196620	4	69512348	69536346	5	2	617773	0.89124	0.1864	UGT2B15
ENSG00000109181	4	69681711	69696914	16	3	617773	-1.2271	0.89011	UGT2B10
ENSG00000135220	4	69794181	69817509	58	5	617773	2.3106	0.010428	UGT2A3
ENSG00000171234	4	69917081	69978705	304	11	617773	0.44608	0.32777	UGT2B7
ENSG00000213759	4	70065669	70080449	28	3	617773	1.0291	0.15172	UGT2B11
ENSG00000156096	4	70345883	70391732	48	9	617773	3.3724	0.00037261	UGT2B4
ENSG00000271271	4	70454135	70505360	103	10	617773	-2.3206	0.98985	UGT2A2
ENSG00000173610	4	70454135	70518965	115	12	617773	-2.0454	0.97959	UGT2A1
ENSG00000270386	4	70454912	70518967	114	12	617773	-2.0287	0.97876	UGT2A1
ENSG00000173597	4	70586880	70653679	141	15	617773	-0.18409	0.57303	SULT1B1
ENSG00000109193	4	70676498	70725870	90	13	617773	-0.25916	0.60224	SULT1E1
ENSG00000126545	4	70796799	70812289	19	4	617773	-0.072026	0.52871	CSN1S1
ENSG00000135222	4	70820974	70826725	12	3	617773	0.4467	0.32755	CSN2
ENSG00000126549	4	70861647	70868287	8	3	617773	0.52323	0.30041	STATH
ENSG00000205649	4	70894130	70902255	23	6	617773	1.3036	0.096189	HTN3
ENSG00000126550	4	70916119	70924562	21	5	617773	0.68194	0.24764	HTN1
ENSG00000187533	4	70999333	71042516	74	10	617773	0.49393	0.31068	C4orf40
ENSG00000109205	4	71062213	71070293	14	2	617773	-0.5588	0.71185	ODAM
ENSG00000181617	4	71091788	71100969	5	1	617773	0.44855	0.32688	FDCSP
ENSG00000171209	4	71108305	71117145	46	2	617773	0.59649	0.27542	CSN3
ENSG00000145309	4	71200683	71202833	2	1	617773	-1.4132	0.9212	CABS1
ENSG00000109208	4	71226478	71232875	35	8	617773	0.057058	0.47725	SMR3A
ENSG00000171201	4	71235810	71255961	52	11	617773	-0.30847	0.62114	SMR3B
ENSG00000171199	4	71263599	71275911	24	6	617773	-0.70349	0.75913	PROL1
ENSG00000171195	4	71296209	71348714	159	17	617773	0.89318	0.18588	MUC7
ENSG00000187689	4	71384257	71398459	70	8	617773	0.39691	0.34572	AMTN
ENSG00000178522	4	71457973	71473005	25	8	617773	-0.77124	0.77972	AMBN
ENSG00000132464	4	71494461	71552533	33	3	617773	0.18348	0.42721	ENAM
ENSG00000132467	4	71554196	71556267	1	1	617773	-0.18798	0.57455	UTP3
ENSG00000018189	4	71569921	71673032	213	14	617773	0.61918	0.2679	RUFY3
ENSG00000132463	4	71681499	71705662	42	6	617773	0.72768	0.23341	GRSF1
ENSG00000173542	4	71768043	71888166	85	10	617773	0.35726	0.36045	MOB1B
ENSG00000156136	4	71858255	71896631	11	4	617773	0.068602	0.47265	DCK
ENSG00000080493	4	72053003	72437804	335	36	617773	1.1716	0.12069	SLC4A4
ENSG00000145321	4	72607410	72669758	84	16	617773	0.80996	0.20898	GC
ENSG00000056291	4	72897521	73013784	170	5	617773	0.27786	0.39056	NPFFR2
ENSG00000156140	4	73146686	73434516	117	11	617773	2.0951	0.018079	ADAMTS3
ENSG00000163626	4	73921797	73935472	2	1	617773	0.54234	0.29379	COX18
ENSG00000132466	4	73939093	74124515	45	16	617773	0.75237	0.22591	ANKRD17
ENSG00000163631	4	74262831	74287129	38	5	617773	-0.11163	0.54444	ALB
ENSG00000081051	4	74296855	74321891	31	5	617773	0.75872	0.22401	AFP
ENSG00000079557	4	74347400	74369691	15	3	617773	-0.38802	0.651	AFM
ENSG00000169435	4	74437267	74486348	93	9	617773	1.4962	0.067304	RASSF6
ENSG00000124875	4	74702214	74714781	11	4	617773	0.029078	0.4884	CXCL6
ENSG00000109272	4	74718906	74719872	1	1	617773	-1.7485	0.95981	PF4V1
ENSG00000163739	4	74735110	74736959	1	1	617773	0.47171	0.31857	CXCL1
ENSG00000163735	4	74861359	74864496	1	1	617773	0.78374	0.2166	CXCL5
ENSG00000163738	4	74979891	75168816	56	9	617773	-0.54318	0.7065	MTHFD2L
ENSG00000182585	4	75174190	75181024	7	1	617773	-0.93174	0.82426	EPGN
ENSG00000124882	4	75230860	75254468	59	5	617773	-1.4319	0.92392	EREG
ENSG00000174808	4	75669969	75719896	93	4	617773	-0.37987	0.64798	BTC
ENSG00000169116	4	75858305	75975325	92	16	617773	-0.50289	0.69248	PARM1
ENSG00000163743	4	76404247	76439974	51	6	617773	0.43733	0.33094	RCHY1
ENSG00000174796	4	76439156	76475683	43	9	617773	-0.72824	0.76677	THAP6
ENSG00000174792	4	76481258	76491095	12	3	617773	-0.4832	0.68552	C4orf26
ENSG00000138769	4	76503215	76555900	30	7	617773	0.68516	0.24662	CDKL2
ENSG00000138757	4	76567966	76649709	147	15	617773	0.2114	0.41629	G3BP2
ENSG00000138768	4	76649777	76735382	143	10	617773	-0.079742	0.53178	USO1
ENSG00000156194	4	76781020	76823724	17	5	617773	-0.51788	0.69773	PPEF2
ENSG00000138744	4	76831809	76862204	78	7	617773	0.077788	0.469	NAAA
ENSG00000198301	4	76862103	76912115	83	12	617773	0.49942	0.30874	SDAD1
ENSG00000268788	4	76871883	76878526	11	3	617773	-0.19329	0.57664	AC110615.1
ENSG00000138755	4	76922428	76928641	7	4	617773	1.628	0.051763	CXCL9
ENSG00000156219	4	76932337	77033955	431	22	617773	0.45223	0.32555	ART3
ENSG00000169245	4	76942273	76944650	6	1	617773	0.87933	0.18961	CXCL10
ENSG00000169248	4	76954835	76962568	44	3	617773	0.886	0.18781	CXCL11
ENSG00000138750	4	77035812	77069668	203	8	617773	-0.86417	0.80625	NUP54
ENSG00000138760	4	77079890	77135046	70	5	617773	-1.4478	0.92617	SCARB2
ENSG00000189157	4	77135193	77204933	251	22	617773	-0.6335	0.73679	FAM47E
ENSG00000272414	4	77172874	77232282	159	14	617773	-0.67341	0.74966	FAM47E-STBD1
ENSG00000118804	4	77172886	77232752	161	14	617773	-0.68846	0.75442	FAM47E-STBD1
ENSG00000163749	4	77234154	77343021	137	16	617773	-1.8396	0.96709	CCDC158
ENSG00000138771	4	77356253	77704406	610	86	617773	-0.39939	0.6552	SHROOM3
ENSG00000186212	4	77816082	77819002	6	2	617773	1.4357	0.075543	SOWAHB
ENSG00000138758	4	77870856	77961537	109	17	617773	2.8318	0.0023144	2025-09-11
ENSG00000118816	4	77968311	77997158	32	6	617773	1.0298	0.15155	CCNI
ENSG00000138764	4	78078304	78354542	682	64	617773	0.86594	0.19326	CCNG2
ENSG00000156234	4	78432907	78532988	60	20	617773	0.71204	0.23822	CXCL13
ENSG00000138767	4	78634541	78740769	83	9	617773	2.2849	0.01116	CNOT6L
ENSG00000169288	4	78783674	78873944	135	11	617773	2.0225	0.021563	MRPL1
ENSG00000138759	4	78978724	79465423	897	82	617773	0.0041692	0.49834	FRAS1
ENSG00000138772	4	79472673	79531597	114	18	617773	0.883	0.18862	ANXA3
ENSG00000138756	4	79697496	79837526	106	5	617773	-0.1128	0.54491	BMP2K
ENSG00000163291	4	79808281	79860592	109	6	617773	0.19847	0.42134	PAQR3
ENSG00000156269	4	80146848	80247204	58	10	617773	3.1588	0.00079206	NAA11
ENSG00000163297	4	80822303	81046608	361	28	617773	0.98634	0.16198	ANTXR2
ENSG00000152784	4	81105033	81125483	22	5	617773	0.33438	0.36904	PRDM8
ENSG00000138675	4	81187753	81257834	76	10	617773	-0.46076	0.67751	FGF5
ENSG00000197826	4	81256874	81884910	530	49	617773	0.86288	0.1941	C4orf22
ENSG00000152785	4	81952119	81978685	23	4	617773	-0.042656	0.51701	BMP3
ENSG00000138669	4	82009837	82136218	149	13	617773	-1.1311	0.87098	PRKG2
ENSG00000138670	4	82347547	82965397	991	130	617773	0.17146	0.43193	RASGEF1B
ENSG00000138668	4	83273651	83295656	24	2	617773	1.9829	0.023687	HNRNPD
ENSG00000152795	4	83343717	83351294	24	7	617773	0.42443	0.33563	HNRNPDL
ENSG00000145293	4	83351715	83382244	31	11	617773	1.6974	0.044812	ENOPH1
ENSG00000249242	4	83404323	83483510	105	22	617773	1.6397	0.05053	TMEM150C
ENSG00000145284	4	83550692	83720010	513	59	617773	-0.68741	0.75409	SCD5
ENSG00000138674	4	83739814	83822319	118	7	617773	0.32209	0.37369	SEC31A
ENSG00000168152	4	83821837	83841122	26	3	617773	1.8199	0.03439	THAP9
ENSG00000189308	4	83831126	83934079	148	7	617773	1.8083	0.035276	LIN54
ENSG00000145287	4	84011201	84058228	17	5	617773	0.71798	0.23638	PLAC8
ENSG00000173085	4	84182689	84206067	19	3	617773	1.6676	0.047697	COQ2
ENSG00000173083	4	84213614	84256306	39	7	617773	-0.48458	0.68601	HPSE
ENSG00000163312	4	84328496	84377009	32	8	617773	-3.2907	0.9995	HELQ
ENSG00000163319	4	84377085	84390888	24	4	617773	-2.2761	0.98858	MRPS18C
ENSG00000163322	4	84382092	84444501	142	10	617773	-3.1761	0.99925	FAM175A
ENSG00000138678	4	84457067	84527028	135	12	617773	0.36067	0.35917	AGPAT9
ENSG00000163623	4	85413140	85419603	1	1	617773	-0.82366	0.79493	NKX6-1
ENSG00000163624	4	85504132	85572491	56	7	617773	1.8768	0.030276	CDS1
ENSG00000163625	4	85590704	85887544	137	15	617773	1.7136	0.043302	WDFY3
ENSG00000138639	4	86396267	86923823	607	66	617773	0.10756	0.45717	ARHGAP24
ENSG00000109339	4	86936276	87515284	972	62	617773	0.44752	0.32725	MAPK10
ENSG00000163629	4	87515468	87736324	395	15	617773	0.41015	0.34085	PTPN13
ENSG00000145283	4	87744621	87770416	20	7	617773	-1.7104	0.9564	SLC10A6
ENSG00000163633	4	87797358	87857354	55	7	617773	0.53348	0.29685	C4orf36
ENSG00000172493	4	87856154	88062206	295	38	617773	0.54272	0.29366	AFF1
ENSG00000145332	4	88081255	88161466	94	12	617773	0.15407	0.43878	KLHL8
ENSG00000170509	4	88224941	88244058	44	12	617773	3.5882	0.00016649	HSD17B13
ENSG00000198189	4	88257762	88312538	130	16	617773	2.7633	0.0028607	HSD17B11
ENSG00000170502	4	88343734	88380606	64	11	617773	-0.25252	0.59968	NUDT9
ENSG00000152583	4	88394487	88452213	151	15	617773	0.07154	0.47148	SPARCL1
ENSG00000152591	4	88529681	88538062	3	1	617773	0.44619	0.32773	DSPP
ENSG00000152592	4	88571459	88585513	13	4	617773	-1.002	0.84184	DMP1
ENSG00000029559	4	88720733	88733074	24	6	617773	0.53714	0.29559	IBSP
ENSG00000152595	4	88742563	88767969	35	7	617773	-0.47796	0.68366	MEPE
ENSG00000118785	4	88896819	88904562	5	2	617773	-0.019755	0.50788	SPP1
ENSG00000118762	4	88928820	88998929	109	21	617773	0.97797	0.16404	PKD2
ENSG00000118777	4	89011416	89152474	273	41	617773	0.8708	0.19193	ABCG2
ENSG00000163644	4	89178772	89205921	5	2	617773	-0.16292	0.56471	PPM1K
ENSG00000138642	4	89299891	89364263	15	5	617773	0.79006	0.21475	HERC6
ENSG00000138646	4	89378268	89427314	14	5	617773	-0.43771	0.6692	HERC5
ENSG00000138641	4	89442199	89629693	266	27	617773	-1.2722	0.89835	HERC3
ENSG00000177432	4	89617066	89619386	6	3	617773	-0.49463	0.68957	NAP1L5
ENSG00000138640	4	89647106	90032549	731	67	617773	1.8096	0.035179	FAM13A
ENSG00000180346	4	90033968	90036050	4	1	617773	-0.7483	0.77286	TIGD2
ENSG00000185477	4	90157537	90229161	50	15	617773	-1.2389	0.89231	GPRIN3
ENSG00000145335	4	90645250	90759466	316	25	617773	0.14998	0.44039	SNCA
ENSG00000138722	4	90800683	90875780	110	12	617773	0.73309	0.23175	MMRN1
ENSG00000184305	4	91048686	92523064	2632	222	617773	1.0986	0.13598	CCSER1
ENSG00000249049	4	92240185	92246457	22	3	617773	0.11184	0.45548	RP11-763F8.1
ENSG00000248511	4	93218402	93225329	3	1	617773	-1.0129	0.84444	RP11-9B6.1
ENSG00000152208	4	93225550	94695707	1398	134	617773	0.75259	0.22585	GRID2
ENSG00000172238	4	94750042	94751221	1	1	617773	-0.61153	0.72958	ATOH1
ENSG00000163104	4	95128762	95212443	108	8	617773	-2.2519	0.98784	SMARCAD1
ENSG00000163106	4	95219686	95264027	26	5	617773	-1.0787	0.85963	HPGDS
ENSG00000163110	4	95373037	95589377	252	29	617773	-0.48276	0.68537	PDLIM5
ENSG00000138696	4	95679119	96079599	456	62	617773	-0.21272	0.58423	BMPR1B
ENSG00000182168	4	96083655	96470357	551	106	617773	1.3489	0.088679	UNC5C
ENSG00000163114	4	96761239	96762625	1	1	617773	1.4301	0.076347	PDHA2
ENSG00000163116	4	98105244	99064391	1470	59	617773	2.9393	0.0016449	STPG2
ENSG00000138698	4	99182535	99365012	145	8	617773	0.57902	0.28129	RAP1GDS1
ENSG00000168785	4	99391518	99579780	186	39	617773	1.234	0.10861	TSPAN5
ENSG00000151247	4	99792835	99851788	144	20	617773	1.7076	0.043851	EIF4E
ENSG00000164024	4	99916771	99983964	126	13	617773	0.34916	0.36349	METAP1
ENSG00000197894	4	99992132	100009952	68	8	617773	-0.23466	0.59277	ADH5
ENSG00000198099	4	100044808	100078949	182	7	617773	1.0937	0.13703	ADH4
ENSG00000172955	4	100123795	100140694	12	5	617773	-1.2657	0.89719	ADH6
ENSG00000187758	4	100197524	100212185	30	7	617773	0.72771	0.23339	ADH1A
ENSG00000196616	4	100226121	100242558	15	4	617773	-0.29945	0.6177	ADH1B
ENSG00000196344	4	100333418	100356894	43	15	617773	0.99123	0.16079	ADH7
ENSG00000138813	4	100432161	100463460	57	13	617773	1.1698	0.12104	C4orf17
ENSG00000145331	4	100467866	100485189	39	9	617773	0.028483	0.48864	TRMT10A
ENSG00000138823	4	100484918	100545156	186	20	617773	0.78246	0.21697	MTTP
ENSG00000248713	4	100557686	100575805	28	4	617773	0.51725	0.30249	RP11-766F14.2
ENSG00000070190	4	100737990	100791311	95	17	617773	-1.6368	0.94916	DAPP1
ENSG00000109270	4	100799493	100815647	12	5	617773	-1.1316	0.8711	LAMTOR3
ENSG00000164031	4	100817405	100867883	44	9	617773	-1.1338	0.87157	DNAJB14
ENSG00000164032	4	100869243	100871545	4	1	617773	-0.17622	0.56994	H2AFZ
ENSG00000145358	4	101107027	101111939	16	5	617773	0.58664	0.27872	DDIT4L
ENSG00000164035	4	101316498	101801283	1049	76	617773	3.4992	0.0002333	EMCN
ENSG00000138814	4	101944566	102269435	454	42	617773	2.0207	0.021658	PPP3CA
ENSG00000254531	4	102268937	102270040	1	1	617773	3.2369	0.00060422	AP001816.1
ENSG00000153064	4	102332443	102995969	775	90	617773	2.0502	0.020174	BANK1
ENSG00000138821	4	103172198	103352415	229	29	617773	2.8569	0.0021391	SLC39A8
ENSG00000109320	4	103422486	103538459	66	9	617773	2.1186	0.017063	NFKB1
ENSG00000109323	4	103552660	103682151	107	7	617773	4.2004	1.3323e-05	MANBA
ENSG00000109332	4	103715540	103790053	18	7	617773	1.9786	0.023933	UBE2D3
ENSG00000145354	4	103790135	103810399	3	1	617773	1.5427	0.061449	CISD2
ENSG00000164037	4	103806205	103940896	34	10	617773	2.3838	0.0085678	SLC9B1
ENSG00000164038	4	103941025	104006986	25	8	617773	0.87266	0.19142	SLC9B2
ENSG00000164039	4	104000592	104021040	35	5	617773	-0.077344	0.53083	BDH2
ENSG00000138778	4	104026963	104119566	128	10	617773	1.4478	0.073835	CENPE
ENSG00000169836	4	104507188	104640973	219	19	617773	2.0325	0.021049	TACR3
ENSG00000168772	4	105389469	105416058	8	4	617773	1.2476	0.10609	CXXC4
ENSG00000168769	4	106067032	106200973	210	30	617773	3.7224	9.8657e-05	TET2
ENSG00000138777	4	106290234	106395238	341	24	617773	2.3095	0.010459	PPA2
ENSG00000236699	4	106473777	106629250	213	25	617773	2.9319	0.0016844	ARHGEF38
ENSG00000138785	4	106603784	106817143	335	15	617773	1.5524	0.06028	INTS12
ENSG00000138780	4	106629935	106768885	245	12	617773	1.5291	0.063123	GSTCD
ENSG00000168743	4	106815932	106925184	214	23	617773	1.4303	0.07631	NPNT
ENSG00000145348	4	106962756	107242652	278	15	617773	-2.0085	0.9777	TBCK
ENSG00000164022	4	107236701	107270383	13	4	617773	-1.5776	0.94267	AIMP1
ENSG00000155011	4	107842959	108204963	329	62	617773	-0.54948	0.70866	DKK2
ENSG00000138801	4	108511433	108641608	163	16	617773	-1.4002	0.91927	PAPSS1
ENSG00000164023	4	108745719	108836203	84	24	617773	-0.85085	0.80257	SGMS2
ENSG00000155016	4	108852525	108874613	56	6	617773	0.24331	0.40388	CYP2U1
ENSG00000138796	4	108910870	108956331	80	4	617773	-0.12888	0.55127	HADH
ENSG00000138795	4	108968701	109090112	170	17	617773	0.73061	0.23251	LEF1
ENSG00000109475	4	109541722	109551568	7	2	617773	0.48501	0.31383	RPL34
ENSG00000198856	4	109571740	109588976	4	2	617773	0.45517	0.32449	OSTC
ENSG00000164089	4	109663196	109684210	39	4	617773	-0.97353	0.83486	ETNPPL
ENSG00000188517	4	109731877	110223813	635	73	617773	0.23084	0.40872	COL25A1
ENSG00000138802	4	110354928	110462052	133	10	617773	-0.49592	0.69002	SEC24B
ENSG00000005059	4	110481361	110609874	254	23	617773	0.86831	0.19261	CCDC109B
ENSG00000138794	4	110609785	110624739	12	4	617773	0.053788	0.47855	CASP6
ENSG00000123739	4	110631145	110651233	17	8	617773	0.02846	0.48865	PLA2G12A
ENSG00000205403	4	110661852	110723335	71	9	617773	0.40764	0.34177	CFI
ENSG00000109534	4	110736666	110745893	2	1	617773	0.10554	0.45797	GAR1
ENSG00000180245	4	110749150	110765760	16	2	617773	-1.4386	0.92487	RRH
ENSG00000183423	4	110769358	110793471	41	5	617773	-2.7611	0.99712	LRIT3
ENSG00000138798	4	110834040	110933422	154	17	617773	-1.3342	0.90893	EGF
ENSG00000170522	4	110967002	111120355	256	53	617773	-0.97247	0.83459	ELOVL6
ENSG00000138792	4	111286889	111486441	157	35	617773	-0.15734	0.56251	ENPEP
ENSG00000164093	4	111538579	111563279	5	3	617773	1.1757	0.11986	PITX2
ENSG00000174749	4	113066553	113116412	46	8	617773	0.26071	0.39716	C4orf32
ENSG00000138660	4	113152893	113191203	31	5	617773	-0.30756	0.62079	AP1AR
ENSG00000145365	4	113195698	113207059	27	1	617773	-0.4891	0.68761	TIFA
ENSG00000073331	4	113206665	113363776	199	39	617773	0.9797	0.16362	ALPK1
ENSG00000178403	4	113434672	113437328	3	2	617773	0.31996	0.3745	NEUROG2
ENSG00000138658	4	113460492	113558151	107	15	617773	1.7346	0.041403	C4orf21
ENSG00000174720	4	113558120	113578748	18	7	617773	1.8814	0.029961	LARP7
ENSG00000145362	4	113739265	114304896	734	110	617773	-0.35613	0.63913	ANK2
ENSG00000145349	4	114372188	114683083	421	47	617773	-1.294	0.90217	CAMK2D
ENSG00000180801	4	114821440	114900883	55	6	617773	-1.7069	0.95608	ARSJ
ENSG00000174607	4	115519611	115599380	66	12	617773	0.48628	0.31338	UGT8
ENSG00000138653	4	115748919	116035032	376	34	617773	1.2194	0.11134	NDST4
ENSG00000270394	4	117220016	117221520	2	1	617773	0.46193	0.32206	MTRNR2L13
ENSG00000174599	4	118004718	118006736	1	1	617773	-0.51487	0.69668	TRAM1L1
ENSG00000164100	4	118954773	119179803	337	27	617773	1.9043	0.028433	NDST3
ENSG00000164099	4	119201193	119274158	134	20	617773	1.4334	0.075874	PRSS12
ENSG00000145388	4	119606523	119636588	34	4	617773	1.3636	0.08635	METTL14
ENSG00000150961	4	119643978	119759838	209	4	617773	2.6266	0.0043116	SEC24D
ENSG00000172403	4	119809996	119982402	259	47	617773	2.9502	0.0015877	SYNPO2
ENSG00000172399	4	120056939	120108944	124	12	617773	-1.3814	0.91642	MYOZ2
ENSG00000178636	4	120113928	120133799	43	9	617773	-1.1304	0.87084	RP11-455G16.1
ENSG00000145390	4	120133742	120216672	181	19	617773	-1.7072	0.9561	USP53
ENSG00000164096	4	120218207	120225600	14	5	617773	-0.78364	0.78337	C4orf3
ENSG00000145384	4	120238405	120243545	34	3	617773	-1.1502	0.87496	FABP2
ENSG00000138735	4	120415550	120550146	289	19	617773	-0.63711	0.73797	PDE5A
ENSG00000164109	4	120976763	120988229	15	5	617773	-0.15778	0.56269	MAD2L1
ENSG00000138738	4	121606074	121844025	638	51	617773	0.81435	0.20772	PRDM5
ENSG00000173376	4	121956768	121994176	68	11	617773	0.79977	0.21192	NDNF
ENSG00000050730	4	122052563	122148621	215	17	617773	1.4779	0.069712	TNIP3
ENSG00000186867	4	122250467	122302214	207	28	617773	0.024819	0.4901	QRFPR
ENSG00000164111	4	122589110	122618268	97	16	617773	-1.2726	0.89842	ANXA5
ENSG00000164112	4	122680088	122686582	2	1	617773	-2.1277	0.98332	TMEM155
ENSG00000226757	4	122685740	122687962	3	1	617773	-0.19106	0.57576	AC079341.1
ENSG00000123737	4	122722472	122738176	12	3	617773	-0.083309	0.5332	EXOSC9
ENSG00000145386	4	122737599	122745087	10	3	617773	0.24674	0.40256	CCNA2
ENSG00000138686	4	122745595	122791652	35	7	617773	-0.42158	0.66333	BBS7
ENSG00000138741	4	122800182	122872909	50	10	617773	0.11967	0.45237	TRPC3
ENSG00000138688	4	123073488	123283913	181	21	617773	1.7377	0.041134	KIAA1109
ENSG00000164113	4	123300121	123350957	76	13	617773	0.98411	0.16253	ADAD1
ENSG00000109471	4	123372625	123377880	4	2	617773	1.2395	0.10759	IL2
ENSG00000138684	4	123533783	123542224	16	7	617773	1.0499	0.14688	IL21
ENSG00000181004	4	123653857	123666098	28	6	617773	0.88373	0.18842	BBS12
ENSG00000138685	4	123747863	123819391	207	33	617773	-1.0022	0.84187	FGF2
ENSG00000170917	4	123809852	123844123	111	17	617773	-0.39633	0.65407	NUDT6
ENSG00000145375	4	123844229	124240605	896	54	617773	-1.8647	0.96889	SPATA5
ENSG00000164056	4	124317950	124324910	6	2	617773	-0.24912	0.59837	SPRY1
ENSG00000151458	4	125585207	125633887	43	8	617773	-1.0266	0.84769	ANKRD50
ENSG00000196159	4	126237554	126414087	315	45	617773	-0.15978	0.56347	FAT4
ENSG00000164066	4	128544426	128647892	75	14	617773	1.7316	0.04167	INTU
ENSG00000151475	4	128651533	128695448	35	6	617773	0.96209	0.168	SLC25A31
ENSG00000164070	4	128702976	128761888	43	6	617773	1.437	0.075357	HSPA4L
ENSG00000142731	4	128802016	128820350	13	2	617773	0.95026	0.17099	PLK4
ENSG00000164073	4	128838960	128887150	36	3	617773	1.2602	0.1038	MFSD8
ENSG00000164074	4	128886461	128960866	61	4	617773	1.1421	0.12672	C4orf29
ENSG00000138709	4	128982423	129144086	237	12	617773	0.10435	0.45844	LARP1B
ENSG00000164040	4	129190397	129209984	8	4	617773	0.4685	0.31971	PGRMC2
ENSG00000077684	4	129730779	129796379	30	8	617773	2.5497	0.0053906	JADE1
ENSG00000151466	4	129786076	130014764	190	22	617773	1.4296	0.076422	SCLT1
ENSG00000151470	4	130014472	130037795	61	7	617773	2.133	0.016464	C4orf33
ENSG00000248369	4	133356957	133368390	13	4	617773	2.433	0.0074869	RP11-62N21.1
ENSG00000138650	4	134070470	134129356	58	18	617773	3.2399	0.00059789	PCDH10
ENSG00000254535	4	135117488	135122903	8	2	617773	0.69024	0.24502	PABPC4L
ENSG00000189184	4	138440072	138453648	7	3	617773	1.1645	0.12211	PCDH18
ENSG00000151012	4	139085251	139163503	85	19	617773	0.093519	0.46275	SLC7A11
ENSG00000151014	4	139936943	139966906	6	3	617773	1.1514	0.12478	CCRN4L
ENSG00000109381	4	139949266	140098372	35	10	617773	1.6703	0.047428	ELF2
ENSG00000137463	4	140187317	140201492	7	1	617773	1.2983	0.097084	MGARP
ENSG00000109390	4	140188034	140223705	13	2	617773	1.2938	0.097875	NDUFC1
ENSG00000164134	4	140222609	140341187	80	8	617773	0.66128	0.25422	NAA15
ENSG00000172007	4	140374386	140397763	24	3	617773	0.62803	0.26499	RAB33B
ENSG00000145391	4	140417095	140527853	118	33	617773	2.1818	0.014562	SETD7
ENSG00000085871	4	140586922	140661899	143	32	617773	-0.49187	0.68859	MGST2
ENSG00000196782	4	140637907	141075338	579	101	617773	5.1706	1.1666e-07	MAML3
ENSG00000153130	4	141178440	141306880	211	31	617773	0.73454	0.23131	SCOC
ENSG00000153132	4	141309609	141349122	69	8	617773	1.161	0.12283	CLGN
ENSG00000205301	4	141363416	141419531	147	13	617773	0.55196	0.29049	RP11-542P2.1
ENSG00000179387	4	141445312	141474924	22	4	617773	1.0951	0.13674	ELMOD2
ENSG00000109424	4	141480588	141489959	11	2	617773	1.4792	0.069542	UCP1
ENSG00000109436	4	141541919	141677274	92	24	617773	-0.073433	0.52927	TBC1D9
ENSG00000170153	4	141780961	142134031	579	60	617773	-0.011437	0.50456	RNF150
ENSG00000109445	4	142142041	142155851	3	2	617773	-0.38813	0.65104	ZNF330
ENSG00000164136	4	142557752	142655140	120	12	617773	0.23996	0.40518	IL15
ENSG00000109452	4	142944313	143768585	1342	110	617773	0.6607	0.2544	INPP4B
ENSG00000170185	4	144106070	144144983	66	7	617773	3.1077	0.00094277	USP38
ENSG00000109458	4	144257915	144395721	154	24	617773	0.87936	0.1896	GAB1
ENSG00000153147	4	144434616	144478639	18	4	617773	-0.85368	0.80336	SMARCA5
ENSG00000183090	4	144498455	144621828	134	14	617773	0.92308	0.17798	FREM3
ENSG00000197465	4	144792020	144826716	43	5	617773	3.3528	0.00039996	GYPE
ENSG00000250361	4	144917257	145061844	138	20	617773	2.3561	0.009233	GYPB
ENSG00000170180	4	145030457	145061904	88	12	617773	1.2951	0.097644	GYPA
ENSG00000164161	4	145567173	145666423	130	12	617773	0.36169	0.35879	HHIP
ENSG00000164162	4	145888264	146019693	24	2	617773	1.4735	0.070303	ANAPC10
ENSG00000164163	4	146019084	146050331	5	2	617773	1.3194	0.093523	ABCE1
ENSG00000164164	4	146031990	146101313	17	3	617773	1.1128	0.1329	OTUD4
ENSG00000170365	4	146402346	146479231	54	6	617773	0.42371	0.33589	SMAD1
ENSG00000151611	4	146539415	146581187	52	10	617773	1.5341	0.062503	MMAA
ENSG00000237136	4	146601356	146692184	142	27	617773	-0.21124	0.58365	C4orf51
ENSG00000151612	4	146678779	146859787	104	20	617773	0.33282	0.36964	ZNF827
ENSG00000164167	4	147096837	147121152	33	5	617773	2.1235	0.016854	LSM6
ENSG00000250673	4	147145709	147150208	4	2	617773	1.0867	0.13858	RP11-6L6.2
ENSG00000120519	4	147175127	147443123	360	35	617773	2.3715	0.008857	SLC10A7
ENSG00000151615	4	147560045	147563626	4	1	617773	1.7585	0.039328	POU4F2
ENSG00000137473	4	147627790	147867034	450	29	617773	1.7355	0.041327	TTC29
ENSG00000151617	4	148402069	148466106	66	8	617773	0.55594	0.28913	EDNRA
ENSG00000164168	4	148538534	148593195	8	4	617773	-0.87233	0.80849	TMEM184C
ENSG00000164169	4	148558936	148605381	6	3	617773	-0.46891	0.68043	PRMT10
ENSG00000071205	4	148653214	148993931	403	39	617773	1.6744	0.047021	ARHGAP10
ENSG00000151623	4	148999913	149365850	375	70	617773	0.12664	0.44961	NR3C2
ENSG00000170390	4	150999426	151178609	346	38	617773	2.3225	0.010104	DCLK2
ENSG00000198589	4	151185594	151936879	1034	53	617773	0.4837	0.3143	LRBA
ENSG00000181541	4	151503077	151505843	2	1	617773	-0.19742	0.57825	MAB21L2
ENSG00000145425	4	152020725	152025804	2	1	617773	0.97837	0.16395	RPS3A
ENSG00000109686	4	152023903	152246784	370	26	617773	1.0778	0.14055	SH3D19
ENSG00000189099	4	152198323	152212605	26	5	617773	8.1624e-05	0.49997	PRSS48
ENSG00000164142	4	152330368	152584784	385	18	617773	1.3627	0.086488	FAM160A1
ENSG00000059691	4	152591656	152682175	172	9	617773	3.4094	0.00032547	PET112
ENSG00000109670	4	153242410	153457253	280	6	617773	0.057092	0.47724	FBXW7
ENSG00000170006	4	153539784	153601317	86	16	617773	1.2211	0.11102	TMEM154
ENSG00000169989	4	153690506	153700916	19	4	617773	1.0482	0.14727	TIGD4
ENSG00000164144	4	153701089	153839615	159	13	617773	1.0228	0.15321	ARFIP1
ENSG00000137460	4	153857504	153900848	48	17	617773	-0.28881	0.61364	FHDC1
ENSG00000109654	4	154073494	154260472	202	38	617773	-3.1975	0.99931	TRIM2
ENSG00000121211	4	154265801	154336270	64	9	617773	1.2463	0.10633	MND1
ENSG00000121210	4	154387498	154557863	186	34	617773	1.3223	0.093031	KIAA0922
ENSG00000137462	4	154622652	154626851	5	3	617773	1.4353	0.075606	TLR2
ENSG00000145428	4	154631277	154681387	164	14	617773	0.48775	0.31286	RNF175
ENSG00000145423	4	154701744	154710272	11	3	617773	1.2591	0.10401	SFRP2
ENSG00000197410	4	155153399	155412930	452	61	617773	2.1475	0.015875	DCHS2
ENSG00000171566	4	155456158	155471587	36	2	617773	1.3464	0.089085	PLRG1
ENSG00000171564	4	155484108	155492238	13	1	617773	1.2223	0.1108	FGB
ENSG00000171560	4	155504278	155511918	8	4	617773	0.24583	0.40291	FGA
ENSG00000171557	4	155525286	155534119	3	1	617773	-0.089771	0.53577	FGG
ENSG00000121207	4	155548097	155674270	113	10	617773	0.68665	0.24615	LRAT
ENSG00000151962	4	155702365	155749965	30	6	617773	-0.39366	0.65308	RBM46
ENSG00000185149	4	156129781	156138230	1	1	617773	-0.38865	0.65123	NPY2R
ENSG00000164114	4	156263810	156298122	98	10	617773	0.39031	0.34815	MAP9
ENSG00000164116	4	156587863	156653501	100	19	617773	0.17654	0.42994	GUCY1A3
ENSG00000061918	4	156680144	156728743	45	14	617773	-1.9017	0.97139	GUCY1B3
ENSG00000256394	4	156750881	156787425	34	6	617773	-0.089732	0.53575	ASIC5
ENSG00000151790	4	156775890	156841558	166	14	617773	-0.54478	0.70705	TDO2
ENSG00000256043	4	156845270	156875069	36	8	617773	0.25114	0.40085	CTSO
ENSG00000251283	4	157555646	157563606	10	3	617773	-0.26583	0.60482	RP11-171N4.2
ENSG00000145431	4	157681606	157892546	169	25	617773	0.3876	0.34916	PDGFC
ENSG00000109738	4	157997209	158093242	189	22	617773	0.87552	0.19065	GLRB
ENSG00000120251	4	158125334	158287227	144	19	617773	-0.30574	0.6201	GRIA2
ENSG00000164125	4	159045626	159094470	85	6	617773	-0.031953	0.51275	FAM198B
ENSG00000164124	4	159122756	159176563	12	2	617773	1.8159	0.034696	TMEM144
ENSG00000171509	4	159236463	159574524	578	23	617773	-2.2055	0.98629	RXFP1
ENSG00000205208	4	159587831	159593407	1	1	617773	0.3963	0.34594	C4orf46
ENSG00000171503	4	159593277	159630775	19	8	617773	0.14799	0.44118	ETFDH
ENSG00000171497	4	159630286	159644548	16	3	617773	-0.80174	0.78865	PPID
ENSG00000052795	4	159690290	159829201	133	13	617773	0.86133	0.19453	FNIP2
ENSG00000164123	4	159814286	159959912	168	24	617773	1.3024	0.096395	C4orf45
ENSG00000109756	4	160025330	160281321	209	28	617773	2.8322	0.0023115	RAPGEF2
ENSG00000168843	4	162305049	163085187	1341	122	617773	2.504	0.0061395	FSTL5
ENSG00000145414	4	164031225	164088073	29	6	617773	1.6956	0.044984	NAF1
ENSG00000164128	4	164245113	164265984	35	7	617773	0.95193	0.17057	NPY1R
ENSG00000164129	4	164265091	164273086	13	2	617773	1.2375	0.10795	NPY5R
ENSG00000151005	4	164392257	164395047	2	1	617773	0.53046	0.2979	TKTL2
ENSG00000198498	4	164415594	164441691	26	3	617773	1.5797	0.057084	TMA16
ENSG00000145416	4	164445450	165305202	1565	145	617773	1.5107	0.065436	2025-03-01
ENSG00000183439	4	165875598	165898820	36	6	617773	0.44208	0.32922	TRIM61
ENSG00000250486	4	165878100	165880273	3	1	617773	0.17261	0.43148	FAM218A
ENSG00000176979	4	165953105	165962896	1	1	617773	0.61475	0.26936	TRIM60
ENSG00000170088	4	165995574	166129701	311	21	617773	2.6322	0.0042422	TMEM192
ENSG00000109466	4	166128770	166244308	84	10	617773	1.767	0.038618	KLHL2
ENSG00000052802	4	166248775	166264312	16	4	617773	0.26541	0.39535	MSMO1
ENSG00000109472	4	166282346	166419472	382	22	617773	1.2766	0.10087	CPE
ENSG00000038295	4	166794410	167025047	244	40	617773	1.133	0.1286	TLL1
ENSG00000196104	4	167654535	168155947	1088	96	617773	0.94892	0.17133	SPOCK3
ENSG00000109511	4	169013666	169108841	117	23	617773	-1.055	0.85428	ANXA10
ENSG00000137628	4	169137444	169239958	235	21	617773	-0.7075	0.76037	DDX60
ENSG00000181381	4	169277886	169458937	482	63	617773	-0.30629	0.62031	DDX60L
ENSG00000129116	4	169418217	169849608	686	112	617773	2.3325	0.0098375	PALLD
ENSG00000145439	4	169784921	169931426	62	12	617773	0.7434	0.22862	CBR4
ENSG00000154447	4	170015407	170192256	182	24	617773	2.7834	0.0026893	SH3RF1
ENSG00000137601	4	170314426	170533780	256	16	617773	2.1446	0.015993	NEK1
ENSG00000109572	4	170533784	170644824	98	9	617773	1.7482	0.040217	CLCN3
ENSG00000056050	4	170650616	170679104	42	8	617773	0.75954	0.22377	C4orf27
ENSG00000198948	4	170907748	170954182	66	13	617773	0.45155	0.3258	MFAP3L
ENSG00000109576	4	170981373	171012850	50	10	617773	-0.54545	0.70728	AADAT
ENSG00000174473	4	172733405	173962710	684	120	617773	1.1219	0.13095	GALNTL6
ENSG00000109586	4	174089904	174245118	119	19	617773	1.9518	0.025479	GALNT7
ENSG00000164105	4	174291120	174298683	3	2	617773	-0.050201	0.52002	SAP30
ENSG00000164106	4	174305852	174327531	11	4	617773	-1.8555	0.96824	SCRG1
ENSG00000164117	4	175157809	175205415	50	13	617773	-0.11756	0.54679	FBXO8
ENSG00000164118	4	175204828	175254531	42	11	617773	-0.68501	0.75333	CEP44
ENSG00000164120	4	175411328	175444305	45	12	617773	-0.35332	0.63808	HPGD
ENSG00000145451	4	175558065	175750465	262	43	617773	-0.34666	0.63558	GLRA3
ENSG00000168594	4	175750819	175899331	111	18	617773	-0.95835	0.83106	ADAM29
ENSG00000150625	4	176554085	176923815	549	56	617773	1.304	0.096114	GPM6A
ENSG00000150627	4	176986985	177103978	192	22	617773	0.46721	0.32017	WDR17
ENSG00000150628	4	177105789	177116822	23	9	617773	1.3221	0.093073	SPATA4
ENSG00000164122	4	177134824	177198722	140	19	617773	-0.63108	0.73601	ASB5
ENSG00000129128	4	177241115	177253396	42	7	617773	-0.23861	0.59429	SPCS3
ENSG00000150630	4	177604689	177713881	119	6	617773	-1.2002	0.88497	VEGFC
ENSG00000249008	4	178163693	178169927	10	3	617773	1.0316	0.15112	RP11-487E13.1
ENSG00000109674	4	178230990	178284097	116	24	617773	-0.27289	0.60753	NEIL3
ENSG00000038002	4	178351924	178363657	15	6	617773	-1.4902	0.93192	AGA
ENSG00000231171	4	178649911	178911904	418	63	617773	-0.85403	0.80345	LINC01098
ENSG00000218336	4	183065140	183724177	1085	170	617773	1.904	0.028457	TENM3
ENSG00000129187	4	183811213	183839089	101	16	617773	1.2812	0.10006	DCTD
ENSG00000151718	4	184020446	184241930	216	32	617773	2.2158	0.013353	WWC2
ENSG00000185758	4	184242917	184243579	2	1	617773	0.98577	0.16212	CLDN24
ENSG00000168564	4	184365744	184369351	4	2	617773	0.51467	0.30339	CDKN2AIP
ENSG00000168556	4	184426147	184432249	9	4	617773	0.86828	0.19262	ING2
ENSG00000182552	4	184560788	184580378	14	6	617773	0.6025	0.27342	RWDD4
ENSG00000168538	4	184580420	184634745	77	6	617773	-0.42397	0.66421	TRAPPC11
ENSG00000173320	4	184774584	184944679	227	57	617773	-0.84004	0.79956	STOX2
ENSG00000164303	4	185009859	185142383	210	29	617773	-0.24772	0.59782	ENPP6
ENSG00000168310	4	185308867	185395734	86	28	617773	1.594	0.055469	IRF2
ENSG00000164305	4	185548850	185570663	40	7	617773	1.2575	0.10429	CASP3
ENSG00000164306	4	185570767	185616117	112	7	617773	1.6081	0.053904	PRIMPOL
ENSG00000151725	4	185615772	185655287	229	5	617773	1.933	0.02662	CENPU
ENSG00000151726	4	185676749	185747972	106	14	617773	0.13242	0.44733	ACSL1
ENSG00000251139	4	185734773	185742443	5	3	617773	-0.31535	0.62375	RP11-701P16.2
ENSG00000187821	4	185939995	185941958	4	1	617773	0.43942	0.33018	HELT
ENSG00000151729	4	186064395	186071536	7	3	617773	2.1277	0.016679	SLC25A4
ENSG00000164323	4	186080819	186130658	92	10	617773	1.4666	0.071242	KIAA1430
ENSG00000109762	4	186125391	186291339	282	28	617773	1.3699	0.085364	SNX25
ENSG00000109771	4	186285032	186317053	50	14	617773	-0.68072	0.75198	LRP2BP
ENSG00000186352	4	186317175	186321782	12	4	617773	-1.1662	0.87824	ANKRD37
ENSG00000109775	4	186320694	186347139	62	11	617773	-1.559	0.9405	UFSP2
ENSG00000205129	4	186347394	186370980	60	8	617773	-1.0301	0.84852	C4orf47
ENSG00000168491	4	186366336	186392913	49	13	617773	0.26955	0.39375	CCDC110
ENSG00000154553	4	186422851	186456766	15	3	617773	-0.30212	0.61872	PDLIM3
ENSG00000154556	4	186506598	186877806	633	116	617773	0.25761	0.39835	SORBS2
ENSG00000164342	4	186990306	187009223	8	3	617773	0.59663	0.27538	TLR3
ENSG00000109794	4	187025573	187093821	67	17	617773	-1.2097	0.8868	FAM149A
ENSG00000269302	4	187111913	187112626	2	1	617773	0.26116	0.39698	AC110771.1
ENSG00000145476	4	187112674	187134610	40	10	617773	-0.30593	0.62017	CYP4V2
ENSG00000164344	4	187130133	187179625	72	12	617773	-0.36231	0.64144	KLKB1
ENSG00000088926	4	187187099	187210835	34	8	617773	1.1484	0.1254	F11
ENSG00000272297	4	187347700	187476464	309	53	617773	-0.60547	0.72757	RP11-215A19.2
ENSG00000168412	4	187454809	187476721	58	15	617773	-1.1485	0.87461	MTNR1A
ENSG00000083857	4	187508937	187647876	172	38	617773	1.1948	0.11608	FAT1
ENSG00000179059	4	188916925	188926204	7	3	617773	-1.5054	0.93389	ZFP42
ENSG00000179046	4	189012427	189030757	71	11	617773	-0.95551	0.83034	TRIML2
ENSG00000184108	4	189060573	189068897	52	10	617773	-2.4762	0.99336	TRIML1
ENSG00000153404	5	140373	190085	129	11	617773	1.6806	0.046423	PLEKHG4B
ENSG00000185028	5	191626	195468	4	1	617773	-1.1871	0.8824	LRRC14B
ENSG00000164366	5	196986	218330	50	6	617773	1.7376	0.041137	CCDC127
ENSG00000073578	5	218356	256815	185	4	617773	2.2478	0.012295	SDHA
ENSG00000249915	5	271736	353971	165	15	617773	3.1888	0.00071434	PDCD6
ENSG00000063438	5	304291	438406	265	31	617773	2.881	0.0019823	AHRR
ENSG00000221990	5	441645	443258	10	3	617773	2.1921	0.014186	C5orf55
ENSG00000180104	5	443273	472052	92	10	617773	1.8839	0.029786	EXOC3
ENSG00000188242	5	466239	473213	21	4	617773	1.9226	0.027267	CTD-2228K2.5
ENSG00000066230	5	473425	524447	132	26	617773	1.3704	0.085288	SLC9A3
ENSG00000112877	5	612387	667283	129	13	617773	0.74775	0.2273	CEP72
ENSG00000171368	5	660883	693510	30	3	617773	0.67928	0.24848	TPPP
ENSG00000188818	5	710471	851101	15	3	617773	0.73746	0.23042	ZDHHC11
ENSG00000206077	5	710475	767067	1	1	617773	0.29447	0.3842	ZDHHC11B
ENSG00000028310	5	850406	892939	60	6	617773	0.57971	0.28105	BRD9
ENSG00000071539	5	892758	919472	45	5	617773	0.74569	0.22793	TRIP13
ENSG00000250173	5	979480	981415	1	1	617773	-1.1594	0.87685	RP11-661C8.3
ENSG00000145506	5	1008944	1039058	47	6	617773	1.067	0.14299	NKD2
ENSG00000113504	5	1050499	1112150	105	28	617773	0.0020784	0.49917	SLC12A7
ENSG00000174358	5	1201710	1225232	45	16	617773	-0.14531	0.55777	SLC6A19
ENSG00000164363	5	1225470	1246304	45	12	617773	0.3877	0.34912	SLC6A18
ENSG00000164362	5	1253262	1295184	19	10	617773	-0.79952	0.78801	TERT
ENSG00000049656	5	1317859	1345214	69	10	617773	-0.39761	0.65454	CLPTM1L
ENSG00000142319	5	1392909	1445545	78	15	617773	0.76687	0.22158	SLC6A3
ENSG00000153395	5	1456595	1524092	103	27	617773	-0.60241	0.72655	LPCAT1
ENSG00000171421	5	1798500	1801480	17	4	617773	-1.304	0.90389	MRPL36
ENSG00000145494	5	1801514	1816719	40	7	617773	-0.43055	0.6666	NDUFS6
ENSG00000113430	5	1877541	1887350	25	5	617773	-0.13386	0.55324	IRX4
ENSG00000170561	5	2745959	2752969	3	1	617773	0.77288	0.2198	IRX2
ENSG00000186493	5	2752245	2755508	2	1	617773	-0.12875	0.55122	C5orf38
ENSG00000170549	5	3596168	3601517	2	1	617773	0.44639	0.32766	IRX1
ENSG00000145536	5	5140443	5320417	321	66	617773	-0.17185	0.56822	ADAMTS16
ENSG00000164151	5	5420777	5490347	44	4	617773	-0.28272	0.61131	KIAA0947
ENSG00000133398	5	6371994	6378707	14	3	617773	0.3518	0.36249	MED10
ENSG00000215218	5	6448736	6495022	110	22	617773	0.96655	0.16688	UBE2QL1
ENSG00000037474	5	6599352	6633404	83	13	617773	-0.089012	0.53546	NSUN2
ENSG00000145545	5	6633456	6669675	99	13	617773	0.91593	0.17985	SRD5A1
ENSG00000112941	5	6714718	6757161	146	18	617773	0.85219	0.19706	PAPD7
ENSG00000078295	5	7396321	7830194	404	70	617773	2.449	0.0071629	ADCY2
ENSG00000215217	5	7830491	7851603	17	3	617773	0.65254	0.25703	C5orf49
ENSG00000124275	5	7851299	7906138	183	21	617773	-0.083412	0.53324	MTRR
ENSG00000124279	5	7859272	7869150	21	6	617773	-0.36924	0.64402	FASTKD3
ENSG00000112902	5	9035138	9546187	723	119	617773	1.9862	0.023506	SEMA5A
ENSG00000169777	5	9629109	9712490	99	17	617773	-0.95442	0.83007	TAS2R1
ENSG00000150756	5	10226442	10250009	64	11	617773	0.22165	0.41229	FAM173B
ENSG00000150753	5	10250033	10266524	46	3	617773	-0.972	0.83448	CCT5
ENSG00000164237	5	10275987	10308138	60	10	617773	1.6476	0.049714	CMBL
ENSG00000145495	5	10353815	10440500	13	5	617773	-1.0004	0.84144	2025-03-06
ENSG00000145491	5	10441636	10472141	46	4	617773	-2.0034	0.97743	ROPN1L
ENSG00000249160	5	10505108	10522196	32	5	617773	1.2873	0.098988	RP11-1C1.5
ENSG00000164236	5	10564442	10650308	131	10	617773	1.9814	0.023775	ANKRD33B
ENSG00000112977	5	10679342	10761384	162	14	617773	0.30519	0.38011	DAP
ENSG00000169862	5	10971952	11904155	1122	161	617773	2.6123	0.004497	CTNND2
ENSG00000039139	5	13690440	13944652	481	52	617773	1.3069	0.095617	DNAH5
ENSG00000038382	5	14143811	14532235	546	66	617773	0.90112	0.18376	TRIO
ENSG00000145569	5	14581884	14615116	26	7	617773	-0.55493	0.71053	FAM105A
ENSG00000154124	5	14664773	14699820	35	8	617773	-1.6309	0.94855	FAM105B
ENSG00000154122	5	14704910	14871887	206	35	617773	-0.92345	0.82211	ANKH
ENSG00000183580	5	15500305	15939900	459	48	617773	-0.50786	0.69423	FBXL7
ENSG00000183654	5	16067248	16180871	85	15	617773	-2.7296	0.99683	2025-03-11
ENSG00000173545	5	16451628	16465901	22	5	617773	-0.62178	0.73296	ZNF622
ENSG00000154153	5	16473147	16617167	196	38	617773	0.28025	0.38964	FAM134B
ENSG00000145555	5	16665395	16936372	410	77	617773	-1.8448	0.96746	MYO10
ENSG00000176788	5	17065707	17276943	268	40	617773	-0.43294	0.66747	BASP1
ENSG00000145526	5	19473060	20575982	1473	123	617773	0.9102	0.18136	CDH18
ENSG00000154162	5	21750782	22853731	1445	136	617773	2.819	0.0024088	CDH12
ENSG00000164256	5	23507264	23528706	15	4	617773	-0.13311	0.55295	PRDM9
ENSG00000248874	5	23951457	24178372	648	33	617773	1.6961	0.04493	C5orf17
ENSG00000040731	5	24487209	24645087	327	28	617773	0.26258	0.39644	CDH10
ENSG00000113100	5	26880709	27121257	279	34	617773	-0.58623	0.72114	CDH9
ENSG00000113361	5	31193857	31329253	110	26	617773	-1.5889	0.94395	CDH6
ENSG00000113360	5	31400604	31532303	118	18	617773	-1.2678	0.89756	DROSHA
ENSG00000082213	5	31532373	31555165	46	11	617773	-0.69771	0.75732	C5orf22
ENSG00000133401	5	31639517	32111037	778	180	617773	-0.15844	0.56295	PDZD2
ENSG00000113384	5	32124810	32174456	56	9	617773	0.098507	0.46076	GOLPH3
ENSG00000150712	5	32227100	32313115	105	9	617773	-0.69058	0.75509	MTMR12
ENSG00000056097	5	32354456	32444867	131	16	617773	0.9762	0.16448	ZFR
ENSG00000113387	5	32531739	32604185	53	9	617773	-1.4338	0.92419	SUB1
ENSG00000113389	5	32689176	32791819	147	24	617773	-0.37619	0.64661	NPR3
ENSG00000181495	5	32788945	32791819	2	1	617773	0.34384	0.36548	AC026703.1
ENSG00000113407	5	33440802	33469644	16	6	617773	-0.16216	0.56441	TARS
ENSG00000151388	5	33523640	33892297	492	72	617773	-0.74928	0.77316	ADAMTS12
ENSG00000182631	5	33936491	33939023	1	1	617773	1.2171	0.11179	RXFP3
ENSG00000164175	5	33944721	33984835	8	4	617773	-0.94766	0.82835	SLC45A2
ENSG00000242110	5	33986283	34008220	42	8	617773	0.12187	0.4515	AMACR
ENSG00000273294	5	33987279	34124633	115	17	617773	1.1244	0.13043	RP11-1084J3.4
ENSG00000082196	5	34019553	34043937	38	7	617773	1.8004	0.035896	C1QTNF3
ENSG00000039560	5	34656342	34832732	283	56	617773	0.58426	0.27952	RAI14
ENSG00000205838	5	34838938	34899561	88	17	617773	-1.3046	0.90398	TTC23L
ENSG00000113456	5	34905369	34919094	15	3	617773	0.026697	0.48935	RAD1
ENSG00000113460	5	34915481	34926101	8	3	617773	-0.38544	0.65005	BRIX1
ENSG00000168724	5	34929698	34959069	15	2	617773	0.28393	0.38823	DNAJC21
ENSG00000113492	5	34998206	35048198	90	18	617773	0.26934	0.39383	AGXT2
ENSG00000113494	5	35048861	35230794	306	31	617773	-1.2254	0.88978	PRLR
ENSG00000152582	5	35617946	35814713	378	43	617773	-0.15511	0.56163	SPEF2
ENSG00000168685	5	35852797	35879705	77	7	617773	2.9309	0.00169	IL7R
ENSG00000152611	5	35904397	35938881	97	14	617773	1.9409	0.026134	CAPSL
ENSG00000145626	5	35951112	36001130	79	14	617773	1.1996	0.11516	UGT3A1
ENSG00000168671	5	36035119	36071460	72	11	617773	-1.2185	0.88847	UGT3A2
ENSG00000164187	5	36098514	36152063	25	9	617773	1.2714	0.1018	LMBRD2
ENSG00000145604	5	36152091	36184421	32	6	617773	1.0387	0.14948	SKP2
ENSG00000152620	5	36192694	36242381	14	3	617773	0.57983	0.28101	NADK2
ENSG00000164188	5	36248536	36302216	46	4	617773	-0.14204	0.55648	RANBP3L
ENSG00000079215	5	36606457	36688436	79	22	617773	0.2136	0.41543	SLC1A3
ENSG00000164190	5	36876861	37066515	160	21	617773	1.503	0.066424	NIPBL
ENSG00000197603	5	37106330	37249530	123	12	617773	-0.15193	0.56038	C5orf42
ENSG00000113569	5	37288239	37371283	93	10	617773	1.8829	0.029858	NUP155
ENSG00000082068	5	37379314	37753537	476	33	617773	2.0883	0.018385	WDR70
ENSG00000168621	5	37812779	37839788	52	15	617773	0.18147	0.428	GDNF
ENSG00000164318	5	38258511	38465123	202	46	617773	-1.8359	0.96682	EGFLAM
ENSG00000113594	5	38475065	38608456	51	9	617773	0.95776	0.16909	LIFR
ENSG00000145623	5	38845960	38945698	108	26	617773	1.6011	0.054678	OSMR
ENSG00000164327	5	38938021	39074510	115	6	617773	2.2092	0.013581	RICTOR
ENSG00000082074	5	39105338	39274630	257	29	617773	1.2363	0.10817	FYB
ENSG00000113600	5	39284364	39424970	213	31	617773	1.3612	0.086721	C9
ENSG00000153071	5	39371780	39462402	174	25	617773	3.2295	0.00062004	DAB2
ENSG00000171522	5	40679600	40693837	7	3	617773	0.58614	0.27889	PTGER4
ENSG00000113638	5	40714577	40756077	44	8	617773	0.33089	0.37037	TTC33
ENSG00000132356	5	40759481	40798476	19	6	617773	1.6377	0.050737	PRKAA1
ENSG00000145592	5	40825364	40835437	7	5	617773	0.23383	0.40756	RPL37
ENSG00000132357	5	40841286	40860275	21	5	617773	0.029689	0.48816	CARD6
ENSG00000112936	5	40909354	40983041	81	18	617773	-1.3208	0.90672	C7
ENSG00000171495	5	40998119	41071444	215	31	617773	-0.31532	0.62374	MROH2B
ENSG00000039537	5	41142336	41261540	136	28	617773	0.81683	0.20701	C6
ENSG00000182836	5	41307056	41510730	198	24	617773	-2.01	0.97779	PLCXD3
ENSG00000083720	5	41730167	41870621	49	8	617773	-0.41972	0.66266	OXCT1
ENSG00000205765	5	41904290	41921738	13	3	617773	-0.39554	0.65378	C5orf51
ENSG00000151876	5	41925356	41941845	12	2	617773	0.082456	0.46714	FBXO4
ENSG00000112964	5	42423879	42721979	361	41	617773	0.68892	0.24544	GHR
ENSG00000198865	5	42756903	42802462	74	11	617773	-0.45528	0.67555	CCDC152
ENSG00000250722	5	42799982	42887494	112	16	617773	-0.46343	0.67847	SEPP1
ENSG00000177721	5	43039335	43043272	5	3	617773	0.46525	0.32088	ANXA2R
ENSG00000172262	5	43065278	43192123	221	17	617773	1.0116	0.15587	ZNF131
ENSG00000177453	5	43192173	43280952	75	15	617773	-0.8555	0.80386	NIM1K
ENSG00000112972	5	43289497	43313614	35	3	617773	-0.25387	0.6002	HMGCS1
ENSG00000151882	5	43376747	43412493	31	5	617773	0.060805	0.47576	CCL28
ENSG00000151881	5	43444354	43483995	14	3	617773	-0.78878	0.78488	C5orf28
ENSG00000172244	5	43486803	43515247	36	5	617773	1.5543	0.060052	C5orf34
ENSG00000172239	5	43526369	43557860	44	4	617773	1.8288	0.033716	PAIP1
ENSG00000112992	5	43602794	43707507	204	11	617773	-1.7672	0.9614	NNT
ENSG00000070193	5	44303646	44389808	44	9	617773	1.6446	0.050031	FGF10
ENSG00000112996	5	44809027	44820530	2	1	617773	-0.74205	0.77097	MRPS30
ENSG00000164588	5	45259349	45696253	76	10	617773	2.9975	0.0013609	HCN1
ENSG00000170571	5	49692026	49739082	37	3	617773	1.4365	0.075434	EMB
ENSG00000151883	5	49961733	50142356	81	9	617773	0.47621	0.31696	PARP8
ENSG00000016082	5	50678921	50690564	6	3	617773	0.88675	0.18761	ISL1
ENSG00000248789	5	51303865	51376821	131	12	617773	1.6293	0.051623	CTD-2203A3.1
ENSG00000213949	5	52083730	52255040	279	44	617773	-0.10784	0.54294	ITGA1
ENSG00000152684	5	52083774	52099880	27	7	617773	0.65709	0.25556	PELO
ENSG00000164171	5	52285156	52390609	267	25	617773	0.9585	0.16891	ITGA2
ENSG00000164172	5	52391509	52405893	42	6	617773	0.61683	0.26867	MOCS2
ENSG00000134363	5	52776239	52782964	9	4	617773	0.87519	0.19074	FST
ENSG00000164258	5	52856463	52979168	189	22	617773	0.85427	0.19648	NDUFS4
ENSG00000185305	5	53179775	53606412	761	96	617773	-0.40973	0.659	ARL15
ENSG00000169271	5	53751445	53752207	2	1	617773	-0.081348	0.53242	HSPB3
ENSG00000178996	5	53813589	53842415	79	12	617773	2.6195	0.0044028	SNX18
ENSG00000249016	5	54252063	54253674	11	2	617773	0.74385	0.22848	RP11-45H22.3
ENSG00000164283	5	54273692	54318499	69	11	617773	0.70752	0.23962	ESM1
ENSG00000113088	5	54320081	54330398	6	2	617773	1.1482	0.12545	GZMK
ENSG00000145649	5	54398476	54406080	11	3	617773	0.22028	0.41283	GZMA
ENSG00000164287	5	54408799	54469005	112	11	617773	0.63081	0.26408	CDC20B
ENSG00000164294	5	54455946	54462899	15	3	617773	1.2496	0.10572	GPX8
ENSG00000234602	5	54515442	54523143	13	3	617773	-0.019661	0.50784	MCIDAS
ENSG00000152669	5	54526980	54529508	1	1	617773	-1.1455	0.874	CCNO
ENSG00000067248	5	54552073	54603550	28	3	617773	-0.67232	0.74931	DHX29
ENSG00000039123	5	54603588	54721409	197	5	617773	-0.60593	0.72772	SKIV2L2
ENSG00000067113	5	54720682	54830878	189	7	617773	-0.84041	0.79966	PPAP2A
ENSG00000177058	5	54921673	55069022	531	21	617773	0.97419	0.16498	SLC38A9
ENSG00000152670	5	55033845	55112985	171	19	617773	-0.9311	0.8241	DDX4
ENSG00000164509	5	55147207	55218678	96	16	617773	0.74453	0.22828	IL31RA
ENSG00000134352	5	55230923	55290821	59	9	617773	-0.65834	0.74484	IL6ST
ENSG00000164512	5	55395507	55529186	304	40	617773	-0.20125	0.57975	ANKRD55
ENSG00000248727	5	55753622	55777773	74	12	617773	-2.5675	0.99488	CTC-236F12.4
ENSG00000225940	5	55807394	55902059	237	42	617773	-1.1115	0.86683	AC022431.2
ENSG00000095015	5	56111401	56191979	105	15	617773	3.1485	0.00082056	MAP3K1
ENSG00000155542	5	56205087	56221359	40	5	617773	1.1575	0.12353	SETD9
ENSG00000155545	5	56215429	56267502	133	17	617773	2.9839	0.001423	MIER3
ENSG00000062194	5	56469775	56560506	59	14	617773	0.23469	0.40723	GPBP1
ENSG00000169067	5	56775846	56778636	4	2	617773	-0.35226	0.63768	ACTBL2
ENSG00000145632	5	57749809	57756087	22	5	617773	2.1426	0.016074	PLK2
ENSG00000175857	5	57787262	57792917	6	2	617773	1.7463	0.040376	GAPT
ENSG00000250127	5	57837394	57854070	7	3	617773	2.1373	0.016285	CTD-2117L12.1
ENSG00000152932	5	57878048	58155213	338	59	617773	0.72738	0.2335	RAB3C
ENSG00000113448	5	58264865	59817947	1981	209	617773	1.5214	0.064083	PDE4D
ENSG00000035499	5	59892739	59996017	57	6	617773	0.74668	0.22763	DEPDC1B
ENSG00000164181	5	60047618	60140216	186	21	617773	-0.36186	0.64127	ELOVL7
ENSG00000049167	5	60169658	60240900	124	13	617773	-0.77929	0.7821	ERCC8
ENSG00000164182	5	60240956	60448853	367	23	617773	-0.99559	0.84027	NDUFAF2
ENSG00000269267	5	60411538	60411762	1	1	617773	-0.55303	0.70988	AC008498.1
ENSG00000188725	5	60453536	60458301	5	3	617773	0.26042	0.39727	SMIM15
ENSG00000130449	5	60628100	60841997	102	17	617773	0.44104	0.32959	ZSWIM6
ENSG00000178722	5	60933535	61047590	124	19	617773	-2.1467	0.98409	C5orf64
ENSG00000068796	5	61601989	61833076	349	22	617773	4.2245	1.1972e-05	KIF2A
ENSG00000086189	5	61683081	61699766	32	6	617773	3.0815	0.0010299	DIMT1
ENSG00000086200	5	61699799	61924409	256	16	617773	3.2477	0.00058176	IPO11
ENSG00000186105	5	61874562	61877275	1	1	617773	1.809	0.035228	LRRC70
ENSG00000178394	5	63256183	63258334	1	1	617773	-0.039631	0.51581	HTR1A
ENSG00000164197	5	63461671	63668696	184	12	617773	1.1904	0.11695	RNF180
ENSG00000186479	5	63802084	63908139	90	18	617773	4.2643	1.0026e-05	RGS7BP
ENSG00000145642	5	63986135	64013917	11	2	617773	2.478	0.0066064	FAM159B
ENSG00000153006	5	64013971	64064512	25	5	617773	2.4354	0.0074386	SREK1IP1
ENSG00000153015	5	64064757	64314590	265	16	617773	0.69165	0.24458	CWC27
ENSG00000049192	5	64444563	64777747	412	47	617773	-2.965	0.99849	ADAMTS6
ENSG00000123219	5	64813593	64858998	77	10	617773	-0.9924	0.8395	CENPK
ENSG00000113593	5	64859063	64883376	58	6	617773	-1.3752	0.91546	PPWD1
ENSG00000113595	5	64885507	64921802	86	9	617773	-1.0032	0.84211	TRIM23
ENSG00000113597	5	64920543	64962060	22	4	617773	-1.4005	0.91932	TRAPPC13
ENSG00000253251	5	64920592	64926718	3	1	617773	-1.1236	0.86941	CTC-534A2.2
ENSG00000197860	5	64961755	65018862	16	4	617773	0.2537	0.39986	SGTB
ENSG00000123213	5	65018023	65167553	286	36	617773	0.59494	0.27594	NLN
ENSG00000112851	5	65222303	65378377	99	11	617773	-1.0714	0.85801	ERBB2IP
ENSG00000153914	5	65435799	65479443	14	3	617773	1.2953	0.097605	SREK1
ENSG00000069020	5	65892176	66465423	572	76	617773	2.5593	0.0052437	MAST4
ENSG00000134061	5	66478103	66492627	23	6	617773	0.31183	0.37759	CD180
ENSG00000253787	5	67485704	67494235	20	5	617773	1.7546	0.039663	RP11-404L6.2
ENSG00000145675	5	67511548	67597649	160	33	617773	1.1144	0.13256	PIK3R1
ENSG00000145740	5	68389473	68426896	29	3	617773	0.84046	0.20033	SLC30A5
ENSG00000134057	5	68462837	68474072	10	2	617773	0.23034	0.40892	CCNB1
ENSG00000153044	5	68485375	68506184	27	4	617773	-0.38711	0.65066	CENPH
ENSG00000134056	5	68513587	68525956	24	4	617773	-0.91434	0.81973	MRPS36
ENSG00000134058	5	68530668	68573250	78	8	617773	-0.6811	0.7521	CDK7
ENSG00000183323	5	68576002	68628636	39	5	617773	-0.44204	0.67077	CCDC125
ENSG00000085231	5	68646811	68665840	11	2	617773	0.59866	0.2747	TAF9
ENSG00000152942	5	68665120	68710628	20	3	617773	1.1704	0.12091	RAD17
ENSG00000152939	5	68710939	68740157	10	1	617773	1.2242	0.11043	MARVELD2
ENSG00000197822	5	68788119	68853931	1	1	617773	-0.26337	0.60387	OCLN
ENSG00000145734	5	70751442	70863649	163	8	617773	-0.83097	0.797	BDP1
ENSG00000131844	5	70883115	70954531	18	2	617773	0.95037	0.17096	MCCC2
ENSG00000164326	5	71014990	71016875	1	1	617773	-0.24777	0.59784	CARTPT
ENSG00000131711	5	71403061	71505395	82	21	617773	0.66741	0.25226	MAP1B
ENSG00000113048	5	71515236	71616473	69	8	617773	-0.1967	0.57797	MRPS27
ENSG00000049883	5	71616194	71656052	19	3	617773	-0.39884	0.655	PTCD2
ENSG00000178175	5	71738479	71803554	79	10	617773	1.9896	0.023316	ZNF366
ENSG00000083312	5	72112139	72212560	102	10	617773	-0.69301	0.75585	TNPO1
ENSG00000157107	5	72251808	72386349	161	10	617773	-0.25175	0.59938	FCHO2
ENSG00000157111	5	72416119	72427644	7	3	617773	0.1213	0.45173	TMEM171
ENSG00000251493	5	72740654	72744352	2	1	617773	0.64913	0.25813	FOXD1
ENSG00000145741	5	72794233	72801460	9	2	617773	1.1328	0.12866	BTF3
ENSG00000164331	5	72848160	72861511	22	5	617773	-2.2144	0.9866	ANKRA2
ENSG00000164338	5	72861268	72877794	36	5	617773	-2.7289	0.99682	UTP15
ENSG00000268217	5	72894203	72896845	10	4	617773	-2.7198	0.99673	AC008387.1
ENSG00000214944	5	72921983	73237818	428	77	617773	-0.83363	0.79775	ARHGEF28
ENSG00000171617	5	73923234	73937249	11	2	617773	0.39494	0.34644	ENC1
ENSG00000049860	5	73935848	74018472	77	15	617773	1.3313	0.091549	HEXB
ENSG00000164347	5	74017029	74063196	72	9	617773	0.80253	0.21112	GFM2
ENSG00000164346	5	74062817	74072737	17	3	617773	0.64413	0.25975	NSA2
ENSG00000198780	5	74073399	74162776	68	9	617773	-0.082556	0.5329	FAM169A
ENSG00000176928	5	74323289	74326724	8	2	617773	-0.14443	0.55742	GCNT4
ENSG00000145700	5	74364100	74532703	225	19	617773	0.67667	0.24931	ANKRD31
ENSG00000113161	5	74632154	74657929	37	8	617773	-0.41649	0.66147	HMGCR
ENSG00000113163	5	74664311	74807963	151	15	617773	1.5663	0.058638	COL4A3BP
ENSG00000122008	5	74807581	74896969	83	11	617773	1.4823	0.069127	POLK
ENSG00000189045	5	74907284	74967671	133	19	617773	0.48642	0.31334	ANKDD1B
ENSG00000152359	5	74969949	75013313	126	12	617773	1.1487	0.12534	POC5
ENSG00000122012	5	75378997	75649764	424	71	617773	-2.5767	0.99501	SV2C
ENSG00000145703	5	75699074	76003957	469	66	617773	0.5914	0.27713	IQGAP2
ENSG00000164220	5	75911307	75919259	12	5	617773	-1.3017	0.9035	F2RL2
ENSG00000181104	5	76011868	76031606	11	4	617773	0.34176	0.36627	F2R
ENSG00000164251	5	76114758	76131140	3	1	617773	0.65431	0.25645	F2RL1
ENSG00000171643	5	76145826	76217475	54	11	617773	-0.32148	0.62608	S100Z
ENSG00000145708	5	76248538	76276983	17	5	617773	-0.10497	0.5418	CRHBP
ENSG00000164252	5	76325076	76361059	47	9	617773	-0.019663	0.50784	AGGF1
ENSG00000132846	5	76367897	76383148	9	2	617773	0.15543	0.43824	ZBED3
ENSG00000113231	5	76506274	76725632	363	59	617773	0.61416	0.26956	PDE8B
ENSG00000164253	5	76721795	76916436	427	43	617773	0.41256	0.33996	WDR41
ENSG00000171540	5	76924538	76935513	14	2	617773	-0.16104	0.56397	OTP
ENSG00000171530	5	76986991	77164604	280	36	617773	3.8357	6.2616e-05	TBCA
ENSG00000132842	5	77296349	77590579	469	31	617773	0.045719	0.48177	AP3B1
ENSG00000085365	5	77656339	77776562	113	10	617773	3.4341	0.00029722	SCAMP1
ENSG00000145685	5	77781038	78065844	140	35	617773	2.4351	0.0074438	LHFPL2
ENSG00000113273	5	78073032	78281910	262	37	617773	-0.53886	0.70501	ARSB
ENSG00000132837	5	78293438	78531861	354	34	617773	1.5147	0.064919	DMGDH
ENSG00000132840	5	78365540	78385289	19	3	617773	1.0459	0.1478	BHMT2
ENSG00000145692	5	78407602	78428108	18	3	617773	-0.039176	0.51562	BHMT
ENSG00000152409	5	78532012	78623038	105	11	617773	1.6862	0.045878	JMY
ENSG00000152413	5	78668459	78810040	114	17	617773	0.6777	0.24898	HOMER1
ENSG00000164329	5	78907943	78982471	58	4	617773	1.7705	0.038324	PAPD4
ENSG00000164309	5	78985700	79096063	156	27	617773	0.4162	0.33863	CMYA5
ENSG00000177034	5	79275584	79287082	17	3	617773	1.3159	0.094108	MTX3
ENSG00000113296	5	79287134	79379110	108	8	617773	-0.034183	0.51363	THBS4
ENSG00000164300	5	79407050	79551898	280	53	617773	-0.19152	0.57594	SERINC5
ENSG00000164299	5	79615444	79617661	7	4	617773	-0.079972	0.53187	SPZ1
ENSG00000039319	5	79703832	79775169	122	8	617773	-0.74378	0.7715	ZFYVE16
ENSG00000152380	5	79783788	79838382	79	16	617773	-0.8704	0.80796	FAM151B
ENSG00000189127	5	79852574	79866307	20	6	617773	0.89408	0.18564	ANKRD34B
ENSG00000228716	5	79922047	79950802	121	5	617773	1.9003	0.028698	DHFR
ENSG00000271043	5	79945819	79946855	3	1	617773	0.91133	0.18106	MTRNR2L2
ENSG00000113318	5	79950467	80172279	333	21	617773	1.7085	0.043776	MSH3
ENSG00000113319	5	80256491	80525975	295	64	617773	0.09508	0.46213	RASGRF2
ENSG00000131730	5	80529104	80562216	66	8	617773	-0.43534	0.66834	CKMT2
ENSG00000131732	5	80597409	80609116	16	3	617773	1.4	0.080762	ZCCHC9
ENSG00000172497	5	80625824	80689998	116	26	617773	2.642	0.004121	ACOT12
ENSG00000145687	5	80708840	81047616	382	42	617773	0.44731	0.32733	SSBP2
ENSG00000152348	5	81267844	81572676	282	38	617773	0.25166	0.40065	ATG10
ENSG00000186468	5	81569177	81574396	11	4	617773	1.1144	0.13256	RPS23
ENSG00000205464	5	81575281	81682796	90	12	617773	-1.6422	0.94973	ATP6AP1L
ENSG00000174695	5	82348665	82373682	48	6	617773	2.2758	0.011429	TMEM167A
ENSG00000152422	5	82373317	82649606	320	21	617773	2.2339	0.012745	XRCC4
ENSG00000038427	5	82767284	82878122	97	26	617773	1.1223	0.13087	VCAN
ENSG00000145681	5	82933624	83017432	45	18	617773	1.9558	0.025242	HAPLN1
ENSG00000164176	5	83236373	83680611	348	61	617773	0.44831	0.32697	EDIL3
ENSG00000127184	5	85913721	85916779	2	1	617773	0.92524	0.17742	COX7C
ENSG00000233828	5	86512423	86534822	10	4	617773	0.74081	0.2294	AC008394.1
ENSG00000145715	5	86563705	86687748	68	5	617773	0.29576	0.38371	RASA1
ENSG00000134480	5	86687311	86708836	13	2	617773	0.087515	0.46513	CCNH
ENSG00000164180	5	87485450	87565293	48	9	617773	0.40267	0.3436	TMEM161B
ENSG00000081189	5	88013975	88199922	226	32	617773	2.2352	0.012701	MEF2C
ENSG00000153140	5	89688078	89705603	4	2	617773	1.6287	0.051693	CETN3
ENSG00000176055	5	89754020	89770585	11	3	617773	-1.8161	0.96532	MBLAC2
ENSG00000113356	5	89767565	89810370	59	11	617773	-0.88655	0.81234	POLR3G
ENSG00000176018	5	89811428	89825401	16	3	617773	-0.042644	0.51701	LYSMD3
ENSG00000164199	5	89825161	90460038	869	106	617773	-1.5172	0.93539	GPR98
ENSG00000113369	5	90664541	90679176	9	4	617773	2.0114	0.022141	ARRDC3
ENSG00000175745	5	92919043	92930321	3	1	617773	1.6751	0.046955	NR2F1
ENSG00000113391	5	92953775	93447404	406	23	617773	0.61349	0.26978	FAM172A
ENSG00000248483	5	93070508	93077343	4	1	617773	-3.0481	0.99885	POU5F2
ENSG00000185261	5	93488671	93954309	393	76	617773	1.2863	0.099168	KIAA0825
ENSG00000133302	5	93954052	94075141	252	15	617773	0.50131	0.30808	ANKRD32
ENSG00000175471	5	94039446	94620279	890	142	617773	1.6931	0.045222	MCTP1
ENSG00000153347	5	94727048	94786158	63	7	617773	-0.56497	0.71395	FAM81B
ENSG00000198677	5	94799599	94890711	71	7	617773	-0.50639	0.69371	TTC37
ENSG00000164291	5	94890778	94940768	45	5	617773	-1.2829	0.90023	ARSK
ENSG00000178015	5	94955782	94957846	1	1	617773	-0.25492	0.60061	GPR150
ENSG00000175449	5	94982458	95020477	34	8	617773	0.35902	0.35979	RFESD
ENSG00000145757	5	94987885	95034415	60	8	617773	-0.42201	0.66349	SPATA9
ENSG00000164292	5	95049226	95160087	70	15	617773	0.61864	0.26808	RHOBTB3
ENSG00000173221	5	95087023	95158709	66	14	617773	0.68035	0.24814	GLRX
ENSG00000236882	5	95187936	95195837	14	4	617773	0.50279	0.30756	C5orf27
ENSG00000118985	5	95220802	95297775	103	4	617773	-0.68331	0.75279	ELL2
ENSG00000175426	5	95726119	95769847	15	5	617773	-0.26198	0.60333	PCSK1
ENSG00000153113	5	95860971	96115299	549	82	617773	1.284	0.099569	CAST
ENSG00000164307	5	96096521	96143803	219	22	617773	-3.0359	0.9988	ERAP1
ENSG00000247121	5	96149731	96271513	379	28	617773	-0.72433	0.76557	CTD-2260A17.2
ENSG00000164308	5	96211643	96255420	168	8	617773	0.0078414	0.49687	ERAP2
ENSG00000113441	5	96271098	96373219	158	10	617773	-0.97215	0.83451	LNPEP
ENSG00000251606	5	96424779	96519354	72	20	617773	-1.2819	0.90007	CTD-2215E18.1
ENSG00000145721	5	96427574	96478576	21	6	617773	-1.5994	0.94513	LIX1
ENSG00000058729	5	96496571	96518964	36	9	617773	-0.81508	0.79249	RIOK2
ENSG00000174136	5	98104354	98134347	41	10	617773	1.3643	0.086233	RGMB
ENSG00000153922	5	98190908	98262240	114	12	617773	0.45713	0.32379	CHD1
ENSG00000174132	5	99871009	99922445	50	5	617773	0.21518	0.41481	FAM174A
ENSG00000113532	5	100142639	100238970	166	13	617773	1.383	0.083333	ST8SIA4
ENSG00000173930	5	101569690	101632253	147	19	617773	-0.044508	0.51775	SLCO4C1
ENSG00000268424	5	101569696	101571279	1	1	617773	0.073281	0.47079	AC008948.1
ENSG00000205359	5	101707486	101834720	377	19	617773	-0.52821	0.70132	SLCO6A1
ENSG00000145730	5	102089685	102366809	377	30	617773	0.74792	0.22725	PAM
ENSG00000145723	5	102421704	102455855	76	4	617773	-0.10005	0.53985	GIN1
ENSG00000145725	5	102455853	102548500	80	7	617773	-1.2148	0.88778	PPIP5K2
ENSG00000181751	5	102594403	102614361	36	3	617773	1.1627	0.12247	C5orf30
ENSG00000112874	5	102884556	102898494	15	2	617773	-0.48104	0.68476	NUDT12
ENSG00000184349	5	106712590	107006596	238	56	617773	4.2782	9.4194e-06	EFNA5
ENSG00000145743	5	107194736	107717799	743	60	617773	6.3746	9.17e-11	FBXL17
ENSG00000151422	5	108083523	108532542	1014	58	617773	2.6797	0.0036849	FER
ENSG00000198961	5	108670410	108745695	172	10	617773	-2.6786	0.9963	PJA2
ENSG00000112893	5	109025067	109205326	413	31	617773	2.3299	0.009905	MAN2A1
ENSG00000254106	5	109218883	109220452	1	1	617773	1.9395	0.026218	AC011366.3
ENSG00000186952	5	109624934	110074657	712	46	617773	-0.97748	0.83584	TMEM232
ENSG00000164209	5	110073837	110100857	43	10	617773	-1.0374	0.85023	SLC25A46
ENSG00000145777	5	110405760	110413722	2	1	617773	-2.2144	0.9866	TSLP
ENSG00000134987	5	110427414	110466200	79	10	617773	-0.1523	0.56053	WDR36
ENSG00000152495	5	110559351	110830584	280	32	617773	-1.5514	0.93959	CAMK4
ENSG00000164211	5	110831731	110848288	7	3	617773	-0.25807	0.60183	STARD4
ENSG00000134986	5	110998318	111333161	406	62	617773	2.1874	0.014356	NREP
ENSG00000129595	5	111478138	111755013	341	45	617773	1.5957	0.055278	EPB41L4A
ENSG00000134982	5	112043195	112181936	85	12	617773	0.23169	0.40839	APC
ENSG00000258864	5	112162910	112203279	41	12	617773	0.51456	0.30343	CTC-554D6.1
ENSG00000272869	5	112196885	112228776	68	8	617773	-0.20783	0.58232	CTC-487M23.8
ENSG00000153037	5	112196919	112205485	15	5	617773	0.030277	0.48792	SRP19
ENSG00000129625	5	112212084	112258236	97	11	617773	-0.24576	0.59706	REEP5
ENSG00000212643	5	112227313	112228791	5	1	617773	-0.34698	0.6357	ZRSR1
ENSG00000172795	5	112312399	112356667	61	13	617773	1.5099	0.065538	DCP2
ENSG00000171444	5	112357796	112824527	1057	74	617773	2.5052	0.0061191	MCC
ENSG00000212122	5	112768251	112770728	12	3	617773	1.289	0.0987	TSSK1B
ENSG00000047188	5	112849380	112930982	255	16	617773	1.9174	0.027593	YTHDC2
ENSG00000080709	5	113696642	113832337	199	38	617773	1.228	0.10972	KCNN2
ENSG00000152503	5	114460459	114516243	42	9	617773	2.0833	0.01861	TRIM36
ENSG00000164219	5	114546527	114598569	89	16	617773	0.94988	0.17109	PGGT1B
ENSG00000164221	5	114602885	114632528	19	6	617773	1.0702	0.14227	CCDC112
ENSG00000145780	5	114856608	114880591	10	3	617773	0.26621	0.39504	FEM1C
ENSG00000251201	5	114914339	114961858	44	11	617773	-1.636	0.94908	TMED7-TICAM2
ENSG00000243414	5	114914339	114961876	44	11	617773	-1.636	0.94908	TICAM2
ENSG00000134970	5	114949205	114968689	24	6	617773	-1.2634	0.89677	TMED7
ENSG00000129596	5	115140430	115152651	2	1	617773	1.0649	0.14346	CDO1
ENSG00000145782	5	115163893	115177555	14	4	617773	-0.041165	0.51642	ATG12
ENSG00000177879	5	115177178	115249778	64	11	617773	-1.5675	0.9415	AP3S1
ENSG00000172901	5	115298151	115363316	196	36	617773	1.9233	0.027218	AQPEP
ENSG00000268714	5	115358088	115394625	79	15	617773	2.3949	0.008313	CTD-2287O16.3
ENSG00000268223	5	115387163	115395815	9	2	617773	-0.22866	0.59043	ARL14EPL
ENSG00000145781	5	115420688	115748459	1055	45	617773	0.5182	0.30216	COMMD10
ENSG00000092421	5	115779312	115910630	216	55	617773	-2.0944	0.98189	SEMA6A
ENSG00000169570	5	118173017	118324240	166	28	617773	0.1124	0.45525	DTWD2
ENSG00000172869	5	118373467	118584833	129	34	617773	-1.4265	0.92314	DMXL1
ENSG00000145779	5	118604387	118735383	271	29	617773	1.4967	0.067231	TNFAIP8
ENSG00000133835	5	118788138	118972894	356	36	617773	-1.4548	0.92713	HSD17B4
ENSG00000164334	5	118965254	118971517	21	3	617773	0.064814	0.47416	FAM170A
ENSG00000184838	5	119799973	120023027	414	60	617773	1.7459	0.040415	PRR16
ENSG00000151304	5	121297656	121411265	123	7	617773	2.0762	0.018937	SRFBP1
ENSG00000113083	5	121398890	121413980	19	5	617773	3.1206	0.00090239	LOX
ENSG00000164185	5	121465208	121515312	16	7	617773	-0.52556	0.7004	ZNF474
ENSG00000064692	5	121647049	121799914	137	14	617773	0.23693	0.40636	SNCAIP
ENSG00000205302	5	122110691	122165803	183	19	617773	1.8379	0.033039	SNX2
ENSG00000064652	5	122179134	122365049	326	26	617773	1.3276	0.092163	SNX24
ENSG00000168938	5	122358945	122372436	27	8	617773	1.5687	0.058357	PPIC
ENSG00000061455	5	122424816	122529960	232	30	617773	-0.33059	0.62952	PRDM6
ENSG00000168944	5	122680579	122759286	78	11	617773	2.3845	0.0085516	CEP120
ENSG00000151292	5	122847793	122952739	130	10	617773	1.548	0.060807	CSNK1G3
ENSG00000168916	5	123972608	124084500	198	34	617773	1.8432	0.032651	ZNF608
ENSG00000155324	5	125695824	125832186	130	30	617773	0.95689	0.16931	GRAMD3
ENSG00000164904	5	125877533	125931110	47	12	617773	-0.22416	0.58868	ALDH7A1
ENSG00000164902	5	125935960	125962944	55	8	617773	-1.7059	0.95598	PHAX
ENSG00000196900	5	125967414	125971979	13	3	617773	-0.15295	0.56078	C5orf48
ENSG00000113368	5	126112315	126172712	112	17	617773	0.39293	0.34719	LMNB1
ENSG00000173926	5	126203406	126366500	292	10	617773	-0.11003	0.54381	2025-03-03
ENSG00000164241	5	126378250	126409184	60	6	617773	0.56614	0.28565	C5orf63
ENSG00000145794	5	126626523	126801429	436	35	617773	1.7392	0.040997	MEGF10
ENSG00000164244	5	126853301	126890781	48	8	617773	-0.70317	0.75902	PRRC1
ENSG00000205279	5	126984736	126994322	16	6	617773	1.6094	0.05377	CTXN3
ENSG00000064651	5	127419458	127525380	110	9	617773	1.1088	0.13376	SLC12A2
ENSG00000138829	5	127593601	127994878	876	48	617773	1.7977	0.036109	FBN2
ENSG00000113396	5	127873706	128369335	1191	63	617773	1.5277	0.063299	SLC27A6
ENSG00000066583	5	128430444	128449721	33	6	617773	2.67	0.0037931	ISOC1
ENSG00000145808	5	128795958	129074376	561	47	617773	-0.054985	0.52192	ADAMTS19
ENSG00000186367	5	129083772	129102425	50	9	617773	0.77775	0.21836	KIAA1024L
ENSG00000198108	5	129240165	129522327	311	25	617773	1.7896	0.036761	CHSY3
ENSG00000169567	5	130494720	130507428	31	2	617773	0.96625	0.16696	HINT1
ENSG00000186687	5	130506503	130541119	12	3	617773	1.2158	0.11202	LYRM7
ENSG00000158985	5	130581186	130734140	50	6	617773	1.0218	0.15343	CDC42SE2
ENSG00000158987	5	130759614	130970929	136	11	617773	0.88898	0.18701	RAPGEF6
ENSG00000273217	5	130761584	131132676	184	13	617773	0.90193	0.18355	CTC-432M15.3
ENSG00000217128	5	130977407	131132710	47	7	617773	1.0536	0.14604	FNIP1
ENSG00000164398	5	131142683	131347936	241	16	617773	0.4199	0.33728	ACSL6
ENSG00000164399	5	131396222	131398897	3	1	617773	-0.75328	0.77436	IL3
ENSG00000164400	5	131409483	131411859	4	2	617773	-0.065403	0.52607	CSF2
ENSG00000072682	5	131527531	131631008	206	24	617773	2.3989	0.0082222	P4HA2
ENSG00000131435	5	131593364	131609147	40	7	617773	2.6322	0.0042423	PDLIM4
ENSG00000197208	5	131630136	131679899	109	9	617773	2.9639	0.0015191	SLC22A4
ENSG00000197375	5	131705444	131731306	78	9	617773	2.9966	0.0013652	SLC22A5
ENSG00000197536	5	131746328	131811736	170	19	617773	0.57404	0.28297	C5orf56
ENSG00000125347	5	131817301	131826490	31	2	617773	-0.52159	0.69902	IRF1
ENSG00000113525	5	131877136	131892530	4	2	617773	-1.3511	0.91167	IL5
ENSG00000113522	5	131891711	131980313	41	6	617773	0.84013	0.20042	RAD50
ENSG00000169194	5	131991955	131996802	6	2	617773	0.049476	0.48027	IL13
ENSG00000113520	5	132009678	132018368	13	2	617773	-1.2009	0.88511	IL4
ENSG00000131437	5	132028320	132073330	54	3	617773	-0.46849	0.68028	KIF3A
ENSG00000164402	5	132086509	132142933	18	5	617773	-0.32284	0.62659	2025-09-08
ENSG00000198944	5	132149033	132152488	4	1	617773	1.1968	0.1157	SOWAHA
ENSG00000164403	5	132157833	132166590	3	1	617773	1.4225	0.077444	SHROOM1
ENSG00000164404	5	132196873	132202576	5	2	617773	0.34144	0.36639	GDF9
ENSG00000164405	5	132202252	132203723	2	1	617773	-0.76772	0.77867	UQCRQ
ENSG00000164406	5	132208014	132210738	8	3	617773	0.63528	0.26262	LEAP2
ENSG00000072364	5	132211071	132299326	147	9	617773	1.7697	0.03839	AFF4
ENSG00000155329	5	132332677	132362296	13	4	617773	1.6085	0.053867	ZCCHC10
ENSG00000170606	5	132387654	132442141	51	8	617773	1.5642	0.058882	HSPA4
ENSG00000053108	5	132532147	132948255	526	118	617773	-0.67458	0.75003	FSTL4
ENSG00000113583	5	133291201	133304478	3	2	617773	0.83175	0.20277	C5orf15
ENSG00000213585	5	133307606	133340824	35	7	617773	-0.7601	0.7764	VDAC1
ENSG00000081059	5	133450402	133487556	57	8	617773	1.0639	0.14368	TCF7
ENSG00000113558	5	133484633	133512729	39	6	617773	1.2044	0.11422	SKP1
ENSG00000272772	5	133502861	133561762	117	7	617773	2.0633	0.01954	CTD-2410N18.5
ENSG00000113575	5	133530025	133561833	72	5	617773	2.0502	0.020173	PPP2CA
ENSG00000006837	5	133541305	133706738	186	10	617773	0.96328	0.1677	CDKL3
ENSG00000119048	5	133706870	133727683	19	2	617773	-0.90671	0.81772	UBE2B
ENSG00000237190	5	133737778	133747589	4	2	617773	1.1433	0.12646	CDKN2AIPNL
ENSG00000043143	5	133860003	133918918	71	15	617773	2.652	0.0040003	JADE2
ENSG00000152700	5	133936834	133984961	10	3	617773	2.5919	0.0047728	SAR1B
ENSG00000113615	5	133984479	134063513	24	7	617773	0.99118	0.1608	SEC24A
ENSG00000164615	5	134074191	134087847	7	2	617773	2.0779	0.018859	CAMLG
ENSG00000145833	5	134094469	134190823	32	12	617773	1.8797	0.030076	DDX46
ENSG00000181904	5	134181370	134195427	4	2	617773	1.8038	0.035632	C5orf24
ENSG00000113621	5	134209493	134237215	9	2	617773	-0.030495	0.51216	TXNDC15
ENSG00000132570	5	134240596	134343649	51	8	617773	0.43422	0.33207	PCBD2
ENSG00000152705	5	134303596	134347392	16	6	617773	1.3931	0.081794	CATSPER3
ENSG00000069011	5	134363425	134370503	20	3	617773	0.21189	0.4161	PITX1
ENSG00000224186	5	134368970	134691744	314	74	617773	0.001251	0.4995	C5orf66
ENSG00000113648	5	134669590	134735604	60	9	617773	2.4755	0.0066523	H2AFY
ENSG00000251380	5	134779905	134783038	17	5	617773	0.3286	0.37123	C5orf20
ENSG00000255833	5	134779908	134788089	30	8	617773	0.19307	0.42345	TIFAB
ENSG00000181965	5	134869991	134871639	2	1	617773	0.9657	0.1671	NEUROG1
ENSG00000145824	5	134906373	134914969	1	1	617773	0.47088	0.31886	CXCL14
ENSG00000145832	5	135170338	135224326	84	14	617773	1.3254	0.092519	SLC25A48
ENSG00000145839	5	135227935	135231516	6	2	617773	0.90102	0.18379	IL9
ENSG00000145826	5	135257968	135290723	68	9	617773	-0.053916	0.5215	LECT2
ENSG00000120708	5	135364584	135399507	5	2	617773	-0.11396	0.54536	TGFBI
ENSG00000113658	5	135468534	135524435	14	3	617773	0.17956	0.42875	SMAD5
ENSG00000069018	5	135548999	135732730	194	20	617773	0.34393	0.36545	TRPC7
ENSG00000152377	5	136310987	136934068	1103	106	617773	0.41895	0.33762	SPOCK1
ENSG00000146021	5	136953189	137071779	160	18	617773	-1.3593	0.91298	KLHL3
ENSG00000177733	5	137087075	137090039	2	1	617773	-1.1084	0.86616	HNRNPA0
ENSG00000120729	5	137203480	137223540	6	3	617773	0.45475	0.32465	MYOT
ENSG00000078795	5	137223657	137278436	20	8	617773	1.3067	0.095659	PKD2L2
ENSG00000031003	5	137273649	137387650	59	13	617773	1.4795	0.069501	FAM13B
ENSG00000061492	5	137419581	137428054	1	1	617773	-0.1776	0.57048	WNT8A
ENSG00000112981	5	137450866	137475132	17	5	617773	1.4367	0.075399	NME5
ENSG00000112983	5	137475455	137514675	28	5	617773	1.2038	0.11433	BRD8
ENSG00000112984	5	137514408	137523404	8	4	617773	0.33528	0.36871	KIF20A
ENSG00000094880	5	137523339	137549032	17	3	617773	1.1075	0.13403	CDC23
ENSG00000146013	5	137588068	137610360	17	6	617773	1.7679	0.038541	GFRA3
ENSG00000158402	5	137620954	137674044	98	11	617773	0.42714	0.33464	CDC25C
ENSG00000120709	5	137667624	137685416	35	9	617773	1.3096	0.095168	FAM53C
ENSG00000120733	5	137688285	137772717	159	18	617773	1.4862	0.068613	KDM3B
ENSG00000132563	5	137774706	137782658	20	5	617773	0.33662	0.3682	REEP2
ENSG00000120738	5	137801179	137805004	3	2	617773	1.3958	0.081387	EGR1
ENSG00000120705	5	137841784	137878989	45	9	617773	3.3701	0.00037577	ETF1
ENSG00000113013	5	137890571	137911133	28	5	617773	3.4601	0.00027001	HSPA9
ENSG00000044115	5	137946656	138270723	121	14	617773	0.65465	0.25635	CTNNA1
ENSG00000146006	5	138204612	138211057	6	2	617773	0.59316	0.27654	LRRTM2
ENSG00000120725	5	138282409	138629246	142	20	617773	1.735	0.041372	SIL1
ENSG00000015479	5	138609441	138667360	33	4	617773	1.2629	0.10332	MATR3
ENSG00000120727	5	138677276	138705406	6	2	617773	1.5217	0.064037	PAIP2
ENSG00000170482	5	138702885	138720242	12	2	617773	0.30714	0.37937	SLC23A1
ENSG00000170476	5	138723169	138725770	1	1	617773	1.2734	0.10143	MZB1
ENSG00000228672	5	138727635	138730885	1	1	617773	-0.82091	0.79415	PROB1
ENSG00000170469	5	138732252	138739777	5	1	617773	-0.6747	0.75007	SPATA24
ENSG00000170464	5	138744279	138780180	22	3	617773	0.28913	0.38624	DNAJC18
ENSG00000249751	5	138784245	138842328	2	1	617773	1.593	0.055584	ECSCR
ENSG00000184584	5	138855119	138862520	6	1	617773	0.12776	0.44917	TMEM173
ENSG00000131508	5	138906016	139008018	50	3	617773	-1.0278	0.84798	UBE2D2
ENSG00000171604	5	139026884	139063467	38	6	617773	1.5779	0.057296	CXXC5
ENSG00000146005	5	139175406	139224051	64	9	617773	1.689	0.045605	PSD2
ENSG00000158458	5	139226364	139422884	263	37	617773	0.26462	0.39565	NRG2
ENSG00000185129	5	139487362	139496321	2	1	617773	1.7156	0.04312	PURA
ENSG00000182700	5	139505521	139508391	1	1	617773	-0.21347	0.58452	IGIP
ENSG00000120306	5	139554227	139661637	160	9	617773	4.6498	1.661e-06	CYSTM1
ENSG00000113068	5	139624624	139682706	64	5	617773	4.9775	3.2199e-07	PFDN1
ENSG00000113070	5	139712428	139726216	10	5	617773	4.4452	4.3905e-06	HBEGF
ENSG00000113073	5	139739787	139754728	9	5	617773	1.622	0.052406	SLC4A9
ENSG00000131503	5	139781399	139929163	51	13	617773	2.8628	0.0020994	ANKHD1
ENSG00000254996	5	139781493	139929154	51	13	617773	2.8628	0.0020994	ANKHD1-EIF4EBP3
ENSG00000213523	5	139916925	139937895	7	4	617773	0.43317	0.33244	SRA1
ENSG00000113108	5	139937853	139973337	22	6	617773	1.2304	0.10927	APBB3
ENSG00000176087	5	139944041	139948688	5	2	617773	0.39656	0.34585	SLC35A4
ENSG00000170458	5	140011313	140013286	3	2	617773	1.6532	0.049146	CD14
ENSG00000131495	5	140018325	140027370	17	4	617773	3.8871	5.0732e-05	NDUFA2
ENSG00000113119	5	140019012	140024993	9	3	617773	3.5274	0.00020983	TMCO6
ENSG00000113141	5	140026643	140042064	20	2	617773	4.2648	1.0006e-05	IK
ENSG00000120314	5	140044261	140053709	16	4	617773	4.6543	1.6253e-06	WDR55
ENSG00000256453	5	140050379	140053171	1	1	617773	4.3553	6.6443e-06	DND1
ENSG00000170445	5	140052758	140071609	24	4	617773	4.502	3.3662e-06	HARS
ENSG00000112855	5	140071011	140078889	10	3	617773	4.3	8.5393e-06	HARS2
ENSG00000146007	5	140078265	140086248	11	2	617773	4.4276	4.7647e-06	ZMAT2
ENSG00000204970	5	140165876	140391929	282	20	617773	4.9924	2.9824e-07	PCDHA1
ENSG00000204969	5	140174444	140391929	265	18	617773	4.8776	5.3703e-07	PCDHA2
ENSG00000255408	5	140180783	140391929	258	18	617773	4.8218	7.1129e-07	PCDHA3
ENSG00000204967	5	140186659	140391929	239	16	617773	4.6746	1.4724e-06	PCDHA4
ENSG00000204965	5	140201222	140391929	221	14	617773	4.5275	2.9842e-06	PCDHA5
ENSG00000081842	5	140207563	140391929	218	14	617773	4.4995	3.4051e-06	PCDHA6
ENSG00000204963	5	140213969	140391929	218	14	617773	4.4995	3.4051e-06	PCDHA7
ENSG00000204962	5	140220907	140391929	217	14	617773	4.4976	3.4364e-06	PCDHA8
ENSG00000204961	5	140227048	140391929	217	14	617773	4.4976	3.4364e-06	PCDHA9
ENSG00000250120	5	140235595	140391929	216	14	617773	4.4946	3.4852e-06	PCDHA10
ENSG00000249034	5	140240341	140243224	5	2	617773	4.2582	1.0305e-05	AC005609.1
ENSG00000249158	5	140248689	140391929	206	14	617773	4.479	3.7497e-06	PCDHA11
ENSG00000251664	5	140255058	140391929	198	13	617773	4.4541	4.2126e-06	PCDHA12
ENSG00000239389	5	140261793	140391929	192	13	617773	4.4387	4.5259e-06	PCDHA13
ENSG00000248383	5	140306302	140391929	144	10	617773	4.3674	6.2871e-06	PCDHAC1
ENSG00000243232	5	140345820	140391936	26	9	617773	3.0196	0.0012656	PCDHAC2
ENSG00000171815	5	140430979	140433512	2	1	617773	2.0005	0.022722	PCDHB1
ENSG00000112852	5	140474227	140476962	4	1	617773	-0.7831	0.78322	PCDHB2
ENSG00000113205	5	140480234	140483406	5	2	617773	0.043039	0.48284	PCDHB3
ENSG00000081818	5	140501581	140505201	7	2	617773	-0.22684	0.58972	PCDHB4
ENSG00000113209	5	140514800	140517703	5	3	617773	1.0486	0.14718	PCDHB5
ENSG00000113211	5	140529683	140532868	14	7	617773	1.2995	0.096892	PCDHB6
ENSG00000255622	5	140535577	140538639	5	2	617773	1.9204	0.027406	PCDHB17
ENSG00000113212	5	140552243	140555957	12	4	617773	0.45791	0.32351	PCDHB7
ENSG00000120322	5	140557371	140560081	4	2	617773	-1.0292	0.84831	PCDHB8
ENSG00000196963	5	140560980	140565793	13	4	617773	0.12556	0.45004	PCDHB16
ENSG00000120324	5	140571942	140575215	3	1	617773	0.83725	0.20123	PCDHB10
ENSG00000197479	5	140579183	140582618	3	2	617773	0.95689	0.16931	PCDHB11
ENSG00000120328	5	140588269	140591696	2	1	617773	0.3103	0.37817	PCDHB12
ENSG00000187372	5	140593509	140596993	2	1	617773	-0.68869	0.75449	PCDHB13
ENSG00000113248	5	140625147	140627799	2	1	617773	0.36302	0.35829	PCDHB15
ENSG00000120329	5	140682196	140683612	4	1	617773	0.87395	0.19107	SLC25A2
ENSG00000178913	5	140698057	140700330	5	2	617773	1.0991	0.13585	TAF7
ENSG00000204956	5	140710252	140892546	354	42	617773	0.021592	0.49139	PCDHGA1
ENSG00000081853	5	140718539	140892546	341	40	617773	-0.027166	0.51084	PCDHGA2
ENSG00000254245	5	140723601	140892546	333	38	617773	-0.027915	0.51113	PCDHGA3
ENSG00000254221	5	140729828	140892546	326	38	617773	-0.022194	0.50885	PCDHGB1
ENSG00000262576	5	140734768	140892546	314	37	617773	0.042563	0.48303	PCDHGA4
ENSG00000253910	5	140739703	140892546	302	36	617773	0.11571	0.45394	PCDHGB2
ENSG00000253485	5	140743898	140892546	295	36	617773	0.15396	0.43882	PCDHGA5
ENSG00000262209	5	140749831	140892546	287	35	617773	0.17997	0.42859	PCDHGB3
ENSG00000253731	5	140753651	140892546	280	34	617773	0.15137	0.43984	PCDHGA6
ENSG00000253537	5	140762467	140892546	259	32	617773	0.20128	0.42024	PCDHGA7
ENSG00000253953	5	140767452	140892546	245	31	617773	0.27124	0.3931	PCDHGB4
ENSG00000253767	5	140772381	140892546	239	31	617773	0.3149	0.37642	PCDHGA8
ENSG00000261934	5	140782520	140892546	217	30	617773	0.38379	0.35057	PCDHGA9
ENSG00000253305	5	140787770	140892546	206	29	617773	0.38613	0.3497	PCDHGB6
ENSG00000253846	5	140792743	140892546	199	29	617773	0.44037	0.32984	PCDHGA10
ENSG00000254122	5	140797427	140892546	195	28	617773	0.46611	0.32057	PCDHGB7
ENSG00000253873	5	140800762	140891835	188	27	617773	0.45988	0.3228	PCDHGA11
ENSG00000253159	5	140810185	140892546	169	26	617773	0.38907	0.34861	PCDHGA12
ENSG00000240184	5	140855580	140892542	55	15	617773	0.012108	0.49517	PCDHGC3
ENSG00000242419	5	140864741	140892546	37	12	617773	-0.36303	0.64171	PCDHGC4
ENSG00000240764	5	140868808	140892546	33	11	617773	-0.39973	0.65532	PCDHGC5
ENSG00000131504	5	140894583	140998622	100	15	617773	0.13564	0.44605	DIAPH1
ENSG00000171720	5	141000443	141016437	20	6	617773	-0.048167	0.51921	HDAC3
ENSG00000164620	5	141016517	141020644	5	3	617773	-0.2589	0.60214	RELL2
ENSG00000197948	5	141018869	141030986	16	10	617773	-0.32129	0.626	FCHSD1
ENSG00000120318	5	141032968	141061788	54	16	617773	0.83319	0.20237	ARAP3
ENSG00000156453	5	141232938	141258811	11	5	617773	0.17118	0.43204	PCDH1
ENSG00000081791	5	141303373	141321612	27	4	617773	1.6864	0.045863	KIAA0141
ENSG00000113555	5	141323150	141349304	16	7	617773	0.49056	0.31187	PCDH12
ENSG00000013561	5	141337893	141369856	9	5	617773	0.56432	0.28627	RNF14
ENSG00000113552	5	141371314	141392606	24	5	617773	0.44535	0.32803	GNPDA1
ENSG00000131507	5	141488070	141534005	119	8	617773	1.0097	0.15632	NDFIP1
ENSG00000187678	5	141689992	141706020	6	3	617773	-1.6189	0.94727	SPRY4
ENSG00000113578	5	141971743	142077617	113	19	617773	0.82508	0.20466	FGF1
ENSG00000145819	5	142149949	142608576	385	64	617773	0.08668	0.46546	ARHGAP26
ENSG00000113580	5	142657496	142815077	102	12	617773	1.0215	0.15352	NR3C1
ENSG00000158497	5	143191726	143200284	5	2	617773	1.0741	0.14138	HMHB1
ENSG00000145817	5	143537723	143550278	34	5	617773	0.2343	0.40738	YIPF5
ENSG00000183775	5	143550396	143865249	390	31	617773	3.5982	0.0001602	KCTD16
ENSG00000186314	5	144851362	145214932	475	32	617773	2.5327	0.0056592	PRELID2
ENSG00000204928	5	145239296	145252531	11	4	617773	1.4904	0.068058	GRXCR2
ENSG00000156463	5	145316142	145461354	193	10	617773	-0.24421	0.59647	SH3RF2
ENSG00000173261	5	145463949	145483932	23	2	617773	0.069134	0.47244	PLAC8L1
ENSG00000133706	5	145492601	145562223	189	3	617773	0.020113	0.49198	LARS
ENSG00000091009	5	145583113	145718814	132	12	617773	0.53002	0.29805	RBM27
ENSG00000091010	5	145718587	145720083	1	1	617773	1.1921	0.11662	POU4F3
ENSG00000113649	5	145826874	145891524	28	8	617773	1.7283	0.041963	TCERG1
ENSG00000173250	5	145892666	145895753	3	2	617773	3.6063	0.00015531	GPR151
ENSG00000156475	5	145967936	146464347	589	72	617773	2.5451	0.0054618	PPP2R2B
ENSG00000169302	5	146614526	146767415	267	37	617773	2.2624	0.011837	STK32A
ENSG00000113657	5	146770374	146889619	48	17	617773	2.3429	0.009566	DPYSL3
ENSG00000176049	5	146967990	147162338	283	24	617773	0.58165	0.2804	JAKMIP2
ENSG00000164265	5	147250245	147261754	28	3	617773	-1.1745	0.8799	SCGB3A2
ENSG00000178776	5	147260289	147286101	38	4	617773	-0.50465	0.6931	C5orf46
ENSG00000133710	5	147405246	147516852	404	24	617773	0.018202	0.49274	SPINK5
ENSG00000178172	5	147582357	147594700	3	1	617773	0.48013	0.31557	SPINK6
ENSG00000214510	5	147647743	147665817	7	3	617773	0.44053	0.32978	SPINK13
ENSG00000145879	5	147691982	147695485	1	1	617773	-0.33952	0.63289	SPINK7
ENSG00000268126	5	147698550	147701891	1	1	617773	0.75383	0.22548	AC091948.1
ENSG00000204909	5	147700766	147719412	11	2	617773	0.96959	0.16612	SPINK9
ENSG00000145868	5	147763498	147822399	23	2	617773	2.0534	0.020016	FBXO38
ENSG00000164270	5	147830595	148056798	191	31	617773	0.74406	0.22842	HTR4
ENSG00000169252	5	148206156	148208196	8	3	617773	0.63	0.26435	ADRB2
ENSG00000169247	5	148303202	148442726	187	29	617773	0.70511	0.24037	SH3TC2
ENSG00000173210	5	148521046	148640105	121	16	617773	1.8033	0.035671	ABLIM3
ENSG00000157510	5	148651434	148721365	92	20	617773	1.6367	0.050845	AFAP1L1
ENSG00000164284	5	148724993	148734146	14	4	617773	0.26947	0.39378	GRPEL2
ENSG00000145882	5	148737570	148749216	9	4	617773	0.12741	0.44931	PCYOX1L
ENSG00000127743	5	148750887	148783765	17	8	617773	-0.39115	0.65216	IL17B
ENSG00000113712	5	148871760	148931007	56	11	617773	-0.027684	0.51104	CSNK1A1
ENSG00000183111	5	148931510	149014531	181	23	617773	1.2627	0.10335	ARHGEF37
ENSG00000155846	5	149109861	149234585	234	41	617773	0.03568	0.48577	PPARGC1B
ENSG00000132915	5	149237519	149324356	97	21	617773	-0.14046	0.55585	PDE6A
ENSG00000155850	5	149340300	149373018	3	2	617773	0.52355	0.3003	SLC26A2
ENSG00000164296	5	149372681	149380730	6	3	617773	0.80272	0.21107	TIGD6
ENSG00000113716	5	149379884	149432386	93	8	617773	0.8122	0.20834	HMGXB3
ENSG00000182578	5	149432854	149492935	79	23	617773	-0.88381	0.8116	CSF1R
ENSG00000113721	5	149493400	149535435	49	15	617773	-0.8799	0.81054	PDGFRB
ENSG00000113722	5	149546358	149564120	7	2	617773	-0.5516	0.70939	CDX1
ENSG00000011083	5	149569520	149602351	74	15	617773	-0.30398	0.61943	SLC6A7
ENSG00000070808	5	149599054	149669854	76	20	617773	2.0502	0.020171	CAMK2A
ENSG00000183876	5	149675906	149718870	37	6	617773	-0.73282	0.76817	ARSI
ENSG00000070814	5	149737202	149779871	45	7	617773	-1.7821	0.96263	TCOF1
ENSG00000019582	5	149781200	149792492	13	5	617773	0.5141	0.30359	CD74
ENSG00000164587	5	149822753	149829319	22	3	617773	-1.2266	0.89001	RPS14
ENSG00000070614	5	149865381	149937773	106	13	617773	1.3182	0.093725	NDST1
ENSG00000171992	5	149980642	150038782	21	11	617773	0.28638	0.3873	SYNPO
ENSG00000164591	5	150040436	150058927	37	2	617773	-1.6961	0.95507	MYOZ3
ENSG00000086589	5	150070356	150080669	6	2	617773	-0.5182	0.69784	RBM22
ENSG00000132912	5	150088002	150138671	67	4	617773	-1.8862	0.97037	DCTN4
ENSG00000256235	5	150157508	150176296	35	4	617773	-2.0985	0.98207	SMIM3
ENSG00000269636	5	150157867	150176297	34	4	617773	-2.0689	0.98072	AC010441.1
ENSG00000237693	5	150226085	150280298	164	7	617773	0.37799	0.35272	IRGM
ENSG00000145908	5	150273954	150284545	20	2	617773	-1.0998	0.8643	ZNF300
ENSG00000211445	5	150400124	150408554	24	5	617773	-1.4305	0.92372	GPX3
ENSG00000145901	5	150409506	150473138	159	30	617773	-0.27165	0.60706	TNIP1
ENSG00000197043	5	150480273	150537443	109	27	617773	-0.049524	0.51975	ANXA6
ENSG00000198624	5	150560613	150603706	99	21	617773	-0.96866	0.83364	CCDC69
ENSG00000196743	5	150591711	150650001	98	22	617773	-0.2528	0.59979	GM2A
ENSG00000186334	5	150656323	150683327	89	11	617773	0.53523	0.29625	SLC36A3
ENSG00000186335	5	150694539	150727151	46	7	617773	2.2981	0.010778	SLC36A2
ENSG00000123643	5	150816607	150871942	62	12	617773	1.6588	0.048577	SLC36A1
ENSG00000086570	5	150883654	150948505	85	14	617773	-0.52879	0.70153	FAT2
ENSG00000113140	5	151040657	151066726	31	5	617773	1.1476	0.12557	SPARC
ENSG00000177556	5	151121877	151152093	27	4	617773	-0.20287	0.58038	ATOX1
ENSG00000145907	5	151150606	151192346	26	5	617773	0.29855	0.38264	G3BP1
ENSG00000145888	5	151202074	151304403	26	8	617773	-0.51947	0.69828	GLRA1
ENSG00000132911	5	151771093	151812929	126	6	617773	-0.020556	0.5082	NMUR2
ENSG00000155511	5	152869175	153193429	469	61	617773	4.0342	2.7394e-05	GRIA1
ENSG00000055147	5	153369688	153418496	97	7	617773	1.2175	0.11171	FAM114A2
ENSG00000037749	5	153418466	153600038	337	33	617773	0.86672	0.19305	MFAP3
ENSG00000164574	5	153570290	153800544	521	59	617773	-0.38832	0.65111	GALNT10
ENSG00000164576	5	153825517	153840614	11	7	617773	-0.98023	0.83651	SAP30L
ENSG00000113196	5	153854532	153857824	7	4	617773	0.16201	0.43565	HAND1
ENSG00000155506	5	154092462	154197167	94	20	617773	1.1232	0.13067	LARP1
ENSG00000170271	5	154198051	154238812	43	8	617773	1.4846	0.068829	FAXDC2
ENSG00000155508	5	154237113	154256353	20	3	617773	1.0554	0.14561	CNOT8
ENSG00000082516	5	154266976	154317769	64	8	617773	1.5675	0.058503	GEMIN5
ENSG00000082515	5	154320630	154348971	47	7	617773	0.88896	0.18701	MRPL22
ENSG00000226650	5	154393260	154397685	6	3	617773	-0.93341	0.8247	KIF4B
ENSG00000170624	5	155297354	156194799	1394	114	617773	6.4536	5.4612e-11	SGCD
ENSG00000145850	5	156346293	156390266	49	7	617773	1.6543	0.049034	TIMD4
ENSG00000113249	5	156456424	156486130	49	8	617773	1.0193	0.15403	HAVCR1
ENSG00000135077	5	156512843	156569880	108	11	617773	1.0631	0.14387	HAVCR2
ENSG00000155868	5	156564423	156586030	55	7	617773	0.91389	0.18039	MED7
ENSG00000113263	5	156569944	156682201	260	25	617773	0.8461	0.19875	ITK
ENSG00000170613	5	156588857	156593275	8	3	617773	1.1766	0.11967	FAM71B
ENSG00000055163	5	156693089	156822606	265	19	617773	0.78962	0.21487	CYFIP2
ENSG00000172568	5	156768608	156772729	14	4	617773	0.45964	0.32289	FNDC9
ENSG00000135074	5	156822542	157002783	278	29	617773	-0.95946	0.83134	ADAM19
ENSG00000172548	5	156887027	156901725	14	4	617773	0.72838	0.23319	NIPAL4
ENSG00000039600	5	157052687	157098488	89	13	617773	-1.9828	0.97631	SOX30
ENSG00000187658	5	157098561	157107151	31	6	617773	-1.7634	0.96109	C5orf52
ENSG00000113272	5	157158205	157168456	28	5	617773	-0.1209	0.54811	THG1L
ENSG00000268432	5	157160003	157161727	4	1	617773	0.84699	0.1985	AC026407.1
ENSG00000155858	5	157170703	157187717	15	3	617773	-1.4918	0.93213	LSM11
ENSG00000113282	5	157212751	157286183	128	7	617773	-0.48227	0.68519	CLINT1
ENSG00000164330	5	158122928	158526769	312	60	617773	-0.41954	0.66259	EBF1
ENSG00000145860	5	158584417	158637061	57	10	617773	-0.94831	0.82851	RNF145
ENSG00000164332	5	158690089	158713044	21	5	617773	0.075843	0.46977	UBLCP1
ENSG00000113302	5	158741791	158757895	18	3	617773	0.19592	0.42234	IL12B
ENSG00000170214	5	159343790	159399551	81	8	617773	1.873	0.030532	ADRA1B
ENSG00000113312	5	159436120	159492550	79	7	617773	1.2458	0.10643	TTC1
ENSG00000170234	5	159488808	159546430	31	3	617773	0.48445	0.31403	PWWP2A
ENSG00000170231	5	159614374	159665742	114	14	617773	0.42952	0.33377	FABP6
ENSG00000135083	5	159678659	159772403	160	25	617773	0.45448	0.32474	CCNJL
ENSG00000145861	5	159774758	159797648	24	5	617773	-0.41299	0.66019	C1QTNF2
ENSG00000221886	5	159820155	159827104	1	1	617773	-1.1319	0.87115	C5orf54
ENSG00000164609	5	159828648	159848718	17	3	617773	-1.2992	0.90306	SLU7
ENSG00000164611	5	159848829	159855748	3	1	617773	0.68963	0.24521	PTTG1
ENSG00000118322	5	159990127	160279221	407	64	617773	1.0672	0.14295	ATP10B
ENSG00000145864	5	160715436	160976050	502	64	617773	1.019	0.15409	GABRB2
ENSG00000145863	5	160974069	161129599	156	19	617773	-0.63611	0.73765	GABRA6
ENSG00000022355	5	161274197	161326975	105	12	617773	1.5034	0.066371	GABRA1
ENSG00000113327	5	161494546	161582542	63	14	617773	1.1329	0.12863	GABRG2
ENSG00000113328	5	162864575	162873157	5	2	617773	2.2752	0.011448	CCNG1
ENSG00000268800	5	162866447	162873821	5	2	617773	2.2752	0.011448	AC112205.1
ENSG00000170584	5	162873532	162887146	15	4	617773	2.0064	0.022406	NUDCD2
ENSG00000072571	5	162887209	162918947	66	13	617773	1.8492	0.032213	HMMR
ENSG00000038274	5	162930120	162946342	26	7	617773	2.7193	0.0032706	MAT2B
ENSG00000145934	5	166711804	167691162	836	156	617773	3.2868	0.0005066	TENM2
ENSG00000113645	5	167718656	167899308	216	42	617773	0.62451	0.26615	WWC1
ENSG00000113643	5	167913450	167946304	72	4	617773	-1.8814	0.97004	RARS
ENSG00000188573	5	167956121	167957639	3	1	617773	-1.2622	0.89655	FBLL1
ENSG00000120137	5	167975500	168006605	9	3	617773	-0.041889	0.51671	PANK3
ENSG00000184347	5	168088745	168728133	1210	143	617773	0.74858	0.22706	SLIT3
ENSG00000040275	5	169010638	169031782	43	5	617773	0.64688	0.25886	SPDL1
ENSG00000134516	5	169064251	169510386	739	124	617773	2.0171	0.021842	DOCK2
ENSG00000204767	5	169291268	169407744	152	36	617773	1.387	0.082726	FAM196B
ENSG00000168269	5	169532901	169536727	16	6	617773	0.25815	0.39815	FOXI1
ENSG00000234511	5	169659451	169679579	4	2	617773	-1.6095	0.94625	C5orf58
ENSG00000043462	5	169673241	169725231	20	9	617773	0.27667	0.39102	LCP2
ENSG00000182132	5	169780491	170163636	519	119	617773	-0.13276	0.55281	KCNIP1
ENSG00000145936	5	169801675	169816681	41	8	617773	-1.0842	0.86085	KCNMB1
ENSG00000094755	5	170190354	170241051	122	24	617773	1.1917	0.11668	GABRP
ENSG00000204764	5	170288874	170727019	414	17	617773	2.1394	0.016204	RANBP17
ENSG00000164438	5	170736288	170739138	1	1	617773	-1.048	0.85267	TLX3
ENSG00000181163	5	170814120	170838141	46	4	617773	3.1201	0.00090386	NPM1
ENSG00000156427	5	170846660	170884627	28	6	617773	2.897	0.0018838	FGF18
ENSG00000253110	5	171200656	171201743	2	1	617773	-1.3602	0.91312	CTB-78H18.1
ENSG00000185662	5	171212876	171221602	10	2	617773	-0.86506	0.8065	SMIM23
ENSG00000072803	5	171288553	171433877	25	6	617773	1.8152	0.034743	FBXW11
ENSG00000072786	5	171469077	171615390	311	41	617773	-0.91519	0.81995	STK10
ENSG00000214360	5	171621176	171630456	18	6	617773	0.020534	0.49181	EFCAB9
ENSG00000168246	5	171636644	171711075	166	10	617773	0.034214	0.48635	UBTD2
ENSG00000174705	5	171752185	171881527	305	27	617773	0.34196	0.36619	SH3PXD2B
ENSG00000268553	5	172036245	172036436	1	1	617773	-1.3927	0.91814	AC027309.1
ENSG00000214357	5	172068269	172118543	93	18	617773	1.3118	0.094799	NEURL1B
ENSG00000120129	5	172195093	172198198	6	2	617773	-0.029705	0.51185	DUSP1
ENSG00000113719	5	172261278	172379688	76	18	617773	1.3523	0.088135	ERGIC1
ENSG00000037241	5	172385732	172396774	13	4	617773	1.2419	0.10713	RPL26L1
ENSG00000113732	5	172410760	172462448	27	8	617773	2.2168	0.013319	ATP6V0E1
ENSG00000164463	5	172483355	172566291	149	13	617773	1.3446	0.089379	CREBRF
ENSG00000113734	5	172571445	172591390	19	5	617773	1.6611	0.048347	BNIP1
ENSG00000113739	5	172741716	172756506	2	1	617773	0.65372	0.25664	STC2
ENSG00000145919	5	173034517	173043663	12	4	617773	1.2187	0.11148	BOD1
ENSG00000113742	5	173315283	173388979	111	11	617773	0.074546	0.47029	CPEB4
ENSG00000185056	5	173400782	173433143	91	10	617773	-0.73331	0.76832	C5orf47
ENSG00000170091	5	173472607	173670504	376	58	617773	-3.3908	0.99965	NSG2
ENSG00000120149	5	174151536	174157896	6	1	617773	-0.7841	0.78351	MSX2
ENSG00000184845	5	174867042	174871211	5	2	617773	0.73566	0.23097	DRD1
ENSG00000164466	5	174904065	174956745	73	7	617773	-2.687	0.9964	SFXN1
ENSG00000113749	5	175085033	175113245	9	3	617773	0.035702	0.48576	HRH2
ENSG00000145920	5	175223313	175311023	105	25	617773	2.1118	0.017353	CPLX2
ENSG00000170085	5	175665365	175772994	109	12	617773	-0.02813	0.51122	SIMC1
ENSG00000122203	5	175773064	175788971	11	4	617773	0.31101	0.3779	KIAA1191
ENSG00000175414	5	175792471	175828866	34	7	617773	2.5248	0.0057881	ARL10
ENSG00000048162	5	175810949	175815976	9	3	617773	2.2613	0.011871	NOP16
ENSG00000146066	5	175815748	175816772	3	1	617773	1.6396	0.050548	HIGD2A
ENSG00000175416	5	175819456	175843570	28	9	617773	2.9308	0.0016903	CLTB
ENSG00000113194	5	175874629	175937075	26	5	617773	2.5524	0.0053495	FAF2
ENSG00000146083	5	175953698	175965026	4	2	617773	1.7238	0.042371	RNF44
ENSG00000074276	5	175969512	176022975	68	12	617773	1.0711	0.14206	CDHR2
ENSG00000169258	5	176022803	176037134	8	4	617773	0.4441	0.32848	GPRIN1
ENSG00000074317	5	176047085	176057530	4	1	617773	-0.8012	0.78849	SNCB
ENSG00000175766	5	176057683	176073642	8	2	617773	-1.2248	0.88967	EIF4E1B
ENSG00000048140	5	176074388	176086058	24	6	617773	-1.1745	0.87991	TSPAN17
ENSG00000113763	5	176237478	176307897	69	17	617773	-0.37396	0.64578	UNC5A
ENSG00000160883	5	176307870	176326333	24	10	617773	1.3158	0.094124	HK3
ENSG00000087206	5	176332006	176449634	98	9	617773	1.4237	0.077263	UIMC1
ENSG00000113761	5	176449697	176508190	6	3	617773	0.72071	0.23554	ZNF346
ENSG00000160867	5	176513887	176525145	16	3	617773	0.34386	0.36547	FGFR4
ENSG00000165671	5	176560026	176727216	263	20	617773	0.82693	0.20414	NSD1
ENSG00000169228	5	176728199	176730745	4	2	617773	0.75281	0.22578	RAB24
ENSG00000213347	5	176728462	176739758	10	4	617773	1.2743	0.10128	MXD3
ENSG00000169230	5	176730775	176733960	4	2	617773	1.0065	0.15709	PRELID1
ENSG00000169223	5	176758563	176778853	16	3	617773	0.36883	0.35613	LMAN2
ENSG00000169220	5	176784838	176799602	10	2	617773	0.52117	0.30112	RGS14
ENSG00000131183	5	176806236	176825849	12	2	617773	1.8857	0.029667	SLC34A1
ENSG00000131187	5	176829141	176836577	2	1	617773	0.49586	0.31	F12
ENSG00000198055	5	176830205	176869902	10	4	617773	0.14636	0.44182	GRK6
ENSG00000131188	5	176873446	176883283	1	1	617773	0.28134	0.38922	PRR7
ENSG00000113758	5	176883609	176901402	4	1	617773	0.26249	0.39647	DBN1
ENSG00000146094	5	176928908	176938275	7	2	617773	-0.81013	0.79107	DOK3
ENSG00000183258	5	176938578	176944470	1	1	617773	-0.98916	0.83871	DDX41
ENSG00000146067	5	176946789	176981542	24	3	617773	-0.85288	0.80314	FAM193B
ENSG00000184840	5	177019159	177023125	7	3	617773	0.2016	0.42011	TMED9
ENSG00000027847	5	177027101	177037348	14	4	617773	0.22067	0.41268	B4GALT7
ENSG00000170074	5	177134982	177210399	1	1	617773	-0.93473	0.82504	FAM153A
ENSG00000175325	5	177419236	177423243	7	3	617773	0.66975	0.25151	PROP1
ENSG00000204677	5	177433406	177482560	7	3	617773	-1.0085	0.8434	FAM153C
ENSG00000145911	5	177540444	177553088	18	5	617773	-0.37198	0.64505	N4BP3
ENSG00000145916	5	177557997	177577566	40	5	617773	-0.34481	0.63488	RMND5B
ENSG00000145912	5	177576461	177580968	6	2	617773	-1.0417	0.85123	NHP2
ENSG00000197451	5	177631508	177638164	4	2	617773	-1.3679	0.91432	HNRNPAB
ENSG00000175309	5	177635498	177659792	53	11	617773	-1.4305	0.92371	PHYKPL
ENSG00000050767	5	177664619	178017556	683	132	617773	1.6125	0.053426	COL23A1
ENSG00000113240	5	178029665	178057616	36	7	617773	-0.93388	0.82482	CLK4
ENSG00000169131	5	178138593	178157703	36	3	617773	-0.48795	0.68721	ZNF354A
ENSG00000178338	5	178286954	178315123	109	4	617773	1.2604	0.10377	ZNF354B
ENSG00000198939	5	178322895	178360213	61	5	617773	1.2292	0.10951	ZFP2
ENSG00000178187	5	178368192	178393434	50	11	617773	1.2093	0.11328	ZNF454
ENSG00000113262	5	178405328	178423207	57	7	617773	-1.3214	0.90681	GRM6
ENSG00000234284	5	178450753	178462065	24	2	617773	-0.31847	0.62494	ZNF879
ENSG00000177932	5	178487416	178510538	17	3	617773	1.2049	0.11412	ZNF354C
ENSG00000087116	5	178537852	178772431	428	90	617773	1.7014	0.04443	ADAMTS2
ENSG00000176783	5	178977559	179037027	115	15	617773	1.9596	0.025023	RUFY1
ENSG00000169045	5	179041179	179061785	34	7	617773	2.322	0.010118	HNRNPH1
ENSG00000204661	5	179068545	179072047	3	2	617773	0.71783	0.23643	C5orf60
ENSG00000204659	5	179105584	179107975	4	2	617773	0.93062	0.17602	CBY3
ENSG00000127022	5	179105629	179157926	65	12	617773	-1.8641	0.96884	CANX
ENSG00000161021	5	179159851	179223512	128	16	617773	-1.8431	0.96734	MAML1
ENSG00000213316	5	179220981	179223648	4	2	617773	-0.99207	0.83942	LTC4S
ENSG00000161013	5	179224597	179233952	15	4	617773	-2.9615	0.99847	MGAT4B
ENSG00000161011	5	179233388	179265078	68	20	617773	-1.2093	0.88674	SQSTM1
ENSG00000161010	5	179261436	179289173	57	10	617773	-0.14587	0.55799	C5orf45
ENSG00000245317	5	179286013	179288283	2	1	617773	0.073526	0.47069	CTC-241N9.1
ENSG00000197226	5	179289066	179334859	49	9	617773	0.38248	0.35105	TBC1D9B
ENSG00000113269	5	179338651	179499118	217	34	617773	0.84141	0.20006	RNF130
ENSG00000146090	5	179527795	179636153	224	52	617773	-1.5593	0.94054	RASGEF1C
ENSG00000050748	5	179660143	179719099	83	16	617773	1.1669	0.12163	MAPK9
ENSG00000131459	5	179727690	179780387	137	21	617773	-0.74133	0.77075	GFPT2
ENSG00000113300	5	179921412	180005405	223	17	617773	-2.729	0.99682	CNOT6
ENSG00000161055	5	180017103	180018540	2	1	617773	0.49897	0.3089	SCGB3A1
ENSG00000037280	5	180028506	180076624	133	26	617773	-0.095191	0.53792	FLT4
ENSG00000174339	5	180166042	180167099	3	1	617773	0.61941	0.26782	OR2Y1
ENSG00000131446	5	180217541	180242652	95	5	617773	-0.91561	0.82006	MGAT1
ENSG00000196670	5	180274611	180288286	35	5	617773	-0.12849	0.55112	ZFP62
ENSG00000113303	5	180326077	180377906	108	7	617773	-1.9527	0.97457	BTNL8
ENSG00000168903	5	180415845	180433727	17	3	617773	-0.77636	0.78123	BTNL3
ENSG00000165810	5	180467225	180488523	61	11	617773	-1.0563	0.85458	BTNL9
ENSG00000182613	5	180581943	180582890	1	1	617773	0.30249	0.38114	OR2V2
ENSG00000146054	5	180620924	180632293	32	5	617773	-0.10085	0.54017	TRIM7
ENSG00000146063	5	180649499	180662809	17	5	617773	-1.1168	0.86795	TRIM41
ENSG00000204628	5	180663909	180675096	33	5	617773	0.87991	0.18945	GNB2L1
ENSG00000183718	5	180681417	180688119	11	4	617773	1.3657	0.086016	TRIM52
ENSG00000268397	5	180682720	180684578	1	1	617773	1.003	0.15793	AC008443.1
ENSG00000137265	6	391739	411447	36	10	617773	0.87128	0.1918	IRF4
ENSG00000112685	6	485133	693117	318	39	617773	-0.080483	0.53207	EXOC2
ENSG00000188996	6	655939	656963	4	2	617773	-0.83878	0.7992	HUS1B
ENSG00000176515	6	1080164	1105181	28	9	617773	-0.0113	0.50451	AL033381.1
ENSG00000164379	6	1312675	1314992	2	1	617773	0.025175	0.48996	FOXQ1
ENSG00000137273	6	1390069	1395832	2	1	617773	0.056151	0.47761	FOXF2
ENSG00000054598	6	1610681	1614127	1	1	617773	1.9063	0.028307	FOXC1
ENSG00000112699	6	1624041	2245926	563	111	617773	1.2418	0.10716	GMDS
ENSG00000164385	6	2622147	2634837	19	4	617773	0.65698	0.2556	C6orf195
ENSG00000145949	6	2663863	2751200	154	17	617773	-0.85651	0.80414	MYLK4
ENSG00000124535	6	2765648	2787186	44	8	617773	0.4051	0.3427	WRNIP1
ENSG00000021355	6	2832566	2842240	1	1	617773	1.2357	0.10828	SERPINB1
ENSG00000170542	6	2887500	2903514	12	5	617773	0.17971	0.42869	SERPINB9
ENSG00000124570	6	2948393	2972090	52	9	617773	-0.31733	0.6245	SERPINB6
ENSG00000124588	6	2988221	3019996	131	19	617773	0.58295	0.27996	NQO2
ENSG00000137275	6	3064225	3115421	41	7	617773	1.1516	0.12474	RIPK1
ENSG00000137274	6	3118608	3153812	55	4	617773	-0.012904	0.50515	BPHL
ENSG00000137267	6	3153903	3157760	2	1	617773	-1.2148	0.88779	TUBB2A
ENSG00000180822	6	3231637	3303607	181	12	617773	2.9512	0.0015829	PSMG4
ENSG00000137266	6	3269196	3457256	317	51	617773	2.6662	0.0038357	SLC22A23
ENSG00000168994	6	3722848	3752260	23	9	617773	0.013539	0.4946	PXDC1
ENSG00000145965	6	3982909	3984372	2	1	617773	-1.207	0.88629	C6ORF50
ENSG00000112739	6	4021501	4065217	28	7	617773	0.39815	0.34526	PRPF4B
ENSG00000145975	6	4049668	4087578	47	5	617773	-0.34719	0.63577	FAM217A
ENSG00000185689	6	4079440	4131185	73	7	617773	0.21887	0.41338	C6orf201
ENSG00000198721	6	4115923	4135831	37	4	617773	0.41408	0.33941	ECI2
ENSG00000153046	6	4706393	4955785	243	37	617773	2.1349	0.016386	CDYL
ENSG00000124787	6	4994966	5004297	30	6	617773	1.0629	0.14391	RPP40
ENSG00000219607	6	5085720	5087455	2	1	617773	1.0014	0.15831	PPP1R3G
ENSG00000214113	6	5102827	5261172	180	26	617773	1.0875	0.13841	LYRM4
ENSG00000145982	6	5261277	5771813	669	123	617773	0.14677	0.44166	FARS2
ENSG00000124785	6	5998232	6007200	16	3	617773	0.46907	0.31951	NRN1
ENSG00000124491	6	6144318	6321246	230	51	617773	1.3803	0.083745	F13A1
ENSG00000112799	6	6588341	6655216	143	34	617773	-0.62555	0.7342	LY86
ENSG00000124782	6	7107830	7252213	151	27	617773	0.69429	0.24375	RREB1
ENSG00000124783	6	7268539	7347679	189	19	617773	0.31835	0.37511	SSR1
ENSG00000164304	6	7326889	7389976	97	12	617773	-0.12604	0.55015	CAGE1
ENSG00000124784	6	7389729	7418270	57	8	617773	-0.26994	0.6064	RIOK1
ENSG00000096696	6	7541808	7586950	63	13	617773	-2.5242	0.9942	DSP
ENSG00000168566	6	7590432	7612200	46	9	617773	-0.38665	0.65049	SNRNP48
ENSG00000153162	6	7727030	7881655	199	41	617773	2.2568	0.01201	BMP6
ENSG00000239264	6	7881483	8026646	267	36	617773	0.8799	0.18946	TXNDC5
ENSG00000259040	6	7881755	8064597	351	35	617773	1.0672	0.14294	BLOC1S5-TXNDC5
ENSG00000188428	6	8013800	8064647	127	11	617773	1.1241	0.13047	BLOC1S5
ENSG00000265818	6	8015959	8102763	193	23	617773	1.4724	0.070461	EEF1E1-BLOC1S5
ENSG00000124802	6	8073593	8102811	62	10	617773	1.6975	0.044798	EEF1E1
ENSG00000124786	6	8413301	8435794	12	6	617773	0.59653	0.27541	SLC35B3
ENSG00000181355	6	9596343	10211841	918	110	617773	0.86732	0.19288	OFCC1
ENSG00000137203	6	10393419	10419892	24	6	617773	0.89792	0.18461	TFAP2A
ENSG00000111846	6	10492456	10629601	270	38	617773	-0.4912	0.68836	GCNT2
ENSG00000205318	6	10633993	10647501	8	4	617773	-1.5729	0.94213	GCNT6
ENSG00000137434	6	10671651	10695030	6	4	617773	-1.0422	0.85133	C6orf52
ENSG00000111845	6	10694928	10710015	3	2	617773	-0.18275	0.5725	PAK1IP1
ENSG00000111843	6	10723148	10731362	2	1	617773	-0.21818	0.58636	TMEM14C
ENSG00000137210	6	10747992	10852986	67	10	617773	0.79349	0.21375	TMEM14B
ENSG00000272162	6	10748027	10930656	148	31	617773	-0.22496	0.58899	RP11-637O19.3
ENSG00000153157	6	10748027	10979553	179	39	617773	-0.70118	0.75841	SYCP2L
ENSG00000111837	6	10762956	10838764	62	9	617773	0.56697	0.28537	MAK
ENSG00000124827	6	10873456	10882174	8	4	617773	-1.0288	0.84821	GCM2
ENSG00000197977	6	10980992	11044547	52	7	617773	-3.2536	0.99943	ELOVL2
ENSG00000224531	6	11094266	11138964	116	11	617773	0.58432	0.2795	SMIM13
ENSG00000244476	6	11102722	11111965	35	7	617773	0.41678	0.33842	ERVFRD-1
ENSG00000111859	6	11183531	11382581	340	65	617773	0.56827	0.28492	NEDD9
ENSG00000205269	6	11537938	11583757	105	11	617773	0.55566	0.28922	TMEM170B
ENSG00000111863	6	11712287	11807279	139	24	617773	2.0534	0.020015	ADTRP
ENSG00000095951	6	12008995	12165232	275	39	617773	0.99711	0.15935	HIVEP1
ENSG00000078401	6	12290596	12297427	17	6	617773	1.7951	0.036316	EDN1
ENSG00000112137	6	12717893	13288645	732	81	617773	1.7442	0.040565	PHACTR1
ENSG00000145979	6	13266774	13328815	211	19	617773	0.69086	0.24483	TBC1D7
ENSG00000145990	6	13358062	13487894	156	26	617773	1.0834	0.13933	GFOD1
ENSG00000187461	6	13469513	13486415	18	5	617773	-0.8278	0.79611	AL583828.1
ENSG00000124523	6	13574816	13614790	21	6	617773	1.5505	0.060517	SIRT5
ENSG00000225921	6	13615559	13632971	18	4	617773	1.3554	0.087652	NOL7
ENSG00000268059	6	13615728	13621126	5	2	617773	1.143	0.12651	AL441883.1
ENSG00000010017	6	13621730	13711796	67	13	617773	1.3204	0.093354	RANBP9
ENSG00000050393	6	13786789	13814800	27	9	617773	0.68799	0.24573	MCUR1
ENSG00000180537	6	13924677	13980533	53	9	617773	1.0466	0.14764	RNF182
ENSG00000112149	6	14117872	14137149	42	11	617773	1.3428	0.089663	CD83
ENSG00000008083	6	15246527	15522252	418	61	617773	-0.86158	0.80554	JARID2
ENSG00000047579	6	15523032	15663289	223	17	617773	-0.48051	0.68457	DTNBP1
ENSG00000007944	6	16129356	16148479	25	7	617773	2.1388	0.016226	MYLIP
ENSG00000137198	6	16238811	16295780	77	15	617773	0.14198	0.44355	GMPR
ENSG00000124788	6	16299343	16761722	721	146	617773	2.8373	0.0022751	ATXN1
ENSG00000230873	6	17102489	17131603	39	5	617773	1.2358	0.10827	STMND1
ENSG00000112183	6	17281577	17294106	4	2	617773	0.7255	0.23407	RBM24
ENSG00000112186	6	17393447	17558023	157	29	617773	0.84788	0.19825	CAP2
ENSG00000137414	6	17600586	17611950	3	1	617773	0.094788	0.46224	FAM8A1
ENSG00000124789	6	17615269	17706656	133	23	617773	3.5416	0.00019883	NUP153
ENSG00000137177	6	17759414	17987854	462	39	617773	1.5413	0.061625	KIF13A
ENSG00000187566	6	18120718	18122851	5	2	617773	-0.13148	0.5523	NHLRC1
ENSG00000137364	6	18128542	18155305	60	11	617773	0.64963	0.25796	TPMT
ENSG00000165097	6	18155560	18224084	162	19	617773	-0.72697	0.76638	KDM1B
ENSG00000124795	6	18224099	18265054	16	4	617773	-1.3692	0.91453	DEK
ENSG00000137393	6	18368779	18469105	278	26	617773	1.8397	0.032907	RNF144B
ENSG00000172201	6	19837617	19840915	4	2	617773	1.0601	0.14455	ID4
ENSG00000172197	6	20100935	20212670	178	38	617773	-2.9187	0.99824	MBOAT1
ENSG00000112242	6	20402398	20493941	52	20	617773	0.082168	0.46726	E2F3
ENSG00000145996	6	20534688	21232635	941	119	617773	1.3273	0.092206	CDKAL1
ENSG00000172179	6	22287480	22297730	8	5	617773	1.5423	0.061499	PRL
ENSG00000112273	6	22569678	22571892	10	4	617773	1.8212	0.034286	HDGFL1
ENSG00000152954	6	24126350	24155128	43	15	617773	2.1052	0.017635	NRSN1
ENSG00000146038	6	24171984	24358280	436	54	617773	3.8508	5.8874e-05	DCDC2
ENSG00000146049	6	24357131	24358512	2	1	617773	0.93227	0.1756	KAAG1
ENSG00000124532	6	24403153	24425810	87	8	617773	0.12664	0.44961	MRS2
ENSG00000112293	6	24424793	24495433	322	38	617773	0.12636	0.44972	GPLD1
ENSG00000112294	6	24495080	24537435	111	18	617773	1.7359	0.04129	ALDH5A1
ENSG00000137261	6	24544332	24646383	150	28	617773	1.1961	0.11583	KIAA0319
ENSG00000111802	6	24650205	24667261	36	5	617773	0.022352	0.49108	TDP2
ENSG00000112304	6	24667263	24705293	53	12	617773	1.1805	0.1189	ACOT13
ENSG00000112308	6	24705089	24721064	22	7	617773	1.2171	0.11178	C6orf62
ENSG00000112312	6	24775159	24786327	14	6	617773	1.5674	0.058511	GMNN
ENSG00000260286	6	24797549	24799117	2	1	617773	1.4707	0.070682	C6orf229
ENSG00000111913	6	24797601	25042238	372	48	617773	1.5826	0.056754	FAM65B
ENSG00000079691	6	25279306	25620758	1008	100	617773	-1.0816	0.86029	LRRC16A
ENSG00000079689	6	25652464	25702011	41	14	617773	0.61049	0.27077	SCGN
ENSG00000164508	6	25726291	25726790	3	2	617773	-1.0024	0.84192	HIST1H2AA
ENSG00000146047	6	25727137	25727573	4	1	617773	-0.36258	0.64154	HIST1H2BA
ENSG00000146039	6	25754927	25781419	85	12	617773	0.38274	0.35095	SLC17A4
ENSG00000124568	6	25783125	25832287	113	12	617773	1.2809	0.10011	SLC17A1
ENSG00000124564	6	25833294	25882514	107	16	617773	0.57525	0.28256	SLC17A3
ENSG00000112337	6	25912982	25930946	44	6	617773	-0.19414	0.57697	SLC17A2
ENSG00000112343	6	25963030	25987384	28	10	617773	-0.79626	0.78706	TRIM38
ENSG00000124610	6	26017260	26018040	2	1	617773	0.093377	0.4628	HIST1H1A
ENSG00000198366	6	26020718	26021186	1	1	617773	-2.2544	0.98791	HIST1H3A
ENSG00000124529	6	26027124	26027480	3	1	617773	-1.1929	0.88354	HIST1H4B
ENSG00000124693	6	26031817	26032288	1	1	617773	1.5329	0.062652	HIST1H3B
ENSG00000137259	6	26033320	26033796	2	1	617773	1.0719	0.14189	HIST1H2AB
ENSG00000196532	6	26045639	26046097	1	1	617773	1.5689	0.058341	HIST1H3C
ENSG00000187837	6	26055968	26056699	3	2	617773	0.18424	0.42691	HIST1H1C
ENSG00000010704	6	26087509	26098571	22	8	617773	0.57759	0.28177	HFE
ENSG00000197061	6	26104104	26104518	2	1	617773	1.0142	0.15524	HIST1H4C
ENSG00000187475	6	26107640	26108364	2	1	617773	1.0958	0.13658	HIST1H1T
ENSG00000180596	6	26115101	26124154	23	4	617773	1.3254	0.092527	HIST1H2BC
ENSG00000180573	6	26124373	26139344	39	7	617773	0.8671	0.19294	HIST1H2AC
ENSG00000158373	6	26158349	26171577	11	3	617773	1.9236	0.027203	HIST1H2BD
ENSG00000197697	6	26183958	26184454	2	1	617773	0.27048	0.39339	HIST1H2BE
ENSG00000197409	6	26197068	26199521	10	3	617773	-0.17126	0.56799	HIST1H3D
ENSG00000196866	6	26199079	26199471	2	1	617773	-1.0821	0.86039	HIST1H2AD
ENSG00000197846	6	26199748	26200942	7	3	617773	0.18374	0.42711	HIST1H2BF
ENSG00000198518	6	26204858	26206266	10	4	617773	0.35991	0.35946	HIST1H4E
ENSG00000187990	6	26216428	26216872	2	1	617773	0.2272	0.41013	HIST1H2BG
ENSG00000124575	6	26234440	26235216	3	1	617773	0.62075	0.26738	HIST1H1D
ENSG00000198327	6	26240561	26240976	4	2	617773	-0.2794	0.61003	HIST1H4F
ENSG00000124578	6	26246886	26247259	1	1	617773	-1.2835	0.90035	HIST1H4G
ENSG00000158406	6	26281283	26285762	11	3	617773	0.72481	0.23429	HIST1H4H
ENSG00000186470	6	26365387	26378546	38	8	617773	3.5004	0.00023231	BTN3A2
ENSG00000124508	6	26383324	26395102	30	5	617773	1.8952	0.029031	BTN2A2
ENSG00000026950	6	26402465	26415444	49	5	617773	1.1378	0.1276	BTN3A1
ENSG00000111801	6	26440700	26453643	26	7	617773	1.667	0.047754	BTN3A3
ENSG00000112763	6	26458150	26476849	46	10	617773	2.3957	0.0082952	BTN2A1
ENSG00000124557	6	26501449	26510650	18	3	617773	2.0458	0.020386	BTN1A1
ENSG00000182952	6	26538633	26546482	16	4	617773	1.9105	0.028032	HMGN4
ENSG00000146109	6	26597180	26600278	12	4	617773	2.9313	0.0016879	ABT1
ENSG00000181315	6	26636518	26659980	49	6	617773	1.5416	0.06158	ZNF322
ENSG00000124635	6	27093676	27100541	10	4	617773	2.9557	0.00156	HIST1H2BJ
ENSG00000196787	6	27100832	27103070	2	1	617773	4.7258	1.1458e-06	HIST1H2AG
ENSG00000197903	6	27106073	27114619	11	4	617773	2.2791	0.011331	HIST1H2BK
ENSG00000198339	6	27107076	27108418	1	1	617773	-0.6172	0.73145	HIST1H4I
ENSG00000184825	6	27114861	27115317	1	1	617773	-2.1514	0.98428	HIST1H2AH
ENSG00000112812	6	27215480	27224403	16	5	617773	5.0004	2.8612e-07	PRSS16
ENSG00000158553	6	27253682	27279949	85	16	617773	2.3088	0.010477	POM121L2
ENSG00000124613	6	27342394	27371683	148	6	617773	1.1727	0.12046	ZNF391
ENSG00000096654	6	27418522	27440897	73	5	617773	2.5663	0.0051398	ZNF184
ENSG00000203813	6	27777842	27778314	1	1	617773	-0.69778	0.75734	HIST1H3H
ENSG00000182611	6	27782112	27782607	1	1	617773	0.20279	0.41965	HIST1H2AJ
ENSG00000197238	6	27791884	27792257	1	1	617773	0.84263	0.19972	HIST1H4J
ENSG00000233822	6	27806323	27823487	12	6	617773	4.2195	1.2243e-05	HIST1H2BN
ENSG00000198374	6	27833034	27833606	1	1	617773	-0.83339	0.79769	HIST1H2AL
ENSG00000184357	6	27834570	27835359	1	1	617773	-0.79424	0.78647	HIST1H1B
ENSG00000197153	6	27858093	27860884	3	1	617773	3.9441	4.0046e-05	HIST1H3J
ENSG00000168131	6	27878963	27880174	2	1	617773	0.65866	0.25506	OR2B2
ENSG00000124657	6	27925019	27925960	3	1	617773	1.5999	0.05481	OR2B6
ENSG00000197279	6	28048753	28057341	19	5	617773	4.0321	2.7645e-05	ZNF165
ENSG00000196812	6	28092338	28097860	7	2	617773	4.3856	5.7838e-06	ZSCAN16
ENSG00000198315	6	28109688	28127250	41	7	617773	4.7212	1.1721e-06	ZKSCAN8
ENSG00000137185	6	28192664	28201260	18	7	617773	2.9765	0.001458	ZSCAN9
ENSG00000187626	6	28212401	28227011	18	6	617773	2.4061	0.0080623	ZKSCAN4
ENSG00000189134	6	28227098	28228736	5	3	617773	0.52381	0.30021	NKAPL
ENSG00000137338	6	28249314	28270326	42	7	617773	2.5076	0.0060777	PGBD1
ENSG00000235109	6	28292470	28324048	71	12	617773	2.9123	0.001794	ZSCAN31
ENSG00000189298	6	28317691	28336947	43	12	617773	3.2443	0.00058875	ZKSCAN3
ENSG00000158691	6	28346732	28367511	46	6	617773	2.9777	0.0014523	ZSCAN12
ENSG00000187987	6	28399707	28411279	24	4	617773	2.2708	0.011578	ZSCAN23
ENSG00000198704	6	28471073	28495992	64	13	617773	0.80793	0.20957	GPX6
ENSG00000224586	6	28493702	28502729	23	6	617773	0.67576	0.2496	GPX5
ENSG00000232040	6	28539407	28583989	59	13	617773	1.5785	0.057228	SCAND3
ENSG00000204713	6	28870779	28891766	46	8	617773	2.8679	0.0020662	TRIM27
ENSG00000204709	6	28911654	28912314	3	2	617773	0.74627	0.22775	C6orf100
ENSG00000197935	6	28962562	28973093	21	5	617773	3.9918	3.2794e-05	ZNF311
ENSG00000204704	6	29011990	29013017	2	1	617773	1.7458	0.040419	OR2W1
ENSG00000204703	6	29053985	29055090	2	1	617773	2.2139	0.013419	OR2B3
ENSG00000204702	6	29068386	29069658	7	2	617773	3.23	0.00061889	OR2J1
ENSG00000204701	6	29079668	29080603	4	2	617773	3.0883	0.0010066	OR2J3
ENSG00000204700	6	29141311	29142351	8	3	617773	3.4427	0.00028795	OR2J2
ENSG00000204695	6	29274403	29275519	4	2	617773	1.2308	0.1092	OR14J1
ENSG00000243729	6	29323007	29399744	272	26	617773	2.5851	0.0048668	OR5V1
ENSG00000112462	6	29341200	29343068	10	4	617773	4.0326	2.7582e-05	OR12D3
ENSG00000168787	6	29364416	29365448	9	2	617773	2.0067	0.022393	OR12D2
ENSG00000204694	6	29393281	29424848	70	10	617773	1.7996	0.035963	OR11A1
ENSG00000206474	6	29407083	29408731	5	2	617773	1.7673	0.038587	OR10C1
ENSG00000204688	6	29424958	29432105	6	3	617773	1.0845	0.13907	OR2H1
ENSG00000204687	6	29454474	29455738	2	1	617773	-0.60201	0.72641	MAS1L
ENSG00000213886	6	29523292	29527702	22	3	617773	0.923	0.178	UBD
ENSG00000204681	6	29523406	29601753	254	27	617773	5.6665	7.2883e-09	GABBR1
ENSG00000204657	6	29555683	29556745	3	2	617773	1.6314	0.051407	OR2H2
ENSG00000204655	6	29624758	29640149	68	14	617773	1.002	0.15818	MOG
ENSG00000204644	6	29640169	29648887	37	10	617773	0.31792	0.37527	ZFP57
ENSG00000204642	6	29690552	29706305	132	15	617773	-0.084784	0.53378	HLA-F
ENSG00000204632	6	29794744	29798902	61	6	617773	0.58845	0.27812	HLA-G
ENSG00000206503	6	29909037	29913661	37	10	617773	0.57062	0.28413	HLA-A
ENSG00000066379	6	30026676	30032686	20	6	617773	0.75955	0.22376	ZNRD1
ENSG00000204619	6	30034486	30038110	12	4	617773	0.88014	0.18939	PPP1R11
ENSG00000204618	6	30038043	30043664	40	6	617773	0.52864	0.29853	RNF39
ENSG00000204616	6	30070674	30080883	45	13	617773	3.201	0.00068481	TRIM31
ENSG00000204614	6	30103885	30116512	100	9	617773	2.7677	0.002823	TRIM40
ENSG00000204613	6	30119722	30128711	54	6	617773	2.0161	0.021897	TRIM10
ENSG00000204610	6	30130993	30140473	45	8	617773	2.3361	0.0097438	TRIM15
ENSG00000234127	6	30152232	30181204	70	13	617773	5.6311	8.9544e-09	TRIM26
ENSG00000204599	6	30294256	30311506	27	8	617773	2.8829	0.00197	TRIM39
ENSG00000248167	6	30297359	30314631	39	10	617773	3.4533	0.00027686	TRIM39-RPP21
ENSG00000241370	6	30312908	30314661	12	5	617773	3.4832	0.00024769	RPP21
ENSG00000204592	6	30457244	30461982	5	2	617773	-0.15908	0.5632	HLA-E
ENSG00000204590	6	30509154	30524951	13	3	617773	1.6904	0.045476	GNL1
ENSG00000204576	6	30524663	30531500	11	4	617773	-0.26888	0.60599	PRR3
ENSG00000204574	6	30539153	30564956	29	4	617773	-0.6877	0.75418	ABCF1
ENSG00000204569	6	30568177	30586389	13	6	617773	2.6716	0.003774	PPP1R10
ENSG00000204568	6	30585486	30594172	8	4	617773	4.3418	7.0656e-06	MRPS18B
ENSG00000137343	6	30594619	30614600	26	10	617773	2.1137	0.01727	ATAT1
ENSG00000204564	6	30614816	30620987	7	4	617773	0.54945	0.29135	C6orf136
ENSG00000204560	6	30620896	30640814	8	5	617773	1.1009	0.13546	DHX16
ENSG00000146112	6	30644166	30655672	9	4	617773	2.5051	0.0061204	PPP1R18
ENSG00000137404	6	30655824	30659197	9	3	617773	-0.98486	0.83765	NRM
ENSG00000137337	6	30667584	30685666	65	5	617773	0.47527	0.3173	MDC1
ENSG00000196230	6	30687978	30693203	11	3	617773	0.17758	0.42953	TUBB
ENSG00000137312	6	30695486	30710510	64	2	617773	0.62896	0.26469	FLOT1
ENSG00000137331	6	30710976	30712331	4	2	617773	-0.19532	0.57743	IER3
ENSG00000204580	6	30844198	30867933	54	8	617773	3.2237	0.00063271	DDR1
ENSG00000213780	6	30875961	30881883	19	4	617773	3.354	0.00039832	GTF2H4
ENSG00000137411	6	30876019	30894236	69	7	617773	1.911	0.028002	VARS2
ENSG00000196260	6	30899130	30899952	6	2	617773	2.3753	0.0087672	SFTA2
ENSG00000168631	6	30908749	30921998	27	8	617773	2.0292	0.021217	DPCR1
ENSG00000204544	6	30951495	30957680	17	5	617773	0.53169	0.29747	MUC21
ENSG00000261272	6	30978251	31003179	267	30	617773	2.7016	0.0034508	MUC22
ENSG00000204542	6	31079000	31080336	12	3	617773	1.6667	0.04779	C6orf15
ENSG00000204540	6	31082527	31107869	129	21	617773	4.0844	2.2098e-05	PSORS1C1
ENSG00000204539	6	31082867	31088223	28	4	617773	2.6197	0.0044005	CDSN
ENSG00000204538	6	31105313	31107127	14	8	617773	2.4276	0.0075996	PSORS1C2
ENSG00000204536	6	31110216	31126015	103	15	617773	0.42449	0.33561	CCHCR1
ENSG00000137310	6	31126319	31134936	43	8	617773	-0.17307	0.5687	TCF19
ENSG00000204531	6	31132119	31148508	116	20	617773	1.0806	0.13994	POU5F1
ENSG00000206344	6	31165537	31171745	65	10	617773	2.3003	0.010714	HCG27
ENSG00000204525	6	31236526	31239907	8	4	617773	1.3605	0.086832	HLA-C
ENSG00000234745	6	31321649	31324965	17	8	617773	5.4277	2.8541e-08	HLA-B
ENSG00000204520	6	31371356	31383092	134	17	617773	3.6497	0.0001313	MICA
ENSG00000204516	6	31462658	31478901	134	13	617773	3.3809	0.00036128	MICB
ENSG00000204511	6	31496494	31498009	15	5	617773	1.5653	0.058753	MCCD1
ENSG00000198563	6	31497996	31510225	59	13	617773	2.7889	0.0026445	DDX39B
ENSG00000254870	6	31497996	31514385	71	15	617773	3.0855	0.0010161	ATP6V1G2-DDX39B
ENSG00000213760	6	31512239	31516204	9	4	617773	1.0518	0.14644	ATP6V1G2
ENSG00000204498	6	31514647	31526606	54	14	617773	2.5756	0.0050039	NFKBIL1
ENSG00000226979	6	31539831	31542101	8	4	617773	1.6426	0.050237	LTA
ENSG00000232810	6	31543344	31546113	4	2	617773	4.2821	9.256e-06	TNF
ENSG00000227507	6	31548302	31550299	1	1	617773	4.2316	1.1601e-05	LTB
ENSG00000204482	6	31553901	31556686	10	6	617773	4.1463	1.6895e-05	LST1
ENSG00000204475	6	31556672	31560762	16	8	617773	2.7022	0.0034446	NCR3
ENSG00000204472	6	31582961	31584798	8	4	617773	3.1466	0.00082604	AIF1
ENSG00000204469	6	31588497	31605548	34	11	617773	4.2498	1.07e-05	PRRC2A
ENSG00000204463	6	31606805	31620482	29	10	617773	4.2999	8.5439e-06	BAG6
ENSG00000204444	6	31620193	31625987	7	2	617773	2.1628	0.015278	APOM
ENSG00000204439	6	31626075	31628549	4	2	617773	3.2883	0.00050401	C6orf47
ENSG00000204438	6	31629006	31634060	16	6	617773	2.9526	0.0015756	GPANK1
ENSG00000204435	6	31633013	31638120	12	6	617773	3.2896	0.00050165	CSNK2B
ENSG00000263020	6	31633879	31641323	16	7	617773	2.4885	0.0064144	CSNK2B-LY6G5B-1181
ENSG00000240053	6	31637944	31641553	11	5	617773	2.6607	0.0038985	LY6G5B
ENSG00000204428	6	31644461	31651817	11	4	617773	1.2799	0.10028	LY6G5C
ENSG00000204427	6	31654726	31671221	25	7	617773	1.8982	0.028836	ABHD16A
ENSG00000204422	6	31654739	31681849	45	11	617773	1.7865	0.037012	XXbac-BPG32J3.20
ENSG00000204424	6	31674640	31685581	23	8	617773	1.6344	0.051083	LY6G6F
ENSG00000250641	6	31674681	31685695	24	9	617773	1.5959	0.055252	MEGT1
ENSG00000255552	6	31679548	31681842	2	1	617773	1.0022	0.15813	LY6G6E
ENSG00000244355	6	31683133	31685581	5	2	617773	1.2844	0.099504	LY6G6D
ENSG00000204420	6	31686371	31694491	10	4	617773	1.0404	0.14907	C6orf25
ENSG00000204421	6	31686425	31689622	6	3	617773	1.332	0.091438	LY6G6C
ENSG00000213722	6	31694815	31698394	5	3	617773	1.9446	0.025914	DDAH2
ENSG00000213719	6	31698358	31707540	9	5	617773	2.6419	0.0041216	CLIC1
ENSG00000204410	6	31707725	31732622	34	12	617773	2.0883	0.018387	MSH5
ENSG00000255152	6	31707797	31732628	33	11	617773	2.0761	0.018942	MSH5-SAPCD1
ENSG00000228727	6	31730576	31732628	3	2	617773	-0.036109	0.5144	SAPCD1
ENSG00000204396	6	31733367	31745108	15	7	617773	1.4899	0.068126	VWA7
ENSG00000204394	6	31745295	31763730	23	10	617773	2.5455	0.0054559	VARS
ENSG00000204392	6	31765173	31774761	21	10	617773	0.68094	0.24795	LSM2
ENSG00000204390	6	31777396	31783437	15	7	617773	1.7981	0.036083	HSPA1L
ENSG00000204389	6	31783291	31785723	2	1	617773	0.59368	0.27636	HSPA1A
ENSG00000204388	6	31795512	31798031	5	3	617773	0.72533	0.23413	HSPA1B
ENSG00000204387	6	31802385	31807541	16	9	617773	3.2717	0.00053451	C6orf48
ENSG00000204386	6	31825436	31830683	4	2	617773	1.9473	0.02575	NEU1
ENSG00000204385	6	31830969	31846823	33	13	617773	2.0797	0.018776	SLC44A4
ENSG00000204371	6	31847536	31865464	36	16	617773	2.9758	0.0014613	EHMT2
ENSG00000166278	6	31865562	31913449	91	19	617773	2.5521	0.0053545	C2
ENSG00000204366	6	31867384	31869769	5	3	617773	2.0265	0.021359	ZBTB12
ENSG00000244255	6	31895475	31919825	47	10	617773	2.0881	0.018395	CFB
ENSG00000243649	6	31895475	31919861	48	10	617773	2.062	0.019602	CFB
ENSG00000204356	6	31919864	31926887	14	5	617773	2.0401	0.02067	NELFE
ENSG00000204351	6	31926857	31937532	26	9	617773	3.7257	9.7379e-05	SKIV2L
ENSG00000204348	6	31937587	31940069	8	4	617773	3.0116	0.0012994	DXO
ENSG00000204344	6	31938868	31950598	16	6	617773	1.2241	0.11046	STK19
ENSG00000231852	6	32006042	32009447	2	1	617773	0.89451	0.18553	CYP21A2
ENSG00000168477	6	32008931	32083111	123	25	617773	3.5028	0.00023017	TNXB
ENSG00000213676	6	32065953	32096030	54	19	617773	4.3495	6.8223e-06	ATF6B
ENSG00000204315	6	32096484	32098068	5	3	617773	3.1729	0.00075472	FKBPL
ENSG00000204314	6	32116136	32122150	4	2	617773	1.7596	0.039236	PRRT1
ENSG00000221988	6	32121218	32134011	22	10	617773	3.1063	0.00094731	PPT2
ENSG00000258388	6	32121622	32139755	31	14	617773	3.3602	0.00038942	PPT2-EGFL8
ENSG00000241404	6	32132360	32136058	6	4	617773	3.3494	0.00040491	EGFL8
ENSG00000204310	6	32135989	32145873	12	6	617773	2.7508	0.0029722	AGPAT1
ENSG00000204308	6	32146131	32151930	9	4	617773	1.601	0.054692	RNF5
ENSG00000204305	6	32148745	32152101	6	3	617773	1.5798	0.057074	AGER
ENSG00000204304	6	32152512	32157963	6	3	617773	-0.098332	0.53917	PBX2
ENSG00000213654	6	32158543	32163300	4	2	617773	3.6431	0.00013469	GPSM3
ENSG00000204301	6	32162620	32191844	90	22	617773	2.5372	0.0055879	NOTCH4
ENSG00000204296	6	32256303	32339684	420	23	617773	3.28	0.00051895	C6orf10
ENSG00000204290	6	32361740	32374905	125	11	617773	2.2836	0.011197	BTNL2
ENSG00000204287	6	32407619	32412823	34	6	617773	3.606	0.00015547	HLA-DRA
ENSG00000196735	6	32595956	32614839	21	3	617773	0.28675	0.38715	HLA-DQA1
ENSG00000179344	6	32627244	32636160	8	2	617773	2.4799	0.0065711	HLA-DQB1
ENSG00000237541	6	32709119	32714992	49	8	617773	3.006	0.0013237	HLA-DQA2
ENSG00000232629	6	32723875	32731311	39	4	617773	2.9665	0.0015058	HLA-DQB2
ENSG00000241106	6	32780540	32784825	31	9	617773	3.1042	0.00095396	HLA-DOB
ENSG00000250264	6	32781544	32806599	210	31	617773	2.0719	0.019137	TAP2
ENSG00000204267	6	32789610	32806557	143	23	617773	1.3238	0.09279	TAP2
ENSG00000204264	6	32808494	32812480	18	5	617773	-0.34131	0.63356	PSMB8
ENSG00000240065	6	32811913	32827362	100	15	617773	-0.62886	0.73528	PSMB9
ENSG00000168394	6	32812986	32821755	68	9	617773	-0.4648	0.67896	TAP1
ENSG00000242574	6	32902406	32908847	34	4	617773	1.9133	0.027855	HLA-DMB
ENSG00000248993	6	32905141	32920899	81	9	617773	2.0642	0.0195	XXbac-BPG181M17.5
ENSG00000204257	6	32916390	32936871	77	16	617773	1.9638	0.024775	HLA-DMA
ENSG00000204256	6	32936437	32949282	54	13	617773	2.1983	0.013963	BRD2
ENSG00000204252	6	32971955	32977389	37	11	617773	2.6083	0.0045499	HLA-DOA
ENSG00000231389	6	33032346	33048552	226	9	617773	0.52026	0.30144	HLA-DPA1
ENSG00000223865	6	33043703	33054978	170	11	617773	1.7234	0.04241	HLA-DPB1
ENSG00000204248	6	33130458	33160276	80	14	617773	2.5294	0.0057121	COL11A2
ENSG00000204231	6	33161365	33168630	8	3	617773	2.2254	0.013028	RXRB
ENSG00000112473	6	33168222	33172216	2	1	617773	0.78769	0.21544	SLC39A7
ENSG00000204228	6	33172419	33174608	4	2	617773	2.6642	0.0038589	HSD17B8
ENSG00000204227	6	33176272	33180499	6	3	617773	2.2717	0.011552	RING1
ENSG00000223501	6	33218049	33239824	50	6	617773	-0.38671	0.65052	VPS52
ENSG00000231500	6	33239787	33244287	17	4	617773	0.28917	0.38623	RPS18
ENSG00000235863	6	33244917	33252609	14	6	617773	3.4211	0.00031187	B3GALT4
ENSG00000227057	6	33246885	33257304	25	8	617773	3.8381	6.2007e-05	WDR46
ENSG00000204220	6	33257079	33266178	5	2	617773	4.5201	3.0905e-06	PFDN6
ENSG00000237441	6	33259431	33267101	2	1	617773	2.7607	0.0028835	RGL2
ENSG00000231925	6	33267471	33282164	24	5	617773	3.0115	0.0012999	TAPBP
ENSG00000236104	6	33282183	33285719	2	1	617773	2.9203	0.0017486	ZBTB22
ENSG00000204209	6	33286335	33297046	14	4	617773	2.6562	0.0039517	DAXX
ENSG00000237649	6	33359313	33377701	35	10	617773	4.0636	2.4159e-05	KIFC1
ENSG00000112511	6	33378176	33384230	9	3	617773	2.4212	0.0077346	PHF1
ENSG00000112514	6	33384219	33386094	3	2	617773	0.72175	0.23522	CUTA
ENSG00000197283	6	33387847	33421466	41	10	617773	2.297	0.01081	SYNGAP1
ENSG00000213588	6	33422356	33425325	3	2	617773	2.4486	0.0071715	ZBTB9
ENSG00000030110	6	33540329	33548019	14	4	617773	0.7778	0.21834	BAK1
ENSG00000204188	6	33551515	33556803	8	3	617773	1.368	0.085651	GGNBP1
ENSG00000096433	6	33588142	33664351	155	32	617773	1.5506	0.060499	ITPR3
ENSG00000137288	6	33662070	33679504	57	7	617773	0.90048	0.18393	UQCC2
ENSG00000269490	6	33663196	33663474	2	1	617773	1.7331	0.041541	SBP1
ENSG00000161896	6	33689444	33714762	93	15	617773	0.74474	0.22821	IP6K3
ENSG00000161904	6	33738979	33756913	62	8	617773	-0.11373	0.54527	LEMD2
ENSG00000096395	6	33762450	33771788	30	7	617773	0.96272	0.16784	MLN
ENSG00000124493	6	33989628	34123399	275	46	617773	-2.2329	0.98722	GRM4
ENSG00000137309	6	34204650	34214008	10	4	617773	-1.2214	0.88903	HMGA1
ENSG00000186577	6	34214157	34217247	5	3	617773	-0.46178	0.67788	C6orf1
ENSG00000272325	6	34247456	34360451	185	9	617773	-0.51004	0.69499	NUDT3
ENSG00000270800	6	34256547	34393825	200	12	617773	-0.59039	0.72254	RPS10-NUDT3
ENSG00000124614	6	34385231	34393902	9	3	617773	-0.86596	0.80674	RPS10
ENSG00000124507	6	34433916	34503006	65	14	617773	1.8756	0.030354	PACSIN1
ENSG00000124664	6	34505579	34524110	12	4	617773	0.44777	0.32716	SPDEF
ENSG00000196821	6	34555065	34664636	121	12	617773	1.1339	0.12842	C6orf106
ENSG00000124562	6	34725183	34741571	41	6	617773	0.41788	0.33802	SNRPC
ENSG00000065060	6	34759857	34850915	208	14	617773	0.23966	0.4053	UHRF1BP1
ENSG00000064995	6	34845555	34855866	20	5	617773	-0.51388	0.69633	TAF11
ENSG00000064999	6	34857042	35059179	384	37	617773	-0.22102	0.58746	ANKS1A
ENSG00000124678	6	35085848	35116387	77	8	617773	1.222	0.11085	TCP11
ENSG00000146197	6	35182190	35220856	46	9	617773	-1.8091	0.96478	SCUBE3
ENSG00000065029	6	35226686	35263762	67	9	617773	-1.3626	0.9135	ZNF76
ENSG00000023892	6	35265595	35289548	35	6	617773	-1.1878	0.88255	DEF6
ENSG00000112033	6	35310335	35395968	123	17	617773	-0.84531	0.80103	PPARD
ENSG00000112039	6	35420138	35434880	31	4	617773	0.87024	0.19208	FANCE
ENSG00000198755	6	35436185	35438562	4	2	617773	0.96886	0.16631	RPL10A
ENSG00000007866	6	35441374	35464853	19	8	617773	0.12567	0.45	TEAD3
ENSG00000112041	6	35465651	35480715	27	8	617773	-0.22916	0.59063	TULP1
ENSG00000096060	6	35541362	35696360	165	19	617773	0.070073	0.47207	FKBP5
ENSG00000157343	6	35704809	35716856	1	1	617773	1.0814	0.13975	ARMC12
ENSG00000196748	6	35744371	35747329	2	1	617773	-0.51087	0.69528	CLPSL2
ENSG00000204140	6	35748794	35761452	20	4	617773	0.01828	0.49271	CLPSL1
ENSG00000197753	6	35773070	35801651	4	2	617773	-2.4801	0.99343	LHFPL5
ENSG00000096063	6	35800743	35889119	76	4	617773	-2.2558	0.98796	SRPK1
ENSG00000112053	6	35911291	35992645	125	16	617773	0.88617	0.18776	SLC26A8
ENSG00000112062	6	35995488	36079013	107	17	617773	0.28513	0.38777	MAPK14
ENSG00000156711	6	36095586	36107842	12	4	617773	-2.4548	0.99295	MAPK13
ENSG00000096070	6	36164521	36200567	31	8	617773	-0.067131	0.52676	BRPF3
ENSG00000180316	6	36210980	36276372	110	33	617773	0.10289	0.45902	PNPLA1
ENSG00000189325	6	36283534	36304662	11	4	617773	-0.31465	0.62349	C6orf222
ENSG00000010030	6	36322419	36356164	53	15	617773	2.3949	0.0083123	ETV7
ENSG00000179165	6	36358328	36410666	105	11	617773	2.3987	0.0082259	PXT1
ENSG00000112078	6	36410544	36458920	85	7	617773	1.8403	0.032863	KCTD20
ENSG00000112079	6	36461669	36515247	32	6	617773	2.1569	0.015505	STK38
ENSG00000112081	6	36562145	36573377	23	1	617773	1.7797	0.037559	SRSF3
ENSG00000124762	6	36644305	36655116	26	7	617773	0.71674	0.23677	CDKN1A
ENSG00000255587	6	36683256	36699870	27	6	617773	2.5345	0.005631	RAB44
ENSG00000124772	6	36708552	36807778	174	45	617773	1.3758	0.084444	CPNE5
ENSG00000137168	6	36822603	36842800	50	9	617773	0.19502	0.42269	PPIL1
ENSG00000198663	6	36839646	36896740	98	10	617773	-0.25429	0.60036	C6orf89
ENSG00000164530	6	36922209	36932613	32	8	617773	1.1512	0.12482	PI16
ENSG00000137409	6	36935917	36954074	19	6	617773	-1.4841	0.93111	MTCH1
ENSG00000146192	6	36973422	36996846	41	13	617773	-2.0224	0.97843	FGD2
ENSG00000226976	6	37012607	37013177	1	1	617773	0.59661	0.27538	COX6A1P2
ENSG00000137193	6	37137979	37143202	1	1	617773	1.5008	0.066702	PIM1
ENSG00000172738	6	37179956	37225931	27	9	617773	0.030808	0.48771	TMEM217
ENSG00000065491	6	37225548	37300746	115	12	617773	1.8599	0.03145	TBC1D22B
ENSG00000112130	6	37321748	37362514	25	11	617773	1.7559	0.039554	RNF8
ENSG00000137200	6	37400995	37450603	36	10	617773	1.4273	0.076748	CMTR1
ENSG00000198937	6	37450696	37467698	20	8	617773	1.3759	0.084421	CCDC167
ENSG00000112139	6	37600284	37667082	193	34	617773	3.6776	0.00011772	MDGA1
ENSG00000156639	6	37787275	38122400	618	36	617773	1.5668	0.058581	ZFAND3
ENSG00000183826	6	38136227	38607924	583	82	617773	-0.63118	0.73604	BTBD9
ENSG00000124767	6	38643701	38670917	46	12	617773	-0.61421	0.73046	GLO1
ENSG00000124721	6	38683117	38998301	598	63	617773	-0.7144	0.76251	DNAH8
ENSG00000112164	6	39016574	39055519	108	17	617773	-0.5479	0.70812	GLP1R
ENSG00000112167	6	39071840	39082965	17	6	617773	-0.72705	0.7664	SAYSD1
ENSG00000164626	6	39156749	39197226	55	15	617773	0.53795	0.29531	KCNK5
ENSG00000124780	6	39266777	39282329	12	5	617773	0.93685	0.17442	KCNK17
ENSG00000095981	6	39282474	39290744	36	6	617773	0.79876	0.21221	KCNK16
ENSG00000164627	6	39297766	39693181	493	56	617773	0.36913	0.35602	KIF6
ENSG00000146122	6	39760142	39872648	119	22	617773	1.1662	0.12177	DAAM2
ENSG00000124615	6	39867354	39902290	58	14	617773	0.52663	0.29923	MOCS1
ENSG00000156564	6	40359325	40555204	459	51	617773	3.3652	0.00038239	LRFN2
ENSG00000124602	6	40994772	41006928	12	3	617773	-1.2223	0.8892	UNC5CL
ENSG00000124596	6	41001366	41065526	109	10	617773	0.45998	0.32277	OARD1
ENSG00000112212	6	41010293	41012076	3	1	617773	-0.55019	0.70891	TSPO2
ENSG00000124701	6	41021043	41032250	22	4	617773	0.7163	0.2369	APOBEC2
ENSG00000001167	6	41040684	41067715	34	6	617773	0.1387	0.44484	NFYA
ENSG00000161911	6	41117080	41122075	3	1	617773	-2.4591	0.99303	TREML1
ENSG00000112195	6	41158015	41168932	16	5	617773	-0.61368	0.73029	TREML2
ENSG00000188056	6	41196062	41206620	72	8	617773	-0.72951	0.76716	TREML4
ENSG00000124731	6	41235664	41254457	28	6	617773	-0.56415	0.71367	TREM1
ENSG00000096264	6	41303393	41318625	47	7	617773	1.4438	0.074393	NCR2
ENSG00000137166	6	41514164	41570122	49	10	617773	2.0193	0.02173	FOXP4
ENSG00000112559	6	41604620	41621984	43	9	617773	2.1744	0.014836	MDFI
ENSG00000112561	6	41651716	41703997	87	21	617773	0.70935	0.23905	TFEB
ENSG00000096088	6	41704449	41721847	26	11	617773	0.67631	0.24942	PGC
ENSG00000137218	6	41737914	41754280	25	7	617773	0.5185	0.30205	FRS3
ENSG00000124593	6	41748087	41757879	16	4	617773	0.47381	0.31782	PRICKLE4
ENSG00000214736	6	41755400	41757636	2	1	617773	-2.2201	0.98679	TOMM6
ENSG00000164663	6	41757634	41863099	152	19	617773	0.19693	0.42194	USP49
ENSG00000124641	6	41873092	41888877	17	7	617773	0.19416	0.42303	MED20
ENSG00000112578	6	41888926	41900784	17	7	617773	0.60666	0.27204	BYSL
ENSG00000112576	6	41902671	42018095	155	36	617773	1.0625	0.14401	CCND3
ENSG00000137413	6	42018251	42055199	34	10	617773	0.20989	0.41688	TAF8
ENSG00000188112	6	42068856	42110357	46	9	617773	-0.9203	0.82129	C6orf132
ENSG00000048545	6	42123144	42147794	71	13	617773	-1.4675	0.92888	GUCA1A
ENSG00000214732	6	42123279	42131156	23	4	617773	-0.072386	0.52885	RP1-139D8.6
ENSG00000112599	6	42152139	42162654	23	3	617773	-1.2075	0.88639	GUCA1B
ENSG00000048544	6	42174539	42185603	11	2	617773	-1.2297	0.89059	MRPS10
ENSG00000124496	6	42192669	42419789	269	31	617773	-0.57679	0.71796	TRERF1
ENSG00000024048	6	42531800	42661242	148	14	617773	0.95685	0.16932	UBR2
ENSG00000112619	6	42664340	42690312	68	8	617773	0.58963	0.27772	PRPH2
ENSG00000124659	6	42712219	42714558	3	2	617773	-1.4377	0.92474	TBCC
ENSG00000112624	6	42749765	42836298	71	10	617773	1.6031	0.054455	GLTSCR1L
ENSG00000146223	6	42847356	42857663	26	6	617773	2.9379	0.0016522	RPL7L1
ENSG00000221821	6	42858005	42858554	1	1	617773	2.2666	0.011709	C6orf226
ENSG00000171611	6	42883727	42893573	4	2	617773	2.0413	0.020608	PTCRA
ENSG00000137161	6	42896938	42907025	4	2	617773	1.5852	0.056465	CNPY3
ENSG00000124713	6	42928496	42931618	5	1	617773	-1.565	0.94121	GNMT
ENSG00000124587	6	42931608	42946958	36	5	617773	-1.4942	0.93244	PEX6
ENSG00000112640	6	42952237	42980080	46	8	617773	-1.5136	0.93494	PPP2R5D
ENSG00000124733	6	42979832	42981706	4	2	617773	-0.29039	0.61424	MEA1
ENSG00000124702	6	42981951	42989036	5	2	617773	-0.35562	0.63894	KLHDC3
ENSG00000124541	6	42989383	43001894	20	4	617773	-1.3152	0.90577	RRP36
ENSG00000044090	6	43005355	43021683	26	7	617773	-1.1632	0.87762	CUL7
ENSG00000137171	6	43008515	43042837	66	9	617773	-1.1988	0.8847	KLC4
ENSG00000112651	6	43021767	43027544	13	3	617773	-1.1428	0.87344	MRPL2
ENSG00000112655	6	43044006	43129457	134	22	617773	0.60804	0.27158	PTK7
ENSG00000112658	6	43139037	43149243	11	4	617773	-1.0476	0.8526	SRF
ENSG00000112659	6	43149913	43192325	71	12	617773	-1.7408	0.95914	CUL9
ENSG00000112667	6	43193367	43197222	6	3	617773	-1.2605	0.89625	DNPH1
ENSG00000146216	6	43211418	43255997	42	13	617773	-0.2044	0.58098	TTBK1
ENSG00000137204	6	43263432	43273276	12	4	617773	2.071	0.01918	SLC22A7
ENSG00000146215	6	43267448	43276535	10	3	617773	1.3962	0.081323	CRIP3
ENSG00000171467	6	43274872	43337216	38	8	617773	0.083167	0.46686	ZNF318
ENSG00000124574	6	43395104	43418168	25	8	617773	0.72978	0.23276	ABCC10
ENSG00000171462	6	43418090	43424370	1	1	617773	0.88492	0.1881	DLK2
ENSG00000137221	6	43445261	43474294	45	5	617773	1.2272	0.10988	TJAP1
ENSG00000204052	6	43474707	43478424	6	2	617773	0.44045	0.32981	LRRC73
ENSG00000171453	6	43477440	43497323	20	4	617773	0.51015	0.30497	POLR1C
ENSG00000137207	6	43479565	43484728	6	2	617773	0.58495	0.27929	YIPF3
ENSG00000124571	6	43490072	43543812	59	8	617773	0.46834	0.31977	XPO5
ENSG00000170734	6	43543887	43586701	38	7	617773	0.53068	0.29782	POLH
ENSG00000172432	6	43573053	43596899	27	6	617773	0.47228	0.31837	GTPBP2
ENSG00000124688	6	43597277	43608689	15	5	617773	-0.78274	0.78311	MAD2L1BP
ENSG00000172426	6	43612783	43640336	74	11	617773	-0.90063	0.81611	RSPH9
ENSG00000096080	6	43639040	43655528	31	6	617773	-1.2089	0.88664	MRPS18A
ENSG00000112715	6	43737921	43754224	28	8	617773	0.34065	0.36668	VEGFA
ENSG00000181577	6	43968317	43973695	7	2	617773	0.43832	0.33058	C6orf223
ENSG00000180992	6	44081194	44095194	29	6	617773	0.87878	0.18976	MRPL14
ENSG00000137216	6	44094651	44123256	38	6	617773	-1.0696	0.85759	TMEM63B
ENSG00000137225	6	44126548	44152139	31	7	617773	-0.14078	0.55598	CAPN11
ENSG00000112759	6	44187242	44201888	8	5	617773	1.283	0.09975	SLC29A1
ENSG00000096384	6	44214824	44221620	11	4	617773	0.5319	0.2974	HSP90AB1
ENSG00000157593	6	44221833	44225291	2	1	617773	-0.51693	0.6974	SLC35B2
ENSG00000146232	6	44225903	44233500	10	4	617773	0.01142	0.49544	NFKBIE
ENSG00000178233	6	44238203	44275243	120	13	617773	2.0669	0.01937	TMEM151B
ENSG00000272442	6	44240931	44346694	217	30	617773	1.9553	0.025274	RP11-444E17.6
ENSG00000146221	6	44246480	44265458	70	9	617773	2.5573	0.005275	TCTE1
ENSG00000124608	6	44267391	44281063	34	8	617773	0.46559	0.32076	AARS2
ENSG00000249481	6	44310397	44344904	48	6	617773	-0.74512	0.7719	SPATS1
ENSG00000096401	6	44355262	44418163	36	8	617773	-0.61493	0.7307	CDC5L
ENSG00000196284	6	44777054	45345690	857	44	617773	-1.1408	0.87302	SUPT3H
ENSG00000124813	6	45295894	45632086	403	57	617773	2.0451	0.020423	RUNX2
ENSG00000112782	6	45868045	46048132	227	38	617773	1.8771	0.030253	CLIC5
ENSG00000001561	6	46097730	46114436	23	3	617773	0.46227	0.32194	ENPP4
ENSG00000112796	6	46126924	46138708	17	2	617773	0.10657	0.45756	ENPP5
ENSG00000172348	6	46188475	46459709	121	14	617773	0.47182	0.31853	RCAN2
ENSG00000146233	6	46517541	46620523	181	17	617773	1.9525	0.025442	CYP39A1
ENSG00000153291	6	46620678	46645930	31	6	617773	-0.36764	0.64343	SLC25A27
ENSG00000180113	6	46655612	46672056	8	4	617773	-0.089271	0.53557	TDRD6
ENSG00000146070	6	46671938	46703430	32	8	617773	-1.0258	0.8475	PLA2G7
ENSG00000230062	6	46714654	46727243	8	3	617773	-1.2435	0.89317	ANKRD66
ENSG00000112818	6	46761127	46807515	62	10	617773	0.24165	0.40453	MEP1A
ENSG00000069122	6	46820249	46922680	224	31	617773	0.78941	0.21494	GPR116
ENSG00000153292	6	46965440	47010099	44	13	617773	-1.0956	0.86338	GPR110
ENSG00000146072	6	47199268	47277641	34	12	617773	2.1588	0.015434	TNFRSF21
ENSG00000198087	6	47445525	47594999	216	14	617773	-0.82846	0.79629	CD2AP
ENSG00000164393	6	47624172	47665533	165	5	617773	-1.6479	0.95032	GPR111
ENSG00000153294	6	47653600	47689757	113	6	617773	-0.59417	0.7238	GPR115
ENSG00000124818	6	47749718	47800516	118	12	617773	0.65669	0.25569	OPN5
ENSG00000244694	6	47845764	48036425	347	44	617773	-0.15317	0.56087	PTCHD4
ENSG00000146085	6	49398073	49430904	54	7	617773	1.8528	0.031956	MUT
ENSG00000031691	6	49431091	49460820	47	6	617773	1.7927	0.036513	CENPQ
ENSG00000203972	6	49467671	49494760	63	6	617773	1.0868	0.13857	GLYATL3
ENSG00000197261	6	49518113	49529620	20	2	617773	0.93066	0.17601	C6orf141
ENSG00000112077	6	49572871	49604552	94	11	617773	-0.6754	0.75029	RHAG
ENSG00000124490	6	49660073	49681274	25	6	617773	-1.0622	0.85592	CRISP2
ENSG00000096006	6	49695097	49712150	30	7	617773	-0.88093	0.81082	CRISP3
ENSG00000124812	6	49801970	49844809	75	4	617773	1.6682	0.047642	CRISP1
ENSG00000214643	6	49913814	49917157	9	4	617773	-0.8223	0.79455	DEFB133
ENSG00000177684	6	49927962	49931818	6	1	617773	0.85201	0.1971	DEFB114
ENSG00000214642	6	49936390	49937338	1	1	617773	0.98881	0.16138	DEFB113
ENSG00000203970	6	49976851	49989694	4	2	617773	-0.61365	0.73028	DEFB110
ENSG00000180872	6	50011288	50016364	8	3	617773	-0.68173	0.7523	DEFB112
ENSG00000008197	6	50681541	50740701	48	8	617773	1.3848	0.083062	TFAP2D
ENSG00000008196	6	50786436	50815326	52	10	617773	3.7699	8.1662e-05	TFAP2B
ENSG00000170927	6	51480098	51952423	994	80	617773	0.42993	0.33362	PKHD1
ENSG00000112115	6	52051185	52055436	3	1	617773	-1.6936	0.95483	IL17A
ENSG00000112116	6	52101479	52109335	10	4	617773	1.7046	0.044135	IL17F
ENSG00000112118	6	52128807	52149679	46	11	617773	1.3371	0.090591	MCM3
ENSG00000170915	6	52226219	52272575	73	18	617773	1.276	0.10098	PAQR8
ENSG00000096093	6	52285106	52387892	188	29	617773	0.87441	0.19095	EFHC1
ENSG00000065308	6	52362200	52441713	158	28	617773	0.67364	0.25027	TRAM2
ENSG00000096092	6	52535907	52551386	33	4	617773	-1.6617	0.95171	TMEM14A
ENSG00000244067	6	52614897	52628367	21	2	617773	-1.399	0.9191	GSTA2
ENSG00000243955	6	52656462	52668708	11	2	617773	-0.75975	0.7763	GSTA1
ENSG00000182793	6	52696453	52710893	20	4	617773	-0.91629	0.82024	GSTA5
ENSG00000174156	6	52761437	52774483	9	1	617773	0.25621	0.3989	GSTA3
ENSG00000170899	6	52842751	52860176	70	9	617773	0.10195	0.4594	GSTA4
ENSG00000112144	6	52866077	52926600	64	11	617773	1.4872	0.068476	ICK
ENSG00000112146	6	52916789	52965671	48	7	617773	1.7378	0.041126	FBXO9
ENSG00000137270	6	52991762	53013627	55	13	617773	1.525	0.063629	GCM1
ENSG00000012660	6	53132196	53213947	114	10	617773	1.3648	0.086155	ELOVL5
ENSG00000001084	6	53362139	53481768	235	39	617773	0.68321	0.24724	GCLC
ENSG00000124743	6	53512699	53530506	60	9	617773	-0.29155	0.61468	KLHL31
ENSG00000137269	6	53659295	53788919	183	17	617773	0.53822	0.29521	LRRC1
ENSG00000146147	6	53794780	54131078	334	30	617773	3.1129	0.00092633	MLIP
ENSG00000137251	6	54172657	54254950	154	20	617773	2.1645	0.015213	TINAG
ENSG00000168143	6	54711569	54806820	171	20	617773	-0.43154	0.66696	FAM83B
ENSG00000137252	6	55039050	55147418	253	24	617773	2.7821	0.0027	HCRTR2
ENSG00000187871	6	55192267	55267291	439	28	617773	-0.89651	0.81501	GFRAL
ENSG00000146151	6	55299167	55444012	445	36	617773	-2.266	0.98828	HMGCLL1
ENSG00000112175	6	55618443	55740362	104	24	617773	-1.7628	0.96103	BMP5
ENSG00000124749	6	55921388	56258892	725	45	617773	0.41957	0.3374	COL21A1
ENSG00000151914	6	56322785	56819426	607	45	617773	0.91764	0.1794	DST
ENSG00000151917	6	56819773	56892140	99	8	617773	-1.6157	0.94692	BEND6
ENSG00000168116	6	56911347	56920023	5	2	617773	-0.38904	0.65138	KIAA1586
ENSG00000112200	6	56951642	57035105	78	6	617773	-0.22601	0.5894	ZNF451
ENSG00000112208	6	57037124	57054631	16	3	617773	-0.24908	0.59835	BAG2
ENSG00000112210	6	57053607	57087078	18	4	617773	-1.2073	0.88634	RAB23
ENSG00000146143	6	57179603	57513375	54	4	617773	0.96077	0.16833	PRIM2
ENSG00000255633	6	62284008	62284534	3	1	617773	-0.50314	0.69257	MTRNR2L9
ENSG00000112232	6	62389865	62996132	748	52	617773	1.9347	0.026515	KHDRBS2
ENSG00000198225	6	63921351	63922929	1	1	617773	-0.32489	0.62737	FKBP1C
ENSG00000146166	6	63985856	64029882	18	5	617773	-1.5321	0.93725	LGSN
ENSG00000112245	6	64231666	64293492	64	8	617773	0.39002	0.34826	PTP4A1
ENSG00000118482	6	64345725	64489229	111	9	617773	-1.4268	0.92318	PHF3
ENSG00000188107	6	64429876	66417118	2900	163	617773	3.9858	3.3629e-05	EYS
ENSG00000135298	6	69345259	70099403	1276	106	617773	1.4165	0.078308	BAI3
ENSG00000168216	6	70385694	70507003	263	12	617773	2.8956	0.0018919	LMBRD1
ENSG00000082293	6	70576463	70919679	394	51	617773	1.7526	0.039833	COL19A1
ENSG00000112280	6	70924764	71012786	172	28	617773	0.93793	0.17414	COL9A1
ENSG00000082269	6	71122644	71270877	185	8	617773	-0.43724	0.66903	FAM135A
ENSG00000154079	6	71276620	71299272	52	5	617773	0.17722	0.42967	C6orf57
ENSG00000112305	6	71377479	71571718	152	17	617773	-0.76638	0.77828	SMAP1
ENSG00000112309	6	71566382	71666741	95	26	617773	0.47693	0.31671	B3GAT2
ENSG00000119900	6	71998506	72018653	61	11	617773	-0.55977	0.71218	OGFRL1
ENSG00000079841	6	72596406	73112845	749	66	617773	2.6038	0.0046095	RIMS1
ENSG00000185760	6	73331520	73908574	731	104	617773	2.2325	0.012793	KCNQ5
ENSG00000243501	6	73919469	73972919	91	17	617773	0.77602	0.21887	RP11-257K9.8
ENSG00000256980	6	73933267	73935493	5	2	617773	-0.30251	0.61887	KHDC1L
ENSG00000135314	6	73951037	74020088	178	15	617773	-0.09498	0.53783	KHDC1
ENSG00000203909	6	74062785	74064018	1	1	617773	1.4689	0.070935	DPPA5
ENSG00000203908	6	74072400	74073894	1	1	617773	-0.84885	0.80202	KHDC3L
ENSG00000203907	6	74078278	74104856	9	4	617773	1.193	0.11643	OOEP
ENSG00000080007	6	74104471	74127292	11	3	617773	1.1875	0.11751	DDX43
ENSG00000164430	6	74123238	74161999	22	8	617773	0.40171	0.34395	MB21D1
ENSG00000135297	6	74171301	74218959	65	9	617773	0.40942	0.34111	MTO1
ENSG00000156508	6	74225473	74233520	6	2	617773	0.35568	0.36104	EEF1A1
ENSG00000119899	6	74303102	74363878	297	12	617773	0.7288	0.23306	SLC17A5
ENSG00000156535	6	74405508	74538040	205	27	617773	1.1281	0.12964	CD109
ENSG00000111799	6	75794042	75915767	94	16	617773	-1.7671	0.96139	COL12A1
ENSG00000112695	6	75947391	75960039	14	2	617773	-0.924	0.82226	COX7A2
ENSG00000112697	6	75962640	75994684	34	3	617773	-0.4619	0.67792	TMEM30A
ENSG00000118407	6	76001575	76203454	128	16	617773	1.4346	0.075696	FILIP1
ENSG00000112701	6	76311225	76427997	187	17	617773	2.1103	0.017415	SENP6
ENSG00000196586	6	76458909	76629254	180	16	617773	1.8767	0.030279	MYO6
ENSG00000112706	6	76630832	76782395	110	25	617773	1.3288	0.091961	IMPG1
ENSG00000135312	6	78171948	78173490	5	2	617773	1.1884	0.11733	HTR1B
ENSG00000269964	6	78400375	78636691	323	25	617773	0.94689	0.17185	MEI4
ENSG00000146243	6	79577189	79656157	25	5	617773	0.72463	0.23434	IRAK1BP1
ENSG00000146247	6	79645584	79787953	72	13	617773	3.2559	0.00056517	PHIP
ENSG00000118418	6	79910962	79944406	53	6	617773	1.9137	0.027832	HMGN3
ENSG00000135338	6	80194708	80247175	93	13	617773	2.2642	0.011781	LCA5
ENSG00000198478	6	80341000	80413372	142	21	617773	1.2777	0.10068	SH3BGRL2
ENSG00000118402	6	80624529	80657297	78	7	617773	1.5525	0.060266	ELOVL4
ENSG00000112742	6	80713604	80752244	114	11	617773	-1.347	0.91101	TTK
ENSG00000083123	6	80816364	81055987	562	30	617773	-0.69647	0.75693	BCKDHB
ENSG00000112773	6	82201156	82462491	427	46	617773	-0.96699	0.83323	FAM46A
ENSG00000005700	6	82879700	82957471	158	8	617773	-3.0626	0.9989	IBTK
ENSG00000146242	6	83072923	83080545	12	4	617773	-0.43805	0.66933	TPBG
ENSG00000118420	6	83602117	83775560	320	30	617773	0.86148	0.19449	UBE3D
ENSG00000083097	6	83777385	83881069	131	13	617773	0.87774	0.19004	DOPEY1
ENSG00000013375	6	83870869	83903655	22	7	617773	0.90481	0.18278	PGM3
ENSG00000065833	6	83920108	84140797	361	20	617773	3.7809	7.8133e-05	ME1
ENSG00000146250	6	84222194	84235423	15	3	617773	1.4547	0.072873	PRSS35
ENSG00000065609	6	84262599	84419410	144	19	617773	0.89677	0.18492	SNAP91
ENSG00000203877	6	84562985	84567234	11	1	617773	-0.74089	0.77062	RIPPLY2
ENSG00000065615	6	84569362	84677143	169	9	617773	-0.65434	0.74355	CYB5R4
ENSG00000135324	6	84743475	84800600	87	13	617773	1.1588	0.12326	MRAP2
ENSG00000135315	6	84833960	84937353	129	13	617773	0.42797	0.33434	KIAA1009
ENSG00000112837	6	85397069	85474237	134	17	617773	-1.495	0.93254	TBX18
ENSG00000135318	6	86159809	86205500	48	8	617773	0.1041	0.45854	NT5E
ENSG00000135317	6	86215214	86303874	96	16	617773	-0.17201	0.56828	SNX14
ENSG00000271793	6	86267696	86324952	37	12	617773	-0.41437	0.6607	RP11-321N4.5
ENSG00000135316	6	86318053	86353510	21	6	617773	0.13055	0.44807	SYNCRIP
ENSG00000168830	6	87647024	87726349	133	13	617773	-1.4862	0.93139	HTR1E
ENSG00000135346	6	87795216	87804824	14	4	617773	-2.1056	0.98238	CGA
ENSG00000188994	6	87862551	87973914	228	13	617773	-1.08	0.85993	ZNF292
ENSG00000164411	6	87992696	88038996	97	9	617773	-0.55334	0.70998	GJB7
ENSG00000111850	6	88032301	88052043	54	7	617773	-0.30131	0.61841	SMIM8
ENSG00000226524	6	88032323	88109459	137	13	617773	-0.32107	0.62592	RP1-102H19.8
ENSG00000203872	6	88054567	88075181	49	4	617773	-0.49918	0.69117	C6orf163
ENSG00000203871	6	88106840	88109467	2	1	617773	1.0872	0.13847	C6orf164
ENSG00000272514	6	88117701	88174183	140	14	617773	0.24714	0.4024	C6ORF165
ENSG00000213204	6	88117730	88221352	263	27	617773	0.44578	0.32788	C6orf165
ENSG00000164414	6	88180341	88222054	117	14	617773	0.71203	0.23822	SLC35A1
ENSG00000146282	6	88224096	88299721	202	16	617773	0.25272	0.40024	RARS2
ENSG00000135336	6	88299839	88377169	130	14	617773	0.12385	0.45072	ORC3
ENSG00000135334	6	88384790	88411927	54	8	617773	-0.3721	0.64509	AKIRIN2
ENSG00000118434	6	88757507	88776550	6	1	617773	-1.8907	0.97067	SPACA1
ENSG00000118432	6	88849583	88876078	13	4	617773	0.26441	0.39573	CNR1
ENSG00000111880	6	89319985	89673348	497	23	617773	-0.1746	0.5693	RNGTT
ENSG00000203863	6	89674246	89676685	3	1	617773	-0.27778	0.60941	AL079342.1
ENSG00000146278	6	89790470	89794879	6	1	617773	0.42829	0.33422	PNRC1
ENSG00000154548	6	89805678	89827800	54	8	617773	1.6308	0.051468	SRSF12
ENSG00000146281	6	89855769	89875284	40	6	617773	1.9655	0.024676	PM20D2
ENSG00000146276	6	89887220	89940997	132	23	617773	1.3881	0.082546	GABRR1
ENSG00000111886	6	89966927	90025018	87	27	617773	1.4484	0.073756	GABRR2
ENSG00000198833	6	90036344	90062567	27	12	617773	0.93086	0.17596	UBE2J1
ENSG00000025039	6	90074355	90121989	56	15	617773	1.0404	0.14907	RRAGD
ENSG00000135299	6	90142889	90343553	229	30	617773	-0.26047	0.60275	ANKRD6
ENSG00000083099	6	90277863	90348472	89	16	617773	-0.21307	0.58436	LYRM2
ENSG00000112159	6	90352218	90529442	248	23	617773	0.1568	0.4377	MDN1
ENSG00000112182	6	90636248	91006627	281	49	617773	0.18181	0.42787	BACH2
ENSG00000135341	6	91223292	91296764	81	6	617773	0.5563	0.289	MAP3K7
ENSG00000135333	6	93949738	94129265	290	55	617773	2.7958	0.0025883	EPHA7
ENSG00000172469	6	96025419	96057333	53	8	617773	1.0987	0.13595	MANEA
ENSG00000172461	6	96463860	96663488	308	33	617773	-1.4653	0.92857	FUT9
ENSG00000014123	6	96969471	97003152	16	4	617773	0.064192	0.47441	UFL1
ENSG00000112214	6	97010424	97064512	51	5	617773	-1.4937	0.93237	FHL5
ENSG00000112218	6	97242002	97285353	70	10	617773	-0.55226	0.70962	GPR63
ENSG00000123545	6	97337189	97345757	18	5	617773	-0.5085	0.69445	NDUFAF4
ENSG00000186231	6	97372605	97588630	464	44	617773	0.019519	0.49221	KLHL32
ENSG00000146263	6	97590037	97731093	194	11	617773	1.6051	0.054231	MMS22L
ENSG00000184486	6	99282580	99286660	3	1	617773	0.48431	0.31408	POU3F2
ENSG00000112234	6	99316420	99395849	81	11	617773	2.4924	0.0063447	FBXL4
ENSG00000146267	6	99719045	99797938	182	24	617773	-1.6123	0.94655	FAXC
ENSG00000132423	6	99817276	99842080	35	8	617773	0.31886	0.37492	COQ3
ENSG00000132424	6	99845927	99873207	41	7	617773	0.1189	0.45268	PNISR
ENSG00000123552	6	99880190	99969604	155	15	617773	1.5544	0.060048	USP45
ENSG00000112237	6	99990256	100016849	57	9	617773	1.2693	0.10216	CCNC
ENSG00000112238	6	100054606	100063454	3	1	617773	1.6972	0.044829	PRDM13
ENSG00000152034	6	100367786	100442123	63	11	617773	2.7482	0.0029966	MCHR2
ENSG00000112246	6	100832891	100912805	73	15	617773	2.8709	0.0020465	SIM1
ENSG00000112249	6	100956070	101329248	569	32	617773	4.2125	1.2628e-05	ASCC3
ENSG00000164418	6	101846664	102517958	1139	130	617773	-1.4196	0.92214	GRIK2
ENSG00000085382	6	105175968	105307794	210	16	617773	0.79268	0.21398	HACE1
ENSG00000187772	6	105404923	105531207	96	16	617773	1.0687	0.14259	LIN28B
ENSG00000112276	6	105544697	105585049	98	10	617773	0.27613	0.39123	BVES
ENSG00000132429	6	105606155	105627870	37	7	617773	-0.13813	0.55493	POPDC3
ENSG00000085377	6	105725440	105850959	206	33	617773	1.4175	0.078172	PREP
ENSG00000057657	6	106534195	106557814	22	8	617773	0.22851	0.40963	PRDM1
ENSG00000057663	6	106632351	106773666	319	24	617773	-1.403	0.91969	ATG5
ENSG00000112297	6	106959730	107018326	167	21	617773	-1.3645	0.9138	AIM1
ENSG00000130347	6	107018903	107077373	188	14	617773	-0.83634	0.79852	RTN4IP1
ENSG00000130348	6	107077453	107116292	77	13	617773	0.4312	0.33316	QRSL1
ENSG00000130349	6	107349407	107372546	26	5	617773	0.41181	0.34024	C6orf203
ENSG00000178409	6	107386386	107436473	27	6	617773	-0.35946	0.64037	BEND3
ENSG00000164494	6	107473761	107780768	242	39	617773	0.077712	0.46903	PDSS2
ENSG00000112320	6	107811162	107981357	155	27	617773	-0.010997	0.50439	SOBP
ENSG00000146285	6	108025308	108145521	196	27	617773	1.7453	0.040469	SCML4
ENSG00000025796	6	108188960	108279393	34	7	617773	0.54029	0.2945	SEC63
ENSG00000081087	6	108362613	108487058	221	32	617773	-1.6749	0.95302	OSTM1
ENSG00000112333	6	108487262	108510013	10	3	617773	0.74601	0.22783	NR2E1
ENSG00000112335	6	108532426	108582464	63	10	617773	0.47905	0.31595	SNX3
ENSG00000135537	6	108616098	108847999	236	26	617773	0.77507	0.21915	LACE1
ENSG00000118689	6	108881038	109005977	122	16	617773	1.3679	0.08567	FOXO3
ENSG00000118690	6	109169619	109295186	107	13	617773	1.2907	0.098399	ARMC2
ENSG00000080546	6	109307640	109416022	149	7	617773	-0.72006	0.76426	SESN1
ENSG00000183137	6	109416313	109485135	46	5	617773	-0.13935	0.55541	CEP57L1
ENSG00000135535	6	109687717	109703762	19	4	617773	1.7407	0.040872	CD164
ENSG00000185250	6	109711418	109762374	93	11	617773	1.4413	0.074753	PPIL6
ENSG00000135587	6	109761966	109765122	7	3	617773	1.7097	0.043661	SMPD2
ENSG00000135596	6	109765265	109787171	31	8	617773	0.97257	0.16538	MICAL1
ENSG00000112365	6	109783797	109804440	26	5	617773	0.64235	0.26032	ZBTB24
ENSG00000155085	6	109814059	110012420	410	15	617773	1.1513	0.12481	AK9
ENSG00000112367	6	110012499	110146631	124	22	617773	1.3535	0.087955	FIG4
ENSG00000112290	6	110421022	110501207	118	8	617773	1.7136	0.043301	WASF1
ENSG00000168438	6	110501344	110575478	130	15	617773	1.1307	0.1291	CDC40
ENSG00000053328	6	110567131	110679475	201	20	617773	-0.9275	0.82317	METTL24
ENSG00000203797	6	110712974	110736765	15	6	617773	-0.87865	0.81021	DDO
ENSG00000004809	6	110745890	110797844	146	25	617773	1.0459	0.1478	SLC22A16
ENSG00000155111	6	110931181	111137161	261	22	617773	0.88255	0.18874	CDK19
ENSG00000123505	6	111195973	111216916	37	3	617773	1.391	0.082117	AMD1
ENSG00000155115	6	111279763	111289093	46	3	617773	0.95669	0.16936	GTF3C6
ENSG00000197498	6	111303218	111349466	166	14	617773	0.19759	0.42168	RPF2
ENSG00000112394	6	111408781	111552397	131	14	617773	-0.64916	0.74188	SLC16A10
ENSG00000173214	6	111580551	111592370	12	4	617773	0.051396	0.47951	KIAA1919
ENSG00000009413	6	111620234	111804918	268	25	617773	-0.50286	0.69247	REV3L
ENSG00000056972	6	111877657	111927481	92	15	617773	-0.072257	0.5288	TRAF3IP2
ENSG00000010810	6	111981535	112194655	413	41	617773	0.26573	0.39522	FYN
ENSG00000112761	6	112375275	112392171	16	3	617773	-0.090208	0.53594	WISP3
ENSG00000074935	6	112391980	112408732	14	2	617773	0.10499	0.45819	TUBE1
ENSG00000203778	6	112408802	112423993	37	2	617773	-0.83724	0.79877	FAM229B
ENSG00000112769	6	112429963	112576141	245	36	617773	0.97526	0.16472	LAMA4
ENSG00000251258	6	112668532	112672498	11	2	617773	1.4003	0.080716	RFPL4B
ENSG00000155130	6	114178541	114184648	6	3	617773	-3.6324	0.99986	MARCKS
ENSG00000196591	6	114254192	114332472	139	20	617773	-1.9151	0.97226	HDAC2
ENSG00000249853	6	114376750	114664209	320	62	617773	0.73576	0.23094	HS3ST5
ENSG00000111816	6	116252312	116381921	184	24	617773	2.0815	0.018693	FRK
ENSG00000178425	6	116422012	116570660	234	31	617773	2.2338	0.012748	NT5DC1
ENSG00000123500	6	116440086	116479910	59	13	617773	2.1979	0.013978	COL10A1
ENSG00000187189	6	116571151	116575261	4	2	617773	0.84818	0.19817	TSPYL4
ENSG00000111817	6	116575336	116762424	212	30	617773	0.73512	0.23113	DSE
ENSG00000189241	6	116597741	116601066	6	2	617773	-0.2563	0.60114	TSPYL1
ENSG00000188820	6	116782533	116784934	6	3	617773	-0.12261	0.54879	FAM26F
ENSG00000173626	6	116816152	116866773	58	11	617773	-0.13028	0.55183	TRAPPC3L
ENSG00000178033	6	116832809	116845955	12	4	617773	-0.89766	0.81532	FAM26E
ENSG00000164451	6	116850174	116880031	44	8	617773	0.20946	0.41704	FAM26D
ENSG00000111832	6	116892530	116918838	40	8	617773	0.42602	0.33505	RWDD1
ENSG00000111834	6	116937642	116954148	44	10	617773	-0.079063	0.53151	RSPH4A
ENSG00000153975	6	116956781	116989957	61	9	617773	0.11263	0.45516	ZUFSP
ENSG00000196911	6	117002350	117063029	20	6	617773	-1.3337	0.90886	KPNA5
ENSG00000183807	6	117073363	117086886	19	7	617773	1.8998	0.028732	FAM162B
ENSG00000173612	6	117113248	117150200	68	12	617773	0.79815	0.21239	GPRC6A
ENSG00000185002	6	117198375	117253326	138	12	617773	1.3623	0.086555	RFX6
ENSG00000170162	6	117586721	117594728	15	3	617773	-0.024032	0.50959	VGLL2
ENSG00000047936	6	117609463	117747018	261	43	617773	2.4055	0.0080758	ROS1
ENSG00000047932	6	117639374	117923691	642	62	617773	2.1716	0.014942	GOPC
ENSG00000164465	6	117774980	117891021	269	28	617773	2.1452	0.015969	DCBLD1
ENSG00000153989	6	117996665	118031803	47	9	617773	-0.1016	0.54046	NUS1
ENSG00000196376	6	118228689	118638839	701	87	617773	1.1007	0.13552	SLC35F1
ENSG00000111860	6	118781935	119031238	279	27	617773	1.5671	0.058541	CEP85L
ENSG00000198523	6	118869461	118881893	9	3	617773	0.59291	0.27662	PLN
ENSG00000111877	6	119134605	119256327	246	14	617773	-0.05534	0.52207	MCM9
ENSG00000111875	6	119215384	119230332	23	3	617773	-0.59957	0.7256	ASF1A
ENSG00000111879	6	119280928	119470552	270	45	617773	-0.33004	0.62932	FAM184A
ENSG00000111885	6	119498374	119670926	504	36	617773	-0.30086	0.61824	MAN1A1
ENSG00000146350	6	121400640	121655891	647	37	617773	0.27546	0.39148	TBC1D32
ENSG00000152661	6	121756838	121770873	27	5	617773	0.91256	0.18074	GJA1
ENSG00000025156	6	122720691	122754264	38	5	617773	-1.9675	0.97544	HSF2
ENSG00000111897	6	122764499	122792967	57	9	617773	-1.6485	0.95038	SERINC1
ENSG00000135549	6	122793076	123047518	290	38	617773	-1.7335	0.95849	PKIB
ENSG00000164434	6	123100620	123105219	4	1	617773	0.25762	0.39835	FABP7
ENSG00000172594	6	123110315	123130865	29	7	617773	1.5992	0.054888	SMPDL3A
ENSG00000146352	6	123317116	123394072	66	15	617773	0.36339	0.35816	CLVS2
ENSG00000186439	6	123537483	123958238	670	68	617773	2.0362	0.020865	TRDN
ENSG00000188580	6	124125286	125146803	1175	164	617773	1.7927	0.036509	NKAIN2
ENSG00000146373	6	125283691	125413779	82	16	617773	0.59053	0.27742	RNF217
ENSG00000111907	6	125440195	125585553	310	41	617773	-0.7379	0.76971	TPD52L1
ENSG00000111906	6	125541108	125623282	104	17	617773	-1.4353	0.9244	HDDC2
ENSG00000135547	6	126068810	126082415	9	3	617773	1.899	0.028779	HEY2
ENSG00000111912	6	126102307	126252266	125	18	617773	0.55329	0.29003	NCOA7
ENSG00000111911	6	126277927	126301387	4	2	617773	1.4226	0.077426	HINT3
ENSG00000066651	6	126307576	126360422	4	2	617773	2.0203	0.021674	TRMT11
ENSG00000203760	6	126661320	126670021	3	2	617773	-0.54031	0.70551	CENPW
ENSG00000146374	6	127439749	127518910	94	9	617773	0.41057	0.34069	RSPO3
ENSG00000118518	6	127587755	127609712	16	2	617773	-0.31747	0.62456	RNF146
ENSG00000093144	6	127609855	127664754	87	10	617773	-0.67634	0.75059	ECHDC1
ENSG00000255330	6	127759551	127840146	123	16	617773	-0.89949	0.8158	SOGA3
ENSG00000214338	6	127759551	127840500	123	16	617773	-0.89949	0.8158	SOGA3
ENSG00000189367	6	127761488	127780536	24	3	617773	-1.8502	0.96786	KIAA0408
ENSG00000184530	6	127840600	127912962	123	12	617773	0.50997	0.30504	C6orf58
ENSG00000172673	6	128029217	128239776	146	24	617773	1.1759	0.11982	THEMIS
ENSG00000152894	6	128289924	128841870	575	61	617773	-0.40431	0.65701	PTPRK
ENSG00000196569	6	129204342	129837714	811	77	617773	3.1425	0.00083746	LAMA2
ENSG00000146376	6	129897277	130031370	213	47	617773	1.9088	0.028143	ARHGAP18
ENSG00000203756	6	130152389	130182692	105	15	617773	0.58227	0.28019	TMEM244
ENSG00000198945	6	130334844	130462594	221	26	617773	1.7006	0.044506	L3MBTL3
ENSG00000164483	6	130465460	130686570	798	43	617773	5.2407	7.9969e-08	SAMD3
ENSG00000164484	6	130686879	130764208	198	19	617773	4.0595	2.4592e-05	TMEM200A
ENSG00000256162	6	131148546	131158275	37	8	617773	1.738	0.04111	SMLR1
ENSG00000079819	6	131160487	131384462	412	44	617773	2.6955	0.0035145	EPB41L2
ENSG00000118507	6	131456806	131604675	92	13	617773	-1.6456	0.95007	AKAP7
ENSG00000118520	6	131894284	131905472	13	3	617773	-0.9882	0.83847	ARG1
ENSG00000112282	6	131895106	131949369	24	6	617773	-1.1109	0.8667	MED23
ENSG00000154269	6	131949582	132068553	126	18	617773	1.2594	0.10395	ENPP3
ENSG00000197594	6	132129156	132216295	160	27	617773	1.1668	0.12165	ENPP1
ENSG00000079931	6	132617194	132722684	80	17	617773	0.26302	0.39627	MOXD1
ENSG00000079950	6	132767006	132834337	127	22	617773	0.8822	0.18884	STX7
ENSG00000146385	6	132873832	132874860	1	1	617773	-0.34265	0.63407	TAAR8
ENSG00000146383	6	132891461	132892498	3	1	617773	-0.76223	0.77704	TAAR6
ENSG00000135569	6	132909731	132910877	2	1	617773	0.043338	0.48272	TAAR5
ENSG00000146378	6	132938161	132945414	15	5	617773	-1.6971	0.95516	TAAR2
ENSG00000146399	6	132966123	132967142	3	2	617773	-1.0277	0.84796	TAAR1
ENSG00000112299	6	133002729	133035188	17	6	617773	1.0647	0.14351	VNN1
ENSG00000093134	6	133043926	133055904	26	4	617773	1.177	0.11959	VNN3
ENSG00000112303	6	133065009	133084598	41	10	617773	1.0271	0.15219	VNN2
ENSG00000146409	6	133090509	133119701	73	9	617773	0.23215	0.40821	SLC18B1
ENSG00000112306	6	133135580	133138703	14	4	617773	0.67087	0.25115	RPS12
ENSG00000112319	6	133561736	133853258	443	54	617773	1.5149	0.064904	EYA4
ENSG00000118526	6	134210276	134216691	2	1	617773	0.69249	0.24432	TCF21
ENSG00000028839	6	134273308	134311570	59	7	617773	0.80899	0.20926	TBPL1
ENSG00000146411	6	134309835	134373774	55	13	617773	1.6287	0.051685	SLC2A12
ENSG00000118515	6	134490384	134639250	122	28	617773	0.88783	0.18732	SGK1
ENSG00000118514	6	135238528	135271260	3	2	617773	0.9781	0.16401	ALDH8A1
ENSG00000112339	6	135281516	135424194	125	9	617773	0.70562	0.24021	HBS1L
ENSG00000118513	6	135502453	135540311	24	5	617773	-0.98276	0.83714	MYB
ENSG00000135541	6	135604670	135818914	157	19	617773	-1.1228	0.86924	AHI1
ENSG00000171408	6	136172834	136516712	117	23	617773	0.59153	0.27708	PDE7B
ENSG00000029363	6	136578001	136610989	6	2	617773	-1.4788	0.9304	BCLAF1
ENSG00000135525	6	136663875	136871957	77	6	617773	-0.96882	0.83368	MAP7
ENSG00000197442	6	136878185	137113656	124	19	617773	1.4634	0.071678	MAP3K5
ENSG00000112357	6	137143717	137235075	114	17	617773	1.3474	0.088931	PEX7
ENSG00000182747	6	137243402	137246777	2	1	617773	-0.051943	0.52071	SLC35D3
ENSG00000016402	6	137321108	137366298	37	14	617773	0.044373	0.4823	IL20RA
ENSG00000164485	6	137464968	137494785	59	10	617773	1.351	0.088351	IL22RA2
ENSG00000027697	6	137518621	137540586	6	2	617773	-0.22656	0.58962	IFNGR1
ENSG00000118503	6	138188351	138204449	23	4	617773	0.16033	0.43631	TNFAIP3
ENSG00000112378	6	138409642	138428648	25	6	617773	-0.83745	0.79883	PERP
ENSG00000112379	6	138483058	138665800	323	33	617773	-0.61923	0.73212	KIAA1244
ENSG00000254440	6	138537129	138539627	9	2	617773	0.54311	0.29353	PBOV1
ENSG00000262543	6	138699042	138704212	15	2	617773	-1.6881	0.9543	RP3-422G23.4
ENSG00000051620	6	138724668	138743334	18	4	617773	-0.74744	0.7726	HEBP2
ENSG00000135540	6	138743180	139013708	219	40	617773	0.792	0.21418	NHSL1
ENSG00000024862	6	139094657	139114456	48	8	617773	1.0708	0.14214	CCDC28A
ENSG00000203734	6	139117063	139225207	162	35	617773	-0.66317	0.74639	ECT2L
ENSG00000135597	6	139224630	139309398	154	9	617773	0.31862	0.37501	REPS1
ENSG00000146386	6	139349819	139364439	15	3	617773	0.40129	0.3441	ABRACL
ENSG00000112406	6	139456249	139501939	39	4	617773	-0.92883	0.82351	HECA
ENSG00000164440	6	139561198	139613276	33	6	617773	1.0634	0.14381	TXLNB
ENSG00000164442	6	139693393	139695757	2	1	617773	1.0362	0.15006	CITED2
ENSG00000135577	6	142379467	142409936	21	3	617773	-1.4945	0.93248	NMBR
ENSG00000203733	6	142454227	142456288	3	2	617773	-0.029108	0.51161	GJE1
ENSG00000009844	6	142468367	142545826	41	8	617773	-0.13155	0.55233	VTA1
ENSG00000112414	6	142622991	142767403	110	18	617773	1.6396	0.050544	GPR126
ENSG00000010818	6	143072604	143266338	245	45	617773	2.4505	0.0071327	HIVEP2
ENSG00000146416	6	143381633	143661441	262	44	617773	0.6921	0.24444	AIG1
ENSG00000189007	6	143743969	143771810	70	4	617773	1.1493	0.12521	ADAT2
ENSG00000268402	6	143759575	143764295	11	3	617773	1.0184	0.15424	AL031320.1
ENSG00000034693	6	143771944	143811147	57	7	617773	1.1078	0.13396	PEX3
ENSG00000001036	6	143815948	143832827	22	4	617773	1.3494	0.088599	FUCA2
ENSG00000112419	6	143857982	144152322	595	61	617773	-0.65477	0.74369	PHACTR2
ENSG00000257065	6	144128229	144165754	68	8	617773	-0.19395	0.57689	RP3-468K18.5
ENSG00000135521	6	144164481	144184949	24	5	617773	0.24395	0.40364	LTV1
ENSG00000118491	6	144185573	144259483	75	15	617773	0.19337	0.42333	ZC2HC1B
ENSG00000118495	6	144261437	144385735	134	25	617773	0.3888	0.34871	PLAGL1
ENSG00000135604	6	144471663	144509507	7	4	617773	1.753	0.039801	STX11
ENSG00000152818	6	144606837	145174170	707	85	617773	1.1106	0.13338	UTRN
ENSG00000112425	6	145822719	146057160	354	23	617773	1.334	0.091095	EPM2A
ENSG00000118496	6	146114638	146135889	31	7	617773	2.1671	0.015112	FBXO30
ENSG00000146414	6	146185381	146285559	18	4	617773	1.3251	0.09257	SHPRH
ENSG00000152822	6	146348782	146758734	463	34	617773	3.0111	0.0013015	GRM1
ENSG00000118508	6	146864829	146876101	5	1	617773	0.65922	0.25488	RAB32
ENSG00000118492	6	146920101	147136598	140	33	617773	-0.44618	0.67227	ADGB
ENSG00000164506	6	147525561	147706866	105	7	617773	1.6472	0.049755	STXBP5
ENSG00000203727	6	147830063	148058683	624	74	617773	3.3462	0.00040961	SAMD5
ENSG00000111961	6	148593440	148873186	637	125	617773	-0.52535	0.70033	SASH1
ENSG00000111962	6	149068464	149398126	334	83	617773	2.0199	0.021699	UST
ENSG00000055208	6	149539777	149732749	306	46	617773	-0.14913	0.55927	TAB2
ENSG00000177688	6	149721495	149722177	2	1	617773	1.0304	0.1514	SUMO4
ENSG00000178199	6	149768794	149806197	96	6	617773	-1.3954	0.91856	ZC3H12D
ENSG00000131013	6	149825869	149867174	37	6	617773	-0.4462	0.67227	PPIL4
ENSG00000055211	6	149887430	149912884	10	3	617773	0.11615	0.45377	GINM1
ENSG00000186625	6	149916009	149970108	81	4	617773	-1.4438	0.9256	KATNA1
ENSG00000131023	6	149979289	150039392	59	3	617773	-0.81578	0.79269	LATS1
ENSG00000120253	6	150045451	150070801	30	3	617773	-1.9905	0.97673	NUP43
ENSG00000120265	6	150070579	150132556	112	4	617773	-1.4554	0.92722	PCMT1
ENSG00000120256	6	150139934	150186199	53	5	617773	-1.5843	0.94344	LRP11
ENSG00000164520	6	150204511	150219238	56	3	617773	-1.1709	0.87919	RAET1E
ENSG00000203722	6	150238014	150244257	10	2	617773	0.29989	0.38213	RAET1G
ENSG00000131015	6	150263136	150270371	4	2	617773	-0.71577	0.76293	ULBP2
ENSG00000111981	6	150285143	150294846	20	4	617773	-0.14083	0.556	ULBP1
ENSG00000155918	6	150339470	150346668	4	1	617773	-0.35672	0.63935	RAET1L
ENSG00000131019	6	150384286	150390231	5	1	617773	0.40605	0.34235	ULBP3
ENSG00000198729	6	150464212	150571493	160	38	617773	-1.6348	0.94895	PPP1R14C
ENSG00000009765	6	150690028	150727105	155	12	617773	-0.018407	0.50734	IYD
ENSG00000120278	6	150920999	151164799	494	70	617773	0.32746	0.37166	PLEKHG1
ENSG00000120254	6	151186685	151423023	455	53	617773	0.26911	0.39392	MTHFD1L
ENSG00000131016	6	151561134	151679692	285	53	617773	0.86643	0.19313	AKAP12
ENSG00000181472	6	151685252	151712683	35	8	617773	-0.077456	0.53087	ZBTB2
ENSG00000155906	6	151725989	151773259	80	10	617773	1.4702	0.070756	RMND1
ENSG00000146476	6	151773422	151791236	45	8	617773	1.2703	0.102	C6orf211
ENSG00000120262	6	151815165	151942328	322	41	617773	1.444	0.074364	CCDC170
ENSG00000091831	6	151977826	152450754	837	87	617773	3.544	0.00019705	ESR1
ENSG00000131018	6	152442819	152958936	843	123	617773	0.81381	0.20788	SYNE1
ENSG00000120279	6	153019030	153045702	77	11	617773	-0.65495	0.74375	MYCT1
ENSG00000146469	6	153071933	153080900	9	3	617773	-0.23661	0.59352	VIP
ENSG00000112029	6	153291664	153304714	23	3	617773	0.58453	0.27943	FBXO5
ENSG00000112031	6	153308497	153323820	12	4	617773	1.2546	0.10481	MTRF1L
ENSG00000091844	6	153325594	153452384	173	19	617773	0.2362	0.40664	RGS17
ENSG00000213121	6	153552455	153668623	283	31	617773	-0.75932	0.77617	AL590867.1
ENSG00000112038	6	154331631	154568001	441	53	617773	3.197	0.00069444	OPRM1
ENSG00000074706	6	154475631	154677926	440	69	617773	-1.1594	0.87686	IPCEF1
ENSG00000153721	6	154708638	154831793	333	68	617773	-0.10029	0.53994	CNKSR3
ENSG00000213079	6	155054459	155155192	58	4	617773	0.38494	0.35014	SCAF8
ENSG00000146426	6	155153831	155578857	548	107	617773	0.017169	0.49315	TIAM2
ENSG00000029639	6	155578643	155635627	179	20	617773	0.73348	0.23163	TFB1M
ENSG00000171217	6	155585147	155597682	59	9	617773	0.61302	0.26993	CLDN20
ENSG00000074771	6	155716504	155777037	101	35	617773	-2.0861	0.98151	NOX3
ENSG00000049618	6	157099063	157531913	518	91	617773	0.59293	0.27661	ARID1B
ENSG00000215712	6	157710418	157744633	32	4	617773	0.91058	0.18126	TMEM242
ENSG00000175048	6	157802165	158099178	679	86	617773	2.757	0.0029163	ZDHHC14
ENSG00000130340	6	158244296	158366109	249	14	617773	1.225	0.11029	SNX9
ENSG00000078269	6	158402888	158520208	177	30	617773	0.01687	0.49327	SYNJ2
ENSG00000122335	6	158530536	158589312	96	12	617773	0.95471	0.16986	SERAC1
ENSG00000272047	6	158589384	158620376	53	7	617773	0.46864	0.31966	GTF2H5
ENSG00000130338	6	158733692	158932860	501	37	617773	0.97151	0.16565	TULP4
ENSG00000146433	6	158957468	159056460	171	19	617773	-1.4906	0.93197	TMEM181
ENSG00000214239	6	159047471	159049322	3	1	617773	-0.44374	0.67138	AL591025.1
ENSG00000146425	6	159057506	159065771	12	4	617773	-0.33676	0.63185	DYNLT1
ENSG00000164674	6	159071046	159185908	271	44	617773	-1.2197	0.88872	SYTL3
ENSG00000092820	6	159186773	159240444	145	10	617773	0.49285	0.31106	EZR
ENSG00000203711	6	159290971	159331385	78	10	617773	0.93132	0.17584	C6orf99
ENSG00000130363	6	159393903	159421219	149	7	617773	0.32898	0.37109	RSPH3
ENSG00000164691	6	159455500	159466184	38	5	617773	0.15146	0.43981	TAGAP
ENSG00000164694	6	159590429	159693141	238	14	617773	-0.73198	0.76791	FNDC1
ENSG00000112096	6	160090089	160183561	166	17	617773	1.5434	0.061365	SOD2
ENSG00000146457	6	160146617	160177351	55	9	617773	1.2077	0.11358	WTAP
ENSG00000120437	6	160181360	160200144	60	9	617773	1.1647	0.12206	ACAT2
ENSG00000120438	6	160199530	160210781	25	5	617773	1.2927	0.098053	TCP1
ENSG00000112110	6	160210844	160219468	26	5	617773	0.89598	0.18513	MRPL18
ENSG00000146453	6	160221298	160241736	14	5	617773	0.35258	0.3622	PNLDC1
ENSG00000130368	6	160327974	160329108	1	1	617773	-0.13169	0.55239	MAS1
ENSG00000197081	6	160390131	160534539	188	32	617773	0.71632	0.2369	IGF2R
ENSG00000175003	6	160542821	160579750	42	12	617773	0.73585	0.23091	SLC22A1
ENSG00000112499	6	160592093	160698670	159	19	617773	0.006949	0.49723	SLC22A2
ENSG00000146477	6	160769300	160876014	181	20	617773	-0.88573	0.81212	SLC22A3
ENSG00000198670	6	160952515	161087407	125	15	617773	0.42226	0.33642	LPA
ENSG00000122194	6	161123270	161174347	39	6	617773	1.4934	0.067672	PLG
ENSG00000085511	6	161412759	161538417	149	16	617773	-0.37484	0.64611	MAP3K4
ENSG00000026652	6	161551011	161695093	200	41	617773	0.87504	0.19078	AGPAT4
ENSG00000185345	6	161768452	163148803	1975	231	617773	4.111	1.9699e-05	PARK2
ENSG00000112530	6	163148164	163736524	820	107	617773	2.2475	0.012303	PACRG
ENSG00000225683	6	163586446	163612840	20	6	617773	-1.154	0.87576	AL078585.1
ENSG00000112531	6	163835032	163999628	191	16	617773	3.8314	6.3715e-05	QKI
ENSG00000112539	6	165693153	165723096	50	9	617773	-1.193	0.88356	C6orf118
ENSG00000112541	6	165740776	166400091	1206	164	617773	1.918	0.027557	PDE10A
ENSG00000256391	6	166307330	166309725	5	3	617773	1.726	0.042178	SDIM1
ENSG00000164458	6	166571144	166582188	44	8	617773	0.62954	0.2645	T
ENSG00000176381	6	166719168	166721936	2	1	617773	1.7747	0.037971	PRR18
ENSG00000198818	6	166733216	166756079	16	2	617773	-1.6941	0.95487	SFT2D1
ENSG00000060762	6	166778407	166796486	3	2	617773	-0.62706	0.73469	MPC1
ENSG00000071242	6	166822852	167319939	727	109	617773	-1.4761	0.93004	RPS6KA2
ENSG00000249141	6	167271582	167369612	177	34	617773	-1.1502	0.87498	RP11-514O12.4
ENSG00000026297	6	167342992	167370679	54	15	617773	0.44353	0.32869	RNASET2
ENSG00000213066	6	167412670	167466201	239	11	617773	-0.43667	0.66882	FGFR1OP
ENSG00000112486	6	167525295	167553184	72	15	617773	0.042424	0.48308	CCR6
ENSG00000166984	6	167559902	167610401	33	12	617773	1.1818	0.11865	TCP10L2
ENSG00000120436	6	167569759	167571817	2	1	617773	-0.17093	0.56786	GPR31
ENSG00000112494	6	167684657	167729507	116	19	617773	-0.041083	0.51639	UNC93A
ENSG00000120440	6	167738574	167772991	54	12	617773	0.1568	0.4377	TTLL2
ENSG00000203690	6	167770521	167797998	33	6	617773	-0.44117	0.67046	TCP10
ENSG00000146521	6	168185217	168197539	24	6	617773	0.9133	0.18054	C6orf123
ENSG00000269155	6	168196210	168198927	4	2	617773	1.0373	0.1498	AL009178.1
ENSG00000130396	6	168227602	168372703	214	20	617773	1.4015	0.080537	MLLT4
ENSG00000125337	6	168396921	168445769	95	18	617773	-0.085281	0.53398	KIF25
ENSG00000153303	6	168456425	168482237	54	8	617773	-0.16358	0.56497	FRMD1
ENSG00000164488	6	168693510	168720434	40	12	617773	1.4239	0.077244	DACT2
ENSG00000112562	6	168841831	169073984	496	76	617773	0.22443	0.41121	SMOC2
ENSG00000186340	6	169615875	169654139	82	19	617773	-0.92107	0.82149	THBS2
ENSG00000184465	6	169857307	170102159	571	41	617773	-0.61135	0.72951	WDR27
ENSG00000185127	6	170102233	170106401	5	3	617773	-1.2133	0.8875	C6orf120
ENSG00000130024	6	170104001	170124151	29	8	617773	0.45617	0.32413	PHF10
ENSG00000184786	6	170140210	170151655	28	5	617773	0.92444	0.17763	TCTE3
ENSG00000130023	6	170151718	170181680	83	10	617773	1.727	0.042085	ERMARD
ENSG00000198719	6	170591294	170599561	3	1	617773	0.61135	0.27049	DLL1
ENSG00000112584	6	170599791	170716153	247	22	617773	-0.9262	0.82283	FAM120B
ENSG00000177706	7	192969	300711	94	25	617773	0.18882	0.42512	FAM20C
ENSG00000249852	7	227554	229557	13	4	617773	-0.012526	0.505	AC145676.2
ENSG00000197461	7	536895	559933	11	3	617773	2.6103	0.0045232	PDGFA
ENSG00000188191	7	588834	767287	179	32	617773	1.2527	0.10516	PRKAR1B
ENSG00000164818	7	766338	829190	150	13	617773	-0.71622	0.76307	HEATR2
ENSG00000164828	7	855528	936072	116	18	617773	0.33307	0.36954	SUN1
ENSG00000239857	7	916189	936073	16	7	617773	0.71134	0.23844	GET4
ENSG00000105963	7	937540	995043	92	22	617773	1.1994	0.1152	ADAP1
ENSG00000240230	7	938415	1015235	141	35	617773	1.5217	0.064037	COX19
ENSG00000073067	7	1022835	1029276	13	5	617773	1.6703	0.047428	CYP2W1
ENSG00000146540	7	1036622	1177896	467	46	617773	2.3633	0.0090557	C7orf50
ENSG00000164849	7	1084212	1098897	82	11	617773	2.0383	0.020762	GPR146
ENSG00000164850	7	1121844	1133451	39	10	617773	2.0891	0.01835	GPER1
ENSG00000178381	7	1191707	1200395	31	8	617773	1.482	0.069167	ZFAND2A
ENSG00000164853	7	1272543	1276954	6	2	617773	1.9052	0.02838	UNCX
ENSG00000164877	7	1468101	1499138	53	8	617773	0.73318	0.23172	MICALL2
ENSG00000164880	7	1509913	1545489	14	3	617773	1.742	0.040752	INTS1
ENSG00000198517	7	1570350	1582679	10	4	617773	-0.43978	0.66995	MAFK
ENSG00000164855	7	1581871	1600457	9	4	617773	-0.39522	0.65366	TMEM184A
ENSG00000157778	7	1606966	1610641	12	3	617773	-0.088452	0.53524	PSMG3
ENSG00000225968	7	1727755	1787590	59	9	617773	0.035086	0.48601	ELFN1
ENSG00000205971	7	1732446	1733961	3	1	617773	-1.7703	0.96166	AC074389.6
ENSG00000002822	7	1855429	2272878	1001	50	617773	4.7025	1.285e-06	MAD1L1
ENSG00000176349	7	1878222	1889567	57	9	617773	5.6301	9.0073e-09	AC110781.3
ENSG00000122687	7	2273866	2281840	13	5	617773	-0.19258	0.57636	FTSJ2
ENSG00000106268	7	2281857	2290781	19	6	617773	-0.69554	0.75664	NUDT1
ENSG00000106266	7	2291405	2393953	80	12	617773	0.6408	0.26083	SNX8
ENSG00000106263	7	2393721	2420380	39	4	617773	0.36957	0.35585	EIF3B
ENSG00000136213	7	2443223	2474242	26	4	617773	-0.83197	0.79729	CHST12
ENSG00000106003	7	2552163	2568811	16	5	617773	0.59004	0.27758	LFNG
ENSG00000106009	7	2577511	2595361	51	8	617773	-0.070243	0.528	BRAT1
ENSG00000106012	7	2598632	2654368	124	20	617773	2.3446	0.0095226	IQCE
ENSG00000136295	7	2671585	2704436	25	9	617773	0.46631	0.3205	TTYH3
ENSG00000174945	7	2719156	2815134	156	20	617773	3.9254	4.3296e-05	AMZ1
ENSG00000146535	7	2767746	2883958	201	15	617773	3.7985	7.2791e-05	GNA12
ENSG00000198286	7	2945775	3083579	210	49	617773	0.46813	0.31985	CARD11
ENSG00000217455	7	3179868	3214287	79	15	617773	0.90101	0.18379	AC091801.1
ENSG00000146555	7	3341080	4308632	2211	136	617773	4.7733	9.0612e-07	SDK1
ENSG00000164916	7	4683388	4811074	132	26	617773	-0.20742	0.58216	FOXK1
ENSG00000242802	7	4815253	4833943	71	10	617773	-0.11713	0.54662	AP5Z1
ENSG00000157927	7	4836686	4923350	229	32	617773	0.75467	0.22522	RADIL
ENSG00000218823	7	4897364	4901625	11	3	617773	1.9977	0.022876	PAPOLB
ENSG00000136297	7	4945620	4998844	49	12	617773	-0.29752	0.61696	MMD2
ENSG00000272968	7	5023349	5112852	214	22	617773	0.59393	0.27628	RBAK-RBAKDN
ENSG00000146587	7	5085452	5109119	54	9	617773	1.249	0.10583	RBAK
ENSG00000157954	7	5229819	5273457	48	11	617773	0.84859	0.19806	WIPI2
ENSG00000164638	7	5314000	5346501	55	12	617773	1.3	0.096801	SLC29A4
ENSG00000182095	7	5346421	5465045	126	33	617773	1.1126	0.13294	TNRC18
ENSG00000155034	7	5470966	5553429	206	33	617773	4.1341	1.7815e-05	FBXL18
ENSG00000075624	7	5566782	5603415	32	13	617773	2.358	0.0091881	ACTB
ENSG00000075618	7	5632439	5646286	42	12	617773	1.4152	0.078502	FSCN1
ENSG00000011275	7	5659678	5821370	338	26	617773	2.9325	0.0016812	RNF216
ENSG00000122543	7	5919458	5925993	1	1	617773	0.61995	0.26765	OCM
ENSG00000122512	7	6012870	6048756	63	12	617773	1.2425	0.10703	PMS2
ENSG00000106305	7	6048876	6063465	52	12	617773	1.175	0.12001	AIMP2
ENSG00000086232	7	6061881	6098861	121	16	617773	0.56928	0.28458	EIF2AK1
ENSG00000157999	7	6071007	6076017	11	4	617773	0.59994	0.27427	ANKRD61
ENSG00000106346	7	6144515	6201195	167	19	617773	0.73422	0.23141	USP42
ENSG00000008256	7	6201407	6312275	172	22	617773	1.0123	0.1557	CYTH3
ENSG00000178397	7	6369040	6388612	26	7	617773	1.5318	0.062784	FAM220A
ENSG00000136238	7	6414154	6443608	61	11	617773	0.71169	0.23833	RAC1
ENSG00000164535	7	6448757	6523821	124	19	617773	1.9421	0.026066	DAGLB
ENSG00000136240	7	6485584	6523873	59	12	617773	1.859	0.031512	KDELR2
ENSG00000269781	7	6522922	6524873	3	2	617773	0.42821	0.33425	FLJ20306
ENSG00000215045	7	6537093	6591067	79	17	617773	2.3891	0.0084457	GRID2IP
ENSG00000136247	7	6617065	6629005	26	4	617773	2.2301	0.01287	ZDHHC4
ENSG00000146576	7	6629648	6648357	35	4	617773	2.8631	0.0020978	C7orf26
ENSG00000236609	7	6655248	6663921	4	2	617773	3.5895	0.00016566	ZNF853
ENSG00000198580	7	6713376	6715991	7	3	617773	2.3216	0.010128	AC073343.1
ENSG00000164631	7	6728064	6746554	24	7	617773	3.7171	0.00010075	ZNF12
ENSG00000106392	7	7196565	7288282	199	24	617773	0.24411	0.40357	C1GALT1
ENSG00000215018	7	7395834	7575484	400	32	617773	5.1115	1.5985e-07	COL28A1
ENSG00000164654	7	7606503	7648560	45	7	617773	3.4486	0.0002818	MIOS
ENSG00000106399	7	7676149	7758238	108	14	617773	0.10483	0.45825	RPA3
ENSG00000219545	7	7680342	8043689	607	106	617773	1.5389	0.06191	RPA3-AS1
ENSG00000106415	7	8008425	8133902	108	13	617773	2.9222	0.0017376	GLCCI1
ENSG00000003147	7	8152814	8302317	322	63	617773	0.059993	0.47608	ICA1
ENSG00000122584	7	8473585	8792593	605	42	617773	1.5786	0.057219	NXPH1
ENSG00000189043	7	10971578	10979883	16	5	617773	-0.27261	0.60742	NDUFA4
ENSG00000106443	7	11013499	11209250	150	13	617773	-2.1946	0.9859	PHF14
ENSG00000005108	7	11409984	11871824	572	91	617773	-1.4022	0.91957	THSD7A
ENSG00000106460	7	12250867	12282993	96	4	617773	5.1411	1.3656e-07	TMEM106B
ENSG00000146530	7	12370511	12443567	205	25	617773	-0.17928	0.57114	VWDE
ENSG00000006747	7	12610203	12693228	174	37	617773	0.071898	0.47134	SCIN
ENSG00000122644	7	12726481	12730559	12	5	617773	-0.20723	0.58209	ARL4A
ENSG00000006468	7	13930853	14031050	137	38	617773	1.1782	0.11935	ETV1
ENSG00000136267	7	14184674	15014402	1322	137	617773	2.0661	0.01941	DGKB
ENSG00000187546	7	15239943	15601640	642	86	617773	1.3412	0.089927	AGMO
ENSG00000106511	7	15650837	15726437	162	15	617773	3.3051	0.00047469	MEOX2
ENSG00000214960	7	16130817	16460947	324	45	617773	1.3335	0.09118	ISPD
ENSG00000171243	7	16501106	16570205	144	26	617773	-0.82968	0.79664	SOSTDC1
ENSG00000205858	7	16566505	16621193	102	18	617773	-1.7183	0.95713	LRRC72
ENSG00000106524	7	16639401	16685442	76	11	617773	1.4627	0.071777	ANKMY2
ENSG00000136261	7	16685756	16746148	68	10	617773	0.5269	0.29913	BZW2
ENSG00000106537	7	16793160	16824161	36	11	617773	1.506	0.066029	TSPAN13
ENSG00000106541	7	16831435	16873057	139	18	617773	-2.4301	0.99245	AGR2
ENSG00000173467	7	16899029	16921611	34	6	617773	2.7875	0.0026559	AGR3
ENSG00000106546	7	17338246	17385776	19	6	617773	2.3658	0.0089947	AHR
ENSG00000071189	7	17830385	17980124	119	23	617773	-0.56434	0.71374	SNX13
ENSG00000229937	7	18066405	18067486	2	1	617773	1.7822	0.037358	PRPS1L1
ENSG00000048052	7	18126572	19042039	1079	142	617773	2.351	0.0093614	HDAC9
ENSG00000122691	7	19060614	19157295	88	8	617773	0.8788	0.18975	TWIST1
ENSG00000105849	7	19735085	19748710	35	8	617773	-0.0094869	0.50378	TWISTNB
ENSG00000173452	7	19758933	19813221	146	14	617773	0.12414	0.4506	TMEM196
ENSG00000183742	7	20174278	20257027	126	15	617773	-0.78499	0.78377	MACC1
ENSG00000105855	7	20370325	20455377	155	22	617773	1.1717	0.12066	ITGB8
ENSG00000004846	7	20654830	20816658	325	34	617773	-0.33643	0.63173	ABCB5
ENSG00000164651	7	20823906	20826505	2	1	617773	1.6913	0.045392	SP8
ENSG00000105866	7	21467652	21554440	117	19	617773	3.8286	6.4449e-05	SP4
ENSG00000105877	7	21582833	21941457	703	120	617773	1.9107	0.028022	DNAH11
ENSG00000164649	7	21940518	21985702	45	9	617773	-0.96544	0.83284	CDCA7L
ENSG00000136237	7	22157856	22396763	347	49	617773	-1.7622	0.96098	RAPGEF5
ENSG00000105889	7	22459063	22672544	253	47	617773	-0.21644	0.58568	STEAP1B
ENSG00000136244	7	22765503	22771621	16	4	617773	0.12541	0.4501	IL6
ENSG00000196683	7	22852251	22862470	47	7	617773	0.051729	0.47937	TOMM7
ENSG00000122591	7	22980878	23053749	169	15	617773	-1.1944	0.88385	FAM126A
ENSG00000122550	7	23145353	23217533	166	10	617773	-0.20171	0.57993	KLHL7
ENSG00000214871	7	23210760	23234503	44	3	617773	-0.30041	0.61807	AC005082.1
ENSG00000136243	7	23221446	23240630	39	3	617773	-0.093701	0.53733	NUPL2
ENSG00000136235	7	23275586	23314727	40	7	617773	-0.91451	0.81978	GPNMB
ENSG00000156928	7	23338358	23351348	17	5	617773	-0.50366	0.69275	MALSU1
ENSG00000136231	7	23349828	23510086	207	36	617773	-0.93596	0.82535	IGF2BP3
ENSG00000164548	7	23544399	23571660	21	4	617773	0.3237	0.37308	TRA2A
ENSG00000169193	7	23636998	23684327	42	7	617773	0.58172	0.28038	CCDC126
ENSG00000188732	7	23719749	23742868	48	9	617773	1.0456	0.14787	FAM221A
ENSG00000196335	7	23749786	23872132	92	18	617773	1.4443	0.074331	STK31
ENSG00000122585	7	24323782	24331484	18	4	617773	0.39522	0.34634	NPY
ENSG00000105926	7	24612887	24733812	282	10	617773	2.0656	0.019431	MPP6
ENSG00000105928	7	24737972	24809244	201	23	617773	4.2928	8.8198e-06	DFNA5
ENSG00000070882	7	24836158	25021253	232	56	617773	2.428	0.0075919	OSBPL3
ENSG00000172115	7	25159710	25164980	6	2	617773	0.6504	0.25772	CYCS
ENSG00000153790	7	25174316	25219975	165	12	617773	0.10829	0.45688	C7orf31
ENSG00000105954	7	25264189	25268105	21	5	617773	0.072781	0.47099	NPVF
ENSG00000050344	7	26191860	26226745	38	7	617773	1.5104	0.065469	NFE2L3
ENSG00000122566	7	26229547	26241149	18	5	617773	1.3108	0.094968	HNRNPA2B1
ENSG00000122565	7	26240782	26252976	20	5	617773	0.91877	0.17911	CBX3
ENSG00000086300	7	26331541	26413949	117	17	617773	0.80107	0.21154	SNX10
ENSG00000122548	7	26572740	26578407	12	3	617773	1.2124	0.11268	KIAA0087
ENSG00000222004	7	26677490	26686889	14	2	617773	-1.99	0.97671	C7orf71
ENSG00000005020	7	26706681	27034858	536	24	617773	2.0281	0.021276	SKAP2
ENSG00000105991	7	27132612	27135615	1	1	617773	1.5316	0.062806	HOXA1
ENSG00000105996	7	27139721	27142430	2	1	617773	-0.017816	0.50711	HOXA2
ENSG00000105997	7	27145803	27192200	68	9	617773	1.749	0.040146	HOXA3
ENSG00000197576	7	27168126	27170418	2	1	617773	1.5748	0.057657	HOXA4
ENSG00000106004	7	27180671	27183287	6	3	617773	0.53865	0.29506	HOXA5
ENSG00000106006	7	27185015	27190222	13	3	617773	1.167	0.1216	HOXA6
ENSG00000122592	7	27193335	27197555	5	2	617773	1.3027	0.096331	HOXA7
ENSG00000078399	7	27202054	27210117	8	3	617773	0.77274	0.21984	HOXA9
ENSG00000257184	7	27203154	27219632	16	5	617773	0.06737	0.47314	RP1-170O19.20
ENSG00000253293	7	27210210	27219880	8	3	617773	-0.95242	0.82956	HOXA10
ENSG00000005073	7	27221129	27224842	3	2	617773	-1.0722	0.85818	HOXA11
ENSG00000106031	7	27233122	27239725	11	5	617773	-0.78952	0.78509	HOXA13
ENSG00000106038	7	27282164	27290112	5	2	617773	0.20703	0.41799	EVX1
ENSG00000106049	7	27565061	27702614	310	21	617773	0.98873	0.1614	HIBADH
ENSG00000106052	7	27778950	27884183	120	17	617773	0.17026	0.4324	TAX1BP1
ENSG00000153814	7	27870192	28220362	485	75	617773	1.5834	0.05666	JAZF1
ENSG00000146592	7	28338940	28865511	662	145	617773	3.1052	0.00095066	CREB5
ENSG00000106066	7	29034847	29235067	323	50	617773	1.3366	0.090669	CPVL
ENSG00000106069	7	29161890	29553944	480	103	617773	-0.5627	0.71318	CHN2
ENSG00000176532	7	29603427	29606911	10	4	617773	0.93783	0.17417	PRR15
ENSG00000122574	7	29846102	29956682	269	44	617773	0.72235	0.23504	WIPF3
ENSG00000136193	7	29959719	30029905	144	17	617773	0.64839	0.25837	SCRN1
ENSG00000106080	7	30050203	30066300	21	4	617773	1.2484	0.10595	FKBP14
ENSG00000106086	7	30067020	30170096	105	8	617773	1.2811	0.10008	PLEKHA8
ENSG00000180354	7	30174426	30202378	38	6	617773	-0.74882	0.77302	MTURN
ENSG00000180233	7	30323923	30452118	78	12	617773	0.030228	0.48794	ZNRF2
ENSG00000106100	7	30464143	30518400	90	12	617773	0.92012	0.17876	NOD1
ENSG00000006625	7	30536237	30591095	47	9	617773	0.17986	0.42863	GGCT
ENSG00000106105	7	30634297	30673649	64	9	617773	1.7579	0.039379	GARS
ENSG00000106113	7	30692200	30739745	58	12	617773	0.68065	0.24805	CRHR2
ENSG00000241644	7	30737601	30797218	58	19	617773	-0.46542	0.67918	INMT
ENSG00000254959	7	30791753	30931696	315	40	617773	-0.68739	0.75408	INMT-FAM188B
ENSG00000106125	7	30811033	30932002	274	33	617773	-0.89022	0.81333	FAM188B
ENSG00000250424	7	30893010	30963427	107	19	617773	-0.22065	0.58732	AQP1
ENSG00000240583	7	30893010	30965131	107	19	617773	-0.22065	0.58732	AQP1
ENSG00000106128	7	30978284	31032869	87	17	617773	-1.1137	0.8673	GHRHR
ENSG00000078549	7	31092076	31151089	49	15	617773	-0.74559	0.77204	ADCYAP1R1
ENSG00000164600	7	31377075	31380508	2	1	617773	-2.0943	0.98188	NEUROD6
ENSG00000180347	7	31553704	31698334	246	28	617773	0.63424	0.26296	CCDC129
ENSG00000106341	7	31726329	31748069	32	10	617773	1.5439	0.061302	PPP1R17
ENSG00000154678	7	31790793	32338941	1085	137	617773	2.7513	0.0029681	PDE1C
ENSG00000106355	7	32524951	32534895	39	7	617773	0.39301	0.34716	LSM5
ENSG00000105778	7	32535038	33078516	902	63	617773	1.6362	0.050895	AVL9
ENSG00000170852	7	32907784	32933743	43	6	617773	1.914	0.027811	KBTBD2
ENSG00000122642	7	32997017	33046543	37	12	617773	1.9313	0.026722	FKBP9
ENSG00000122643	7	33053742	33102409	125	8	617773	-0.47275	0.68181	NT5C3A
ENSG00000164610	7	33134409	33149013	24	3	617773	0.69336	0.24404	RP9
ENSG00000122507	7	33168856	33645680	664	63	617773	-1.1491	0.87473	BBS9
ENSG00000173862	7	33765593	33768068	3	2	617773	-0.20501	0.58122	RP11-89N17.1
ENSG00000164619	7	33944523	34195484	258	36	617773	-2.5483	0.99459	BMPER
ENSG00000214841	7	34685709	34699772	14	5	617773	-0.71919	0.76399	AC005493.1
ENSG00000187258	7	34697851	34917944	429	52	617773	1.1561	0.12383	NPSR1
ENSG00000173852	7	34968488	35077883	49	13	617773	0.27095	0.39322	DPY19L1
ENSG00000164532	7	35242042	35293758	78	4	617773	2.5851	0.0048669	TBX20
ENSG00000122557	7	35672269	35735181	64	6	617773	-0.21734	0.58603	HERPUD2
ENSG00000122545	7	35840542	35944917	56	5	617773	-1.1701	0.87901	2025-09-07
ENSG00000205745	7	36118694	36125346	6	2	617773	-0.034599	0.5138	PP13004
ENSG00000122547	7	36192758	36341152	329	51	617773	1.0388	0.14944	EEPD1
ENSG00000164542	7	36363830	36429734	106	18	617773	0.037692	0.48497	KIAA0895
ENSG00000011426	7	36429415	36493400	110	18	617773	0.087564	0.46511	ANLN
ENSG00000136250	7	36552456	36764154	226	44	617773	0.81832	0.20659	AOAH
ENSG00000155849	7	36893961	37488852	845	131	617773	1.4849	0.068781	ELMO1
ENSG00000187037	7	37723399	37873390	212	37	617773	-0.62943	0.73547	GPR141
ENSG00000086289	7	37723446	37991543	566	76	617773	0.43392	0.33217	EPDR1
ENSG00000086288	7	37888199	37940003	128	27	617773	0.70938	0.23905	NME8
ENSG00000106483	7	37945543	38065297	277	40	617773	1.1245	0.1304	SFRP4
ENSG00000010270	7	38217824	38270272	75	13	617773	-0.26778	0.60556	STARD3NL
ENSG00000078053	7	38423305	38671167	595	72	617773	1.0239	0.15294	AMPH
ENSG00000164556	7	38724946	38726637	4	2	617773	-0.35231	0.6377	FAM183B
ENSG00000006715	7	38762563	38971994	469	41	617773	1.1912	0.11678	VPS41
ENSG00000106536	7	39017598	39532694	682	100	617773	4.531	2.9359e-06	POU6F2
ENSG00000241127	7	39605975	39649919	92	12	617773	3.0984	0.00097273	YAE1D1
ENSG00000006451	7	39663082	39747723	73	12	617773	3.8553	5.7803e-05	RALA
ENSG00000065883	7	39989636	40136733	141	15	617773	2.7143	0.003321	CDK13
ENSG00000168303	7	40165622	40174258	1	1	617773	0.53689	0.29567	MPLKIP
ENSG00000175600	7	40174575	40900362	463	67	617773	1.2289	0.10956	SUGCT
ENSG00000122641	7	41724712	41742706	7	2	617773	0.24125	0.40468	INHBA
ENSG00000106571	7	42000548	42277469	400	72	617773	0.36936	0.35593	GLI3
ENSG00000136197	7	42948325	42951904	12	3	617773	0.23185	0.40833	C7orf25
ENSG00000256646	7	42948872	42971773	42	3	617773	0.5593	0.28798	PSMA2
ENSG00000106588	7	42956460	42971822	24	2	617773	0.68195	0.24764	PSMA2
ENSG00000106591	7	42971799	42988557	33	4	617773	0.2652	0.39543	MRPL32
ENSG00000002746	7	43152198	43605600	547	95	617773	0.85598	0.19601	HECW1
ENSG00000164543	7	43622357	43666385	82	8	617773	3.0525	0.0011347	STK17A
ENSG00000106603	7	43648055	43769316	308	17	617773	2.841	0.0022483	COA1
ENSG00000106605	7	43798279	43846939	25	8	617773	0.66029	0.25453	BLVRA
ENSG00000062582	7	43906157	43909492	4	1	617773	0.4694	0.31939	MRPS24
ENSG00000270617	7	43906157	43946188	67	12	617773	-0.064553	0.52574	URGCP-MRPS24
ENSG00000106608	7	43915493	43966010	92	13	617773	0.26714	0.39468	URGCP
ENSG00000078967	7	43966037	43995735	54	9	617773	1.1644	0.12213	UBE2D4
ENSG00000136206	7	44040488	44049721	1	1	617773	0.13256	0.44727	SPDYE1
ENSG00000136279	7	44084239	44109055	31	6	617773	0.87802	0.18997	DBNL
ENSG00000164708	7	44102326	44105186	7	1	617773	1.27	0.10204	PGAM2
ENSG00000122678	7	44111846	44122139	10	3	617773	0.88653	0.18766	POLM
ENSG00000106624	7	44143960	44154161	6	3	617773	-1.319	0.90642	AEBP1
ENSG00000106628	7	44154286	44163957	12	4	617773	-2.7897	0.99736	POLD2
ENSG00000106631	7	44178463	44180931	4	2	617773	-1.3613	0.91329	MYL7
ENSG00000106633	7	44183872	44237769	75	14	617773	1.6053	0.054217	GCK
ENSG00000106636	7	44240567	44253893	19	5	617773	0.87463	0.19089	YKT6
ENSG00000058404	7	44256749	44374176	196	26	617773	0.44365	0.32865	CAMK2B
ENSG00000015676	7	44418720	44530479	175	7	617773	-0.87473	0.80914	NUDCD3
ENSG00000015520	7	44552134	44580914	25	7	617773	0.71579	0.23706	NPC1L1
ENSG00000136271	7	44605016	44614650	21	5	617773	-0.35527	0.63881	DDX56
ENSG00000158604	7	44617493	44621886	5	2	617773	0.26779	0.39443	TMED4
ENSG00000105953	7	44646171	44748665	108	10	617773	-0.98739	0.83827	OGDH
ENSG00000122515	7	44788180	44809477	11	2	617773	2.1599	0.01539	ZMIZ2
ENSG00000196262	7	44836279	44864163	39	5	617773	1.8238	0.034093	PPIA
ENSG00000105968	7	44866390	44887682	43	6	617773	0.15346	0.43902	H2AFV
ENSG00000146676	7	44915896	44924960	4	1	617773	0.3119	0.37756	PURB
ENSG00000136286	7	45002261	45018697	34	7	617773	0.014981	0.49402	MYO1G
ENSG00000136280	7	45039074	45116068	225	18	617773	-1.0952	0.86328	CCM2
ENSG00000136274	7	45120037	45128513	23	6	617773	-0.62861	0.7352	NACAD
ENSG00000136270	7	45139699	45151646	30	8	617773	-0.72469	0.76568	TBRG4
ENSG00000122679	7	45197390	45225901	168	9	617773	1.8909	0.029316	RAMP3
ENSG00000164742	7	45613739	45762715	262	43	617773	1.594	0.055471	ADCY1
ENSG00000267988	7	45902684	45906045	5	2	617773	-0.88173	0.81104	AC096582.1
ENSG00000146678	7	45927956	45933267	7	3	617773	-1.8887	0.97053	IGFBP1
ENSG00000146674	7	45951949	45961473	8	4	617773	0.0074214	0.49704	IGFBP3
ENSG00000233539	7	46713383	46799449	204	27	617773	1.0188	0.15414	AC011294.3
ENSG00000136205	7	47314752	47622156	383	73	617773	0.42644	0.33489	TNS3
ENSG00000221845	7	47694842	47701246	3	2	617773	-0.020389	0.50813	C7orf65
ENSG00000136273	7	47735328	48019178	652	83	617773	-0.43282	0.66743	HUS1
ENSG00000158683	7	47814250	47988088	292	43	617773	0.41548	0.33889	PKD1L1
ENSG00000136275	7	47834889	47859445	61	11	617773	-2.4131	0.99209	C7orf69
ENSG00000164744	7	48026745	48068716	9	4	617773	0.95802	0.16903	SUN3
ENSG00000164746	7	48075108	48100901	62	7	617773	1.3927	0.081851	C7orf57
ENSG00000183696	7	48128225	48148330	17	5	617773	0.72563	0.23403	UPP1
ENSG00000179869	7	48211055	48687092	1152	84	617773	2.2083	0.01361	ABCA13
ENSG00000267970	7	48887362	48891221	3	2	617773	0.53681	0.2957	AC004899.1
ENSG00000188730	7	49813257	49961546	83	22	617773	2.1802	0.014623	VWC2
ENSG00000042813	7	49890017	50160925	301	19	617773	2.5316	0.0056765	ZPBP
ENSG00000164500	7	50135632	50199426	70	7	617773	2.2027	0.013809	C7orf72
ENSG00000185811	7	50343720	50472799	127	21	617773	0.21047	0.41665	IKZF1
ENSG00000132436	7	50511831	50518088	11	4	617773	-0.66072	0.7456	FIGNL1
ENSG00000132437	7	50526134	50633154	387	33	617773	-0.70313	0.75901	DDC
ENSG00000106070	7	50657760	50861159	387	37	617773	0.049589	0.48022	GRB10
ENSG00000106078	7	51083909	51384515	320	44	617773	1.482	0.069172	COBL
ENSG00000221900	7	53103349	53104617	7	2	617773	0.8777	0.19005	POM121L12
ENSG00000170419	7	54610018	54638773	45	7	617773	-0.99381	0.83984	VSTM2A
ENSG00000132432	7	54819943	54827667	15	3	617773	-0.65489	0.74373	SEC61G
ENSG00000146648	7	55086714	55324313	308	69	617773	1.7281	0.041986	EGFR
ENSG00000132434	7	55433141	55501435	109	10	617773	0.71683	0.23674	LANCL2
ENSG00000154978	7	55503749	55640681	431	6	617773	1.6701	0.047454	VOPP1
ENSG00000154997	7	55861237	55930482	93	13	617773	-3.4375	0.99971	2025-09-14
ENSG00000249773	7	55954970	56022932	108	16	617773	-1.8352	0.96676	MRPS17
ENSG00000178665	7	55955169	56009918	95	15	617773	-1.8005	0.96411	ZNF713
ENSG00000146729	7	56019486	56067874	74	14	617773	-0.76575	0.77809	GBAS
ENSG00000239789	7	56019512	56024192	5	2	617773	-0.33802	0.63233	MRPS17
ENSG00000146733	7	56078744	56119297	45	9	617773	-0.90408	0.81702	PSPH
ENSG00000146731	7	56119323	56131682	19	7	617773	-0.56142	0.71274	CCT6A
ENSG00000129103	7	56131695	56148363	32	8	617773	-0.60263	0.72662	SUMF2
ENSG00000164776	7	56148440	56160689	38	9	617773	-0.21812	0.58633	PHKG1
ENSG00000106153	7	56169262	56174269	16	5	617773	-0.2272	0.58986	CHCHD2
ENSG00000185290	7	56182374	56184093	2	1	617773	-0.16123	0.56404	NUPR1L
ENSG00000185177	7	57187321	57207571	28	2	617773	0.3429	0.36584	ZNF479
ENSG00000182111	7	57509883	57533252	67	3	617773	0.51827	0.30214	ZNF716
ENSG00000257482	7	63505821	63538927	97	6	617773	-0.26642	0.60504	ZNF727
ENSG00000197123	7	63688852	63727309	106	14	617773	-0.10192	0.54059	ZNF679
ENSG00000234444	7	63767837	63815238	178	20	617773	0.18334	0.42726	ZNF736
ENSG00000173041	7	63980262	64023484	126	9	617773	0.53272	0.29711	ZNF680
ENSG00000196247	7	64126511	64171404	86	11	617773	-0.92377	0.8222	ZNF107
ENSG00000197008	7	64254766	64294054	38	4	617773	0.3782	0.35264	ZNF138
ENSG00000198039	7	64330550	64391344	170	11	617773	0.792	0.21418	ZNF273
ENSG00000152926	7	64432154	64467062	77	7	617773	0.4514	0.32585	ZNF117
ENSG00000213462	7	64451187	64467121	32	5	617773	0.66468	0.25313	ERV3-1
ENSG00000146757	7	64838712	64866038	8	1	617773	0.40462	0.34288	ZNF92
ENSG00000196715	7	65338254	65424550	65	2	617773	-0.40225	0.65625	VKORC1L1
ENSG00000169919	7	65425671	65447301	19	2	617773	-0.74755	0.77263	GUSB
ENSG00000126522	7	65540785	65558545	32	5	617773	1.49	0.068117	ASL
ENSG00000249319	7	65552756	65617228	114	8	617773	1.1638	0.12226	AC068533.7
ENSG00000241258	7	65579591	65619555	73	7	617773	1.3619	0.086611	CRCP
ENSG00000169902	7	65670186	65885530	290	12	617773	1.6439	0.050098	TPST1
ENSG00000267941	7	65939543	65940709	2	1	617773	-1.0939	0.86301	AC008267.1
ENSG00000243335	7	66093868	66276446	302	12	617773	2.7472	0.0030053	KCTD7
ENSG00000154710	7	66147151	66276451	196	8	617773	2.811	0.002469	RABGEF1
ENSG00000106609	7	66386212	66423538	58	7	617773	1.8327	0.033422	TMEM248
ENSG00000126524	7	66452664	66460588	8	2	617773	2.8894	0.0019298	SBDS
ENSG00000198874	7	66460160	66704501	730	19	617773	0.68479	0.24674	TYW1
ENSG00000158321	7	69063905	70258054	1349	127	617773	1.6108	0.053612	AUTS2
ENSG00000185274	7	70597155	71178585	934	137	617773	1.6413	0.05037	WBSCR17
ENSG00000183166	7	71244476	71912136	1003	74	617773	1.5816	0.056874	CALN1
ENSG00000196313	7	72349936	72421979	4	2	617773	1.7724	0.038162	POM121
ENSG00000146755	7	72726535	72742085	1	1	617773	2.0017	0.02266	TRIM50
ENSG00000077800	7	72742167	72772634	9	1	617773	2.0039	0.022538	FKBP6
ENSG00000188763	7	72848109	72850450	2	1	617773	-1.7799	0.96246	FZD9
ENSG00000009954	7	72854728	72936608	77	8	617773	0.16542	0.43431	BAZ1B
ENSG00000106635	7	72950686	72972332	25	3	617773	0.43666	0.33118	BCL7B
ENSG00000106638	7	72983262	72993121	19	6	617773	0.90393	0.18302	TBL2
ENSG00000009950	7	73007524	73038873	57	8	617773	0.75902	0.22392	MLXIPL
ENSG00000176428	7	73082155	73086442	8	2	617773	1.8327	0.033423	VPS37D
ENSG00000176410	7	73095299	73097783	13	4	617773	2.9261	0.0017163	DNAJC30
ENSG00000071462	7	73097355	73119491	33	6	617773	2.4859	0.0064608	WBSCR22
ENSG00000106089	7	73113536	73134002	10	3	617773	0.45469	0.32467	STX1A
ENSG00000106077	7	73150424	73153197	2	1	617773	-0.11424	0.54548	ABHD11
ENSG00000165215	7	73183328	73184600	3	1	617773	-1.2159	0.88799	CLDN3
ENSG00000189143	7	73213872	73247014	46	3	617773	-0.56476	0.71388	CLDN4
ENSG00000165171	7	73248920	73256865	16	1	617773	0.00029465	0.49988	WBSCR27
ENSG00000175877	7	73275489	73280223	10	2	617773	-0.95784	0.83093	WBSCR28
ENSG00000049540	7	73442119	73484237	34	6	617773	-0.25242	0.59964	ELN
ENSG00000106683	7	73497263	73536855	24	4	617773	0.24018	0.40509	LIMK1
ENSG00000106682	7	73588575	73611431	2	1	617773	0.5209	0.30122	EIF4H
ENSG00000086730	7	73613982	73644161	4	2	617773	1.4421	0.07464	LAT2
ENSG00000049541	7	73645829	73668774	19	3	617773	2.6356	0.0041999	RFC2
ENSG00000106665	7	73703805	73820273	115	9	617773	0.71041	0.23872	CLIP2
ENSG00000006704	7	73868120	74016931	55	12	617773	2.1364	0.016322	GTF2IRD1
ENSG00000077809	7	74071994	74175026	23	6	617773	3.5946	0.00016244	GTF2I
ENSG00000174374	7	74441226	74490064	1	1	617773	1.2457	0.10643	WBSCR16
ENSG00000135213	7	75046066	75115548	21	3	617773	0.60073	0.27401	POM121C
ENSG00000127946	7	75162621	75368280	339	46	617773	0.77504	0.21916	HIP1
ENSG00000006606	7	75398851	75419214	12	4	617773	0.78877	0.21512	CCL26
ENSG00000106178	7	75440983	75452674	53	12	617773	1.2996	0.096864	CCL24
ENSG00000005486	7	75471920	75518244	45	11	617773	-0.090039	0.53587	RHBDD2
ENSG00000127948	7	75528518	75616173	94	22	617773	3.7917	7.4803e-05	POR
ENSG00000127952	7	75625656	75677322	85	13	617773	4.5298	2.9527e-06	STYXL1
ENSG00000146701	7	75677369	75696826	39	5	617773	4.5996	2.1164e-06	MDH2
ENSG00000177679	7	75831216	75916605	93	13	617773	3.3659	0.00038147	SRRM3
ENSG00000170027	7	75956116	75988348	55	10	617773	2.851	0.002179	YWHAG
ENSG00000146700	7	76018651	76039012	70	10	617773	2.5083	0.0060649	SRCRB4D
ENSG00000188372	7	76026835	76071388	132	19	617773	2.7527	0.0029549	ZP3
ENSG00000091073	7	76090993	76135312	18	4	617773	2.0121	0.022102	DTX2
ENSG00000243566	7	76139745	76648340	362	61	617773	0.36625	0.35709	UPK3B
ENSG00000146707	7	76239303	76256578	9	2	617773	1.4297	0.076406	POMZP3
ENSG00000135205	7	76751751	76958850	374	42	617773	-1.4665	0.92874	CCDC146
ENSG00000127951	7	76822688	76829143	3	2	617773	0.51251	0.30415	FGL2
ENSG00000186088	7	76940068	77045717	158	19	617773	-0.63807	0.73829	GSAP
ENSG00000127947	7	77166592	77269388	112	4	617773	0.60944	0.27112	PTPN12
ENSG00000187257	7	77325760	77412339	195	16	617773	0.024557	0.4902	RSBN1L
ENSG00000135211	7	77423045	77427897	8	4	617773	-0.81318	0.79194	TMEM60
ENSG00000006576	7	77428122	77586818	187	17	617773	-0.40593	0.6576	PHTF2
ENSG00000187391	7	77646393	79082890	2794	284	617773	2.6065	0.0045731	MAGI2
ENSG00000127955	7	79763271	79848718	100	18	617773	1.3748	0.084594	GNAI1
ENSG00000135218	7	79998891	80308593	423	53	617773	0.33723	0.36797	CD36
ENSG00000214415	7	80087987	80141336	62	11	617773	1.4164	0.078331	GNAT3
ENSG00000075223	7	80371854	80551675	202	36	617773	1.6376	0.05075	SEMA3C
ENSG00000237896	7	80804824	80828431	16	2	617773	-0.60995	0.72905	AC005008.2
ENSG00000019991	7	81328322	81399754	15	9	617773	-0.70364	0.75917	HGF
ENSG00000153956	7	81575760	82073114	543	102	617773	0.70792	0.2395	CACNA2D1
ENSG00000186472	7	82383329	82792246	442	59	617773	6.3968	7.9345e-11	PCLO
ENSG00000170381	7	82993222	83278326	532	53	617773	-0.93947	0.82625	SEMA3E
ENSG00000075213	7	83585093	84122040	1004	79	617773	0.49946	0.30873	SEMA3A
ENSG00000153993	7	84624869	84816171	141	28	617773	0.30908	0.37863	SEMA3D
ENSG00000198822	7	86273230	86494200	223	37	617773	0.78468	0.21632	GRM3
ENSG00000164659	7	86506222	86689015	278	17	617773	1.1791	0.11918	KIAA1324L
ENSG00000135164	7	86781677	86825653	101	7	617773	2.057	0.019842	DMTF1
ENSG00000135185	7	86825478	86849903	40	3	617773	1.7697	0.038392	TMEM243
ENSG00000005469	7	86974997	87029111	84	13	617773	0.70704	0.23977	CROT
ENSG00000005471	7	87031013	87109751	132	13	617773	1.6342	0.05111	ABCB4
ENSG00000085563	7	87133175	87342611	328	42	617773	2.367	0.0089668	ABCB1
ENSG00000105784	7	87256864	87461611	231	16	617773	1.683	0.046184	RUNDC3B
ENSG00000075303	7	87462883	87505672	52	6	617773	1.2065	0.11381	SLC25A40
ENSG00000006634	7	87505531	87538856	44	6	617773	1.5403	0.061746	DBF4
ENSG00000008277	7	87563458	87832204	150	22	617773	1.2232	0.11062	ADAM22
ENSG00000075142	7	87834433	87856308	14	3	617773	-0.91549	0.82003	SRI
ENSG00000127954	7	87905744	87936206	36	3	617773	0.68807	0.24571	STEAP4
ENSG00000182348	7	88388682	88966346	904	117	617773	1.7315	0.041679	ZNF804B
ENSG00000164645	7	88423420	88425035	6	2	617773	0.10053	0.45996	C7orf62
ENSG00000164647	7	89783689	89794143	14	4	617773	0.42352	0.33596	STEAP1
ENSG00000157214	7	89796904	89867451	190	16	617773	0.090579	0.46391	STEAP2
ENSG00000105792	7	89874488	89940377	140	17	617773	0.40253	0.34365	C7orf63
ENSG00000105793	7	89964537	90020769	145	18	617773	0.2183	0.4136	GTPBP10
ENSG00000157224	7	90013035	90142716	259	37	617773	1.0762	0.14093	CLDN12
ENSG00000058091	7	90095738	90839905	1592	99	617773	1.34	0.09012	CDK14
ENSG00000157240	7	90893783	90898123	2	1	617773	-0.9796	0.83636	FZD1
ENSG00000127989	7	91321323	91510034	103	9	617773	0.89984	0.1841	MTERF
ENSG00000127914	7	91570181	91739987	201	6	617773	2.6917	0.0035542	AKAP9
ENSG00000001630	7	91741465	91772266	41	2	617773	2.7942	0.0026012	CYP51A1
ENSG00000240720	7	91741473	91808845	75	4	617773	2.8556	0.002148	LRRD1
ENSG00000001631	7	91828283	91875480	10	2	617773	0.10578	0.45788	KRIT1
ENSG00000001629	7	91875548	92030698	41	6	617773	0.87534	0.1907	ANKIB1
ENSG00000157259	7	92076767	92088150	4	2	617773	2.0859	0.018492	GATAD1
ENSG00000242950	7	92097694	92107300	7	3	617773	2.4678	0.0067976	ERVW-1
ENSG00000127980	7	92116334	92157845	37	6	617773	1.8391	0.032949	PEX1
ENSG00000127993	7	92158087	92167319	16	4	617773	2.0202	0.021683	RBM48
ENSG00000234545	7	92190107	92219708	53	10	617773	2.4455	0.007232	FAM133B
ENSG00000105810	7	92234235	92465908	183	27	617773	1.6308	0.051466	CDK6
ENSG00000205413	7	92728829	92747336	41	10	617773	-0.29383	0.61556	SAMD9
ENSG00000177409	7	92759368	92777682	23	8	617773	0.73618	0.23081	SAMD9L
ENSG00000188175	7	92817899	92855837	43	10	617773	0.91996	0.1788	HEPACAM2
ENSG00000004766	7	92861653	92988338	99	17	617773	0.9335	0.17528	CCDC132
ENSG00000004948	7	93053799	93204042	155	23	617773	0.44425	0.32843	CALCR
ENSG00000127928	7	93220885	93540577	306	21	617773	0.42188	0.33655	GNGT1
ENSG00000105825	7	93514709	93520303	13	1	617773	-0.41771	0.66192	TFPI2
ENSG00000127920	7	93551011	93557922	6	2	617773	0.16496	0.43449	GNG11
ENSG00000105829	7	93592074	93633694	15	6	617773	1.4129	0.078842	BET1
ENSG00000164692	7	94023873	94060544	53	11	617773	1.281	0.10009	COL1A2
ENSG00000127995	7	94138531	94186331	70	9	617773	1.3486	0.088733	CASD1
ENSG00000127990	7	94214542	94285521	77	8	617773	2.7203	0.0032608	SGCE
ENSG00000242265	7	94285637	94299007	11	4	617773	2.4078	0.0080239	PEG10
ENSG00000158528	7	94536514	94925727	298	33	617773	0.88383	0.18839	PPP1R9A
ENSG00000005421	7	94926988	95025673	111	24	617773	-0.55703	0.71125	PON1
ENSG00000105852	7	94989256	95025680	43	9	617773	-1.2292	0.8905	PON3
ENSG00000105854	7	95034175	95064510	56	8	617773	-1.2954	0.90241	PON2
ENSG00000005981	7	95107756	95169544	117	22	617773	-1.9488	0.97434	ASB4
ENSG00000269449	7	95171457	95173854	3	2	617773	-0.16517	0.5656	AC002451.1
ENSG00000004799	7	95212811	95225803	17	5	617773	0.33322	0.36949	PDK4
ENSG00000158560	7	95401866	95739634	404	69	617773	2.8445	0.0022239	DYNC1I1
ENSG00000004864	7	95749532	95951459	112	12	617773	3.355	0.00039677	SLC25A13
ENSG00000197851	7	96110938	96132835	27	7	617773	-0.068289	0.52722	C7orf76
ENSG00000127922	7	96110938	96339203	231	28	617773	1.0687	0.14259	SHFM1
ENSG00000105880	7	96649704	96654409	4	2	617773	2.2068	0.013662	DLX5
ENSG00000196636	7	96745902	96811075	65	7	617773	-0.9321	0.82436	ACN9
ENSG00000006128	7	97361220	97369784	18	2	617773	0.6079	0.27163	TAC1
ENSG00000070669	7	97481430	97501854	49	11	617773	1.5959	0.055254	ASNS
ENSG00000135175	7	97613996	97620481	21	2	617773	2.3187	0.010206	OCM2
ENSG00000164715	7	97736197	97838945	202	15	617773	1.9217	0.027323	LMTK2
ENSG00000180535	7	97840739	97842291	5	3	617773	2.0249	0.021441	BHLHA15
ENSG00000205356	7	97843936	97881563	26	4	617773	0.26038	0.39729	TECPR1
ENSG00000164713	7	97881691	97937162	68	3	617773	-0.62901	0.73533	BRI3
ENSG00000006453	7	97920963	98030380	32	3	617773	-0.42782	0.66561	BAIAP2L1
ENSG00000106236	7	98246609	98259180	5	2	617773	0.58898	0.27794	NPTX2
ENSG00000166448	7	98444111	98468394	18	3	617773	-1.052	0.8536	TMEM130
ENSG00000196367	7	98475556	98610866	79	5	617773	-1.8858	0.97034	TRRAP
ENSG00000198742	7	98625061	98741723	85	18	617773	-1.326	0.90758	SMURF1
ENSG00000185467	7	98771197	98805129	137	9	617773	1.9681	0.024528	KPNA7
ENSG00000241685	7	98923521	98985787	54	9	617773	0.36237	0.35854	ARPC1A
ENSG00000130429	7	98971872	98992424	27	4	617773	0.18176	0.42789	ARPC1B
ENSG00000106244	7	98989671	99006452	13	3	617773	0.19491	0.42273	PDAP1
ENSG00000106245	7	99006264	99017239	16	4	617773	0.81688	0.207	BUD31
ENSG00000106246	7	99014362	99063787	51	9	617773	1.4149	0.078552	PTCD1
ENSG00000248919	7	99017372	99063820	42	7	617773	1.5686	0.058365	ATP5J2-PTCD1
ENSG00000160917	7	99036545	99054994	15	4	617773	1.3539	0.087885	CPSF4
ENSG00000241468	7	99046098	99063954	20	5	617773	1.5896	0.055961	ATP5J2
ENSG00000198556	7	99070464	99101273	20	6	617773	0.59927	0.2745	ZNF789
ENSG00000160908	7	99084142	99097947	8	3	617773	-1.0744	0.85868	ZNF394
ENSG00000196652	7	99102274	99132323	32	7	617773	1.7745	0.037991	ZKSCAN5
ENSG00000221909	7	99143931	99156159	9	4	617773	0.72404	0.23452	FAM200A
ENSG00000197343	7	99156029	99174076	21	6	617773	1.3752	0.084528	ZNF655
ENSG00000272647	7	99156291	99205433	61	10	617773	0.74157	0.22917	GS1-259H13.10
ENSG00000197037	7	99214569	99230030	14	4	617773	-2.4359	0.99257	ZSCAN25
ENSG00000106258	7	99245817	99277621	25	7	617773	-1.2994	0.90309	CYP3A5
ENSG00000160870	7	99302660	99332819	21	6	617773	-1.2171	0.88822	CYP3A7
ENSG00000160868	7	99354604	99381888	15	7	617773	-0.27624	0.60882	CYP3A4
ENSG00000021461	7	99425636	99463718	69	6	617773	0.39286	0.34721	CYP3A43
ENSG00000244623	7	99473610	99474680	3	1	617773	-0.044073	0.51758	OR2AE1
ENSG00000146833	7	99474581	99517223	79	8	617773	-0.040815	0.51628	TRIM4
ENSG00000176402	7	99520892	99527243	14	3	617773	0.058604	0.47663	GJC3
ENSG00000160862	7	99564343	99573780	7	4	617773	1.3553	0.087658	AZGP1
ENSG00000106261	7	99613204	99639312	8	4	617773	2.2818	0.01125	ZKSCAN1
ENSG00000166526	7	99661656	99680171	11	6	617773	0.38725	0.34928	ZNF3
ENSG00000168090	7	99686577	99689823	2	1	617773	-0.99798	0.84085	COPS6
ENSG00000166508	7	99690351	99699563	12	2	617773	-0.13447	0.55348	MCM7
ENSG00000221838	7	99699172	99707968	14	3	617773	1.1067	0.13421	AP4M1
ENSG00000106290	7	99704693	99717464	14	4	617773	0.94219	0.17305	TAF6
ENSG00000166997	7	99717236	99723134	4	2	617773	-1.2512	0.89457	CNPY4
ENSG00000214309	7	99724317	99726118	2	1	617773	0.79921	0.21208	MBLAC1
ENSG00000188186	7	99746530	99753567	7	2	617773	0.56973	0.28443	LAMTOR4
ENSG00000146826	7	99752043	99756338	3	2	617773	0.30105	0.38169	C7orf43
ENSG00000197093	7	99756867	99766373	10	2	617773	-0.53402	0.70334	GAL3ST4
ENSG00000213420	7	99767229	99774995	3	2	617773	0.23108	0.40863	GPC2
ENSG00000066923	7	99775186	99819111	42	6	617773	0.062004	0.47528	STAG3
ENSG00000160844	7	99798283	99869855	38	8	617773	-0.2405	0.59503	GATS
ENSG00000213413	7	99815864	99819113	2	1	617773	-0.018224	0.50727	PVRIG
ENSG00000214300	7	99905325	99919819	3	1	617773	1.8808	0.030001	SPDYE3
ENSG00000121716	7	99933737	99965356	24	3	617773	1.6166	0.052985	PILRB
ENSG00000085514	7	99965153	99997719	23	4	617773	1.8667	0.030975	PILRA
ENSG00000078487	7	99998449	100026615	27	4	617773	1.9145	0.027778	ZCWPW1
ENSG00000146834	7	100026413	100031741	6	1	617773	1.492	0.067853	MEPCE
ENSG00000185955	7	100054238	100061894	2	1	617773	1.5644	0.058858	C7orf61
ENSG00000166925	7	100060982	100076902	12	2	617773	1.7595	0.039244	TSC22D4
ENSG00000166924	7	100081550	100092422	8	1	617773	1.5856	0.056411	NYAP1
ENSG00000106351	7	100136834	100165842	25	4	617773	0.26249	0.39647	AGFG2
ENSG00000205307	7	100169855	100171270	1	1	617773	0.39847	0.34514	SAP25
ENSG00000077454	7	100169855	100183776	17	4	617773	1.4249	0.0771	LRCH4
ENSG00000106336	7	100181605	100198740	9	4	617773	0.67633	0.24941	FBXO24
ENSG00000106333	7	100199800	100205798	1	1	617773	-1.6739	0.95293	PCOLCE
ENSG00000106330	7	100209725	100213007	4	1	617773	-0.85281	0.80312	MOSPD3
ENSG00000106327	7	100218039	100240402	24	4	617773	2.4335	0.0074775	TFR2
ENSG00000077080	7	100240720	100254084	10	4	617773	1.721	0.042629	ACTL6B
ENSG00000172354	7	100271154	100276797	3	2	617773	4.3152	7.9726e-06	GNB2
ENSG00000146830	7	100277130	100287071	16	6	617773	3.4311	0.00030052	GIGYF1
ENSG00000130427	7	100318423	100321323	3	2	617773	2.4649	0.0068524	EPO
ENSG00000196411	7	100400187	100425121	26	4	617773	0.75741	0.2244	EPHB4
ENSG00000146828	7	100424442	100464631	40	9	617773	0.49715	0.30954	SLC12A9
ENSG00000087077	7	100464760	100471076	12	5	617773	-0.1223	0.54867	TRIP6
ENSG00000087087	7	100472733	100486285	21	4	617773	-0.055266	0.52204	SRRT
ENSG00000176125	7	100486346	100487339	2	1	617773	-0.51149	0.6955	UFSP1
ENSG00000087085	7	100487615	100494594	10	4	617773	-0.099118	0.53948	ACHE
ENSG00000205277	7	100612904	100662230	21	4	617773	-0.76679	0.7784	MUC12
ENSG00000169876	7	100663353	100702020	39	9	617773	-1.5493	0.93934	MUC17
ENSG00000169871	7	100728720	100735017	15	4	617773	-0.96979	0.83392	TRIM56
ENSG00000106366	7	100770370	100782547	18	4	617773	-0.38097	0.64839	SERPINE1
ENSG00000106367	7	100797678	100804877	4	2	617773	-2.1385	0.98376	AP1S1
ENSG00000167011	7	100813774	100823557	12	3	617773	-0.55125	0.70927	NAT16
ENSG00000106397	7	100849258	100861701	5	2	617773	-2.0703	0.98079	PLOD3
ENSG00000106400	7	100860949	100867471	8	2	617773	-2.6575	0.99606	ZNHIT1
ENSG00000106404	7	100875373	100882101	5	2	617773	0.17788	0.42941	CLDN15
ENSG00000214253	7	100882739	100895597	29	3	617773	-1.3542	0.91217	FIS1
ENSG00000128581	7	100956975	100965104	20	3	617773	-0.62134	0.73281	RABL5
ENSG00000106436	7	101256605	101272576	37	11	617773	-0.51463	0.6966	MYL10
ENSG00000257923	7	101458959	101927249	523	61	617773	-0.57405	0.71703	CUX1
ENSG00000160999	7	101928405	101962178	13	8	617773	0.095932	0.46179	SH2B2
ENSG00000128563	7	102004319	102067123	90	8	617773	0.17319	0.43125	PRKRIP1
ENSG00000160991	7	102073553	102097268	12	4	617773	-0.42483	0.66452	ORAI2
ENSG00000160993	7	102096685	102105323	12	3	617773	0.035122	0.48599	ALKBH4
ENSG00000161036	7	102105376	102113615	4	2	617773	-0.8339	0.79783	LRWD1
ENSG00000222011	7	102389418	102449672	11	4	617773	-0.55743	0.71138	FAM185A
ENSG00000161040	7	102453308	102715286	180	11	617773	0.64911	0.25813	FBXL13
ENSG00000128606	7	102553438	102585396	27	4	617773	0.90328	0.18319	LRRC17
ENSG00000170632	7	102715328	102740205	11	5	617773	-1.3702	0.91469	ARMC10
ENSG00000161048	7	102740223	102790007	32	5	617773	0.33418	0.36912	NAPEPLD
ENSG00000105819	7	102937869	102969958	18	5	617773	-0.78038	0.78242	PMPCB
ENSG00000105821	7	102952921	102985320	27	6	617773	-1.2161	0.88803	DNAJC2
ENSG00000161057	7	102984701	103009842	22	4	617773	-0.3196	0.62536	PSMC2
ENSG00000170615	7	102993177	103086624	137	21	617773	-0.04244	0.51693	SLC26A5
ENSG00000189056	7	103112231	103629963	1016	116	617773	1.2503	0.1056	RELN
ENSG00000164815	7	103766788	103848495	145	15	617773	2.9842	0.0014217	ORC5
ENSG00000187416	7	103969104	104549001	938	143	617773	0.42996	0.33361	LHFPL3
ENSG00000005483	7	104654626	104754808	104	7	617773	2.0038	0.022547	KMT2E
ENSG00000135250	7	104751151	105039755	338	17	617773	4.9817	3.1513e-07	SRPK2
ENSG00000091127	7	105080108	105162714	75	22	617773	1.9815	0.023767	PUS7
ENSG00000135249	7	105172532	105208124	39	6	617773	0.90129	0.18372	RINT1
ENSG00000185055	7	105205567	105241322	23	7	617773	1.8121	0.034983	EFCAB10
ENSG00000146776	7	105245514	105517050	407	99	617773	-0.18276	0.57251	ATXN7L1
ENSG00000128536	7	105517242	105676877	295	62	617773	0.34377	0.36551	CDHR3
ENSG00000008282	7	105730949	105753022	30	10	617773	3.3791	0.00036363	SYPL1
ENSG00000105835	7	105888731	105926772	65	10	617773	1.7737	0.038055	NAMPT
ENSG00000253276	7	106297211	106301442	6	2	617773	0.60121	0.27385	CCDC71L
ENSG00000105851	7	106505723	106547590	34	11	617773	1.9044	0.028427	PIK3CG
ENSG00000005249	7	106685094	106802256	164	17	617773	0.82517	0.20464	PRKAR2B
ENSG00000105856	7	106809406	106842974	34	2	617773	1.2652	0.10291	HBP1
ENSG00000164597	7	106842000	107204959	331	13	617773	1.6897	0.045545	COG5
ENSG00000172209	7	107110463	107116098	5	2	617773	1.5873	0.05622	GPR22
ENSG00000105865	7	107203929	107218906	5	2	617773	1.2377	0.10791	DUS4L
ENSG00000075790	7	107220422	107269615	17	4	617773	1.8173	0.034582	BCAP29
ENSG00000091137	7	107301080	107358254	24	8	617773	1.392	0.081966	SLC26A4
ENSG00000105879	7	107384142	107402112	14	3	617773	0.54077	0.29433	CBLL1
ENSG00000091138	7	107405912	107443670	38	11	617773	-1.3424	0.91027	SLC26A3
ENSG00000091140	7	107531415	107572175	5	3	617773	0.28545	0.38765	DLD
ENSG00000091136	7	107564244	107643700	66	16	617773	0.15983	0.43651	LAMB1
ENSG00000091128	7	107663993	107770801	140	14	617773	0.010086	0.49598	LAMB4
ENSG00000091129	7	107788068	108097161	716	75	617773	0.66317	0.25361	NRCAM
ENSG00000135241	7	108110866	108210110	189	20	617773	-0.60867	0.72863	PNPLA8
ENSG00000177683	7	108194987	108210194	30	6	617773	-1.1585	0.87666	THAP5
ENSG00000128590	7	108210012	108215294	8	3	617773	-0.67795	0.7511	DNAJB9
ENSG00000269185	7	108540389	108540655	1	1	617773	-0.26055	0.60278	FLJ00325
ENSG00000184903	7	110303110	111202573	789	80	617773	2.0936	0.018149	IMMP2L
ENSG00000173114	7	110731062	110765510	32	6	617773	-0.73	0.7673	LRRN3
ENSG00000128512	7	111366166	111846466	537	102	617773	2.5354	0.0056156	DOCK4
ENSG00000198839	7	111846643	111983151	171	21	617773	1.1769	0.11962	ZNF277
ENSG00000006652	7	112063023	112121072	143	17	617773	1.0655	0.14332	IFRD1
ENSG00000181016	7	112120908	112131117	15	5	617773	0.94207	0.17308	LSMEM1
ENSG00000146802	7	112402437	112430647	14	4	617773	-0.098248	0.53913	TMEM168
ENSG00000164603	7	112459202	112579971	101	15	617773	0.61633	0.26884	C7orf60
ENSG00000164604	7	112718386	112727833	19	9	617773	1.4176	0.07816	GPR85
ENSG00000214194	7	112756773	112758668	5	2	617773	-1.0719	0.85811	LINC00998
ENSG00000154415	7	113516832	113715975	206	10	617773	2.8802	0.0019872	PPP1R3A
ENSG00000128573	7	113726382	114333827	454	51	617773	6.0661	6.553e-10	FOXP2
ENSG00000135272	7	114562209	114659256	89	22	617773	2.3342	0.0097929	MDFIC
ENSG00000105967	7	115575202	115799950	367	39	617773	1.726	0.04217	TFEC
ENSG00000135269	7	115850547	115898837	129	10	617773	1.3031	0.096277	TES
ENSG00000105971	7	115927434	116148595	231	31	617773	1.7963	0.036226	CAV2
ENSG00000105974	7	116164839	116201233	58	9	617773	0.41118	0.34047	CAV1
ENSG00000105976	7	116312444	116438440	109	20	617773	3.2839	0.00051188	MET
ENSG00000198898	7	116451124	116562103	132	16	617773	5.1148	1.5707e-07	CAPZA2
ENSG00000004866	7	116593292	116870157	192	19	617773	-1.3843	0.91687	ST7
ENSG00000214188	7	116593953	116738860	70	15	617773	-0.54672	0.70771	ST7-OT4
ENSG00000228368	7	116605900	116607526	2	1	617773	-2.1983	0.98604	AC106873.4
ENSG00000105989	7	116916685	116963343	19	7	617773	-0.47859	0.68388	WNT2
ENSG00000154438	7	117003276	117068177	44	8	617773	-0.7711	0.77968	ASZ1
ENSG00000001626	7	117105838	117356025	132	18	617773	0.7162	0.23693	CFTR
ENSG00000077063	7	117350705	117514193	188	29	617773	1.6803	0.046448	CTTNBP2
ENSG00000128534	7	117824086	117832878	44	4	617773	1.4945	0.067525	NAA38
ENSG00000106013	7	117854727	117882785	55	7	617773	2.1025	0.017753	ANKRD7
ENSG00000184408	7	119913722	120390385	558	49	617773	-2.2425	0.98753	KCND2
ENSG00000106025	7	120427376	120498456	78	9	617773	-0.40676	0.65791	TSPAN12
ENSG00000071243	7	120590803	120617270	27	4	617773	1.0226	0.15325	ING3
ENSG00000106034	7	120628731	120937498	333	35	617773	-1.8021	0.96424	CPED1
ENSG00000002745	7	120965421	120981158	33	6	617773	1.1824	0.11852	WNT16
ENSG00000196937	7	120988905	121036418	17	4	617773	0.82364	0.20507	FAM3C
ENSG00000106278	7	121513143	121702090	291	42	617773	0.57808	0.2816	PTPRZ1
ENSG00000008311	7	121715701	121784334	59	11	617773	-1.1988	0.88469	AASS
ENSG00000128610	7	121941448	121950745	4	2	617773	-1.3049	0.90403	FEZF1
ENSG00000081803	7	121958481	122526813	657	72	617773	1.4617	0.07191	CADPS2
ENSG00000235631	7	122341718	122343021	1	1	617773	-0.32175	0.62618	RNF148
ENSG00000128519	7	122634759	122635754	2	1	617773	1.433	0.07593	TAS2R16
ENSG00000081800	7	122753585	122840040	71	18	617773	0.27586	0.39133	SLC13A1
ENSG00000164675	7	123092454	123175131	52	12	617773	0.91769	0.17939	IQUB
ENSG00000128609	7	123177051	123198309	30	5	617773	0.79347	0.21375	NDUFA5
ENSG00000146809	7	123207064	123277951	92	12	617773	-1.061	0.85566	ASB15
ENSG00000170807	7	123295861	123304344	5	2	617773	0.74243	0.22891	LMOD2
ENSG00000106299	7	123321989	123389121	96	7	617773	0.65283	0.25693	WASL
ENSG00000106302	7	123469037	123517532	38	10	617773	0.1031	0.45894	HYAL4
ENSG00000106304	7	123565286	123611468	67	11	617773	-0.96398	0.83247	SPAM1
ENSG00000234224	7	123670973	123673523	2	1	617773	-2.0912	0.98174	TMEM229A
ENSG00000170775	7	124386051	124405681	28	5	617773	3.824	6.5647e-05	GPR37
ENSG00000128513	7	124462440	124570037	253	9	617773	4.9015	4.755e-07	POT1
ENSG00000179603	7	126078652	126893348	966	66	617773	3.4756	0.00025485	GRM8
ENSG00000048405	7	126986844	127071978	148	21	617773	1.1489	0.12531	ZNF800
ENSG00000179562	7	127220672	127233665	10	3	617773	-1.025	0.84733	GCC1
ENSG00000004059	7	127228399	127231759	1	1	617773	-0.88405	0.81167	ARF5
ENSG00000106328	7	127231463	127242198	8	2	617773	-0.44735	0.67269	FSCN3
ENSG00000106331	7	127250346	127255982	7	2	617773	-0.21171	0.58383	PAX4
ENSG00000197157	7	127292234	127732661	223	35	617773	2.6046	0.0045997	SND1
ENSG00000128594	7	127667124	127672160	5	3	617773	2.1618	0.015316	LRRC4
ENSG00000174697	7	127881337	127897681	8	4	617773	-0.93803	0.82588	LEP
ENSG00000106344	7	127937738	127983962	55	7	617773	0.86709	0.19295	RBM28
ENSG00000224940	7	127990379	128001739	8	2	617773	-1.6664	0.95218	PRRT4
ENSG00000106348	7	128032331	128050306	46	12	617773	-0.20221	0.58012	IMPDH1
ENSG00000135245	7	128095903	128098472	4	2	617773	1.084	0.13919	HILPDA
ENSG00000165055	7	128116783	128146656	50	10	617773	-0.54711	0.70785	METTL2B
ENSG00000205085	7	128312342	128326929	51	7	617773	-0.96299	0.83222	FAM71F2
ENSG00000135248	7	128349115	128371797	74	15	617773	-0.63447	0.73711	FAM71F1
ENSG00000128595	7	128379346	128411861	68	7	617773	2.5455	0.0054553	CALU
ENSG00000128617	7	128412545	128415844	6	3	617773	2.0863	0.018477	OPN1SW
ENSG00000128596	7	128430811	128462186	41	6	617773	-0.90893	0.81831	CCDC136
ENSG00000128591	7	128470431	128499328	47	7	617773	-1.0921	0.8626	FLNC
ENSG00000128524	7	128502880	128505898	1	1	617773	-1.6259	0.94802	ATP6V1F
ENSG00000128604	7	128577666	128590089	35	9	617773	0.32949	0.37089	IRF5
ENSG00000064419	7	128594948	128695198	198	22	617773	0.39819	0.34524	TNPO3
ENSG00000158457	7	128784712	128808671	51	6	617773	1.3391	0.090274	TSPAN33
ENSG00000128602	7	128828713	128853386	48	10	617773	1.3302	0.091727	SMO
ENSG00000158467	7	128864864	129070052	198	18	617773	-0.47095	0.68116	AHCYL2
ENSG00000128578	7	129074274	129128240	17	4	617773	0.45841	0.32333	STRIP2
ENSG00000240204	7	129142320	129152773	10	4	617773	-0.078032	0.5311	SMKR1
ENSG00000106459	7	129251555	129396922	275	29	617773	1.5916	0.055738	NRF1
ENSG00000186591	7	129470572	129592789	329	14	617773	0.3299	0.37074	UBE2H
ENSG00000091732	7	129658126	129691291	54	5	617773	0.63113	0.26398	ZC3HC1
ENSG00000128607	7	129710350	129775560	91	8	617773	-1.0864	0.86134	KLHDC10
ENSG00000146842	7	129804555	129847610	48	11	617773	0.61779	0.26836	TMEM209
ENSG00000165120	7	129847700	129856683	7	2	617773	0.82722	0.20406	SSMEM1
ENSG00000158516	7	129906667	129929638	25	5	617773	0.55344	0.28998	CPA2
ENSG00000128510	7	129932974	129964020	51	10	617773	-0.31726	0.62448	CPA4
ENSG00000158525	7	129984630	130008571	81	13	617773	0.79276	0.21396	CPA5
ENSG00000091704	7	130020180	130027955	16	4	617773	-0.25611	0.60107	CPA1
ENSG00000106477	7	130033612	130082274	54	12	617773	-0.26284	0.60366	CEP41
ENSG00000106484	7	130126012	130146133	15	6	617773	1.7471	0.040313	MEST
ENSG00000158623	7	130146089	130353598	146	15	617773	0.0074856	0.49701	COPG2
ENSG00000213265	7	130353488	130372268	38	9	617773	-0.27791	0.60946	TSGA13
ENSG00000174595	7	130417401	130418888	1	1	617773	-0.95787	0.83094	KLF14
ENSG00000128585	7	130794855	131181395	563	100	617773	-0.29468	0.61588	MKLN1
ENSG00000128567	7	131185021	131242976	52	15	617773	0.642	0.26044	PODXL
ENSG00000221866	7	131808091	132333447	765	116	617773	0.54663	0.29232	PLXNA4
ENSG00000183470	7	132333553	132413528	55	10	617773	-0.34815	0.63614	AC009365.3
ENSG00000106554	7	132469629	132766848	311	23	617773	-0.3362	0.63164	CHCHD3
ENSG00000131558	7	132937829	133751342	590	41	617773	4.6436	1.7117e-06	EXOC4
ENSG00000155530	7	133812052	133949343	199	5	617773	1.259	0.10401	LRGUK
ENSG00000205060	7	133974084	134001803	15	3	617773	3.4838	0.00024717	SLC35B4
ENSG00000085662	7	134127102	134144036	6	3	617773	-0.30476	0.61973	AKR1B1
ENSG00000198074	7	134212344	134226160	14	6	617773	1.4497	0.073572	AKR1B10
ENSG00000227471	7	134233888	134264627	64	9	617773	2.2177	0.013288	AKR1B15
ENSG00000172331	7	134331560	134364565	80	7	617773	-1.1363	0.87208	BPGM
ENSG00000122786	7	134429003	134655479	231	50	617773	-0.12909	0.55136	CALD1
ENSG00000146856	7	134671259	134832715	148	12	617773	1.8144	0.034808	AGBL3
ENSG00000122783	7	134777115	134855547	131	7	617773	1.8067	0.035406	C7orf49
ENSG00000146859	7	134832824	134850967	41	3	617773	1.7279	0.042005	TMEM140
ENSG00000105875	7	134868590	134896316	64	4	617773	-1.0657	0.85673	WDR91
ENSG00000146857	7	134916731	134943244	22	3	617773	0.54518	0.29282	STRA8
ENSG00000080802	7	135046547	135194875	119	16	617773	2.6767	0.003717	CNOT4
ENSG00000155561	7	135242667	135333505	202	9	617773	0.63442	0.2629	NUP205
ENSG00000243317	7	135347244	135378166	54	8	617773	1.0319	0.15106	C7orf73
ENSG00000164707	7	135365985	135414006	59	8	617773	0.6236	0.26644	SLC13A4
ENSG00000189320	7	135413096	135433594	21	7	617773	0.36569	0.3573	FAM180A
ENSG00000105887	7	135611509	135662101	118	17	617773	1.8418	0.032751	MTPN
ENSG00000236338	7	135611542	135613214	1	1	617773	-0.57299	0.71668	AC015987.2
ENSG00000181072	7	136553416	136705002	169	16	617773	1.207	0.11372	CHRM2
ENSG00000105894	7	136912088	137028611	133	31	617773	1.5357	0.06231	PTN
ENSG00000157680	7	137065783	137531838	257	28	617773	0.22857	0.4096	DGKI
ENSG00000182158	7	137559725	137686813	159	31	617773	-1.5271	0.93663	CREB3L2
ENSG00000122787	7	137687070	137802732	126	19	617773	-0.83686	0.79866	AKR1D1
ENSG00000122779	7	138145079	138274738	76	10	617773	1.4672	0.071156	TRIM24
ENSG00000157703	7	138279030	138386097	171	38	617773	1.2659	0.10277	SVOPL
ENSG00000105929	7	138391040	138484305	182	52	617773	1.7771	0.037779	ATP6V0A4
ENSG00000214128	7	138482695	138522846	63	10	617773	-0.097528	0.53885	TMEM213
ENSG00000122778	7	138516126	138666064	214	35	617773	0.683	0.2473	KIAA1549
ENSG00000146858	7	138710452	138720775	17	4	617773	-0.24925	0.59842	ZC3HAV1L
ENSG00000105939	7	138728266	138794465	84	14	617773	1.1563	0.12378	ZC3HAV1
ENSG00000105948	7	138818490	138876732	70	5	617773	-1.0381	0.85038	TTC26
ENSG00000157741	7	138915102	138992982	88	11	617773	0.05017	0.47999	UBN2
ENSG00000164898	7	139024203	139031065	20	3	617773	-0.31044	0.62189	C7orf55
ENSG00000146963	7	139025105	139108198	190	9	617773	-0.16337	0.56488	C7orf55-LUC7L2
ENSG00000269955	7	139026106	139107345	184	9	617773	-0.13273	0.5528	LUC7L2
ENSG00000188883	7	139137436	139168458	54	10	617773	-1.1766	0.88032	KLRG2
ENSG00000236279	7	139208602	139229730	2	1	617773	2.0042	0.022525	CLEC2L
ENSG00000064393	7	139246316	139477577	232	41	617773	0.62523	0.26591	HIPK2
ENSG00000059377	7	139476850	139720125	252	58	617773	1.3131	0.094567	TBXAS1
ENSG00000059378	7	139723544	139763521	80	13	617773	-0.65101	0.74248	PARP12
ENSG00000006459	7	139784546	139876835	18	5	617773	1.0678	0.14282	KDM7A
ENSG00000157800	7	139993493	140104233	266	45	617773	-0.169	0.5671	SLC37A3
ENSG00000146955	7	140103843	140126050	37	13	617773	3.6475	0.00013242	RAB19
ENSG00000133606	7	140152840	140179369	36	3	617773	0.8843	0.18827	MKRN1
ENSG00000146966	7	140218220	140373793	211	23	617773	-0.1064	0.54237	DENND2A
ENSG00000133597	7	140372953	140396061	13	2	617773	0.20586	0.41845	ADCK2
ENSG00000090266	7	140390577	140422590	24	4	617773	0.60739	0.2718	NDUFB2
ENSG00000157764	7	140419127	140624564	207	11	617773	2.0613	0.019635	BRAF
ENSG00000090263	7	140705854	140715028	9	3	617773	1.6849	0.046007	MRPS33
ENSG00000261115	7	140774032	141180180	406	61	617773	1.5303	0.062971	TMEM178B
ENSG00000006530	7	141250989	141355044	89	5	617773	0.44087	0.32965	AGK
ENSG00000257093	7	141356528	141401953	48	4	617773	-0.27441	0.60812	KIAA1147
ENSG00000214102	7	141408153	141431071	18	2	617773	1.2359	0.10825	WEE2
ENSG00000106028	7	141438121	141487722	75	2	617773	1.8766	0.030288	SSBP1
ENSG00000127362	7	141463897	141464997	2	1	617773	2.0625	0.019582	TAS2R3
ENSG00000127364	7	141478242	141479235	3	1	617773	1.6954	0.045	TAS2R4
ENSG00000127366	7	141490017	141491166	1	1	617773	1.6228	0.052321	TAS2R5
ENSG00000165076	7	141536086	141541287	25	2	617773	1.042	0.14871	PRSS37
ENSG00000257335	7	141607613	141806547	60	17	617773	0.28216	0.38891	MGAM
ENSG00000258227	7	141627157	141646807	4	1	617773	0.16191	0.43569	CLEC5A
ENSG00000257138	7	141672431	141673573	3	1	617773	1.6713	0.047327	TAS2R38
ENSG00000257743	7	141811549	141922124	96	18	617773	1.4594	0.072231	RP11-1220K2.2
ENSG00000258223	7	141951963	141957878	21	2	617773	-0.18011	0.57147	PRSS58
ENSG00000270672	7	142374104	142375550	5	1	617773	0.78297	0.21682	MTRNR2L6
ENSG00000204983	7	142457319	142460923	1	1	617773	-0.0018178	0.50073	PRSS1
ENSG00000106123	7	142552792	142568847	21	4	617773	-0.76701	0.77846	EPHB6
ENSG00000165125	7	142568956	142583507	39	2	617773	0.22083	0.41261	TRPV6
ENSG00000127412	7	142605267	142630905	26	5	617773	-1.0706	0.85782	TRPV5
ENSG00000165131	7	142636440	142637955	5	1	617773	-0.17359	0.56891	C7orf34
ENSG00000197993	7	142638201	142659768	17	2	617773	0.031549	0.48742	KEL
ENSG00000179468	7	142723245	142724282	1	1	617773	-0.89833	0.8155	OR9A2
ENSG00000225781	7	142749417	142750444	5	2	617773	-1.6737	0.95291	OR6V1
ENSG00000159763	7	142829170	142836839	6	2	617773	-0.74369	0.77147	PIP
ENSG00000221937	7	142919130	142920162	1	1	617773	-0.11601	0.54618	TAS2R40
ENSG00000197448	7	142941186	142967947	1	1	617773	0.67619	0.24946	GSTK1
ENSG00000178826	7	142977050	142985141	1	1	617773	-1.304	0.90389	TMEM139
ENSG00000106144	7	142985308	143004789	6	2	617773	0.33002	0.37069	CASP2
ENSG00000188037	7	143013219	143049176	46	8	617773	0.42531	0.33531	CLCN1
ENSG00000159784	7	143050493	143059863	7	3	617773	-0.72438	0.76558	FAM131B
ENSG00000159840	7	143078173	143088204	24	9	617773	-0.85295	0.80316	ZYX
ENSG00000146904	7	143087382	143105985	29	12	617773	-0.32954	0.62913	EPHA1
ENSG00000185899	7	143140546	143141502	2	1	617773	0.11192	0.45544	TAS2R60
ENSG00000221855	7	143174966	143175889	2	1	617773	1.4346	0.075699	TAS2R41
ENSG00000170379	7	143318043	143427502	2	1	617773	0.35253	0.36222	FAM115C
ENSG00000198420	7	143548468	143599291	15	3	617773	-0.0093526	0.50373	FAM115A
ENSG00000221910	7	143632259	143633372	6	2	617773	1.1262	0.13004	OR2F2
ENSG00000213215	7	143657027	143658108	3	1	617773	0.17029	0.43239	OR2F1
ENSG00000221813	7	143701022	143702068	1	1	617773	1.1228	0.13076	OR6B1
ENSG00000221836	7	143747461	143748473	4	1	617773	-0.083262	0.53318	OR2A5
ENSG00000221933	7	143771275	143772288	4	2	617773	0.16457	0.43464	OR2A25
ENSG00000221858	7	143792141	143793186	2	1	617773	1.1823	0.11855	OR2A12
ENSG00000221989	7	143806607	143807657	4	1	617773	1.0862	0.13869	OR2A2
ENSG00000221938	7	143826151	143827162	2	1	617773	-0.7189	0.7639	OR2A14
ENSG00000050327	7	144052381	144077725	6	1	617773	0.074054	0.47048	ARHGEF5
ENSG00000106410	7	144094333	144107320	12	2	617773	1.0034	0.15784	NOBOX
ENSG00000196511	7	144149034	144533488	628	46	617773	1.0108	0.15606	TPK1
ENSG00000174469	7	145813453	148118090	4084	264	617773	1.9741	0.024187	CNTNAP2
ENSG00000170279	7	148287657	148312952	21	9	617773	-1.1747	0.87994	C7orf33
ENSG00000055130	7	148395006	148498128	50	6	617773	-0.23212	0.59178	CUL1
ENSG00000106462	7	148504475	148581413	59	9	617773	-0.69935	0.75783	EZH2
ENSG00000155660	7	148700154	148725733	15	2	617773	2.5059	0.0061071	PDIA4
ENSG00000197362	7	148766735	148787874	25	4	617773	0.40105	0.34419	ZNF786
ENSG00000204947	7	148799876	148823438	43	5	617773	0.045227	0.48196	ZNF425
ENSG00000197024	7	148823508	148880116	127	9	617773	0.68813	0.24569	ZNF398
ENSG00000170265	7	148892577	148923339	74	11	617773	0.2642	0.39581	ZNF282
ENSG00000170260	7	148936742	148952700	39	9	617773	0.38496	0.35013	ZNF212
ENSG00000204946	7	148959262	148994393	55	9	617773	0.10887	0.45665	ZNF783
ENSG00000196453	7	149128454	149158214	31	6	617773	2.6639	0.0038615	ZNF777
ENSG00000133619	7	149411872	149431664	35	3	617773	0.017075	0.49319	KRBA1
ENSG00000181444	7	149461271	149470568	7	3	617773	0.76968	0.22075	ZNF467
ENSG00000106479	7	149535456	149564568	18	6	617773	-0.76929	0.77914	ZNF862
ENSG00000171130	7	149570057	149577784	22	4	617773	-1.1644	0.87787	ATP6V0E2
ENSG00000106526	7	149941005	150020814	12	4	617773	1.0598	0.14463	ACTR3C
ENSG00000127399	7	150019728	150035239	20	2	617773	1.3741	0.084707	LRRC61
ENSG00000188707	7	150026938	150029808	3	1	617773	1.2605	0.10375	ZBED6CL
ENSG00000214022	7	150065278	150071133	2	1	617773	1.7851	0.037126	REPIN1
ENSG00000196456	7	150065879	150109558	41	9	617773	1.6121	0.053475	ZNF775
ENSG00000171115	7	150147718	150176480	12	4	617773	1.0084	0.15662	GIMAP8
ENSG00000179144	7	150211918	150218161	24	6	617773	-0.59986	0.7257	GIMAP7
ENSG00000133574	7	150264365	150271041	14	3	617773	1.0818	0.13966	GIMAP4
ENSG00000133561	7	150322463	150329473	15	4	617773	0.62124	0.26722	GIMAP6
ENSG00000106560	7	150382785	150390729	12	5	617773	0.57777	0.28171	GIMAP2
ENSG00000213203	7	150413645	150421372	16	5	617773	0.45532	0.32444	GIMAP1
ENSG00000196329	7	150419341	150447121	73	10	617773	-0.95417	0.83	GIMAP5
ENSG00000106565	7	150488373	150498448	21	5	617773	-0.37759	0.64713	TMEM176B
ENSG00000002933	7	150497491	150502208	4	2	617773	-0.19006	0.57537	TMEM176A
ENSG00000002726	7	150521715	150558592	106	12	617773	1.1642	0.12218	AOC1
ENSG00000055118	7	150642049	150675403	41	10	617773	0.2016	0.42011	KCNH2
ENSG00000164867	7	150688083	150711676	13	6	617773	-0.55955	0.71211	NOS3
ENSG00000181652	7	150709297	150721586	9	5	617773	-0.53947	0.70522	ATG9B
ENSG00000197150	7	150725510	150744869	37	8	617773	-0.24191	0.59557	ABCB8
ENSG00000213199	7	150745379	150749843	3	2	617773	0.012587	0.49498	ASIC3
ENSG00000164885	7	150750899	150755617	6	3	617773	0.75447	0.22528	CDK5
ENSG00000164889	7	150754297	150773614	20	7	617773	0.085433	0.46596	SLC4A2
ENSG00000164896	7	150773711	150777953	1	1	617773	-1.3875	0.91735	FASTK
ENSG00000164897	7	150778167	150780633	1	1	617773	-1.4893	0.9318	TMUB1
ENSG00000133612	7	150782918	150841523	42	17	617773	1.0333	0.15073	AGAP3
ENSG00000164900	7	150845676	150871832	35	8	617773	0.077225	0.46922	GBX1
ENSG00000146926	7	150872785	150884919	18	6	617773	-0.8628	0.80588	ASB10
ENSG00000033050	7	150904923	150924316	30	6	617773	0.78687	0.21568	ABCF2
ENSG00000033100	7	150929575	150935908	11	2	617773	0.18556	0.4264	CHPF2
ENSG00000082014	7	150935850	150974982	42	10	617773	-0.729	0.767	SMARCD3
ENSG00000013374	7	151038785	151075535	46	13	617773	-0.076569	0.53052	NUB1
ENSG00000187260	7	151072995	151107813	36	14	617773	-1.7712	0.96174	WDR86
ENSG00000127377	7	151125921	151137899	7	2	617773	0.56783	0.28507	CRYGN
ENSG00000106615	7	151163098	151217206	52	7	617773	1.3553	0.087666	RHEB
ENSG00000106617	7	151253197	151574210	451	72	617773	1.1326	0.12869	PRKAG2
ENSG00000106648	7	151653464	151717019	70	13	617773	-2.0706	0.9808	GALNTL5
ENSG00000178234	7	151722759	151819425	53	3	617773	1.3279	0.0921	GALNT11
ENSG00000055609	7	151832010	152133090	116	6	617773	1.2105	0.11305	KMT2C
ENSG00000196584	7	152341864	152373250	60	13	617773	0.39876	0.34504	XRCC2
ENSG00000133627	7	152456834	152552463	51	6	617773	-0.60651	0.72791	ACTR3B
ENSG00000130226	7	153584182	154685995	1644	229	617773	-0.3206	0.62574	DPP6
ENSG00000214106	7	154720208	154741618	14	3	617773	0.55764	0.28854	PAXIP1-AS2
ENSG00000157212	7	154735397	154794794	24	3	617773	0.69567	0.24332	PAXIP1
ENSG00000220575	7	154858777	154863267	3	1	617773	0.3356	0.36858	HTR5A-AS1
ENSG00000157219	7	154862034	154877459	14	4	617773	0.87324	0.19127	HTR5A
ENSG00000217825	7	154988273	154990165	3	1	617773	0.56379	0.28645	AC099552.4
ENSG00000186480	7	155089486	155101945	38	9	617773	1.1086	0.13379	INSIG1
ENSG00000204960	7	155149680	155160629	63	7	617773	0.93862	0.17396	BLACE
ENSG00000218672	7	155174771	155189051	39	7	617773	-0.26059	0.6028	AC008060.7
ENSG00000164778	7	155250824	155257526	14	6	617773	-0.32179	0.6262	EN2
ENSG00000146910	7	155266901	155326557	70	28	617773	-0.038457	0.51534	CNPY1
ENSG00000216895	7	155403925	155437899	47	6	617773	2.0261	0.021377	AC009403.2
ENSG00000184863	7	155437145	155574179	249	13	617773	1.6602	0.048439	RBM33
ENSG00000164690	7	155592680	155604967	4	2	617773	-0.12806	0.55095	SHH
ENSG00000244291	7	156431057	156433348	4	2	617773	0.76895	0.22096	C7orf13
ENSG00000105982	7	156432975	156469824	58	8	617773	-0.11017	0.54386	RNF32
ENSG00000105983	7	156461646	156685924	510	34	617773	1.3219	0.093095	LMBR1
ENSG00000146909	7	156742417	156765876	117	11	617773	0.4721	0.31843	NOM1
ENSG00000130675	7	156786745	156803345	23	9	617773	-1.1712	0.87924	MNX1
ENSG00000009335	7	156931607	157062066	310	22	617773	0.56977	0.28442	UBE3C
ENSG00000105993	7	157128075	157210133	99	16	617773	-2.1818	0.98544	DNAJB6
ENSG00000236669	7	157318477	157320019	2	1	617773	-0.92443	0.82237	AC006372.1
ENSG00000155093	7	157331750	158380480	1717	241	617773	0.59467	0.27603	PTPRN2
ENSG00000222012	7	157406715	157411457	4	2	617773	0.26563	0.39526	AC005481.5
ENSG00000146918	7	158424003	158497520	128	12	617773	0.72101	0.23545	NCAPG2
ENSG00000117868	7	158523686	158622944	339	16	617773	0.64795	0.25851	ESYT2
ENSG00000126870	7	158649269	158749438	198	23	617773	1.077	0.14073	WDR60
ENSG00000106018	7	158820866	158937649	241	24	617773	0.060487	0.47588	VIPR2
ENSG00000172748	8	182137	197342	11	3	617773	-0.01228	0.5049	ZNF596
ENSG00000147364	8	356428	421225	143	16	617773	-0.15362	0.56104	FBXO25
ENSG00000180190	8	439803	495781	120	25	617773	1.1749	0.12001	TDRP
ENSG00000104714	8	564746	688106	419	48	617773	-0.36425	0.64217	ERICH1
ENSG00000198010	8	1449532	1656642	501	65	617773	1.4028	0.080338	DLGAP2
ENSG00000182372	8	1703944	1734738	75	7	617773	1.9542	0.025338	CLN8
ENSG00000104728	8	1772142	1906807	342	76	617773	-0.91585	0.82013	ARHGEF10
ENSG00000176595	8	1922044	1955102	78	18	617773	-0.67139	0.74901	KBTBD11
ENSG00000036448	8	1993155	2113475	521	47	617773	-0.71563	0.76289	MYOM2
ENSG00000183117	8	2792875	4852494	7568	612	617773	2.3763	0.0087425	CSMD1
ENSG00000147316	8	6264113	6501144	696	68	617773	0.2861	0.3874	MCPH1
ENSG00000091879	8	6357172	6420930	213	24	617773	0.29077	0.38561	ANGPT2
ENSG00000155189	8	6565878	6617184	68	13	617773	0.82023	0.20604	AGPAT5
ENSG00000164825	8	6728097	6735544	46	2	617773	2.5784	0.0049635	DEFB1
ENSG00000164822	8	6782215	6783598	4	2	617773	0.94756	0.17168	DEFA6
ENSG00000164821	8	6793344	6795860	3	2	617773	-0.33874	0.6326	DEFA4
ENSG00000164816	8	6912831	6914256	1	1	617773	1.6829	0.046195	DEFA5
ENSG00000182319	8	8175258	8244008	140	26	617773	2.765	0.0028461	SGK223
ENSG00000253958	8	8559448	8561616	13	2	617773	0.78191	0.21713	CLDN23
ENSG00000147324	8	8640864	8751155	248	29	617773	-0.030039	0.51198	MFHAS1
ENSG00000104626	8	8859657	8974256	146	21	617773	-0.49214	0.68869	ERI1
ENSG00000173281	8	8993765	9009084	17	3	617773	0.22366	0.41151	PPP1R3B
ENSG00000253426	8	9009252	9025646	1	1	617773	-1.0492	0.85296	RP11-10A14.4
ENSG00000173273	8	9413424	9639856	574	25	617773	3.3319	0.00043135	TNKS
ENSG00000175806	8	9911778	10286401	827	100	617773	2.6429	0.0041096	MSRA
ENSG00000184647	8	10383056	10411676	60	12	617773	1.1277	0.12971	PRSS55
ENSG00000183638	8	10463859	10569697	82	28	617773	0.61572	0.26904	RP1L1
ENSG00000171060	8	10530147	10558103	11	5	617773	1.6153	0.053125	C8orf74
ENSG00000171056	8	10581278	10697357	469	34	617773	-0.19494	0.57728	SOX7
ENSG00000258724	8	10582909	10697357	468	34	617773	-0.1903	0.57546	SOX7
ENSG00000254093	8	10622473	10697394	358	29	617773	-0.25558	0.60086	PINX1
ENSG00000171044	8	10753555	11058875	542	54	617773	1.5152	0.064862	XKR6
ENSG00000215346	8	10983980	10987745	3	1	617773	-0.039297	0.51567	AF131215.5
ENSG00000104643	8	11141925	11185646	56	6	617773	1.2381	0.10784	MTMR9
ENSG00000177710	8	11188397	11189717	5	2	617773	0.89998	0.18407	SLC35G5
ENSG00000184608	8	11225911	11296167	91	19	617773	1.5377	0.062056	C8orf12
ENSG00000154319	8	11278972	11332224	173	25	617773	0.80222	0.21121	FAM167A
ENSG00000136573	8	11351510	11422113	192	27	617773	1.4902	0.068088	BLK
ENSG00000136574	8	11534468	11617511	105	25	617773	0.16465	0.43461	GATA4
ENSG00000255394	8	11618896	11620309	7	3	617773	1.011	0.15602	C8orf49
ENSG00000154328	8	11627148	11644855	45	7	617773	1.0666	0.14307	NEIL2
ENSG00000079459	8	11653082	11696818	177	28	617773	-0.13367	0.55317	FDFT1
ENSG00000255046	8	11655437	11660077	24	8	617773	0.014344	0.49428	RP11-297N6.4
ENSG00000164733	8	11700033	11726957	117	17	617773	0.0279	0.48887	CTSB
ENSG00000205884	8	11831446	11832108	2	1	617773	1.1146	0.13251	DEFB136
ENSG00000205883	8	11839830	11842099	4	1	617773	-0.3912	0.65217	DEFB135
ENSG00000205882	8	11850692	11853821	3	2	617773	-0.33636	0.6317	DEFB134
ENSG00000154359	8	12579403	12613582	30	4	617773	-0.40717	0.65806	LONRF1
ENSG00000250305	8	12803151	12889012	382	45	617773	-0.22306	0.58826	KIAA1456
ENSG00000164741	8	12940870	13373167	1401	112	617773	1.8432	0.032653	DLC1
ENSG00000164743	8	13424352	13425796	3	1	617773	1.0209	0.15364	C8orf48
ENSG00000185053	8	13947373	15095848	3451	253	617773	1.3188	0.093623	SGCZ
ENSG00000104723	8	15274724	15624158	838	90	617773	3.2981	0.00048672	TUSC3
ENSG00000038945	8	15965387	16424999	770	81	617773	0.39146	0.34773	MSR1
ENSG00000078579	8	16849678	16859690	28	7	617773	0.50542	0.30663	FGF20
ENSG00000155970	8	16884747	16980153	104	18	617773	-1.0734	0.85846	MICU3
ENSG00000104219	8	17013538	17082308	117	23	617773	1.229	0.10954	ZDHHC2
ENSG00000198791	8	17086737	17104387	22	5	617773	-1.5633	0.94101	CNOT7
ENSG00000155975	8	17104080	17159936	149	22	617773	-1.7122	0.95657	VPS37A
ENSG00000003987	8	17155539	17271037	220	38	617773	-1.9092	0.97188	MTMR7
ENSG00000003989	8	17354597	17428082	133	40	617773	0.21114	0.41639	SLC7A2
ENSG00000104213	8	17433942	17501580	248	48	617773	-0.26336	0.60386	PDGFRL
ENSG00000129422	8	17501304	17658426	497	73	617773	-1.483	0.93096	MTUS1
ENSG00000104760	8	17721889	17767874	251	22	617773	-1.615	0.94685	FGL1
ENSG00000078674	8	17780349	17885478	363	30	617773	-0.11311	0.54503	PCM1
ENSG00000104763	8	17913934	17942494	133	13	617773	0.31543	0.37622	ASAH1
ENSG00000171428	8	18027986	18081198	178	21	617773	-0.44537	0.67198	NAT1
ENSG00000156006	8	18248755	18258728	38	7	617773	1.0029	0.15795	NAT2
ENSG00000156011	8	18384811	18942240	1291	163	617773	3.0873	0.0010098	PSD3
ENSG00000104611	8	19171128	19253729	145	29	617773	1.2545	0.10484	SH2D4A
ENSG00000147408	8	19261672	19615540	540	88	617773	-1.4243	0.92281	CSGALNACT1
ENSG00000104613	8	19674651	19709594	66	13	617773	2.1762	0.01477	INTS10
ENSG00000175445	8	19759228	19824769	182	15	617773	-2.7693	0.99719	LPL
ENSG00000036565	8	20002366	20040717	71	12	617773	0.12307	0.45102	SLC18A1
ENSG00000147416	8	20054878	20084330	26	6	617773	-0.4903	0.68804	ATP6V1B2
ENSG00000061337	8	20103676	20161474	83	25	617773	1.0679	0.14278	LZTS1
ENSG00000168546	8	21547915	21669869	66	22	617773	0.19186	0.42392	GFRA2
ENSG00000147443	8	21766384	21771371	5	2	617773	-1.1106	0.86663	DOK2
ENSG00000130227	8	21777180	21864096	81	11	617773	-1.1786	0.88071	XPO7
ENSG00000158806	8	21881636	21894408	10	3	617773	1.1658	0.12184	NPM2
ENSG00000158815	8	21899909	21906320	5	3	617773	1.9279	0.026934	FGF17
ENSG00000158856	8	21906506	21940038	62	11	617773	2.5645	0.0051663	DMTN
ENSG00000158863	8	21946670	21962409	23	6	617773	1.5719	0.057992	FAM160B2
ENSG00000173566	8	21964383	21966932	5	2	617773	3.0719	0.0010635	NUDT18
ENSG00000168453	8	21971928	21990897	25	5	617773	-2.3813	0.99137	HR
ENSG00000168476	8	21995533	21999464	5	2	617773	0.9785	0.16391	REEP4
ENSG00000168481	8	22004338	22014597	7	2	617773	2.1942	0.01411	LGI3
ENSG00000168484	8	22014426	22021992	11	4	617773	-0.33357	0.63065	SFTPC
ENSG00000168487	8	22022249	22069839	66	11	617773	0.059502	0.47628	BMP1
ENSG00000168490	8	22077222	22089854	19	7	617773	-0.26679	0.60519	PHYHIP
ENSG00000168495	8	22102617	22112113	18	4	617773	-1.186	0.88219	POLR3D
ENSG00000197181	8	22132810	22215076	83	4	617773	-0.029267	0.51167	PIWIL2
ENSG00000104635	8	22224762	22291642	190	17	617773	0.93817	0.17408	SLC39A14
ENSG00000120910	8	22298332	22398652	58	11	617773	0.88133	0.18907	PPP3CC
ENSG00000120896	8	22402499	22433301	17	10	617773	-0.18553	0.57359	SORBS3
ENSG00000120913	8	22435792	22455538	15	6	617773	2.6379	0.0041716	PDLIM2
ENSG00000248235	8	22446787	22459597	7	3	617773	1.1541	0.12423	AC037459.4
ENSG00000241852	8	22457114	22461663	1	1	617773	-0.018226	0.50727	C8orf58
ENSG00000158941	8	22462145	22479027	25	3	617773	0.65778	0.25534	CCAR2
ENSG00000147439	8	22477931	22526661	62	10	617773	4.0655	2.3965e-05	BIN3
ENSG00000179388	8	22545172	22550815	2	1	617773	-1.7977	0.96389	EGR3
ENSG00000134020	8	22570769	22857513	514	117	617773	2.1386	0.016235	PEBP4
ENSG00000008853	8	22844930	22877712	35	10	617773	2.3459	0.0094898	RHOBTB2
ENSG00000120889	8	22877646	22926692	58	15	617773	0.44914	0.32667	TNFRSF10B
ENSG00000173535	8	22941868	22974950	66	11	617773	0.44199	0.32925	TNFRSF10C
ENSG00000173530	8	22993101	23021543	37	5	617773	-2.2741	0.98852	TNFRSF10D
ENSG00000104689	8	23047965	23082639	36	11	617773	-1.2127	0.88738	TNFRSF10A
ENSG00000147457	8	23101150	23119512	33	9	617773	-1.6447	0.94998	CHMP7
ENSG00000104679	8	23127633	23153792	61	13	617773	-0.036921	0.51473	R3HCC1
ENSG00000134013	8	23154702	23282841	386	47	617773	-0.31536	0.62376	LOXL2
ENSG00000197217	8	23243296	23315208	141	20	617773	-0.55245	0.70968	ENTPD4
ENSG00000147454	8	23386318	23432976	187	21	617773	1.4648	0.07149	SLC25A37
ENSG00000268085	8	23412287	23420651	24	6	617773	-0.289	0.61371	AC051642.1
ENSG00000215298	8	23430157	23432974	8	1	617773	-1.1477	0.87445	FP15737
ENSG00000180053	8	23559964	23564111	8	2	617773	-0.65381	0.74338	NKX2-6
ENSG00000159167	8	23699428	23712320	16	3	617773	0.22707	0.41019	STC1
ENSG00000042980	8	24151553	24216531	158	8	617773	1.2883	0.098818	ADAM28
ENSG00000134028	8	24241798	24263526	10	2	617773	-0.41063	0.65933	ADAMDEC1
ENSG00000069206	8	24298443	24384483	156	20	617773	-1.5587	0.94046	ADAM7
ENSG00000104722	8	24770525	24776607	2	1	617773	-0.67288	0.74949	NEFM
ENSG00000147459	8	25042238	25275598	334	43	617773	-0.27936	0.61002	DOCK5
ENSG00000147437	8	25276776	25282170	3	2	617773	-0.16649	0.56612	GNRH1
ENSG00000104756	8	25285366	25315992	63	4	617773	-1.5765	0.94255	KCTD9
ENSG00000184661	8	25316513	25365436	90	6	617773	-1.1142	0.8674	CDCA2
ENSG00000221818	8	25699246	25902913	369	73	617773	0.71287	0.23796	EBF2
ENSG00000221914	8	26149007	26230196	98	20	617773	0.29173	0.38525	PPP2R2A
ENSG00000104765	8	26240414	26363152	310	56	617773	2.0991	0.017902	BNIP3L
ENSG00000240694	8	26362202	26371608	14	5	617773	2.1379	0.016263	PNMA2
ENSG00000092964	8	26371791	26515694	367	39	617773	2.8809	0.001983	DPYSL2
ENSG00000120907	8	26605667	26724790	122	32	617773	0.56082	0.28746	ADRA1A
ENSG00000253903	8	26943694	26944766	3	1	617773	1.4819	0.069178	RP11-521M14.2
ENSG00000015592	8	27092840	27115937	58	8	617773	1.8156	0.034714	STMN4
ENSG00000104228	8	27142404	27168836	34	7	617773	0.86007	0.19488	TRIM35
ENSG00000120899	8	27168999	27316903	249	25	617773	0.63417	0.26299	PTK2B
ENSG00000120903	8	27317279	27337400	56	10	617773	0.70592	0.24012	CHRNA2
ENSG00000120915	8	27348296	27403081	121	12	617773	0.97551	0.16465	EPHX2
ENSG00000120885	8	27454434	27472548	26	6	617773	0.11999	0.45224	CLU
ENSG00000168077	8	27491385	27534293	104	9	617773	1.7609	0.039129	SCARA3
ENSG00000147419	8	27590835	27630170	67	11	617773	1.5123	0.065222	CCDC25
ENSG00000171320	8	27629466	27670157	121	7	617773	0.63786	0.26178	ESCO2
ENSG00000168078	8	27667137	27695612	127	4	617773	-0.12652	0.55034	PBK
ENSG00000168079	8	27727399	27850244	201	29	617773	-0.67208	0.74923	SCARA5
ENSG00000189233	8	27879481	27941388	73	22	617773	0.67077	0.25118	NUGGC
ENSG00000134014	8	27947190	28048673	135	15	617773	-0.66972	0.74848	ELP3
ENSG00000168081	8	28174503	28200872	21	3	617773	0.30336	0.38081	PNOC
ENSG00000186918	8	28203102	28260218	20	3	617773	3.1078	0.00094256	ZNF395
ENSG00000214050	8	28205804	28347835	63	14	617773	3.0352	0.0012018	FBXO16
ENSG00000104290	8	28351729	28431775	102	4	617773	-1.7304	0.95822	FZD3
ENSG00000012232	8	28457986	28613116	161	21	617773	-1.8827	0.97013	EXTL3
ENSG00000104299	8	28625178	28747759	85	10	617773	-1.7655	0.96126	INTS9
ENSG00000147421	8	28747911	28922281	52	20	617773	-0.5511	0.70922	HMBOX1
ENSG00000197892	8	28924796	29120641	260	31	617773	-0.30907	0.62137	KIF13B
ENSG00000120875	8	29190581	29208185	27	6	617773	-0.95692	0.8307	DUSP4
ENSG00000133872	8	29920528	29940723	30	5	617773	-1.792	0.96343	TMEM66
ENSG00000104660	8	29952914	30034724	119	13	617773	-2.0861	0.98152	LEPROTL1
ENSG00000177669	8	29989340	30002202	20	3	617773	-1.1234	0.86937	MBOAT4
ENSG00000104671	8	30013813	30041156	29	5	617773	-1.421	0.92234	DCTN6
ENSG00000157110	8	30241944	30429778	167	12	617773	1.3616	0.08667	RBPMS
ENSG00000197265	8	30435835	30515768	95	12	617773	1.1758	0.11985	GTF2E2
ENSG00000253457	8	30496117	30503581	8	3	617773	1.1771	0.11957	SMIM18
ENSG00000104687	8	30535583	30585443	74	9	617773	-1.1404	0.87295	GSR
ENSG00000104695	8	30631973	30671830	86	10	617773	0.76977	0.22072	PPP2CB
ENSG00000133863	8	30689060	30748122	119	11	617773	0.2625	0.39647	TEX15
ENSG00000172733	8	30853321	30891231	10	5	617773	2.9915	0.0013881	PURG
ENSG00000165392	8	30891317	31031285	83	10	617773	0.27971	0.38985	WRN
ENSG00000157168	8	31496902	32622548	2119	162	617773	1.5299	0.063022	NRG1
ENSG00000172728	8	33228342	33330940	224	21	617773	-1.3524	0.91187	FUT10
ENSG00000129696	8	33330904	33371119	115	10	617773	-0.62662	0.73455	TTI2
ENSG00000198042	8	33342268	33358778	44	6	617773	-1.0108	0.84395	MAK16
ENSG00000133874	8	33405273	33424643	33	6	617773	0.4198	0.33732	RNF122
ENSG00000133878	8	33448856	33457624	11	2	617773	0.99942	0.1588	DUSP26
ENSG00000156687	8	35092975	35654068	485	37	617773	1.4224	0.077455	UNC5D
ENSG00000215262	8	36641842	36793646	159	13	617773	0.28425	0.38811	KCNU1
ENSG00000147475	8	37594117	37616619	1	1	617773	-2.2069	0.98634	ERLIN2
ENSG00000147471	8	37620111	37637283	3	1	617773	0.96804	0.16651	PROSC
ENSG00000020181	8	37641709	37702414	29	10	617773	-0.42238	0.66363	GPR124
ENSG00000104221	8	37700786	37707422	3	2	617773	-1.7484	0.95981	BRF2
ENSG00000156675	8	37716136	37756985	18	8	617773	-1.5307	0.93708	RAB11FIP1
ENSG00000169154	8	37791799	37797647	6	2	617773	-0.040589	0.51619	GOT1L1
ENSG00000187840	8	37887859	37917883	5	3	617773	0.062588	0.47505	EIF4EBP1
ENSG00000129691	8	37962760	38001594	9	5	617773	0.7049	0.24044	ASH2L
ENSG00000175324	8	38020839	38034248	11	3	617773	0.060546	0.47586	LSM1
ENSG00000156735	8	38034051	38070819	39	2	617773	0.21087	0.41649	BAG4
ENSG00000085788	8	38082736	38133076	36	5	617773	0.03113	0.48758	DDHD2
ENSG00000147535	8	38120648	38126761	7	3	617773	0.13931	0.4446	PPAPDC1B
ENSG00000147548	8	38127215	38239790	100	6	617773	0.052052	0.47924	WHSC1L1
ENSG00000165046	8	38243725	38267045	21	3	617773	-0.36335	0.64183	LETM2
ENSG00000077782	8	38268656	38326352	58	14	617773	0.85991	0.19492	FGFR1
ENSG00000196166	8	38368352	38386180	47	7	617773	1.4891	0.068235	C8orf86
ENSG00000147526	8	38585704	38710546	123	17	617773	1.9516	0.025492	TACC1
ENSG00000169499	8	38758753	38831428	79	20	617773	-0.62849	0.73516	PLEKHA2
ENSG00000169495	8	38831683	38846181	25	3	617773	0.57157	0.28381	HTRA4
ENSG00000169490	8	38846327	38854343	8	2	617773	1.525	0.063632	TM2D2
ENSG00000168615	8	38854388	38962663	114	13	617773	-0.049751	0.51984	ADAM9
ENSG00000197140	8	38964509	39142430	210	12	617773	-0.27266	0.60744	ADAM32
ENSG00000168619	8	39442008	39587583	101	21	617773	-1.4201	0.92221	ADAM18
ENSG00000104755	8	39601254	39695808	80	15	617773	0.99632	0.15955	ADAM2
ENSG00000131203	8	39759794	39785963	13	5	617773	-1.8171	0.9654	IDO1
ENSG00000188676	8	39792133	39873910	234	33	617773	0.039096	0.48441	IDO2
ENSG00000176907	8	40010989	40012821	1	1	617773	-0.52421	0.69993	C8orf4
ENSG00000165061	8	40388109	40755352	638	84	617773	1.8027	0.035715	ZMAT4
ENSG00000104332	8	41119481	41167016	47	10	617773	1.2096	0.11323	SFRP1
ENSG00000147533	8	41347915	41368499	31	7	617773	0.25679	0.39867	GOLGA7
ENSG00000147536	8	41386725	41402565	19	6	617773	0.85431	0.19647	GINS4
ENSG00000158669	8	41434706	41482520	91	9	617773	-0.409	0.65873	AGPAT6
ENSG00000165066	8	41502697	41508855	10	4	617773	0.55773	0.28851	NKX6-3
ENSG00000029534	8	41510739	41754280	412	77	617773	2.5234	0.0058113	ANK1
ENSG00000083168	8	41786997	41909508	54	5	617773	-0.17041	0.56766	KAT6A
ENSG00000070718	8	42010464	42029191	15	4	617773	-0.23911	0.59449	AP3M2
ENSG00000104368	8	42032236	42065242	25	6	617773	-0.49455	0.68954	PLAT
ENSG00000104365	8	42128820	42189973	58	6	617773	-0.23119	0.59142	IKBKB
ENSG00000070501	8	42195972	42229326	18	4	617773	-0.056247	0.52243	POLB
ENSG00000078668	8	42249142	42263415	13	3	617773	-0.71376	0.76231	VDAC3
ENSG00000168575	8	42273993	42397069	131	24	617773	0.66732	0.25228	SLC20A2
ENSG00000176209	8	42396298	42409603	34	5	617773	0.37006	0.35567	SMIM19
ENSG00000147432	8	42552519	42592550	149	5	617773	-0.79712	0.78731	CHRNB3
ENSG00000147434	8	42607763	42651535	38	7	617773	-0.35356	0.63816	CHRNA6
ENSG00000131931	8	42691817	42698468	4	2	617773	0.87227	0.19153	THAP1
ENSG00000120925	8	42704780	42752433	46	8	617773	0.41022	0.34082	RNF170
ENSG00000168172	8	42752075	42885682	131	10	617773	0.58731	0.2785	HOOK3
ENSG00000254673	8	42873567	42932477	29	4	617773	1.0624	0.14402	RP11-598P20.5
ENSG00000168522	8	42889337	42940931	26	4	617773	1.0587	0.14487	FNTA
ENSG00000185900	8	42948658	42978577	16	4	617773	0.6063	0.27216	POMK
ENSG00000165102	8	42995556	43057998	13	3	617773	0.44526	0.32807	HGSNAT
ENSG00000164808	8	48173167	48648868	33	9	617773	2.4355	0.0074362	SPIDR
ENSG00000253729	8	48685669	48872743	12	3	617773	2.0006	0.022719	PRKDC
ENSG00000104738	8	48872745	48890720	1	1	617773	0.1338	0.44678	MCM4
ENSG00000169139	8	48920960	48977268	1	1	617773	1.5422	0.061509	UBE2V2
ENSG00000034239	8	49623348	49647870	19	6	617773	0.8599	0.19492	EFCAB1
ENSG00000019549	8	49830249	49834299	1	1	617773	1.0138	0.15534	SNAI2
ENSG00000168333	8	49966870	49988649	21	5	617773	-2.2615	0.98814	C8orf22
ENSG00000253206	8	50448945	50466973	19	3	617773	-0.29652	0.61658	RP11-738G5.2
ENSG00000147481	8	50822349	51706678	1647	93	617773	2.083	0.018627	SNTG1
ENSG00000147485	8	52232138	52722005	936	85	617773	0.1463	0.44184	PXDNL
ENSG00000168300	8	52730140	52811735	250	12	617773	-0.39458	0.65342	PCMTD1
ENSG00000232941	8	52730143	52730969	1	1	617773	0.20023	0.42065	AC090186.1
ENSG00000147488	8	53023399	53373519	369	49	617773	1.3059	0.095798	ST18
ENSG00000196711	8	53446597	53478067	16	4	617773	1.4143	0.078632	FAM150A
ENSG00000023287	8	53535016	53658403	62	14	617773	0.57483	0.2827	RB1CC1
ENSG00000183729	8	53850991	53853677	7	4	617773	1.348	0.08883	NPBWR1
ENSG00000082556	8	54138284	54164257	101	9	617773	-2.0794	0.98121	OPRK1
ENSG00000047249	8	54628117	54756118	38	3	617773	-2.227	0.98703	ATP6V1H
ENSG00000147509	8	54764368	54871863	24	4	617773	-1.4589	0.9277	RGS20
ENSG00000187735	8	54879112	54935089	59	4	617773	0.27801	0.3905	TCEA1
ENSG00000120992	8	54958938	55014577	76	4	617773	0.11626	0.45372	LYPLA1
ENSG00000137547	8	55047770	55060461	12	3	617773	-2.3875	0.99152	MRPL15
ENSG00000164736	8	55370495	55373448	6	2	617773	-1.492	0.93215	SOX17
ENSG00000104237	8	55528627	55543394	13	3	617773	0.32669	0.37195	RP1
ENSG00000206579	8	56014949	56454613	609	69	617773	0.95457	0.1699	XKR4
ENSG00000253976	8	56047763	56054918	3	2	617773	0.18474	0.42672	RP11-386G21.1
ENSG00000253857	8	56074043	56077287	1	1	617773	-1.3047	0.904	RP11-386G21.2
ENSG00000167904	8	56608983	56685966	115	12	617773	1.0687	0.14261	TMEM68
ENSG00000137574	8	56685701	56738007	112	9	617773	0.93943	0.17376	TGS1
ENSG00000254087	8	56792372	56923940	274	30	617773	0.20422	0.41909	LYN
ENSG00000008988	8	56979854	56987069	19	4	617773	-1.4628	0.92824	RPS20
ENSG00000172680	8	57025501	57026541	2	1	617773	-0.47832	0.68379	MOS
ENSG00000181690	8	57073463	57123883	62	8	617773	-1.0604	0.85553	PLAG1
ENSG00000170791	8	57124245	57131357	2	1	617773	0.4097	0.34101	CHCHD7
ENSG00000170786	8	57212569	57233335	18	4	617773	0.89815	0.18455	SDR16C5
ENSG00000181195	8	57349233	57359293	14	4	617773	0.20336	0.41943	PENK
ENSG00000104331	8	57870492	57906403	46	4	617773	-0.081423	0.53245	IMPAD1
ENSG00000169122	8	58907068	59116838	333	47	617773	1.8691	0.030805	FAM110B
ENSG00000215114	8	59323823	59364060	53	8	617773	0.80457	0.21053	UBXN2B
ENSG00000167910	8	59402737	59412795	22	5	617773	0.7676	0.22136	CYP7A1
ENSG00000137575	8	59465483	59495419	39	3	617773	-0.0075792	0.50302	SDCBP
ENSG00000035681	8	59496063	59572403	109	17	617773	1.8585	0.03155	NSMAF
ENSG00000198846	8	59717977	60031767	397	69	617773	0.58082	0.28068	TOX
ENSG00000178538	8	61099906	61193971	183	21	617773	1.169	0.1212	CA8
ENSG00000104388	8	61429416	61536186	169	11	617773	3.5367	0.0002026	RAB2A
ENSG00000171316	8	61591337	61779465	125	15	617773	1.4211	0.077644	CHD7
ENSG00000177182	8	61969717	62414204	625	71	617773	-0.45211	0.6744	CLVS1
ENSG00000198363	8	62413116	62627155	326	39	617773	1.3059	0.095786	ASPH
ENSG00000185942	8	63161150	63912211	1486	113	617773	0.97263	0.16537	NKAIN3
ENSG00000137563	8	63927638	63951730	81	9	617773	-0.21694	0.58587	GGH
ENSG00000137561	8	63961112	63998612	77	12	617773	0.22182	0.41223	TTPA
ENSG00000185728	8	64081112	64125346	23	4	617773	0.34112	0.36651	YTHDF3
ENSG00000180828	8	65492814	65496181	3	1	617773	2.2782	0.011357	BHLHE22
ENSG00000172817	8	65500320	65711318	293	27	617773	2.8572	0.0021369	CYP7B1
ENSG00000104442	8	66514694	66546442	57	10	617773	0.84594	0.19879	ARMC1
ENSG00000066855	8	66556969	66683496	236	19	617773	1.6028	0.05449	MTFR1
ENSG00000205268	8	66629745	66754557	206	16	617773	1.881	0.029984	PDE7A
ENSG00000147570	8	66933795	67012751	137	23	617773	0.63361	0.26317	DNAJC5B
ENSG00000147573	8	67039131	67087720	77	7	617773	1.0991	0.13585	TRIM55
ENSG00000147571	8	67088620	67090960	2	1	617773	0.37219	0.35488	CRH
ENSG00000179041	8	67341263	67342966	5	2	617773	0.31199	0.37752	RRS1
ENSG00000147576	8	67342420	67383836	59	12	617773	-0.37934	0.64778	ADHFE1
ENSG00000169085	8	67372238	67430759	50	13	617773	-0.46757	0.67995	C8orf46
ENSG00000185697	8	67474410	67526482	49	4	617773	0.68124	0.24786	MYBL1
ENSG00000175073	8	67540722	67579452	36	4	617773	0.78662	0.21575	VCPIP1
ENSG00000270024	8	67579831	67772707	225	12	617773	-0.63153	0.73615	C8orf44-SGK3
ENSG00000213865	8	67579850	67597799	11	3	617773	0.60394	0.27294	C8orf44
ENSG00000104205	8	67624653	67774257	190	10	617773	-1.26	0.89617	SGK3
ENSG00000178460	8	67782984	67834283	48	7	617773	-0.97566	0.83538	MCMDC2
ENSG00000261787	8	67858736	67874825	8	2	617773	-1.9929	0.97686	TCF24
ENSG00000178125	8	67876334	67968839	63	4	617773	-1.6024	0.94547	PPP1R42
ENSG00000121022	8	67955314	67996018	37	3	617773	-1.3879	0.91742	COPS5
ENSG00000104218	8	67974661	68108498	100	6	617773	-1.4521	0.92676	CSPP1
ENSG00000066777	8	68085747	68255912	109	12	617773	-0.38778	0.65091	ARFGEF1
ENSG00000165078	8	68334360	68658620	366	58	617773	2.1072	0.017548	CPA6
ENSG00000046889	8	68864353	69149265	427	68	617773	-0.96464	0.83264	PREX2
ENSG00000248801	8	69215703	69243726	18	5	617773	1.6349	0.051039	RP11-664D7.4
ENSG00000165084	8	69242957	69731257	717	94	617773	0.35967	0.35955	C8orf34
ENSG00000137573	8	70378859	70573150	166	49	617773	-0.33834	0.63245	SULF1
ENSG00000137571	8	70579282	70747299	152	35	617773	-0.043159	0.51721	SLCO5A1
ENSG00000147596	8	70963886	70983928	43	10	617773	1.3389	0.090307	PRDM14
ENSG00000140396	8	71021997	71316040	235	20	617773	3.1889	0.00071411	NCOA2
ENSG00000067167	8	71485677	71520622	50	9	617773	-0.81263	0.79178	TRAM1
ENSG00000213002	8	71485681	71486671	1	1	617773	1.9738	0.024203	AC120194.1
ENSG00000246366	8	71520812	71575514	135	14	617773	0.32725	0.37174	RP11-382J12.1
ENSG00000147592	8	71547553	71581409	90	12	617773	0.37417	0.35414	LACTB2
ENSG00000221947	8	71581600	71702606	299	13	617773	0.62082	0.26736	XKR9
ENSG00000104313	8	72109668	72274467	145	38	617773	-0.55644	0.71104	EYA1
ENSG00000253379	8	72315675	72504260	252	30	617773	-1.2292	0.89049	RP11-1102P16.1
ENSG00000235531	8	72740402	73030628	567	82	617773	-0.79975	0.78807	RP11-383H13.1
ENSG00000104321	8	72932152	72987852	165	19	617773	-3.2352	0.99939	TRPA1
ENSG00000182674	8	73449626	73850584	626	66	617773	0.7464	0.22771	KCNB2
ENSG00000147601	8	73921099	73960357	15	6	617773	3.2125	0.00065786	TERF1
ENSG00000164764	8	73976775	74036323	127	11	617773	-0.0036189	0.50144	SBSPON
ENSG00000147604	8	74202506	74208024	10	4	617773	0.33255	0.36974	RPL7
ENSG00000121039	8	74206847	74237516	24	8	617773	0.94296	0.17285	RDH10
ENSG00000040341	8	74332604	74659943	544	57	617773	1.0339	0.15059	STAU2
ENSG00000258677	8	74600926	74791089	165	20	617773	2.4152	0.0078625	RP11-463D19.2
ENSG00000104343	8	74692332	74791145	77	13	617773	2.6678	0.0038177	UBE2W
ENSG00000154582	8	74851404	74884522	66	8	617773	0.60005	0.27424	TCEB1
ENSG00000175606	8	74884672	74895018	35	5	617773	0.60836	0.27147	TMEM70
ENSG00000154589	8	74903587	74941322	61	12	617773	1.2612	0.10361	LY96
ENSG00000104369	8	75146935	75233563	49	17	617773	-0.95949	0.83134	JPH1
ENSG00000104381	8	75233365	75401107	104	21	617773	-0.21567	0.58538	GDAP1
ENSG00000254349	8	75512010	75735548	197	32	617773	2.3123	0.01038	RP11-758M4.1
ENSG00000137558	8	75736772	75767264	57	10	617773	1.0713	0.14202	PI15
ENSG00000121005	8	75896750	75946793	127	18	617773	0.14387	0.4428	CRISPLD1
ENSG00000164749	8	76320149	76479078	469	41	617773	1.004	0.1577	HNF4G
ENSG00000091656	8	77593454	77779521	248	35	617773	2.531	0.0056875	ZFHX4
ENSG00000164751	8	77892494	77913280	22	7	617773	2.3307	0.0098842	PEX2
ENSG00000171033	8	79428374	79517502	151	15	617773	0.77836	0.21818	PKIA
ENSG00000104427	8	79578282	79632000	89	8	617773	0.70865	0.23927	ZC2HC1A
ENSG00000104432	8	79587978	79717758	201	20	617773	0.48121	0.31518	IL7
ENSG00000104435	8	80523049	80578410	113	20	617773	4.0365	2.7123e-05	STMN2
ENSG00000164683	8	80676245	80680098	2	1	617773	1.1912	0.11679	HEY1
ENSG00000147586	8	80830952	80942524	43	9	617773	1.8455	0.032479	MRPS28
ENSG00000076554	8	80870571	81143467	434	41	617773	-1.0624	0.85598	TPD52
ENSG00000205189	8	81397854	81438500	35	11	617773	-1.231	0.89083	ZBTB10
ENSG00000164684	8	81540686	81787016	231	23	617773	0.46515	0.32091	ZNF704
ENSG00000076641	8	81880045	82024303	163	36	617773	1.6268	0.051888	PAG1
ENSG00000147588	8	82352561	82359758	9	2	617773	0.10563	0.45794	PMP2
ENSG00000205186	8	82370576	82373814	4	2	617773	0.16996	0.43252	FABP9
ENSG00000197416	8	82437216	82443613	14	2	617773	-2.0733	0.98093	FABP12
ENSG00000133731	8	82570196	82598928	63	14	617773	-0.29275	0.61514	IMPA1
ENSG00000253598	8	82605842	82608409	7	3	617773	-1.0224	0.8467	SLC10A5
ENSG00000104231	8	82613569	82645138	103	12	617773	-1.3219	0.9069	ZFAND1
ENSG00000164695	8	82644669	82671750	44	11	617773	1.7844	0.037182	CHMP4C
ENSG00000104497	8	82711816	82755101	67	6	617773	1.1522	0.12462	SNX16
ENSG00000184672	8	85095022	85834079	975	81	617773	1.9625	0.024852	RALYL
ENSG00000133739	8	86019382	86058311	29	8	617773	-0.97066	0.83414	LRRCC1
ENSG00000133740	8	86089460	86129387	42	5	617773	0.4662	0.32054	E2F5
ENSG00000176731	8	86126311	86132650	7	1	617773	0.73499	0.23117	C8orf59
ENSG00000185015	8	86132816	86196302	57	6	617773	0.48429	0.31409	CA13
ENSG00000258256	8	86134675	86157946	19	3	617773	0.60344	0.27311	RP11-219B4.5
ENSG00000257962	8	86158524	86162077	6	2	617773	0.41275	0.3399	RP11-219B4.6
ENSG00000133742	8	86239837	86291243	24	9	617773	0.13643	0.44574	CA1
ENSG00000164879	8	86285665	86361269	77	11	617773	-0.26965	0.60628	CA3
ENSG00000104267	8	86376081	86393722	10	3	617773	-0.25559	0.60086	CA2
ENSG00000147614	8	86999552	87166457	275	29	617773	1.0287	0.15182	ATP6V0D2
ENSG00000147613	8	87060602	87100850	51	9	617773	0.56318	0.28666	PSKH2
ENSG00000164893	8	87226281	87333375	181	18	617773	0.24432	0.40349	SLC7A13
ENSG00000123124	8	87354967	87490649	221	19	617773	0.26247	0.39648	WWP1
ENSG00000176623	8	87480486	87526586	106	9	617773	-0.044378	0.5177	RMDN1
ENSG00000085719	8	87497059	87573726	152	17	617773	0.094671	0.46229	CPNE3
ENSG00000170289	8	87566205	87755903	258	47	617773	-0.31059	0.62194	CNGB3
ENSG00000176571	8	87878670	88627447	1012	85	617773	3.7812	7.8028e-05	CNBD1
ENSG00000176566	8	88882973	88886296	2	1	617773	2.2894	0.011029	DCAF4L2
ENSG00000156103	8	89044237	89340254	264	38	617773	1.886	0.029651	MMP16
ENSG00000104312	8	90769975	90803291	68	9	617773	1.6177	0.052862	RIPK2
ENSG00000164823	8	90914087	90940116	27	6	617773	0.74807	0.22721	OSGIN2
ENSG00000104320	8	90945564	91015456	83	10	617773	3.6427	0.0001349	NBN
ENSG00000104325	8	91013633	91064320	78	7	617773	1.5442	0.06127	DECR1
ENSG00000104327	8	91070836	91107703	39	6	617773	3.4579	0.00027222	CALB1
ENSG00000180694	8	91634223	91803860	143	13	617773	2.5869	0.0048425	TMEM64
ENSG00000123119	8	91803778	91971636	230	13	617773	3.2302	0.00061856	NECAB1
ENSG00000253250	8	91970865	91997485	16	4	617773	2.9236	0.0017298	C8orf88
ENSG00000155099	8	92006024	92053292	32	6	617773	2.2675	0.011681	TMEM55A
ENSG00000155100	8	92082424	92099323	21	4	617773	2.3498	0.0093911	OTUD6B
ENSG00000214954	8	92114060	92231464	219	16	617773	1.1524	0.12458	LRRC69
ENSG00000147606	8	92221722	92410378	246	32	617773	1.1197	0.13143	SLC26A7
ENSG00000079102	8	92967203	93115514	8	4	617773	1.0593	0.14473	RUNX1T1
ENSG00000205133	8	93895758	94029901	132	20	617773	1.5317	0.062797	TRIQK
ENSG00000212999	8	93895865	93898013	1	1	617773	-0.38467	0.64976	AC117834.1
ENSG00000254318	8	94146324	94179079	46	10	617773	-1.5212	0.9359	C8orf87
ENSG00000188343	8	94710789	94743755	26	7	617773	1.1149	0.13245	FAM92A1
ENSG00000183808	8	94741584	94753245	16	3	617773	1.7328	0.041563	RBM12B
ENSG00000212998	8	94752349	94753001	1	1	617773	1.2379	0.10787	RBM12B-AS1
ENSG00000164953	8	94767072	94831462	26	6	617773	3.246	0.00058512	TMEM67
ENSG00000164951	8	94870035	94938294	88	8	617773	2.7818	0.0027028	PDP1
ENSG00000079112	8	95139399	95229531	132	25	617773	0.72965	0.2328	CDH17
ENSG00000164949	8	95261481	95274578	26	6	617773	0.94211	0.17307	GEM
ENSG00000197275	8	95384188	95487337	267	22	617773	0.93476	0.17496	RAD54B
ENSG00000265817	8	95390605	95449180	142	16	617773	1.0887	0.13813	FSBP
ENSG00000164944	8	95499921	95565757	234	19	617773	0.37928	0.35224	KIAA1429
ENSG00000212997	8	95558771	95560630	9	3	617773	0.67945	0.24843	AC023632.1
ENSG00000104413	8	95653302	95719694	155	10	617773	-0.741	0.77065	ESRP1
ENSG00000156162	8	95731931	95806064	130	18	617773	1.0915	0.13754	DPY19L4
ENSG00000164941	8	95825539	95893974	162	16	617773	0.2584	0.39805	INTS8
ENSG00000175305	8	95891998	95908906	34	7	617773	0.19913	0.42108	CCNE2
ENSG00000156170	8	95907995	96128683	378	37	617773	0.52455	0.29995	NDUFAF6
ENSG00000164938	8	95938200	95961639	41	6	617773	0.63932	0.26131	TP53INP1
ENSG00000175895	8	96146032	96168912	51	5	617773	0.85891	0.1952	PLEKHF2
ENSG00000156172	8	96257147	96281429	94	14	617773	-0.35527	0.63881	C8orf37
ENSG00000156466	8	97154562	97173020	19	5	617773	1.0989	0.1359	GDF6
ENSG00000156467	8	97238148	97247862	7	1	617773	-0.61786	0.73167	UQCRB
ENSG00000156469	8	97251626	97273838	5	3	617773	1.1455	0.126	MTERFD1
ENSG00000156471	8	97273943	97349223	68	9	617773	0.14261	0.4433	PTDSS1
ENSG00000169439	8	97505579	97624000	116	27	617773	0.56504	0.28602	SDC2
ENSG00000104324	8	97657455	98161882	394	48	617773	0.5945	0.27609	CPQ
ENSG00000180543	8	98285717	98290176	6	2	617773	1.3722	0.085001	TSPYL5
ENSG00000147649	8	98656407	98740998	103	11	617773	-0.64634	0.74097	MTDH
ENSG00000104341	8	98787285	98865241	90	12	617773	1.4052	0.079983	LAPTM4B
ENSG00000132561	8	98881068	99048944	154	30	617773	1.3801	0.083785	MATN2
ENSG00000156482	8	99037079	99058697	7	3	617773	-0.2375	0.59386	RPL30
ENSG00000177459	8	99076539	99105838	5	3	617773	0.63595	0.26241	C8orf47
ENSG00000132541	8	99114572	99129469	31	6	617773	0.92968	0.17627	HRSP12
ENSG00000104356	8	99129525	99172062	109	12	617773	-1.2052	0.88594	POP1
ENSG00000104361	8	99202061	99306621	49	17	617773	0.78815	0.2153	NIPAL2
ENSG00000104375	8	99413631	99955055	338	32	617773	0.33738	0.36792	STK3
ENSG00000156486	8	99439250	99445076	3	2	617773	-0.68839	0.7544	KCNS2
ENSG00000164920	8	99956631	99964332	3	1	617773	-0.52305	0.69953	OSR2
ENSG00000132549	8	100025494	100889808	850	38	617773	0.90134	0.1837	VPS13B
ENSG00000164919	8	100885428	100906290	17	6	617773	-0.31104	0.62212	COX6C
ENSG00000132554	8	100973164	101143496	143	24	617773	1.2884	0.098797	RGS22
ENSG00000156509	8	101145588	101158028	15	3	617773	-3.038	0.99881	FBXO43
ENSG00000147669	8	101162812	101166230	3	2	617773	-1.3755	0.91551	POLR2K
ENSG00000104450	8	101170134	101271506	121	11	617773	-1.6454	0.95006	SPAG1
ENSG00000034677	8	101269288	101348446	71	8	617773	-0.59613	0.72446	RNF19A
ENSG00000186106	8	101521980	101572012	55	7	617773	1.7817	0.0374	ANKRD46
ENSG00000174226	8	101585116	101675643	184	21	617773	0.41647	0.33853	SNX31
ENSG00000070756	8	101698044	101735037	10	2	617773	0.608	0.27159	PABPC1
ENSG00000164924	8	101928753	101965616	56	6	617773	-1.4098	0.9207	YWHAZ
ENSG00000120963	8	102190106	102218421	5	3	617773	-1.4367	0.9246	ZNF706
ENSG00000083307	8	102504660	102681954	235	41	617773	0.6009	0.27395	GRHL2
ENSG00000104490	8	102698771	103137135	620	83	617773	1.038	0.14964	NCALD
ENSG00000048392	8	103216730	103251346	59	6	617773	1.0083	0.15665	RRM2B
ENSG00000104517	8	103265240	103425069	277	26	617773	1.4598	0.072176	UBR5
ENSG00000253633	8	103540968	103550896	41	7	617773	2.6077	0.0045579	KB-1980E6.3
ENSG00000155087	8	103563800	103573245	41	5	617773	0.90313	0.18323	ODF1
ENSG00000155090	8	103661007	103668130	8	4	617773	1.5224	0.063954	KLF10
ENSG00000155096	8	103838585	103906092	150	14	617773	-0.090367	0.536	AZIN1
ENSG00000253320	8	103876528	103990104	213	28	617773	0.090899	0.46379	KB-1507C5.2
ENSG00000155097	8	104033291	104085279	73	11	617773	-0.87531	0.8093	ATP6V1C1
ENSG00000236939	8	104145191	104153703	11	5	617773	1.1372	0.12773	C8orf56
ENSG00000164929	8	104152938	104242533	194	37	617773	-0.1205	0.54795	BAALC
ENSG00000164930	8	104310661	104345094	72	9	617773	0.60527	0.2725	FZD6
ENSG00000164932	8	104383743	104395225	35	7	617773	-0.6319	0.73627	CTHRC1
ENSG00000164933	8	104410863	104427417	52	7	617773	-0.57003	0.71567	SLC25A32
ENSG00000164934	8	104426942	104455681	49	6	617773	-0.83092	0.79699	DCAF13
ENSG00000176406	8	104512976	105268322	1374	59	617773	2.1534	0.015645	RIMS2
ENSG00000147647	8	105342552	105479281	248	39	617773	2.8052	0.0025143	DPYS
ENSG00000164935	8	105351315	105368917	40	9	617773	-0.090649	0.53611	DCSTAMP
ENSG00000147650	8	105501459	105601252	108	15	617773	1.1214	0.13107	LRP12
ENSG00000253350	8	105602961	106431488	978	142	617773	0.88384	0.18839	RP11-127H5.1
ENSG00000169946	8	106330920	106816760	488	81	617773	0.8633	0.19399	ZFPM2
ENSG00000164830	8	107282473	107764922	671	80	617773	1.0031	0.15792	OXR1
ENSG00000174429	8	107771711	107782473	13	4	617773	0.051691	0.47939	ABRA
ENSG00000154188	8	108261721	108510283	489	63	617773	1.4349	0.075651	ANGPT1
ENSG00000147655	8	108911544	109095913	268	38	617773	2.4267	0.0076181	RSPO2
ENSG00000104408	8	109213445	109447562	398	27	617773	1.3193	0.093527	EIF3E
ENSG00000104412	8	109455830	109499145	74	8	617773	1.4283	0.076608	EMC2
ENSG00000164841	8	109619079	109799844	225	24	617773	-0.80073	0.78836	TMEM74
ENSG00000174417	8	110098850	110131813	37	9	617773	4.1552	1.6253e-05	TRHR
ENSG00000120526	8	110253148	110346614	161	15	617773	2.6369	0.004184	NUDCD1
ENSG00000120533	8	110346553	110358182	2	1	617773	0.243	0.404	ENY2
ENSG00000205038	8	110374706	110542559	326	21	617773	1.5089	0.065668	PKHD1L1
ENSG00000147654	8	110551940	110578225	15	5	617773	0.8693	0.19234	EBAG9
ENSG00000147642	8	110586207	110704020	152	18	617773	0.39101	0.34789	SYBU
ENSG00000248050	8	110656344	110660313	4	2	617773	-0.20815	0.58244	RP11-422N16.3
ENSG00000164794	8	110975874	110988076	13	3	617773	-0.020336	0.50811	KCNV1
ENSG00000164796	8	113235157	114449328	1382	92	617773	1.6677	0.04769	CSMD3
ENSG00000253207	8	114612539	114629187	21	5	617773	1.4284	0.07659	RP11-67H2.1
ENSG00000104447	8	116420724	116821899	311	31	617773	3.1177	0.00091148	TRPS1
ENSG00000147677	8	117654369	117779164	179	18	617773	1.3229	0.092938	EIF3H
ENSG00000147679	8	117778742	117861702	105	19	617773	1.0403	0.14909	UTP23
ENSG00000164754	8	117858174	117887105	38	9	617773	-0.22527	0.58911	RAD21
ENSG00000205002	8	117950438	117956726	5	2	617773	0.11045	0.45603	AARD
ENSG00000164756	8	117962512	118188953	166	24	617773	0.84276	0.19968	SLC30A8
ENSG00000164758	8	118532952	118552501	27	9	617773	-1.3362	0.90926	MED30
ENSG00000182197	8	118806729	119124092	408	52	617773	2.554	0.0053246	EXT1
ENSG00000177570	8	119201698	119634234	541	77	617773	-0.063202	0.5252	SAMD12
ENSG00000225885	8	119294378	119412844	155	21	617773	0.039745	0.48415	AC023590.1
ENSG00000164761	8	119935796	119964439	85	14	617773	-0.10162	0.54047	TNFRSF11B
ENSG00000184374	8	120007691	120118821	322	17	617773	0.6829	0.24734	COLEC10
ENSG00000147676	8	120177273	120257913	119	21	617773	1.6392	0.050583	MAL2
ENSG00000136999	8	120428546	120436593	47	4	617773	0.19619	0.42223	NOV
ENSG00000136960	8	120569326	120685693	177	31	617773	-0.69088	0.75518	ENPP2
ENSG00000064313	8	120743015	120845103	206	15	617773	0.63066	0.26413	TAF2
ENSG00000136982	8	120846216	120868250	46	8	617773	0.21629	0.41438	DSCC1
ENSG00000155792	8	120885957	121063152	576	35	617773	-0.44146	0.67056	DEPTOR
ENSG00000187955	8	121072019	121384275	289	51	617773	1.2788	0.10049	COL14A1
ENSG00000172172	8	121393000	121457642	63	7	617773	-0.0037028	0.50148	MRPL13
ENSG00000172167	8	121457640	121554373	40	10	617773	0.31663	0.37576	MTBP
ENSG00000172164	8	121547985	121825513	394	43	617773	0.72864	0.23311	SNTB1
ENSG00000170961	8	122624356	122653630	35	6	617773	1.3278	0.092121	HAS2
ENSG00000178764	8	123793633	123986750	141	44	617773	-0.9068	0.81774	ZHX2
ENSG00000136986	8	124025404	124054663	42	10	617773	1.215	0.11218	DERL1
ENSG00000156787	8	124054208	124164393	154	24	617773	0.72124	0.23538	TBC1D31
ENSG00000147689	8	124191200	124222314	41	5	617773	0.3345	0.369	FAM83A
ENSG00000189376	8	124232196	124253638	1	1	617773	-3.2959	0.99951	C8orf76
ENSG00000259305	8	124238431	124279627	3	2	617773	-0.1895	0.57515	ZHX1-C8ORF76
ENSG00000165156	8	124260696	124287781	1	1	617773	-0.89061	0.81343	ZHX1
ENSG00000156802	8	124332090	124428590	18	8	617773	-0.68302	0.7527	ATAD2
ENSG00000156795	8	124428965	124479470	158	6	617773	0.10764	0.45714	WDYHV1
ENSG00000156804	8	124510129	124553446	75	22	617773	-2.4762	0.99336	FBXO32
ENSG00000175946	8	124657767	124665190	41	7	617773	-0.56242	0.71309	KLHL38
ENSG00000104537	8	124693034	124749647	85	18	617773	-1.6617	0.95171	ANXA13
ENSG00000176853	8	124780696	124827692	58	10	617773	-1.2178	0.88834	FAM91A1
ENSG00000214814	8	124864227	125132302	249	28	617773	0.30177	0.38142	FER1L6
ENSG00000164983	8	125324231	125384933	70	6	617773	0.94204	0.17309	TMEM65
ENSG00000183665	8	125463048	125474391	15	5	617773	1.9113	0.027983	TRMT12
ENSG00000170881	8	125486979	125500155	8	2	617773	0.81576	0.20732	RNF139
ENSG00000147687	8	125500726	125551699	34	6	617773	1.4076	0.079628	TATDN1
ENSG00000147684	8	125551344	125580751	78	15	617773	1.411	0.079122	NDUFB9
ENSG00000170873	8	125563031	125740730	231	48	617773	1.2397	0.10754	MTSS1
ENSG00000180938	8	125985540	125991631	9	2	617773	2.594	0.0047429	ZNF572
ENSG00000104549	8	126010739	126034525	75	9	617773	0.074711	0.47022	SQLE
ENSG00000164961	8	126036502	126104082	224	11	617773	-0.28178	0.61095	KIAA0196
ENSG00000156831	8	126103921	126379362	412	53	617773	1.4661	0.071308	NSMCE2
ENSG00000173334	8	126442563	126450647	4	2	617773	0.61684	0.26867	TRIB1
ENSG00000168672	8	127564687	127570638	1	1	617773	0.021531	0.49141	FAM84B
ENSG00000212993	8	128426535	128432311	17	5	617773	0.70109	0.24162	POU5F1B
ENSG00000136997	8	128747680	128753674	7	3	617773	-0.72863	0.76688	MYC
ENSG00000147697	8	130760442	130799134	69	16	617773	1.6527	0.049194	GSDMC
ENSG00000153310	8	130851839	131029375	208	35	617773	2.3417	0.0095972	FAM49B
ENSG00000153317	8	131064353	131455906	798	59	617773	-0.67472	0.75007	ASAP1
ENSG00000155897	8	131792547	132054672	611	75	617773	1.1228	0.13077	ADCY8
ENSG00000132294	8	132916335	133025889	122	14	617773	0.17796	0.42938	EFR3A
ENSG00000253117	8	133036467	133071627	95	11	617773	1.8058	0.035471	OC90
ENSG00000258417	8	133036467	133097902	120	16	617773	1.8206	0.034332	OC90
ENSG00000132297	8	133073733	133123406	105	19	617773	1.4926	0.067777	HHLA1
ENSG00000184156	8	133133108	133493200	522	80	617773	-0.66821	0.748	KCNQ3
ENSG00000129295	8	133584320	133687838	63	9	617773	1.4217	0.077559	LRRC6
ENSG00000165071	8	133697253	133772958	151	14	617773	-0.031101	0.51241	TMEM71
ENSG00000129292	8	133787618	133861052	12	5	617773	1.8901	0.029373	PHF20L1
ENSG00000042832	8	133879203	134147147	405	48	617773	-0.72651	0.76624	TG
ENSG00000155926	8	134048973	134115298	180	16	617773	-0.31275	0.62277	SLA
ENSG00000104415	8	134203282	134242587	40	14	617773	0.47177	0.31855	WISP1
ENSG00000104419	8	134249414	134314265	119	22	617773	-1.9889	0.97665	NDRG1
ENSG00000008513	8	134467091	134584183	211	56	617773	-0.27276	0.60748	ST3GAL1
ENSG00000066827	8	135490031	135725292	428	58	617773	0.95544	0.16968	ZFAT
ENSG00000131773	8	136469700	136668965	185	21	617773	3.0939	0.00098776	KHDRBS3
ENSG00000147724	8	139142266	139509065	374	62	617773	-1.1249	0.86968	FAM135B
ENSG00000169436	8	139600478	139926249	382	74	617773	-0.1872	0.57425	COL22A1
ENSG00000169427	8	140613081	140715299	119	20	617773	0.44467	0.32828	KCNK9
ENSG00000167632	8	140742586	141468678	1084	147	617773	0.16424	0.43477	TRAPPC9
ENSG00000250733	8	140943416	140946190	6	3	617773	0.33895	0.36732	C8orf17
ENSG00000104472	8	141521397	141527236	4	2	617773	0.69296	0.24417	CHRAC1
ENSG00000123908	8	141541264	141645718	147	30	617773	3.9914	3.2846e-05	AGO2
ENSG00000169398	8	141667999	142012315	182	10	617773	1.7771	0.037775	PTK2
ENSG00000105339	8	142127377	142205907	41	16	617773	2.642	0.004121	DENND3
ENSG00000022567	8	142217265	142318404	179	37	617773	1.9787	0.023924	SLC45A4
ENSG00000254019	8	142264664	142266916	2	1	617773	-1.7891	0.9632	RP11-10J21.3
ENSG00000204882	8	142366600	142377367	17	4	617773	-1.2799	0.89972	GPR20
ENSG00000184489	8	142402093	142441620	25	6	617773	0.20795	0.41763	PTP4A3
ENSG00000226490	8	142524738	142528837	2	1	617773	-0.36197	0.64131	AC138647.1
ENSG00000171045	8	143293441	143484601	335	38	617773	5.0631	2.0627e-07	TSNARE1
ENSG00000181790	8	143530791	143626370	60	15	617773	3.1168	0.00091413	BAI1
ENSG00000167653	8	143751726	143764142	44	3	617773	1.8991	0.028775	PSCA
ENSG00000160886	8	143781529	143786545	12	1	617773	0.9148	0.18015	LY6K
ENSG00000130193	8	143808621	143818345	10	4	617773	1.5673	0.058519	THEM6
ENSG00000197353	8	143831568	143833952	7	1	617773	0.48886	0.31247	LYPD2
ENSG00000180155	8	143845752	143859640	15	5	617773	1.6497	0.0495	LYNX1
ENSG00000167656	8	143866296	143868008	4	2	617773	1.312	0.094767	LY6D
ENSG00000104499	8	143915663	143997922	256	19	617773	0.43293	0.33253	GML
ENSG00000160882	8	143953772	143961262	32	5	617773	0.67972	0.24834	CYP11B1
ENSG00000179142	8	143991975	143999259	23	5	617773	0.1127	0.45513	CYP11B2
ENSG00000160932	8	144099399	144105249	3	1	617773	1.5224	0.063952	LY6E
ENSG00000177335	8	144120626	144141359	56	6	617773	-0.28602	0.61257	C8orf31
ENSG00000261667	8	144161874	144164418	3	1	617773	-0.10132	0.54035	RP11-520P18.5
ENSG00000182851	8	144295068	144299044	8	2	617773	-0.53051	0.70212	GPIHBP1
ENSG00000181638	8	144328991	144344875	10	4	617773	0.96954	0.16614	ZFP41
ENSG00000264668	8	144329280	144358573	15	6	617773	1.0682	0.14272	ZFP41
ENSG00000250571	8	144349603	144359101	3	1	617773	1.4145	0.078604	GLI4
ENSG00000185730	8	144371846	144380231	8	3	617773	0.70581	0.24015	ZNF696
ENSG00000184428	8	144386554	144442149	133	16	617773	0.019485	0.49223	TOP1MT
ENSG00000158106	8	144451057	144466390	20	5	617773	1.058	0.14504	RHPN1
ENSG00000182759	8	144501352	144512576	17	6	617773	0.21598	0.4145	MAFA
ENSG00000014164	8	144519825	144623623	96	23	617773	0.92736	0.17687	ZC3H3
ENSG00000104518	8	144635377	144645232	22	7	617773	0.34434	0.36529	GSDMD
ENSG00000204839	8	144648357	144655141	10	3	617773	-0.30918	0.62141	MROH6
ENSG00000147813	8	144656955	144660819	8	3	617773	0.82094	0.20584	NAPRT1
ENSG00000104529	8	144661867	144681711	65	8	617773	0.75679	0.22459	EEF1D
ENSG00000179886	8	144680074	144682485	2	1	617773	0.68719	0.24598	TIGD5
ENSG00000104524	8	144686083	144691943	11	4	617773	0.81138	0.20857	PYCRL
ENSG00000104522	8	144694788	144700218	9	4	617773	0.61281	0.27	TSTA3
ENSG00000183309	8	144718183	144735900	28	5	617773	0.049445	0.48028	ZNF623
ENSG00000181135	8	144766622	144796068	49	9	617773	-1.5643	0.94113	ZNF707
ENSG00000255181	8	144788864	144790279	1	1	617773	0.21015	0.41677	CCDC166
ENSG00000181085	8	144798429	144804628	8	4	617773	-0.55849	0.71175	MAPK15
ENSG00000180921	8	144806103	144815971	25	5	617773	-0.21296	0.58432	FAM83H
ENSG00000180900	8	144873090	144897549	34	9	617773	-0.32316	0.62671	SCRIB
ENSG00000179950	8	144898514	144912029	12	2	617773	-0.82486	0.79527	PUF60
ENSG00000185189	8	144915764	144924200	2	1	617773	0.20473	0.41889	NRBP2
ENSG00000227184	8	144939497	144952632	18	7	617773	-0.40263	0.65639	EPPK1
ENSG00000178209	8	144989321	145050902	82	6	617773	1.6819	0.046296	PLEC
ENSG00000178685	8	145051321	145086940	18	4	617773	2.1252	0.016784	PARP10
ENSG00000178719	8	145064226	145067583	1	1	617773	2.2421	0.012479	GRINA
ENSG00000186583	8	145086582	145101933	8	2	617773	2.6836	0.0036417	SPATC1
ENSG00000178814	8	145106167	145118735	12	3	617773	-0.25808	0.60183	OPLAH
ENSG00000197858	8	145137493	145141119	1	1	617773	0.84879	0.198	GPAA1
ENSG00000183784	9	213108	215893	6	3	617773	-0.23652	0.59348	C9orf66
ENSG00000107099	9	214854	465259	639	93	617773	2.9562	0.0015572	DOCK8
ENSG00000107104	9	470291	746105	723	71	617773	-1.3162	0.90594	KANK1
ENSG00000137090	9	841690	969090	184	33	617773	-0.71742	0.76344	DMRT1
ENSG00000064218	9	976964	991731	24	6	617773	1.8841	0.029774	DMRT3
ENSG00000173253	9	1050354	1057552	25	9	617773	0.32456	0.37276	DMRT2
ENSG00000080503	9	2015342	2193624	300	60	617773	0.33479	0.36889	SMARCA2
ENSG00000147852	9	2621834	2660053	65	15	617773	-1.3429	0.91034	VLDLR
ENSG00000168263	9	2717502	2730037	13	3	617773	-1.8699	0.96925	KCNV2
ENSG00000080608	9	2720469	2844241	113	26	617773	1.6627	0.04819	KIAA0020
ENSG00000080298	9	3218297	3526004	296	31	617773	1.563	0.059025	RFX3
ENSG00000203286	9	3452305	3469181	14	3	617773	0.94471	0.1724	AL365202.1
ENSG00000107249	9	3824127	4348392	963	176	617773	2.3434	0.0095543	GLIS3
ENSG00000106688	9	4490444	4587469	171	31	617773	-1.5219	0.93599	SLC1A1
ENSG00000106686	9	4553386	4666674	263	32	617773	-0.16798	0.5667	SPATA6L
ENSG00000106993	9	4679559	4708398	27	4	617773	-0.56935	0.71544	CDC37L1
ENSG00000147853	9	4711155	4742043	71	9	617773	1.6455	0.049937	AK3
ENSG00000120158	9	4792869	4885917	162	25	617773	-1.1213	0.86891	RCL1
ENSG00000096968	9	4985033	5128183	232	13	617773	-0.27802	0.6095	JAK2
ENSG00000268155	9	5077163	5084580	13	3	617773	0.063284	0.47477	AL161450.1
ENSG00000120210	9	5131979	5185668	63	5	617773	-1.1664	0.87827	INSL6
ENSG00000120211	9	5231419	5235304	2	1	617773	0.95178	0.1706	INSL4
ENSG00000107014	9	5299868	5304969	1	1	617773	-0.1412	0.55614	RLN2
ENSG00000107018	9	5334969	5339873	1	1	617773	0.49765	0.30936	RLN1
ENSG00000107020	9	5357973	5437878	56	15	617773	-0.11068	0.54407	PLGRKT
ENSG00000120217	9	5450503	5470566	19	7	617773	1.6368	0.050837	CD274
ENSG00000197646	9	5510545	5571282	83	22	617773	1.3283	0.092035	PDCD1LG2
ENSG00000107036	9	5629025	5776557	259	22	617773	3.4187	0.00031461	KIAA1432
ENSG00000099219	9	5765076	5833117	121	10	617773	3.4126	0.00032176	ERMP1
ENSG00000183354	9	5881596	6007901	168	17	617773	0.34536	0.36491	KIAA2026
ENSG00000120215	9	5890802	5910606	21	7	617773	-1.1546	0.87587	MLANA
ENSG00000137040	9	6011043	6015618	4	2	617773	-1.4167	0.92172	RANBP6
ENSG00000137033	9	6215805	6257983	62	11	617773	1.608	0.053919	IL33
ENSG00000170777	9	6328349	6331900	5	1	617773	0.52482	0.29985	TPD52L3
ENSG00000147854	9	6413151	6507054	186	15	617773	0.27949	0.38993	UHRF2
ENSG00000215066	9	6467618	6470375	9	2	617773	0.34142	0.36639	C9orf38
ENSG00000178445	9	6532464	6645650	223	38	617773	-1.8989	0.97121	GLDC
ENSG00000107077	9	6720863	7175648	852	116	617773	1.3265	0.092337	KDM4C
ENSG00000137038	9	7796490	7888380	133	26	617773	-1.5836	0.94336	TMEM261
ENSG00000153707	9	8314246	10612723	4267	381	617773	2.6975	0.0034927	PTPRD
ENSG00000107165	9	12685439	12710290	35	5	617773	-0.037503	0.51496	TYRP1
ENSG00000153714	9	12775020	12822130	53	12	617773	-0.65756	0.74459	LURAP1L
ENSG00000107186	9	13105703	13279589	50	18	617773	1.3319	0.091454	MPDZ
ENSG00000147862	9	14081842	14398982	227	54	617773	3.2319	0.00061488	NFIB
ENSG00000175893	9	14611069	14693469	199	34	617773	4.0876	2.1794e-05	ZDHHC21
ENSG00000147869	9	14719722	14722715	13	4	617773	-2.0658	0.98058	CER1
ENSG00000164946	9	14734664	14910993	257	66	617773	1.6164	0.053	FREM1
ENSG00000155158	9	15163620	15307358	230	40	617773	1.4562	0.072674	TTC39B
ENSG00000164975	9	15422702	15465951	77	8	617773	0.52715	0.29905	SNAPC3
ENSG00000164985	9	15464064	15511017	31	5	617773	0.062375	0.47513	PSIP1
ENSG00000164989	9	15552895	16061661	487	24	617773	0.65758	0.2554	CCDC171
ENSG00000205549	9	16203933	16276311	121	26	617773	0.83723	0.20123	C9orf92
ENSG00000173068	9	16409501	16870841	513	71	617773	-0.30391	0.6194	BNC2
ENSG00000044459	9	17134980	17503921	459	19	617773	2.7428	0.0030455	CNTLN
ENSG00000107295	9	17579080	17797127	483	69	617773	-0.67566	0.75037	SH3GL2
ENSG00000178031	9	18473892	18910948	721	148	617773	-0.78085	0.78255	ADAMTSL1
ENSG00000155875	9	18927656	19033251	254	30	617773	-0.053653	0.52139	FAM154A
ENSG00000155876	9	19049372	19051019	2	1	617773	-1.1064	0.86573	RRAGA
ENSG00000147874	9	19053141	19103117	116	9	617773	0.18827	0.42533	HAUS6
ENSG00000147872	9	19108373	19149288	48	10	617773	0.33059	0.37048	PLIN2
ENSG00000137145	9	19230433	19374139	219	23	617773	-0.47972	0.68429	DENND4C
ENSG00000137154	9	19375713	19380252	9	2	617773	0.55326	0.29004	RPS6
ENSG00000177076	9	19408925	19452018	32	12	617773	0.43865	0.33046	ACER2
ENSG00000155886	9	19507450	19786926	370	52	617773	0.71829	0.23629	SLC24A2
ENSG00000171843	9	20341663	20622542	67	26	617773	-1.6837	0.95388	MLLT3
ENSG00000188352	9	20658308	20995954	425	47	617773	0.70861	0.23928	FOCAD
ENSG00000188921	9	20995306	21031635	84	11	617773	1.6488	0.049599	PTPLAD2
ENSG00000171855	9	21077104	21077943	1	1	617773	1.8096	0.035181	IFNB1
ENSG00000186803	9	21206180	21207142	1	1	617773	2.0952	0.018079	IFNA10
ENSG00000147885	9	21216372	21217310	3	1	617773	2.2932	0.010917	IFNA16
ENSG00000198642	9	21329670	21335379	3	1	617773	1.5589	0.059515	KLHL9
ENSG00000120235	9	21349834	21351377	3	1	617773	1.5569	0.059751	IFNA6
ENSG00000197919	9	21440440	21441315	1	1	617773	-0.70473	0.75951	IFNA1
ENSG00000184995	9	21480841	21482312	2	1	617773	0.068602	0.47265	IFNE
ENSG00000099810	9	21802542	21931646	102	16	617773	-0.32576	0.6277	MTAP
ENSG00000264545	9	21802635	22032985	165	31	617773	-0.36451	0.64226	RP11-145E5.5
ENSG00000147889	9	21967751	21995300	6	2	617773	1.2454	0.10649	CDKN2A
ENSG00000147883	9	22002902	22009362	6	3	617773	-0.40577	0.65754	CDKN2B
ENSG00000176399	9	22446840	22455739	5	1	617773	1.7203	0.042691	DMRTA1
ENSG00000107105	9	23690102	23826335	213	32	617773	1.5739	0.057751	ELAVL2
ENSG00000205442	9	24542950	24545944	6	1	617773	-1.1735	0.87971	IZUMO3
ENSG00000122729	9	32384618	32454767	81	23	617773	0.244	0.40361	ACO1
ENSG00000107201	9	32455300	32526322	62	12	617773	2.4608	0.006931	DDX58
ENSG00000197579	9	32540542	32552551	2	1	617773	-0.44426	0.67157	TOPORS
ENSG00000165264	9	32552997	32573160	6	2	617773	1.2012	0.11484	NDUFB6
ENSG00000122728	9	32629452	32635667	3	2	617773	1.1788	0.11924	TAF1L
ENSG00000188133	9	32783497	32787397	8	3	617773	0.33499	0.36882	TMEM215
ENSG00000137074	9	32972604	33025166	94	2	617773	1.9054	0.028366	APTX
ENSG00000086061	9	33025209	33039905	33	4	617773	1.6277	0.051797	DNAJA1
ENSG00000122692	9	33041762	33076665	75	11	617773	1.1362	0.12794	SMU1
ENSG00000086062	9	33104080	33167354	80	13	617773	0.97226	0.16546	B4GALT1
ENSG00000122711	9	33218363	33248565	75	6	617773	1.1579	0.12346	SPINK4
ENSG00000107262	9	33247818	33264761	17	4	617773	1.9755	0.024105	BAG1
ENSG00000086065	9	33264940	33281977	15	3	617773	1.9636	0.024788	CHMP5
ENSG00000086102	9	33290509	33371155	58	10	617773	1.7232	0.04243	NFX1
ENSG00000165269	9	33384765	33402643	11	2	617773	-0.81959	0.79377	AQP7
ENSG00000165272	9	33441152	33447609	6	3	617773	0.15357	0.43897	AQP3
ENSG00000165271	9	33461439	33473928	12	3	617773	-0.11379	0.5453	NOL6
ENSG00000230453	9	33524392	33573007	30	5	617773	0.015789	0.4937	ANKRD18B
ENSG00000010438	9	33750515	33799230	95	15	617773	0.76777	0.22131	PRSS3
ENSG00000107341	9	33817565	33920402	181	15	617773	2.2123	0.013472	UBE2R2
ENSG00000137073	9	33921691	34048947	320	21	617773	2.0426	0.020548	UBAP2
ENSG00000198876	9	34086385	34127397	96	12	617773	2.5732	0.0050386	DCAF12
ENSG00000165006	9	34179003	34252521	126	12	617773	2.9912	0.0013893	UBAP1
ENSG00000186638	9	34252379	34329198	137	14	617773	4.8035	7.7942e-07	KIF24
ENSG00000164978	9	34329504	34343709	27	5	617773	4.3255	7.6089e-06	NUDT2
ENSG00000164976	9	34366668	34376851	23	7	617773	3.7569	8.6005e-05	KIAA1161
ENSG00000164972	9	34379017	34397830	20	6	617773	2.189	0.014298	C9orf24
ENSG00000164970	9	34398182	34458568	78	13	617773	2.014	0.022006	FAM219A
ENSG00000122735	9	34457412	34520982	64	10	617773	2.5469	0.0054337	DNAI1
ENSG00000168913	9	34521038	34523039	2	1	617773	0.032872	0.48689	ENHO
ENSG00000122756	9	34551430	34590121	38	7	617773	-0.60361	0.72695	CNTFR
ENSG00000164967	9	34610483	34612101	2	1	617773	0.45135	0.32587	RPP25L
ENSG00000137100	9	34613548	34620515	5	2	617773	-0.43633	0.6687	DCTN3
ENSG00000205143	9	34621376	34628104	10	4	617773	-0.14079	0.55598	ARID3C
ENSG00000147955	9	34634719	34637806	6	3	617773	0.0036777	0.49853	SIGMAR1
ENSG00000213930	9	34638130	34651032	20	5	617773	-0.4172	0.66173	GALT
ENSG00000258728	9	34646642	34657110	12	4	617773	-0.19569	0.57758	GALT
ENSG00000137070	9	34650699	34661889	11	5	617773	-0.60373	0.72699	IL11RA
ENSG00000213927	9	34661877	34664045	5	2	617773	-0.53737	0.7045	CCL27
ENSG00000187186	9	34664160	34666109	4	2	617773	-0.10666	0.54247	RP11-195F19.5
ENSG00000172724	9	34689564	34691274	3	1	617773	0.29938	0.38233	CCL19
ENSG00000137077	9	34709002	34710121	1	1	617773	0.83434	0.20204	CCL21
ENSG00000205108	9	34723052	34729464	17	5	617773	1.419	0.077945	FAM205A
ENSG00000122733	9	34957484	34982541	9	4	617773	-0.75491	0.77485	KIAA1045
ENSG00000137094	9	34989638	34998897	3	1	617773	-0.52663	0.70077	DNAJB5
ENSG00000174038	9	35041092	35045988	6	3	617773	2.5135	0.0059768	C9orf131
ENSG00000269510	9	35042390	35042824	1	1	617773	1.5052	0.06614	FLJ00273
ENSG00000165280	9	35056061	35073246	20	4	617773	1.9687	0.024491	VCP
ENSG00000221829	9	35073832	35080013	5	3	617773	2.2797	0.011312	FANCG
ENSG00000165282	9	35088685	35096591	5	3	617773	1.7357	0.041313	PIGO
ENSG00000165283	9	35099888	35103154	3	1	617773	2.6923	0.0035484	STOML2
ENSG00000005238	9	35104109	35116338	11	4	617773	2.9729	0.0014752	FAM214B
ENSG00000198722	9	35161999	35405335	212	21	617773	0.93501	0.17489	UNC13B
ENSG00000268482	9	35361056	35361262	1	1	617773	-1.0809	0.86014	AL160274.1
ENSG00000198853	9	35490124	35561895	70	13	617773	0.90233	0.18344	RUSC2
ENSG00000215187	9	35561828	35563896	2	1	617773	-2.6818	0.99634	FAM166B
ENSG00000107140	9	35605367	35610038	5	3	617773	0.50043	0.30839	TESK1
ENSG00000137101	9	35609530	35646807	44	10	617773	-0.95347	0.82982	CD72
ENSG00000159884	9	35658301	35661508	14	3	617773	0.42779	0.3344	CCDC107
ENSG00000137135	9	35658872	35675863	36	7	617773	0.40595	0.34239	ARHGEF39
ENSG00000107159	9	35673853	35681156	8	2	617773	-0.045726	0.51824	CA9
ENSG00000198467	9	35681989	35691017	6	3	617773	-0.43834	0.66943	TPM2
ENSG00000137076	9	35696945	35732392	32	9	617773	0.98012	0.16351	TLN1
ENSG00000107175	9	35732332	35737001	5	3	617773	1.0729	0.14165	CREB3
ENSG00000070610	9	35736863	35749983	9	4	617773	2.0917	0.018231	GBA2
ENSG00000107185	9	35749203	35758572	8	5	617773	1.8291	0.033692	RGP1
ENSG00000215183	9	35752987	35756610	3	2	617773	-0.93079	0.82402	MSMP
ENSG00000159899	9	35792151	35809729	20	3	617773	-0.044176	0.51762	NPR2
ENSG00000137098	9	35808042	35812269	2	1	617773	1.1423	0.12666	SPAG8
ENSG00000137103	9	35814448	35854844	52	9	617773	1.1251	0.13028	TMEM8B
ENSG00000204930	9	35816388	35828744	16	4	617773	0.43288	0.33255	FAM221B
ENSG00000168828	9	35869375	35870461	2	1	617773	0.54806	0.29183	OR13J1
ENSG00000196196	9	35906189	35907138	2	1	617773	-0.73404	0.76854	HRCT1
ENSG00000122718	9	35957105	35958151	3	1	617773	1.2135	0.11247	OR2S2
ENSG00000122707	9	36036430	36124448	72	10	617773	0.24704	0.40244	RECK
ENSG00000122694	9	36136732	36163910	32	12	617773	0.68289	0.24734	GLIPR2
ENSG00000185972	9	36169389	36171329	6	3	617773	2.5178	0.0059038	CCIN
ENSG00000122705	9	36190853	36304778	169	20	617773	0.69222	0.2444	CLTA
ENSG00000159921	9	36214438	36277053	108	12	617773	0.74079	0.22941	GNE
ENSG00000137075	9	36336393	36487545	135	19	617773	-0.30739	0.62072	RNF38
ENSG00000165304	9	36572859	36677678	108	8	617773	-0.51978	0.69839	MELK
ENSG00000196092	9	36833272	37034103	416	69	617773	2.422	0.0077179	PAX5
ENSG00000147905	9	37120536	37358146	121	12	617773	3.5666	0.00018082	ZCCHC7
ENSG00000137106	9	37422663	37436987	11	4	617773	2.4887	0.0064114	GRHPR
ENSG00000168795	9	37438111	37465396	30	10	617773	2.862	0.0021051	ZBTB5
ENSG00000137054	9	37485932	37503694	50	5	617773	0.60316	0.2732	POLR1E
ENSG00000147912	9	37510889	37588871	70	13	617773	1.4267	0.076826	FBXO10
ENSG00000256966	9	37512544	37592466	78	15	617773	1.5349	0.062404	RP11-613M10.8
ENSG00000175768	9	37582643	37592639	11	3	617773	1.5637	0.058942	TOMM5
ENSG00000255872	9	37588410	38068684	601	52	617773	0.32004	0.37447	RP11-613M10.9
ENSG00000070601	9	37650997	37746901	170	27	617773	1.2137	0.11243	FRMPD1
ENSG00000165275	9	37753804	37778969	23	3	617773	-0.3043	0.61955	TRMT10B
ENSG00000107371	9	37766975	37801434	60	6	617773	-0.14547	0.55783	EXOSC3
ENSG00000122741	9	37800499	37867663	126	4	617773	-0.21149	0.58375	DCAF10
ENSG00000122696	9	37879400	37904350	15	3	617773	0.98605	0.16205	SLC25A51
ENSG00000107338	9	37919131	38069210	108	13	617773	-1.2372	0.89199	SHB
ENSG00000137124	9	38392661	38398658	9	4	617773	1.9132	0.027858	ALDH1B1
ENSG00000137142	9	38408991	38424444	12	5	617773	0.34132	0.36643	IGFBPL1
ENSG00000273170	9	38540566	38577204	3	2	617773	-1.5637	0.94105	ANKRD18A
ENSG00000180071	9	38540566	38620657	9	5	617773	-2.7577	0.99709	ANKRD18A
ENSG00000106714	9	39072764	39288312	1	1	617773	2.0229	0.021541	CNTNAP3
ENSG00000154330	9	70943224	71145977	78	14	617773	2.7749	0.0027611	PGM5
ENSG00000181778	9	71151496	71155783	7	3	617773	1.5539	0.060103	TMEM252
ENSG00000107242	9	71320575	71624092	489	56	617773	0.6935	0.244	PIP5K1B
ENSG00000187866	9	71394964	71398609	3	1	617773	-0.76845	0.77889	FAM122A
ENSG00000165059	9	71627469	71629039	1	1	617773	-0.075595	0.53013	PRKACG
ENSG00000165060	9	71650175	71715094	186	16	617773	1.283	0.099744	FXN
ENSG00000119139	9	71736209	71870124	322	31	617773	0.4051	0.3427	TJP2
ENSG00000135063	9	71939488	72007371	115	21	617773	-1.044	0.85176	FAM189A2
ENSG00000107282	9	72042446	72287222	286	37	617773	2.6535	0.0039837	APBA1
ENSG00000188647	9	72324438	72374875	40	9	617773	-0.067472	0.5269	PTAR1
ENSG00000204711	9	72435709	72521148	125	22	617773	-0.25225	0.59958	C9orf135
ENSG00000165072	9	72658497	72841886	245	15	617773	-0.036386	0.51451	MAMDC2
ENSG00000198887	9	72873937	72969804	172	17	617773	0.95716	0.16924	SMC5
ENSG00000119138	9	72999503	73029540	17	8	617773	0.23389	0.40754	KLF9
ENSG00000083067	9	73143979	74061820	1779	163	617773	2.6189	0.0044105	TRPM3
ENSG00000135048	9	74298282	74431606	250	16	617773	2.071	0.019181	TMEM2
ENSG00000107362	9	74477368	74525847	3	2	617773	0.33406	0.36917	ABHD17B
ENSG00000155621	9	74526426	74600970	17	8	617773	1.0946	0.13685	C9orf85
ENSG00000204669	9	74666292	74687733	17	6	617773	-1.4231	0.92264	C9orf57
ENSG00000119125	9	74729511	74872109	267	30	617773	-0.66173	0.74593	GDA
ENSG00000107372	9	74966341	74980163	29	6	617773	-0.081283	0.53239	ZFAND5
ENSG00000197969	9	79792269	80036457	45	11	617773	-0.11453	0.54559	VPS13A
ENSG00000156049	9	80037995	80263223	318	73	617773	0.13359	0.44686	GNA14
ENSG00000156052	9	80331003	80646374	135	15	617773	1.2859	0.099232	GNAQ
ENSG00000148019	9	80850978	80894606	55	9	617773	-1.4599	0.92784	CEP78
ENSG00000135069	9	80912059	80945009	39	9	617773	1.4319	0.076092	PSAT1
ENSG00000106829	9	82186688	82341658	112	20	617773	1.5838	0.05662	TLE4
ENSG00000196781	9	84198598	84304220	143	38	617773	-0.70296	0.75896	TLE1
ENSG00000214929	9	84603687	84610171	6	3	617773	-0.67193	0.74919	SPATA31D1
ENSG00000165105	9	85594500	85678092	16	7	617773	0.36749	0.35663	RASEF
ENSG00000172159	9	85857905	86153461	728	101	617773	1.7538	0.03973	FRMD3
ENSG00000148057	9	86237964	86259045	20	6	617773	0.32539	0.37244	IDNK
ENSG00000135018	9	86274878	86323118	91	9	617773	-0.21395	0.58471	UBQLN1
ENSG00000165113	9	86354336	86444431	46	4	617773	0.82019	0.20605	GKAP1
ENSG00000165115	9	86451613	86536342	63	2	617773	-0.35662	0.63931	KIF27
ENSG00000165118	9	86553226	86571901	8	2	617773	0.73642	0.23074	C9orf64
ENSG00000165119	9	86582998	86595569	6	2	617773	0.95939	0.16868	HNRNPK
ENSG00000178966	9	86595626	86618985	14	2	617773	0.56033	0.28763	RMI1
ENSG00000197506	9	86890372	86955672	156	28	617773	0.31465	0.37651	SLC28A3
ENSG00000148053	9	87283466	87638505	536	71	617773	0.69273	0.24424	NTRK2
ENSG00000135049	9	88161455	88356944	337	13	617773	1.2868	0.099088	AGTPBP1
ENSG00000135040	9	88556061	88637213	16	7	617773	0.92311	0.17797	NAA35
ENSG00000135052	9	88641061	88715088	83	5	617773	0.66237	0.25387	GOLM1
ENSG00000187753	9	88835180	88874572	12	5	617773	-0.034543	0.51378	C9orf153
ENSG00000135070	9	88879461	88897676	1	1	617773	0.65401	0.25655	ISCA1
ENSG00000083223	9	88902648	88969369	59	7	617773	0.41667	0.33846	ZCCHC6
ENSG00000180447	9	89559279	89562104	3	1	617773	-0.027534	0.51098	GAS1
ENSG00000204446	9	89763559	89774471	32	5	617773	1.3628	0.086474	C9orf170
ENSG00000196730	9	90112143	90323548	321	47	617773	1.0515	0.14652	DAPK1
ENSG00000135047	9	90340434	90346308	13	5	617773	2.7578	0.0029094	CTSL
ENSG00000177992	9	90497741	90503814	17	6	617773	0.26657	0.3949	SPATA31E1
ENSG00000156345	9	90581356	90589668	7	2	617773	0.26578	0.3952	CDK20
ENSG00000106723	9	91003334	91093609	127	4	617773	-1.6157	0.94692	SPIN1
ENSG00000130045	9	91150016	91199189	61	11	617773	0.96274	0.16784	NXNL2
ENSG00000186354	9	91605778	91611055	4	2	617773	0.19574	0.42241	C9orf47
ENSG00000213694	9	91606362	91619925	15	8	617773	3.9851	3.373e-05	S1PR3
ENSG00000148082	9	91628060	91793682	326	39	617773	1.3974	0.081142	SHC3
ENSG00000123975	9	91926113	91931618	13	6	617773	0.65699	0.25559	CKS2
ENSG00000187742	9	91933421	91974557	39	11	617773	1.2401	0.10748	SECISBP2
ENSG00000187764	9	91975702	92113045	224	46	617773	-0.29796	0.61713	SEMA4D
ENSG00000165023	9	93372114	93405386	47	13	617773	-0.23428	0.59262	DIRAS2
ENSG00000165025	9	93564069	93660831	195	31	617773	-0.16121	0.56404	SYK
ENSG00000148090	9	93976097	94124195	219	18	617773	-1.4429	0.92548	AUH
ENSG00000165030	9	94171327	94186144	16	3	617773	-0.44313	0.67116	NFIL3
ENSG00000169071	9	94325373	94712444	883	100	617773	0.45736	0.3237	ROR2
ENSG00000090054	9	94794281	94877666	235	22	617773	0.98682	0.16186	SPTLC1
ENSG00000196305	9	94972489	95056038	139	11	617773	0.99013	0.16106	IARS
ENSG00000198000	9	95059640	95087918	42	7	617773	0.96463	0.16736	NOL8
ENSG00000188312	9	95087766	95382815	434	21	617773	1.1647	0.12206	CENPP
ENSG00000106809	9	95146249	95166978	28	2	617773	1.2294	0.10945	OGN
ENSG00000127083	9	95176527	95186743	8	2	617773	1.3473	0.088944	OMD
ENSG00000106819	9	95218487	95244788	38	5	617773	0.79953	0.21199	ASPN
ENSG00000106823	9	95256365	95298937	69	8	617773	1.1124	0.13298	ECM2
ENSG00000127080	9	95375466	95432547	114	11	617773	1.3707	0.085238	IPPK
ENSG00000185963	9	95473645	95527094	94	6	617773	0.94177	0.17315	BICD2
ENSG00000127081	9	95607874	95640304	36	10	617773	-1.4123	0.92108	ZNF484
ENSG00000127084	9	95709733	95798518	137	22	617773	0.3162	0.37593	FGD3
ENSG00000157303	9	95820989	95847420	30	8	617773	0.52062	0.30131	SUSD3
ENSG00000165233	9	95858500	95875565	27	4	617773	-0.34175	0.63373	C9orf89
ENSG00000131669	9	95883771	95896570	38	9	617773	0.72695	0.23363	NINJ1
ENSG00000165238	9	95947198	96082854	238	36	617773	1.1346	0.12827	WNK2
ENSG00000204352	9	96080481	96108696	20	6	617773	2.2542	0.012091	C9orf129
ENSG00000188938	9	96208776	96215874	17	5	617773	3.8745	5.3416e-05	FAM120AOS
ENSG00000048828	9	96214004	96328397	211	22	617773	6.9972	1.3058e-12	FAM120A
ENSG00000197724	9	96338689	96441869	243	32	617773	5.7595	4.2186e-09	PHF2
ENSG00000158079	9	96793076	96872138	51	9	617773	2.806	0.0025078	PTPDC1
ENSG00000175787	9	97021593	97063736	109	15	617773	0.52177	0.30092	ZNF169
ENSG00000130950	9	97077605	97090926	3	2	617773	-0.13497	0.55368	NUTM2F
ENSG00000148110	9	97136833	97223324	147	15	617773	0.058227	0.47678	HIATL1
ENSG00000130957	9	97321002	97356075	91	17	617773	0.73905	0.22994	FBP2
ENSG00000165140	9	97365415	97402531	89	13	617773	0.6371	0.26203	FBP1
ENSG00000148120	9	97488983	97849441	361	27	617773	0.31305	0.37712	C9orf3
ENSG00000158169	9	97861336	98079991	32	12	617773	-0.76568	0.77807	FANCC
ENSG00000185920	9	98205262	98279339	77	9	617773	3.3827	0.00035884	PTCH1
ENSG00000268926	9	98534605	98537013	5	3	617773	1.0284	0.15187	DKFZP434H0512
ENSG00000182150	9	98637983	98776842	181	18	617773	-0.17529	0.56957	ERCC6L2
ENSG00000130948	9	98997588	99064434	67	11	617773	0.81685	0.20701	HSD17B3
ENSG00000130958	9	99082988	99145992	158	11	617773	1.1395	0.12725	SLC35D2
ENSG00000165244	9	99148223	99180611	70	5	617773	0.8044	0.21058	ZNF367
ENSG00000130956	9	99212483	99253618	53	4	617773	1.3448	0.089343	HABP4
ENSG00000081377	9	99252523	99382112	47	6	617773	1.2176	0.11169	CDC14B
ENSG00000158122	9	99401859	99417585	2	1	617773	-0.4662	0.67946	AAED1
ENSG00000081386	9	99518147	99540411	15	2	617773	-0.81353	0.79204	ZNF510
ENSG00000196597	9	99578754	99637905	25	3	617773	-0.91316	0.81942	ZNF782
ENSG00000196312	9	99660348	99775862	2	1	617773	-1.111	0.86673	HIATL2
ENSG00000136943	9	99794940	99801925	7	1	617773	0.6198	0.26769	CTSV
ENSG00000197816	9	100000765	100140806	316	18	617773	1.1489	0.12529	CCDC180
ENSG00000196116	9	100174232	100258407	92	9	617773	-0.0088903	0.50355	TDRD7
ENSG00000136842	9	100263462	100364030	165	37	617773	1.0315	0.15115	TMOD1
ENSG00000136925	9	100362362	100395962	15	8	617773	0.9029	0.18329	TSTD2
ENSG00000136937	9	100395908	100436030	13	5	617773	0.4458	0.32787	NCBP1
ENSG00000136936	9	100437191	100459639	6	2	617773	-0.11485	0.54572	XPA
ENSG00000178919	9	100615536	100618986	16	3	617773	1.3847	0.083074	FOXE1
ENSG00000136932	9	100666771	100684852	30	3	617773	1.412	0.078978	C9orf156
ENSG00000136929	9	100689073	100707138	22	2	617773	0.79618	0.21296	HEMGN
ENSG00000136938	9	100745643	100778225	10	5	617773	0.73473	0.23125	ANP32B
ENSG00000095380	9	100819021	100845357	13	4	617773	-0.53693	0.70434	NANS
ENSG00000106785	9	100831557	100881494	33	8	617773	0.58437	0.27949	TRIM14
ENSG00000106789	9	100883257	100954922	95	25	617773	0.074104	0.47046	CORO2A
ENSG00000095383	9	100961311	101017915	181	25	617773	2.4818	0.0065354	TBC1D2
ENSG00000136928	9	101050391	101471479	776	115	617773	-0.40902	0.65874	GABBR2
ENSG00000165138	9	101493611	101559247	69	9	617773	0.60322	0.27318	ANKS6
ENSG00000119514	9	101569981	101612363	20	6	617773	-0.20734	0.58213	GALNT12
ENSG00000204291	9	101705461	101833069	177	30	617773	0.47763	0.31646	COL15A1
ENSG00000106799	9	101866320	101916474	32	6	617773	0.3653	0.35744	TGFBR1
ENSG00000119523	9	101978708	101984238	7	1	617773	-3.7543	0.99991	ALG2
ENSG00000106803	9	101984346	101992897	20	3	617773	-0.30495	0.6198	SEC61B
ENSG00000119508	9	102584137	102629173	18	5	617773	0.97996	0.16355	NR4A3
ENSG00000136874	9	102668915	102732618	50	8	617773	0.44754	0.32724	STX17
ENSG00000023318	9	102741461	102861322	93	12	617773	-0.095494	0.53804	ERP44
ENSG00000119509	9	102861538	103063282	302	12	617773	-0.62941	0.73546	INVS
ENSG00000136891	9	103064359	103115221	57	5	617773	-0.019259	0.50768	TEX10
ENSG00000066697	9	103189438	103213511	54	5	617773	-1.3837	0.91677	MSANTD3
ENSG00000251349	9	103204553	103339918	246	20	617773	-0.46389	0.67864	MSANTD3-TMEFF1
ENSG00000241697	9	103204560	103339918	246	20	617773	-0.46389	0.67864	TMEFF1
ENSG00000170681	9	103340361	103350188	32	7	617773	0.76757	0.22137	MURC
ENSG00000148123	9	103790991	104087417	507	69	617773	0.33774	0.36778	LPPR1
ENSG00000136881	9	104122699	104145801	42	6	617773	-1.4619	0.92812	BAAT
ENSG00000136897	9	104149915	104160896	7	3	617773	0.029625	0.48818	MRPL50
ENSG00000136870	9	104161155	104172942	30	3	617773	1.5039	0.066299	ZNF189
ENSG00000136872	9	104182860	104198105	23	3	617773	1.4243	0.077181	ALDOB
ENSG00000165152	9	104235453	104295819	86	13	617773	0.28242	0.38881	TMEM246
ENSG00000155827	9	104296133	104325622	44	10	617773	0.51168	0.30444	RNF20
ENSG00000198785	9	104331635	104500862	414	32	617773	0.11435	0.45448	GRIN3A
ENSG00000188386	9	104353897	104357283	4	2	617773	-0.1731	0.56871	PPP3R2
ENSG00000155833	9	105757593	105780770	7	2	617773	0.95779	0.16908	CYLC2
ENSG00000136824	9	106856541	106903698	63	6	617773	-1.1492	0.87477	SMC2
ENSG00000186881	9	107266455	107267547	8	3	617773	2.0079	0.022329	OR13F1
ENSG00000148136	9	107288534	107289490	1	1	617773	0.18751	0.42563	OR13C4
ENSG00000204246	9	107298030	107299137	2	1	617773	1.5937	0.055499	OR13C3
ENSG00000186943	9	107331449	107332411	3	2	617773	1.4874	0.068454	OR13C8
ENSG00000255800	9	107360650	107361788	8	2	617773	0.93309	0.17539	OR13C5
ENSG00000257019	9	107366924	107367951	2	1	617773	0.46287	0.32173	OR13C2
ENSG00000136839	9	107379529	107380485	4	2	617773	1.1676	0.12149	OR13C9
ENSG00000179055	9	107456660	107457766	6	2	617773	1.8176	0.034563	OR13D1
ENSG00000136783	9	107509969	107522403	17	6	617773	-0.69901	0.75773	NIPSNAP3A
ENSG00000165028	9	107526438	107539738	24	6	617773	0.23196	0.40829	NIPSNAP3B
ENSG00000165029	9	107543283	107690518	262	58	617773	-1.621	0.94749	ABCA1
ENSG00000070214	9	108006903	108201452	338	26	617773	1.1477	0.12556	SLC44A1
ENSG00000106701	9	108210077	108314714	43	5	617773	1.4599	0.072153	FSD1L
ENSG00000106692	9	108320411	108403399	47	10	617773	0.89167	0.18628	FKTN
ENSG00000186051	9	108424738	108425367	1	1	617773	-0.82956	0.79661	TAL2
ENSG00000095209	9	108456825	108538893	145	4	617773	-0.22504	0.58902	TMEM38B
ENSG00000148143	9	109625378	109775915	125	23	617773	2.662	0.0038836	ZNF462
ENSG00000119318	9	110045418	110094475	101	15	617773	-0.6008	0.72601	RAD23B
ENSG00000136826	9	110247133	110252763	3	1	617773	0.11259	0.45518	KLF4
ENSG00000148156	9	111616871	111619239	9	4	617773	0.71723	0.23662	ACTL7B
ENSG00000187003	9	111624603	111626035	1	1	617773	0.7229	0.23487	ACTL7A
ENSG00000070061	9	111629797	111696396	186	24	617773	1.0383	0.14956	IKBKAP
ENSG00000119328	9	111696461	111713024	33	7	617773	2.5768	0.0049867	FAM206A
ENSG00000119326	9	111704851	111775809	167	19	617773	2.9934	0.0013793	CTNNAL1
ENSG00000106771	9	111777432	111882225	239	28	617773	3.362	0.00038694	TMEM245
ENSG00000260230	9	111892573	111929571	55	13	617773	2.4109	0.0079574	FRRS1L
ENSG00000095203	9	111934255	112083244	128	25	617773	1.4171	0.078228	EPB41L4B
ENSG00000070159	9	112137746	112260590	157	18	617773	0.09615	0.4617	PTPN3
ENSG00000243444	9	112403068	112713755	604	72	617773	1.3905	0.082192	PALM2
ENSG00000157654	9	112542589	112934792	476	84	617773	-0.073891	0.52945	PALM2-AKAP2
ENSG00000241978	9	112542769	112934792	476	84	617773	-0.073891	0.52945	AKAP2
ENSG00000188959	9	112952328	112970469	27	7	617773	-0.07232	0.52883	C9orf152
ENSG00000136810	9	113006091	113018920	20	7	617773	-2.9121	0.99821	TXN
ENSG00000204193	9	113065801	113100127	69	16	617773	-1.1374	0.87231	TXNDC8
ENSG00000165124	9	113127531	113342160	624	87	617773	-1.2711	0.89815	SVEP1
ENSG00000030304	9	113431051	113563859	130	35	617773	0.42303	0.33614	MUSK
ENSG00000198121	9	113635543	113800981	316	45	617773	-0.49818	0.69082	LPAR1
ENSG00000171133	9	114089763	114090800	1	1	617773	-1.13	0.87076	OR2K2
ENSG00000136813	9	114122972	114247025	167	15	617773	-2.0981	0.98205	KIAA0368
ENSG00000173258	9	114287439	114340124	104	19	617773	-0.70887	0.7608	ZNF483
ENSG00000106853	9	114312002	114362135	126	26	617773	-0.65543	0.74391	PTGR1
ENSG00000059769	9	114393632	114432508	80	14	617773	0.62927	0.26458	DNAJC25
ENSG00000244115	9	114393666	114432509	80	14	617773	0.62927	0.26458	DNAJC25-GNG10
ENSG00000242616	9	114423615	114432526	16	4	617773	1.3711	0.085179	GNG10
ENSG00000165181	9	114448453	114557288	233	16	617773	1.1799	0.11902	C9orf84
ENSG00000148154	9	114659046	114697649	97	18	617773	-0.037446	0.51494	UGCG
ENSG00000106868	9	114803065	114937688	104	21	617773	-0.29176	0.61476	SUSD1
ENSG00000119314	9	114980715	115095947	219	8	617773	2.9628	0.0015244	PTBP3
ENSG00000119471	9	115142217	115234690	179	12	617773	0.16261	0.43541	HSDL2
ENSG00000230185	9	115196096	115249484	99	4	617773	-0.68625	0.75372	C9orf147
ENSG00000165185	9	115249127	115431677	86	14	617773	2.6861	0.0036142	KIAA1958
ENSG00000148153	9	115446206	115480516	17	5	617773	1.5518	0.060349	INIP
ENSG00000148158	9	115513118	115643951	176	15	617773	0.036087	0.48561	SNX30
ENSG00000119457	9	115641200	115653193	15	5	617773	0.37215	0.35489	SLC46A2
ENSG00000136866	9	115800660	115819039	10	4	617773	0.41225	0.34008	ZFP37
ENSG00000136867	9	115913222	115926417	25	7	617773	0.11165	0.45555	SLC31A2
ENSG00000119321	9	115923286	115983641	140	16	617773	0.19751	0.42171	FKBP15
ENSG00000136868	9	115983808	116028674	106	16	617773	-0.39725	0.65441	SLC31A1
ENSG00000176386	9	116018115	116037869	42	9	617773	0.41206	0.34015	CDC26
ENSG00000136875	9	116037623	116055185	44	8	617773	0.14963	0.44053	PRPF4
ENSG00000165188	9	116059373	116065656	16	3	617773	0.45817	0.32342	RNF183
ENSG00000148225	9	116075502	116102578	52	9	617773	-0.8097	0.79094	WDR31
ENSG00000119411	9	116111821	116133513	58	11	617773	0.53139	0.29757	BSPRY
ENSG00000119431	9	116135699	116139279	7	2	617773	0.016587	0.49338	HDHD3
ENSG00000148218	9	116148597	116163613	20	7	617773	0.90765	0.18203	ALAD
ENSG00000148229	9	116169515	116172952	5	1	617773	0.32478	0.37267	POLE3
ENSG00000157653	9	116172334	116191964	53	6	617773	-0.045266	0.51805	C9orf43
ENSG00000138835	9	116207011	116360018	320	13	617773	0.23005	0.40903	RGS3
ENSG00000157657	9	116638562	116818871	167	23	617773	1.2708	0.1019	ZNF618
ENSG00000106927	9	116822407	116840752	27	5	617773	-1.0504	0.85323	AMBP
ENSG00000136883	9	116848406	116861507	31	7	617773	1.5569	0.059751	KIF12
ENSG00000196739	9	116917840	117074791	283	71	617773	0.8187	0.20648	COL27A1
ENSG00000229314	9	117085336	117088755	2	1	617773	-0.96218	0.83202	ORM1
ENSG00000106948	9	117096436	117156685	62	15	617773	0.73198	0.23209	AKNA
ENSG00000095397	9	117164360	117267730	146	24	617773	-0.21096	0.58354	DFNB31
ENSG00000136888	9	117350026	117360653	15	5	617773	-0.31601	0.624	ATP6V1G1
ENSG00000157693	9	117373486	117408702	83	14	617773	-1.792	0.96343	C9orf91
ENSG00000181634	9	117546915	117568406	9	4	617773	1.0714	0.142	TNFSF15
ENSG00000106952	9	117656003	117692697	18	3	617773	-0.067133	0.52676	TNFSF8
ENSG00000041982	9	117782806	117880536	148	29	617773	-0.66491	0.74695	TNC
ENSG00000173077	9	117904097	118164923	462	62	617773	-0.013656	0.50545	2025-12-01
ENSG00000182752	9	118916083	119164601	107	33	617773	0.59185	0.27697	PAPPA
ENSG00000148219	9	119187504	120177348	1431	191	617773	3.7018	0.00010703	ASTN2
ENSG00000119401	9	119449581	119463579	9	2	617773	2.5237	0.0058071	TRIM32
ENSG00000136869	9	120466610	120479149	15	5	617773	-0.15578	0.5619	TLR4
ENSG00000078725	9	121915736	122131745	296	46	617773	0.92479	0.17754	BRINP1
ENSG00000260970	9	122257653	122286403	45	8	617773	-0.55443	0.71036	RP11-295D22.1
ENSG00000136861	9	123151147	123342448	177	22	617773	0.77874	0.21807	CDK5RAP2
ENSG00000106780	9	123363091	123476748	25	8	617773	2.128	0.016667	MEGF9
ENSG00000119402	9	123514256	123555690	35	4	617773	1.5275	0.063313	FBXW2
ENSG00000095261	9	123577774	123605262	32	7	617773	2.0735	0.019063	PSMD5
ENSG00000119403	9	123617977	123639606	24	6	617773	2.9461	0.0016092	PHF19
ENSG00000056558	9	123664671	123691451	72	7	617773	4.2372	1.1318e-05	TRAF1
ENSG00000106804	9	123714616	123812554	174	20	617773	1.6283	0.051727	C5
ENSG00000119397	9	123837141	123939888	164	14	617773	2.3742	0.0087929	CNTRL
ENSG00000119396	9	123940415	123985292	54	11	617773	1.9483	0.02569	RAB14
ENSG00000148180	9	123970072	124095121	141	21	617773	-0.71811	0.76365	GSN
ENSG00000148175	9	124101355	124132531	53	11	617773	-1.3398	0.90985	STOM
ENSG00000267987	9	124103625	124110410	9	4	617773	-0.561	0.7126	AL161784.1
ENSG00000136848	9	124329336	124547809	176	38	617773	0.10963	0.45635	DAB2IP
ENSG00000175764	9	124584207	124855885	467	43	617773	1.1294	0.12937	TTLL11
ENSG00000119421	9	124894745	124922098	74	10	617773	0.89517	0.18535	NDUFA8
ENSG00000185681	9	124922190	124962367	65	14	617773	-0.47025	0.68091	MORN5
ENSG00000106852	9	124964856	124991905	13	6	617773	-1.2251	0.88973	LHX6
ENSG00000119446	9	124999903	125027118	40	7	617773	-0.2228	0.58815	RBM18
ENSG00000148187	9	125026882	125085743	13	3	617773	-1.9665	0.97538	MRRF
ENSG00000095303	9	125132824	125157982	28	8	617773	-0.023566	0.5094	PTGS1
ENSG00000269738	9	125148344	125148928	2	1	617773	1.0301	0.15147	AL162424.1
ENSG00000136834	9	125239220	125240235	4	2	617773	1.1523	0.1246	OR1J1
ENSG00000197233	9	125273081	125274022	2	1	617773	1.0148	0.1551	OR1J2
ENSG00000171505	9	125288637	125289572	4	2	617773	0.11607	0.4538	OR1N1
ENSG00000171501	9	125315391	125316493	12	3	617773	-0.15381	0.56112	OR1N2
ENSG00000171496	9	125329778	125330838	6	2	617773	-0.45385	0.67503	OR1L8
ENSG00000165202	9	125376948	125378026	2	1	617773	-0.62655	0.73452	OR1Q1
ENSG00000171484	9	125390858	125391852	7	2	617773	-0.69306	0.75586	OR1B1
ENSG00000136939	9	125486269	125487204	1	1	617773	0.57811	0.28159	OR1L4
ENSG00000171459	9	125512019	125513062	4	2	617773	0.98434	0.16248	OR1L6
ENSG00000136940	9	125560668	125590910	43	9	617773	0.35527	0.36119	PDCL
ENSG00000165204	9	125562370	125563395	2	1	617773	1.3026	0.096347	OR1K1
ENSG00000056586	9	125606835	125667620	36	8	617773	1.6864	0.045855	RC3H2
ENSG00000186130	9	125670335	125675609	6	3	617773	1.7167	0.043013	ZBTB6
ENSG00000171448	9	125677845	125693779	23	6	617773	2.3811	0.0086298	ZBTB26
ENSG00000011454	9	125703112	125867145	158	14	617773	2.9015	0.0018568	RABGAP1
ENSG00000165209	9	125871779	126030855	103	19	617773	2.5614	0.0052122	STRBP
ENSG00000148204	9	126118449	126142603	27	7	617773	-0.87736	0.80985	CRB2
ENSG00000119522	9	126141933	126692431	707	65	617773	3.0687	0.001075	DENND1A
ENSG00000106689	9	126763949	126795580	32	5	617773	0.49321	0.31093	LHX2
ENSG00000119408	9	127019885	127115586	98	15	617773	1.4632	0.071701	NEK6
ENSG00000136930	9	127115745	127177723	21	6	617773	2.6062	0.0045775	PSMB7
ENSG00000180264	9	127213423	127239379	20	3	617773	-0.35187	0.63753	GPR144
ENSG00000136931	9	127243516	127269709	10	1	617773	0.25771	0.39831	NR5A1
ENSG00000148200	9	127279554	127533589	6	3	617773	0.28595	0.38746	NR6A1
ENSG00000185585	9	127539437	127577164	17	5	617773	-1.0056	0.84269	OLFML2A
ENSG00000136918	9	127615755	127620160	7	2	617773	2.2339	0.012745	WDR38
ENSG00000136942	9	127620159	127624260	2	1	617773	2.1637	0.015244	RPL35
ENSG00000136950	9	127624409	127640003	10	3	617773	2.0422	0.020566	ARPC5L
ENSG00000136935	9	127640646	127710771	58	7	617773	2.3202	0.010166	GOLGA1
ENSG00000173611	9	127704887	127905785	104	11	617773	3.4532	0.00027696	SCAI
ENSG00000119414	9	127908852	127952218	58	5	617773	4.9245	4.2289e-07	PPP6C
ENSG00000136933	9	127962821	127996437	35	7	617773	4.6152	1.9634e-06	RABEPK
ENSG00000044574	9	127997132	128003609	1	1	617773	1.3693	0.085448	HSPA5
ENSG00000165219	9	128024073	128129486	24	10	617773	2.069	0.019272	GAPVD1
ENSG00000119487	9	128199672	128469513	297	24	617773	2.4054	0.0080768	MAPKAP1
ENSG00000167081	9	128509624	128729656	77	11	617773	1.5912	0.055783	PBX3
ENSG00000196814	9	129089128	129269320	165	24	617773	0.071538	0.47148	MVB12B
ENSG00000136944	9	129376722	129463311	139	25	617773	0.67686	0.24925	LMX1B
ENSG00000169155	9	129567285	129600489	5	3	617773	0.54669	0.2923	ZBTB43
ENSG00000177125	9	129622944	129648157	10	2	617773	1.1499	0.12508	ZBTB34
ENSG00000136828	9	129677053	129985445	314	24	617773	3.9033	4.7443e-05	RALGPS1
ENSG00000136859	9	129849611	129885162	45	9	617773	2.948	0.0015994	ANGPTL2
ENSG00000136895	9	129986544	130155939	193	24	617773	1.3518	0.088219	GARNL3
ENSG00000136856	9	130159421	130170703	6	3	617773	1.9935	0.023106	SLC2A8
ENSG00000196152	9	130186661	130207651	46	4	617773	-1.798	0.96391	ZNF79
ENSG00000197958	9	130209953	130213684	7	1	617773	-2.5887	0.99518	RPL12
ENSG00000148356	9	130213765	130265780	56	7	617773	-0.29595	0.61636	LRSAM1
ENSG00000136830	9	130267618	130341268	92	16	617773	0.1589	0.43687	FAM129B
ENSG00000136854	9	130374544	130457460	26	5	617773	4.1431	1.7128e-05	STXBP1
ENSG00000187024	9	130455257	130487152	14	4	617773	2.6564	0.0039493	PTRH1
ENSG00000160401	9	130469268	130478281	4	2	617773	1.3982	0.081034	C9orf117
ENSG00000167094	9	130478345	130493879	18	3	617773	0.14071	0.44405	TTC16
ENSG00000160404	9	130493803	130497604	3	2	617773	3.2135	0.00065566	TOR2A
ENSG00000095370	9	130500596	130541020	56	9	617773	0.98982	0.16113	SH2D3C
ENSG00000136807	9	130547958	130553066	6	2	617773	0.87536	0.19069	CDK9
ENSG00000136877	9	130556876	130576606	37	8	617773	1.6659	0.047867	FPGS
ENSG00000106991	9	130577291	130617035	33	9	617773	1.5869	0.056272	ENG
ENSG00000106992	9	130628759	130640022	7	3	617773	1.6781	0.046665	AK1
ENSG00000160408	9	130647600	130667687	16	5	617773	0.34541	0.36489	ST6GALNAC6
ENSG00000136840	9	130670165	130679317	3	2	617773	-1.3654	0.91394	ST6GALNAC4
ENSG00000167103	9	130683158	130693076	3	1	617773	-0.63398	0.73695	PIP5KL1
ENSG00000136908	9	130697378	130700763	4	1	617773	-1.2644	0.89696	DPM2
ENSG00000167106	9	130702858	130742792	53	6	617773	-1.4811	0.9307	FAM102A
ENSG00000148339	9	130830480	130871524	87	3	617773	-1.8328	0.96659	SLC25A25
ENSG00000148334	9	130882972	130890741	1	1	617773	1.3313	0.09154	PTGES2
ENSG00000148346	9	130911350	130915734	2	1	617773	-0.70371	0.75919	LCN2
ENSG00000171159	9	130922539	130926207	4	1	617773	-0.80145	0.78856	C9orf16
ENSG00000148337	9	130928343	130966662	16	2	617773	0.16734	0.43355	CIZ1
ENSG00000106976	9	130965658	131017527	34	9	617773	1.5494	0.060646	DNM1
ENSG00000167110	9	131018108	131038274	23	4	617773	2.0609	0.019657	GOLGA2
ENSG00000175854	9	131037658	131051269	3	1	617773	2.2292	0.012902	SWI5
ENSG00000268211	9	131062367	131064212	4	1	617773	-0.61129	0.7295	AL359091.2
ENSG00000167112	9	131071382	131085021	9	3	617773	-0.74676	0.7724	TRUB2
ENSG00000167113	9	131084815	131096351	16	4	617773	-0.67746	0.75094	COQ4
ENSG00000167114	9	131102925	131123749	23	6	617773	0.22197	0.41217	SLC27A4
ENSG00000167118	9	131133598	131153015	25	6	617773	0.18409	0.42697	URM1
ENSG00000167123	9	131174030	131199626	26	3	617773	-1.3241	0.90726	CERCAM
ENSG00000136811	9	131217465	131263571	17	4	617773	0.64984	0.2579	ODF2
ENSG00000119392	9	131266979	131304567	26	3	617773	1.0188	0.15414	GLE1
ENSG00000197694	9	131314866	131395941	64	4	617773	0.23995	0.40518	SPTAN1
ENSG00000119333	9	131395940	131419066	32	7	617773	0.57463	0.28277	WDR34
ENSG00000119335	9	131445703	131458679	3	2	617773	-0.21708	0.58593	SET
ENSG00000160447	9	131464802	131483197	7	3	617773	-0.15656	0.56221	PKN3
ENSG00000160446	9	131483148	131486406	2	1	617773	-0.29575	0.61629	ZDHHC12
ENSG00000160445	9	131492065	131534693	29	6	617773	0.60037	0.27413	ZER1
ENSG00000107021	9	131549483	131572711	54	6	617773	0.45618	0.32413	TBC1D13
ENSG00000167136	9	131580753	131584956	7	2	617773	0.60621	0.27219	ENDOG
ENSG00000198917	9	131581930	131592100	25	4	617773	0.43478	0.33186	C9orf114
ENSG00000171097	9	131595221	131644773	55	5	617773	0.68272	0.24739	CCBL1
ENSG00000136802	9	131644391	131680318	30	5	617773	0.63689	0.2621	LRRC8A
ENSG00000175287	9	131683174	131704320	15	2	617773	0.096214	0.46168	PHYHD1
ENSG00000251184	9	131703757	131719300	9	1	617773	0.050355	0.47992	RP11-101E3.5
ENSG00000095319	9	131709978	131769375	43	4	617773	0.951	0.1708	NUP188
ENSG00000148341	9	131769315	131790582	16	4	617773	0.44131	0.3295	SH3GLB2
ENSG00000148343	9	131798900	131834361	16	3	617773	1.9188	0.027507	FAM73B
ENSG00000095321	9	131857089	131873468	6	2	617773	1.3867	0.082762	CRAT
ENSG00000119383	9	131873229	131911225	52	3	617773	1.4608	0.07203	PPP2R4
ENSG00000148335	9	132371163	132398209	49	10	617773	-0.15765	0.56264	NTMT1
ENSG00000179058	9	132374504	132383055	25	6	617773	-0.2635	0.60392	C9orf50
ENSG00000148331	9	132399171	132404444	4	2	617773	0.90453	0.18286	ASB6
ENSG00000167157	9	132427920	132484875	108	22	617773	-0.67248	0.74936	PRRX2
ENSG00000148344	9	132500610	132515326	31	5	617773	0.39392	0.34682	PTGES
ENSG00000136816	9	132565432	132573560	12	3	617773	-0.97554	0.83535	TOR1B
ENSG00000136827	9	132575223	132586413	13	4	617773	-0.27477	0.60825	TOR1A
ENSG00000136819	9	132589569	132598142	52	4	617773	-0.18291	0.57257	C9orf78
ENSG00000136878	9	132596977	132644107	292	14	617773	-2.1898	0.98573	USP20
ENSG00000187239	9	132649466	132805473	346	37	617773	0.15572	0.43813	FNBP1
ENSG00000148358	9	132815705	132902448	159	19	617773	1.4632	0.071709	GPR107
ENSG00000196979	9	132902889	132906498	15	2	617773	0.10049	0.45998	AL360004.1
ENSG00000107130	9	132934857	132999583	75	16	617773	3.9221	4.3883e-05	NCS1
ENSG00000148357	9	133046882	133309510	234	59	617773	1.2197	0.1113	HMCN2
ENSG00000215428	9	133274029	133282639	16	7	617773	2.1402	0.016168	AL354898.1
ENSG00000130707	9	133320316	133376661	63	13	617773	-0.65844	0.74487	ASS1
ENSG00000107164	9	133454352	133513739	86	16	617773	1.3276	0.092148	FUBP3
ENSG00000130711	9	133539981	133558368	30	7	617773	0.65423	0.25648	PRDM12
ENSG00000130713	9	133569108	133580248	8	3	617773	-0.6465	0.74102	EXOSC2
ENSG00000097007	9	133589333	133763062	233	29	617773	0.76113	0.22329	ABL1
ENSG00000130720	9	133777825	133814673	81	14	617773	2.0266	0.021352	FIBCD1
ENSG00000050555	9	133884469	133969860	106	22	617773	0.078215	0.46883	LAMC3
ENSG00000126878	9	133971863	133998539	33	5	617773	-0.13111	0.55216	AIF1L
ENSG00000126883	9	134000948	134110057	150	12	617773	-1.1274	0.87022	NUP214
ENSG00000126882	9	134133463	134151934	11	3	617773	1.0721	0.14184	FAM78A
ENSG00000160539	9	134165081	134184649	6	3	617773	0.9886	0.16143	PPAPDC3
ENSG00000130723	9	134269480	134375584	121	9	617773	0.24068	0.4049	PRRC2B
ENSG00000130714	9	134378289	134399193	71	4	617773	-0.58147	0.71954	POMT1
ENSG00000130717	9	134399188	134406655	5	2	617773	-1.5537	0.93987	UCK1
ENSG00000107263	9	134452157	134615461	136	18	617773	-1.4081	0.92044	RAPGEF1
ENSG00000160563	9	134735494	134955295	86	23	617773	3.1748	0.00074972	MED27
ENSG00000196358	9	135037334	135119921	39	12	617773	-0.8913	0.81362	NTNG2
ENSG00000107290	9	135136743	135230372	240	14	617773	0.11987	0.45229	SETX
ENSG00000125482	9	135251008	135282209	37	6	617773	1.3242	0.09272	TTF1
ENSG00000188523	9	135285430	135448704	258	54	617773	2.5774	0.004978	C9orf171
ENSG00000125492	9	135457572	135465653	3	2	617773	-0.073331	0.52923	BARHL1
ENSG00000125485	9	135468384	135545788	68	14	617773	0.13921	0.44464	DDX31
ENSG00000125484	9	135545422	135570342	24	8	617773	-0.48662	0.68674	GTF3C4
ENSG00000165695	9	135600965	135754164	174	19	617773	2.0674	0.019347	AK8
ENSG00000165698	9	135753414	135765588	5	3	617773	1.8537	0.03189	C9orf9
ENSG00000165699	9	135766735	135820020	72	9	617773	0.7186	0.23619	TSC1
ENSG00000165702	9	135820932	135867083	83	21	617773	1.2042	0.11425	GFI1B
ENSG00000148308	9	135906076	135933890	4	2	617773	1.0981	0.13608	GTF3C5
ENSG00000160271	9	135973107	136039301	76	22	617773	1.0691	0.14251	RALGDS
ENSG00000148288	9	136028340	136039332	26	8	617773	-2.2128	0.98654	GBGT1
ENSG00000171102	9	136080664	136084630	3	2	617773	0.82483	0.20473	OBP2B
ENSG00000148296	9	136197552	136203235	6	2	617773	1.0959	0.13657	SURF6
ENSG00000148297	9	136205160	136214986	9	4	617773	1.1621	0.12259	MED22
ENSG00000148303	9	136215069	136218281	8	2	617773	2.3065	0.010542	RPL7A
ENSG00000148290	9	136218610	136223552	9	3	617773	2.1711	0.014961	SURF1
ENSG00000148291	9	136223428	136228045	12	3	617773	2.0553	0.019923	SURF2
ENSG00000148248	9	136228325	136242970	25	5	617773	2.2961	0.010835	SURF4
ENSG00000198870	9	136243117	136271220	68	4	617773	1.9577	0.025135	C9orf96
ENSG00000148300	9	136271186	136283164	41	4	617773	2.1062	0.017592	REXO4
ENSG00000160323	9	136279478	136324508	88	15	617773	2.1629	0.015274	ADAMTS13
ENSG00000160325	9	136325089	136335970	11	3	617773	0.53303	0.29701	CACFD1
ENSG00000160326	9	136336217	136344259	12	6	617773	-0.003316	0.50132	SLC2A6
ENSG00000187616	9	136379708	136393734	10	4	617773	0.14389	0.44279	TMEM8C
ENSG00000197859	9	136397286	136440641	78	5	617773	-1.3685	0.91442	ADAMTSL2
ENSG00000123454	9	136501482	136524466	67	23	617773	1.187	0.11761	DBH
ENSG00000123453	9	136528682	136605077	101	26	617773	-0.29297	0.61523	SARDH
ENSG00000160293	9	136627016	136857726	476	75	617773	-0.26996	0.6064	VAV2
ENSG00000169925	9	136895427	136933657	75	12	617773	3.9397	4.0785e-05	BRD3
ENSG00000196363	9	137000487	137025093	78	7	617773	0.13399	0.4467	WDR5
ENSG00000186350	9	137208944	137332431	89	20	617773	1.307	0.095613	RXRA
ENSG00000130635	9	137533620	137736686	393	66	617773	-0.74462	0.77175	COL5A1
ENSG00000160339	9	137772654	137779924	27	6	617773	1.3962	0.081334	FCN2
ENSG00000085265	9	137801431	137809809	11	3	617773	-0.28858	0.61355	FCN1
ENSG00000130558	9	137967268	138013025	101	27	617773	1.9183	0.027538	OLFM1
ENSG00000196422	9	138370925	138380739	15	3	617773	-0.67868	0.75133	PPP1R26
ENSG00000160345	9	138387027	138393580	12	2	617773	-0.76615	0.77821	C9orf116
ENSG00000122140	9	138391830	138396519	2	1	617773	-0.1374	0.55464	MRPS2
ENSG00000173876	10	92828	120103	3	1	617773	-1.6877	0.95427	TUBB8
ENSG00000015171	10	180405	300577	85	10	617773	1.3918	0.081987	ZMYND11
ENSG00000151240	10	320130	735683	510	40	617773	1.0908	0.13769	DIP2C
ENSG00000180525	10	695888	711109	14	3	617773	-0.89281	0.81402	PRR26
ENSG00000107929	10	855484	977564	183	10	617773	1.2076	0.1136	LARP4B
ENSG00000205740	10	1017097	1034281	33	5	617773	0.25494	0.39938	AL359878.1
ENSG00000107937	10	1034338	1065876	71	9	617773	-0.10855	0.54322	GTPBP4
ENSG00000148377	10	1064847	1071799	18	6	617773	0.28318	0.38852	IDI2
ENSG00000067064	10	1085848	1095110	15	5	617773	-2.1714	0.98505	IDI1
ENSG00000047056	10	1095478	1178237	144	21	617773	-0.98213	0.83698	WDR37
ENSG00000185736	10	1228073	1779670	887	167	617773	-0.67687	0.75076	ADARB2
ENSG00000067057	10	3108525	3179904	232	41	617773	-0.51303	0.69604	PFKP
ENSG00000107959	10	3179920	3215003	97	11	617773	-0.31868	0.62501	PITRM1
ENSG00000067082	10	3818188	3827473	9	3	617773	0.53485	0.29638	KLF6
ENSG00000165568	10	4828821	4890254	214	9	617773	1.1753	0.11993	AKR1E2
ENSG00000187134	10	4934796	5025475	149	20	617773	-0.68417	0.75307	AKR1C1
ENSG00000151632	10	5029967	5060223	67	13	617773	-1.5582	0.9404	AKR1C2
ENSG00000196139	10	5077546	5149878	149	25	617773	0.29201	0.38514	AKR1C3
ENSG00000196326	10	5196335	5244449	98	10	617773	0.69055	0.24492	AKR1CL1
ENSG00000198610	10	5237425	5260912	91	7	617773	0.95171	0.17062	AKR1C4
ENSG00000178473	10	5406972	5416169	4	2	617773	1.3152	0.094216	UCN3
ENSG00000178462	10	5435061	5446793	17	4	617773	0.03639	0.48549	TUBAL3
ENSG00000173848	10	5454514	5500426	53	5	617773	-0.92696	0.82303	NET1
ENSG00000178372	10	5540658	5541533	1	1	617773	0.59753	0.27508	CALML5
ENSG00000178363	10	5566924	5568225	2	1	617773	0.6496	0.25798	CALML3
ENSG00000196372	10	5680830	5708558	52	19	617773	0.85259	0.19694	ASB13
ENSG00000108021	10	5726801	5805703	85	15	617773	1.9461	0.025823	FAM208B
ENSG00000057608	10	5807186	5884095	78	17	617773	2.5847	0.0048735	GDI2
ENSG00000134461	10	5903580	5931869	58	7	617773	0.16307	0.43523	ANKRD16
ENSG00000134452	10	5931535	5979556	76	9	617773	1.3346	0.091011	FBXO18
ENSG00000134470	10	5990855	6020150	66	16	617773	-0.58424	0.72047	IL15RA
ENSG00000134460	10	6052652	6104288	158	37	617773	-0.099004	0.53943	IL2RA
ENSG00000134453	10	6130950	6159420	48	12	617773	2.334	0.0097988	RBM17
ENSG00000170525	10	6186881	6277495	82	28	617773	0.76478	0.2222	PFKFB3
ENSG00000212743	10	6392278	6394723	4	2	617773	-0.47142	0.68133	DKFZP667F0711
ENSG00000065675	10	6469105	6622263	173	41	617773	-2.9031	0.99815	PRKCQ
ENSG00000198879	10	7200586	7453450	557	78	617773	-0.45426	0.67518	SFMBT2
ENSG00000123243	10	7601232	7708961	198	33	617773	-0.90416	0.81704	ITIH5
ENSG00000151655	10	7745232	7791483	112	19	617773	0.57801	0.28163	ITIH2
ENSG00000151657	10	7792925	7829990	68	14	617773	0.25751	0.39839	KIN
ENSG00000165629	10	7830092	7849778	16	6	617773	1.5	0.066803	ATP5C1
ENSG00000165632	10	7860467	8058590	387	41	617773	2.3297	0.009912	TAF3
ENSG00000107485	10	8095567	8117161	63	12	617773	0.46764	0.32002	GATA3
ENSG00000048740	10	11047259	11378674	579	93	617773	4.0878	2.1775e-05	CELF2
ENSG00000148429	10	11495945	11653753	167	19	617773	-0.27279	0.60749	USP6NL
ENSG00000134463	10	11784365	11806069	44	6	617773	-1.1629	0.87757	ECHDC3
ENSG00000148426	10	11865338	11914276	49	10	617773	-0.28706	0.61297	PROSER2
ENSG00000151461	10	11962021	12085169	189	18	617773	-0.020841	0.50831	UPF2
ENSG00000181192	10	12110971	12165224	84	11	617773	-0.074718	0.52978	DHTKD1
ENSG00000065665	10	12171636	12211960	93	10	617773	1.2593	0.10397	SEC61A2
ENSG00000165609	10	12207324	12238143	16	6	617773	1.1347	0.12824	NUDT5
ENSG00000151465	10	12237964	12292588	29	6	617773	3.2198	0.00064151	CDC123
ENSG00000183049	10	12391481	12877545	717	148	617773	1.8605	0.031407	CAMK1D
ENSG00000151468	10	12938627	13141652	409	71	617773	0.69149	0.24463	CCDC3
ENSG00000123240	10	13141449	13180291	39	13	617773	0.14459	0.44252	OPTN
ENSG00000065328	10	13203554	13253104	83	20	617773	-1.4023	0.91958	MCM10
ENSG00000165623	10	13263767	13276334	42	8	617773	-0.98138	0.8368	UCMA
ENSG00000107537	10	13319796	13344412	29	10	617773	-1.2699	0.89794	PHYH
ENSG00000226209	10	13350145	13350447	1	1	617773	0.26609	0.39509	AL138764.1
ENSG00000086475	10	13359424	13390297	70	11	617773	0.69132	0.24468	SEPHS1
ENSG00000165626	10	13480484	13570974	61	10	617773	1.4959	0.067342	BEND7
ENSG00000165630	10	13628927	13672868	60	10	617773	-0.8967	0.81506	PRPF18
ENSG00000239665	10	13652047	13710299	65	14	617773	-0.74936	0.77318	RP11-295P9.3
ENSG00000151474	10	13685706	14504141	1385	205	617773	-0.34321	0.63428	FRMD4A
ENSG00000065809	10	14560556	14816896	475	87	617773	1.1509	0.12488	FAM107B
ENSG00000185267	10	14861249	14880574	22	6	617773	0.49396	0.31067	CDNF
ENSG00000187522	10	14880163	14913740	23	4	617773	0.74489	0.22817	HSPA14
ENSG00000152455	10	14920819	14946314	18	6	617773	1.8378	0.033049	SUV39H2
ENSG00000152457	10	14939358	14996431	43	15	617773	1.8515	0.032048	DCLRE1C
ENSG00000197889	10	15001438	15030049	98	5	617773	0.072059	0.47128	MEIG1
ENSG00000152463	10	15074226	15115851	119	21	617773	0.8199	0.20614	OLAH
ENSG00000176244	10	15119522	15130775	44	12	617773	0.20038	0.42059	ACBD7
ENSG00000176236	10	15137384	15139318	5	2	617773	1.15	0.12507	C10orf111
ENSG00000152464	10	15139179	15181817	132	19	617773	-0.51465	0.6966	RPP38
ENSG00000152465	10	15144583	15210692	194	30	617773	-1.6005	0.94525	NMT2
ENSG00000148468	10	15253642	15413061	275	47	617773	1.7859	0.037056	FAM171A1
ENSG00000077943	10	15555948	15762124	387	44	617773	-1.7065	0.95604	ITGA8
ENSG00000148481	10	15820169	15902519	46	7	617773	1.5007	0.066712	FAM188A
ENSG00000165983	10	16478942	16555736	96	12	617773	0.69028	0.24501	PTER
ENSG00000165985	10	16555742	16564004	25	6	617773	2.0696	0.019246	C1QL3
ENSG00000148484	10	16632610	16859527	326	47	617773	-1.4842	0.93112	RSU1
ENSG00000107611	10	16865963	17171830	673	87	617773	0.13375	0.4468	CUBN
ENSG00000107614	10	17184253	17244053	93	8	617773	0.28826	0.38657	TRDMT1
ENSG00000026025	10	17270258	17279592	2	1	617773	-1.3855	0.91705	VIM
ENSG00000148488	10	17360382	17496329	444	43	617773	1.3478	0.088868	ST8SIA6
ENSG00000165996	10	17631958	17659376	48	9	617773	0.71255	0.23806	PTPLA
ENSG00000136738	10	17686124	17757913	169	8	617773	0.063639	0.47463	STAM
ENSG00000148482	10	18240768	18332221	167	31	617773	1.881	0.029984	SLC39A12
ENSG00000165995	10	18429606	18830798	778	138	617773	2.4799	0.0065715	CACNB2
ENSG00000241058	10	18834490	18940551	205	15	617773	-1.4887	0.93172	NSUN6
ENSG00000271786	10	18931405	18944123	11	4	617773	-0.48669	0.68676	RP11-139J15.7
ENSG00000165997	10	18948334	18970568	28	5	617773	-0.51122	0.6954	ARL5B
ENSG00000204740	10	19492779	20079330	1361	118	617773	2.167	0.015118	MALRD1
ENSG00000120594	10	20105168	20578785	1242	114	617773	0.93083	0.17597	PLXDC2
ENSG00000078114	10	21068902	21463116	456	67	617773	1.9999	0.022758	NEBL
ENSG00000204683	10	21414692	21435488	13	4	617773	-0.35808	0.63986	C10orf113
ENSG00000204682	10	21781587	21786191	4	2	617773	0.89266	0.18602	CASC10
ENSG00000180592	10	21802407	21814611	3	2	617773	-0.99871	0.84103	SKIDA1
ENSG00000078403	10	21823094	22032559	50	16	617773	1.3707	0.085228	MLLT10
ENSG00000136770	10	22045466	22292698	138	6	617773	0.39513	0.34637	DNAJC1
ENSG00000223601	10	22497743	22498950	4	2	617773	0.30694	0.37945	EBLN1
ENSG00000269897	10	22605317	22618471	1	1	617773	0.17362	0.43108	COMMD3-BMI1
ENSG00000077327	10	22634399	22743153	63	10	617773	1.8129	0.034923	SPAG6
ENSG00000150867	10	22823778	23003484	310	34	617773	1.5373	0.062112	PIP4K2A
ENSG00000165309	10	23216953	23326518	149	22	617773	-0.6904	0.75503	ARMC3
ENSG00000148450	10	23384435	23410942	39	8	617773	1.4693	0.07087	MSRB2
ENSG00000168267	10	23481256	23483181	2	1	617773	0.39044	0.3481	PTF1A
ENSG00000204566	10	23492745	23528745	23	6	617773	1.5379	0.062032	C10orf115
ENSG00000179133	10	23556124	23633774	81	9	617773	0.77217	0.22001	C10orf67
ENSG00000165312	10	23728198	23731308	2	1	617773	0.28464	0.38796	OTUD1
ENSG00000120549	10	23983675	24836772	1206	138	617773	0.32909	0.37104	KIAA1217
ENSG00000107863	10	24872538	25012597	32	14	617773	0.42342	0.33599	ARHGAP21
ENSG00000099256	10	25137536	25241533	203	23	617773	1.9631	0.024816	PRTFDC1
ENSG00000151023	10	25270908	25305089	13	5	617773	0.48947	0.31225	ENKUR
ENSG00000185875	10	25305587	25315593	4	2	617773	0.37463	0.35397	THNSL1
ENSG00000151025	10	25463991	25891155	1068	61	617773	1.9575	0.025143	GPR158
ENSG00000095777	10	26223196	26501456	872	35	617773	0.41107	0.34051	MYO3A
ENSG00000136750	10	26505236	26593487	86	7	617773	-0.58264	0.71993	GAD2
ENSG00000077420	10	26727132	26856732	132	36	617773	2.29	0.011012	APBB1IP
ENSG00000148459	10	26986588	27035727	55	10	617773	0.65232	0.2571	PDSS1
ENSG00000136754	10	27035522	27150016	188	10	617773	1.2855	0.099303	ABI1
ENSG00000107890	10	27280843	27389421	315	25	617773	3.277	0.00052466	ANKRD26
ENSG00000136758	10	27399383	27444195	147	14	617773	2.2865	0.011112	YME1L1
ENSG00000120539	10	27443753	27475853	108	13	617773	1.3002	0.096764	MASTL
ENSG00000107897	10	27484146	27531059	262	16	617773	2.4127	0.0079171	ACBD5
ENSG00000182077	10	27687116	27703297	52	5	617773	0.77691	0.21861	PTCHD3
ENSG00000099246	10	27793197	27831143	21	7	617773	2.5917	0.0047748	RAB18
ENSG00000150051	10	27961804	28034989	117	14	617773	0.71257	0.23806	MKX
ENSG00000169126	10	28064115	28287977	328	30	617773	0.70293	0.24105	ARMC4
ENSG00000150054	10	28339922	28623415	681	52	617773	-0.74221	0.77102	MPP7
ENSG00000095787	10	28821422	28912041	58	8	617773	1.8265	0.033884	WAC
ENSG00000095739	10	28966271	28971868	5	2	617773	-0.018388	0.50734	BAMBI
ENSG00000204365	10	29135337	29170827	129	15	617773	-3.2396	0.9994	C10orf126
ENSG00000120563	10	29577990	29607257	114	14	617773	0.91148	0.18102	LYZL1
ENSG00000197321	10	29746267	30025710	560	76	617773	-1.4597	0.92782	SVIL
ENSG00000165757	10	30301729	30404423	53	14	617773	0.087144	0.46528	KIAA1462
ENSG00000107951	10	30598730	30663377	19	6	617773	0.43944	0.33017	MTPAP
ENSG00000107968	10	30722866	30750762	26	4	617773	1.2666	0.10265	MAP3K8
ENSG00000151033	10	30900718	30918691	24	2	617773	0.58216	0.28023	LYZL2
ENSG00000183621	10	31109136	31320866	457	32	617773	0.25284	0.40019	ZNF438
ENSG00000148516	10	31607424	31818742	159	10	617773	-1.1076	0.86599	ZEB1
ENSG00000165322	10	32094365	32217742	95	13	617773	0.90501	0.18273	ARHGAP12
ENSG00000170759	10	32297938	32345359	64	6	617773	0.53041	0.29791	KIF5B
ENSG00000120616	10	32556679	32667726	141	15	617773	-1.838	0.96697	EPC1
ENSG00000216937	10	32735068	32863492	169	14	617773	1.0138	0.15533	CCDC7
ENSG00000150076	10	32832297	33171802	171	14	617773	1.0497	0.14692	C10ORF68
ENSG00000150093	10	33189247	33294720	144	23	617773	0.44905	0.3267	ITGB1
ENSG00000099250	10	33466420	33625190	354	62	617773	3.5893	0.00016581	NRP1
ENSG00000148498	10	34398488	35104253	775	69	617773	-0.058973	0.52351	PARD3
ENSG00000108094	10	35297479	35379570	84	6	617773	0.23243	0.4081	CUL2
ENSG00000095794	10	35415719	35501886	139	7	617773	0.21011	0.41679	CREM
ENSG00000108100	10	35535953	35860852	255	19	617773	0.36769	0.35655	CCNY
ENSG00000177291	10	35894338	35897863	9	3	617773	-2.5988	0.99532	GJD4
ENSG00000229644	10	36810649	36813162	1	1	617773	0.091728	0.46346	NAMPTL
ENSG00000148513	10	37414785	37673039	278	12	617773	-1.0106	0.8439	ANKRD30A
ENSG00000256892	10	37890366	37891859	2	1	617773	0.29922	0.38239	MTRNR2L7
ENSG00000198105	10	38091751	38147034	2	1	617773	0.15789	0.43727	ZNF248
ENSG00000175395	10	38238500	38265561	27	2	617773	0.8887	0.18708	ZNF25
ENSG00000189180	10	38299578	38354016	48	2	617773	0.92142	0.17842	ZNF33A
ENSG00000075407	10	38383264	38414472	82	5	617773	-0.92106	0.82149	ZNF37A
ENSG00000196693	10	43084555	43133992	71	8	617773	-0.023861	0.50952	ZNF33B
ENSG00000165733	10	43278249	43330385	111	13	617773	-0.96276	0.83217	BMS1
ENSG00000165731	10	43572475	43625799	127	17	617773	-2.5003	0.9938	RET
ENSG00000169826	10	43633934	43680756	60	6	617773	-0.022996	0.50917	CSGALNACT2
ENSG00000198915	10	43689983	43762367	102	19	617773	-1.0589	0.85517	RASGEF1A
ENSG00000150201	10	43867090	43871783	9	4	617773	0.54893	0.29153	FXYD4
ENSG00000169813	10	43881065	43904614	59	10	617773	0.31957	0.37465	HNRNPF
ENSG00000243660	10	43932282	43991517	147	15	617773	0.007154	0.49715	ZNF487
ENSG00000196793	10	44051792	44070066	24	2	617773	-0.94074	0.82658	ZNF239
ENSG00000198298	10	44101855	44113351	11	4	617773	-1.2699	0.89794	ZNF485
ENSG00000169740	10	44139307	44144304	8	2	617773	-0.99423	0.83995	ZNF32
ENSG00000107562	10	44793038	44881941	147	27	617773	0.049541	0.48024	CXCL12
ENSG00000269515	10	44873687	44878739	11	3	617773	-0.62635	0.73446	AL137026.1
ENSG00000187783	10	45406648	45432450	49	10	617773	0.52054	0.30134	TMEM72
ENSG00000107551	10	45454855	45491339	72	17	617773	0.57477	0.28273	RASSF4
ENSG00000165507	10	45466429	45474258	16	4	617773	0.51279	0.30405	C10orf10
ENSG00000165511	10	45493146	45496336	2	1	617773	0.45535	0.32443	C10orf25
ENSG00000165512	10	45495923	45500774	11	4	617773	0.34312	0.36575	ZNF22
ENSG00000256574	10	45798102	45811056	29	3	617773	-0.74874	0.77299	OR13A1
ENSG00000012779	10	45869661	45941561	110	13	617773	1.1789	0.11922	ALOX5
ENSG00000165406	10	45950035	46090354	316	8	617773	2.2197	0.013221	2025-03-08
ENSG00000172671	10	46111043	46168228	70	4	617773	0.3795	0.35216	ZFAND4
ENSG00000198250	10	47657581	47701443	1	1	617773	0.30693	0.37945	ANTXRL
ENSG00000170324	10	49364601	49482941	83	11	617773	-0.20511	0.58126	FRMPD2
ENSG00000107643	10	49514698	49647403	123	14	617773	-1.7567	0.96052	MAPK8
ENSG00000128805	10	49654077	49864310	324	36	617773	-0.87879	0.81024	ARHGAP22
ENSG00000128815	10	49892921	50191001	657	77	617773	0.87946	0.18958	WDFY4
ENSG00000165383	10	50117528	50143242	64	13	617773	0.95034	0.17097	LRRC18
ENSG00000165633	10	50222290	50323554	212	22	617773	-0.065003	0.52591	VSTM4
ENSG00000172538	10	50339199	50342053	13	4	617773	2.2003	0.013894	FAM170B
ENSG00000204161	10	50362773	50396630	49	15	617773	0.66488	0.25306	C10orf128
ENSG00000177354	10	50507187	50535537	35	9	617773	0.79569	0.21311	C10orf71
ENSG00000165606	10	50572237	50603497	38	4	617773	0.91294	0.18064	DRGX
ENSG00000225830	10	50663414	50747584	132	20	617773	0.2364	0.40656	ERCC6
ENSG00000243251	10	50723151	50747086	64	13	617773	0.34458	0.3652	PGBD3
ENSG00000258838	10	50723247	50747584	65	14	617773	0.38428	0.35039	ERCC6-PGBD3
ENSG00000070748	10	50817141	50901925	106	28	617773	0.15931	0.43671	CHAT
ENSG00000187714	10	50818347	50820765	3	1	617773	-0.63801	0.73827	SLC18A3
ENSG00000178645	10	50887697	50918307	55	9	617773	1.3634	0.086383	C10orf53
ENSG00000197444	10	50942689	50970425	21	4	617773	1.8029	0.035698	OGDHL
ENSG00000227345	10	51026325	51130715	27	4	617773	-2.0422	0.97943	PARG
ENSG00000188611	10	51942538	52008370	38	4	617773	-0.34082	0.63338	ASAH2
ENSG00000198964	10	52065360	52384923	502	52	617773	0.92479	0.17754	SGMS1
ENSG00000269165	10	52094298	52095876	1	1	617773	0.78307	0.21679	AC069547.1
ENSG00000269700	10	52152766	52154321	5	3	617773	0.4194	0.33746	AC069547.2
ENSG00000204147	10	52499078	52576255	93	10	617773	2.3434	0.0095534	ASAH2B
ENSG00000148584	10	52559169	52645435	78	16	617773	1.991	0.02324	A1CF
ENSG00000185532	10	52750945	54058110	2427	215	617773	1.1151	0.13241	PRKG1
ENSG00000177613	10	53455247	53459355	9	2	617773	1.0791	0.14027	CSTF2T
ENSG00000107984	10	54074056	54077802	3	2	617773	0.96125	0.16821	DKK1
ENSG00000165471	10	54525140	54531460	6	4	617773	-0.20584	0.58154	MBL2
ENSG00000150275	10	55562531	57387702	3641	254	617773	-0.45209	0.6744	PCDH15
ENSG00000249860	10	57358750	57360488	3	1	617773	0.73451	0.23132	MTRNR2L5
ENSG00000122952	10	58116989	58121036	5	3	617773	-0.38955	0.65156	ZWINT
ENSG00000072401	10	60094735	60130513	32	4	617773	-0.13797	0.55487	UBE2D1
ENSG00000108064	10	60144782	60158981	37	7	617773	0.0022516	0.4991	TFAM
ENSG00000122870	10	60272900	60591195	274	20	617773	-0.2872	0.61302	BICC1
ENSG00000165443	10	60936350	61007534	64	5	617773	-2.3105	0.98957	PHYHIPL
ENSG00000148541	10	61005890	61122939	69	15	617773	-0.020986	0.50837	FAM13C
ENSG00000165449	10	61410523	61495760	94	23	617773	-0.45901	0.67689	SLC16A9
ENSG00000108091	10	61548521	61666414	276	28	617773	1.7704	0.038331	CCDC6
ENSG00000235931	10	61715188	61720671	2	1	617773	-1.3698	0.91462	C10orf40
ENSG00000151150	10	61786056	62493248	1365	98	617773	-1.2876	0.90106	ANK3
ENSG00000170312	10	62538089	62554610	11	3	617773	0.48543	0.31369	CDK1
ENSG00000072422	10	62629196	62761198	98	15	617773	-0.53422	0.7034	RHOBTB1
ENSG00000196932	10	63166401	63213208	67	14	617773	1.3221	0.093061	TMEM26
ENSG00000183346	10	63422719	63526524	258	30	617773	-2.7076	0.99661	C10orf107
ENSG00000150347	10	63661059	63856703	342	70	617773	0.066526	0.47348	ARID5B
ENSG00000182010	10	63942794	64028466	173	12	617773	0.44726	0.32735	RTKN2
ENSG00000138311	10	64133951	64431771	478	72	617773	-2.1819	0.98544	ZNF365
ENSG00000181915	10	64564516	64568238	4	1	617773	1.8106	0.035098	ADO
ENSG00000122877	10	64571756	64679660	235	27	617773	3.2057	0.00067376	EGR2
ENSG00000148572	10	64893050	64914783	13	3	617773	0.6168	0.26868	NRBF2
ENSG00000171988	10	64926981	65225722	397	24	617773	2.501	0.0061928	JMJD1C
ENSG00000165476	10	65281123	65384883	87	17	617773	2.7398	0.0030735	REEP3
ENSG00000183230	10	67672276	69455927	3493	220	617773	1.2136	0.11245	CTNNA3
ENSG00000198739	10	68685764	68859588	273	28	617773	-1.2895	0.90139	LRRTM3
ENSG00000108176	10	69556427	69597924	35	8	617773	0.46009	0.32273	DNAJC12
ENSG00000096717	10	69644427	69678147	54	7	617773	0.8203	0.20602	SIRT1
ENSG00000148634	10	69681665	69835105	151	15	617773	-0.21371	0.58461	HERC4
ENSG00000138347	10	69865912	69971774	297	28	617773	-0.063723	0.5254	MYPN
ENSG00000179774	10	69990386	69991871	3	2	617773	-0.10371	0.5413	ATOH7
ENSG00000108187	10	70042417	70092806	126	9	617773	-0.6732	0.74959	PBLD
ENSG00000096746	10	70090931	70102948	9	4	617773	-0.16721	0.5664	HNRNPH3
ENSG00000204130	10	70100864	70167051	92	7	617773	-0.62013	0.73241	RUFY2
ENSG00000138346	10	70173821	70231879	119	13	617773	0.29068	0.38565	DNA2
ENSG00000122912	10	70237756	70287231	122	14	617773	-1.5209	0.93585	SLC25A16
ENSG00000138336	10	70320413	70454239	319	25	617773	-0.78674	0.78428	TET1
ENSG00000060339	10	70480769	70552134	105	15	617773	0.92052	0.17865	CCAR1
ENSG00000165730	10	70587298	70655188	131	22	617773	-1.3022	0.90357	STOX1
ENSG00000107625	10	70661034	70706603	114	18	617773	-0.27173	0.60708	DDX50
ENSG00000165732	10	70715884	70744829	39	10	617773	-0.71464	0.76258	DDX21
ENSG00000198954	10	70748487	70776738	64	11	617773	-0.77599	0.78112	KIAA1279
ENSG00000122862	10	70847862	70864567	34	6	617773	-0.21806	0.58631	SRGN
ENSG00000122958	10	70883268	70932617	60	9	617773	1.2286	0.10961	VPS26A
ENSG00000156502	10	70939988	70968855	19	6	617773	0.90392	0.18302	SUPV3L1
ENSG00000156510	10	70980059	71027315	58	16	617773	1.1902	0.11698	HKDC1
ENSG00000156515	10	71029740	71161638	169	30	617773	-0.22453	0.58883	HK1
ENSG00000075073	10	71163659	71176623	12	5	617773	-2.0418	0.97942	TACR2
ENSG00000099282	10	71211229	71267425	165	16	617773	-0.60765	0.72829	TSPAN15
ENSG00000122859	10	71331454	71332994	2	1	617773	-0.7224	0.76498	NEUROG3
ENSG00000171224	10	71390007	71393352	15	3	617773	-0.074827	0.52982	C10orf35
ENSG00000235645	10	71444655	71452208	24	5	617773	1.2431	0.10691	RP11-242G20.1
ENSG00000197467	10	71561644	71724031	383	98	617773	-0.0094529	0.50377	COL13A1
ENSG00000099284	10	71812552	71872036	61	14	617773	2.0848	0.018542	H2AFY2
ENSG00000042286	10	71857979	71892690	50	13	617773	1.1175	0.13189	AIFM2
ENSG00000156521	10	71897737	71906432	17	4	617773	-1.3435	0.91044	TYSND1
ENSG00000079332	10	71907045	71930279	47	7	617773	0.27279	0.39251	SAR1A
ENSG00000180817	10	71962586	71993667	83	11	617773	-2.1414	0.98388	PPA1
ENSG00000148734	10	72007085	72043432	86	18	617773	1.7742	0.038012	NPFFR1
ENSG00000172731	10	72058729	72142382	145	23	617773	0.66057	0.25444	LRRC20
ENSG00000148730	10	72164135	72188374	3	2	617773	0.55947	0.28792	EIF4EBP2
ENSG00000156574	10	72192071	72207707	8	2	617773	-1.0988	0.86407	NODAL
ENSG00000197604	10	72194585	72196314	3	2	617773	-1.3315	0.90849	AC022532.1
ENSG00000107719	10	72238577	72328205	116	26	617773	1.992	0.023184	PALD1
ENSG00000180644	10	72357104	72362531	5	3	617773	-0.61145	0.72955	PRF1
ENSG00000138316	10	72432559	72522197	250	42	617773	-0.67223	0.74928	ADAMTS14
ENSG00000166220	10	72530995	72545157	29	10	617773	0.60868	0.27137	TBATA
ENSG00000166224	10	72575717	72640930	155	22	617773	-1.8824	0.97011	SGPL1
ENSG00000166228	10	72642037	72648541	11	5	617773	-2.5443	0.99452	PCBD1
ENSG00000107731	10	72972327	73062621	173	32	617773	0.73688	0.2306	UNC5B
ENSG00000198246	10	73079015	73123142	100	19	617773	1.0792	0.14025	SLC29A3
ENSG00000107736	10	73156691	73575702	604	131	617773	0.84492	0.19908	CDH23
ENSG00000214688	10	73471458	73497581	30	8	617773	0.48504	0.31382	C10orf105
ENSG00000107738	10	73507316	73533255	27	11	617773	0.20514	0.41873	C10orf54
ENSG00000197746	10	73576055	73611126	65	15	617773	-1.6584	0.95138	PSAP
ENSG00000122863	10	73724123	73773322	46	8	617773	0.18633	0.42609	CHST3
ENSG00000107742	10	73818793	73848790	22	5	617773	2.3039	0.010613	SPOCK2
ENSG00000138303	10	73856278	73976892	62	9	617773	1.3058	0.095815	ASCC1
ENSG00000166295	10	73975787	73995618	4	2	617773	-0.22296	0.58822	ANAPC16
ENSG00000148719	10	74092588	74114988	43	3	617773	0.86951	0.19228	DNAJB12
ENSG00000107745	10	74127098	74385899	229	7	617773	1.7957	0.036269	MICU1
ENSG00000156026	10	74451889	74647452	44	6	617773	2.0037	0.022553	MCU
ENSG00000138315	10	74653339	74692791	22	3	617773	1.4777	0.069748	OIT3
ENSG00000138308	10	74694928	74714536	3	1	617773	1.6116	0.053525	PLA2G12B
ENSG00000122884	10	74766975	74856732	115	3	617773	-0.95913	0.83125	P4HA1
ENSG00000166321	10	74870217	74891586	37	2	617773	-1.0998	0.86428	NUDT13
ENSG00000122882	10	74889913	74928813	79	2	617773	-0.92586	0.82274	ECD
ENSG00000138286	10	74927924	75004262	127	3	617773	-1.0463	0.85229	FAM149B1
ENSG00000213551	10	74943120	75008620	105	3	617773	-1.0468	0.85241	DNAJC9
ENSG00000182180	10	75006510	75012451	10	1	617773	-1.2296	0.89059	MRPS16
ENSG00000156042	10	75013517	75118617	232	2	617773	-0.77637	0.78123	TTC18
ENSG00000138279	10	75134859	75173834	44	2	617773	-1.1751	0.88003	ANXA7
ENSG00000166343	10	75183339	75193319	4	2	617773	-2.2494	0.98776	MSS51
ENSG00000107758	10	75196186	75255782	21	2	617773	-0.94196	0.82689	PPP3CB
ENSG00000166348	10	75257296	75385711	24	3	617773	-1.5806	0.94302	USP54
ENSG00000177791	10	75391412	75401515	7	1	617773	0.83012	0.20324	MYOZ1
ENSG00000166317	10	75404639	75423561	21	3	617773	1.874	0.030466	SYNPO2L
ENSG00000172650	10	75434033	75457639	2	1	617773	1.2507	0.10552	AGAP5
ENSG00000176986	10	75504120	75531919	27	4	617773	2.9189	0.0017563	SEC24C
ENSG00000196968	10	75532049	75540009	8	2	617773	2.0536	0.020007	FUT11
ENSG00000214655	10	75545340	75561551	5	2	617773	3.1018	0.00096169	ZSWIM8
ENSG00000272916	10	75556272	75571409	9	3	617773	3.303	0.00047835	RP11-574K11.31
ENSG00000166507	10	75561669	75571589	6	2	617773	3.7056	0.00010544	NDST2
ENSG00000148660	10	75572259	75634343	59	7	617773	3.4441	0.0002865	CAMK2G
ENSG00000122861	10	75668935	75677255	8	2	617773	3.539	0.00020085	PLAU
ENSG00000222047	10	75669727	75682535	9	3	617773	3.4642	0.00026593	C10orf55
ENSG00000035403	10	75757872	75879918	98	16	617773	-1.3699	0.91464	VCL
ENSG00000185009	10	75881524	75910821	45	6	617773	0.45172	0.32573	AP3M1
ENSG00000156110	10	75910960	76469061	569	24	617773	0.9955	0.15975	ADK
ENSG00000156650	10	76585340	76792380	163	12	617773	-0.21992	0.58703	KAT6B
ENSG00000188716	10	76797594	76818272	34	7	617773	0.51383	0.30369	DUPD1
ENSG00000079393	10	76854192	76868979	32	6	617773	2.4978	0.006248	DUSP13
ENSG00000156671	10	76859344	76941881	121	12	617773	2.1197	0.017015	SAMD8
ENSG00000165637	10	76969912	76991206	24	6	617773	-0.30171	0.61856	VDAC2
ENSG00000165644	10	76993727	76995788	2	1	617773	-0.47939	0.68417	COMTD1
ENSG00000165655	10	77157588	77161664	1	1	617773	0.61732	0.26851	ZNF503
ENSG00000148655	10	77360998	78319925	916	136	617773	3.9644	3.6785e-05	C10orf11
ENSG00000156113	10	78629359	79398353	970	171	617773	0.64022	0.26101	KCNMA1
ENSG00000151208	10	79550549	79686378	207	17	617773	-1.7564	0.96049	DLG5
ENSG00000204049	10	79626633	79629368	4	1	617773	-0.95549	0.83034	AL391421.1
ENSG00000148606	10	79734907	79789303	31	4	617773	0.20683	0.41807	POLR3A
ENSG00000138326	10	79793518	79816570	4	2	617773	1.2121	0.11274	RPS24
ENSG00000108175	10	80828792	81076276	301	77	617773	0.31893	0.37489	ZMIZ1
ENSG00000108179	10	81107225	81115093	11	4	617773	0.82331	0.20516	PPIF
ENSG00000165424	10	81142081	81205383	102	26	617773	0.95371	0.17011	ZCCHC24
ENSG00000235705	10	81266126	81270678	5	2	617773	0.79359	0.21372	AL133481.1
ENSG00000253626	10	81272357	81276188	1	1	617773	0.94088	0.17338	EIF5AL1
ENSG00000185303	10	81315608	81320153	6	3	617773	1.8811	0.029979	SFTPA2
ENSG00000122852	10	81370695	81375196	1	1	617773	1.1325	0.12871	SFTPA1
ENSG00000133661	10	81697496	81742370	206	12	617773	0.93277	0.17547	SFTPD
ENSG00000133678	10	81838402	81852313	28	7	617773	-1.0023	0.8419	TMEM254
ENSG00000189129	10	81891438	81905115	34	7	617773	-0.70286	0.75893	PLAC9
ENSG00000122359	10	81910645	81965328	161	17	617773	-0.68476	0.75325	ANXA11
ENSG00000204038	10	82009466	82013395	14	3	617773	-0.2171	0.58594	AL359195.1
ENSG00000151224	10	82031576	82049440	46	11	617773	-1.7543	0.96031	MAT1A
ENSG00000170788	10	82095861	82116511	21	5	617773	-1.2775	0.89929	DYDC1
ENSG00000133665	10	82104501	82127829	53	6	617773	-1.081	0.86015	DYDC2
ENSG00000122378	10	82167585	82192753	36	8	617773	0.39955	0.34474	FAM213A
ENSG00000108219	10	82213922	82292879	105	22	617773	0.40728	0.3419	TSPAN14
ENSG00000178217	10	82297658	82406316	233	30	617773	-0.16273	0.56463	SH2D4B
ENSG00000185737	10	83635070	84746935	1428	174	617773	2.3479	0.0094389	NRG3
ENSG00000165678	10	85899196	85913001	9	2	617773	-0.63639	0.73774	GHITM
ENSG00000188373	10	85933494	85945050	25	7	617773	0.29491	0.38403	C10orf99
ENSG00000148600	10	85954410	85979377	47	10	617773	1.1778	0.11944	CDHR1
ENSG00000204033	10	85980254	85985345	17	4	617773	1.1064	0.13428	LRIT2
ENSG00000148602	10	85991349	86001217	31	5	617773	1.7844	0.037179	LRIT1
ENSG00000148604	10	86004809	86019716	39	10	617773	0.34709	0.36426	RGR
ENSG00000107771	10	86088342	86278273	445	27	617773	-0.38935	0.65149	CCSER2
ENSG00000182771	10	87359312	88126250	1073	126	617773	0.057285	0.47716	GRID1
ENSG00000062650	10	88195013	88281572	157	15	617773	-0.64708	0.74121	WAPAL
ENSG00000122375	10	88414314	88426605	35	10	617773	-0.33222	0.63014	OPN4
ENSG00000122367	10	88428206	88495825	124	23	617773	1.1884	0.11734	LDB3
ENSG00000107779	10	88516407	88692595	219	24	617773	-0.44484	0.67178	BMPR1A
ENSG00000173269	10	88695297	88729238	46	10	617773	-0.88129	0.81092	MMRN2
ENSG00000173267	10	88718375	88723017	7	1	617773	-1.2535	0.89498	SNCG
ENSG00000148671	10	88727949	88743691	22	6	617773	-0.18671	0.57406	ADIRF
ENSG00000188100	10	88780063	88784487	2	1	617773	-1.0695	0.85758	FAM25A
ENSG00000148672	10	88810243	88854623	62	9	617773	-0.4738	0.68218	GLUD1
ENSG00000122376	10	88853918	88951225	47	8	617773	0.62	0.26763	FAM35A
ENSG00000107789	10	89264632	89313217	57	11	617773	0.80867	0.20935	MINPP1
ENSG00000198682	10	89419370	89507462	156	21	617773	1.4158	0.078414	PAPSS2
ENSG00000138138	10	89511269	89601100	28	11	617773	0.098466	0.46078	ATAD1
ENSG00000171862	10	89622870	89731687	101	25	617773	1.9719	0.024308	PTEN
ENSG00000184719	10	90033621	90344287	412	45	617773	0.59752	0.27508	RNLS
ENSG00000204022	10	90346510	90366733	6	3	617773	-0.13551	0.55389	LIPJ
ENSG00000182333	10	90424198	90438571	32	9	617773	1.6248	0.052099	LIPF
ENSG00000204021	10	90484301	90512543	96	4	617773	-0.92592	0.82276	LIPK
ENSG00000204020	10	90521163	90537999	53	10	617773	-1.2973	0.90274	LIPN
ENSG00000173239	10	90562487	90580303	13	9	617773	-0.51981	0.6984	LIPM
ENSG00000152766	10	90581889	90611575	28	8	617773	-1.3115	0.90515	ANKRD22
ENSG00000138134	10	90639491	90734910	124	21	617773	-0.63025	0.73573	STAMBPL1
ENSG00000107796	10	90694831	90751147	52	13	617773	-1.2695	0.89787	ACTA2
ENSG00000026103	10	90750414	90775542	78	8	617773	-1.1996	0.88485	FAS
ENSG00000138135	10	90965694	90967071	3	1	617773	-0.11901	0.54737	CH25H
ENSG00000107798	10	90973326	91174314	297	40	617773	1.2467	0.10626	LIPA
ENSG00000119922	10	91061712	91069033	9	4	617773	0.24872	0.40179	IFIT2
ENSG00000119917	10	91087651	91100728	51	6	617773	1.0581	0.14502	IFIT3
ENSG00000204010	10	91137813	91144962	12	4	617773	0.87696	0.19025	IFIT1B
ENSG00000185745	10	91152303	91163745	9	4	617773	1.7912	0.036633	IFIT1
ENSG00000152778	10	91174343	91180758	3	2	617773	0.45906	0.3231	IFIT5
ENSG00000152779	10	91190051	91316398	124	26	617773	0.77489	0.2192	SLC16A12
ENSG00000152782	10	91342745	91405215	124	15	617773	0.95142	0.1707	PANK1
ENSG00000138182	10	91461367	91534700	168	7	617773	2.7891	0.0026428	KIF20B
ENSG00000148680	10	92500578	92617671	221	17	617773	-1.0101	0.84377	HTR7
ENSG00000148688	10	92631473	92668312	42	7	617773	-0.71107	0.76148	RPP30
ENSG00000148677	10	92671853	92681033	4	2	617773	0.066949	0.47331	ANKRD1
ENSG00000180628	10	92979908	93044088	86	3	617773	-1.7728	0.96187	PCGF5
ENSG00000165338	10	93170096	93274586	51	4	617773	-0.12129	0.54827	HECTD2
ENSG00000119938	10	93388199	93392811	6	4	617773	1.6089	0.053819	PPP1R3C
ENSG00000107854	10	93558069	93625033	98	10	617773	0.13995	0.44435	TNKS2
ENSG00000174721	10	93666346	93669240	5	2	617773	2.3135	0.010349	FGFBP3
ENSG00000095564	10	93683526	93790082	153	13	617773	4.8684	5.6258e-07	BTAF1
ENSG00000107864	10	93806449	94050844	129	14	617773	4.7178	1.1922e-06	CPEB3
ENSG00000198060	10	94050920	94113721	45	5	617773	5.7518	4.4145e-09	2025-03-05
ENSG00000119912	10	94211441	94333833	150	19	617773	0.32539	0.37244	IDE
ENSG00000138160	10	94353043	94415150	107	15	617773	1.9752	0.024122	KIF11
ENSG00000152804	10	94447945	94455403	7	2	617773	1.5123	0.06523	HHEX
ENSG00000138190	10	94590935	94819250	344	28	617773	2.6286	0.0042866	EXOC6
ENSG00000187553	10	94821021	94828454	13	4	617773	1.8478	0.032315	CYP26C1
ENSG00000095596	10	94833232	94837647	2	1	617773	0.22869	0.40955	CYP26A1
ENSG00000138119	10	95066186	95242074	324	43	617773	1.0439	0.14828	MYOF
ENSG00000138180	10	95256389	95288849	75	12	617773	0.33351	0.36938	CEP55
ENSG00000186188	10	95326422	95364237	87	16	617773	-0.3714	0.64483	FFAR4
ENSG00000138207	10	95351444	95361501	28	3	617773	-0.77982	0.78225	RBP4
ENSG00000095464	10	95372345	95425767	94	18	617773	-0.87477	0.80915	PDE6C
ENSG00000148690	10	95427640	95462329	81	8	617773	-1.7615	0.96093	FRA10AC1
ENSG00000108231	10	95517566	95557916	74	15	617773	0.25023	0.40121	LGI1
ENSG00000176273	10	95653730	95715819	27	3	617773	1.7809	0.037464	SLC35G1
ENSG00000138193	10	95753746	96092580	355	52	617773	0.85592	0.19602	PLCE1
ENSG00000173145	10	96075004	96122716	102	13	617773	0.6772	0.24914	NOC3L
ENSG00000108239	10	96162261	96295687	73	11	617773	1.3862	0.082842	TBC1D12
ENSG00000119969	10	96305547	96373662	86	8	617773	1.3357	0.090823	HELLS
ENSG00000108242	10	96443251	96495947	71	6	617773	-0.99261	0.83955	CYP2C18
ENSG00000165841	10	96447911	96613017	232	14	617773	-1.0097	0.84367	CYP2C19
ENSG00000138109	10	96698415	96749147	115	10	617773	0.47505	0.31738	CYP2C9
ENSG00000138115	10	96796530	96829254	107	13	617773	0.54915	0.29145	CYP2C8
ENSG00000173124	10	96953957	96988685	84	5	617773	0.066854	0.47335	C10orf129
ENSG00000107438	10	96997329	97050781	114	16	617773	-0.1477	0.55871	PDLIM1
ENSG00000095637	10	97071528	97321171	515	81	617773	-0.56005	0.71228	SORBS1
ENSG00000059573	10	97365696	97416463	157	18	617773	-1.6066	0.94593	ALDH18A1
ENSG00000119977	10	97423158	97453900	55	11	617773	-1.4236	0.92272	TCTN3
ENSG00000138185	10	97471536	97637023	375	24	617773	-1.4631	0.92828	ENTPD1
ENSG00000270099	10	97620305	97684601	120	15	617773	-0.8586	0.80472	RP11-248J23.7
ENSG00000173088	10	97667360	97698480	59	11	617773	-1.172	0.87941	C10orf131
ENSG00000269948	10	97709725	97744785	37	6	617773	-2.5067	0.99391	RP11-248J23.6
ENSG00000269920	10	97733786	97792432	71	15	617773	-2.7081	0.99662	RP11-690P14.4
ENSG00000188649	10	97733786	97792441	71	15	617773	-2.7081	0.99662	CC2D2B
ENSG00000107443	10	97803151	97820627	8	4	617773	-1.6605	0.95159	CCNJ
ENSG00000095585	10	97951458	98031344	132	27	617773	0.41489	0.33911	BLNK
ENSG00000107447	10	98064085	98098321	40	6	617773	-0.34436	0.63471	DNTT
ENSG00000197430	10	98102973	98119092	21	5	617773	-0.016517	0.50659	OPALIN
ENSG00000095587	10	98124363	98273675	78	25	617773	-0.51007	0.695	TLL2
ENSG00000077147	10	98277866	98347209	115	9	617773	-0.69096	0.75521	TM9SF3
ENSG00000155629	10	98353069	98480271	180	37	617773	-0.21918	0.58674	PIK3AP1
ENSG00000196233	10	98592017	98740800	87	3	617773	-0.8237	0.79494	LCOR
ENSG00000155640	10	98741041	98745582	5	3	617773	0.30421	0.38048	C10orf12
ENSG00000187122	10	98757795	98945677	243	47	617773	-0.55147	0.70935	SLIT1
ENSG00000269891	10	98757795	99052413	498	67	617773	2.0071	0.022372	ARHGAP19-SLIT1
ENSG00000213390	10	98978996	99052413	186	16	617773	2.0169	0.021853	ARHGAP19
ENSG00000165879	10	99079022	99081672	4	1	617773	2.9402	0.0016402	FRAT1
ENSG00000052749	10	99116115	99161127	138	7	617773	0.25614	0.39892	RRP12
ENSG00000224474	10	99179228	99185831	4	1	617773	-0.85321	0.80323	AL355490.1
ENSG00000171314	10	99185917	99193198	3	2	617773	0.64355	0.25993	PGAM1
ENSG00000171311	10	99195899	99205774	2	1	617773	0.73768	0.23036	EXOSC1
ENSG00000171307	10	99205927	99217127	6	2	617773	2.3587	0.0091699	ZDHHC16
ENSG00000155229	10	99218081	99258551	53	10	617773	2.1822	0.014547	MMS19
ENSG00000165886	10	99258625	99330966	77	12	617773	0.64931	0.25807	UBTD1
ENSG00000165887	10	99332198	99343641	8	3	617773	0.89498	0.1854	ANKRD2
ENSG00000241935	10	99344080	99372559	30	6	617773	1.4004	0.080692	HOGA1
ENSG00000249967	10	99344131	99433667	63	17	617773	1.1728	0.12045	PI4K2A
ENSG00000155252	10	99344131	99436191	70	17	617773	1.0557	0.14555	PI4K2A
ENSG00000203942	10	99349450	99350690	1	1	617773	-0.010502	0.50419	C10orf62
ENSG00000171160	10	99374310	99393344	8	4	617773	0.84938	0.19783	MORN4
ENSG00000119986	10	99437181	99447080	21	4	617773	0.27914	0.39007	AVPI1
ENSG00000155256	10	99496878	99520664	61	6	617773	-0.6662	0.74736	ZFYVE27
ENSG00000120057	10	99526508	99531709	2	1	617773	0.55318	0.29007	SFRP5
ENSG00000155265	10	99609996	99631337	7	3	617773	0.50443	0.30698	GOLGA7B
ENSG00000095713	10	99624757	99790585	106	16	617773	0.58908	0.2779	CRTAC1
ENSG00000166024	10	99894387	100004654	109	10	617773	0.08153	0.46751	R3HCC1L
ENSG00000138131	10	100007447	100028007	14	3	617773	0.67466	0.24995	LOXL4
ENSG00000119943	10	100143322	100174941	123	10	617773	1.5983	0.054985	PYROXD2
ENSG00000107521	10	100175955	100206684	51	7	617773	-1.321	0.90674	HPS1
ENSG00000172987	10	100218875	100995619	745	59	617773	-0.27662	0.60896	HPSE2
ENSG00000119946	10	101088856	101154087	53	15	617773	1.4811	0.069295	CNNM1
ENSG00000120053	10	101156627	101190381	18	5	617773	-0.12462	0.54959	GOT1
ENSG00000119919	10	101292690	101296278	5	2	617773	-0.50593	0.69355	NKX2-3
ENSG00000155287	10	101370282	101380366	12	1	617773	-0.25249	0.59967	SLC25A28
ENSG00000198018	10	101419263	101465997	47	3	617773	-1.2664	0.89731	ENTPD7
ENSG00000119929	10	101462315	101515891	47	8	617773	-1.4914	0.93207	CUTC
ENSG00000014919	10	101471601	101491857	21	4	617773	-1.2449	0.89342	COX15
ENSG00000023839	10	101542489	101611949	112	13	617773	-2.2712	0.98843	ABCC2
ENSG00000107554	10	101635334	101769676	241	24	617773	-0.67484	0.75011	DNMBP
ENSG00000120054	10	101801950	101841634	61	13	617773	-0.2281	0.59021	CPN1
ENSG00000107566	10	101909851	101948091	60	8	617773	-0.78184	0.78285	ERLIN1
ENSG00000213341	10	101948055	101989376	66	8	617773	-0.94139	0.82675	CHUK
ENSG00000095485	10	101992055	102027437	69	6	617773	-0.14947	0.55941	CWF19L1
ENSG00000196072	10	102033713	102046469	12	3	617773	-0.07327	0.5292	BLOC1S2
ENSG00000107593	10	102047903	102090243	68	13	617773	-0.73369	0.76843	PKD2L1
ENSG00000099194	10	102106881	102124591	16	4	617773	-0.75013	0.77341	SCD
ENSG00000075290	10	102222798	102243501	28	2	617773	-0.37201	0.64506	WNT8B
ENSG00000075826	10	102246399	102289628	49	3	617773	-0.44935	0.67341	SEC31B
ENSG00000255339	10	102265385	102289638	33	2	617773	-0.29434	0.61575	NDUFB8
ENSG00000166136	10	102267203	102289757	29	2	617773	-0.30976	0.62163	NDUFB8
ENSG00000166135	10	102288829	102319755	28	2	617773	-0.25774	0.6017	HIF1AN
ENSG00000075891	10	102495360	102589698	126	19	617773	0.74895	0.22694	PAX2
ENSG00000119906	10	102672326	102724893	52	7	617773	1.3109	0.094943	FAM178A
ENSG00000055950	10	102729215	102747272	25	5	617773	0.82831	0.20375	MRPL43
ENSG00000095539	10	102729275	102745628	22	5	617773	0.65135	0.25741	SEMA4G
ENSG00000107815	10	102747124	102754158	10	2	617773	0.0066618	0.49734	C10orf2
ENSG00000107816	10	102756375	102767593	4	1	617773	-0.41636	0.66143	LZTS2
ENSG00000186862	10	102767440	102790890	18	8	617773	-0.084498	0.53367	PDZD7
ENSG00000107819	10	102790991	102800998	3	2	617773	-0.81388	0.79214	SFXN3
ENSG00000107821	10	102821598	102827888	1	1	617773	-1.6922	0.95469	KAZALD1
ENSG00000236311	10	102849078	102890883	85	14	617773	-0.16452	0.56534	TLX1NB
ENSG00000269259	10	102882536	102883624	1	1	617773	1.1082	0.13389	HUG1
ENSG00000107807	10	102889257	102897545	10	3	617773	0.51725	0.30249	TLX1
ENSG00000138136	10	102986733	102989551	1	1	617773	-1.0823	0.86043	LBX1
ENSG00000166167	10	103113820	103317078	272	15	617773	0.46181	0.32211	BTRC
ENSG00000166171	10	103330317	103369425	55	6	617773	0.28135	0.38922	DPCD
ENSG00000166169	10	103338639	103348027	15	2	617773	-0.13354	0.55312	POLL
ENSG00000107829	10	103370423	103455052	80	10	617773	0.58057	0.28076	FBXW4
ENSG00000107831	10	103529899	103535854	1	1	617773	0.90854	0.1818	FGF8
ENSG00000198408	10	103544200	103578696	31	6	617773	1.9938	0.023088	MGEA5
ENSG00000120049	10	103585731	103603677	21	7	617773	-0.31479	0.62354	KCNIP2
ENSG00000120029	10	103605356	103815950	203	26	617773	1.5356	0.062321	C10orf76
ENSG00000166189	10	103825147	103827792	1	1	617773	-1.304	0.90389	HPS6
ENSG00000198728	10	103867317	103880210	13	5	617773	3.0129	0.0012939	LDB1
ENSG00000148840	10	103892787	103910082	15	6	617773	2.6923	0.0035483	PPRC1
ENSG00000166197	10	103911933	103923627	11	3	617773	2.3843	0.008555	NOLC1
ENSG00000119915	10	103986085	103989346	1	1	617773	-2.1224	0.9831	ELOVL3
ENSG00000107859	10	103989943	104001231	5	2	617773	1.6091	0.053795	PITX3
ENSG00000107862	10	104005289	104142656	143	21	617773	1.0618	0.14417	GBF1
ENSG00000077150	10	104153867	104162281	4	2	617773	0.50613	0.30638	NFKB2
ENSG00000059915	10	104162376	104181296	7	4	617773	0.80848	0.20941	PSD
ENSG00000107872	10	104178946	104182893	1	1	617773	1.8168	0.034623	FBXL15
ENSG00000107874	10	104183002	104192418	6	1	617773	0.16696	0.4337	CUEDC2
ENSG00000138111	10	104221149	104236802	25	7	617773	0.8638	0.19385	TMEM180
ENSG00000138107	10	104238986	104262482	62	4	617773	-0.62857	0.73519	ACTR1A
ENSG00000107882	10	104263744	104393292	226	14	617773	0.47749	0.31651	SUFU
ENSG00000171206	10	104404253	104418164	14	4	617773	-0.34291	0.63417	TRIM8
ENSG00000138175	10	104433488	104474164	36	6	617773	0.41197	0.34018	ARL3
ENSG00000156398	10	104474295	104503249	31	7	617773	-0.5031	0.69255	SFXN2
ENSG00000166272	10	104503727	104576021	178	19	617773	0.12179	0.45153	WBP1L
ENSG00000148795	10	104590288	104597290	19	4	617773	2.4482	0.0071788	CYP17A1
ENSG00000166275	10	104613980	104624718	19	5	617773	2.2159	0.01335	C10orf32
ENSG00000270316	10	104614029	104661656	119	13	617773	2.5122	0.0059986	C10orf32-ASMT
ENSG00000214435	10	104629273	104661656	89	10	617773	2.3776	0.0087121	AS3MT
ENSG00000148842	10	104678050	104849978	155	13	617773	2.2779	0.011367	CNNM2
ENSG00000076685	10	104845940	104953056	175	12	617773	2.6294	0.0042763	NT5C2
ENSG00000235376	10	105005644	105007773	2	1	617773	1.2784	0.10056	RPEL1
ENSG00000148798	10	105036920	105050108	16	4	617773	2.9725	0.0014771	INA
ENSG00000156374	10	105062553	105110891	30	5	617773	2.9684	0.0014967	PCGF6
ENSG00000148835	10	105127724	105148822	13	2	617773	2.7927	0.0026135	TAF5
ENSG00000173915	10	105148798	105156223	7	3	617773	2.7583	0.0029047	USMG5
ENSG00000148843	10	105156405	105206049	47	9	617773	0.61283	0.26999	PDCD11
ENSG00000138172	10	105206543	105212660	4	2	617773	-1.1485	0.87463	CALHM2
ENSG00000185933	10	105213144	105218645	6	2	617773	-0.63257	0.73649	CALHM1
ENSG00000183128	10	105232561	105238997	6	2	617773	-0.13264	0.55276	CALHM3
ENSG00000107954	10	105253736	105352309	78	18	617773	1.4227	0.077405	NEURL1
ENSG00000107957	10	105348285	105615301	368	61	617773	0.69808	0.24256	SH3PXD2A
ENSG00000107960	10	105642300	105677963	74	9	617773	-0.022192	0.50885	OBFC1
ENSG00000065613	10	105726959	105788991	70	7	617773	0.51069	0.30478	SLK
ENSG00000065618	10	105791044	105845760	61	13	617773	0.23642	0.40655	COL17A1
ENSG00000156384	10	105881816	105886143	9	2	617773	0.80875	0.20933	SFR1
ENSG00000197748	10	105889646	105992120	139	17	617773	-1.1354	0.8719	WDR96
ENSG00000148834	10	105995114	106027217	33	14	617773	0.10012	0.46012	GSTO1
ENSG00000065621	10	106028631	106064703	31	9	617773	0.34088	0.3666	GSTO2
ENSG00000148841	10	106071894	106098162	27	7	617773	-0.6555	0.74393	ITPRIP
ENSG00000120051	10	106113522	106214848	57	14	617773	2.7099	0.0033649	CCDC147
ENSG00000156395	10	106400859	107024993	1280	76	617773	5.6359	8.7073e-09	SORCS3
ENSG00000108018	10	108333421	108924292	651	78	617773	1.1567	0.1237	SORCS1
ENSG00000108039	10	111624524	111683311	23	5	617773	0.75845	0.22409	XPNPEP1
ENSG00000203876	10	111701029	111713649	3	1	617773	1.839	0.032958	RP11-451M19.3
ENSG00000148700	10	111756126	111895323	79	10	617773	1.2647	0.10298	ADD3
ENSG00000119950	10	111967363	112047123	160	16	617773	-1.1117	0.86686	MXI1
ENSG00000119953	10	112050488	112064709	24	6	617773	-1.9636	0.97521	SMNDC1
ENSG00000138166	10	112257596	112271302	10	5	617773	-0.86575	0.80669	DUSP5
ENSG00000108055	10	112327449	112364394	69	6	617773	-1.6607	0.95161	SMC3
ENSG00000203867	10	112404155	112599227	329	55	617773	0.11058	0.45597	RBM20
ENSG00000150593	10	112631565	112659764	26	6	617773	0.89318	0.18588	PDCD4
ENSG00000214413	10	112658488	112679032	25	8	617773	0.64919	0.25811	BBIP1
ENSG00000108061	10	112679301	112773425	98	16	617773	0.50912	0.30533	SHOC2
ENSG00000119927	10	113909624	113975135	82	12	617773	-0.20898	0.58277	GPAM
ENSG00000119913	10	114043493	114064793	26	10	617773	0.097788	0.46105	TECTB
ENSG00000197142	10	114133776	114188138	36	6	617773	0.26655	0.39491	ACSL5
ENSG00000023041	10	114190058	114206672	2	1	617773	0.86702	0.19297	ZDHHC6
ENSG00000151532	10	114206756	114578503	263	40	617773	0.9617	0.1681	VTI1A
ENSG00000148737	10	114710009	114927437	157	45	617773	1.8858	0.029664	TCF7L2
ENSG00000148702	10	115310596	115349361	107	18	617773	2.1003	0.017851	HABP2
ENSG00000197893	10	115348475	115423886	215	20	617773	1.7799	0.037546	NRAP
ENSG00000165806	10	115438942	115490662	93	13	617773	0.99907	0.15888	CASP7
ENSG00000148735	10	115511213	115543188	62	7	617773	-0.89593	0.81485	PLEKHS1
ENSG00000198924	10	115594488	115614142	3	1	617773	-0.33102	0.62968	DCLRE1A
ENSG00000196865	10	115614420	115676953	6	3	617773	0.054927	0.4781	NHLRC2
ENSG00000043591	10	115803806	115806667	1	1	617773	0.51193	0.30435	ADRB1
ENSG00000165813	10	115880621	115933979	73	7	617773	0.20794	0.41764	C10orf118
ENSG00000095627	10	115939029	115992063	90	8	617773	-0.60337	0.72687	TDRD1
ENSG00000165816	10	115999018	116051272	53	9	617773	-0.14217	0.55653	VWA2
ENSG00000169129	10	116054583	116164515	105	18	617773	0.33119	0.37025	AFAP1L2
ENSG00000099204	10	116190872	116444762	242	52	617773	0.65481	0.2563	ABLIM1
ENSG00000151553	10	116581503	116659591	42	6	617773	1.177	0.1196	FAM160B1
ENSG00000165832	10	116697952	116737430	46	9	617773	-2.4093	0.99201	TRUB1
ENSG00000107518	10	116853124	117708503	731	49	617773	2.1232	0.01687	ATRNL1
ENSG00000151892	10	117816444	118032979	307	52	617773	1.4518	0.073272	GFRA1
ENSG00000182645	10	118083940	118139541	111	12	617773	-0.16137	0.5641	CCDC172
ENSG00000203837	10	118187379	118237469	94	11	617773	1.5922	0.055671	PNLIPRP3
ENSG00000175535	10	118305443	118327367	21	3	617773	3.0512	0.0011396	PNLIP
ENSG00000187021	10	118349897	118368687	20	6	617773	2.1234	0.016859	PNLIPRP1
ENSG00000165863	10	118423207	118429775	7	3	617773	-1.3289	0.90805	C10orf82
ENSG00000165868	10	118430703	118502085	148	20	617773	2.6963	0.0035061	HSPA12A
ENSG00000188316	10	118609023	118671299	25	8	617773	3.2176	0.00064631	ENO4
ENSG00000187164	10	118643742	118886097	60	7	617773	4.3848	5.8035e-06	KIAA1598
ENSG00000186795	10	118957000	118969810	46	2	617773	1.442	0.07465	KCNK18
ENSG00000165646	10	119000604	119038941	43	7	617773	-1.01	0.84375	SLC18A2
ENSG00000165650	10	119040000	119134978	157	10	617773	0.049392	0.4803	PDZD8
ENSG00000170370	10	119301955	119309056	9	3	617773	-0.15282	0.56073	EMX2
ENSG00000107560	10	119764427	119806114	13	5	617773	2.1668	0.015125	RAB11FIP2
ENSG00000165669	10	120065401	120101840	15	5	617773	-0.45	0.67364	FAM204A
ENSG00000119973	10	120352916	120355160	6	2	617773	-1.5767	0.94257	PRLHR
ENSG00000151893	10	120433679	120514761	81	8	617773	0.45848	0.3233	CACUL1
ENSG00000107581	10	120794356	120840316	36	4	617773	0.29281	0.38483	EIF3A
ENSG00000119979	10	120863598	120897496	56	3	617773	2.0022	0.022631	FAM45A
ENSG00000183605	10	120900279	120925179	42	4	617773	-1.1376	0.87236	SFXN4
ENSG00000165672	10	120927215	120938345	12	3	617773	0.43514	0.33173	PRDX3
ENSG00000198873	10	120967101	121215131	444	57	617773	-0.51652	0.69725	GRK5
ENSG00000148908	10	121259340	121302220	84	15	617773	1.2672	0.10254	RGS10
ENSG00000151923	10	121334199	121356541	11	4	617773	1.1261	0.13005	TIAL1
ENSG00000151929	10	121410882	121437331	40	8	617773	-1.9682	0.97548	BAG3
ENSG00000198825	10	121485609	121588652	68	10	617773	-2.3033	0.98937	INPP5F
ENSG00000197771	10	121588972	121652068	131	6	617773	-2.5571	0.99472	MCMBP
ENSG00000107651	10	121652223	121702014	98	8	617773	-2.7306	0.99684	SEC23IP
ENSG00000203805	10	122216466	122349367	238	40	617773	1.4263	0.076892	PPAPDC1A
ENSG00000177234	10	122357721	122359629	4	2	617773	1.4607	0.072043	C10orf85
ENSG00000120008	10	122610687	122669036	162	9	617773	1.3267	0.092296	WDR11
ENSG00000066468	10	123237848	123357972	91	27	617773	0.08811	0.46489	FGFR2
ENSG00000107669	10	123499939	123688316	273	21	617773	-1.017	0.84541	ATE1
ENSG00000107672	10	123716603	123734732	47	5	617773	0.62852	0.26483	NSMCE4A
ENSG00000138162	10	123748689	124014060	407	74	617773	1.7277	0.042018	TACC2
ENSG00000138152	10	124030821	124097677	169	21	617773	2.4274	0.0076033	BTBD16
ENSG00000107679	10	124134212	124191867	33	8	617773	1.8109	0.035074	PLEKHA1
ENSG00000254636	10	124214169	124216868	13	3	617773	-1.1608	0.87715	ARMS2
ENSG00000166033	10	124221041	124274424	99	12	617773	0.28415	0.38815	HTRA1
ENSG00000187908	10	124320181	124403252	203	10	617773	0.46321	0.32161	DMBT1
ENSG00000183559	10	124457225	124459338	5	2	617773	0.97067	0.16586	C10orf120
ENSG00000138161	10	124591665	124639146	30	12	617773	0.58334	0.27983	CUZD1
ENSG00000213185	10	124608594	124639157	18	8	617773	0.27303	0.39242	FAM24B
ENSG00000203795	10	124670217	124672627	3	1	617773	0.30545	0.38001	FAM24A
ENSG00000119965	10	124690419	124713919	27	5	617773	0.33064	0.37046	C10orf88
ENSG00000179988	10	124713897	124757029	95	10	617773	-0.35458	0.63855	PSTK
ENSG00000095574	10	124750322	124768333	38	9	617773	-0.33931	0.63281	IKZF5
ENSG00000196177	10	124768495	124817827	115	21	617773	-0.93264	0.8245	ACADSB
ENSG00000188620	10	124895478	124897257	1	1	617773	1.0674	0.14291	HMX3
ENSG00000154473	10	124913793	124924886	1	1	617773	-0.011525	0.5046	BUB3
ENSG00000154478	10	125425871	125454123	21	9	617773	0.58806	0.27825	GPR26
ENSG00000121898	10	125465723	125699783	541	95	617773	-0.046609	0.51859	CPXM2
ENSG00000182022	10	125767184	125853206	73	16	617773	0.95979	0.16858	CHST15
ENSG00000065154	10	126085872	126107545	16	3	617773	0.61413	0.26957	OAT
ENSG00000229544	10	126135592	126138753	7	2	617773	-0.77752	0.78157	NKX1-2
ENSG00000107902	10	126150403	126306457	378	64	617773	0.15137	0.43984	LHPP
ENSG00000258539	10	126305649	126480296	147	20	617773	0.046468	0.48147	RP11-12J10.3
ENSG00000189319	10	126307861	126432838	102	17	617773	0.35426	0.36157	FAM53B
ENSG00000203791	10	126436718	126480439	42	6	617773	-0.41249	0.66001	METTL10
ENSG00000165660	10	126490354	126525239	23	3	617773	0.28276	0.38868	FAM175B
ENSG00000019995	10	126630692	126676758	35	5	617773	1.6371	0.050806	ZRANB1
ENSG00000175029	10	126676421	126849739	381	68	617773	0.98035	0.16346	CTBP2
ENSG00000175018	10	127265091	127371713	60	11	617773	1.5364	0.062217	TEX36
ENSG00000107938	10	127408084	127452712	28	4	617773	0.63618	0.26233	EDRF1
ENSG00000154485	10	127455022	127464390	2	1	617773	-0.703	0.75897	MMP21
ENSG00000188690	10	127477146	127511817	28	2	617773	1.5991	0.0549	UROS
ENSG00000107949	10	127512115	127542264	10	2	617773	1.1823	0.11853	BCCIP
ENSG00000089876	10	127524906	127585005	14	2	617773	1.0776	0.14061	DHX32
ENSG00000203780	10	127585108	127698161	147	14	617773	0.80697	0.20984	FANK1
ENSG00000148848	10	127700950	128077024	653	113	617773	0.78595	0.21595	ADAM12
ENSG00000154493	10	128113566	128359079	332	62	617773	0.025646	0.48977	C10orf90
ENSG00000150760	10	128593978	129250781	726	97	617773	2.1619	0.015315	DOCK1
ENSG00000188916	10	128933694	128994422	55	8	617773	1.4996	0.066856	FAM196A
ENSG00000214285	10	129347613	129350935	23	5	617773	0.77933	0.21789	NPS
ENSG00000186766	10	129535499	129539450	3	1	617773	-1.3635	0.91364	FOXI2
ENSG00000180745	10	129676105	129691211	11	5	617773	-0.47645	0.68312	CLRN3
ENSG00000132334	10	129705325	129884119	342	85	617773	1.2797	0.10032	PTPRE
ENSG00000148773	10	129894923	129924649	88	16	617773	0.52364	0.30026	MKI67
ENSG00000170430	10	131265448	131566271	660	42	617773	0.9124	0.18078	MGMT
ENSG00000268421	10	131308884	131309525	4	2	617773	1.6468	0.049795	AL355531.2
ENSG00000108001	10	131633547	131762105	51	21	617773	1.5771	0.057388	EBF3
ENSG00000108010	10	131934663	131982785	142	15	617773	0.66647	0.25256	GLRX3
ENSG00000176769	10	132890654	133109984	666	113	617773	0.28438	0.38806	TCERG1L
ENSG00000189275	10	133604734	133622535	56	6	617773	0.41379	0.33951	AL450307.1
ENSG00000175470	10	133747955	133773331	21	2	617773	-0.34438	0.63472	PPP2R2D
ENSG00000176171	10	133781578	133795435	15	3	617773	-1.1923	0.88343	BNIP3
ENSG00000177951	11	167784	207428	4	2	617773	-0.17225	0.56838	BET1L
ENSG00000177947	11	196738	200261	2	1	617773	-0.084646	0.53373	ODF3
ENSG00000177963	11	207511	215113	4	2	617773	2.5195	0.0058761	RIC8A
ENSG00000142082	11	215458	236931	29	4	617773	3.2123	0.00065839	SIRT3
ENSG00000185627	11	236546	252983	41	3	617773	3.1239	0.00089223	PSMD13
ENSG00000174885	11	278365	285359	1	1	617773	2.2935	0.010908	NLRP6
ENSG00000142102	11	289135	296107	5	1	617773	-1.3654	0.91393	ATHL1
ENSG00000185201	11	307631	315272	4	1	617773	1.0572	0.14522	IFITM2
ENSG00000142089	11	319669	327537	7	3	617773	1.2488	0.10586	IFITM3
ENSG00000182272	11	369796	382116	30	5	617773	3.3282	0.00043711	B4GALNT4
ENSG00000184363	11	392614	404908	29	6	617773	-0.84123	0.79989	PKP3
ENSG00000185187	11	405716	417455	18	5	617773	-1.1968	0.88431	SIGIRR
ENSG00000185101	11	417933	442011	37	7	617773	1.1019	0.13526	ANO9
ENSG00000174915	11	448268	491393	74	9	617773	2.1214	0.016944	PTDSS2
ENSG00000023191	11	494512	507300	44	6	617773	2.7181	0.0032829	RNH1
ENSG00000174775	11	532242	537287	16	4	617773	1.7244	0.042321	HRAS
ENSG00000161328	11	537527	554916	74	14	617773	1.0335	0.15068	LRRC56
ENSG00000185522	11	554855	560779	24	7	617773	0.43963	0.3301	C11orf35
ENSG00000099849	11	560404	564021	9	4	617773	0.95618	0.16949	RASSF7
ENSG00000070047	11	576486	612222	86	13	617773	0.25541	0.3992	PHRF1
ENSG00000185507	11	612553	615999	12	2	617773	0.8308	0.20304	IRF7
ENSG00000099834	11	616565	626078	34	9	617773	0.58524	0.27919	CDHR5
ENSG00000177030	11	644233	706715	148	16	617773	-0.030254	0.51207	DEAF1
ENSG00000177106	11	694438	727727	38	13	617773	1.0313	0.15119	EPS8L2
ENSG00000177042	11	695428	705028	20	6	617773	0.64162	0.26056	TMEM80
ENSG00000177156	11	747329	765024	6	4	617773	1.0581	0.14499	TALDO1
ENSG00000177225	11	767220	777488	5	3	617773	0.50388	0.30717	PDDC1
ENSG00000255284	11	777578	784297	6	3	617773	0.12213	0.4514	AP006621.5
ENSG00000184524	11	787104	790123	1	1	617773	0.48607	0.31346	CEND1
ENSG00000177542	11	790475	798316	3	2	617773	1.1426	0.12661	SLC25A22
ENSG00000177595	11	799179	809753	3	2	617773	0.8548	0.19633	PIDD
ENSG00000177666	11	818902	825573	3	2	617773	1.0239	0.15294	PNPLA2
ENSG00000177685	11	826144	831991	18	6	617773	-0.10586	0.54215	EFCAB4A
ENSG00000177697	11	832843	839831	3	2	617773	1.3821	0.083468	CD151
ENSG00000177700	11	837356	842545	1	1	617773	-1.9813	0.97622	POLR2L
ENSG00000214063	11	842808	867116	9	5	617773	1.1332	0.12856	TSPAN4
ENSG00000177830	11	867357	915058	48	10	617773	0.12881	0.44875	CHID1
ENSG00000183020	11	924894	1012239	241	9	617773	-0.23413	0.59256	AP2A2
ENSG00000184956	11	1012821	1036706	36	11	617773	-0.51437	0.6965	MUC6
ENSG00000198788	11	1074875	1104419	70	12	617773	-1.6495	0.95048	MUC2
ENSG00000215182	11	1151580	1222364	43	7	617773	-0.38887	0.65131	MUC5AC
ENSG00000117983	11	1244296	1283406	119	9	617773	-0.51215	0.69573	MUC5B
ENSG00000078902	11	1295601	1330884	74	14	617773	-0.53985	0.70535	TOLLIP
ENSG00000267950	11	1295809	1296033	1	1	617773	-1.206	0.88609	AC136297.1
ENSG00000174672	11	1411129	1483919	158	23	617773	-0.2028	0.58035	BRSK2
ENSG00000182208	11	1490687	1522477	71	9	617773	-0.46979	0.68075	MOB2
ENSG00000184545	11	1575274	1593150	53	6	617773	-0.96424	0.83254	DUSP8
ENSG00000196224	11	1628795	1629693	4	2	617773	-0.49691	0.69037	KRTAP5-3
ENSG00000241598	11	1642188	1643368	3	2	617773	0.12364	0.4508	KRTAP5-4
ENSG00000185940	11	1651033	1652160	5	2	617773	-1.7117	0.95653	KRTAP5-5
ENSG00000205864	11	1718425	1718985	2	1	617773	1.1306	0.12911	KRTAP5-6
ENSG00000244242	11	1753640	1771821	4	2	617773	-0.46898	0.68046	IFITM10
ENSG00000250644	11	1768897	1780281	4	2	617773	-1.0169	0.8454	RP11-295K3.1
ENSG00000117984	11	1773982	1785222	2	1	617773	-0.55441	0.71035	CTSD
ENSG00000149043	11	1848709	1858751	9	3	617773	0.5439	0.29325	SYT8
ENSG00000130598	11	1860219	1862910	2	1	617773	1.0737	0.14147	TNNI2
ENSG00000130592	11	1874200	1913497	89	21	617773	1.6137	0.053292	LSP1
ENSG00000184682	11	1910375	1912084	2	1	617773	3.3472	0.00040822	C11orf89
ENSG00000130595	11	1940792	1959936	27	8	617773	1.277	0.1008	TNNT3
ENSG00000214026	11	1968508	2005752	6	3	617773	0.38043	0.35181	MRPL23
ENSG00000167244	11	2150342	2170833	32	11	617773	0.71138	0.23842	IGF2
ENSG00000129965	11	2153768	2182439	42	15	617773	1.6904	0.045472	INS-IGF2
ENSG00000254647	11	2181009	2182571	3	2	617773	2.9936	0.0013786	INS
ENSG00000180176	11	2185159	2193107	10	3	617773	1.3387	0.090332	TH
ENSG00000183734	11	2289725	2292182	1	1	617773	0.7428	0.2288	ASCL2
ENSG00000110665	11	2316875	2324279	17	5	617773	0.42994	0.33362	C11orf21
ENSG00000064201	11	2323227	2339430	19	4	617773	0.80656	0.20996	TSPAN32
ENSG00000110651	11	2397407	2418649	3	1	617773	1.4308	0.076249	CD81
ENSG00000184281	11	2421718	2425106	2	1	617773	0.94358	0.17269	TSSC4
ENSG00000070985	11	2425745	2444275	15	3	617773	0.6442	0.25972	TRPM5
ENSG00000053918	11	2465914	2870339	379	101	617773	1.2773	0.10076	KCNQ1
ENSG00000129757	11	2904443	2907111	1	1	617773	-0.31109	0.62213	CDKN1C
ENSG00000254827	11	2909010	2924970	13	6	617773	2.1497	0.015791	SLC22A18AS
ENSG00000110628	11	2920951	2946476	26	10	617773	0.79093	0.21449	SLC22A18
ENSG00000205531	11	2965667	3013607	78	11	617773	0.026922	0.48926	NAP1L4
ENSG00000110619	11	3022152	3078843	127	13	617773	1.5657	0.058704	CARS
ENSG00000021762	11	3108346	3187969	175	36	617773	-0.68066	0.75196	OSBPL5
ENSG00000184350	11	3248928	3253616	17	6	617773	0.63211	0.26366	MRGPRE
ENSG00000005801	11	3360491	3400448	24	4	617773	1.21	0.11314	ZNF195
ENSG00000167311	11	3659733	3663546	5	2	617773	0.62389	0.26635	ART5
ENSG00000129744	11	3666358	3685646	31	7	617773	2.2702	0.011598	ART1
ENSG00000129749	11	3686817	3692614	20	4	617773	0.76779	0.22131	CHRNA10
ENSG00000110713	11	3692313	3819022	214	17	617773	0.64543	0.25932	NUP98
ENSG00000148985	11	3818954	3847601	32	5	617773	-0.98483	0.83765	PGAP2
ENSG00000177105	11	3848208	3862213	16	4	617773	2.324	0.010064	RHOG
ENSG00000167323	11	3875757	4114439	267	27	617773	0.61753	0.26844	STIM1
ENSG00000167325	11	4115937	4160106	52	8	617773	1.315	0.094251	RRM1
ENSG00000221996	11	4388493	4389616	1	1	617773	0.97649	0.16441	OR52B4
ENSG00000132109	11	4406127	4414926	16	4	617773	0.10777	0.45709	TRIM21
ENSG00000181963	11	4470525	4471591	1	1	617773	-0.39858	0.6549	OR52K2
ENSG00000196778	11	4510109	4511138	2	1	617773	0.94404	0.17257	OR52K1
ENSG00000197790	11	4566421	4567374	4	2	617773	0.97413	0.165	OR52M1
ENSG00000171987	11	4592653	4599050	26	7	617773	0.94852	0.17143	C11orf40
ENSG00000226288	11	4608021	4609135	2	1	617773	0.14656	0.44174	OR52I2
ENSG00000232268	11	4615037	4616243	5	3	617773	0.71833	0.23628	OR52I1
ENSG00000167333	11	4619902	4629489	24	5	617773	1.1327	0.12868	TRIM68
ENSG00000197428	11	4660945	4662068	5	2	617773	0.13747	0.44533	OR51D1
ENSG00000180785	11	4664650	4676718	27	6	617773	0.12807	0.44905	OR51E1
ENSG00000167332	11	4701401	4719084	48	11	617773	2.067	0.019369	OR51E2
ENSG00000167346	11	4726157	5013659	740	57	617773	0.99788	0.15917	MMP26
ENSG00000188069	11	4790209	4791168	16	3	617773	-0.20233	0.58017	OR51F1
ENSG00000176937	11	4824663	4825847	5	2	617773	1.0763	0.14091	OR52R1
ENSG00000176925	11	4842551	4843686	2	1	617773	0.20547	0.4186	OR51F2
ENSG00000176922	11	4869427	4870514	7	2	617773	0.56641	0.28556	OR51S1
ENSG00000176904	11	4880886	4881794	1	1	617773	-2.3182	0.98978	OR51H1P
ENSG00000176900	11	4903049	4904113	1	1	617773	-1.1638	0.87774	OR51T1
ENSG00000176895	11	4928600	4929538	4	2	617773	0.27183	0.39288	OR51A7
ENSG00000176893	11	4935900	4936922	2	1	617773	-0.40339	0.65667	OR51G2
ENSG00000176879	11	4944531	4945637	7	3	617773	0.78256	0.21694	OR51G1
ENSG00000205497	11	4967355	4968356	3	1	617773	-1.2655	0.89716	OR51A4
ENSG00000176798	11	5020213	5021160	5	2	617773	-1.2599	0.89615	OR51L1
ENSG00000205495	11	5067756	5068691	7	2	617773	-0.66584	0.74724	OR52J3
ENSG00000176787	11	5079880	5080857	5	3	617773	-1.738	0.9589	OR52E2
ENSG00000171944	11	5152922	5153872	1	1	617773	-0.79933	0.78795	OR52A5
ENSG00000182070	11	5172239	5207612	120	12	617773	0.039525	0.48424	OR52A1
ENSG00000176742	11	5220965	5221930	2	1	617773	-1.8743	0.96956	OR51V1
ENSG00000223609	11	5253908	5256600	1	1	617773	1.5171	0.064626	HBD
ENSG00000213934	11	5269313	5271122	2	1	617773	0.88181	0.18894	HBG1
ENSG00000196565	11	5274420	5667019	1201	109	617773	1.968	0.024536	HBG2
ENSG00000213931	11	5289582	5526847	896	75	617773	0.86666	0.19306	HBE1
ENSG00000183251	11	5322244	5323226	3	2	617773	-0.1852	0.57346	OR51B4
ENSG00000184881	11	5344541	5345582	10	2	617773	-0.25788	0.60175	OR51B2
ENSG00000242180	11	5363744	5364809	8	2	617773	-0.13008	0.55175	OR51B5
ENSG00000176239	11	5372738	5373676	19	3	617773	0.54548	0.29271	OR51B6
ENSG00000184698	11	5410607	5411664	7	1	617773	0.57377	0.28306	OR51M1
ENSG00000184321	11	5423827	5424777	12	2	617773	0.13525	0.44621	OR51J1
ENSG00000167360	11	5443341	5444436	12	2	617773	1.7002	0.04455	OR51Q1
ENSG00000167359	11	5461800	5462744	6	2	617773	0.19834	0.42139	OR51I1
ENSG00000187918	11	5474638	5475707	6	3	617773	2.0095	0.022242	OR51I2
ENSG00000181609	11	5509915	5510979	7	2	617773	0.34826	0.36382	OR52D1
ENSG00000175520	11	5528530	5531215	5	3	617773	3.1072	0.00094419	UBQLN3
ENSG00000175518	11	5535623	5537935	6	1	617773	0.74406	0.22842	UBQLNL
ENSG00000181616	11	5565719	5566779	6	2	617773	-0.83313	0.79761	OR52H1
ENSG00000187747	11	5602107	5603114	4	1	617773	2.044	0.020479	OR52B6
ENSG00000121236	11	5617339	5634188	50	16	617773	1.8802	0.030042	TRIM6
ENSG00000258588	11	5617955	5665628	104	26	617773	1.1146	0.1325	TRIM6-TRIM34
ENSG00000258659	11	5640994	5665628	43	9	617773	-0.26911	0.60608	TRIM34
ENSG00000132256	11	5684425	5959849	915	78	617773	-0.74049	0.7705	TRIM5
ENSG00000132274	11	5710919	5758319	167	25	617773	0.80467	0.2105	TRIM22
ENSG00000181023	11	5757681	5758768	4	2	617773	-0.39114	0.65215	OR56B1
ENSG00000181074	11	5775923	5776959	4	2	617773	-1.5767	0.94257	OR52N4
ENSG00000181001	11	5809084	5810046	6	2	617773	-1.1138	0.86732	OR52N1
ENSG00000180988	11	5841544	5842578	10	2	617773	1.0207	0.1537	OR52N2
ENSG00000205409	11	5862158	5863182	8	1	617773	-0.60111	0.72612	OR52E6
ENSG00000183269	11	5877904	5878964	3	1	617773	0.38149	0.35142	OR52E8
ENSG00000180974	11	5905501	5906527	7	2	617773	-0.81597	0.79274	OR52E4
ENSG00000184478	11	5968570	5969591	2	1	617773	0.24469	0.40335	OR56A3
ENSG00000183313	11	6007122	6008215	4	2	617773	0.55501	0.28944	OR52L1
ENSG00000183389	11	6023216	6024424	3	1	617773	1.2722	0.10166	OR56A4
ENSG00000180934	11	6047901	6048971	1	1	617773	0.63682	0.26212	OR56A1
ENSG00000180919	11	6128914	6130065	1	1	617773	-0.084306	0.53359	OR56B4
ENSG00000180913	11	6149840	6150706	1	1	617773	-0.68962	0.75478	OR56B3P
ENSG00000180909	11	6173006	6173818	1	1	617773	-1.175	0.88	OR52B1P
ENSG00000255307	11	6190560	6191638	1	1	617773	-0.53528	0.70377	OR52B2
ENSG00000175485	11	6220376	6221489	3	2	617773	-0.14992	0.55959	OR52W1
ENSG00000180878	11	6226796	6232362	2	1	617773	-0.094872	0.53779	C11orf42
ENSG00000051009	11	6232565	6255941	19	4	617773	-0.35423	0.63842	FAM160A2
ENSG00000132259	11	6255995	6265659	11	5	617773	-0.71671	0.76322	CNGA4
ENSG00000110148	11	6280966	6293357	23	4	617773	-0.84309	0.80041	CCKBR
ENSG00000170955	11	6340176	6341877	4	2	617773	0.54751	0.29201	PRKCDBP
ENSG00000166311	11	6411655	6416228	3	2	617773	-0.84288	0.80035	SMPD1
ENSG00000166313	11	6416355	6440644	14	4	617773	-0.61126	0.72949	APBB1
ENSG00000110169	11	6452279	6463847	2	1	617773	0.67479	0.24991	HPX
ENSG00000110171	11	6469843	6495689	12	7	617773	2.1106	0.017404	TRIM3
ENSG00000132254	11	6496910	6502666	1	1	617773	1.1028	0.13505	ARFIP2
ENSG00000132286	11	6502677	6505909	3	1	617773	1.0988	0.13592	TIMM10B
ENSG00000265264	11	6502715	6530208	58	7	617773	0.91608	0.17981	TIMM10B
ENSG00000179532	11	6518490	6614988	155	26	617773	1.313	0.094597	DNHD1
ENSG00000132275	11	6616305	6624850	6	4	617773	0.25794	0.39823	RRP8
ENSG00000166333	11	6624961	6632102	17	3	617773	0.0087365	0.49651	ILK
ENSG00000166337	11	6627526	6633898	6	3	617773	-0.29275	0.61514	TAF10
ENSG00000166340	11	6634000	6640692	7	3	617773	-0.18076	0.57172	TPP1
ENSG00000166341	11	6642556	6677085	57	18	617773	-0.59812	0.72512	DCHS1
ENSG00000158042	11	6702013	6704632	11	3	617773	0.61834	0.26818	MRPL17
ENSG00000188124	11	6789218	6790286	5	3	617773	0.98296	0.16281	OR2AG2
ENSG00000170803	11	6806248	6807245	2	1	617773	1.0474	0.14746	OR2AG1
ENSG00000184933	11	6815756	6817128	4	2	617773	-0.60837	0.72853	OR6A2
ENSG00000170790	11	6890924	6891976	7	2	617773	-0.1487	0.5591	OR10A2
ENSG00000170782	11	6897856	6898850	3	2	617773	-0.21511	0.58516	OR10A4
ENSG00000166368	11	6912721	6913830	3	2	617773	0.25264	0.40027	OR2D2
ENSG00000178358	11	6942205	6943264	7	2	617773	0.50597	0.30644	OR2D3
ENSG00000149054	11	6947635	7005863	77	11	617773	-0.79283	0.78606	ZNF215
ENSG00000149050	11	7020549	7041599	61	7	617773	1.4554	0.07278	ZNF214
ENSG00000158077	11	7041677	7092539	179	19	617773	1.2722	0.10165	NLRP14
ENSG00000170748	11	7110165	7112379	5	2	617773	2.0704	0.019208	RBMXL2
ENSG00000170743	11	7260009	7490273	546	94	617773	1.4026	0.080363	SYT9
ENSG00000183801	11	7506619	7532608	77	10	617773	0.11109	0.45577	OLFML1
ENSG00000166387	11	7534529	7678358	231	49	617773	1.4674	0.071139	PPFIBP2
ENSG00000166394	11	7686331	7698453	15	6	617773	0.60211	0.27355	CYB5R2
ENSG00000183303	11	7817452	7818520	1	1	617773	-1.1785	0.88071	OR5P2
ENSG00000182334	11	7846584	7847519	1	1	617773	-2.0672	0.98064	OR5P3
ENSG00000175393	11	7949180	7950209	6	2	617773	1.1305	0.12914	OR10A6
ENSG00000182261	11	7980971	7986973	14	5	617773	0.070945	0.47172	NLRP10
ENSG00000175390	11	7991798	8023409	33	10	617773	0.82965	0.20337	EIF3F
ENSG00000166402	11	8040791	8127659	164	35	617773	1.899	0.028784	TUB
ENSG00000166405	11	8127597	8190602	149	16	617773	0.87081	0.19193	RIC3
ENSG00000166407	11	8245851	8290263	64	23	617773	0.095105	0.46212	LMO1
ENSG00000130413	11	8413418	8615836	460	34	617773	-0.42833	0.66579	STK33
ENSG00000166436	11	8633584	8693413	106	11	617773	0.21728	0.41399	TRIM66
ENSG00000166441	11	8703958	8736306	49	13	617773	-0.12722	0.55062	RPL27A
ENSG00000166444	11	8714898	8932498	359	41	617773	1.2215	0.11094	ST5
ENSG00000166452	11	8932686	8941631	30	6	617773	0.77456	0.2193	AKIP1
ENSG00000176029	11	8941623	8954553	31	6	617773	0.14431	0.44263	C11orf16
ENSG00000176009	11	8959119	8964580	23	4	617773	-0.33951	0.63289	ASCL3
ENSG00000175348	11	8968841	8986558	33	4	617773	-0.51182	0.69561	TMEM9B
ENSG00000175352	11	9002123	9025596	19	5	617773	0.67071	0.2512	NRIP3
ENSG00000175356	11	9041071	9159661	175	31	617773	0.96794	0.16654	SCUBE2
ENSG00000184014	11	9160372	9286937	220	21	617773	1.0261	0.15242	DENND5A
ENSG00000166471	11	9302201	9336327	85	12	617773	0.58641	0.2788	TMEM41B
ENSG00000205339	11	9406169	9469673	74	9	617773	0.08896	0.46456	IPO7
ENSG00000166478	11	9481866	9550071	62	8	617773	-0.036054	0.51438	ZNF143
ENSG00000166483	11	9595228	9615004	18	5	617773	0.013495	0.49462	WEE1
ENSG00000133789	11	9685624	9774538	204	10	617773	1.1992	0.11522	SWAP70
ENSG00000133812	11	9800214	10315754	1033	44	617773	1.03	0.1515	SBF2
ENSG00000133805	11	10329860	10529126	320	59	617773	-0.078331	0.53122	AMPD3
ENSG00000255823	11	10529434	10530723	1	1	617773	1.5194	0.064327	MTRNR2L8
ENSG00000110315	11	10533225	10562777	56	8	617773	1.8962	0.028964	RNF141
ENSG00000133800	11	10578513	10633236	56	12	617773	1.5073	0.065867	LYVE1
ENSG00000072952	11	10594638	10715535	142	26	617773	0.64652	0.25897	MRVI1
ENSG00000198730	11	10772534	10801290	27	6	617773	-0.4791	0.68407	CTR9
ENSG00000110321	11	10818597	10830657	4	2	617773	1.2627	0.10336	EIF4G2
ENSG00000236287	11	10833621	10880343	58	8	617773	-0.0043285	0.50173	ZBED5
ENSG00000110328	11	11292423	11643552	661	147	617773	2.5028	0.0061605	GALNT18
ENSG00000170242	11	11862970	11980870	119	16	617773	0.70954	0.23899	USP47
ENSG00000050165	11	11984653	12031316	75	29	617773	-1.2819	0.90007	DKK3
ENSG00000133816	11	12115543	12285334	288	57	617773	-0.50678	0.69385	MICAL2
ENSG00000133808	11	12297627	12380691	189	34	617773	-1.7617	0.96094	MICALCL
ENSG00000197702	11	12398732	12552348	273	47	617773	0.69097	0.24479	PARVA
ENSG00000187079	11	12695969	12966298	171	34	617773	-0.94755	0.82832	TEAD1
ENSG00000133794	11	13298199	13408813	146	22	617773	2.4452	0.0072391	ARNTL
ENSG00000148925	11	13409548	13484844	115	9	617773	-0.38862	0.65122	BTBD10
ENSG00000152266	11	13513602	13517728	7	2	617773	-0.16368	0.56501	PTH
ENSG00000197601	11	13690217	13753893	49	7	617773	0.94906	0.1713	FAR1
ENSG00000133818	11	14299472	14386052	68	15	617773	0.13033	0.44815	RRAS2
ENSG00000129083	11	14464986	14521573	34	10	617773	-1.138	0.87244	COPB1
ENSG00000256206	11	14515329	14541890	12	6	617773	0.54454	0.29304	PSMA1
ENSG00000129084	11	14515329	14665181	79	20	617773	0.90799	0.18194	PSMA1
ENSG00000152270	11	14665269	14892350	197	19	617773	-0.071338	0.52844	PDE3B
ENSG00000186104	11	14899553	14913798	9	3	617773	0.83342	0.2023	CYP2R1
ENSG00000175868	11	14926543	15103888	151	9	617773	-1.582	0.94317	CALCB
ENSG00000110680	11	14988214	14993900	2	1	617773	-0.12199	0.54855	CALCA
ENSG00000188487	11	15133970	15268754	235	48	617773	1.0071	0.15694	INSC
ENSG00000110693	11	15987995	16761138	613	60	617773	3.1876	0.00071732	SOX6
ENSG00000110696	11	16634679	16778428	38	8	617773	1.3789	0.083965	C11orf58
ENSG00000166689	11	16799842	17035990	358	39	617773	1.3647	0.08618	PLEKHA7
ENSG00000110700	11	17095936	17099334	3	1	617773	1.4111	0.079103	RPS13
ENSG00000011405	11	17099277	17229530	139	13	617773	1.8307	0.033574	PIK3C2A
ENSG00000070081	11	17229700	17371521	59	17	617773	2.251	0.012191	NUCB2
ENSG00000188211	11	17373273	17398888	19	4	617773	-0.41835	0.66216	NCR3LG1
ENSG00000187486	11	17407406	17410878	6	2	617773	1.6743	0.047037	KCNJ11
ENSG00000006071	11	17414432	17498449	64	16	617773	1.0653	0.14336	ABCC8
ENSG00000006611	11	17515442	17565963	66	15	617773	0.77192	0.22008	USH1C
ENSG00000188162	11	17568920	17668697	113	21	617773	-2.3865	0.99149	OTOG
ENSG00000129152	11	17741115	17743678	3	2	617773	-1.6282	0.94826	MYOD1
ENSG00000129159	11	17756359	17804602	37	12	617773	-1.1796	0.88091	KCNC1
ENSG00000129158	11	17809595	18034709	229	27	617773	1.9814	0.023772	SERGEF
ENSG00000129167	11	18039111	18063973	20	2	617773	2.4284	0.0075822	TPH1
ENSG00000166788	11	18091482	18127638	97	8	617773	3.1601	0.00078856	SAAL1
ENSG00000179826	11	18142502	18160027	27	6	617773	2.7051	0.0034139	MRGPRX3
ENSG00000255470	11	18161733	18211042	68	6	617773	1.9462	0.025817	RP11-113D6.6
ENSG00000179817	11	18194384	18195827	7	2	617773	1.7422	0.040737	MRGPRX4
ENSG00000189332	11	18230685	18236109	2	1	617773	0.076796	0.46939	RP11-113D6.10
ENSG00000148965	11	18252896	18258440	2	1	617773	-0.32143	0.62606	SAA4
ENSG00000134339	11	18260770	18270190	3	2	617773	-1.1882	0.88263	SAA2
ENSG00000173432	11	18287721	18291524	2	1	617773	0.46141	0.32225	SAA1
ENSG00000110756	11	18300223	18343745	78	9	617773	0.43353	0.33232	HPS5
ENSG00000110768	11	18343842	18388591	20	5	617773	0.15551	0.43821	GTF2H1
ENSG00000134333	11	18415935	18429972	34	3	617773	-0.8323	0.79738	LDHA
ENSG00000166796	11	18433854	18473605	128	6	617773	1.9572	0.025162	LDHC
ENSG00000166800	11	18477371	18501147	14	3	617773	-0.26787	0.6056	LDHAL6A
ENSG00000074319	11	18489883	18548779	66	10	617773	0.81525	0.20746	TSG101
ENSG00000151116	11	18551156	18610294	146	17	617773	0.40143	0.34405	UEVLD
ENSG00000179119	11	18627948	18656338	65	13	617773	1.9364	0.026412	SPTY2D1
ENSG00000151117	11	18714669	18726332	16	6	617773	1.0628	0.14394	TMEM86A
ENSG00000179057	11	18725852	18747777	52	7	617773	0.64874	0.25825	IGSF22
ENSG00000110786	11	18749475	18814268	78	18	617773	0.76042	0.2235	PTPN5
ENSG00000170255	11	18955360	18961054	2	1	617773	0.7018	0.2414	MRGPRX1
ENSG00000183695	11	19076002	19082228	18	7	617773	-0.92694	0.82302	MRGPRX2
ENSG00000177054	11	19138646	19197969	63	8	617773	0.81977	0.20617	ZDHHC13
ENSG00000129170	11	19203578	19232120	63	17	617773	-0.53101	0.70229	CSRP3
ENSG00000129173	11	19245610	19263167	4	2	617773	0.67702	0.2492	E2F8
ENSG00000166833	11	19372271	20143144	837	157	617773	1.1045	0.13469	NAV2
ENSG00000109851	11	20177701	20182159	9	4	617773	1.063	0.1439	DBX1
ENSG00000109854	11	20385231	20405329	30	5	617773	0.32666	0.37196	HTATIP2
ENSG00000185238	11	20409076	20530840	200	12	617773	-0.37185	0.645	PRMT3
ENSG00000165970	11	20620946	20680831	94	24	617773	0.98092	0.16332	SLC6A5
ENSG00000165973	11	20691117	21597227	1323	208	617773	-1.1502	0.87497	NELL1
ENSG00000171714	11	22214722	22304903	61	6	617773	1.4804	0.06939	ANO5
ENSG00000091664	11	22359643	22401049	42	12	617773	0.61665	0.26873	SLC17A6
ENSG00000183161	11	22644079	22647387	3	2	617773	-0.95372	0.82989	FANCF
ENSG00000148935	11	22647188	22834601	105	18	617773	-0.46086	0.67755	GAS2
ENSG00000198168	11	22835345	22851845	5	2	617773	-0.34947	0.63663	SVIP
ENSG00000255359	11	22868477	22881972	6	2	617773	-0.75551	0.77503	CCDC179
ENSG00000187398	11	24518516	25104150	1347	95	617773	3.1126	0.00092712	LUZP2
ENSG00000134343	11	26210829	26684835	1204	97	617773	-0.46776	0.68002	ANO3
ENSG00000169550	11	26580580	26593780	23	5	617773	-0.73964	0.77024	MUC15
ENSG00000148942	11	26688566	26744974	77	20	617773	-0.787	0.78436	SLC5A12
ENSG00000176971	11	27015628	27018630	2	1	617773	-0.347	0.6357	FIBIN
ENSG00000129151	11	27062272	27149356	170	23	617773	-1.4596	0.9278	BBOX1
ENSG00000109881	11	27352374	27385415	69	13	617773	-0.33676	0.63185	CCDC34
ENSG00000205213	11	27387508	27494322	143	28	617773	0.82875	0.20362	LGR4
ENSG00000148943	11	27516123	27528320	13	5	617773	-0.23861	0.5943	LIN7C
ENSG00000176697	11	27676440	27743605	69	10	617773	0.44898	0.32672	BDNF
ENSG00000121621	11	28042167	28129855	49	7	617773	0.7357	0.23096	KIF18A
ENSG00000169519	11	28129795	28355054	98	14	617773	1.6762	0.046851	METTL15
ENSG00000182255	11	30031288	30038570	8	3	617773	-0.48638	0.68665	KCNA4
ENSG00000131808	11	30252563	30256808	11	2	617773	0.96694	0.16679	FSHB
ENSG00000152219	11	30344598	30359774	33	6	617773	0.36771	0.35655	ARL14EP
ENSG00000066382	11	30406040	30608419	414	51	617773	0.83318	0.20237	MPPED2
ENSG00000170959	11	30851916	31391357	446	28	617773	2.4811	0.0065494	DCDC1
ENSG00000170946	11	31391387	31453396	66	8	617773	2.184	0.01448	DNAJC24
ENSG00000148950	11	31453948	31531192	56	4	617773	1.5572	0.059712	IMMP1L
ENSG00000109911	11	31531297	31805546	186	10	617773	1.5543	0.060059	ELP4
ENSG00000007372	11	31806340	31839509	33	5	617773	5.5209	1.6864e-08	PAX6
ENSG00000049449	11	31833939	32127301	334	56	617773	3.8432	6.0725e-05	RCN1
ENSG00000184937	11	32409321	32457176	123	15	617773	-1.3166	0.90601	WT1
ENSG00000149100	11	32605344	32627808	48	9	617773	1.212	0.11277	EIF3M
ENSG00000186714	11	32623792	32816204	395	26	617773	0.83118	0.20294	CCDC73
ENSG00000135378	11	32851489	32879669	67	10	617773	0.65353	0.25671	PRRG4
ENSG00000060749	11	32914724	33014862	89	4	617773	-0.20463	0.58107	QSER1
ENSG00000121690	11	33037410	33055128	50	4	617773	0.98954	0.1612	DEPDC7
ENSG00000176148	11	33060963	33127489	102	11	617773	1.2641	0.10309	TCP11L1
ENSG00000176102	11	33098734	33183917	133	11	617773	-0.85128	0.80269	CSTF3
ENSG00000110422	11	33278218	33378569	135	16	617773	-0.98012	0.83649	HIPK3
ENSG00000110427	11	33563618	33695648	158	31	617773	0.5671	0.28532	KIAA1549L
ENSG00000205177	11	33719807	33722347	3	1	617773	-1.8538	0.96812	C11orf91
ENSG00000085063	11	33719807	33757991	42	11	617773	-0.78624	0.78414	CD59
ENSG00000110429	11	33762485	33796089	71	9	617773	0.59872	0.27468	FBXO3
ENSG00000135363	11	33880122	33913836	51	12	617773	1.4787	0.069612	LMO2
ENSG00000184566	11	33902189	33903338	2	1	617773	1.5592	0.059478	AC132216.1
ENSG00000135387	11	34073230	34122703	96	3	617773	-0.5239	0.69983	CAPRIN1
ENSG00000135372	11	34127149	34169217	49	3	617773	-0.68061	0.75194	NAT10
ENSG00000166016	11	34172535	34379555	300	61	617773	-0.44943	0.67344	ABTB2
ENSG00000121691	11	34460472	34493609	55	7	617773	-0.25765	0.60166	CAT
ENSG00000135374	11	34500340	34535352	65	7	617773	0.66428	0.25326	ELF5
ENSG00000135373	11	34642640	34682604	21	8	617773	1.1167	0.13205	EHF
ENSG00000149089	11	34874641	34938046	266	15	617773	0.081744	0.46743	APIP
ENSG00000110435	11	34937376	35042138	326	19	617773	-0.50026	0.69156	PDHX
ENSG00000269766	11	35150091	35150215	1	1	617773	0.039927	0.48408	AL356215.1
ENSG00000026508	11	35160417	35253949	173	36	617773	-0.46843	0.68026	CD44
ENSG00000110436	11	35272753	35441610	301	44	617773	-0.30654	0.6204	SLC1A2
ENSG00000149090	11	35453370	35551848	165	29	617773	-1.2925	0.90191	PAMR1
ENSG00000166326	11	35684353	35829775	52	12	617773	1.6529	0.049172	TRIM44
ENSG00000179241	11	35965531	36253686	444	63	617773	0.27498	0.39167	LDLRAD3
ENSG00000110442	11	36295051	36310999	28	4	617773	0.1905	0.42446	COMMD9
ENSG00000135362	11	36317838	36486754	457	71	617773	0.43201	0.33287	PRR5L
ENSG00000175104	11	36508577	36531822	31	9	617773	0.95442	0.16994	TRAF6
ENSG00000166349	11	36532259	36614706	108	16	617773	0.74558	0.22796	RAG1
ENSG00000175097	11	36597124	36619829	58	9	617773	1.0947	0.13682	RAG2
ENSG00000166352	11	36616051	36694823	234	12	617773	0.97005	0.16601	C11orf74
ENSG00000148948	11	40135753	41481323	2010	177	617773	1.8727	0.030554	LRRC4C
ENSG00000166181	11	43333513	43366079	38	11	617773	1.1303	0.12918	API5
ENSG00000052841	11	43380482	43516483	229	32	617773	1.3478	0.08886	TTC17
ENSG00000149084	11	43577986	43878167	298	27	617773	-0.4964	0.69019	HSD17B12
ENSG00000166199	11	43902361	43941816	66	11	617773	0.050204	0.47998	ALKBH3
ENSG00000187479	11	43946892	43965888	22	8	617773	2.1462	0.015929	C11orf96
ENSG00000205126	11	44069531	44081527	10	4	617773	-1.1099	0.86647	ACCSL
ENSG00000110455	11	44087475	44105772	32	7	617773	-0.70587	0.75987	ACCS
ENSG00000151348	11	44117099	44266979	133	19	617773	0.43386	0.33219	EXT2
ENSG00000052850	11	44281994	44331716	76	18	617773	0.026128	0.48958	ALX4
ENSG00000085117	11	44585977	44641913	76	18	617773	-1.1595	0.87688	CD82
ENSG00000157570	11	44748015	44953972	300	62	617773	0.99367	0.16019	TSPAN18
ENSG00000175274	11	44907454	44972840	86	20	617773	1.9784	0.023942	TP53I11
ENSG00000019485	11	45115564	45247734	145	25	617773	1.479	0.069566	PRDM11
ENSG00000019505	11	45261852	45307870	87	10	617773	2.728	0.003186	SYT13
ENSG00000175264	11	45670427	45687172	25	5	617773	1.4422	0.074618	CHST1
ENSG00000205106	11	45792983	45793909	5	3	617773	0.85696	0.19573	CTD-2210P24.4
ENSG00000181830	11	45825623	45834566	17	7	617773	-0.23374	0.59241	SLC35C1
ENSG00000121671	11	45868669	45904798	45	12	617773	1.5982	0.055	CRY2
ENSG00000121653	11	45907202	45928016	11	5	617773	-0.4764	0.68311	MAPK8IP1
ENSG00000121680	11	45931220	45940363	5	2	617773	1.3817	0.083526	PEX16
ENSG00000165905	11	45943172	45950647	8	4	617773	1.5097	0.065558	GYLTL1B
ENSG00000135365	11	45950871	46142985	195	14	617773	1.426	0.07693	PHF21A
ENSG00000157613	11	46299212	46342972	32	7	617773	0.98297	0.16281	CREB3L1
ENSG00000149091	11	46354455	46402104	30	11	617773	1.2321	0.10896	DGKZ
ENSG00000110492	11	46402306	46405375	1	1	617773	1.4993	0.066903	MDK
ENSG00000110497	11	46417964	46615675	99	11	617773	1.0752	0.14113	AMBRA1
ENSG00000180423	11	46624411	46639459	8	2	617773	0.8603	0.19481	HARBI1
ENSG00000175224	11	46638826	46696368	27	4	617773	0.80676	0.2099	ATG13
ENSG00000175220	11	46698630	46722165	13	5	617773	1.11	0.13349	ARHGAP1
ENSG00000175213	11	46722368	46727462	5	2	617773	0.72588	0.23396	ZNF408
ENSG00000180210	11	46740730	46761056	40	5	617773	0.44715	0.32738	F2
ENSG00000175216	11	46764598	46867847	99	10	617773	0.9825	0.16293	CKAP5
ENSG00000134569	11	46878419	46940193	75	9	617773	1.2311	0.10915	LRP4
ENSG00000149179	11	46958240	47185936	215	17	617773	0.57407	0.28296	C11orf49
ENSG00000149182	11	47185848	47198676	17	6	617773	-0.20857	0.58261	ARFGAP2
ENSG00000165912	11	47199076	47207994	16	4	617773	0.036905	0.48528	PACSIN3
ENSG00000134574	11	47236493	47260767	38	6	617773	0.33471	0.36892	DDB2
ENSG00000134575	11	47260853	47270457	25	5	617773	1.1092	0.13368	ACP2
ENSG00000025434	11	47269851	47290396	39	6	617773	0.32873	0.37118	NR1H3
ENSG00000110514	11	47290712	47351582	119	13	617773	0.8364	0.20146	MADD
ENSG00000134571	11	47352957	47374253	31	10	617773	1.2108	0.11299	MYBPC3
ENSG00000066336	11	47376411	47400127	38	5	617773	1.8321	0.033466	SPI1
ENSG00000165915	11	47428683	47438047	15	4	617773	2.1057	0.017613	SLC39A13
ENSG00000165916	11	47440320	47447993	8	3	617773	1.1799	0.11903	PSMC3
ENSG00000165917	11	47459308	47470730	22	4	617773	-0.33443	0.63097	RAPSN
ENSG00000149187	11	47487496	47587121	69	13	617773	0.67836	0.24877	CELF1
ENSG00000213619	11	47586888	47606114	9	4	617773	1.2934	0.097935	NDUFS3
ENSG00000110536	11	47586982	47595013	3	2	617773	0.58714	0.27855	PTPMT1
ENSG00000123444	11	47593749	47600567	2	1	617773	2.033	0.021026	KBTBD4
ENSG00000231880	11	47599277	47599823	1	1	617773	1.5762	0.057492	KBTBD4
ENSG00000196666	11	47608198	47610746	1	1	617773	2.3585	0.009174	FAM180B
ENSG00000172247	11	47611216	47616211	2	1	617773	1.3092	0.095227	C1QTNF4
ENSG00000109919	11	47638867	47664175	16	4	617773	1.9235	0.027207	MTCH2
ENSG00000165923	11	47681143	47736941	62	7	617773	0.082032	0.46731	AGBL2
ENSG00000109920	11	47738072	47788995	45	5	617773	-0.14643	0.55821	FNBP4
ENSG00000030066	11	47799639	47870107	58	6	617773	-0.044557	0.51777	NUP160
ENSG00000149177	11	48002113	48189670	272	24	617773	-0.21567	0.58538	PTPRJ
ENSG00000175619	11	48238344	48239314	3	2	617773	-0.78674	0.78428	OR4B1
ENSG00000176567	11	48285413	48286330	2	1	617773	-0.037033	0.51477	OR4X1
ENSG00000176555	11	48327775	48328704	1	1	617773	-0.20408	0.58086	OR4S1
ENSG00000176547	11	48346472	48347507	1	1	617773	0.085504	0.46593	OR4C3
ENSG00000176540	11	48387037	48388017	2	1	617773	-0.79034	0.78534	OR4C5
ENSG00000237388	11	48510269	48511332	3	1	617773	0.96263	0.16787	OR4A47
ENSG00000182053	11	49050504	49059579	13	2	617773	-0.36206	0.64134	TRIM49B
ENSG00000214891	11	49075266	49080664	9	3	617773	-0.095857	0.53818	TRIM64C
ENSG00000086205	11	49168187	49230222	118	11	617773	1.4725	0.070444	FOLH1
ENSG00000258817	11	49973943	49974971	4	2	617773	-0.16161	0.56419	OR4C13
ENSG00000221954	11	50003009	50004071	2	1	617773	-0.074214	0.52958	OR4C12
ENSG00000150244	11	55029658	55038595	2	1	617773	-0.92071	0.8214	TRIM48
ENSG00000181961	11	55110627	55111707	2	1	617773	0.58152	0.28045	OR4A16
ENSG00000181958	11	55135360	55136394	3	1	617773	0.38676	0.34947	OR4A15
ENSG00000181939	11	55321783	55322895	8	2	617773	0.15787	0.43728	OR4C15
ENSG00000181935	11	55339604	55340536	10	3	617773	0.46998	0.31918	OR4C16
ENSG00000181903	11	55432614	55433671	1	1	617773	-0.2307	0.59123	OR4C6
ENSG00000198877	11	55540914	55541858	1	1	617773	-0.4133	0.66031	OR5D13
ENSG00000186113	11	55563032	55563976	6	3	617773	0.50977	0.30511	OR5D14
ENSG00000186117	11	55578854	55579952	4	1	617773	1.1474	0.1256	OR5L1
ENSG00000186119	11	55587086	55588073	2	1	617773	-0.40512	0.65731	OR5D18
ENSG00000205030	11	55594695	55595630	3	1	617773	1.3365	0.090701	OR5L2
ENSG00000205029	11	55606228	55607214	2	1	617773	-0.56155	0.71279	OR5D16
ENSG00000124900	11	55650773	55659286	8	3	617773	0.56099	0.2874	TRIM51
ENSG00000187612	11	55681126	55682058	8	3	617773	-0.10716	0.54267	OR5W2
ENSG00000167825	11	55702932	55703876	8	2	617773	0.14804	0.44115	OR5I1
ENSG00000174970	11	55734975	55735990	11	1	617773	-1.2266	0.89001	OR10AG1
ENSG00000149133	11	55761157	55762101	5	2	617773	0.25339	0.39998	OR5F1
ENSG00000181785	11	55797895	55798869	5	1	617773	-1.6184	0.94721	OR5AS1
ENSG00000172154	11	55860753	55861762	3	1	617773	-1.6385	0.94935	OR8I2
ENSG00000181767	11	55872519	55873457	7	1	617773	-0.35337	0.63809	OR8H2
ENSG00000181761	11	55889849	55890787	9	1	617773	-0.31392	0.62321	OR8H3
ENSG00000167822	11	55904247	55905194	5	2	617773	-1.2417	0.89282	OR8J3
ENSG00000181752	11	55926870	55927793	1	1	617773	-1.5454	0.93887	OR8K5
ENSG00000174957	11	55944094	55945032	1	1	617773	-0.97557	0.83536	OR5J2
ENSG00000181718	11	55999490	56000737	6	3	617773	-0.30597	0.62018	OR5T2
ENSG00000172489	11	56019676	56020698	1	1	617773	-1.2256	0.88983	OR5T3
ENSG00000181698	11	56043029	56044146	3	2	617773	-0.86065	0.80528	OR5T1
ENSG00000181693	11	56057529	56058566	4	2	617773	-1.077	0.85927	OR8H1
ENSG00000150261	11	56113421	56114507	4	2	617773	-0.38742	0.65078	OR8K1
ENSG00000172487	11	56127691	56128764	6	2	617773	-2.5251	0.99422	OR8J1
ENSG00000172199	11	56143100	56144029	1	1	617773	-0.43196	0.66712	OR8U1
ENSG00000174942	11	56184734	56185708	8	3	617773	-1.2941	0.90218	OR5R1
ENSG00000150269	11	56229945	56230877	6	1	617773	-2.1059	0.9824	OR5M9
ENSG00000174937	11	56236964	56238014	3	1	617773	-0.94815	0.82847	OR5M3
ENSG00000181371	11	56257825	56258871	1	1	617773	-0.7589	0.77604	OR5M8
ENSG00000255223	11	56309746	56310757	4	1	617773	-0.6241	0.73372	OR5M11
ENSG00000254834	11	56344212	56345263	2	1	617773	-0.081223	0.53237	OR5M10
ENSG00000255012	11	56380031	56380978	2	1	617773	0.43907	0.33031	OR5M1
ENSG00000172464	11	56408942	56409947	1	1	617773	1.2506	0.10555	OR5AP2
ENSG00000172459	11	56431138	56432163	2	1	617773	0.69024	0.24502	OR5AR1
ENSG00000174914	11	56467864	56468781	1	1	617773	1.4474	0.073892	OR9G1
ENSG00000172457	11	56510303	56511287	3	1	617773	-0.22925	0.59066	OR9G4
ENSG00000181273	11	56756347	56757342	2	1	617773	-0.39802	0.65469	OR5AK2
ENSG00000183908	11	56949221	56959191	18	5	617773	-0.0086265	0.50344	LRRC55
ENSG00000134817	11	57001051	57004709	4	2	617773	-2.2934	0.98909	APLNR
ENSG00000149115	11	57067112	57092426	38	5	617773	0.62484	0.26604	TNKS1BP1
ENSG00000149136	11	57093459	57103351	10	4	617773	0.3755	0.35364	SSRP1
ENSG00000109991	11	57105848	57138073	53	9	617773	0.7862	0.21588	P2RX3
ENSG00000156575	11	57144242	57148623	7	3	617773	2.5449	0.0054661	PRG3
ENSG00000186652	11	57154267	57158130	2	1	617773	-0.34574	0.63523	PRG2
ENSG00000254979	11	57154838	57191532	43	8	617773	0.93575	0.1747	RP11-872D17.8
ENSG00000134802	11	57174427	57195053	21	7	617773	1.515	0.064889	SLC43A3
ENSG00000186907	11	57228022	57245007	7	3	617773	-1.4376	0.92472	RTN4RL2
ENSG00000149150	11	57252007	57283259	38	7	617773	0.74331	0.22865	SLC43A1
ENSG00000214872	11	57308979	57318108	15	3	617773	0.68438	0.24687	SMTNL1
ENSG00000156587	11	57319129	57335757	44	8	617773	1.2339	0.10861	UBE2L6
ENSG00000149131	11	57364860	57382326	32	4	617773	5.822	2.9077e-09	SERPING1
ENSG00000166793	11	57412560	57417417	3	2	617773	3.2448	0.0005876	YPEL4
ENSG00000172409	11	57416465	57429340	11	3	617773	6.3263	1.2558e-10	CLP1
ENSG00000156599	11	57435219	57468659	39	8	617773	7.7016	6.7168e-15	ZDHHC5
ENSG00000156603	11	57471186	57479693	6	3	617773	6.7644	6.6916e-12	MED19
ENSG00000213593	11	57480072	57508445	28	5	617773	7.4725	3.9357e-14	TMX2
ENSG00000254462	11	57480077	57559058	70	8	617773	8.2095	1.1102e-16	TMX2-CTNND1
ENSG00000211450	11	57508825	57510986	3	2	617773	6.4301	6.3745e-11	C11orf31
ENSG00000254732	11	57509635	57560715	41	7	617773	7.8482	2.1094e-15	RP11-691N7.6
ENSG00000233436	11	57510986	57519253	4	2	617773	4.0645	2.4064e-05	BTBD18
ENSG00000198561	11	57520715	57587018	56	7	617773	7.5724	1.8319e-14	CTNND1
ENSG00000186509	11	57791353	57949088	243	20	617773	0.90554	0.18259	OR9Q1
ENSG00000172381	11	57798402	57799403	3	1	617773	0.5848	0.27934	OR6Q1
ENSG00000186513	11	57957906	57958990	3	1	617773	1.5008	0.066703	OR9Q2
ENSG00000197887	11	57970674	57971653	5	2	617773	0.65329	0.25679	OR1S2
ENSG00000172774	11	57982217	57983195	6	1	617773	0.3656	0.35733	OR1S1
ENSG00000180475	11	57995354	57996390	3	2	617773	2.1565	0.015523	OR10Q1
ENSG00000172772	11	58034264	58035732	4	1	617773	0.86399	0.1938	OR10W1
ENSG00000197786	11	58125597	58126542	3	1	617773	1.6387	0.050636	OR5B17
ENSG00000172769	11	58169937	58170882	7	1	617773	1.0996	0.13576	OR5B3
ENSG00000172365	11	58189738	58190786	3	1	617773	0.75919	0.22387	OR5B2
ENSG00000172362	11	58206593	58207646	3	2	617773	-0.93064	0.82398	OR5B12
ENSG00000110031	11	58294344	58345693	47	8	617773	1.6266	0.051908	LPXN
ENSG00000186660	11	58346584	58388515	31	7	617773	0.86095	0.19463	ZFP91
ENSG00000255073	11	58346645	58392112	33	7	617773	0.82186	0.20558	ZFP91-CNTF
ENSG00000242689	11	58390146	58393198	2	1	617773	1.1908	0.11687	CNTF
ENSG00000149124	11	58407899	58499447	84	18	617773	1.7998	0.035949	GLYAT
ENSG00000156689	11	58601542	58671688	132	15	617773	0.4987	0.309	GLYATL2
ENSG00000166840	11	58672871	58811000	195	14	617773	1.387	0.082728	GLYATL1
ENSG00000189057	11	58874658	58894883	5	3	617773	-0.8648	0.80643	FAM111B
ENSG00000166801	11	58910221	58922512	10	3	617773	1.1566	0.12372	FAM111A
ENSG00000110042	11	58938903	58976060	37	5	617773	0.75827	0.22414	DTX4
ENSG00000197629	11	58975983	58980424	7	3	617773	1.4955	0.067396	MPEG1
ENSG00000176495	11	59131885	59132921	2	1	617773	0.03915	0.48439	OR5AN1
ENSG00000172324	11	59189416	59190449	2	1	617773	-0.51751	0.6976	OR5A2
ENSG00000172320	11	59210617	59211667	4	1	617773	-1.3454	0.91076	OR5A1
ENSG00000166884	11	59224411	59225464	3	1	617773	-1.6172	0.94709	OR4D6
ENSG00000176200	11	59271049	59271984	1	1	617773	1.009	0.15648	OR4D11
ENSG00000172742	11	59282386	59283330	1	1	617773	0.2586	0.39797	OR4D9
ENSG00000110048	11	59341871	59383617	49	5	617773	0.35512	0.36125	OSBP
ENSG00000166889	11	59404189	59436453	29	5	617773	0.73153	0.23223	PATL1
ENSG00000172289	11	59480296	59481337	3	1	617773	0.3575	0.36036	OR10V1
ENSG00000166900	11	59480929	59573354	201	9	617773	0.85707	0.1957	STX3
ENSG00000166902	11	59573608	59578345	4	2	617773	1.4278	0.076671	MRPL16
ENSG00000134812	11	59596741	59612974	8	1	617773	0.70713	0.23974	GIF
ENSG00000134827	11	59620273	59634048	5	3	617773	0.592	0.27693	TCN1
ENSG00000214788	11	59705928	59712807	1	1	617773	0.50394	0.30715	OOSP1
ENSG00000149507	11	59807748	59815517	9	3	617773	-1.5023	0.93349	OOSP2
ENSG00000149516	11	59824060	59838601	6	2	617773	0.065783	0.47378	MS4A3
ENSG00000149534	11	59855734	59863444	9	1	617773	0.23228	0.40816	MS4A2
ENSG00000110077	11	59939081	59952139	24	5	617773	-0.13374	0.5532	MS4A6A
ENSG00000214787	11	59968726	60010561	99	10	617773	-0.073243	0.52919	MS4A4E
ENSG00000110079	11	60048014	60076445	40	8	617773	-0.51872	0.69802	MS4A4A
ENSG00000166926	11	60102304	60164069	79	16	617773	-0.24507	0.5968	MS4A6E
ENSG00000166927	11	60145955	60163424	22	7	617773	0.38724	0.34929	MS4A7
ENSG00000166928	11	60146003	60185161	81	11	617773	0.43629	0.33131	MS4A14
ENSG00000166930	11	60197062	60222687	60	11	617773	0.83042	0.20315	MS4A5
ENSG00000156738	11	60223225	60238233	25	7	617773	0.4681	0.31986	MS4A1
ENSG00000071203	11	60260251	60274903	54	3	617773	0.51839	0.30209	MS4A12
ENSG00000204979	11	60282886	60310194	57	7	617773	-0.10854	0.54322	MS4A13
ENSG00000166959	11	60467047	60483284	1	1	617773	-0.050043	0.51996	MS4A8
ENSG00000214782	11	60496789	60511685	5	3	617773	-1.0806	0.86006	MS4A18
ENSG00000166961	11	60524426	60544205	7	4	617773	0.88783	0.18732	MS4A15
ENSG00000172689	11	60552821	60568778	26	4	617773	0.967	0.16677	MS4A10
ENSG00000110104	11	60609544	60618554	10	5	617773	0.56738	0.28523	CCDC86
ENSG00000183134	11	60618413	60623444	15	5	617773	-0.18962	0.5752	PTGDR2
ENSG00000149506	11	60635035	60643166	8	3	617773	1.4439	0.074379	ZP1
ENSG00000110107	11	60658202	60674060	20	5	617773	0.15072	0.4401	PRPF19
ENSG00000110108	11	60681346	60690915	6	3	617773	0.045212	0.48197	TMEM109
ENSG00000006118	11	60691935	60704631	35	4	617773	0.11262	0.45516	TMEM132A
ENSG00000110446	11	60704556	60720002	21	6	617773	-0.74584	0.77212	SLC15A3
ENSG00000013725	11	60739115	60787849	91	23	617773	-0.2495	0.59851	CD6
ENSG00000110448	11	60869867	60895324	37	9	617773	0.92328	0.17793	CD5
ENSG00000167987	11	60897728	60929089	94	7	617773	1.6188	0.052746	VPS37C
ENSG00000167992	11	61025762	61062896	2	1	617773	-0.91616	0.82021	VWCE
ENSG00000167986	11	61066923	61110068	3	1	617773	0.35678	0.36063	DDB1
ENSG00000149476	11	61100682	61120767	3	2	617773	0.51268	0.30409	DAK
ENSG00000149483	11	61129473	61136981	1	1	617773	0.0018652	0.49926	TMEM138
ENSG00000187049	11	61159159	61166335	3	1	617773	3.2005	0.00068597	TMEM216
ENSG00000149532	11	61170121	61197503	8	2	617773	3.4913	0.00024035	CPSF7
ENSG00000256591	11	61196692	61253294	49	4	617773	3.5892	0.00016583	RP11-286N22.8
ENSG00000167985	11	61197514	61215001	16	2	617773	3.6794	0.00011687	SDHAF2
ENSG00000162148	11	61248592	61258403	6	2	617773	0.52317	0.30043	PPP1R32
ENSG00000204950	11	61276272	61278482	5	1	617773	0.58319	0.27988	LRRC10B
ENSG00000011347	11	61282785	61348620	58	8	617773	0.21719	0.41403	SYT7
ENSG00000134780	11	61447905	61514473	56	9	617773	-0.73445	0.76866	DAGLA
ENSG00000124920	11	61520114	61555990	41	11	617773	-0.54312	0.70647	MYRF
ENSG00000134825	11	61535973	61560274	28	7	617773	-0.021427	0.50855	TMEM258
ENSG00000168496	11	61560109	61564716	3	2	617773	0.50569	0.30654	FEN1
ENSG00000134824	11	61560452	61634826	139	19	617773	-0.28847	0.61351	FADS2
ENSG00000149485	11	61567099	61596790	29	3	617773	-0.63248	0.73646	FADS1
ENSG00000221968	11	61640991	61659523	13	2	617773	0.11595	0.45385	FADS3
ENSG00000167994	11	61664773	61687741	28	10	617773	0.55949	0.28791	RAB3IL1
ENSG00000167995	11	61717293	61732987	28	6	617773	0.8443	0.19925	BEST1
ENSG00000167996	11	61727190	61735132	10	5	617773	-0.43397	0.66785	FTH1
ENSG00000269089	11	61735453	61736755	3	1	617773	-0.14458	0.55748	AP003733.1
ENSG00000149503	11	61891445	61920635	76	6	617773	-0.43333	0.66761	INCENP
ENSG00000168515	11	61957688	61961011	2	1	617773	0.76572	0.22192	SCGB1D1
ENSG00000124939	11	61976140	61981408	2	1	617773	-0.48505	0.68618	SCGB2A1
ENSG00000124935	11	62009682	62012280	1	1	617773	-0.62378	0.73361	SCGB1D2
ENSG00000110484	11	62037627	62040628	4	2	617773	0.50092	0.30821	SCGB2A2
ENSG00000197745	11	62063754	62066536	2	1	617773	0.20867	0.41735	SCGB1D4
ENSG00000162174	11	62104920	62160882	52	5	617773	0.24435	0.40348	ASRGL1
ENSG00000149021	11	62172575	62190667	25	5	617773	0.55485	0.2895	SCGB1A1
ENSG00000124942	11	62201016	62323707	130	16	617773	-0.70733	0.76032	AHNAK
ENSG00000254772	11	62327073	62342401	10	2	617773	0.032939	0.48686	EEF1G
ENSG00000255508	11	62327075	62359003	13	3	617773	0.10167	0.45951	MIR3654
ENSG00000149016	11	62342517	62359649	3	2	617773	0.63383	0.2631	TUT1
ENSG00000149480	11	62360686	62369312	1	1	617773	0.13881	0.4448	MTA2
ENSG00000149499	11	62369690	62380237	3	1	617773	0.2624	0.39651	EML3
ENSG00000149541	11	62382768	62389647	1	1	617773	0.83246	0.20257	B3GAT3
ENSG00000089597	11	62392298	62414104	10	3	617773	0.061891	0.47532	GANAB
ENSG00000185085	11	62414320	62420774	1	1	617773	0.1582	0.43715	INTS5
ENSG00000255432	11	62417166	62432650	14	3	617773	-0.28345	0.61158	RP11-831H9.11
ENSG00000162194	11	62430287	62439727	11	2	617773	-0.29247	0.61504	C11orf48
ENSG00000214756	11	62432781	62435968	2	1	617773	-0.39205	0.65249	METTL12
ENSG00000204922	11	62437745	62441159	7	2	617773	-0.30425	0.61953	C11orf83
ENSG00000162191	11	62443970	62446567	1	1	617773	0.059054	0.47645	UBXN1
ENSG00000177363	11	62453874	62457371	1	1	617773	1.4854	0.068721	LRRN4CL
ENSG00000168000	11	62457747	62477317	26	4	617773	1.5345	0.062458	BSCL2
ENSG00000234857	11	62457747	62494856	43	5	617773	1.5888	0.056049	HNRNPUL2-BSCL2
ENSG00000214753	11	62480102	62494821	13	3	617773	1.6944	0.045099	HNRNPUL2
ENSG00000162222	11	62495541	62507765	15	4	617773	1.5693	0.058287	TTC9C
ENSG00000185670	11	62515791	62521660	6	3	617773	0.76568	0.22193	ZBTB3
ENSG00000168002	11	62529016	62534182	2	1	617773	0.83183	0.20275	POLR2G
ENSG00000162227	11	62538775	62554814	11	4	617773	1.2016	0.11475	TAF6L
ENSG00000168569	11	62539101	62559493	15	5	617773	1.0117	0.15583	TMEM223
ENSG00000185475	11	62554887	62557877	2	1	617773	-0.99894	0.84109	TMEM179B
ENSG00000162231	11	62559595	62573774	5	2	617773	0.13857	0.44489	NXF1
ENSG00000162236	11	62574369	62599560	30	2	617773	0.045597	0.48182	STX5
ENSG00000133316	11	62599814	62609281	20	2	617773	-0.17199	0.56828	WDR74
ENSG00000168003	11	62623518	62656352	12	3	617773	-0.31497	0.62361	SLC3A2
ENSG00000168539	11	62676151	62689279	19	6	617773	-1.7604	0.96083	CHRM1
ENSG00000197901	11	62703857	62752455	80	12	617773	-1.0492	0.85296	SLC22A6
ENSG00000149452	11	62756626	62783311	25	9	617773	0.0078018	0.49689	SLC22A8
ENSG00000197658	11	62847412	62911693	224	12	617773	-1.0368	0.85009	SLC22A24
ENSG00000184999	11	62905339	63137190	434	28	617773	0.27255	0.3926	SLC22A10
ENSG00000196600	11	62931248	62997124	169	13	617773	0.84945	0.19782	SLC22A25
ENSG00000149742	11	63137261	63177766	73	15	617773	-1.2488	0.89413	SLC22A9
ENSG00000168004	11	63228876	63258666	23	5	617773	-1.7911	0.96336	HRASLS5
ENSG00000133317	11	63273556	63284246	5	3	617773	1.103	0.13501	LGALS12
ENSG00000133321	11	63304281	63313934	2	1	617773	1.7584	0.039339	RARRES3
ENSG00000133328	11	63320242	63330855	5	3	617773	-0.37404	0.64581	HRASLS2
ENSG00000176485	11	63340667	63384355	20	7	617773	-0.99637	0.84046	PLA2G16
ENSG00000184743	11	63391559	63439393	47	6	617773	-0.53909	0.70509	ATL3
ENSG00000133318	11	63448918	63527363	54	5	617773	-0.34703	0.63571	RTN3
ENSG00000168005	11	63580860	63595190	10	4	617773	-3.6396	0.99986	C11orf84
ENSG00000072518	11	63606400	63678491	40	6	617773	-2.1878	0.98566	MARK2
ENSG00000167771	11	63678693	63684316	2	1	617773	-0.015337	0.50612	RCOR2
ENSG00000110583	11	63706431	63724800	18	4	617773	0.76123	0.22326	NAA40
ENSG00000256100	11	63742092	63755818	2	1	617773	0.086704	0.46545	AP000721.4
ENSG00000167770	11	63753325	63769283	3	1	617773	-0.32125	0.62599	OTUB1
ENSG00000133315	11	63766030	63933578	210	36	617773	1.6206	0.052553	MACROD1
ENSG00000126500	11	63870660	63886645	44	10	617773	1.6073	0.05399	FLRT1
ENSG00000168439	11	63952744	63972015	31	7	617773	1.3015	0.096546	STIP1
ENSG00000149781	11	63974150	63991354	28	7	617773	1.1475	0.12558	FERMT3
ENSG00000149743	11	63991271	63993726	4	2	617773	0.54463	0.293	TRPT1
ENSG00000149761	11	63993413	63998158	5	2	617773	0.88642	0.1877	NUDT22
ENSG00000110011	11	63997750	64001758	3	1	617773	0.52605	0.29943	DNAJC4
ENSG00000173511	11	64002010	64006259	1	1	617773	0.67685	0.24925	VEGFB
ENSG00000173486	11	64008475	64011604	2	1	617773	0.8456	0.19889	FKBP2
ENSG00000173457	11	64011956	64014413	3	1	617773	0.40751	0.34182	PPP1R14B
ENSG00000149782	11	64018995	64036622	14	6	617773	1.0555	0.1456	PLCB3
ENSG00000002330	11	64037302	64052176	10	6	617773	0.35758	0.36033	BAD
ENSG00000173264	11	64037534	64056972	12	7	617773	0.11554	0.45401	GPR137
ENSG00000182450	11	64058774	64067503	4	1	617773	1.0538	0.14599	KCNK4
ENSG00000219435	11	64067863	64072242	4	2	617773	-1.2367	0.8919	TEX40
ENSG00000173153	11	64073044	64084215	6	2	617773	-0.17391	0.56903	ESRRA
ENSG00000173113	11	64083932	64085556	1	1	617773	0.23546	0.40693	TRMT112
ENSG00000126432	11	64085560	64089283	3	2	617773	1.2257	0.11015	PRDX5
ENSG00000168071	11	64107695	64125006	25	7	617773	2.5517	0.0053599	CCDC88B
ENSG00000162302	11	64126620	64139687	13	2	617773	2.5742	0.005024	RPS6KA4
ENSG00000181908	11	64216546	64219126	1	1	617773	0.59179	0.27699	AP003774.4
ENSG00000168065	11	64323098	64340347	18	3	617773	-0.51556	0.69692	SLC22A11
ENSG00000197891	11	64358113	64369820	21	2	617773	2.192	0.014188	SLC22A12
ENSG00000110076	11	64373646	64490660	64	10	617773	3.4474	0.00028299	NRXN2
ENSG00000068831	11	64494383	64512928	14	2	617773	1.1753	0.11993	RASGRP2
ENSG00000068976	11	64513861	64527769	13	2	617773	1.2884	0.098812	PYGM
ENSG00000168066	11	64532078	64546258	6	2	617773	1.0079	0.15676	SF1
ENSG00000168067	11	64556290	64570713	6	2	617773	1.706	0.044006	MAP4K2
ENSG00000133895	11	64570982	64578766	2	1	617773	3.1492	0.00081849	MEN1
ENSG00000171219	11	64590859	64612041	22	5	617773	-1.0799	0.85991	CDC42BPG
ENSG00000110047	11	64619114	64655768	55	7	617773	-0.26555	0.60471	EHD1
ENSG00000110046	11	64662007	64684722	30	4	617773	-0.80336	0.78912	ATG2A
ENSG00000068971	11	64685025	64701945	21	4	617773	-0.10696	0.54259	PPP2R5B
ENSG00000149735	11	64701943	64703360	1	1	617773	-1.2641	0.89691	GPHA2
ENSG00000168070	11	64704989	64739557	78	8	617773	0.6385	0.26157	C11orf85
ENSG00000168062	11	64755415	64764517	16	6	617773	0.79043	0.21464	BATF2
ENSG00000213465	11	64781585	64789656	17	5	617773	-0.989	0.83867	ARL2
ENSG00000273003	11	64781654	64808042	59	8	617773	0.95047	0.17094	RP11-399J13.3
ENSG00000110025	11	64794880	64808044	34	3	617773	1.2491	0.10581	SNX15
ENSG00000168061	11	64808373	64812300	10	3	617773	-0.4848	0.68609	SAC3D1
ENSG00000168060	11	64812290	64826021	13	4	617773	-0.049878	0.51989	NAALADL1
ENSG00000146670	11	64833772	64851636	31	9	617773	1.4938	0.06762	CDCA5
ENSG00000162300	11	64851695	64855870	2	1	617773	1.1389	0.12738	ZFPL1
ENSG00000187066	11	64852451	64856847	6	3	617773	0.89894	0.18434	TMEM262
ENSG00000149823	11	64856796	64879332	30	9	617773	1.9064	0.028301	VPS51
ENSG00000149809	11	64879317	64883856	8	2	617773	1.8356	0.033209	TM7SF2
ENSG00000174276	11	64883875	64885170	1	1	617773	1.6424	0.050257	ZNHIT2
ENSG00000149806	11	64888100	64889945	2	1	617773	0.0088105	0.49649	FAU
ENSG00000162298	11	64889252	64902004	15	6	617773	1.3217	0.093142	SYVN1
ENSG00000149792	11	64889655	64894843	6	3	617773	1.5973	0.055095	MRPL49
ENSG00000204710	11	64937625	64940715	1	1	617773	0.10673	0.4575	SPDYC
ENSG00000254614	11	64945077	64949305	5	1	617773	2.6128	0.0044896	AP003068.23
ENSG00000014216	11	64948037	64979477	27	7	617773	3.5402	0.0001999	CAPN1
ENSG00000014138	11	65029233	65073060	37	7	617773	1.9911	0.023235	POLA2
ENSG00000149798	11	65082289	65089900	6	3	617773	1.9085	0.028164	CDC42EP2
ENSG00000133884	11	65101225	65120720	16	6	617773	-0.03631	0.51448	DPF2
ENSG00000173825	11	65122238	65125084	4	2	617773	2.615	0.0044615	TIGD3
ENSG00000162241	11	65142663	65151172	6	3	617773	-0.051409	0.5205	SLC25A45
ENSG00000126391	11	65154070	65180996	24	7	617773	1.0552	0.14566	FRMD8
ENSG00000173727	11	65222728	65234028	21	3	617773	-0.033402	0.51332	AP000769.1
ENSG00000142186	11	65292548	65306175	7	3	617773	0.51232	0.30421	SCYL1
ENSG00000168056	11	65306276	65326401	13	4	617773	0.98302	0.1628	LTBP3
ENSG00000173465	11	65337901	65341413	6	2	617773	2.1407	0.01615	SSSCA1
ENSG00000176973	11	65339820	65341669	2	1	617773	2.3556	0.0092453	FAM89B
ENSG00000173442	11	65343509	65360121	9	5	617773	-0.25837	0.60194	EHBP1L1
ENSG00000173338	11	65360326	65363467	3	2	617773	0.56215	0.28701	KCNK7
ENSG00000173327	11	65365226	65382853	17	4	617773	-0.37193	0.64503	MAP3K11
ENSG00000197136	11	65383244	65404910	20	8	617773	-0.7782	0.78178	PCNXL3
ENSG00000213445	11	65405568	65418401	18	7	617773	-0.54295	0.70642	SIPA1
ENSG00000173039	11	65421067	65430565	11	4	617773	-0.13724	0.55458	RELA
ENSG00000172977	11	65479467	65487075	21	6	617773	0.4587	0.32323	KAT5
ENSG00000172922	11	65482367	65488418	13	5	617773	0.11623	0.45373	RNASEH2C
ENSG00000254470	11	65543364	65548273	7	3	617773	-0.94317	0.8272	AP5B1
ENSG00000172818	11	65554493	65564690	12	4	617773	-0.41723	0.66175	OVOL1
ENSG00000172757	11	65590493	65629497	55	11	617773	0.93501	0.17489	CFL1
ENSG00000172803	11	65601112	65624367	25	9	617773	0.79469	0.2134	SNX32
ENSG00000172732	11	65624597	65635124	21	3	617773	0.20112	0.4203	MUS81
ENSG00000172638	11	65633912	65641063	1	1	617773	2.3943	0.0083259	EFEMP2
ENSG00000172543	11	65647280	65651212	5	2	617773	1.3563	0.087499	CTSW
ENSG00000172500	11	65651212	65656010	7	1	617773	1.7457	0.04043	FIBP
ENSG00000175602	11	65657875	65659105	1	1	617773	-0.33951	0.63289	CCDC85B
ENSG00000175592	11	65659520	65668044	9	3	617773	2.1819	0.01456	FOSL1
ENSG00000175467	11	65729160	65747299	40	8	617773	0.93396	0.17516	SART1
ENSG00000175376	11	65764016	65769647	20	4	617773	1.4382	0.075183	EIF1AD
ENSG00000175334	11	65769550	65771620	8	3	617773	0.75657	0.22465	BANF1
ENSG00000175315	11	65779312	65780976	1	1	617773	0.76321	0.22267	CST6
ENSG00000175294	11	65784223	65793988	9	3	617773	1.5501	0.060554	CATSPER1
ENSG00000175229	11	65809423	65816651	10	3	617773	1.6285	0.051708	GAL3ST3
ENSG00000087365	11	65818200	65836779	12	3	617773	1.3824	0.083425	SF3B2
ENSG00000255038	11	65834748	65837090	2	1	617773	1.308	0.095439	RP11-1167A19.2
ENSG00000175115	11	65837834	66012218	62	13	617773	0.0212	0.49154	PACS1
ENSG00000174996	11	66024765	66035331	8	2	617773	1.4668	0.071211	KLC2
ENSG00000174903	11	66036004	66044963	6	2	617773	1.3281	0.092068	RAB1B
ENSG00000174871	11	66045661	66052772	1	1	617773	-0.728	0.76669	CNIH2
ENSG00000174851	11	66052051	66056641	1	1	617773	1.4088	0.079441	YIF1A
ENSG00000174807	11	66081958	66084515	1	1	617773	-0.20534	0.58135	CD248
ENSG00000174791	11	66097713	66104311	9	3	617773	1.5855	0.056429	RIN1
ENSG00000174744	11	66104804	66112596	10	3	617773	0.80256	0.21111	BRMS1
ENSG00000174684	11	66112843	66115163	1	1	617773	0.66453	0.25318	B3GNT1
ENSG00000255468	11	66115421	66132275	25	3	617773	0.38056	0.35176	RP11-867G23.8
ENSG00000174669	11	66129992	66139685	14	2	617773	0.21173	0.41616	SLC29A2
ENSG00000174576	11	66188475	66194178	5	2	617773	0.46018	0.32269	NPAS4
ENSG00000174547	11	66202546	66234209	17	6	617773	1.1647	0.12206	MRPL11
ENSG00000174516	11	66234216	66244808	11	2	617773	1.1901	0.11701	PELI3
ENSG00000254986	11	66247484	66277130	44	4	617773	1.1761	0.11977	DPP3
ENSG00000256349	11	66276550	66301084	30	3	617773	1.2635	0.10321	CTD-3074O7.11
ENSG00000174483	11	66278077	66301098	27	3	617773	1.1695	0.1211	BBS1
ENSG00000174165	11	66288108	66313709	37	4	617773	0.92479	0.17754	ZDHHC24
ENSG00000174080	11	66330934	66336312	13	3	617773	0.3297	0.37081	CTSF
ENSG00000182791	11	66357640	66360554	3	2	617773	0.54755	0.292	CCDC87
ENSG00000173992	11	66360292	66373490	10	4	617773	1.1207	0.13122	CCS
ENSG00000239306	11	66384053	66394818	6	3	617773	1.9988	0.022813	RBM14
ENSG00000248643	11	66384097	66413940	18	6	617773	1.7987	0.036034	RBM14-RBM4
ENSG00000173933	11	66384097	66434153	31	9	617773	1.7375	0.041146	RBM4
ENSG00000173914	11	66432469	66445392	6	3	617773	2.5336	0.0056448	RBM4B
ENSG00000173898	11	66452719	66496697	17	8	617773	1.6598	0.048474	SPTBN2
ENSG00000173715	11	66511922	66610987	63	14	617773	1.1037	0.13487	C11orf80
ENSG00000173653	11	66610306	66614017	4	2	617773	-1.2768	0.89916	RCE1
ENSG00000173599	11	66615704	66725847	95	14	617773	1.0444	0.14815	PC
ENSG00000173621	11	66624118	66627946	1	1	617773	-1.8147	0.96521	LRFN4
ENSG00000173237	11	66742748	66744475	1	1	617773	1.3184	0.093677	C11orf86
ENSG00000173227	11	66774249	66818334	11	6	617773	0.74079	0.22941	SYT12
ENSG00000173156	11	66824289	66839484	19	6	617773	0.55079	0.29089	RHOD
ENSG00000173120	11	66886740	67025558	88	13	617773	0.4738	0.31782	KDM2A
ENSG00000179038	11	66963391	66964638	1	1	617773	1.0405	0.14904	AP001885.1
ENSG00000173020	11	67033881	67054027	13	4	617773	-0.088253	0.53516	ADRBK1
ENSG00000172932	11	67056018	67069956	13	4	617773	0.89904	0.18432	ANKRD13D
ENSG00000172830	11	67070919	67080078	8	5	617773	2.2489	0.012259	SSH3
ENSG00000175482	11	67118248	67124443	7	2	617773	0.24859	0.40184	POLD4
ENSG00000175505	11	67131639	67141648	15	4	617773	0.90794	0.18196	CLCF1
ENSG00000172613	11	67159176	67165881	11	5	617773	0.45134	0.32587	RAD9A
ENSG00000172531	11	67165654	67188654	25	5	617773	0.099159	0.46051	PPP1CA
ENSG00000175463	11	67171386	67177560	8	3	617773	0.18485	0.42667	TBC1D10C
ENSG00000172508	11	67182439	67193078	12	5	617773	1.4182	0.078071	CARNS1
ENSG00000175634	11	67195931	67202872	1	1	617773	1.0743	0.14134	RPS6KB2
ENSG00000172725	11	67205519	67211292	2	1	617773	1.1393	0.12728	CORO1B
ENSG00000175544	11	67219877	67226699	2	1	617773	1.2	0.11507	CABP4
ENSG00000110711	11	67250512	67258574	7	2	617773	0.91081	0.1812	AIP
ENSG00000110697	11	67259239	67273734	2	1	617773	0.88891	0.18703	PITPNM1
ENSG00000167797	11	67273968	67276120	1	1	617773	0.83207	0.20268	CDK2AP2
ENSG00000167791	11	67286383	67290899	4	2	617773	2.3795	0.008668	CABP2
ENSG00000084207	11	67351066	67354131	8	3	617773	1.0939	0.13701	GSTP1
ENSG00000184224	11	67370351	67374177	6	2	617773	-1.2207	0.8889	C11orf72
ENSG00000167792	11	67374323	67380006	3	1	617773	0.042788	0.48294	NDUFV1
ENSG00000167799	11	67395409	67397401	4	2	617773	-0.55614	0.71094	NUDT8
ENSG00000167800	11	67398774	67407031	17	4	617773	0.54541	0.29274	TBX10
ENSG00000132744	11	67410026	67418130	11	3	617773	-1.4041	0.91986	ACY3
ENSG00000132746	11	67429633	67448671	40	5	617773	-0.43751	0.66913	ALDH3B2
ENSG00000110057	11	67758575	67772452	9	2	617773	0.86561	0.19335	UNC93B1
ENSG00000006534	11	67776048	67796744	37	5	617773	-0.92546	0.82264	ALDH3B1
ENSG00000110717	11	67798084	67804111	3	1	617773	-0.56749	0.71481	NDUFS8
ENSG00000110719	11	67806483	67818362	9	4	617773	-1.0664	0.85687	TCIRG1
ENSG00000110721	11	67820326	67888911	49	8	617773	-0.68301	0.7527	CHKA
ENSG00000110066	11	67922330	67981295	49	6	617773	-0.12863	0.55118	SUV420H1
ENSG00000171067	11	68028803	68039469	15	5	617773	0.85853	0.1953	C11orf24
ENSG00000162337	11	68080077	68216743	117	20	617773	1.0632	0.14386	LRP5
ENSG00000110075	11	68228186	68382802	51	8	617773	-0.78675	0.78428	PPP6R3
ENSG00000069482	11	68451247	68458643	2	1	617773	2.7461	0.0030154	GAL
ENSG00000132749	11	68474908	68519032	61	5	617773	2.3623	0.0090813	MTL5
ENSG00000110090	11	68522088	68611878	103	16	617773	-1.5534	0.93984	CPT1A
ENSG00000197345	11	68658744	68671303	18	4	617773	-0.79296	0.7861	MRPL21
ENSG00000132740	11	68671310	68708070	87	11	617773	1.3301	0.091744	IGHMBP2
ENSG00000172938	11	68747490	68748455	1	1	617773	-0.3142	0.62331	MRGPRD
ENSG00000172935	11	68771863	68780877	11	3	617773	-0.47273	0.6818	MRGPRF
ENSG00000162341	11	68816365	68858072	33	6	617773	-2.3867	0.9915	TPCN2
ENSG00000172927	11	69061605	69182494	89	27	617773	1.3139	0.094435	MYEOV
ENSG00000110092	11	69455855	69469242	7	2	617773	-1.7226	0.95752	CCND1
ENSG00000149716	11	69467844	69490184	9	2	617773	0.35297	0.36205	ORAOV1
ENSG00000075388	11	69587797	69590171	1	1	617773	0.25654	0.39877	FGF4
ENSG00000186895	11	69624992	69633792	38	5	617773	-1.3216	0.90686	FGF3
ENSG00000131620	11	69924408	70035634	185	37	617773	-0.1891	0.57499	ANO1
ENSG00000168040	11	70049269	70053496	1	1	617773	-1.2061	0.8861	FADD
ENSG00000131626	11	70116806	70230509	101	9	617773	-1.9026	0.97146	PPFIA1
ENSG00000085733	11	70244510	70282690	17	4	617773	-1.0282	0.84808	CTTN
ENSG00000162105	11	70313961	70963623	870	148	617773	1.9286	0.026891	SHANK2
ENSG00000172893	11	71139239	71163914	34	5	617773	-0.90433	0.81709	DHCR7
ENSG00000172890	11	71164155	71235153	131	10	617773	-0.87912	0.81033	NADSYN1
ENSG00000254997	11	71259466	71260653	5	2	617773	1.7226	0.042479	KRTAP5-9
ENSG00000204572	11	71276609	71279980	4	2	617773	2.03	0.02118	KRTAP5-10
ENSG00000204571	11	71292901	71314399	11	3	617773	-0.45148	0.67418	KRTAP5-11
ENSG00000187811	11	71292956	71318487	17	4	617773	-0.50087	0.69177	AP000867.1
ENSG00000158483	11	71498556	71512282	26	3	617773	0.032776	0.48693	FAM86C1
ENSG00000254469	11	71576555	71639700	189	9	617773	-0.3129	0.62282	RP11-849H4.2
ENSG00000137522	11	71639747	71708643	135	8	617773	-0.05515	0.52199	RNF121
ENSG00000137496	11	71709587	71716761	11	3	617773	-0.62521	0.73408	IL18BP
ENSG00000137497	11	71713910	71791739	121	6	617773	0.30859	0.37882	NUMA1
ENSG00000184154	11	71791382	71821828	49	3	617773	0.64854	0.25832	LRTOMT
ENSG00000149357	11	71796941	71814433	27	2	617773	0.70793	0.23949	LAMTOR1
ENSG00000110200	11	71817424	71823826	8	2	617773	0.51016	0.30497	ANAPC15
ENSG00000110203	11	71825915	71850936	63	7	617773	0.41795	0.33799	FOLR3
ENSG00000110195	11	71900602	71907345	9	3	617773	0.12504	0.45024	FOLR1
ENSG00000165457	11	71927645	71932994	5	2	617773	0.45824	0.32339	FOLR2
ENSG00000165458	11	71934745	71950149	19	5	617773	0.54694	0.29221	INPPL1
ENSG00000165462	11	71950121	71956708	6	2	617773	1.3165	0.093999	PHOX2A
ENSG00000162129	11	72003469	72145692	167	17	617773	0.57155	0.28382	CLPB
ENSG00000186642	11	72287185	72385635	129	25	617773	0.33086	0.37038	PDE2A
ENSG00000186635	11	72396114	72504644	181	20	617773	0.43391	0.33218	ARAP1
ENSG00000214530	11	72465774	72504726	34	5	617773	-0.20431	0.58094	STARD10
ENSG00000168010	11	72525353	72554719	9	5	617773	0.20765	0.41775	ATG16L2
ENSG00000137478	11	72547790	72853306	43	15	617773	1.0893	0.13801	FCHSD2
ENSG00000175591	11	72929343	72947397	14	6	617773	1.7897	0.036755	P2RY2
ENSG00000171631	11	72975550	73009662	19	4	617773	2.2119	0.013485	P2RY6
ENSG00000110237	11	73019334	73080136	90	8	617773	4.0472	2.5922e-05	ARHGEF17
ENSG00000054967	11	73087309	73108519	18	4	617773	4.429	4.7333e-06	RELT
ENSG00000054965	11	73111532	73309234	146	12	617773	4.1571	1.6114e-05	FAM168A
ENSG00000021300	11	73357223	73373864	32	8	617773	1.3652	0.086089	PLEKHB1
ENSG00000175582	11	73386683	73472182	127	12	617773	1.0348	0.15039	RAB6A
ENSG00000175581	11	73498361	73576178	186	14	617773	1.3034	0.096218	MRPL48
ENSG00000181924	11	73583712	73588033	4	2	617773	0.1742	0.43085	COA4
ENSG00000175575	11	73587744	73638790	101	11	617773	0.76411	0.2224	PAAF1
ENSG00000187726	11	73661364	73681411	51	12	617773	1.1804	0.11891	DNAJB13
ENSG00000175567	11	73685712	73694352	12	3	617773	1.7753	0.037925	UCP2
ENSG00000175564	11	73711326	73720480	19	4	617773	1.1123	0.13301	UCP3
ENSG00000168014	11	73723763	73882255	238	20	617773	-0.43351	0.66768	C2CD3
ENSG00000214517	11	73882144	73965748	126	8	617773	-1.2839	0.90042	PPME1
ENSG00000149380	11	73946846	74022702	153	15	617773	-2.8309	0.99768	P4HA3
ENSG00000165434	11	74041363	74109518	87	13	617773	0.44793	0.3271	PGM2L1
ENSG00000175538	11	74165886	74178774	20	6	617773	1.1938	0.11628	KCNE3
ENSG00000175536	11	74202757	74204778	5	2	617773	1.1775	0.1195	LIPT2
ENSG00000077514	11	74204896	74380162	383	36	617773	0.61648	0.26879	POLD3
ENSG00000054938	11	74407474	74442430	28	12	617773	-1.9014	0.97137	CHRDL2
ENSG00000166439	11	74459913	74553458	114	12	617773	-1.1052	0.86547	RNF169
ENSG00000166435	11	74518784	74660245	172	22	617773	-1.3994	0.91915	XRRA1
ENSG00000118363	11	74660292	74690076	21	8	617773	-0.98467	0.83761	SPCS2
ENSG00000162139	11	74699179	74729938	43	10	617773	-0.25685	0.60135	NEU3
ENSG00000137491	11	74811608	74917594	275	25	617773	0.82035	0.20601	SLCO2B1
ENSG00000261594	11	74951950	74954742	4	1	617773	1.2487	0.1059	TPBGL
ENSG00000137486	11	74975226	75062873	92	28	617773	0.19744	0.42174	ARRB1
ENSG00000149273	11	75110530	75133324	12	3	617773	-0.18418	0.57306	RPS3
ENSG00000149243	11	75133438	75141674	6	3	617773	0.81473	0.20761	KLHL35
ENSG00000158555	11	75145685	75236948	112	16	617773	0.63065	0.26413	GDPD5
ENSG00000149257	11	75273101	75283828	15	4	617773	-0.61371	0.7303	SERPINH1
ENSG00000171533	11	75297963	75380165	83	9	617773	0.45538	0.32442	MAP6
ENSG00000166391	11	75428864	75444003	15	5	617773	1.1693	0.12114	MOGAT2
ENSG00000062282	11	75470557	75512579	6	4	617773	-1.1705	0.8791	DGAT2
ENSG00000198382	11	75526212	75854239	295	16	617773	-2.7419	0.99695	UVRAG
ENSG00000085741	11	75897369	75921780	15	5	617773	0.79733	0.21263	WNT11
ENSG00000137492	11	76061000	76092015	17	5	617773	1.4546	0.072893	PRKRIR
ENSG00000179240	11	76092357	76125663	74	14	617773	-0.29226	0.61496	RP11-111M22.2
ENSG00000158636	11	76155967	76264069	53	9	617773	2.058	0.019797	C11orf30
ENSG00000137507	11	76368568	76381791	10	5	617773	0.82366	0.20507	LRRC32
ENSG00000182704	11	76493295	76509198	14	4	617773	0.61501	0.26928	TSKU
ENSG00000078124	11	76571911	76737841	277	13	617773	-0.54524	0.70721	ACER3
ENSG00000198488	11	76745385	76753096	18	4	617773	-1.4058	0.9201	B3GNT6
ENSG00000149260	11	76777979	76837201	89	21	617773	0.010763	0.49571	CAPN5
ENSG00000254550	11	76813886	76814377	2	1	617773	1.296	0.097493	OMP
ENSG00000137474	11	76839310	76926284	130	19	617773	-0.040932	0.51633	MYO7A
ENSG00000178795	11	76927603	77012732	165	17	617773	1.0458	0.14783	GDPD4
ENSG00000149269	11	77032752	77185680	217	19	617773	0.98795	0.16159	PAK1
ENSG00000268635	11	77184416	77188074	1	1	617773	-1.2183	0.88845	DKFZP434E1119
ENSG00000074201	11	77225981	77348850	147	10	617773	1.9072	0.028248	CLNS1A
ENSG00000178301	11	77300436	77321400	31	3	617773	1.6902	0.045497	AQP11
ENSG00000048649	11	77371041	77532063	196	7	617773	1.6177	0.052866	RSF1
ENSG00000087884	11	77532155	77629478	113	9	617773	1.4257	0.076984	AAMDC
ENSG00000149262	11	77589766	77705724	156	13	617773	2.4182	0.0077987	INTS4
ENSG00000151364	11	77726761	77757237	51	9	617773	1.092	0.13741	KCTD14
ENSG00000259112	11	77728017	77790911	123	14	617773	1.3598	0.086951	NDUFC2-KCTD14
ENSG00000151365	11	77774907	77779397	18	3	617773	1.5127	0.065177	THRSP
ENSG00000151366	11	77779350	77791265	27	5	617773	1.3521	0.088171	NDUFC2
ENSG00000159063	11	77811982	77850706	177	7	617773	0.83956	0.20058	ALG8
ENSG00000188997	11	77882295	77899868	35	5	617773	1.9941	0.023071	KCTD21
ENSG00000118369	11	77899858	77925757	33	6	617773	1.1399	0.12716	USP35
ENSG00000033327	11	77926343	78129394	272	6	617773	0.57561	0.28244	GAB2
ENSG00000137513	11	78147007	78285919	242	7	617773	1.7356	0.041313	NARS2
ENSG00000149256	11	78363876	79151992	1000	176	617773	0.35316	0.36198	TENM4
ENSG00000182103	11	82443053	82444906	6	2	617773	0.96025	0.16847	FAM181B
ENSG00000137509	11	82534544	82681626	208	24	617773	0.96596	0.16703	PRCP
ENSG00000165490	11	82611017	82669319	101	16	617773	0.47955	0.31577	C11orf82
ENSG00000137502	11	82684175	82782965	103	18	617773	0.39385	0.34684	RAB30
ENSG00000165494	11	82868030	82898493	27	3	617773	0.99074	0.16091	PCF11
ENSG00000137494	11	82904781	82971736	18	6	617773	1.2062	0.11387	ANKRD42
ENSG00000137500	11	82970139	82997450	16	3	617773	0.78115	0.21736	CCDC90B
ENSG00000150672	11	83166055	85338966	3636	261	617773	4.0363	2.7153e-05	DLG2
ENSG00000171204	11	85339629	85347580	11	4	617773	0.44027	0.32987	TMEM126B
ENSG00000171202	11	85359011	85367591	14	3	617773	0.96991	0.16605	TMEM126A
ENSG00000137504	11	85370752	85393951	30	7	617773	2.8033	0.0025292	CREBZF
ENSG00000137501	11	85405267	85522184	192	22	617773	1.9582	0.025102	SYTL2
ENSG00000215504	11	85563600	85565986	8	2	617773	3.9294	4.2579e-05	AP000974.1
ENSG00000150676	11	85566144	85631064	171	18	617773	4.005	3.1009e-05	CCDC83
ENSG00000073921	11	85668727	85780924	272	23	617773	4.2551	1.0446e-05	PICALM
ENSG00000074266	11	85955586	85989855	62	10	617773	1.0896	0.13794	EED
ENSG00000149196	11	86013253	86056969	118	12	617773	1.2019	0.1147	C11orf73
ENSG00000149201	11	86085778	86134151	78	15	617773	2.0585	0.019773	CCDC81
ENSG00000151376	11	86152150	86383678	659	72	617773	2.2484	0.012277	ME3
ENSG00000150687	11	86502101	86663952	294	52	617773	0.9462	0.17202	PRSS23
ENSG00000174804	11	86656721	86666433	13	2	617773	0.2356	0.40687	FZD4
ENSG00000166575	11	86748886	87034800	963	57	617773	-0.26895	0.60602	TMEM135
ENSG00000123892	11	87846410	87908635	136	20	617773	1.2017	0.11474	RAB38
ENSG00000109861	11	88026760	88070955	96	18	617773	0.513	0.30397	CTSC
ENSG00000168959	11	88237744	88799113	1165	68	617773	1.0736	0.14151	GRM5
ENSG00000077498	11	88910620	89028927	215	14	617773	1.9243	0.027156	TYR
ENSG00000086991	11	89057524	89322779	246	26	617773	1.8692	0.0308	NOX4
ENSG00000214414	11	89443467	89451040	12	1	617773	0.1421	0.4435	TRIM77
ENSG00000223417	11	89644279	89654935	3	1	617773	2.3648	0.0090209	TRIM49D1
ENSG00000077616	11	89864683	89926062	196	11	617773	-0.15897	0.56315	NAALAD2
ENSG00000110172	11	89934328	89956532	41	4	617773	0.45074	0.32609	CHORDC1
ENSG00000165323	11	92085262	92629618	617	59	617773	1.9029	0.028526	FAT3
ENSG00000134640	11	92702886	92718232	17	3	617773	-0.32415	0.62709	MTNR1B
ENSG00000180773	11	92877341	92931130	74	11	617773	0.18679	0.42591	SLC36A4
ENSG00000165325	11	93063137	93171653	219	18	617773	0.91948	0.17892	CCDC67
ENSG00000166002	11	93211638	93276674	136	16	617773	2.3055	0.01057	SMCO4
ENSG00000166004	11	93394805	93463522	46	13	617773	2.4533	0.0070771	KIAA1731
ENSG00000166012	11	93463114	93517557	100	7	617773	0.92151	0.17839	TAF1D
ENSG00000182919	11	93474757	93497915	46	3	617773	0.55333	0.29002	C11orf54
ENSG00000042429	11	93517393	93547861	23	4	617773	2.1457	0.015948	MED17
ENSG00000214376	11	93551398	93583697	63	8	617773	0.27722	0.3908	VSTM5
ENSG00000181333	11	93754527	93846917	106	13	617773	1.102	0.13524	HEPHL1
ENSG00000110218	11	93862094	93915138	46	12	617773	1.0557	0.14555	PANX1
ENSG00000123901	11	94110477	94134585	57	11	617773	0.30359	0.38072	GPR83
ENSG00000020922	11	94152895	94227074	74	11	617773	-0.42502	0.66459	MRE11A
ENSG00000168876	11	94226795	94232749	11	4	617773	-0.40198	0.65615	ANKRD49
ENSG00000134627	11	94277006	94354587	118	19	617773	-0.21578	0.58542	PIWIL4
ENSG00000196371	11	94277017	94283063	2	1	617773	0.30432	0.38044	FUT4
ENSG00000166025	11	94439597	94609918	203	23	617773	-0.77448	0.78068	AMOTL1
ENSG00000150316	11	94695787	94706776	6	2	617773	-0.58909	0.7221	CWC15
ENSG00000186280	11	94706845	94732682	6	1	617773	0.15245	0.43942	KDM4D
ENSG00000149218	11	94822974	94865809	95	21	617773	-0.03174	0.51266	ENDOD1
ENSG00000149212	11	94898704	94965705	23	4	617773	0.027858	0.48889	SESN3
ENSG00000077458	11	95502106	95523573	54	8	617773	2.0135	0.022031	FAM76B
ENSG00000166037	11	95523129	95565857	110	10	617773	1.9807	0.023812	CEP57
ENSG00000087053	11	95566046	95658479	185	19	617773	1.3868	0.082756	MTMR2
ENSG00000184384	11	95709762	96076344	605	139	617773	2.0399	0.02068	MAML2
ENSG00000149231	11	96085933	96123087	43	8	617773	-0.36957	0.64415	CCDC82
ENSG00000183340	11	96123153	96240738	108	13	617773	1.1705	0.1209	JRKL
ENSG00000149972	11	98891683	100229616	2794	271	617773	4.2828	9.2284e-06	CNTN5
ENSG00000165895	11	100558384	100862668	588	56	617773	0.29353	0.38456	ARHGAP42
ENSG00000170647	11	100862811	100864663	4	2	617773	-1.2366	0.89188	TMEM133
ENSG00000082175	11	100900355	101001255	188	15	617773	0.99157	0.1607	PGR
ENSG00000137672	11	101322295	101743293	1088	63	617773	-1.2944	0.90224	TRPC6
ENSG00000187151	11	101761405	101787253	36	7	617773	-0.98633	0.83802	ANGPTL5
ENSG00000110318	11	101785746	101871789	149	12	617773	-1.6547	0.95101	KIAA1377
ENSG00000137691	11	101918174	101955291	65	7	617773	-1.1719	0.87939	C11orf70
ENSG00000137693	11	101981192	102104154	187	17	617773	-0.61354	0.73024	YAP1
ENSG00000023445	11	102188215	102210134	4	2	617773	1.2081	0.11351	BIRC3
ENSG00000110330	11	102217942	102249401	40	6	617773	0.44761	0.32722	BIRC2
ENSG00000152558	11	102267063	102341115	72	8	617773	-1.2312	0.89088	TMEM123
ENSG00000255482	11	102337986	102369532	21	7	617773	-0.22417	0.58869	RP11-315O6.2
ENSG00000137673	11	102391239	102401484	10	3	617773	-0.89429	0.81442	MMP7
ENSG00000137674	11	102447566	102496063	137	17	617773	-1.2353	0.89165	MMP20
ENSG00000255798	11	102552041	102554644	3	2	617773	-0.24781	0.59786	RP11-817J15.3
ENSG00000137675	11	102562218	102576537	67	11	617773	-1.1684	0.87867	MMP27
ENSG00000118113	11	102582526	102597781	72	15	617773	-0.24296	0.59598	MMP8
ENSG00000166670	11	102641234	102651359	16	3	617773	-0.1758	0.56978	MMP10
ENSG00000196611	11	102660651	102668891	13	5	617773	-0.32231	0.62639	MMP1
ENSG00000149968	11	102706532	102714534	19	4	617773	-1.0773	0.85932	MMP3
ENSG00000137745	11	102813724	102826463	26	5	617773	-0.41237	0.65997	MMP13
ENSG00000137692	11	102932805	102962944	15	5	617773	-0.48871	0.68748	DCUN1D5
ENSG00000187240	11	102980160	103350591	881	60	617773	1.1152	0.13237	DYNC2H1
ENSG00000170962	11	103777914	104035107	425	47	617773	1.4411	0.074773	PDGFD
ENSG00000204403	11	104756445	104769397	3	2	617773	-0.030195	0.51204	CASP12
ENSG00000196954	11	104813593	104840163	29	6	617773	0.11525	0.45412	CASP4
ENSG00000137757	11	104864962	104893895	32	7	617773	1.2242	0.11044	CASP5
ENSG00000137752	11	104896170	104972158	161	14	617773	0.39348	0.34698	CASP1
ENSG00000204397	11	104912053	104972158	112	11	617773	-0.54782	0.70809	CARD16
ENSG00000255221	11	104963196	104972158	20	4	617773	-1.8252	0.96601	CARD17
ENSG00000255501	11	105008448	105010453	2	1	617773	-0.43322	0.66757	CARD18
ENSG00000152578	11	105480721	105852819	465	47	617773	-0.7098	0.76109	GRIA4
ENSG00000170903	11	105866350	105893130	27	6	617773	-0.22734	0.58992	MSANTD4
ENSG00000182359	11	105921825	105948492	33	7	617773	0.043443	0.48267	KBTBD3
ENSG00000149313	11	105946228	105969437	24	5	617773	-0.7421	0.77099	AASDHPPT
ENSG00000152402	11	106544738	106889250	596	71	617773	-0.68426	0.75309	GUCY1A2
ENSG00000152404	11	107197071	107328572	282	27	617773	0.61425	0.26952	CWF19L2
ENSG00000137760	11	107373452	107436472	116	14	617773	-0.5542	0.71028	ALKBH8
ENSG00000110675	11	107461817	107537505	100	18	617773	-0.29565	0.61625	ELMOD1
ENSG00000268467	11	107462471	107463949	3	1	617773	0.062514	0.47508	AP000889.3
ENSG00000170290	11	107578104	107590419	14	5	617773	0.24437	0.40347	SLN
ENSG00000268602	11	107582998	107595135	14	5	617773	0.61436	0.26949	AP002353.1
ENSG00000214306	11	107643129	107647344	2	1	617773	0.61354	0.26976	AP001024.2
ENSG00000214305	11	107650219	107652316	3	2	617773	1.1186	0.13165	AP001024.1
ENSG00000110660	11	107661717	107799019	240	27	617773	0.87712	0.19021	SLC35F2
ENSG00000179331	11	107799229	107834208	34	7	617773	-0.2422	0.59569	RAB39A
ENSG00000166266	11	107879459	107978503	123	16	617773	0.84881	0.19799	CUL5
ENSG00000075239	11	107992243	108018503	19	10	617773	0.56558	0.28584	ACAT1
ENSG00000149308	11	108027942	108093369	57	8	617773	2.4863	0.0064541	NPAT
ENSG00000149311	11	108093211	108239829	23	11	617773	-0.62074	0.73261	ATM
ENSG00000166323	11	108179246	108338258	68	7	617773	2.2252	0.013033	C11orf65
ENSG00000178202	11	108342832	108369159	5	3	617773	-1.1034	0.86508	KDELC2
ENSG00000110723	11	108376158	108464465	133	24	617773	2.2682	0.011659	EXPH5
ENSG00000178105	11	108535752	108811657	294	20	617773	0.91716	0.17953	DDX10
ENSG00000149289	11	109964087	110042566	105	7	617773	1.5646	0.058837	ZC3H12C
ENSG00000137710	11	110045605	110167447	42	10	617773	2.3435	0.0095511	RDX
ENSG00000137714	11	110300607	110335605	83	7	617773	1.7651	0.038772	FDX1
ENSG00000137727	11	110447766	110583912	128	16	617773	1.3218	0.093111	ARHGAP20
ENSG00000150750	11	111126707	111157126	45	7	617773	1.1963	0.11579	C11orf53
ENSG00000196167	11	111164114	111175770	28	5	617773	-0.32698	0.62816	COLCA1
ENSG00000214290	11	111169565	111179460	22	5	617773	-0.28287	0.61136	COLCA2
ENSG00000110777	11	111222977	111326355	240	25	617773	1.3766	0.084312	POU2AF1
ENSG00000255093	11	111322064	111328876	19	6	617773	-0.32776	0.62845	RP11-794P6.2
ENSG00000137707	11	111338251	111383079	49	9	617773	-0.0082854	0.50331	BTG4
ENSG00000183644	11	111385510	111407756	14	3	617773	-0.0064466	0.50257	C11orf88
ENSG00000204381	11	111411005	111432264	15	4	617773	-1.6063	0.9459	LAYN
ENSG00000170145	11	111473115	111601577	61	3	617773	-1.301	0.90337	SIK2
ENSG00000137713	11	111597632	111637151	9	3	617773	-0.74871	0.77298	PPP2R1B
ENSG00000086848	11	111652919	111742305	42	7	617773	-0.86858	0.80746	ALG9
ENSG00000258529	11	111657010	111750149	48	7	617773	-0.92168	0.82165	ALG9
ENSG00000255561	11	111744780	111751967	8	3	617773	-1.0834	0.86069	FDXACB1
ENSG00000137720	11	111749659	111756699	3	1	617773	-2.3826	0.9914	C11orf1
ENSG00000109846	11	111779289	111794446	7	2	617773	0.45643	0.32404	CRYAB
ENSG00000170276	11	111782966	111789574	3	1	617773	0.6439	0.25982	HSPB2
ENSG00000254445	11	111783460	111797595	8	2	617773	0.60394	0.27294	HSPB2-C11orf52
ENSG00000149300	11	111788756	111797596	5	1	617773	0.58983	0.27765	C11orf52
ENSG00000150764	11	111797868	111893308	32	4	617773	1.6939	0.045143	DIXDC1
ENSG00000150768	11	111895538	111935114	18	3	617773	1.8215	0.034266	DLAT
ENSG00000150773	11	111934734	111944998	2	1	617773	-0.23032	0.59108	PIH1D2
ENSG00000150776	11	111944810	111955874	1	1	617773	0.96292	0.16779	C11orf57
ENSG00000204370	11	111957497	111990353	4	2	617773	-2.3327	0.99017	SDHD
ENSG00000255292	11	111957627	112064528	61	10	617773	1.1986	0.11534	SDHD
ENSG00000150782	11	112013974	112034840	21	5	617773	0.91851	0.17918	IL18
ENSG00000150783	11	112038095	112043282	6	2	617773	1.7964	0.036218	TEX12
ENSG00000272790	11	112041253	112071394	29	6	617773	1.2492	0.1058	AP002884.3
ENSG00000197580	11	112046190	112095422	40	6	617773	0.96674	0.16684	BCO2
ENSG00000150787	11	112097088	112140678	88	5	617773	-1.649	0.95042	PTS
ENSG00000188771	11	112118876	112131583	20	3	617773	-1.0676	0.85715	PLET1
ENSG00000268472	11	112130988	112132117	3	2	617773	0.30535	0.38005	AP002884.2
ENSG00000149294	11	112831997	113149158	479	50	617773	7.2327	2.3681e-13	NCAM1
ENSG00000149292	11	113185251	113254266	52	16	617773	3.8452	6.0228e-05	TTC12
ENSG00000170209	11	113258513	113271140	26	6	617773	4.1107	1.9722e-05	ANKK1
ENSG00000149295	11	113280318	113346413	119	17	617773	4.5983	2.1295e-06	DRD2
ENSG00000166682	11	113558272	113577095	27	7	617773	3.8323	6.3486e-05	TMPRSS5
ENSG00000086827	11	113603909	113644533	81	9	617773	3.588	0.00016664	ZW10
ENSG00000048028	11	113668596	113746292	79	9	617773	3.4295	0.00030234	USP28
ENSG00000149305	11	113775399	113817287	83	12	617773	1.3934	0.081756	HTR3B
ENSG00000166736	11	113845603	113861035	23	6	617773	1.4017	0.080509	HTR3A
ENSG00000109906	11	113930315	114121398	302	60	617773	2.353	0.0093112	ZBTB16
ENSG00000166741	11	114128509	114184007	52	13	617773	1.7898	0.036743	NNMT
ENSG00000180425	11	114262165	114271139	8	2	617773	-0.20927	0.58288	C11orf71
ENSG00000076053	11	114270752	114284925	12	2	617773	-0.20248	0.58023	RBM7
ENSG00000255663	11	114271404	114314654	67	9	617773	-0.35461	0.63856	RP11-212D19.4
ENSG00000076043	11	114310108	114321001	13	3	617773	0.4668	0.32032	REXO2
ENSG00000095110	11	114392437	114430617	62	5	617773	1.5226	0.063933	NXPE1
ENSG00000137634	11	114441313	114466484	22	7	617773	0.87821	0.18992	NXPE4
ENSG00000204361	11	114549108	114579362	87	14	617773	1.2593	0.10397	NXPE2
ENSG00000182985	11	115039938	115375675	241	47	617773	0.25439	0.3996	CADM1
ENSG00000137656	11	116618886	116643704	78	16	617773	1.1668	0.12165	BUD13
ENSG00000109917	11	116648436	116658766	22	7	617773	0.6164	0.26882	ZNF259
ENSG00000110243	11	116660083	116663136	8	3	617773	-0.128	0.55093	APOA5
ENSG00000110244	11	116691419	116694022	10	5	617773	-0.87422	0.809	APOA4
ENSG00000110245	11	116700422	116703788	13	4	617773	0.72607	0.2339	APOC3
ENSG00000118137	11	116706467	116708666	7	3	617773	0.70599	0.2401	APOA1
ENSG00000160584	11	116714118	116969153	766	45	617773	0.58072	0.28071	SIK3
ENSG00000168092	11	117014983	117047610	73	10	617773	0.23032	0.40892	PAFAH1B2
ENSG00000149577	11	117049449	117068160	28	4	617773	-0.55635	0.71101	SIDT2
ENSG00000149591	11	117070037	117075498	5	2	617773	0.218	0.41371	TAGLN
ENSG00000160613	11	117075053	117103241	46	8	617773	0.94445	0.17247	PCSK7
ENSG00000167257	11	117103341	117157161	43	7	617773	-1.0461	0.85225	RNF214
ENSG00000186318	11	117156402	117186975	9	5	617773	-2.0689	0.98072	BACE1
ENSG00000110274	11	117185273	117283984	115	16	617773	1.1038	0.13484	CEP164
ENSG00000177103	11	117298489	117688240	685	131	617773	2.6234	0.0043531	DSCAML1
ENSG00000137731	11	117671559	117699413	32	11	617773	-1.2446	0.89337	FXYD2
ENSG00000255245	11	117690878	117747382	19	11	617773	-2.5668	0.99487	FXYD6-FXYD2
ENSG00000137726	11	117707693	117748201	12	6	617773	-1.3329	0.90872	FXYD6
ENSG00000137747	11	117771358	117800174	62	10	617773	1.3718	0.085056	TMPRSS13
ENSG00000110324	11	117857063	117872196	28	5	617773	-0.14583	0.55797	IL10RA
ENSG00000137648	11	117947753	117992605	113	18	617773	-0.24427	0.59649	TMPRSS4
ENSG00000177098	11	118004092	118023603	17	3	617773	1.1304	0.12916	SCN4B
ENSG00000149575	11	118032666	118047388	15	3	617773	-0.66968	0.74847	SCN2B
ENSG00000160593	11	118064455	118095809	72	7	617773	-0.65558	0.74395	AMICA1
ENSG00000160588	11	118097409	118123065	72	8	617773	-0.85123	0.80268	MPZL3
ENSG00000149573	11	118124118	118135251	3	1	617773	-0.20137	0.5798	MPZL2
ENSG00000198851	11	118175260	118186890	7	3	617773	-0.77137	0.77976	CD3E
ENSG00000167286	11	118209669	118213459	5	2	617773	1.3501	0.088491	CD3D
ENSG00000160654	11	118215059	118225876	14	3	617773	0.52006	0.30151	CD3G
ENSG00000110344	11	118230300	118269926	50	7	617773	0.67645	0.24938	UBE4A
ENSG00000254873	11	118267810	118272610	5	2	617773	0.79783	0.21249	RP11-770J1.5
ENSG00000167283	11	118271869	118302211	22	6	617773	1.3932	0.081775	ATP5L
ENSG00000118058	11	118307205	118397539	47	6	617773	2.9897	0.0013964	KMT2A
ENSG00000172425	11	118398187	118401912	2	1	617773	1.2803	0.10022	TTC36
ENSG00000149582	11	118401756	118417995	26	2	617773	-0.57222	0.71641	TMEM25
ENSG00000118096	11	118415243	118443685	39	3	617773	0.11096	0.45582	IFT46
ENSG00000095139	11	118443105	118473748	7	4	617773	0.51569	0.30304	ARCN1
ENSG00000019144	11	118477155	118528741	44	8	617773	0.45266	0.3254	PHLDB1
ENSG00000118094	11	118528026	118550399	31	4	617773	0.66931	0.25165	TREH
ENSG00000110367	11	118620034	118661858	15	4	617773	2.3692	0.0089134	DDX6
ENSG00000160683	11	118754475	118768508	16	7	617773	1.3887	0.082456	CXCR5
ENSG00000186174	11	118764584	118796317	22	9	617773	0.4512	0.32592	BCL9L
ENSG00000110375	11	118795873	118829269	46	11	617773	-0.34074	0.63335	UPK2
ENSG00000176302	11	118842417	118852001	6	2	617773	-0.48785	0.68717	FOXR1
ENSG00000186166	11	118868852	118886501	30	4	617773	-1.1993	0.8848	CCDC84
ENSG00000118181	11	118886422	118889401	9	2	617773	-1.7167	0.95699	RPS25
ENSG00000196655	11	118889142	118896164	20	2	617773	-1.001	0.8416	TRAPPC4
ENSG00000137700	11	118894824	118901616	8	2	617773	-1.0193	0.84598	SLC37A4
ENSG00000149428	11	118914900	118927913	12	4	617773	-0.56204	0.71296	HYOU1
ENSG00000160695	11	118938403	118952688	24	3	617773	0.67056	0.25125	VPS11
ENSG00000172269	11	118967213	118979041	24	5	617773	1.5995	0.054859	DPAGT1
ENSG00000172375	11	118972908	118989252	34	6	617773	1.2608	0.10368	C2CD2L
ENSG00000172273	11	118992297	119006752	29	3	617773	1.7666	0.03865	HINFP
ENSG00000172350	11	119019722	119033360	17	4	617773	0.39805	0.3453	ABCG4
ENSG00000268192	11	119027590	119027930	1	1	617773	-0.70851	0.76069	AP002956.1
ENSG00000160703	11	119037277	119054725	8	2	617773	1.3284	0.092023	NLRX1
ENSG00000172367	11	119056166	119060932	2	1	617773	0.52434	0.30002	PDZD3
ENSG00000248712	11	119060347	119067479	6	2	617773	0.19746	0.42173	CCDC153
ENSG00000110395	11	119076752	119178859	10	4	617773	-0.32648	0.62797	CBL
ENSG00000076706	11	119179241	119192231	1	1	617773	-0.02789	0.51112	MCAM
ENSG00000173456	11	119205237	119208023	6	3	617773	-1.4496	0.92641	RNF26
ENSG00000259159	11	119209652	119217368	3	2	617773	-1.0873	0.86154	MFRP
ENSG00000223953	11	119209652	119217383	3	2	617773	-1.0873	0.86154	C1QTNF5
ENSG00000235718	11	119209652	119217383	3	2	617773	-1.0873	0.86154	MFRP
ENSG00000036672	11	119225925	119252436	13	6	617773	-0.41914	0.66244	USP2
ENSG00000110400	11	119494120	119599794	91	26	617773	2.0664	0.019397	PVRL1
ENSG00000137699	11	119981983	120056237	51	10	617773	1.9526	0.025434	TRIM29
ENSG00000176984	11	120039685	120042387	5	2	617773	2.264	0.011787	AP000679.2
ENSG00000184232	11	120081475	120101041	52	11	617773	1.9288	0.026879	OAF
ENSG00000137709	11	120107349	120190653	64	15	617773	0.748	0.22723	POU2F3
ENSG00000181264	11	120195838	120204391	10	2	617773	1.9045	0.028422	TMEM136
ENSG00000196914	11	120207787	120360645	167	13	617773	1.199	0.11526	ARHGEF12
ENSG00000149403	11	120382468	120859613	628	109	617773	1.5668	0.058576	GRIK4
ENSG00000204306	11	120382511	120385732	5	2	617773	-1.1961	0.88417	AP002348.1
ENSG00000154114	11	120894781	120961484	60	6	617773	0.23083	0.40872	TBCEL
ENSG00000109927	11	120971882	121062202	176	15	617773	1.2865	0.099137	TECTA
ENSG00000109929	11	121163162	121179403	10	2	617773	2.2198	0.013215	SC5D
ENSG00000137642	11	121322912	121504402	161	38	617773	-0.3118	0.6224	SORL1
ENSG00000154127	11	122526383	122685181	184	45	617773	0.42709	0.33466	UBASH3B
ENSG00000109943	11	122709208	122743347	52	15	617773	-0.98812	0.83845	CRTAM
ENSG00000109944	11	122753391	122830506	127	24	617773	-0.25637	0.60117	C11orf63
ENSG00000188909	11	122848278	122852428	3	1	617773	0.87799	0.18997	BSX
ENSG00000109971	11	122928197	122933938	25	6	617773	0.22665	0.41035	HSPA8
ENSG00000166250	11	122943035	123065989	304	41	617773	0.037452	0.48506	CLMP
ENSG00000254667	11	123301058	123306427	8	1	617773	-0.69845	0.75755	AP000783.1
ENSG00000023171	11	123396344	123498482	172	36	617773	0.3977	0.34542	GRAMD1B
ENSG00000166257	11	123499895	123525952	38	4	617773	-0.11416	0.54545	SCN3B
ENSG00000166261	11	123594885	123612383	45	4	617773	0.19732	0.42179	ZNF202
ENSG00000221931	11	123624196	123625253	2	1	617773	-0.4992	0.69118	OR6X1
ENSG00000196099	11	123676043	123677095	2	1	617773	0.57172	0.28375	OR6M1
ENSG00000204300	11	123753633	123756349	6	2	617773	-1.5726	0.94209	TMEM225
ENSG00000181518	11	123777109	123778183	10	3	617773	-0.15092	0.55998	OR8D4
ENSG00000171014	11	123810250	123811344	2	1	617773	-2.2199	0.98679	OR4D5
ENSG00000181499	11	123813492	123814580	3	1	617773	-1.9966	0.97707	OR6T1
ENSG00000196248	11	123847368	123848488	4	2	617773	-0.72213	0.76489	OR10S1
ENSG00000254737	11	123886282	123887217	4	1	617773	-0.64584	0.74081	OR10G4
ENSG00000236981	11	123893720	123894655	2	1	617773	0.1839	0.42705	OR10G9
ENSG00000182634	11	123908773	123909717	4	2	617773	0.448	0.32708	OR10G7
ENSG00000110002	11	123986069	124018428	46	10	617773	-0.54208	0.70612	VWA5A
ENSG00000197309	11	124055923	124056952	6	2	617773	1.6585	0.048609	OR10D3
ENSG00000255298	11	124134723	124135763	5	1	617773	2.4623	0.0069027	OR8G5
ENSG00000196341	11	124179708	124180733	5	2	617773	1.8036	0.03565	OR8D1
ENSG00000197263	11	124189134	124190184	3	1	617773	-1.039	0.8506	OR8D2
ENSG00000198657	11	124293807	124294789	4	2	617773	-0.16481	0.56545	OR8B4
ENSG00000170953	11	124412578	124413575	1	1	617773	0.35869	0.35992	OR8B12
ENSG00000196119	11	124439893	124441037	2	1	617773	1.3435	0.089551	OR8A1
ENSG00000154143	11	124481386	124490252	4	2	617773	-0.48493	0.68614	PANX3
ENSG00000154144	11	124492732	124505287	10	4	617773	0.023957	0.49044	TBRG1
ENSG00000110013	11	124503009	124565603	66	7	617773	-2.9204	0.99825	SIAE
ENSG00000064199	11	124543694	124567414	18	4	617773	-4.9796	1	SPA17
ENSG00000154146	11	124609742	124617106	10	2	617773	2.2852	0.011152	NRGN
ENSG00000019102	11	124617368	124622134	4	2	617773	-0.5403	0.70551	VSIG2
ENSG00000149564	11	124622026	124632186	3	2	617773	2.3675	0.0089545	ESAM
ENSG00000120458	11	124636394	124670569	24	7	617773	-0.31512	0.62366	MSANTD2
ENSG00000154134	11	124735282	124751366	19	9	617773	-0.95581	0.83042	ROBO3
ENSG00000154133	11	124753587	124768396	23	6	617773	-0.10251	0.54082	ROBO4
ENSG00000165478	11	124789089	124806308	14	7	617773	0.67542	0.2497	HEPACAM
ENSG00000221932	11	124789146	124790573	2	1	617773	0.83964	0.20056	HEPN1
ENSG00000149548	11	124824017	124911385	154	12	617773	-0.46408	0.6787	CCDC15
ENSG00000134955	11	124932963	124959131	73	22	617773	-1.4742	0.92978	SLC37A2
ENSG00000150433	11	124966398	124981659	37	11	617773	1.5843	0.056561	TMEM218
ENSG00000165495	11	125034583	125303285	220	56	617773	-0.66374	0.74657	PKNOX2
ENSG00000149557	11	125315646	125366213	74	12	617773	0.17199	0.43172	FEZ1
ENSG00000255537	11	125365110	125369424	5	3	617773	-0.84268	0.8003	AP000708.1
ENSG00000149547	11	125439112	125454575	32	6	617773	-0.85603	0.80401	EI24
ENSG00000134910	11	125461607	125495110	88	5	617773	-0.24532	0.5969	STT3A
ENSG00000149554	11	125495036	125546150	77	10	617773	-0.054074	0.52156	CHEK1
ENSG00000134940	11	125541417	125551018	11	3	617773	0.71927	0.23599	ACRV1
ENSG00000171053	11	125616188	125619762	22	7	617773	-0.82633	0.79569	PATE1
ENSG00000196844	11	125646008	125648714	11	3	617773	-0.84808	0.8018	PATE2
ENSG00000236027	11	125658006	125661495	9	4	617773	-0.57819	0.71843	PATE3
ENSG00000237353	11	125703211	125709964	29	6	617773	-1.3526	0.91191	PATE4
ENSG00000198331	11	125753509	125770543	41	7	617773	-0.5047	0.69312	HYLS1
ENSG00000110060	11	125763381	125773116	27	6	617773	-0.76222	0.77703	PUS3
ENSG00000109832	11	125773271	125793158	41	9	617773	0.037082	0.48521	DDX25
ENSG00000064309	11	125825691	125933230	133	24	617773	1.6797	0.046511	CDON
ENSG00000165526	11	126071993	126081587	14	5	617773	0.96466	0.16736	RPUSD4
ENSG00000197798	11	126081309	126132881	79	13	617773	0.87948	0.18957	FAM118B
ENSG00000182934	11	126132814	126139039	14	4	617773	0.14363	0.4429	SRPR
ENSG00000110074	11	126138950	126148026	16	6	617773	1.2226	0.11075	FOXRED1
ENSG00000150455	11	126152960	126168740	43	11	617773	0.20171	0.42007	TIRAP
ENSG00000255062	11	126164193	126174213	27	8	617773	0.26601	0.39511	RP11-712L6.5
ENSG00000110063	11	126173647	126215644	47	11	617773	-0.71305	0.76209	DCPS
ENSG00000110080	11	126225535	126310239	77	17	617773	0.049628	0.48021	ST3GAL4
ENSG00000149571	11	126293254	126873355	929	109	617773	2.9222	0.0017377	KIRREL3
ENSG00000134954	11	128328656	128457453	150	37	617773	0.94295	0.17285	ETS1
ENSG00000151702	11	128556430	128683162	171	28	617773	0.8263	0.20432	FLI1
ENSG00000151704	11	128706210	128737268	31	9	617773	-1.3345	0.90898	KCNJ1
ENSG00000120457	11	128761251	128790930	52	7	617773	1.9879	0.023412	KCNJ5
ENSG00000174370	11	128769460	128775930	6	2	617773	1.1451	0.12607	C11orf45
ENSG00000120471	11	128804626	128813040	8	5	617773	-1.4655	0.92861	TP53AIP1
ENSG00000134909	11	128834955	129149219	364	34	617773	-0.26815	0.60571	ARHGAP32
ENSG00000043039	11	129245835	129322171	130	37	617773	1.0128	0.15558	BARX2
ENSG00000151715	11	129685714	129729898	48	10	617773	-1.9005	0.97131	TMEM45B
ENSG00000170322	11	129733531	129765485	21	3	617773	-0.20152	0.57986	NFRKB
ENSG00000170325	11	129769601	129872730	196	23	617773	-1.5269	0.93661	PRDM10
ENSG00000267981	11	129936836	129944012	31	5	617773	-0.27099	0.6068	AP003041.2
ENSG00000084234	11	129939732	130014699	181	14	617773	-0.037846	0.51509	APLP2
ENSG00000149418	11	130029457	130080271	85	18	617773	1.3357	0.090823	ST14
ENSG00000196323	11	130096572	130184581	55	8	617773	-0.15214	0.56046	ZBTB44
ENSG00000134917	11	130274820	130298888	22	10	617773	1.0531	0.14614	ADAMTS8
ENSG00000166106	11	130318869	130346532	15	6	617773	0.65443	0.25642	ADAMTS15
ENSG00000175728	11	130542851	130587247	29	5	617773	1.0339	0.1506	C11orf44
ENSG00000120451	11	130745331	130786404	192	13	617773	1.0157	0.15488	SNX19
ENSG00000182667	11	131240373	132206716	1408	223	617773	1.8955	0.029014	NTM
ENSG00000183715	11	132284871	133402414	1589	204	617773	1.6875	0.045754	OPCML
ENSG00000166118	11	133710526	133715433	15	2	617773	2.2283	0.012929	SPATA19
ENSG00000080854	11	133778459	133826880	56	14	617773	1.6781	0.04666	IGSF9B
ENSG00000166086	11	133938820	134021896	52	7	617773	-0.13831	0.555	JAM3
ENSG00000151503	11	134020014	134095348	40	11	617773	0.24759	0.40223	NCAPD3
ENSG00000151502	11	134094539	134117686	12	2	617773	-0.14099	0.55606	VPS26B
ENSG00000151500	11	134118173	134123264	4	2	617773	-0.29645	0.61656	THYN1
ENSG00000151498	11	134123389	134135749	23	5	617773	0.24139	0.40463	ACAD8
ENSG00000166105	11	134144139	134189458	50	9	617773	1.4903	0.068071	GLB1L3
ENSG00000149328	11	134201768	134248235	59	22	617773	0.082379	0.46717	GLB1L2
ENSG00000109956	11	134248398	134281812	77	11	617773	2.2889	0.011041	B3GAT1
ENSG00000268936	11	134855246	134856693	4	2	617773	0.58307	0.27992	AP003062.1
ENSG00000120645	12	175931	287626	196	52	617773	2.2364	0.012663	IQSEC3
ENSG00000111181	12	299243	323736	43	13	617773	2.1788	0.014674	SLC6A12
ENSG00000010379	12	329789	372039	54	11	617773	-0.91621	0.82022	SLC6A13
ENSG00000073614	12	389295	498620	140	15	617773	0.76049	0.22348	KDM5A
ENSG00000120647	12	498439	551811	35	10	617773	0.58812	0.27823	CCDC77
ENSG00000139044	12	569530	672675	157	41	617773	-2.1962	0.98596	B4GALNT3
ENSG00000171840	12	673462	772945	180	24	617773	-1.6457	0.95009	NINJ2
ENSG00000060237	12	861759	1020618	85	11	617773	-1.5588	0.94048	WNK1
ENSG00000002016	12	1021243	1099219	69	14	617773	3.2004	0.00068623	RAD52
ENSG00000082805	12	1099675	1605099	838	73	617773	1.9337	0.026572	ERC1
ENSG00000111186	12	1639057	1756409	138	40	617773	-0.99857	0.841	WNT5B
ENSG00000171823	12	1675159	1703331	29	7	617773	-0.80971	0.79095	FBXL14
ENSG00000006831	12	1797740	1897844	130	15	617773	-0.68655	0.75382	ADIPOR2
ENSG00000151062	12	1901123	2028002	155	31	617773	2.4084	0.0080107	CACNA2D4
ENSG00000166159	12	1929433	1945918	21	9	617773	0.090038	0.46413	LRTM2
ENSG00000151065	12	2055220	2113701	161	6	617773	1.3006	0.09669	DCP1B
ENSG00000151067	12	2079952	2802108	1029	122	617773	2.3541	0.0092834	CACNA1C
ENSG00000004478	12	2904119	2914576	8	3	617773	-0.7524	0.77409	FKBP4
ENSG00000111203	12	2921788	2968957	58	3	617773	0.41485	0.33913	ITFG2
ENSG00000053702	12	2934514	2944710	11	1	617773	0.45407	0.32489	NRIP2
ENSG00000206044	12	2958397	2966213	10	2	617773	0.30966	0.37841	AC005841.1
ENSG00000111206	12	2966847	2986206	15	5	617773	-0.51469	0.69661	FOXM1
ENSG00000171792	12	2985424	2998626	21	2	617773	-0.65418	0.7435	RHNO1
ENSG00000078246	12	2986389	3050306	88	4	617773	0.3514	0.36264	TULP3
ENSG00000197905	12	3068496	3149839	165	26	617773	0.48508	0.31381	TEAD4
ENSG00000011105	12	3186521	3395730	481	84	617773	-0.33664	0.63181	TSPAN9
ENSG00000111218	12	3490515	3703139	185	45	617773	-0.49213	0.68868	PRMT8
ENSG00000130038	12	3715799	3873985	292	41	617773	-0.30019	0.61798	EFCAB4B
ENSG00000111224	12	3900213	3982608	129	17	617773	0.56008	0.28771	PARP11
ENSG00000118971	12	4382938	4414516	16	7	617773	0.8371	0.20127	CCND2
ENSG00000078237	12	4430371	4462338	6	3	617773	-0.47266	0.68177	C12orf5
ENSG00000118972	12	4477393	4488894	11	3	617773	1.505	0.06616	FGF23
ENSG00000111241	12	4537321	4554780	18	5	617773	0.67845	0.24874	FGF6
ENSG00000047621	12	4596894	4647674	39	5	617773	-0.2937	0.61551	C12orf4
ENSG00000111247	12	4647950	4669214	8	4	617773	-0.12103	0.54817	RAD51AP1
ENSG00000010219	12	4671370	4723325	84	22	617773	-0.6333	0.73673	DYRK4
ENSG00000272921	12	4714110	4771809	144	19	617773	-0.72718	0.76644	RP11-500M8.7
ENSG00000111254	12	4724674	4758213	92	12	617773	-0.21281	0.58426	AKAP3
ENSG00000139180	12	4758261	4798454	51	8	617773	-2.2838	0.98881	NDUFA9
ENSG00000255639	12	4766800	4853747	150	21	617773	-0.44241	0.6709	RP11-234B24.6
ENSG00000130035	12	4829507	4960277	151	33	617773	0.093869	0.46261	GALNT8
ENSG00000151079	12	4918342	4960277	100	20	617773	0.3781	0.35268	KCNA6
ENSG00000111262	12	5019071	5040527	33	6	617773	0.3295	0.37089	KCNA1
ENSG00000130037	12	5153085	5155949	1	1	617773	0.86634	0.19315	KCNA5
ENSG00000185652	12	5541278	5630702	118	29	617773	-0.57482	0.71729	NTF3
ENSG00000047617	12	5641035	6055398	719	89	617773	-0.48411	0.68585	ANO2
ENSG00000110799	12	6058040	6233936	304	42	617773	-0.53932	0.70517	VWF
ENSG00000010278	12	6308881	6347425	20	6	617773	0.063396	0.47473	CD9
ENSG00000008323	12	6419602	6437672	6	2	617773	-1.5035	0.93365	PLEKHG6
ENSG00000067182	12	6437923	6451280	9	3	617773	-0.91017	0.81863	TNFRSF1A
ENSG00000111319	12	6456009	6486896	20	6	617773	0.11147	0.45562	SCNN1A
ENSG00000111321	12	6484211	6500733	20	5	617773	1.9088	0.028146	LTBR
ENSG00000139193	12	6554033	6560884	5	3	617773	-0.72032	0.76434	CD27
ENSG00000139192	12	6560856	6575683	39	5	617773	-2.4878	0.99357	TAPBPL
ENSG00000139190	12	6571403	6580153	21	3	617773	-1.8776	0.96978	VAMP1
ENSG00000111639	12	6601150	6603007	12	2	617773	-1.6765	0.95318	MRPL51
ENSG00000010292	12	6602522	6641121	81	12	617773	-1.1584	0.87665	NCAPD2
ENSG00000111640	12	6643093	6647537	2	1	617773	-3.4605	0.99973	GAPDH
ENSG00000010295	12	6647541	6665239	15	2	617773	0.99819	0.15909	IFFO1
ENSG00000111641	12	6666029	6677857	3	2	617773	-0.75956	0.77624	NOP2
ENSG00000111642	12	6679249	6716642	12	4	617773	-0.77038	0.77946	CHD4
ENSG00000184574	12	6728001	6745613	5	2	617773	2.0268	0.021343	LPAR5
ENSG00000111644	12	6747241	6756626	6	2	617773	0.74472	0.22822	ACRBP
ENSG00000111653	12	6759446	6772314	8	3	617773	1.0845	0.13907	ING4
ENSG00000126746	12	6775643	6798738	3	1	617773	1.3718	0.08507	ZNF384
ENSG00000139200	12	6802958	6809966	2	1	617773	1.0348	0.15039	PIANP
ENSG00000111652	12	6832907	6841041	26	5	617773	-1.6519	0.95072	COPS7A
ENSG00000089693	12	6857170	6876641	19	7	617773	1.8339	0.033335	MLF2
ENSG00000089692	12	6881678	6887621	2	1	617773	1.0254	0.1526	LAG3
ENSG00000010610	12	6896024	6929974	22	4	617773	2.5376	0.0055809	CD4
ENSG00000111671	12	6980099	6998522	3	1	617773	0.85583	0.19605	SPSB2
ENSG00000010626	12	6982733	7023407	3	1	617773	0.85583	0.19605	LRRC23
ENSG00000110852	12	10005583	10022735	30	9	617773	-2.6946	0.99648	CLEC2B
ENSG00000256797	12	10034088	10048432	28	6	617773	-0.28543	0.61234	KLRF2
ENSG00000188393	12	10051272	10084980	32	9	617773	-0.6826	0.75257	CLEC2A
ENSG00000172322	12	10103915	10148293	122	16	617773	1.1419	0.12674	CLEC12A
ENSG00000165682	12	10138241	10166023	81	12	617773	0.48421	0.31412	CLEC1B
ENSG00000256660	12	10163226	10171218	12	5	617773	-1.1942	0.88381	CLEC12B
ENSG00000197992	12	10183276	10218565	12	3	617773	-0.93146	0.82419	CLEC9A
ENSG00000150048	12	10222153	10264226	95	5	617773	-1.3539	0.91211	CLEC1A
ENSG00000172243	12	10269376	10282857	44	4	617773	0.43378	0.33222	CLEC7A
ENSG00000173391	12	10310902	10324737	45	6	617773	2.8406	0.0022515	OLR1
ENSG00000165685	12	10323141	10344400	39	10	617773	2.01	0.022215	TMEM52B
ENSG00000139112	12	10365057	10375727	22	9	617773	-0.39692	0.65429	GABARAPL1
ENSG00000134539	12	10378657	10469850	170	17	617773	1.8486	0.032257	KLRD1
ENSG00000213809	12	10524952	10544473	32	3	617773	0.50715	0.30602	KLRK1
ENSG00000255819	12	10524952	10562745	71	8	617773	0.69411	0.24381	KLRC4-KLRK1
ENSG00000183542	12	10559983	10562356	7	2	617773	0.40344	0.34331	KLRC4
ENSG00000205810	12	10564911	10573194	2	1	617773	-0.48747	0.68704	KLRC3
ENSG00000255641	12	10564911	10588600	8	3	617773	-1.2042	0.88575	NKG2-E
ENSG00000205809	12	10579453	10594899	4	2	617773	-1.1831	0.88162	KLRC2
ENSG00000134545	12	10594863	10607284	21	5	617773	-1.5927	0.94438	KLRC1
ENSG00000180574	12	10658201	10675734	30	2	617773	1.5874	0.056209	EIF2S3L
ENSG00000111196	12	10758612	10766222	1	1	617773	1.7398	0.040951	MAGOHB
ENSG00000060140	12	10771538	10826917	36	8	617773	1.1002	0.13563	STYK1
ENSG00000060138	12	10851683	10875911	34	5	617773	0.32011	0.37444	YBX3
ENSG00000121377	12	10954131	10955226	1	1	617773	-0.046013	0.51835	TAS2R7
ENSG00000121314	12	10958650	10959892	2	1	617773	-0.93701	0.82562	TAS2R8
ENSG00000121381	12	10961693	10962767	1	1	617773	-1.3412	0.91008	TAS2R9
ENSG00000111215	12	10977559	11324212	903	24	617773	-2.4043	0.9919	PRR4
ENSG00000231887	12	11033610	11036854	9	1	617773	-1.2159	0.88799	PRH1
ENSG00000212128	12	11060525	11062161	2	1	617773	-1.5471	0.93908	TAS2R13
ENSG00000134551	12	11081835	11084940	3	2	617773	-1.288	0.90113	PRH2
ENSG00000212127	12	11090005	11324172	694	17	617773	-2.2479	0.98771	TAS2R14
ENSG00000212126	12	11138512	11139511	3	1	617773	-0.93455	0.82499	TAS2R50
ENSG00000255837	12	11149094	11150474	11	2	617773	-1.7401	0.95908	TAS2R20
ENSG00000212124	12	11174218	11175219	2	1	617773	-1.6962	0.95507	TAS2R19
ENSG00000256436	12	11182986	11184006	5	1	617773	-1.4033	0.91974	TAS2R31
ENSG00000226761	12	11213964	11214893	2	1	617773	-0.48367	0.68569	TAS2R46
ENSG00000256188	12	11285557	11287243	4	1	617773	-1.2583	0.89585	TAS2R30
ENSG00000186136	12	11338599	11339543	2	1	617773	-0.020033	0.50799	TAS2R42
ENSG00000197870	12	11418857	11422739	4	2	617773	0.80817	0.2095	PRB3
ENSG00000230657	12	11460017	11463369	8	2	617773	-0.48417	0.68587	PRB4
ENSG00000251655	12	11504757	11548500	3	1	617773	0.4438	0.32859	PRB1
ENSG00000121335	12	11544476	11653975	273	25	617773	0.17922	0.42888	PRB2
ENSG00000139083	12	11802788	12048336	211	51	617773	-0.02408	0.50961	ETV6
ENSG00000121380	12	12202778	12364018	187	40	617773	-0.43816	0.66936	BCL2L14
ENSG00000070018	12	12268959	12419946	109	10	617773	0.8327	0.20251	LRP6
ENSG00000111261	12	12482198	12503475	64	10	617773	1.4424	0.074602	MANSC1
ENSG00000205791	12	12508342	12510001	3	1	617773	1.1131	0.13284	LOH12CR2
ENSG00000165714	12	12510013	12619840	171	20	617773	0.0049883	0.49801	LOH12CR1
ENSG00000111266	12	12628829	12715317	143	19	617773	2.0565	0.019867	DUSP16
ENSG00000111269	12	12764761	12798042	25	5	617773	0.41721	0.33826	CREBL2
ENSG00000183150	12	12813825	12849141	49	14	617773	1.3975	0.081129	GPR19
ENSG00000111276	12	12867992	12875305	2	1	617773	1.9955	0.022993	CDKN1B
ENSG00000178878	12	12878851	12982909	75	20	617773	0.82383	0.20502	APOLD1
ENSG00000213782	12	12966250	12982915	24	6	617773	-0.41157	0.65967	DDX47
ENSG00000013588	12	13043716	13070871	17	7	617773	-0.96925	0.83379	GPRC5A
ENSG00000111291	12	13093709	13105081	7	2	617773	1.6331	0.051228	GPRC5D
ENSG00000013583	12	13127798	13153207	34	5	617773	0.34408	0.36539	HEBP1
ENSG00000084444	12	13197218	13295455	75	16	617773	0.82733	0.20402	KIAA1467
ENSG00000111305	12	13236494	13256619	12	5	617773	1.6723	0.047235	GSG1
ENSG00000134531	12	13349650	13369708	13	4	617773	0.084593	0.46629	EMP1
ENSG00000180861	12	13524023	13540101	38	6	617773	-0.033231	0.51325	C12orf36
ENSG00000273079	12	13693165	14133053	676	116	617773	0.80574	0.2102	GRIN2B
ENSG00000171681	12	14518610	14651697	195	21	617773	4.0954	2.1074e-05	ATF7IP
ENSG00000121316	12	14656595	14721283	27	9	617773	-0.54054	0.70559	PLBD1
ENSG00000070019	12	14765576	14849519	27	7	617773	1.8504	0.032125	GUCY2C
ENSG00000197837	12	14920933	14924065	5	1	617773	-0.28078	0.61056	HIST4H4
ENSG00000246705	12	14927270	14930936	9	4	617773	-0.79786	0.78752	H2AFJ
ENSG00000084463	12	14939410	14956474	16	5	617773	-0.72931	0.76709	WBP11
ENSG00000182993	12	14956506	15059520	163	10	617773	-1.142	0.87328	C12orf60
ENSG00000179256	12	14957584	14967116	19	6	617773	0.36424	0.35784	SMCO3
ENSG00000111339	12	14978503	14996429	24	4	617773	-1.8438	0.96739	ART4
ENSG00000111341	12	15034115	15038860	6	1	617773	-3.1981	0.99931	MGP
ENSG00000139055	12	15066969	15092016	48	3	617773	-3.3908	0.99965	ERP27
ENSG00000111348	12	15094951	15114662	16	4	617773	0.27545	0.39149	ARHGDIB
ENSG00000139053	12	15125956	15134799	20	4	617773	-1.2392	0.89236	PDE6H
ENSG00000134533	12	15260717	15501609	136	18	617773	1.3321	0.091422	RERG
ENSG00000151490	12	15475331	15750333	224	40	617773	1.0083	0.15666	PTPRO
ENSG00000151491	12	15773092	16035263	45	12	617773	0.22642	0.41044	EPS8
ENSG00000023697	12	16064106	16190220	24	12	617773	1.6389	0.050612	DERA
ENSG00000188991	12	16341419	16430619	231	15	617773	0.14502	0.44235	SLC15A5
ENSG00000008394	12	16500076	16762193	241	33	617773	0.62522	0.26591	MGST1
ENSG00000048540	12	16701307	16763528	16	10	617773	1.6945	0.045089	LMO3
ENSG00000111404	12	18233803	18473041	461	36	617773	1.5304	0.06296	RERGL
ENSG00000139144	12	18400548	18801348	678	74	617773	2.953	0.0015734	PIK3C2G
ENSG00000139151	12	18836103	18890991	112	23	617773	0.34607	0.36465	PLCZ1
ENSG00000052126	12	19282648	19529334	498	43	617773	1.0926	0.13728	PLEKHA5
ENSG00000139154	12	19556979	19873735	677	54	617773	0.08975	0.46424	AEBP2
ENSG00000172572	12	20522179	20837315	503	75	617773	0.90446	0.18288	PDE3A
ENSG00000139155	12	20848289	20906320	38	9	617773	0.27843	0.39034	SLCO1C1
ENSG00000111700	12	20963636	21243040	773	37	617773	-2.8823	0.99803	SLCO1B3
ENSG00000257046	12	20968608	21243179	752	35	617773	-2.8618	0.99789	LST3
ENSG00000205754	12	20968673	21245679	762	35	617773	-2.8698	0.99795	SLCO1B7
ENSG00000257062	12	21200113	21329829	284	26	617773	-2.7172	0.99671	RP11-125O5.2
ENSG00000134538	12	21284136	21392180	272	26	617773	-0.13899	0.55527	SLCO1B1
ENSG00000084453	12	21417534	21572528	376	43	617773	-1.4719	0.92947	SLCO1A2
ENSG00000121351	12	21507893	21532912	59	13	617773	-0.67334	0.74963	IAPP
ENSG00000121350	12	21590549	21623300	177	9	617773	0.7436	0.22856	PYROXD1
ENSG00000004700	12	21621845	21654603	76	16	617773	0.34509	0.36501	RECQL
ENSG00000111711	12	21654715	21671342	49	10	617773	-0.060611	0.52417	GOLT1B
ENSG00000134548	12	21679241	21690311	11	2	617773	1.0676	0.14286	C12orf39
ENSG00000111713	12	21689123	21757781	156	11	617773	2.17	0.015003	GYS2
ENSG00000111716	12	21788276	21910791	88	6	617773	-0.14584	0.55798	LDHB
ENSG00000069431	12	21950335	22094336	161	30	617773	-0.34879	0.63637	ABCC9
ENSG00000111726	12	22199108	22218608	6	1	617773	0.17751	0.42956	CMAS
ENSG00000111728	12	22216707	22589975	494	56	617773	-1.5837	0.94337	ST8SIA1
ENSG00000111731	12	22601517	22697480	111	5	617773	-0.83395	0.79785	C2CD5
ENSG00000139163	12	22778009	22843599	57	8	617773	1.0607	0.1444	ETNK1
ENSG00000134532	12	23682440	24103966	456	109	617773	5.4715	2.231e-08	SOX5
ENSG00000060982	12	24964295	25102393	317	49	617773	0.26283	0.39634	BCAT1
ENSG00000268865	12	25055243	25057615	10	4	617773	1.2855	0.099307	AC026310.1
ENSG00000226397	12	25146358	25150453	3	2	617773	1.2494	0.10577	C12orf77
ENSG00000118308	12	25173936	25261268	203	42	617773	1.7429	0.040678	LRMP
ENSG00000118307	12	25261354	25348096	233	21	617773	1.5416	0.061585	CASC1
ENSG00000205707	12	25348150	25362579	14	6	617773	0.2633	0.39616	LYRM5
ENSG00000133703	12	25357723	25403870	30	8	617773	-0.61544	0.73087	KRAS
ENSG00000268076	12	25381515	25390840	9	4	617773	-0.70568	0.75981	AC087239.1
ENSG00000152936	12	25562241	25801513	477	68	617773	0.29211	0.3851	IFLTD1
ENSG00000123094	12	26111962	26232825	310	37	617773	-0.13417	0.55337	RASSF8
ENSG00000123095	12	26272959	26278060	6	3	617773	1.1404	0.12705	BHLHE41
ENSG00000123096	12	26274924	26452223	358	53	617773	0.23272	0.40799	SSPN
ENSG00000123104	12	26490342	26986131	755	110	617773	0.75487	0.22516	ITPR2
ENSG00000064102	12	27058114	27091259	45	9	617773	1.0326	0.15091	ASUN
ENSG00000111790	12	27091316	27119583	24	6	617773	0.23203	0.40826	FGFR1OP2
ENSG00000064115	12	27126128	27167367	43	9	617773	1.5651	0.058777	TM7SF3
ENSG00000152944	12	27175479	27219276	59	11	617773	1.7745	0.037992	MED21
ENSG00000214700	12	27233991	27235447	8	3	617773	1.9315	0.026709	C12orf71
ENSG00000211455	12	27396901	27478892	157	25	617773	3.1336	0.00086343	STK38L
ENSG00000029153	12	27485787	27576241	182	36	617773	2.8954	0.0018933	ARNTL2
ENSG00000165935	12	27619743	27655118	157	10	617773	0.36037	0.35928	SMCO2
ENSG00000110841	12	27676364	27848497	142	23	617773	2.8102	0.0024754	PPFIBP1
ENSG00000174236	12	27849428	27850566	2	1	617773	-0.95256	0.82959	REP15
ENSG00000061794	12	27863706	27909228	41	4	617773	-3.2784	0.99948	MRPS35
ENSG00000205693	12	27915671	27924209	10	2	617773	-1.1819	0.88138	MANSC4
ENSG00000087448	12	27932953	27955973	22	7	617773	-0.27017	0.60649	KLHL42
ENSG00000087494	12	28111017	28125638	17	3	617773	0.94091	0.17338	PTHLH
ENSG00000123106	12	28286182	28732883	679	23	617773	1.6857	0.045927	CCDC91
ENSG00000064763	12	29302036	29493913	459	42	617773	1.8248	0.034017	FAR2
ENSG00000087502	12	29490285	29534122	63	9	617773	1.0166	0.15467	ERGIC2
ENSG00000257599	12	29542227	29640421	191	18	617773	0.8959	0.18515	OVCH1-AS1
ENSG00000187950	12	29565407	29650619	182	18	617773	0.63653	0.26222	OVCH1
ENSG00000133687	12	29653773	29937692	481	72	617773	-0.62545	0.73416	TMTC1
ENSG00000133704	12	30781922	30848920	149	13	617773	-1.7804	0.96249	IPO8
ENSG00000110888	12	30862486	30907885	105	11	617773	-1.1374	0.87231	CAPRIN2
ENSG00000110900	12	31079362	31149534	132	36	617773	-0.34214	0.63388	TSPAN11
ENSG00000013573	12	31226779	31257725	39	3	617773	-1.0154	0.84505	DDX11
ENSG00000139146	12	31433518	31479992	16	6	617773	0.34377	0.36551	FAM60A
ENSG00000170456	12	31535157	31744031	355	31	617773	-0.63541	0.73742	DENND5B
ENSG00000139160	12	31800094	31826048	26	8	617773	-0.7121	0.7618	METTL20
ENSG00000151743	12	31824071	31882108	84	18	617773	-1.3293	0.90812	AMN1
ENSG00000188375	12	31944123	31945175	4	2	617773	-0.84239	0.80022	H3F3C
ENSG00000174718	12	32112304	32146039	93	16	617773	0.83294	0.20244	KIAA1551
ENSG00000151746	12	32259769	32536567	640	72	617773	1.6564	0.048824	BICD1
ENSG00000139132	12	32552463	32798984	573	64	617773	-0.51529	0.69683	FGD4
ENSG00000087470	12	32832134	32898486	193	3	617773	1.6719	0.047276	DNM1L
ENSG00000139131	12	32880424	32908836	52	3	617773	1.7052	0.044077	YARS2
ENSG00000057294	12	32943679	33049774	150	29	617773	-0.42468	0.66446	PKP2
ENSG00000110975	12	33527173	33592754	131	12	617773	1.6862	0.045878	SYT10
ENSG00000139133	12	34175216	34182629	12	3	617773	1.1938	0.11629	ALG10
ENSG00000175548	12	38710380	38717784	6	2	617773	1.368	0.085662	ALG10B
ENSG00000139117	12	39040624	39301232	312	28	617773	0.9365	0.17451	CPNE8
ENSG00000139116	12	39687030	39837192	163	16	617773	0.9702	0.16597	KIF21A
ENSG00000173208	12	39943835	40013553	59	13	617773	-0.20145	0.57983	ABCD2
ENSG00000180116	12	40019969	40302102	195	36	617773	-0.064882	0.52587	C12orf40
ENSG00000151229	12	40148823	40499891	420	71	617773	0.73309	0.23175	SLC2A13
ENSG00000188906	12	40590546	40763087	321	39	617773	0.1386	0.44488	LRRK2
ENSG00000205592	12	40787197	40964632	673	42	617773	0.79635	0.21291	MUC19
ENSG00000018236	12	41086244	41466220	704	71	617773	-1.4959	0.93265	CNTN1
ENSG00000165966	12	41582250	41968392	562	71	617773	1.8277	0.033799	PDZRN4
ENSG00000151233	12	42475647	42538681	96	11	617773	1.6313	0.051411	GXYLT1
ENSG00000015153	12	42550906	42632151	102	12	617773	2.5587	0.0052539	YAF2
ENSG00000269367	12	42624050	42628075	3	2	617773	2.6257	0.004324	AC020629.1
ENSG00000134283	12	42632249	42853517	416	22	617773	2.7637	0.0028574	PPHLN1
ENSG00000139168	12	42705880	42719920	22	5	617773	2.3709	0.0088718	ZCRB1
ENSG00000139174	12	42852140	42984157	193	29	617773	1.5067	0.06594	PRICKLE1
ENSG00000173157	12	43747669	43945724	204	17	617773	-0.72393	0.76545	ADAMTS20
ENSG00000129317	12	44122410	44152620	74	8	617773	0.16351	0.43506	PUS7L
ENSG00000198001	12	44152747	44183346	61	8	617773	-0.11678	0.54648	IRAK4
ENSG00000151239	12	44187526	44200178	20	6	617773	-0.56094	0.71258	TWF1
ENSG00000139173	12	44229770	44783545	602	47	617773	0.8241	0.20494	TMEM117
ENSG00000184613	12	44902058	45315631	398	43	617773	1.0731	0.14162	NELL2
ENSG00000185610	12	45408455	45444882	37	5	617773	-0.46687	0.6797	DBX2
ENSG00000177119	12	45609770	45834187	241	16	617773	0.53299	0.29702	ANO6
ENSG00000189079	12	46123448	46301823	26	6	617773	-1.3603	0.91313	ARID2
ENSG00000139218	12	46312914	46385903	41	8	617773	1.8072	0.035367	SCAF11
ENSG00000111371	12	46576846	46663800	68	16	617773	2.0767	0.018914	SLC38A1
ENSG00000134294	12	46751972	46766650	19	5	617773	3.5492	0.00019323	SLC38A2
ENSG00000139209	12	47158546	47226191	144	23	617773	1.2424	0.10704	SLC38A4
ENSG00000139211	12	47469490	47473734	4	2	617773	-2.0497	0.97981	AMIGO2
ENSG00000179715	12	47473386	47630443	217	36	617773	1.5872	0.056232	PCED1B
ENSG00000005175	12	48057070	48099844	50	9	617773	0.42608	0.33502	RPAP3
ENSG00000111405	12	48103517	48119350	37	8	617773	-0.076996	0.53069	ENDOU
ENSG00000079337	12	48128455	48164823	74	17	617773	0.32305	0.37333	RAPGEF3
ENSG00000211584	12	48147699	48176536	49	13	617773	-0.8295	0.79659	SLC48A1
ENSG00000061273	12	48176505	48226915	100	25	617773	-1.1515	0.87523	HDAC7
ENSG00000268069	12	48178706	48179787	10	3	617773	-1.338	0.90955	AC004466.1
ENSG00000111424	12	48235320	48336831	93	29	617773	0.13286	0.44715	VDR
ENSG00000134291	12	48357352	48362661	6	2	617773	0.64212	0.2604	TMEM106C
ENSG00000139219	12	48366748	48398269	47	7	617773	1.1535	0.12435	COL2A1
ENSG00000257955	12	48413554	48419165	3	1	617773	-0.2252	0.58909	RP1-228P16.5
ENSG00000079387	12	48436681	48500091	132	12	617773	0.2941	0.38434	SENP1
ENSG00000152556	12	48498922	48540187	66	8	617773	0.14885	0.44084	PFKM
ENSG00000177981	12	48541571	48574996	52	7	617773	0.067006	0.47329	ASB8
ENSG00000177875	12	48577366	48579709	2	1	617773	-0.7397	0.77026	C12orf68
ENSG00000269514	12	48592170	48595814	20	3	617773	-0.17643	0.57002	DKFZP779L1853
ENSG00000172640	12	48596081	48597170	11	2	617773	-0.1429	0.55682	OR10AD1
ENSG00000187166	12	48722763	48724062	7	3	617773	0.75323	0.22566	H1FNT
ENSG00000167528	12	48733791	48745197	26	5	617773	1.4577	0.072468	ZNF641
ENSG00000139223	12	48866448	48866843	1	1	617773	-0.79861	0.78774	ANP32D
ENSG00000177627	12	48876286	48890295	53	7	617773	-0.48688	0.68683	C12orf54
ENSG00000197376	12	48901137	48923680	79	10	617773	0.5002	0.30847	OR8S1
ENSG00000167531	12	48961467	48963849	1	1	617773	-0.832	0.79729	LALBA
ENSG00000139620	12	49047184	49076021	39	5	617773	0.12503	0.45025	KANSL2
ENSG00000129315	12	49082247	49110681	40	7	617773	-0.099402	0.53959	CCNT1
ENSG00000257987	12	49121218	49159569	31	5	617773	-0.64784	0.74145	LINC00935
ENSG00000174233	12	49159975	49182820	16	3	617773	-0.61747	0.73154	ADCY6
ENSG00000167535	12	49207577	49222724	14	8	617773	0.11254	0.4552	CACNB3
ENSG00000174243	12	49223547	49246625	21	5	617773	-1.0966	0.86359	DDX23
ENSG00000172602	12	49250928	49259681	10	4	617773	-0.37491	0.64614	RND1
ENSG00000272822	12	49297286	49351148	132	9	617773	-1.8713	0.96934	RP11-302B13.5
ENSG00000139537	12	49297893	49325623	56	5	617773	-1.7016	0.95558	CCDC65
ENSG00000134285	12	49315301	49320257	7	2	617773	-1.2768	0.89916	FKBP11
ENSG00000255863	12	49315767	49333446	37	5	617773	-1.7304	0.95822	AC073610.5
ENSG00000134287	12	49329506	49351334	62	8	617773	-1.8103	0.96487	ARF3
ENSG00000169884	12	49359123	49365546	7	3	617773	-0.70351	0.75913	WNT10B
ENSG00000181418	12	49388932	49393092	4	2	617773	-1.0008	0.84155	DDN
ENSG00000181929	12	49396057	49412980	11	3	617773	-1.1489	0.87471	PRKAG1
ENSG00000167548	12	49412758	49453557	28	7	617773	-0.28655	0.61277	KMT2D
ENSG00000167550	12	49458468	49463808	5	1	617773	0.48309	0.31452	RHEBL1
ENSG00000139549	12	49483204	49488602	2	1	617773	-0.42724	0.6654	DHH
ENSG00000139636	12	49490919	49504683	10	3	617773	0.9198	0.17884	LMBR1L
ENSG00000123416	12	49521565	49525180	4	1	617773	1.7474	0.040284	TUBA1B
ENSG00000167552	12	49578579	49583107	4	2	617773	1.9744	0.024167	TUBA1A
ENSG00000167553	12	49582519	49667114	98	21	617773	0.84596	0.19879	TUBA1C
ENSG00000135406	12	49687035	49692465	8	3	617773	-1.1224	0.86916	PRPH
ENSG00000135451	12	49717019	49725514	11	4	617773	0.99441	0.16001	TROAP
ENSG00000186897	12	49726200	49730971	9	4	617773	0.52793	0.29877	C1QL4
ENSG00000178401	12	49740700	49751309	3	1	617773	0.67741	0.24907	DNAJC22
ENSG00000123352	12	49760367	49921205	152	15	617773	1.6194	0.052678	SPATS2
ENSG00000135519	12	49932940	49952091	21	3	617773	0.0031482	0.49874	KCNH3
ENSG00000187778	12	49950327	49961936	13	4	617773	-0.34499	0.63495	MCRS1
ENSG00000110844	12	49962001	50038449	66	7	617773	-0.01716	0.50685	PRPF40B
ENSG00000135436	12	49976668	49999422	22	5	617773	-0.1846	0.57323	FAM186B
ENSG00000161791	12	50031724	50101948	70	6	617773	-0.22264	0.58809	FMNL3
ENSG00000139644	12	50101508	50158717	123	8	617773	-0.76278	0.7772	TMBIM6
ENSG00000167566	12	50184929	50222533	69	13	617773	3.1567	0.00079772	NCKAP5L
ENSG00000186666	12	50231573	50236912	10	4	617773	1.0989	0.1359	BCDIN3D
ENSG00000135472	12	50260679	50298000	37	12	617773	1.4763	0.069929	FAIM2
ENSG00000167580	12	50344524	50352664	19	4	617773	1.9963	0.022952	AQP2
ENSG00000086159	12	50360977	50370922	9	4	617773	1.3073	0.095562	AQP6
ENSG00000161800	12	50370706	50426919	71	5	617773	-0.53537	0.7038	RACGAP1
ENSG00000110881	12	50451331	50477394	33	8	617773	1.3509	0.088358	ASIC1
ENSG00000066117	12	50478755	50494495	12	2	617773	1.5314	0.062835	SMARCD1
ENSG00000167588	12	50497602	50505102	4	2	617773	-0.50706	0.69395	GPD1
ENSG00000178449	12	50505762	50514240	17	2	617773	2.3337	0.0098049	COX14
ENSG00000139624	12	50523575	50561288	45	4	617773	1.7996	0.035962	CERS5
ENSG00000050405	12	50569571	50677329	96	6	617773	1.906	0.028328	LIMA1
ENSG00000269529	12	50690489	50691718	3	1	617773	1.7823	0.037354	AC140061.12
ENSG00000185958	12	50720013	50790405	91	8	617773	1.9109	0.028011	FAM186A
ENSG00000161813	12	50786166	50873787	92	6	617773	-0.84156	0.79998	LARP4
ENSG00000066084	12	50898768	51142450	203	12	617773	0.85581	0.19605	DIP2B
ENSG00000123268	12	51157493	51214905	43	6	617773	0.6002	0.27418	ATF1
ENSG00000186452	12	51236703	51281667	112	10	617773	-1.6005	0.94526	TMPRSS12
ENSG00000185432	12	51317255	51326300	2	1	617773	-1.4133	0.92122	METTL7A
ENSG00000214511	12	51347705	51364289	67	7	617773	-0.63101	0.73598	HIGD1C
ENSG00000110911	12	51373184	51422349	78	7	617773	-0.47489	0.68257	SLC11A2
ENSG00000050426	12	51441745	51454207	30	5	617773	-0.29896	0.61751	LETMD1
ENSG00000110925	12	51454990	51477447	43	9	617773	0.25767	0.39833	CSRNP2
ENSG00000135457	12	51487446	51566926	155	19	617773	0.89907	0.18431	TFCP2
ENSG00000184271	12	51580719	51611477	35	8	617773	1.0658	0.14326	POU6F1
ENSG00000183283	12	51632076	51665146	50	8	617773	1.2997	0.096844	DAZAP2
ENSG00000170545	12	51638342	51664674	43	7	617773	1.2823	0.099874	SMAGP
ENSG00000110934	12	51674822	51718452	81	7	617773	1.6724	0.04722	BIN2
ENSG00000139610	12	51722227	51740463	29	6	617773	1.1706	0.12087	CELA1
ENSG00000139629	12	51745031	51786651	33	10	617773	2.0752	0.018986	GALNT6
ENSG00000050438	12	51785101	51902980	69	13	617773	-0.19248	0.57632	SLC4A8
ENSG00000196876	12	51984050	52206648	268	24	617773	-1.3636	0.91366	SCN8A
ENSG00000260415	12	52203789	52206636	3	2	617773	-1.8063	0.96457	AC068987.1
ENSG00000167612	12	52281744	52285448	17	7	617773	1.806	0.035456	ANKRD33
ENSG00000139567	12	52300692	52317145	34	9	617773	1.8082	0.035291	ACVRL1
ENSG00000135503	12	52345451	52390862	35	6	617773	0.2041	0.41914	ACVR1B
ENSG00000161835	12	52400724	52409673	8	4	617773	1.5329	0.062654	GRASP
ENSG00000123358	12	52416616	52453291	25	9	617773	1.3752	0.084533	NR4A1
ENSG00000123395	12	52463030	52471278	19	4	617773	1.7818	0.037388	C12orf44
ENSG00000167767	12	52562780	52585784	11	5	617773	-0.60555	0.72759	KRT80
ENSG00000135480	12	52626304	52645970	28	7	617773	-0.07267	0.52897	KRT7
ENSG00000170442	12	52643084	52702947	49	8	617773	0.06142	0.47551	KRT86
ENSG00000170523	12	52708085	52715182	18	2	617773	-0.32945	0.62909	KRT83
ENSG00000267873	12	52709128	52709790	1	1	617773	-1.5805	0.943	AC121757.1
ENSG00000135443	12	52753790	52761265	4	2	617773	-1.4512	0.92664	KRT85
ENSG00000161849	12	52771596	52779436	49	3	617773	0.046621	0.48141	KRT84
ENSG00000161850	12	52787715	52800139	31	8	617773	-0.7892	0.785	KRT82
ENSG00000170454	12	52817854	52828309	26	5	617773	-0.8934	0.81418	KRT75
ENSG00000185479	12	52840435	52845910	9	3	617773	-0.62562	0.73422	KRT6B
ENSG00000170465	12	52862300	52867569	23	3	617773	0.024643	0.49017	KRT6C
ENSG00000205420	12	52880958	52887041	15	3	617773	0.79088	0.21451	KRT6A
ENSG00000186081	12	52908359	52914471	20	1	617773	0.12849	0.44888	KRT5
ENSG00000139648	12	52937693	52946931	16	2	617773	-0.29228	0.61496	KRT71
ENSG00000170484	12	52959566	52967609	30	7	617773	0.75734	0.22442	KRT74
ENSG00000170486	12	52979373	52995322	69	11	617773	1.4386	0.075128	KRT72
ENSG00000186049	12	53001354	53012343	27	10	617773	1.2962	0.097459	KRT73
ENSG00000172867	12	53038342	53045948	5	3	617773	0.84418	0.19928	KRT2
ENSG00000167768	12	53068520	53074191	11	4	617773	-0.36156	0.64116	KRT1
ENSG00000189182	12	53083410	53097247	25	7	617773	-0.55491	0.71052	KRT77
ENSG00000185069	12	53161939	53171129	18	5	617773	0.60121	0.27385	KRT76
ENSG00000186442	12	53183469	53189901	10	5	617773	-1.0099	0.84373	KRT3
ENSG00000170477	12	53200333	53208335	10	3	617773	-1.3433	0.91042	KRT4
ENSG00000185640	12	53215194	53228079	15	7	617773	-1.1232	0.86932	KRT79
ENSG00000170423	12	53231588	53242876	16	4	617773	-1.5752	0.9424	KRT78
ENSG00000170421	12	53290977	53343738	82	10	617773	-0.65207	0.74282	KRT8
ENSG00000111057	12	53342655	53346685	4	2	617773	-0.14468	0.55752	KRT18
ENSG00000063046	12	53399942	53435993	74	4	617773	0.12966	0.44842	EIF4B
ENSG00000111077	12	53440753	53458156	20	7	617773	-1.0216	0.84651	TENC1
ENSG00000167778	12	53458388	53473204	6	3	617773	1.0125	0.15565	SPRYD3
ENSG00000167779	12	53491220	53496129	4	2	617773	1.2369	0.10807	IGFBP6
ENSG00000167780	12	53497302	53518322	66	5	617773	0.51523	0.30319	SOAT2
ENSG00000139631	12	53551447	53575135	22	3	617773	-0.38619	0.65032	CSAD
ENSG00000139651	12	53574484	53584596	18	3	617773	-0.77681	0.78137	ZNF740
ENSG00000139626	12	53585102	53601091	16	6	617773	-1.4935	0.93235	ITGB7
ENSG00000172819	12	53604354	53626764	24	6	617773	2.512	0.006002	RARG
ENSG00000182544	12	53645035	53648189	9	3	617773	-0.15633	0.56211	MFSD5
ENSG00000135476	12	53662083	53687427	36	7	617773	0.93297	0.17542	ESPL1
ENSG00000123349	12	53689075	53693234	7	2	617773	2.6468	0.0040627	PFDN5
ENSG00000139637	12	53693470	53700961	4	2	617773	2.2198	0.013218	C12orf10
ENSG00000094914	12	53701240	53718648	7	3	617773	2.3455	0.0095001	AAAS
ENSG00000170374	12	53720362	53739099	13	4	617773	-0.70821	0.76059	SP7
ENSG00000185591	12	53773960	53810230	45	5	617773	0.64562	0.25926	SP1
ENSG00000135409	12	53817639	53825318	1	1	617773	0.89823	0.18453	AMHR2
ENSG00000205352	12	53835389	53840429	1	1	617773	1.4635	0.071669	PRR13
ENSG00000197111	12	53835525	53874946	12	5	617773	1.7634	0.038913	PCBP2
ENSG00000139625	12	53874274	53893847	5	3	617773	1.6261	0.051965	MAP3K12
ENSG00000267281	12	53900472	54019763	104	14	617773	1.7087	0.043753	RP11-793H13.10
ENSG00000139574	12	53900474	53901422	1	1	617773	-1.198	0.88453	NPFF
ENSG00000170653	12	53901640	54020199	103	14	617773	1.7172	0.042972	ATF7
ENSG00000135390	12	54026510	54071192	97	9	617773	1.2638	0.10314	ATP5G2
ENSG00000012822	12	54104903	54121529	27	5	617773	1.4615	0.071944	CALCOCO1
ENSG00000123364	12	54332535	54340328	12	2	617773	-1.1811	0.88122	HOXC13
ENSG00000123407	12	54348618	54352740	9	3	617773	-0.92148	0.8216	HOXC12
ENSG00000123388	12	54366910	54371427	5	1	617773	-0.27638	0.60887	HOXC11
ENSG00000180818	12	54378849	54384063	1	1	617773	0.76698	0.22155	HOXC10
ENSG00000273049	12	54379629	54428672	27	6	617773	-0.51541	0.69687	RP11-834C11.12
ENSG00000197757	12	54384408	54424607	24	5	617773	-0.64311	0.73992	HOXC6
ENSG00000180806	12	54388679	54397121	6	2	617773	-0.41208	0.65986	HOXC9
ENSG00000037965	12	54402832	54407570	1	1	617773	0.46436	0.32119	HOXC8
ENSG00000198353	12	54410715	54449813	19	4	617773	-0.84595	0.80121	HOXC4
ENSG00000273266	12	54447661	54449814	3	2	617773	-1.0571	0.85478	HOXC4
ENSG00000123415	12	54558529	54582778	37	7	617773	-0.16359	0.56497	SMUG1
ENSG00000094916	12	54624724	54673886	12	5	617773	1.7998	0.035947	CBX5
ENSG00000123405	12	54685895	54694905	2	1	617773	1.9469	0.025772	NFE2
ENSG00000111481	12	54694986	54745633	12	3	617773	3.0111	0.0013015	COPZ1
ENSG00000161642	12	54762917	54785082	17	6	617773	0.6519	0.25723	ZNF385A
ENSG00000161638	12	54789045	54813244	15	3	617773	2.009	0.022266	ITGA5
ENSG00000170627	12	54849734	54867386	38	4	617773	2.7606	0.0028846	GTSF1
ENSG00000123338	12	54891495	54937726	72	24	617773	-0.39853	0.65488	NCKAP1L
ENSG00000123360	12	54943134	54973023	49	14	617773	-0.004565	0.50182	PDE1B
ENSG00000135447	12	54969171	54982443	13	4	617773	1.047	0.14756	PPP1R1A
ENSG00000161634	12	55038375	55042277	6	3	617773	0.84767	0.19831	DCD
ENSG00000172551	12	55224303	55252177	90	7	617773	0.33472	0.36892	MUCL1
ENSG00000135426	12	55341802	55378530	144	6	617773	-0.048873	0.51949	TESPA1
ENSG00000123307	12	55413729	55423798	3	2	617773	-1.1837	0.88174	NEUROD4
ENSG00000170605	12	55523465	55524586	4	1	617773	-0.062286	0.52483	OR9K2
ENSG00000179919	12	55614809	55615759	1	1	617773	-1.0889	0.86191	OR10A7
ENSG00000197706	12	55640982	55642086	7	2	617773	0.060559	0.47586	OR6C74
ENSG00000205330	12	55714346	55715408	4	1	617773	1.0772	0.1407	OR6C1
ENSG00000205329	12	55725485	55726420	1	1	617773	2.2951	0.010864	OR6C3
ENSG00000205328	12	55794214	55795289	2	1	617773	2.476	0.0066426	OR6C65
ENSG00000185821	12	55820038	55820976	1	1	617773	1.1603	0.12297	OR6C76
ENSG00000179695	12	55845998	55846936	1	1	617773	2.4685	0.0067846	OR6C2
ENSG00000184954	12	55862984	55863922	3	2	617773	0.013764	0.49451	OR6C70
ENSG00000205327	12	55886147	55887100	3	1	617773	1.1573	0.12357	OR6C68
ENSG00000179615	12	55968199	55969128	1	1	617773	0.43009	0.33356	OR2AP1
ENSG00000175398	12	56030644	56031638	3	1	617773	1.6626	0.048192	OR10P1
ENSG00000170439	12	56075330	56078395	2	1	617773	1.0436	0.14832	METTL7B
ENSG00000135424	12	56078352	56109827	19	5	617773	0.79218	0.21413	ITGA7
ENSG00000135441	12	56109820	56113871	3	2	617773	1.5074	0.065856	BLOC1S1
ENSG00000258311	12	56109820	56118487	7	3	617773	1.2029	0.1145	RP11-644F5.10
ENSG00000135437	12	56114151	56118489	4	2	617773	0.72554	0.23406	RDH5
ENSG00000135404	12	56119107	56123491	5	3	617773	1.4583	0.072374	CD63
ENSG00000135414	12	56137064	56150911	7	2	617773	1.3519	0.088201	GDF11
ENSG00000205323	12	56146247	56211540	47	8	617773	2.1106	0.017404	SARNP
ENSG00000257390	12	56151059	56221330	49	9	617773	2.0717	0.019145	RP11-762I7.5
ENSG00000123353	12	56211703	56215663	1	1	617773	-0.32305	0.62667	ORMDL2
ENSG00000135392	12	56214744	56224608	7	3	617773	1.6277	0.051796	DNAJC14
ENSG00000123342	12	56229217	56236750	2	1	617773	-0.71581	0.76295	MMP19
ENSG00000170473	12	56295197	56326402	24	3	617773	-1.4996	0.93314	WIBG
ENSG00000065357	12	56321103	56347811	10	4	617773	0.13492	0.44634	DGKA
ENSG00000185664	12	56347889	56367101	10	3	617773	-0.56614	0.71435	PMEL
ENSG00000123374	12	56360553	56366568	6	3	617773	-0.12682	0.55046	CDK2
ENSG00000111540	12	56367697	56388490	28	4	617773	1.2027	0.11454	RAB5B
ENSG00000139531	12	56390964	56400425	7	3	617773	1.3413	0.089919	SUOX
ENSG00000123411	12	56401443	56432219	24	6	617773	0.39286	0.34721	IKZF4
ENSG00000197728	12	56435637	56438116	2	1	617773	0.88746	0.18741	RPS26
ENSG00000065361	12	56473641	56497289	26	8	617773	2.891	0.0019201	ERBB3
ENSG00000257411	12	56495115	56503073	6	2	617773	0.12104	0.45183	RP11-603J24.9
ENSG00000170515	12	56498103	56507691	4	2	617773	-0.59769	0.72498	PA2G4
ENSG00000229117	12	56510370	56511727	2	1	617773	-0.77191	0.77991	RPL41
ENSG00000135482	12	56511943	56516278	2	1	617773	-0.48913	0.68762	ZC3H10
ENSG00000139641	12	56512034	56538455	14	6	617773	0.20036	0.4206	ESYT1
ENSG00000196465	12	56546040	56553431	3	1	617773	0.76148	0.22319	MYL6B
ENSG00000092841	12	56551945	56557280	2	1	617773	-0.024283	0.50969	MYL6
ENSG00000139613	12	56556767	56583351	4	2	617773	-0.53696	0.70435	SMARCC2
ENSG00000181852	12	56598285	56615717	9	4	617773	1.1018	0.13528	RNF41
ENSG00000139579	12	56615799	56623638	4	2	617773	0.49216	0.3113	NABP2
ENSG00000139540	12	56623833	56631630	1	1	617773	-0.48519	0.68623	SLC39A5
ENSG00000139645	12	56631591	56652175	1	1	617773	-0.013011	0.50519	ANKRD52
ENSG00000135469	12	56660642	56664750	1	1	617773	0.55824	0.28834	COQ10A
ENSG00000062485	12	56665483	56694176	18	2	617773	1.7547	0.039659	CS
ENSG00000144785	12	56679700	56709843	41	5	617773	1.9359	0.026439	RP11-977G19.10
ENSG00000257727	12	56703626	56710120	5	2	617773	1.7798	0.037551	CNPY2
ENSG00000135473	12	56710007	56727837	16	3	617773	1.9252	0.027099	PAN2
ENSG00000110944	12	56732663	56734193	1	1	617773	1.7425	0.040708	IL23A
ENSG00000170581	12	56735381	56753939	16	2	617773	1.6214	0.052471	STAT2
ENSG00000175336	12	56754353	56756607	1	1	617773	0.87188	0.19164	APOF
ENSG00000111602	12	56810903	56843187	38	5	617773	0.27592	0.39131	TIMELESS
ENSG00000135517	12	56843286	56862950	14	5	617773	0.9214	0.17842	MIP
ENSG00000135423	12	56864736	56882198	15	5	617773	1.5033	0.066384	GLS2
ENSG00000076067	12	56915713	56984745	89	11	617773	1.2896	0.098591	RBMS2
ENSG00000076108	12	56989380	57030600	30	6	617773	-0.62197	0.73302	BAZ2A
ENSG00000110955	12	57031959	57039798	1	1	617773	-1.6186	0.94723	ATP5B
ENSG00000110958	12	57057127	57082159	34	7	617773	0.18846	0.42526	PTGES3
ENSG00000196531	12	57106212	57125412	22	4	617773	1.1485	0.12538	NACA
ENSG00000198056	12	57125380	57146157	10	4	617773	0.47444	0.31759	PRIM1
ENSG00000025423	12	57145945	57181574	19	6	617773	-0.13067	0.55198	HSD17B6
ENSG00000170426	12	57316938	57328189	20	5	617773	1.6762	0.046845	SDR9C7
ENSG00000139547	12	57345219	57353158	16	5	617773	0.108	0.457	RDH16
ENSG00000166856	12	57388230	57390468	2	1	617773	0.81647	0.20711	GPR182
ENSG00000268162	12	57390745	57391335	1	1	617773	0.94017	0.17356	HBCBP
ENSG00000166860	12	57392618	57400230	10	4	617773	0.79793	0.21246	ZBTB39
ENSG00000166863	12	57403784	57422667	25	4	617773	0.91379	0.18041	TAC3
ENSG00000166866	12	57422301	57444982	44	5	617773	1.2877	0.098925	MYO1A
ENSG00000166881	12	57449426	57481846	44	6	617773	1.2614	0.10358	TMEM194A
ENSG00000166886	12	57482677	57489259	8	4	617773	-0.025043	0.50999	NAB2
ENSG00000166888	12	57489191	57525922	27	11	617773	3.5033	0.00022977	STAT6
ENSG00000123384	12	57522276	57607134	37	11	617773	2.9792	0.0014449	LRP1
ENSG00000182379	12	57610578	57620232	8	4	617773	-0.03489	0.51392	NXPH4
ENSG00000182199	12	57623110	57628718	4	2	617773	-2.01	0.97778	SHMT2
ENSG00000185633	12	57628686	57634498	1	1	617773	0.47423	0.31767	NDUFA4L2
ENSG00000185482	12	57637236	57644976	5	3	617773	2.6093	0.0045368	STAC3
ENSG00000258830	12	57643392	57690267	32	5	617773	3.3873	0.00035291	RP11-123K3.4
ENSG00000179912	12	57643392	57824788	142	10	617773	3.6243	0.0001449	R3HDM2
ENSG00000268367	12	57810198	57810536	1	1	617773	3.4936	0.0002383	AC126614.1
ENSG00000175189	12	57828543	57844611	25	4	617773	3.7603	8.4842e-05	INHBC
ENSG00000139269	12	57846106	57853063	4	2	617773	2.4671	0.0068111	INHBE
ENSG00000111087	12	57853918	57866045	23	4	617773	2.2397	0.012554	GLI1
ENSG00000123329	12	57866038	57882597	15	6	617773	1.9489	0.025656	ARHGAP9
ENSG00000166986	12	57869228	57911352	26	5	617773	0.76205	0.22301	MARS
ENSG00000175197	12	57910371	57914300	3	1	617773	-0.77641	0.78125	DDIT3
ENSG00000166987	12	57914493	57923931	10	3	617773	-0.2261	0.58944	MBD6
ENSG00000175203	12	57923885	57941114	21	3	617773	-1.6399	0.94948	DCTN2
ENSG00000155980	12	57943781	57980415	36	10	617773	3.0154	0.0012831	KIF5A
ENSG00000166908	12	57984957	57997198	9	4	617773	0.99226	0.16054	PIP4K2C
ENSG00000178498	12	57998405	58003587	5	3	617773	1.6422	0.050271	DTX3
ENSG00000240771	12	58003963	58013162	14	4	617773	2.3189	0.010199	ARHGEF25
ENSG00000135502	12	58013310	58019934	4	2	617773	2.2226	0.013123	SLC26A10
ENSG00000135454	12	58017193	58027138	20	5	617773	1.2982	0.097106	B4GALNT1
ENSG00000135506	12	58087738	58115340	39	8	617773	2.0895	0.018331	OS9
ENSG00000135439	12	58118980	58135940	17	5	617773	1.7982	0.036076	AGAP2
ENSG00000255737	12	58120054	58122139	1	1	617773	-0.25647	0.6012	AGAP2-AS1
ENSG00000135452	12	58131796	58143994	9	5	617773	2.9926	0.001383	TSPAN31
ENSG00000135446	12	58141510	58149796	8	3	617773	2.7126	0.0033376	CDK4
ENSG00000139266	12	58148881	58154190	2	1	617773	1.3721	0.085011	2025-03-09
ENSG00000111012	12	58156117	58162769	6	2	617773	2.7328	0.00314	CYP27B1
ENSG00000037897	12	58162254	58166576	5	2	617773	3.0591	0.00111	METTL1
ENSG00000123427	12	58165275	58176324	15	2	617773	2.8969	0.0018844	METTL21B
ENSG00000257921	12	58166811	58180829	21	2	617773	2.8465	0.0022101	RP11-571M6.15
ENSG00000123297	12	58176372	58201854	29	5	617773	3.0002	0.0013492	TSFM
ENSG00000135407	12	58191159	58212487	19	7	617773	3.0186	0.0012698	AVIL
ENSG00000175215	12	58213710	58240522	20	3	617773	3.1509	0.00081393	CTDSP2
ENSG00000166896	12	58335324	58351052	39	4	617773	3.3834	0.00035794	XRCC6BP1
ENSG00000258231	12	58937907	59206842	328	47	617773	-0.10723	0.5427	RP11-362K2.2
ENSG00000139263	12	59265931	59314303	40	9	617773	2.0391	0.02072	LRIG3
ENSG00000257230	12	59917059	59917965	2	1	617773	0.52634	0.29933	RP11-272B17.2
ENSG00000118596	12	59989848	60176395	269	15	617773	-0.20724	0.58209	SLC16A7
ENSG00000198673	12	62102040	62672931	833	102	617773	-0.52859	0.70145	FAM19A2
ENSG00000135655	12	62654119	62811211	156	19	617773	0.70601	0.24009	USP15
ENSG00000061987	12	62860597	62991363	163	18	617773	0.45247	0.32547	MON2
ENSG00000221949	12	62995531	62997214	3	1	617773	1.5977	0.055051	C12orf61
ENSG00000111110	12	63037762	63328817	507	83	617773	0.41884	0.33767	PPM1H
ENSG00000166148	12	63539014	63544722	4	2	617773	-1.1468	0.87427	AVPR1A
ENSG00000177990	12	63952693	64062719	203	26	617773	0.2421	0.40435	DPY19L2
ENSG00000118600	12	64173583	64203338	25	5	617773	0.5448	0.29294	TMEM5
ENSG00000196935	12	64238073	64541613	254	45	617773	1.4721	0.070491	SRGAP1
ENSG00000174206	12	64580096	64616076	13	4	617773	2.8055	0.002512	C12orf66
ENSG00000185306	12	64660217	64784972	135	12	617773	0.51323	0.30389	C12orf56
ENSG00000184575	12	64798130	64844907	56	11	617773	0.89278	0.18599	XPOT
ENSG00000183735	12	64845660	64895888	53	7	617773	0.45925	0.32303	TBK1
ENSG00000153179	12	65004293	65091347	119	15	617773	-0.44234	0.67088	RASSF3
ENSG00000135677	12	65107225	65153227	16	4	617773	1.8723	0.030581	GNS
ENSG00000111490	12	65174589	65274812	74	14	617773	1.3035	0.096206	TBC1D30
ENSG00000156076	12	65444406	65515346	32	8	617773	-1.1925	0.88346	WIF1
ENSG00000174106	12	65563351	65642107	25	5	617773	-1.134	0.87159	LEMD3
ENSG00000174099	12	65672423	65882024	78	10	617773	0.86179	0.1944	MSRB3
ENSG00000149948	12	66217911	66360075	105	19	617773	0.13295	0.44712	HMGA2
ENSG00000197301	12	66245120	66275947	28	6	617773	-0.20358	0.58066	RP11-366L20.2
ENSG00000267942	12	66291518	66317967	22	5	617773	-0.9018	0.81642	AC090673.2
ENSG00000139233	12	66516842	66524548	14	3	617773	-1.3632	0.91359	LLPH
ENSG00000228144	12	66517697	66563765	81	7	617773	-1.257	0.89562	TMBIM4
ENSG00000155957	12	66517709	66563852	81	7	617773	-1.257	0.89562	TMBIM4
ENSG00000090376	12	66582659	66648402	34	6	617773	-1.4224	0.92254	IRAK3
ENSG00000127311	12	66696325	66737423	62	6	617773	-0.043066	0.51718	HELB
ENSG00000155974	12	66741211	67197966	563	104	617773	-0.29505	0.61602	GRIP1
ENSG00000111530	12	67663061	67713731	122	15	617773	0.056854	0.47733	CAND1
ENSG00000127334	12	68042118	68059186	19	4	617773	2.4805	0.0065596	DYRK2
ENSG00000111537	12	68548548	68553527	2	1	617773	0.39348	0.34698	IFNG
ENSG00000111536	12	68595131	68619601	18	4	617773	-0.99977	0.84129	IL26
ENSG00000127318	12	68642022	68647387	2	1	617773	0.15681	0.4377	IL22
ENSG00000111554	12	68666223	68726161	46	10	617773	-0.31315	0.62292	MDM1
ENSG00000127314	12	69004619	69054372	41	11	617773	-0.31105	0.62212	RAP1B
ENSG00000111581	12	69080514	69136785	67	12	617773	-0.53263	0.70285	NUP107
ENSG00000175782	12	69139886	69187508	32	13	617773	0.78929	0.21497	SLC35E3
ENSG00000135679	12	69201956	69239214	48	10	617773	0.50546	0.30662	MDM2
ENSG00000135678	12	69235977	69365350	184	38	617773	0.43609	0.33139	CPM
ENSG00000111605	12	69633317	69668138	13	4	617773	1.0229	0.15318	CPSF6
ENSG00000090382	12	69742121	69748014	12	4	617773	1.3604	0.086848	LYZ
ENSG00000127337	12	69753483	69784576	56	6	617773	0.67957	0.24839	YEATS4
ENSG00000166225	12	69864129	69973562	99	12	617773	1.9297	0.026823	FRS2
ENSG00000166226	12	69979114	69995350	25	5	617773	2.0019	0.02265	CCT2
ENSG00000198812	12	70002351	70004942	4	2	617773	1.2962	0.097445	LRRC10
ENSG00000127325	12	70037140	70093256	168	18	617773	1.9046	0.028415	BEST3
ENSG00000127328	12	70132461	70216984	141	20	617773	-0.90557	0.81742	RAB3IP
ENSG00000258052	12	70195449	70249143	128	20	617773	-0.39618	0.65401	AC025263.3
ENSG00000166268	12	70219084	70352877	276	36	617773	0.12792	0.44911	MYRFL
ENSG00000111596	12	70636774	70748773	145	12	617773	0.57551	0.28247	CNOT2
ENSG00000135643	12	70760056	70828072	43	15	617773	-0.34589	0.63529	KCNMB4
ENSG00000127329	12	70910630	71031220	230	48	617773	1.3115	0.094849	PTPRB
ENSG00000153233	12	71031853	71314623	438	73	617773	0.6383	0.26164	PTPRR
ENSG00000258053	12	71441182	71512027	70	8	617773	-0.11628	0.54628	CTD-2021H9.3
ENSG00000127324	12	71518865	71835678	497	47	617773	-0.19254	0.57634	TSPAN8
ENSG00000139292	12	71833550	71980090	360	22	617773	-0.78882	0.78489	LGR5
ENSG00000133858	12	72003252	72061505	48	6	617773	0.31867	0.37499	ZFC3H1
ENSG00000173451	12	72056789	72074419	11	2	617773	-0.045612	0.51819	THAP2
ENSG00000258064	12	72067984	72092748	21	5	617773	-0.75128	0.77376	RP11-293I14.2
ENSG00000139291	12	72079867	72097836	24	5	617773	-0.7251	0.7658	TMEM19
ENSG00000080371	12	72148654	72184699	32	5	617773	-0.11013	0.54385	RAB21
ENSG00000121749	12	72233487	72320629	61	9	617773	1.3776	0.084156	TBC1D15
ENSG00000139287	12	72332626	72580398	302	27	617773	-1.2477	0.89393	TPH2
ENSG00000072657	12	72481046	73059422	545	54	617773	-0.63342	0.73677	TRHDE
ENSG00000253719	12	74931551	74935223	5	2	617773	-0.29818	0.61722	ATXN7L3B
ENSG00000166006	12	75433857	75603648	243	24	617773	1.8337	0.033352	KCNC2
ENSG00000180881	12	75669759	75784708	83	11	617773	-0.50986	0.69493	CAPS2
ENSG00000173401	12	75728419	75764340	29	3	617773	-0.48897	0.68757	GLIPR1L1
ENSG00000180481	12	75784850	75826468	114	6	617773	1.1585	0.12334	GLIPR1L2
ENSG00000139278	12	75874460	75897633	25	4	617773	-0.88641	0.8123	GLIPR1
ENSG00000111615	12	75890684	75905416	20	4	617773	-0.93868	0.82605	KRR1
ENSG00000139289	12	76419227	76427712	1	1	617773	1.2155	0.11209	PHLDA1
ENSG00000187109	12	76438670	76478813	37	4	617773	0.32842	0.3713	NAP1L1
ENSG00000179941	12	76738254	76742222	3	2	617773	-0.78331	0.78328	BBS10
ENSG00000091039	12	76745577	76953589	247	14	617773	-0.72489	0.76574	OSBPL8
ENSG00000186908	12	77157368	77247476	149	4	617773	0.55932	0.28797	ZDHHC17
ENSG00000175183	12	77252495	77272840	36	5	617773	0.2534	0.39998	CSRP2
ENSG00000165891	12	77415027	77459360	53	17	617773	0.29197	0.38515	E2F7
ENSG00000268519	12	77949297	77950568	4	1	617773	3.8557	5.769e-05	AC073528.1
ENSG00000067798	12	78224685	78606790	741	92	617773	2.0502	0.020171	NAV3
ENSG00000067715	12	79257773	79845788	848	71	617773	0.15748	0.43743	SYT1
ENSG00000177425	12	79968759	80084877	69	5	617773	0.24994	0.40132	PAWR
ENSG00000058272	12	80167343	80329240	106	4	617773	-1.1692	0.87883	PPP1R12A
ENSG00000269531	12	80198742	80202321	2	1	617773	-1.163	0.87758	AC073569.1
ENSG00000165899	12	80603233	80772870	204	24	617773	-2.4631	0.99311	OTOGL
ENSG00000139304	12	80799774	81072802	229	32	617773	-0.45871	0.67678	PTPRQ
ENSG00000111046	12	81101277	81103253	2	1	617773	-0.19291	0.57649	MYF6
ENSG00000111049	12	81110691	81113452	2	1	617773	0.52033	0.30142	MYF5
ENSG00000111052	12	81186299	81331704	285	30	617773	1.498	0.067063	LIN7A
ENSG00000111058	12	81331594	81650533	822	63	617773	1.8151	0.034756	ACSS3
ENSG00000139220	12	81652045	82153332	615	76	617773	2.0377	0.020792	PPFIA2
ENSG00000133773	12	82617460	82752584	154	18	617773	-1.6583	0.95137	CCDC59
ENSG00000127720	12	82752276	82873015	105	10	617773	-0.79454	0.78656	METTL25
ENSG00000179104	12	83080659	83528649	653	73	617773	-1.8559	0.96826	TMTC2
ENSG00000072041	12	85253492	85307394	41	7	617773	0.96557	0.16713	SLC6A15
ENSG00000231738	12	85408094	85430055	11	3	617773	-0.89202	0.81381	TSPAN19
ENSG00000133640	12	85430092	85657002	167	12	617773	-0.96351	0.83236	LRRIQ1
ENSG00000180318	12	85673885	85695562	24	3	617773	-1.2575	0.89571	ALX1
ENSG00000198774	12	86198331	86230348	77	11	617773	-1.2749	0.89883	RASSF9
ENSG00000133636	12	86268073	86276770	13	1	617773	-0.47973	0.68429	NTS
ENSG00000182050	12	86372516	87232681	809	49	617773	1.3123	0.094718	MGAT4C
ENSG00000165805	12	88373816	88427814	80	8	617773	1.3177	0.093809	C12orf50
ENSG00000133641	12	88427623	88443937	11	4	617773	0.061992	0.47528	C12orf29
ENSG00000198707	12	88442793	88535993	113	12	617773	0.5363	0.29588	CEP290
ENSG00000139324	12	88536073	88593664	70	5	617773	0.67537	0.24972	TMTC3
ENSG00000049130	12	88886570	88974628	154	9	617773	-0.79984	0.7881	KITLG
ENSG00000139318	12	89741009	89747048	20	6	617773	2.8322	0.0023112	DUSP6
ENSG00000139323	12	89813495	89919801	139	17	617773	0.94292	0.17286	POC1B
ENSG00000257594	12	89913185	89920039	11	4	617773	-0.096876	0.53859	GALNT4
ENSG00000259075	12	89913185	89920039	11	4	617773	-0.096876	0.53859	POC1B-GALNT4
ENSG00000070961	12	89981828	90103077	115	19	617773	1.4434	0.074456	ATP2B1
ENSG00000197651	12	91299399	91348953	73	14	617773	1.6376	0.050752	CCER1
ENSG00000083782	12	91357456	91398803	102	10	617773	0.75158	0.22615	EPYC
ENSG00000139330	12	91444268	91451760	30	7	617773	0.033375	0.48669	KERA
ENSG00000139329	12	91496406	91505608	37	5	617773	1.24	0.10748	LUM
ENSG00000011465	12	91539025	91576900	22	3	617773	2.7718	0.0027877	DCN
ENSG00000257242	12	92378756	92536690	197	47	617773	1.2719	0.1017	C12orf79
ENSG00000133639	12	92536286	92539673	1	1	617773	-0.7885	0.7848	BTG1
ENSG00000205057	12	92813870	92821924	9	2	617773	2.3762	0.008745	CLLU1OS
ENSG00000257127	12	92815307	92824778	12	3	617773	2.4308	0.0075318	CLLU1
ENSG00000214215	12	93096619	93102325	4	2	617773	-1.884	0.97022	C12orf74
ENSG00000187510	12	93115281	93166231	44	9	617773	0.77334	0.21966	PLEKHG7
ENSG00000102189	12	93164413	93323107	119	14	617773	0.56443	0.28623	EEA1
ENSG00000173598	12	93771659	93797024	48	7	617773	0.7216	0.23527	NUDT4
ENSG00000177889	12	93799449	93836038	21	7	617773	1.016	0.1548	UBE2N
ENSG00000198015	12	93861264	93897545	96	9	617773	0.070588	0.47186	MRPL42
ENSG00000120833	12	93963590	93977263	22	5	617773	-0.79023	0.7853	SOCS2
ENSG00000169372	12	94071151	94288616	251	47	617773	1.5153	0.064843	CRADD
ENSG00000136040	12	94542499	94701451	331	73	617773	2.3794	0.0086714	PLXNC1
ENSG00000258365	12	94671534	94676620	15	5	617773	0.63104	0.26401	RP11-1105G2.3
ENSG00000173588	12	94700225	94853764	204	24	617773	-0.95189	0.82942	CCDC41
ENSG00000057704	12	94960900	95044338	163	30	617773	0.7886	0.21517	TMCC3
ENSG00000184752	12	95290831	95397546	347	43	617773	-0.41228	0.65993	NDUFA12
ENSG00000120798	12	95414005	95467479	77	15	617773	1.0778	0.14057	NR2C1
ENSG00000180263	12	95470525	95611258	204	26	617773	1.7822	0.037356	FGD6
ENSG00000028203	12	95611522	95696566	104	12	617773	0.8715	0.19174	VEZT
ENSG00000258247	12	95770984	95774672	17	4	617773	0.15124	0.43989	RP11-167N24.6
ENSG00000111142	12	95867296	95909615	113	13	617773	0.19641	0.42214	METAP2
ENSG00000136014	12	95910336	95945266	52	15	617773	-0.49754	0.6906	USP44
ENSG00000074527	12	96051583	96184930	335	49	617773	1.3993	0.080861	NTN4
ENSG00000258292	12	96196875	96217085	51	9	617773	1.4711	0.070629	RP11-536G4.1
ENSG00000139343	12	96252706	96297606	110	20	617773	-0.91122	0.81891	SNRPF
ENSG00000165972	12	96260826	96336752	162	26	617773	-1.7277	0.95798	CCDC38
ENSG00000139344	12	96337071	96362370	30	3	617773	-0.61595	0.73104	AMDHD1
ENSG00000084110	12	96366440	96390143	65	10	617773	-0.11523	0.54587	HAL
ENSG00000111144	12	96394606	96437298	75	12	617773	-1.3626	0.9135	LTA4H
ENSG00000111145	12	96588160	96663613	58	17	617773	0.52251	0.30066	ELK3
ENSG00000059758	12	96672039	96794338	101	16	617773	0.73483	0.23122	CDK17
ENSG00000188596	12	96883349	97269333	634	51	617773	0.86034	0.1948	C12orf55
ENSG00000139350	12	97301001	97347129	25	5	617773	0.015665	0.49375	NEDD1
ENSG00000245017	12	98879322	98897633	41	9	617773	1.0062	0.15715	RP11-181C3.1
ENSG00000120802	12	98909290	98944157	50	12	617773	1.1102	0.13345	TMPO
ENSG00000075415	12	98987369	98995946	9	4	617773	-0.85584	0.80396	SLC25A3
ENSG00000166130	12	99007183	99038891	29	9	617773	0.38913	0.34859	IKBIP
ENSG00000120868	12	99038919	99129204	101	12	617773	1.497	0.067191	APAF1
ENSG00000185046	12	99120235	100378432	1048	128	617773	1.0146	0.15516	ANKS1B
ENSG00000180219	12	100041531	100043824	2	1	617773	0.52591	0.29948	FAM71C
ENSG00000111647	12	100422233	100536626	200	23	617773	0.43893	0.33035	UHRF1BP1L
ENSG00000075089	12	100592900	100635643	41	7	617773	1.206	0.11391	ACTR6
ENSG00000166153	12	100597447	100660857	60	11	617773	1.2715	0.10178	DEPDC4
ENSG00000136021	12	100660918	100735502	59	9	617773	-3.4327	0.9997	SCYL2
ENSG00000179520	12	100750857	100815837	94	18	617773	0.58168	0.28039	SLC17A8
ENSG00000012504	12	100867486	100958191	86	15	617773	-0.20947	0.58296	NR1H4
ENSG00000139354	12	100967461	101022064	76	11	617773	-1.2322	0.89107	GAS2L3
ENSG00000151572	12	101111304	101522419	495	86	617773	1.2825	0.099839	ANO4
ENSG00000256870	12	101549271	101604185	52	5	617773	-1.1893	0.88284	SLC5A8
ENSG00000120800	12	101673887	101780394	160	17	617773	1.7803	0.037515	UTP20
ENSG00000120805	12	101786898	101801598	19	6	617773	1.7994	0.035975	ARL1
ENSG00000166211	12	101869199	101880775	14	5	617773	-0.76334	0.77737	SPIC
ENSG00000196091	12	101962131	102079796	161	27	617773	2.0395	0.020702	MYBPC1
ENSG00000111666	12	102090725	102137918	34	10	617773	1.0906	0.13771	CHPT1
ENSG00000139351	12	102122426	102133250	5	2	617773	2.0535	0.020013	SYCP3
ENSG00000111670	12	102139275	102224716	46	10	617773	0.44549	0.32798	GNPTAB
ENSG00000136048	12	102271129	102405908	265	36	617773	2.2787	0.011341	DRAM1
ENSG00000120860	12	102406705	102455927	13	2	617773	0.463	0.32168	CCDC53
ENSG00000075188	12	102467967	102513902	41	6	617773	1.4211	0.07765	NUP37
ENSG00000185480	12	102513956	102591298	99	9	617773	1.1756	0.11987	PARPBP
ENSG00000017427	12	102789645	102874423	49	8	617773	1.8641	0.031156	IGF1
ENSG00000171759	12	103230663	103352188	137	22	617773	2.3754	0.0087661	PAH
ENSG00000139352	12	103351464	103354294	1	1	617773	-1.4118	0.92099	ASCL1
ENSG00000257860	12	103545620	103562087	23	7	617773	2.7445	0.0030304	RP11-552I14.1
ENSG00000179088	12	103631369	103889749	347	34	617773	-1.6731	0.95285	C12orf42
ENSG00000136011	12	103981051	104160505	318	67	617773	-0.69956	0.7579	STAB2
ENSG00000111696	12	104164231	104234975	193	16	617773	-0.015144	0.50604	NT5DC3
ENSG00000257327	12	104235229	104238442	1	1	617773	-1.328	0.90792	RP11-650K20.3
ENSG00000166598	12	104323885	104347423	48	9	617773	1.794	0.036406	HSP90B1
ENSG00000204954	12	104343980	104359486	33	8	617773	2.0473	0.020317	C12orf73
ENSG00000139372	12	104359582	104382652	23	6	617773	1.8169	0.034613	TDG
ENSG00000120820	12	104382762	104457961	95	18	617773	1.5482	0.060784	GLT8D2
ENSG00000111727	12	104458235	104498639	52	8	617773	-0.061048	0.52434	HCFC2
ENSG00000120837	12	104510855	104532067	27	7	617773	-0.76717	0.77851	NFYB
ENSG00000198431	12	104609557	104744061	243	32	617773	-1.0032	0.84212	TXNRD1
ENSG00000255150	12	104697517	104698980	3	2	617773	-0.7481	0.7728	EID3
ENSG00000171310	12	104849073	105155792	494	102	617773	1.9585	0.025083	CHST11
ENSG00000136052	12	105196331	105352522	179	13	617773	-0.079318	0.53161	SLC41A2
ENSG00000151131	12	105380088	105443515	189	18	617773	-2.5002	0.99379	C12orf45
ENSG00000136010	12	105413568	105478355	155	18	617773	-3.1733	0.99925	ALDH1L2
ENSG00000136051	12	105501102	105562912	53	7	617773	-1.2719	0.8983	KIAA1033
ENSG00000136044	12	105567074	105630016	126	21	617773	-2.1317	0.98348	APPL2
ENSG00000235162	12	105629068	105789875	320	37	617773	-0.8957	0.81479	C12orf75
ENSG00000074590	12	106457118	106533811	101	25	617773	-0.92339	0.8221	NUAK1
ENSG00000136026	12	106631655	106698057	69	17	617773	-0.78243	0.78302	CKAP4
ENSG00000166046	12	106695707	106740793	27	10	617773	-0.42827	0.66577	TCP11L2
ENSG00000013503	12	106751436	106903976	148	17	617773	0.4828	0.31462	POLR3B
ENSG00000257545	12	106889736	107168696	234	36	617773	2.7678	0.002822	RP11-144F15.1
ENSG00000111783	12	106976685	107156581	147	21	617773	2.8948	0.0018968	RFX4
ENSG00000111785	12	107168373	107283090	110	15	617773	2.8392	0.0022614	RIC8B
ENSG00000151135	12	107349497	107372556	38	9	617773	0.54477	0.29296	C12orf23
ENSG00000120832	12	107371069	107380944	16	6	617773	0.71434	0.23751	MTERFD3
ENSG00000008405	12	107385142	107487607	175	16	617773	0.36418	0.35786	CRY1
ENSG00000151136	12	107712190	108053419	380	68	617773	2.9696	0.0014909	BTBD11
ENSG00000136045	12	108079509	108106944	28	5	617773	1.1092	0.13368	PWP1
ENSG00000110851	12	108126643	108155049	49	4	617773	0.81554	0.20738	PRDM4
ENSG00000187855	12	108168162	108170421	1	1	617773	0.62453	0.26614	ASCL4
ENSG00000075035	12	108523248	108644314	202	27	617773	-1.4216	0.92243	WSCD2
ENSG00000174600	12	108681821	108733118	55	11	617773	-0.86632	0.80684	CMKLR1
ENSG00000198855	12	108908962	108919614	8	2	617773	0.072517	0.4711	FICD
ENSG00000075856	12	108916357	108955176	65	11	617773	1.7332	0.041527	SART3
ENSG00000136003	12	108956358	108963160	8	4	617773	1.4119	0.078984	ISCU
ENSG00000183160	12	108983622	108992096	15	6	617773	-1.2646	0.89699	TMEM119
ENSG00000110876	12	109015686	109027735	10	5	617773	-1.7505	0.95998	SELPLG
ENSG00000110880	12	109038885	109125372	107	10	617773	1.125	0.13029	CORO1C
ENSG00000084112	12	109176466	109251366	29	5	617773	1.3367	0.09066	SSH1
ENSG00000110887	12	109252708	109294819	47	11	617773	-0.19726	0.57819	DAO
ENSG00000166111	12	109304658	109459045	64	16	617773	-1.0598	0.85539	SVOP
ENSG00000135093	12	109460894	109525831	32	8	617773	-1.2275	0.89018	USP30
ENSG00000189046	12	109525996	109531436	5	3	617773	-1.3178	0.90622	ALKBH2
ENSG00000076248	12	109535379	109548797	11	5	617773	-0.24809	0.59797	UNG
ENSG00000076555	12	109554400	109706031	310	54	617773	-2.4109	0.99204	ACACB
ENSG00000139445	12	109715784	109747025	46	9	617773	-1.0919	0.86256	FOXN4
ENSG00000174527	12	109785708	109893328	296	34	617773	1.3995	0.080824	MYO1H
ENSG00000110906	12	109886461	109915349	42	10	617773	2.7727	0.0027796	KCTD10
ENSG00000151148	12	109915207	109974507	78	14	617773	2.7085	0.003379	UBE3B
ENSG00000139428	12	109991542	110011679	83	12	617773	3.2752	0.00052791	MMAB
ENSG00000110921	12	110011060	110035067	50	10	617773	2.5709	0.0050715	MVK
ENSG00000139438	12	110152033	110208312	67	11	617773	0.12228	0.45134	FAM222A
ENSG00000111199	12	110220890	110271212	63	11	617773	-0.17724	0.57034	TRPV4
ENSG00000139433	12	110288748	110318293	40	7	617773	1.5699	0.058217	GLTP
ENSG00000139437	12	110338069	110421646	122	10	617773	-0.1522	0.56049	TCHP
ENSG00000139436	12	110367607	110434194	86	9	617773	-0.17661	0.57009	GIT2
ENSG00000076513	12	110436991	110477568	41	8	617773	-0.29286	0.61518	ANKRD13A
ENSG00000174456	12	110465872	110511491	49	9	617773	-0.98218	0.83699	C12orf76
ENSG00000122970	12	110562140	110656602	39	9	617773	-0.88399	0.81165	IFT81
ENSG00000174437	12	110718561	110788898	36	7	617773	-0.30099	0.61829	ATP2A2
ENSG00000196510	12	110810705	110841535	48	6	617773	-0.18944	0.57513	ANAPC7
ENSG00000111229	12	110872630	110888227	19	3	617773	0.20257	0.41973	ARPC3
ENSG00000111231	12	110890289	110907073	17	4	617773	0.65715	0.25554	GPN3
ENSG00000204856	12	110906169	110928190	21	3	617773	0.04777	0.48095	FAM216A
ENSG00000111237	12	110928902	110939922	6	2	617773	0.45165	0.32576	VPS29
ENSG00000151164	12	110939460	110969891	35	4	617773	0.17716	0.42969	RAD9B
ENSG00000196850	12	110969120	111021125	26	5	617773	0.18353	0.42719	PPTC7
ENSG00000204852	12	111051832	111087235	22	5	617773	-0.5541	0.71024	TCTN1
ENSG00000122986	12	111065646	111142755	66	6	617773	-0.03667	0.51463	HVCN1
ENSG00000186298	12	111157485	111180744	26	4	617773	-0.84745	0.80163	PPP1CC
ENSG00000173093	12	111284573	111345339	112	18	617773	-0.49789	0.69072	CCDC63
ENSG00000111245	12	111348623	111358526	28	4	617773	-1.378	0.9159	MYL2
ENSG00000111249	12	111471828	111788358	273	34	617773	0.4728	0.31818	CUX2
ENSG00000198324	12	111798455	111806925	5	1	617773	0.65149	0.25736	FAM109A
ENSG00000111252	12	111843752	111889427	27	6	617773	2.6365	0.0041882	SH2B3
ENSG00000204842	12	111890018	112037480	60	11	617773	2.9746	0.001467	ATXN2
ENSG00000089234	12	112079950	112123790	15	6	617773	2.3756	0.0087612	BRAP
ENSG00000111271	12	112123857	112194903	42	5	617773	1.8269	0.033858	ACAD10
ENSG00000257767	12	112191694	112229222	22	4	617773	2.055	0.01994	RP11-162P23.2
ENSG00000111275	12	112204691	112247782	34	6	617773	2.1236	0.016852	ALDH2
ENSG00000089022	12	112279782	112334343	88	5	617773	1.4714	0.070591	MAPKAPK5
ENSG00000198270	12	112369086	112450970	112	6	617773	1.1343	0.12834	TMEM116
ENSG00000089248	12	112451120	112461255	9	4	617773	0.94022	0.17355	ERP29
ENSG00000111300	12	112464500	112546826	67	11	617773	1.2686	0.1023	NAA25
ENSG00000135148	12	112563305	112591407	22	6	617773	0.74233	0.22894	TRAFD1
ENSG00000173064	12	112597992	112819896	186	19	617773	0.63934	0.2613	HECTD4
ENSG00000089009	12	112842994	112856642	9	4	617773	0.96333	0.16769	RPL6
ENSG00000179295	12	112856155	112947717	49	11	617773	0.40038	0.34444	PTPN11
ENSG00000089169	12	113008184	113336686	265	48	617773	2.0303	0.021161	RPH3A
ENSG00000089127	12	113344582	113369990	76	2	617773	0.63432	0.26294	OAS1
ENSG00000111331	12	113376157	113411054	61	11	617773	0.96143	0.16817	OAS3
ENSG00000111335	12	113416200	113449528	17	5	617773	-0.68419	0.75307	OAS2
ENSG00000135144	12	113494514	113535833	73	15	617773	1.0472	0.14751	DTX1
ENSG00000111344	12	113536624	113574044	98	8	617773	0.45818	0.32341	RASAL1
ENSG00000186710	12	113587663	113597081	14	3	617773	1.837	0.033105	CCDC42B
ENSG00000123064	12	113594979	113623284	34	4	617773	2.198	0.013976	DDX54
ENSG00000139405	12	113623331	113630173	10	3	617773	2.1072	0.01755	RITA1
ENSG00000166578	12	113633246	113658899	39	5	617773	2.1412	0.016131	IQCD
ENSG00000186815	12	113658855	113736390	75	7	617773	2.1402	0.016171	TPCN1
ENSG00000089060	12	113736564	113797298	93	11	617773	0.80869	0.20935	SLC8B1
ENSG00000151176	12	113796371	113827203	41	5	617773	-0.8996	0.81583	PLBD2
ENSG00000135094	12	113830250	113864106	54	5	617773	-1.8119	0.965	SDS
ENSG00000139410	12	113860042	113876081	27	2	617773	-1.1126	0.86705	SDSL
ENSG00000089116	12	113899839	113910085	16	3	617773	-0.69397	0.75615	LHX5
ENSG00000122965	12	114254543	114404176	404	37	617773	1.1469	0.12571	RBM19
ENSG00000089225	12	114791736	114846247	58	16	617773	-0.68204	0.75239	TBX5
ENSG00000135111	12	115108059	115121969	10	4	617773	1.7237	0.042378	TBX3
ENSG00000257726	12	115800817	115802550	3	2	617773	-0.24841	0.59809	RP11-116D17.1
ENSG00000123066	12	116395711	116715143	174	20	617773	0.17644	0.42998	MED13L
ENSG00000171471	12	116997186	117014425	33	9	617773	1.4237	0.077271	MAP1LC3B2
ENSG00000111412	12	117153593	117175875	27	5	617773	-1.0801	0.85995	C12orf49
ENSG00000135119	12	117176096	117291436	207	28	617773	-1.9575	0.97485	RNFT2
ENSG00000135116	12	117293949	117319246	20	4	617773	0.31247	0.37734	HRK
ENSG00000174989	12	117348761	117468953	110	7	617773	-1.7423	0.95928	FBXW8
ENSG00000088992	12	117476728	117537284	79	15	617773	1.2639	0.10313	TESC
ENSG00000135108	12	117581146	117628336	123	7	617773	4.4019	5.3647e-06	FBXO21
ENSG00000089250	12	117645947	117889975	286	52	617773	3.1991	0.00068936	NOS1
ENSG00000171435	12	117890817	118406788	614	126	617773	0.36065	0.35918	KSR2
ENSG00000111445	12	118451393	118470935	20	5	617773	0.60314	0.27321	RFC5
ENSG00000176871	12	118470712	118500235	15	5	617773	1.0968	0.13637	WSB2
ENSG00000176834	12	118501398	118573831	122	29	617773	3.0745	0.0010544	VSIG10
ENSG00000089220	12	118573663	118583389	16	6	617773	4.3305	7.4386e-06	PEBP1
ENSG00000135090	12	118587606	118810750	273	19	617773	7.0952	6.4604e-13	TAOK3
ENSG00000111707	12	118814185	118855840	59	3	617773	5.6719	7.0625e-09	SUDS3
ENSG00000139767	12	119419300	119600856	242	47	617773	-0.47681	0.68325	SRRM4
ENSG00000152137	12	119616447	119658936	36	14	617773	0.49975	0.30863	HSPB8
ENSG00000183273	12	119772517	119978852	274	52	617773	3.6182	0.00014833	CCDC60
ENSG00000224982	12	120031264	120079363	66	6	617773	0.10124	0.45968	TMEM233
ENSG00000111725	12	120105558	120119435	16	4	617773	1.0736	0.14151	PRKAB1
ENSG00000122966	12	120123595	120315095	324	36	617773	2.844	0.0022274	CIT
ENSG00000135127	12	120427673	120532298	113	9	617773	0.845	0.19906	CCDC64
ENSG00000111737	12	120532899	120555306	27	6	617773	0.67003	0.25142	RAB35
ENSG00000089154	12	120565007	120632513	50	3	617773	2.0156	0.021921	GCN1L1
ENSG00000089157	12	120634489	120639038	3	1	617773	1.9933	0.023114	RPLP0
ENSG00000089159	12	120648250	120703574	48	6	617773	1.2485	0.10592	PXN
ENSG00000089163	12	120740119	120751052	14	2	617773	-1.2261	0.88991	SIRT4
ENSG00000170890	12	120759914	120765592	5	1	617773	-1.9307	0.97324	PLA2G1B
ENSG00000135097	12	120779133	120806983	20	5	617773	0.63285	0.26342	MSI1
ENSG00000111775	12	120875893	120878545	4	1	617773	1.8422	0.032725	COX6A1
ENSG00000111780	12	120876001	120897809	26	7	617773	2.8569	0.0021391	AL021546.6
ENSG00000170855	12	120881764	120884215	1	1	617773	0.56564	0.28582	TRIAP1
ENSG00000257218	12	120884241	120899389	21	8	617773	3.4521	0.00027815	GATC
ENSG00000111786	12	120899471	120907596	16	6	617773	3.2838	0.000512	SRSF9
ENSG00000088986	12	120907653	120936296	39	7	617773	2.353	0.0093121	DYNLL1
ENSG00000110871	12	120941077	120972237	81	11	617773	1.6559	0.048871	COQ5
ENSG00000022840	12	120971283	121015397	64	9	617773	0.82992	0.20329	RNF10
ENSG00000167272	12	121016567	121019201	1	1	617773	-0.14875	0.55912	POP5
ENSG00000157782	12	121078355	121105127	31	7	617773	0.94293	0.17286	CABP1
ENSG00000110917	12	121124672	121139667	12	5	617773	0.036692	0.48537	MLEC
ENSG00000175970	12	121148238	121161443	19	6	617773	0.42314	0.3361	UNC119B
ENSG00000122971	12	121163538	121177811	11	4	617773	1.1982	0.11542	ACADS
ENSG00000157837	12	121200313	121342174	131	16	617773	0.50285	0.30753	SPPL3
ENSG00000272214	12	121407641	121410095	4	2	617773	2.2262	0.013	AC079602.1
ENSG00000135100	12	121416346	121440315	75	14	617773	1.8365	0.033143	HNF1A
ENSG00000157895	12	121440225	121454305	37	9	617773	2.2775	0.011378	C12orf43
ENSG00000135114	12	121458095	121477045	22	8	617773	1.8235	0.034112	OASL
ENSG00000089041	12	121570622	121623876	191	25	617773	0.70218	0.24128	P2RX7
ENSG00000135124	12	121647660	121671909	54	11	617773	1.9293	0.026844	P2RX4
ENSG00000110931	12	121675497	121736111	92	18	617773	2.1389	0.016223	CAMKK2
ENSG00000089053	12	121746048	121837699	87	10	617773	1.8179	0.03454	ANAPC5
ENSG00000170633	12	121837844	121868389	2	1	617773	0.19817	0.42146	RNF34
ENSG00000089094	12	121866900	122018920	67	14	617773	1.1927	0.11648	KDM2B
ENSG00000182500	12	122064455	122080583	15	5	617773	-1.3355	0.90914	ORAI1
ENSG00000139714	12	122089024	122110537	40	8	617773	-1.205	0.88589	MORN3
ENSG00000188735	12	122150658	122220907	123	16	617773	-0.064205	0.5256	TMEM120B
ENSG00000139725	12	122215664	122241309	50	6	617773	-0.38194	0.64875	RHOF
ENSG00000139718	12	122242086	122270562	24	4	617773	0.13456	0.44648	SETD1B
ENSG00000158104	12	122277433	122301502	12	3	617773	0.44538	0.32802	HPD
ENSG00000110801	12	122326637	122356203	17	6	617773	1.3021	0.096435	PSMD9
ENSG00000256950	12	122326715	122359376	22	6	617773	1.5085	0.065717	RP11-87C12.2
ENSG00000158023	12	122355768	122441833	159	17	617773	1.3377	0.090494	WDR66
ENSG00000110987	12	122457328	122499948	23	8	617773	1.6832	0.04617	BCL7A
ENSG00000175727	12	122516628	122631894	138	5	617773	1.0564	0.14538	MLXIP
ENSG00000158113	12	122652285	122688018	46	9	617773	1.0198	0.1539	LRRC43
ENSG00000204671	12	122656577	122658746	5	2	617773	-0.07168	0.52857	IL31
ENSG00000176383	12	122688090	122693499	2	1	617773	-1.3122	0.90527	B3GNT4
ENSG00000184047	12	122692210	122712081	10	2	617773	-0.7291	0.76703	DIABLO
ENSG00000256861	12	122692326	122750970	49	6	617773	-0.38058	0.64824	RP11-512M8.5
ENSG00000139719	12	122714111	122751068	39	5	617773	-0.27324	0.60766	VPS33A
ENSG00000130779	12	122755979	122907179	139	16	617773	1.0713	0.14201	CLIP1
ENSG00000033030	12	122957417	122985518	16	7	617773	-0.68471	0.75324	ZCCHC8
ENSG00000111011	12	122989190	123011547	5	2	617773	-0.10207	0.54065	RSRC2
ENSG00000184445	12	123011793	123110943	106	14	617773	0.6217	0.26707	KNTC1
ENSG00000196917	12	123104824	123215390	149	16	617773	-0.0053507	0.50213	HCAR1
ENSG00000182782	12	123185840	123187890	3	1	617773	0.098913	0.4606	HCAR2
ENSG00000255398	12	123199303	123201439	6	2	617773	-0.33309	0.63047	HCAR3
ENSG00000139726	12	123237321	123255611	29	4	617773	1.4263	0.076886	DENR
ENSG00000130783	12	123258874	123312075	139	12	617773	0.87997	0.18944	CCDC62
ENSG00000130787	12	123319000	123347507	70	7	617773	0.63447	0.26289	HIP1R
ENSG00000139722	12	123349882	123380991	16	5	617773	0.059298	0.47636	VPS37B
ENSG00000150967	12	123405498	123466196	32	8	617773	2.3518	0.0093409	ABCB9
ENSG00000111325	12	123459127	123464590	5	2	617773	1.8149	0.034768	OGFOD2
ENSG00000182196	12	123464607	123467456	1	1	617773	1.1827	0.11846	ARL6IP4
ENSG00000090975	12	123468027	123634562	110	14	617773	2.8687	0.0020607	PITPNM2
ENSG00000051825	12	123636867	123728561	191	10	617773	2.9628	0.0015241	MPHOSPH9
ENSG00000130921	12	123717463	123742506	58	6	617773	2.3377	0.0097009	C12orf65
ENSG00000111328	12	123745528	123756881	16	6	617773	1.9608	0.02495	CDK2AP1
ENSG00000139697	12	123773656	123849390	118	13	617773	1.732	0.041641	SBNO1
ENSG00000183955	12	123868320	123893905	36	7	617773	1.6547	0.048996	SETD8
ENSG00000150977	12	123899936	123921264	16	4	617773	1.9588	0.02507	RILPL2
ENSG00000184209	12	123942188	123957701	12	2	617773	-0.71168	0.76167	SNRNP35
ENSG00000188026	12	123955925	124018265	77	12	617773	-0.49753	0.69059	RILPL1
ENSG00000086598	12	124069078	124083116	35	7	617773	-0.98945	0.83878	TMED2
ENSG00000111364	12	124086624	124105488	49	8	617773	-0.51553	0.69691	DDX55
ENSG00000111361	12	124104953	124118313	28	6	617773	0.6055	0.27242	EIF2B1
ENSG00000111358	12	124118375	124147153	47	10	617773	0.034618	0.48619	GTF2H3
ENSG00000168778	12	124155660	124192948	94	4	617773	-0.17984	0.57136	TCTN2
ENSG00000185344	12	124196865	124246302	39	5	617773	-2.3477	0.99055	ATP6V0A2
ENSG00000197653	12	124247042	124420753	240	35	617773	0.78595	0.21595	DNAH10
ENSG00000119242	12	124403207	124457378	35	10	617773	3.1284	0.0008788	CCDC92
ENSG00000250091	12	124410971	124419531	3	2	617773	3.5657	0.00018142	DNAH10OS
ENSG00000179195	12	124456392	124499986	29	9	617773	4.1194	1.8993e-05	ZNF664
ENSG00000178882	12	124457788	124800570	473	87	617773	2.7714	0.0027911	FAM101A
ENSG00000196498	12	124808961	125052135	312	77	617773	1.1571	0.12362	NCOR2
ENSG00000073060	12	125261402	125367214	93	28	617773	-1.3364	0.90928	SCARB1
ENSG00000150991	12	125396150	125401914	2	1	617773	-0.58701	0.7214	UBC
ENSG00000150990	12	125431371	125473668	150	20	617773	-0.56949	0.71549	DHX37
ENSG00000184992	12	125478246	125515777	67	9	617773	0.47652	0.31685	BRI3BP
ENSG00000081760	12	125549925	125627873	93	19	617773	-1.5077	0.93419	AACS
ENSG00000139364	12	125671382	126146917	705	123	617773	1.9606	0.024962	TMEM132B
ENSG00000181234	12	128751948	129192460	465	103	617773	-0.52188	0.69912	TMEM132C
ENSG00000139370	12	129277739	129308528	76	8	617773	1.3533	0.087974	SLC15A4
ENSG00000151948	12	129337972	129469509	219	47	617773	1.4502	0.073504	GLT1D1
ENSG00000151952	12	129556270	130388211	1351	230	617773	1.7782	0.037689	TMEM132D
ENSG00000111432	12	130647004	130650285	4	2	617773	-0.4437	0.67137	FZD10
ENSG00000125207	12	130822432	130857182	57	14	617773	2.0864	0.018472	PIWIL1
ENSG00000060709	12	130880682	131200826	537	106	617773	-0.32575	0.62769	RIMBP2
ENSG00000111450	12	131274145	131323811	84	7	617773	-2.7807	0.99729	STX2
ENSG00000132341	12	131356424	131362223	11	3	617773	-0.11725	0.54667	RAN
ENSG00000111452	12	131438452	131626014	480	68	617773	0.13875	0.44482	GPR133
ENSG00000061936	12	132195626	132284282	125	16	617773	2.5184	0.0058948	SFSWAP
ENSG00000198598	12	132312938	132336328	49	13	617773	0.5546	0.28958	MMP17
ENSG00000177169	12	132379196	132407712	40	6	617773	-0.36721	0.64327	ULK1
ENSG00000177192	12	132413745	132428406	21	5	617773	-0.81353	0.79204	PUS1
ENSG00000183495	12	132434508	132565005	118	10	617773	0.14126	0.44383	EP400
ENSG00000185684	12	132568828	132613029	68	7	617773	0.41107	0.34051	EP400NL
ENSG00000185163	12	132621139	132628880	23	5	617773	-0.23835	0.5942	DDX51
ENSG00000184967	12	132628993	132637013	4	2	617773	-0.67819	0.75118	NOC4L
ENSG00000182870	12	132680924	132905935	68	19	617773	-0.84854	0.80193	GALNT9
ENSG00000112787	12	133066137	133161774	108	22	617773	1.1466	0.12577	FBRSL1
ENSG00000187848	12	133195366	133198972	5	3	617773	-0.66558	0.74716	P2RX2
ENSG00000177084	12	133200348	133263951	164	11	617773	-0.60393	0.72705	POLE
ENSG00000176894	12	133264192	133297276	11	3	617773	-1.3413	0.91009	PXMP2
ENSG00000256632	12	133264635	133291498	11	3	617773	-1.3413	0.91009	RP13-672B3.2
ENSG00000198033	13	19747910	19755992	45	4	617773	0.52763	0.29888	TUBA3C
ENSG00000121388	13	19756173	19761496	36	2	617773	1.3684	0.085589	RP11-408E5.4
ENSG00000132958	13	19997017	20110903	134	11	617773	0.52309	0.30046	TPTE2
ENSG00000196199	13	20207788	20247599	66	6	617773	-0.052601	0.52098	MPHOSPH8
ENSG00000121390	13	20248896	20357142	123	13	617773	-1.2031	0.88554	PSPC1
ENSG00000269591	13	20268547	20269240	2	1	617773	0.28856	0.38646	AL354808.2
ENSG00000132950	13	20397622	20437776	93	5	617773	0.28515	0.38777	ZMYM5
ENSG00000121741	13	20532810	20665968	151	9	617773	0.2924	0.38499	ZMYM2
ENSG00000121743	13	20712394	20735188	65	13	617773	1.7721	0.03819	GJA3
ENSG00000165474	13	20761609	20767037	10	4	617773	-0.30045	0.61808	GJB2
ENSG00000121742	13	20796110	20806534	7	2	617773	1.0705	0.14219	GJB6
ENSG00000165475	13	20977806	21099996	139	24	617773	-2.0832	0.98138	CRYL1
ENSG00000032742	13	21140585	21265503	185	15	617773	1.0966	0.13641	IFT88
ENSG00000172458	13	21276266	21297237	13	4	617773	1.0104	0.15616	IL17D
ENSG00000150456	13	21302870	21348097	96	9	617773	1.3578	0.087262	N6AMT2
ENSG00000132953	13	21351469	21477187	134	11	617773	0.84681	0.19855	XPO4
ENSG00000150457	13	21547171	21635686	173	21	617773	0.32648	0.37203	LATS2
ENSG00000150459	13	21714653	21723221	1	1	617773	-1.3888	0.91755	SAP18
ENSG00000165480	13	21727734	21750741	27	3	617773	0.35321	0.36197	SKA3
ENSG00000173141	13	21750784	21753223	1	1	617773	0.65326	0.2568	MRP63
ENSG00000180776	13	21950263	22033509	109	14	617773	-0.12386	0.54929	ZDHHC20
ENSG00000165487	13	22066836	22178353	120	13	617773	1.7217	0.04256	MICU2
ENSG00000102678	13	22245522	22278637	20	4	617773	-0.11847	0.54715	FGF9
ENSG00000102683	13	23755091	23899304	581	73	617773	1.3901	0.082255	SGCG
ENSG00000151835	13	23902965	24007841	147	39	617773	1.1544	0.12417	SACS
ENSG00000127863	13	24144509	24250232	159	23	617773	1.1038	0.13485	TNFRSF19
ENSG00000027001	13	24304328	24463558	162	19	617773	0.4971	0.30956	MIPEP
ENSG00000268735	13	24322243	24323901	2	1	617773	1.012	0.15578	AL139080.1
ENSG00000205863	13	24465238	24476794	24	4	617773	0.38392	0.35052	C1QTNF9B
ENSG00000273167	13	24553839	24895169	704	132	617773	0.33039	0.37055	RP11-307N16.6
ENSG00000182957	13	24553944	24881212	685	128	617773	0.10059	0.45994	SPATA13
ENSG00000240654	13	24881304	24896673	19	5	617773	1.9407	0.026148	C1QTNF9
ENSG00000102699	13	24995064	25086948	311	23	617773	2.2158	0.013354	PARP4
ENSG00000075673	13	25254549	25285921	105	16	617773	-1.738	0.95889	ATP12A
ENSG00000132972	13	25338290	25454059	121	9	617773	0.21162	0.4162	RNF17
ENSG00000151849	13	25457171	25497018	33	7	617773	0.24168	0.40451	CENPJ
ENSG00000165566	13	25735822	25746426	13	3	617773	0.33165	0.37008	AMER2
ENSG00000139505	13	25802307	25862147	70	8	617773	-0.80286	0.78897	MTMR6
ENSG00000139496	13	25875662	25923938	14	5	617773	0.49147	0.31155	NUPL1
ENSG00000132932	13	25946209	26599989	950	83	617773	0.35354	0.36184	ATP8A2
ENSG00000215549	13	26442061	26455095	2	1	617773	0.43287	0.33255	AL138815.1
ENSG00000180730	13	26618735	26625169	10	4	617773	-2.2188	0.98675	SHISA2
ENSG00000127870	13	26706253	26796791	148	27	617773	-1.1911	0.8832	RNF6
ENSG00000132964	13	26828276	26979375	114	11	617773	-0.98331	0.83727	CDK8
ENSG00000132970	13	27131840	27263085	154	19	617773	1.5978	0.055047	WASF3
ENSG00000132975	13	27329341	27334922	11	4	617773	-0.47615	0.68302	GPR12
ENSG00000152484	13	27640293	27746033	213	28	617773	-0.066094	0.52635	USP12
ENSG00000122026	13	27825446	27830828	7	3	617773	-0.45443	0.67524	RPL21
ENSG00000122035	13	27844464	27847827	1	1	617773	-0.14896	0.55921	RASL11A
ENSG00000122034	13	27998681	28009958	36	7	617773	0.021325	0.49149	GTF3A
ENSG00000122033	13	28009776	28024739	45	8	617773	-0.32274	0.62655	MTIF3
ENSG00000139517	13	28120050	28194541	159	18	617773	2.213	0.013448	LNX2
ENSG00000186184	13	28194903	28241548	109	24	617773	3.0852	0.0010172	POLR1D
ENSG00000169840	13	28366780	28368905	1	1	617773	-0.68119	0.75212	GSX1
ENSG00000139515	13	28494157	28500368	2	1	617773	-0.70365	0.75917	PDX1
ENSG00000180389	13	28519343	28519727	2	1	617773	0.67276	0.25055	ATP5EP2
ENSG00000165556	13	28536274	28545276	3	2	617773	2.3301	0.0099	CDX2
ENSG00000183463	13	28551851	28562791	14	4	617773	-0.28936	0.61385	URAD
ENSG00000122025	13	28577411	28674729	106	10	617773	1.342	0.089798	FLT3
ENSG00000152520	13	28712643	28869475	115	11	617773	-0.50908	0.69465	PAN3
ENSG00000102755	13	28874489	29069265	259	33	617773	-1.2816	0.90001	FLT1
ENSG00000132963	13	29233241	29253062	11	5	617773	0.85677	0.19579	POMP
ENSG00000139508	13	29274201	29293107	12	2	617773	0.19119	0.42419	SLC46A3
ENSG00000132938	13	29598748	30077892	1040	88	617773	1.0621	0.1441	MTUS2
ENSG00000139514	13	30083547	30169825	172	18	617773	0.76971	0.22073	SLC7A1
ENSG00000122042	13	30338508	30424821	110	10	617773	1.1382	0.12752	UBL3
ENSG00000102781	13	30776767	30881621	166	27	617773	1.4654	0.071401	KATNAL1
ENSG00000189403	13	31032884	31191734	93	22	617773	0.58295	0.27996	HMGB1
ENSG00000132952	13	31191830	31233686	10	3	617773	2.9227	0.0017351	USPL1
ENSG00000132965	13	31309645	31338556	69	11	617773	0.34793	0.36394	ALOX5AP
ENSG00000102802	13	31480328	31499709	21	7	617773	0.43689	0.3311	MEDAG
ENSG00000175664	13	31506840	31549639	73	12	617773	0.5788	0.28136	TEX26
ENSG00000120694	13	31710762	31736525	16	3	617773	1.9074	0.028237	HSPH1
ENSG00000187676	13	31774073	31906413	103	19	617773	2.7273	0.0031932	B3GALTL
ENSG00000133105	13	32313674	32377009	118	13	617773	0.59467	0.27603	RXFP2
ENSG00000073910	13	32605437	32870794	306	49	617773	0.18456	0.42679	FRY
ENSG00000189167	13	32877837	32889481	9	3	617773	-0.24894	0.5983	ZAR1L
ENSG00000139618	13	32889611	32973805	118	13	617773	-0.33685	0.63188	BRCA2
ENSG00000139597	13	32974861	33002315	14	4	617773	-1.0079	0.84325	N4BP2L1
ENSG00000244754	13	33006554	33112970	87	11	617773	-0.56739	0.71477	N4BP2L2
ENSG00000083642	13	33160564	33352157	185	5	617773	0.29623	0.38353	PDS5B
ENSG00000133116	13	33590207	33640282	103	11	617773	0.15582	0.43809	KL
ENSG00000133121	13	33677272	33924767	424	59	617773	1.8037	0.035637	STARD13
ENSG00000133119	13	34392186	34540695	235	19	617773	1.009	0.15649	RFC3
ENSG00000172915	13	35516424	36247159	1308	87	617773	-0.31664	0.62424	NBEA
ENSG00000180660	13	36047926	36050832	1	1	617773	0.31896	0.37488	MAB21L1
ENSG00000133083	13	36345478	36705443	548	93	617773	1.3334	0.091201	DCLK1
ENSG00000120669	13	36742345	36871979	323	10	617773	-0.95046	0.82906	SOHLH2
ENSG00000250709	13	36742931	36871979	322	10	617773	-0.96887	0.8337	CCDC169-SOHLH2
ENSG00000242715	13	36801182	36871977	226	5	617773	-1.0618	0.85583	CCDC169
ENSG00000133104	13	36875775	36944317	95	7	617773	-1.1939	0.88374	SPG20
ENSG00000120664	13	36920568	36943738	45	7	617773	-1.3813	0.91641	SPG20OS
ENSG00000133101	13	37005967	37017019	9	2	617773	-0.20719	0.58207	CCNA1
ENSG00000180440	13	37248049	37271976	7	4	617773	0.78354	0.21665	SERTM1
ENSG00000133111	13	37393361	37403241	2	1	617773	-0.95523	0.83027	RFXAP
ENSG00000120693	13	37418968	37494902	72	10	617773	1.0172	0.15453	SMAD9
ENSG00000120697	13	37523912	37574398	4	2	617773	1.4684	0.070999	ALG5
ENSG00000120699	13	37572953	37583750	1	1	617773	-0.43928	0.66977	EXOSC8
ENSG00000102710	13	37583449	37633850	38	4	617773	-0.90855	0.81821	SUPT20H
ENSG00000180138	13	37677398	37679803	8	2	617773	0.13971	0.44445	CSNK1A1L
ENSG00000133110	13	38136720	38172981	32	7	617773	2.5412	0.0055242	POSTN
ENSG00000133107	13	38210773	38444562	380	54	617773	1.2286	0.10962	TRPC4
ENSG00000120686	13	38923986	38937140	14	2	617773	-0.23347	0.5923	UFM1
ENSG00000150893	13	39261266	39460074	205	30	617773	1.9778	0.023974	FREM2
ENSG00000133115	13	39540062	39565203	38	10	617773	-1.3325	0.90865	STOML3
ENSG00000120685	13	39584003	39612252	56	6	617773	-0.31714	0.62443	PROSER1
ENSG00000188811	13	39612443	39624246	14	6	617773	-0.84062	0.79972	NHLRC3
ENSG00000183722	13	39917029	40177665	510	77	617773	2.1714	0.014951	LHFP
ENSG00000133103	13	40229764	40365802	218	21	617773	3.0668	0.0010816	COG6
ENSG00000150907	13	41129804	41240734	157	11	617773	0.5684	0.28488	FOXO1
ENSG00000102738	13	41303432	41345309	7	2	617773	1.0278	0.15201	MRPS31
ENSG00000102743	13	41363548	41384247	42	5	617773	-1.4399	0.92506	SLC25A15
ENSG00000120690	13	41506056	41635576	136	13	617773	-1.265	0.89706	ELF1
ENSG00000120688	13	41635410	41658137	12	5	617773	-0.8993	0.81575	WBP4
ENSG00000165572	13	41701705	41706882	2	1	617773	0.45518	0.32449	KBTBD6
ENSG00000120696	13	41763969	41768702	2	1	617773	-0.28268	0.61129	KBTBD7
ENSG00000120662	13	41790505	41837742	60	8	617773	-2.5639	0.99483	MTRF1
ENSG00000172766	13	41885341	41951166	102	8	617773	0.18198	0.4278	NAA16
ENSG00000102760	13	42031695	42045018	12	5	617773	0.66038	0.25451	RGCC
ENSG00000102763	13	42140973	42535256	599	61	617773	-2.0732	0.98092	VWA8
ENSG00000102780	13	42614176	42830714	367	37	617773	-0.7328	0.76816	DGKH
ENSG00000023516	13	42846289	42897396	43	6	617773	-1.0188	0.84586	AKAP11
ENSG00000120659	13	43136872	43182149	24	5	617773	-0.72724	0.76646	TNFSF11
ENSG00000179813	13	43355686	43365683	16	4	617773	-0.65703	0.74442	FAM216B
ENSG00000133106	13	43460524	43566407	121	27	617773	1.9023	0.028569	EPSTI1
ENSG00000120675	13	43597339	43683045	17	5	617773	0.28483	0.38789	DNAJC15
ENSG00000120658	13	43787654	44361044	713	74	617773	-1.7881	0.96312	ENOX1
ENSG00000151773	13	44398045	44453827	78	13	617773	1.4415	0.074717	CCDC122
ENSG00000179630	13	44453420	44468068	30	7	617773	0.97929	0.16372	LACC1
ENSG00000139656	13	44717679	44735393	8	2	617773	0.050533	0.47985	SMIM2
ENSG00000151778	13	44947801	44971850	13	3	617773	1.0288	0.15179	SERP2
ENSG00000102804	13	45007655	45151283	192	12	617773	2.5778	0.0049722	TSC22D1
ENSG00000083635	13	45513384	45563618	29	8	617773	0.37646	0.35329	NUFIP1
ENSG00000133114	13	45563687	45607746	61	13	617773	-0.32357	0.62687	GPALPP1
ENSG00000188342	13	45694650	45858237	194	10	617773	1.8936	0.02914	GTF2F2
ENSG00000180332	13	45766988	45775175	9	3	617773	1.9763	0.024059	KCTD4
ENSG00000133112	13	45911008	45915505	6	2	617773	-0.9513	0.82928	TPT1
ENSG00000174032	13	45967451	45992590	25	4	617773	1.3595	0.086994	SLC25A30
ENSG00000136152	13	46039060	46110765	159	12	617773	2.2595	0.011926	COG3
ENSG00000165837	13	46108657	46189874	106	19	617773	1.5892	0.056012	FAM194B
ENSG00000174015	13	46276446	46288694	24	6	617773	1.2755	0.10107	SPERT
ENSG00000215475	13	46354405	46425871	80	17	617773	3.434	0.00029742	SIAH3
ENSG00000123200	13	46528600	46626894	108	7	617773	1.1735	0.1203	ZC3H13
ENSG00000080618	13	46627321	46679211	12	3	617773	0.32273	0.37345	CPB2
ENSG00000136167	13	46700055	46786006	65	14	617773	-1.4114	0.92094	LCP1
ENSG00000173988	13	46786083	46851501	112	16	617773	-1.9212	0.97265	LRRC63
ENSG00000102445	13	46916139	47012325	121	9	617773	1.6551	0.048952	KIAA0226L
ENSG00000136141	13	47127303	47327175	329	38	617773	3.4785	0.0002521	LRCH1
ENSG00000139684	13	47345391	47371367	28	4	617773	1.245	0.10657	ESD
ENSG00000102468	13	47405685	47471169	146	28	617773	-0.018395	0.50734	HTR2A
ENSG00000136143	13	48510622	48612125	325	20	617773	0.56516	0.28598	SUCLA2
ENSG00000136159	13	48611703	48621358	12	4	617773	0.47955	0.31577	NUDT15
ENSG00000136146	13	48627459	48669267	76	12	617773	0.45118	0.32593	MED4
ENSG00000136156	13	48807294	48837063	2	1	617773	0.074248	0.47041	ITM2B
ENSG00000139687	13	48877887	49056122	86	8	617773	-0.56635	0.71442	RB1
ENSG00000139679	13	48963707	49018840	28	4	617773	-0.47984	0.68433	LPAR6
ENSG00000136161	13	49063095	49107369	32	5	617773	-0.12324	0.54904	RCBTB2
ENSG00000152207	13	49280951	49283498	1	1	617773	-0.14377	0.55716	CYSLTR2
ENSG00000102531	13	49550048	49783915	83	20	617773	1.9036	0.028479	FNDC3A
ENSG00000102543	13	49822047	49867618	11	3	617773	-0.71411	0.76242	CDADC1
ENSG00000102547	13	49882786	50018262	207	25	617773	0.2897	0.38602	CAB39L
ENSG00000215462	13	50007495	50020554	25	7	617773	-1.6924	0.95472	AL136218.1
ENSG00000136169	13	50018429	50069138	114	14	617773	-1.7585	0.96067	SETDB2
ENSG00000136147	13	50069746	50103123	81	13	617773	-1.5499	0.93942	PHF11
ENSG00000136144	13	50106082	50159719	234	16	617773	-0.88806	0.81274	RCBTB1
ENSG00000152213	13	50202435	50208008	13	5	617773	-1.0618	0.85584	ARL11
ENSG00000123179	13	50234859	50265611	123	20	617773	1.115	0.13242	EBPL
ENSG00000102753	13	50273447	50367057	240	27	617773	0.56661	0.28549	KPNA3
ENSG00000123178	13	50486842	50510626	33	5	617773	-0.33607	0.63159	SPRYD7
ENSG00000204977	13	50570024	50594617	32	5	617773	0.47874	0.31606	TRIM13
ENSG00000198553	13	50589390	50595058	10	3	617773	-0.28742	0.61311	KCNRG
ENSG00000176124	13	50656307	51297372	913	127	617773	-0.58364	0.72027	DLEU1
ENSG00000186047	13	51285144	51418075	140	22	617773	0.24299	0.40401	DLEU7
ENSG00000136104	13	51483814	51544592	49	11	617773	-1.5225	0.93606	RNASEH2B
ENSG00000150510	13	51796503	51858377	105	22	617773	1.5402	0.061761	FAM124A
ENSG00000253309	13	51909909	51938871	43	5	617773	1.3256	0.092493	SERPINE3
ENSG00000102786	13	51928213	52028400	106	10	617773	0.61701	0.26861	INTS6
ENSG00000139668	13	52158644	52336171	128	19	617773	0.8027	0.21108	WDFY2
ENSG00000102796	13	52342129	52378293	32	10	617773	-0.25178	0.59939	DHRS12
ENSG00000123171	13	52436117	52440366	3	2	617773	0.88776	0.18734	CCDC70
ENSG00000123191	13	52506809	52585630	142	15	617773	1.7255	0.042223	ATP7B
ENSG00000253710	13	52586534	52603800	21	5	617773	1.3014	0.096557	ALG11
ENSG00000253797	13	52598827	52607736	11	3	617773	1.5435	0.061351	UTP14C
ENSG00000197168	13	52611093	52703214	150	14	617773	1.2382	0.10782	NEK5
ENSG00000136098	13	52706775	52733996	56	8	617773	1.5717	0.058011	NEK3
ENSG00000136114	13	52951305	52980629	59	5	617773	-0.34212	0.63387	THSD1
ENSG00000136100	13	52986737	53024763	61	6	617773	-0.20341	0.58059	VPS36
ENSG00000136108	13	53029564	53050763	35	4	617773	-0.23755	0.59389	CKAP2
ENSG00000139675	13	53191605	53217919	58	3	617773	-0.039644	0.51581	HNRNPA1L2
ENSG00000165416	13	53226844	53275044	74	4	617773	-0.79826	0.78764	SUGT1
ENSG00000136110	13	53277399	53313947	49	5	617773	-0.94509	0.82769	LECT1
ENSG00000136099	13	53418109	53422775	7	2	617773	0.92239	0.17816	PCDH8
ENSG00000102837	13	53602894	53626192	49	14	617773	4.0246	2.854e-05	OLFM4
ENSG00000118946	13	58205944	58303445	125	18	617773	2.943	0.0016254	PCDH17
ENSG00000139734	13	60239717	60738121	522	47	617773	4.4404	4.4895e-06	DIAPH3
ENSG00000083544	13	60970591	61148012	226	20	617773	1.3586	0.087135	TDRD3
ENSG00000197991	13	61983818	62002220	13	3	617773	1.2755	0.10107	PCDH20
ENSG00000184226	13	66876967	67804468	1137	124	617773	3.4845	0.00024653	PCDH9
ENSG00000150361	13	70274726	70682591	1145	88	617773	-1.2075	0.88638	KLHL1
ENSG00000165659	13	72012098	72441330	228	30	617773	1.9528	0.025421	DACH1
ENSG00000204899	13	73282495	73301825	8	3	617773	-0.28045	0.61043	MZT1
ENSG00000136122	13	73302061	73330336	13	7	617773	-0.64773	0.74142	BORA
ENSG00000083520	13	73329540	73356234	27	6	617773	-1.0163	0.84526	DIS3
ENSG00000083535	13	73356197	73590591	317	29	617773	1.1785	0.11931	PIBF1
ENSG00000102554	13	73629114	73651676	34	9	617773	0.20877	0.41731	KLF5
ENSG00000118922	13	74260226	74708394	613	98	617773	1.0286	0.15183	KLF12
ENSG00000177596	13	74987094	74993252	22	8	617773	0.079862	0.46817	AL355390.1
ENSG00000136111	13	75858808	76056250	206	43	617773	-0.94499	0.82767	TBC1D4
ENSG00000188243	13	76099350	76123575	26	6	617773	-1.4542	0.92706	COMMD6
ENSG00000118939	13	76123619	76180085	72	9	617773	-1.2222	0.88919	UCHL3
ENSG00000136153	13	76194570	76434004	423	65	617773	-1.4913	0.93206	LMO7
ENSG00000178734	13	76445187	76457947	24	9	617773	-0.80655	0.79004	C13orf45
ENSG00000102794	13	77522632	77532777	7	3	617773	0.27041	0.39342	IRG1
ENSG00000102805	13	77564795	77576652	21	3	617773	-0.85048	0.80247	CLN5
ENSG00000005812	13	77566740	77601330	56	5	617773	-0.11531	0.5459	FBXL3
ENSG00000005810	13	77618792	77901185	315	25	617773	0.96423	0.16746	MYCBP2
ENSG00000136155	13	78109809	78219398	140	21	617773	0.63834	0.26163	SCEL
ENSG00000139737	13	78272023	78338377	93	17	617773	0.29857	0.38263	SLAIN1
ENSG00000136160	13	78469616	78493903	39	9	617773	-2.2713	0.98844	EDNRB
ENSG00000152192	13	79172497	79177673	3	2	617773	0.67014	0.25138	POU4F1
ENSG00000152193	13	79188426	79233314	25	6	617773	0.71868	0.23617	RNF219
ENSG00000139746	13	79885962	79980612	101	5	617773	3.9254	4.3293e-05	RBM26
ENSG00000102471	13	80055287	80130210	86	10	617773	2.7527	0.0029553	NDFIP2
ENSG00000136158	13	80910111	80915086	4	1	617773	2.5102	0.0060339	SPRY2
ENSG00000178235	13	84451344	84456528	5	3	617773	1.6179	0.052846	SLITRK1
ENSG00000184564	13	86366925	86373623	4	2	617773	1.1461	0.12588	SLITRK6
ENSG00000165300	13	88324870	88331871	3	2	617773	1.2873	0.098988	SLITRK5
ENSG00000179399	13	92050929	93519490	1750	187	617773	3.7368	9.3179e-05	GPC5
ENSG00000183098	13	93879095	95059655	1841	195	617773	2.8471	0.0022062	GPC6
ENSG00000080166	13	95089558	95131936	105	15	617773	0.70594	0.24011	DCT
ENSG00000088451	13	95226308	95248511	25	3	617773	1.509	0.065643	TGDS
ENSG00000152749	13	95254157	95286899	37	6	617773	1.1397	0.1272	GPR180
ENSG00000125285	13	95361886	95364389	1	1	617773	-1.5365	0.93779	SOX21
ENSG00000125257	13	95672083	95953687	609	88	617773	-1.13	0.87077	ABCC4
ENSG00000134873	13	96085858	96232013	273	26	617773	-0.91874	0.82089	CLDN10
ENSG00000134874	13	96230457	96296957	49	11	617773	-0.30218	0.61874	DZIP1
ENSG00000102580	13	96329393	96447243	88	16	617773	1.7575	0.039414	DNAJC3
ENSG00000102595	13	96453834	96705736	266	26	617773	1.4674	0.071135	UGGT2
ENSG00000185352	13	96743093	97485671	968	97	617773	4.1276	1.8325e-05	HS6ST3
ENSG00000165621	13	97637973	97646984	6	1	617773	0.63233	0.26359	OXGR1
ENSG00000139793	13	97873688	98046374	133	24	617773	1.2189	0.11144	MBNL2
ENSG00000125249	13	98086476	98121382	23	3	617773	-1.1827	0.88154	RAP2A
ENSG00000065150	13	98605912	98676551	42	4	617773	1.2185	0.11151	IPO5
ENSG00000152767	13	98794816	99102027	480	95	617773	2.0138	0.022015	FARP1
ENSG00000139797	13	98828039	98829519	1	1	617773	1.448	0.073814	RNF113B
ENSG00000102572	13	99102455	99230194	116	21	617773	3.9148	4.5238e-05	STK24
ENSG00000088386	13	99336055	99404908	111	28	617773	1.0967	0.13638	SLC15A1
ENSG00000088387	13	99445741	99738879	593	50	617773	1.4763	0.06993	DOCK9
ENSG00000134882	13	99853028	100038688	319	29	617773	-0.70411	0.75932	UBAC2
ENSG00000125245	13	99906968	99913998	12	5	617773	0.55403	0.28978	GPR18
ENSG00000169508	13	99946784	99959659	19	7	617773	0.20019	0.42066	GPR183
ENSG00000125304	13	100153671	100216260	96	14	617773	1.5342	0.062495	TM9SF2
ENSG00000125246	13	100258919	100549387	481	84	617773	2.0095	0.022242	CLYBL
ENSG00000139800	13	100615218	100624163	7	3	617773	-0.50118	0.69188	ZIC5
ENSG00000043355	13	100634026	100639018	6	2	617773	-0.036405	0.51452	ZIC2
ENSG00000175198	13	100741269	101182686	367	48	617773	-0.54458	0.70698	PCCA
ENSG00000134864	13	101183810	101241782	64	6	617773	0.18431	0.42688	GGACT
ENSG00000125247	13	101256181	101327347	83	7	617773	-1.1815	0.8813	TMTC4
ENSG00000102452	13	101706130	102068843	663	101	617773	1.1395	0.12724	NALCN
ENSG00000198542	13	102104966	102375456	385	48	617773	1.7532	0.039784	ITGBL1
ENSG00000102466	13	102372134	103054124	827	126	617773	0.69945	0.24213	FGF14
ENSG00000134900	13	103249353	103331521	84	8	617773	2.0913	0.018249	TPP2
ENSG00000139780	13	103338094	103346854	12	3	617773	-0.71068	0.76136	METTL21C
ENSG00000175820	13	103381801	103389159	8	3	617773	-1.6973	0.95518	CCDC168
ENSG00000151287	13	103418340	103426161	8	5	617773	-1.0097	0.84369	TEX30
ENSG00000134901	13	103436631	103451357	32	5	617773	-1.3877	0.91738	KDELC1
ENSG00000134897	13	103451399	103493885	73	12	617773	-0.58238	0.71984	BIVM
ENSG00000270181	13	103459704	103524748	99	16	617773	0.18637	0.42608	BIVM-ERCC5
ENSG00000134899	13	103497194	103528345	50	8	617773	0.35277	0.36213	ERCC5
ENSG00000125255	13	103696350	103719196	134	23	617773	-1.168	0.8786	SLC10A2
ENSG00000182346	13	106118216	106143383	6	2	617773	1.5868	0.056275	DAOA
ENSG00000125266	13	107142079	107187462	34	11	617773	2.2614	0.011867	EFNB2
ENSG00000134884	13	107194021	107220512	8	5	617773	-0.19611	0.57774	ARGLU1
ENSG00000204442	13	107820883	108519083	1056	163	617773	2.2513	0.012183	FAM155A
ENSG00000174405	13	108859787	108870716	9	3	617773	-1.3313	0.90845	LIG4
ENSG00000139826	13	108870727	108886603	10	2	617773	-1.4129	0.92116	ABHD13
ENSG00000102524	13	108903588	108960832	24	12	617773	0.53856	0.2951	TNFSF13B
ENSG00000041515	13	109248500	109860355	1161	144	617773	0.62223	0.2669	MYO16
ENSG00000185950	13	110406184	110438915	50	9	617773	0.31149	0.37771	IRS2
ENSG00000187498	13	110801318	110959496	351	68	617773	1.1312	0.12899	COL4A1
ENSG00000134871	13	110958159	111165374	459	100	617773	-1.5849	0.94351	COL4A2
ENSG00000139832	13	111175417	111214080	99	18	617773	1.5435	0.061361	RAB20
ENSG00000213995	13	111267881	111292340	54	6	617773	-1.526	0.9365	CARKD
ENSG00000134905	13	111293759	111365950	174	17	617773	-0.037804	0.51508	CARS2
ENSG00000153487	13	111365083	111373421	10	3	617773	-0.20714	0.58205	ING1
ENSG00000088448	13	111530887	111567416	46	8	617773	-0.52331	0.69962	ANKRD10
ENSG00000102606	13	111766906	111958084	369	54	617773	2.8471	0.0022058	ARHGEF7
ENSG00000153495	13	111968531	111996596	88	16	617773	1.5495	0.060632	TEX29
ENSG00000204398	13	112240548	112324955	67	13	617773	1.6431	0.050179	RP11-65D24.2
ENSG00000182968	13	112721913	112726020	1	1	617773	0.21902	0.41332	SOX1
ENSG00000153498	13	113030633	113089003	163	20	617773	1.8008	0.035865	SPACA7
ENSG00000126216	13	113139325	113242481	162	10	617773	0.52117	0.30112	TUBGCP3
ENSG00000197595	13	113301358	113338811	77	15	617773	-0.55382	0.71015	C13orf35
ENSG00000068650	13	113344643	113541482	131	33	617773	-0.19659	0.57793	ATP11A
ENSG00000126217	13	113548692	113754053	298	65	617773	2.6901	0.0035713	MCF2L
ENSG00000268130	13	113755563	113756608	1	1	617773	-1.204	0.8857	AL137002.1
ENSG00000057593	13	113760105	113774995	16	4	617773	1.3631	0.086433	F7
ENSG00000126218	13	113777128	113803843	25	8	617773	-1.0847	0.86098	F10
ENSG00000126231	13	113812968	113826694	19	2	617773	1.5416	0.061582	PROZ
ENSG00000126226	13	113831891	113863029	9	2	617773	1.7	0.044568	PCID2
ENSG00000139842	13	113862552	113919399	51	3	617773	1.3874	0.082666	CUL4A
ENSG00000185896	13	113951556	113977987	2	1	617773	0.39654	0.34585	LAMP1
ENSG00000139835	13	113978505	114018446	40	9	617773	0.32225	0.37363	GRTP1
ENSG00000153531	13	114076260	114107839	55	16	617773	2.2085	0.013606	ADPRHL1
ENSG00000150401	13	114110134	114145267	58	11	617773	2.9756	0.001462	DCUN1D2
ENSG00000150403	13	114145310	114204542	334	13	617773	2.2402	0.012538	TMCO3
ENSG00000198176	13	114239013	114295785	37	4	617773	2.9032	0.0018467	TFDP1
ENSG00000186009	13	114303119	114312501	1	1	617773	1.9144	0.027786	ATP4B
ENSG00000185974	13	114321470	114440708	3	1	617773	2.1762	0.01477	GRK1
ENSG00000176281	14	20388741	20389818	2	1	617773	2.3254	0.010025	OR4K5
ENSG00000155249	14	20403767	20404842	1	1	617773	1.7878	0.036904	OR4K1
ENSG00000169488	14	20443603	20444818	8	2	617773	-3.0494	0.99885	OR4K15
ENSG00000176246	14	20528204	20529142	9	2	617773	-1.0594	0.8553	OR4L1
ENSG00000176230	14	20585566	20586597	2	1	617773	1.5301	0.062994	OR4K17
ENSG00000196832	14	20665495	20666605	5	2	617773	-0.082957	0.53306	OR11G2
ENSG00000176219	14	20691791	20692964	8	2	617773	0.34655	0.36447	OR11H6
ENSG00000176198	14	20710898	20711979	3	2	617773	0.707	0.23978	OR11H4
ENSG00000136319	14	20724717	20774153	76	17	617773	-1.2091	0.8867	TTC5
ENSG00000100814	14	20779527	20801471	59	11	617773	0.69705	0.24289	CCNB1IP1
ENSG00000129484	14	20811741	20826064	41	6	617773	0.42833	0.33421	PARP2
ENSG00000129566	14	20833826	20881588	100	16	617773	0.88769	0.18735	TEP1
ENSG00000185271	14	20896970	20903801	10	4	617773	-0.26699	0.60526	KLHL33
ENSG00000092094	14	20914570	20923264	12	3	617773	-0.46489	0.67899	OSGEP
ENSG00000100823	14	20923350	20925927	3	2	617773	1.0291	0.15172	APEX1
ENSG00000198805	14	20937113	20945253	15	3	617773	1.553	0.060212	PNP
ENSG00000182545	14	20973696	20979328	5	2	617773	0.8269	0.20415	RNASE10
ENSG00000188655	14	21024252	21029090	9	4	617773	-0.2562	0.6011	RNASE9
ENSG00000259060	14	21051051	21077954	46	16	617773	0.2821	0.38893	RNASE11
ENSG00000173464	14	21051054	21078043	46	16	617773	0.2821	0.38893	RNASE11
ENSG00000181803	14	21108855	21109850	5	1	617773	0.41703	0.33833	OR6S1
ENSG00000258818	14	21152259	21168761	41	8	617773	-1.2107	0.88699	RNASE4
ENSG00000214274	14	21152336	21167130	39	8	617773	-1.1755	0.88011	ANG
ENSG00000259171	14	21152746	21168735	35	8	617773	-1.0407	0.851	AL163636.6
ENSG00000181562	14	21214051	21216539	14	4	617773	-1.5793	0.94287	EDDM3A
ENSG00000181552	14	21236586	21239107	13	3	617773	0.38779	0.34909	EDDM3B
ENSG00000169413	14	21249210	21250626	2	1	617773	-0.19817	0.57854	RNASE6
ENSG00000169385	14	21423611	21424595	1	1	617773	0.43893	0.33036	RNASE2
ENSG00000165792	14	21457929	21465189	8	3	617773	0.42067	0.337	METTL17
ENSG00000165794	14	21467414	21470030	6	3	617773	-1.4847	0.93119	SLC39A2
ENSG00000165795	14	21484922	21539031	70	28	617773	1.2304	0.10928	NDRG2
ENSG00000179636	14	21492268	21504435	36	13	617773	1.3412	0.089926	TPPP2
ENSG00000255472	14	21500977	21502054	7	2	617773	0.37945	0.35218	RP11-998D10.1
ENSG00000206150	14	21500979	21502944	10	4	617773	1.2645	0.10303	RNASE13
ENSG00000165799	14	21510385	21512393	5	2	617773	0.82624	0.20433	RNASE7
ENSG00000173431	14	21525981	21526614	2	1	617773	-1.1827	0.88153	RNASE8
ENSG00000165801	14	21538429	21558399	28	5	617773	0.23754	0.40612	ARHGEF40
ENSG00000165804	14	21558205	21572881	3	1	617773	0.1996	0.4209	ZNF219
ENSG00000169327	14	21623026	21624222	2	1	617773	1.1561	0.12383	OR5AU1
ENSG00000092199	14	21677295	21737653	60	6	617773	2.6629	0.0038733	HNRNPC
ENSG00000092200	14	21756098	21819460	78	13	617773	1.2077	0.11358	RPGRIP1
ENSG00000092201	14	21819631	21852425	8	3	617773	0.4394	0.33019	SUPT16H
ENSG00000100888	14	21853353	21924285	89	10	617773	2.7511	0.0029697	CHD8
ENSG00000129472	14	21927179	21945132	43	5	617773	0.30226	0.38123	RAB2B
ENSG00000092203	14	21944756	21967319	45	6	617773	1.3692	0.085463	TOX4
ENSG00000165819	14	21966277	21979517	14	3	617773	1.6451	0.04997	METTL3
ENSG00000165821	14	21989232	22005350	11	3	617773	-0.86317	0.80598	SALL2
ENSG00000169208	14	22037934	22038875	3	2	617773	-1.6925	0.95472	OR10G3
ENSG00000255582	14	22101992	22103096	1	1	617773	0.11525	0.45412	OR10G2
ENSG00000221977	14	22133297	22134238	1	1	617773	-1.5528	0.93976	OR4E2
ENSG00000129562	14	23033805	23058175	97	4	617773	0.64211	0.2604	DAD1
ENSG00000100439	14	23067146	23081265	19	8	617773	2.3382	0.0096884	ABHD4
ENSG00000255804	14	23102673	23103716	12	3	617773	-0.099536	0.53964	OR6J1
ENSG00000155463	14	23235731	23241007	8	3	617773	0.12075	0.45195	OXA1L
ENSG00000155465	14	23242431	23299029	137	21	617773	-0.87167	0.8083	SLC7A7
ENSG00000215306	14	23286463	23291750	9	3	617773	0.55543	0.2893	AL135998.1
ENSG00000172590	14	23299088	23304246	12	3	617773	0.41123	0.34045	MRPL52
ENSG00000157227	14	23305766	23318236	11	4	617773	-0.17695	0.57023	MMP14
ENSG00000197324	14	23340822	23350789	2	1	617773	-0.89854	0.81555	LRP10
ENSG00000139890	14	23352374	23356895	6	3	617773	1.8088	0.035243	REM2
ENSG00000100461	14	23369854	23388393	15	7	617773	1.1296	0.12931	RBM23
ENSG00000100462	14	23389720	23398794	4	2	617773	0.63861	0.26154	PRMT5
ENSG00000092036	14	23415437	23426370	8	3	617773	-0.032495	0.51296	HAUS4
ENSG00000259132	14	23415479	23451467	18	7	617773	0.69797	0.2426	RP11-298I3.5
ENSG00000129474	14	23440383	23451851	6	4	617773	1.3313	0.09154	AJUBA
ENSG00000100802	14	23456110	23479375	11	4	617773	0.55879	0.28815	C14orf93
ENSG00000100804	14	23485752	23504439	18	5	617773	0.75277	0.22579	PSMB5
ENSG00000139880	14	23516271	23526747	9	4	617773	-0.89105	0.81355	CDH24
ENSG00000100813	14	23527773	23564823	29	7	617773	-0.82331	0.79484	ACIN1
ENSG00000179933	14	23563974	23569665	12	3	617773	-0.23372	0.5924	C14orf119
ENSG00000092067	14	23586513	23588825	4	2	617773	0.14535	0.44222	CEBPE
ENSG00000092068	14	23594504	23652883	66	18	617773	1.5316	0.062807	SLC7A8
ENSG00000215277	14	23654525	23742686	159	24	617773	1.3249	0.092596	C14orf164
ENSG00000215271	14	23741666	23768656	14	6	617773	-0.61765	0.7316	HOMEZ
ENSG00000235194	14	23764852	23772057	3	2	617773	0.0050574	0.49798	PPP1R3E
ENSG00000129473	14	23767999	23780968	7	3	617773	0.85332	0.19674	BCL2L2
ENSG00000258643	14	23776044	23794578	17	5	617773	1.1535	0.12435	BCL2L2-PABPN1
ENSG00000100836	14	23790498	23795394	5	3	617773	1.3212	0.09321	PABPN1
ENSG00000268702	14	23790839	23791484	2	1	617773	0.9952	0.15982	AL049829.1
ENSG00000092096	14	23815515	23822121	4	1	617773	-0.69849	0.75756	SLC22A17
ENSG00000100842	14	23825611	23834961	11	2	617773	0.32967	0.37082	EFS
ENSG00000166090	14	23842018	23845612	3	2	617773	-0.64468	0.74043	IL25
ENSG00000166091	14	23846017	23848981	1	1	617773	0.68761	0.24585	CMTM5
ENSG00000197616	14	23851199	23877486	19	6	617773	-0.84032	0.79964	MYH6
ENSG00000092054	14	23881947	23904927	25	6	617773	0.72452	0.23437	MYH7
ENSG00000129460	14	23938897	23979071	60	8	617773	0.35082	0.36286	NGDN
ENSG00000136367	14	23990066	24025401	18	5	617773	-0.21081	0.58348	ZFHX2
ENSG00000259431	14	24025216	24029480	2	1	617773	-1.486	0.93136	THTPA
ENSG00000213983	14	24028774	24037279	2	1	617773	-0.71097	0.76145	AP1G2
ENSG00000092051	14	24037244	24048009	1	1	617773	0.41642	0.33855	JPH4
ENSG00000100867	14	24099324	24114848	2	1	617773	0.09151	0.46354	DHRS2
ENSG00000197775	14	24407940	24409196	3	1	617773	1.4073	0.079664	DHRS4-AS1
ENSG00000157326	14	24422795	24438488	24	2	617773	1.4423	0.074616	DHRS4
ENSG00000187630	14	24439148	24475617	10	3	617773	-0.26255	0.60355	DHRS4L2
ENSG00000186648	14	24521206	24538937	13	6	617773	0.65173	0.25729	LRRC16B
ENSG00000100884	14	24540046	24547309	4	2	617773	-0.20734	0.58213	CPNE6
ENSG00000129535	14	24549316	24584223	29	9	617773	-0.98009	0.83648	NRL
ENSG00000100889	14	24563262	24579807	16	5	617773	-0.37081	0.64461	PCK2
ENSG00000100897	14	24583404	24594451	17	4	617773	-0.36915	0.64399	DCAF11
ENSG00000259371	14	24590560	24601038	18	2	617773	-0.16876	0.56701	RP11-468E2.6
ENSG00000139914	14	24600484	24602058	2	1	617773	0.19919	0.42106	FITM1
ENSG00000092010	14	24605367	24608176	3	1	617773	-2.155	0.98442	PSME1
ENSG00000100908	14	24608174	24610797	3	1	617773	0.96116	0.16823	EMC9
ENSG00000100911	14	24612574	24616779	4	2	617773	-0.11649	0.54637	PSME2
ENSG00000092098	14	24615892	24629870	4	2	617773	0.21978	0.41302	RNF31
ENSG00000259529	14	24620427	24636611	2	1	617773	1.0264	0.15236	RP11-468E2.4
ENSG00000213928	14	24630262	24635774	2	1	617773	1.0264	0.15236	IRF9
ENSG00000100918	14	24641062	24649463	6	1	617773	1.3978	0.081081	REC8
ENSG00000196497	14	24649425	24658170	11	4	617773	0.90846	0.18182	IPO4
ENSG00000259522	14	24649601	24659622	11	4	617773	0.90846	0.18182	RP11-468E2.2
ENSG00000100926	14	24658349	24682679	14	5	617773	-0.47123	0.68126	TM9SF1
ENSG00000254692	14	24658363	24682679	14	5	617773	-0.47123	0.68126	TM9SF1
ENSG00000139908	14	24674903	24677568	1	1	617773	-2.2451	0.98762	TSSK4
ENSG00000254505	14	24678789	24683075	4	2	617773	-0.6997	0.75794	CHMP4A
ENSG00000255526	14	24683161	24701558	5	3	617773	-0.51493	0.6967	NEDD8-MDP1
ENSG00000129559	14	24686058	24701660	5	3	617773	-0.51493	0.6967	NEDD8
ENSG00000100938	14	24701628	24708448	2	1	617773	-0.53979	0.70533	GMPR2
ENSG00000092295	14	24718320	24733638	6	3	617773	0.80494	0.21043	TGM1
ENSG00000100949	14	24734744	24740945	4	1	617773	1.4325	0.076007	RABGGTA
ENSG00000157379	14	24759804	24769039	15	3	617773	0.079833	0.46819	DHRS1
ENSG00000196943	14	24769068	24778330	12	3	617773	0.48439	0.31405	NOP9
ENSG00000136305	14	24774302	24780636	4	1	617773	1.2192	0.11138	CIDEB
ENSG00000213906	14	24774940	24781259	4	1	617773	1.2192	0.11138	LTB4R2
ENSG00000272658	14	24778161	24781252	1	1	617773	-0.62408	0.73371	LTB4R2
ENSG00000129467	14	24787555	24804299	13	5	617773	1.8738	0.030481	ADCY4
ENSG00000258973	14	24801516	24806588	5	3	617773	1.274	0.10134	RP11-934B9.3
ENSG00000129465	14	24805227	24809251	14	3	617773	0.20809	0.41758	RIPK3
ENSG00000100968	14	24834879	24848810	23	7	617773	-0.3032	0.61913	NFATC4
ENSG00000205978	14	24867992	24888494	26	11	617773	-1.141	0.87306	NYNRIN
ENSG00000139899	14	24895738	24900160	8	3	617773	-1.5675	0.9415	CBLN3
ENSG00000100441	14	24898492	24910540	40	5	617773	-0.59192	0.72305	KHNYN
ENSG00000100445	14	24908972	24912111	17	2	617773	0.50796	0.30574	SDR39U1
ENSG00000258744	14	24970800	24977894	16	5	617773	-0.40196	0.65614	RP11-80A15.1
ENSG00000092009	14	24974559	24977471	7	3	617773	-0.38804	0.65101	CMA1
ENSG00000100448	14	25042728	25045466	3	1	617773	-0.34031	0.63319	CTSG
ENSG00000100450	14	25075686	25078905	1	1	617773	1.8035	0.035651	GZMH
ENSG00000100453	14	25100160	25103473	15	2	617773	-0.13723	0.55457	GZMB
ENSG00000168952	14	25278862	25519503	403	55	617773	1.5902	0.055897	STXBP6
ENSG00000139910	14	26912299	27066960	90	7	617773	0.24897	0.40169	NOVA1
ENSG00000186960	14	29241910	29282493	27	9	617773	1.3403	0.09007	C14orf23
ENSG00000184304	14	30045687	30661104	684	93	617773	4.2894	8.9562e-06	PRKD1
ENSG00000092140	14	31028329	31089269	37	6	617773	0.71844	0.23624	G2E3
ENSG00000092108	14	31091318	31205018	134	17	617773	0.38603	0.34974	SCFD1
ENSG00000100473	14	31343720	31364271	5	3	617773	1.7829	0.037305	COCH
ENSG00000196792	14	31363005	31495607	112	14	617773	2.0476	0.020298	STRN3
ENSG00000100478	14	31494312	31562818	59	10	617773	3.1484	0.00082093	AP4S1
ENSG00000092148	14	31569318	31677010	41	5	617773	2.0505	0.020158	HECTD1
ENSG00000129493	14	31760994	31889788	59	8	617773	-0.16785	0.56665	HEATR5A
ENSG00000203546	14	31803518	31926647	85	12	617773	-0.82845	0.79629	RP11-176H8.1
ENSG00000129480	14	31915242	31926716	7	3	617773	-1.4871	0.93151	DTD2
ENSG00000151413	14	31959162	32330430	685	39	617773	0.9376	0.17423	NUBPL
ENSG00000258474	14	32414059	32419588	22	3	617773	-1.3747	0.91539	RP11-187E13.1
ENSG00000258386	14	32476108	32487891	6	3	617773	-0.56987	0.71562	RP11-187E13.2
ENSG00000100852	14	32545320	32628934	18	9	617773	2.7349	0.0031203	ARHGAP5
ENSG00000151320	14	32798479	33300567	703	123	617773	0.92716	0.17692	AKAP6
ENSG00000151322	14	33404139	34273382	1015	208	617773	1.6567	0.048795	NPAS3
ENSG00000129521	14	34393437	34931980	857	133	617773	0.26606	0.3951	EGLN3
ENSG00000165389	14	34901995	34931562	75	9	617773	0.13703	0.4455	SPTSSA
ENSG00000129518	14	34985135	35008916	22	4	617773	-0.14546	0.55783	EAPP
ENSG00000129515	14	35030300	35099389	69	10	617773	-0.59429	0.72384	SNX6
ENSG00000165410	14	35179593	35184029	6	2	617773	0.41265	0.33993	CFL2
ENSG00000198604	14	35221937	35344853	265	24	617773	1.3615	0.086678	BAZ1A
ENSG00000100883	14	35451163	35498773	162	14	617773	1.3461	0.089136	SRP54
ENSG00000151327	14	35514113	35582336	214	24	617773	3.8989	4.832e-05	FAM177A1
ENSG00000092020	14	35554673	35591723	118	15	617773	3.6122	0.0001518	PPP2R3C
ENSG00000100890	14	35591052	35743271	345	33	617773	3.0924	0.0009928	KIAA0391
ENSG00000258790	14	35591755	35786680	448	37	617773	2.9578	0.0015494	KIAA0391
ENSG00000100902	14	35747839	35786699	95	11	617773	2.3627	0.0090709	PSMA6
ENSG00000100906	14	35870717	35873955	7	3	617773	0.70948	0.23901	NFKBIA
ENSG00000174373	14	36007558	36278510	190	12	617773	-2.8584	0.99787	RALGAPA1
ENSG00000100916	14	36295524	36401531	79	13	617773	-0.51441	0.69652	BRMS1L
ENSG00000151332	14	36767770	36789882	23	3	617773	2.5316	0.0056773	MBIP
ENSG00000229415	14	36942493	36983034	21	7	617773	3.0838	0.0010219	SFTA3
ENSG00000136352	14	36985602	36990354	4	2	617773	2.5009	0.0061934	NKX2-1
ENSG00000136327	14	37049784	37051812	2	1	617773	-0.22324	0.58832	NKX2-8
ENSG00000198807	14	37126773	37148920	28	7	617773	-0.1488	0.55914	PAX9
ENSG00000183032	14	37147636	37642071	677	78	617773	2.2205	0.013192	SLC25A21
ENSG00000258708	14	37641093	37643016	3	1	617773	-2.0037	0.97745	SLC25A21-AS1
ENSG00000151338	14	37667118	38021566	293	19	617773	3.243	0.0005913	MIPOL1
ENSG00000129514	14	38059189	38069245	19	6	617773	1.3509	0.088371	FOXA1
ENSG00000139865	14	38065052	38510647	586	55	617773	0.50877	0.30546	TTC6
ENSG00000139874	14	38677204	38682272	6	2	617773	2.4386	0.0073726	SSTR1
ENSG00000100934	14	39501123	39578850	113	16	617773	-0.44791	0.67289	SEC23A
ENSG00000092208	14	39583427	39606177	56	12	617773	1.2397	0.10755	GEMIN2
ENSG00000182400	14	39617015	39639736	34	6	617773	1.3021	0.096433	TRAPPC6B
ENSG00000100941	14	39644387	39652422	10	3	617773	0.53331	0.29691	PNN
ENSG00000150526	14	39699435	39722859	23	4	617773	0.61284	0.26999	MIA2
ENSG00000258941	14	39703106	39820397	103	13	617773	1.3435	0.089557	RP11-407N17.3
ENSG00000150527	14	39734488	39856156	78	9	617773	1.1212	0.13111	CTAGE5
ENSG00000165355	14	39866873	39901704	44	6	617773	1.4007	0.080655	FBXO33
ENSG00000165379	14	42076773	42373752	404	47	617773	4.4138	5.0778e-06	LRFN5
ENSG00000189139	14	44973545	44976482	5	2	617773	-0.45333	0.67484	FSCB
ENSG00000179476	14	45366498	45376460	3	1	617773	0.68722	0.24597	C14orf28
ENSG00000179454	14	45393522	45511525	163	10	617773	1.1899	0.11705	KLHL28
ENSG00000198718	14	45431411	45543634	145	10	617773	1.2278	0.10976	FAM179B
ENSG00000185246	14	45553302	45585485	35	4	617773	0.61342	0.2698	PRPF39
ENSG00000100442	14	45584803	45604522	14	4	617773	0.37215	0.35489	FKBP3
ENSG00000187790	14	45605143	45670093	85	12	617773	0.26632	0.395	FANCM
ENSG00000129534	14	45672393	45722743	60	8	617773	0.29605	0.3836	MIS18BP1
ENSG00000139915	14	47308826	48144157	1226	90	617773	3.1365	0.00085499	MDGA2
ENSG00000272781	14	47311134	48143999	1224	88	617773	3.0569	0.001118	MDGA2
ENSG00000213741	14	50043390	50065408	34	4	617773	3.7888	7.5697e-05	RPS29
ENSG00000253459	14	50064193	50065882	5	2	617773	3.2714	0.00053501	AL139099.1
ENSG00000165501	14	50065415	50081390	39	5	617773	4.1495	1.6663e-05	LRR1
ENSG00000165502	14	50085237	50087403	6	2	617773	3.6455	0.00013341	RPL36AL
ENSG00000168282	14	50087489	50090198	1	1	617773	3.7861	7.651e-05	MGAT2
ENSG00000165506	14	50091892	50101948	24	3	617773	2.3639	0.0090414	DNAAF2
ENSG00000100479	14	50110273	50155140	68	4	617773	3.556	0.0001883	POLE2
ENSG00000197776	14	50159823	50219870	20	4	617773	4.0367	2.7101e-05	KLHDC1
ENSG00000165516	14	50234326	50249909	6	1	617773	2.5434	0.0054884	KLHDC2
ENSG00000165525	14	50249997	50319921	13	3	617773	2.1915	0.014209	NEMF
ENSG00000165527	14	50359810	50361490	1	1	617773	1.4782	0.069678	ARF6
ENSG00000214900	14	50448430	50474238	42	8	617773	-0.51093	0.6953	C14orf182
ENSG00000168260	14	50550369	50559361	8	2	617773	2.3041	0.010609	C14orf183
ENSG00000100483	14	50575350	50583318	28	6	617773	2.3053	0.010575	VCPKMT
ENSG00000100485	14	50583847	50698276	166	12	617773	2.8766	0.0020098	SOS2
ENSG00000087299	14	50704281	50779266	102	8	617773	1.6019	0.054584	L2HGDH
ENSG00000125375	14	50779044	50802276	49	3	617773	1.3347	0.090989	ATP5S
ENSG00000100490	14	50796310	50883179	120	23	617773	3.2012	0.00068439	CDKL1
ENSG00000012983	14	50885219	51027844	137	15	617773	-0.022416	0.50894	MAP4K5
ENSG00000198513	14	50999227	51099786	81	10	617773	2.0844	0.018563	ATL1
ENSG00000151748	14	51098776	51135049	60	9	617773	1.9399	0.026197	SAV1
ENSG00000100503	14	51186481	51297839	141	30	617773	0.98444	0.16245	NIN
ENSG00000100504	14	51324609	51411454	92	17	617773	0.27727	0.39079	PYGL
ENSG00000131969	14	51338878	51371688	22	5	617773	-0.27238	0.60733	ABHD12B
ENSG00000100505	14	51441980	51562779	342	52	617773	1.2486	0.1059	TRIM9
ENSG00000125378	14	54416454	54425479	5	2	617773	0.26833	0.39422	BMP4
ENSG00000100526	14	54863567	54886936	10	3	617773	1.7422	0.040736	CDKN3
ENSG00000100528	14	54893654	54908149	23	4	617773	2.5548	0.0053117	CNIH1
ENSG00000197045	14	54941202	54955914	6	2	617773	1.4554	0.072785	GMFB
ENSG00000100532	14	54976530	55005567	27	5	617773	1.5663	0.058635	CGRRF1
ENSG00000020577	14	55033815	55260033	215	68	617773	0.84524	0.19899	SAMD4A
ENSG00000131979	14	55308726	55369570	135	16	617773	1.1712	0.12076	GCH1
ENSG00000198554	14	55405668	55493823	91	10	617773	2.1926	0.014169	WDHD1
ENSG00000180008	14	55493948	55516206	1	1	617773	0.39678	0.34576	SOCS4
ENSG00000168175	14	55518349	55536910	4	2	617773	-1.1494	0.87481	MAPK1IP1L
ENSG00000131981	14	55590828	55612126	23	4	617773	2.3346	0.0097832	LGALS3
ENSG00000126787	14	55614830	55658396	56	8	617773	3.2302	0.00061854	DLGAP5
ENSG00000178974	14	55738021	55828636	134	8	617773	2.3698	0.0088984	FBXO34
ENSG00000126775	14	55833110	55878576	52	1	617773	2.7402	0.0030704	ATG14
ENSG00000182521	14	55880259	55923444	79	7	617773	2.8335	0.002302	TBPL2
ENSG00000126777	14	56025790	56168244	235	7	617773	-2.5303	0.9943	KTN1
ENSG00000139946	14	56584532	56768244	305	12	617773	0.61536	0.26916	PELI2
ENSG00000070269	14	56955072	57117324	190	35	617773	-2.1312	0.98346	TMEM260
ENSG00000259133	14	57115683	57197253	59	14	617773	-0.34064	0.63331	RP11-1085N6.3
ENSG00000165588	14	57267425	57277197	1	1	617773	1.2096	0.11322	OTX2
ENSG00000070367	14	57670518	57735726	10	6	617773	-0.23748	0.59386	EXOC5
ENSG00000212928	14	57671888	57673291	1	1	617773	-1.3223	0.90696	AL391152.1
ENSG00000053770	14	57735627	57756797	5	3	617773	1.956	0.025235	AP5M1
ENSG00000139977	14	57857262	57882635	13	5	617773	1.3945	0.081576	NAA30
ENSG00000100557	14	57936019	57960585	15	4	617773	-0.15029	0.55973	C14orf105
ENSG00000151812	14	58030640	58448912	755	99	617773	0.76989	0.22068	SLC35F4
ENSG00000139971	14	58466453	58764857	265	39	617773	2.5192	0.0058803	C14orf37
ENSG00000131966	14	58666798	58701750	9	3	617773	2.9154	0.0017759	ACTR10
ENSG00000100567	14	58711549	58738730	2	1	617773	2.6774	0.0037096	PSMA3
ENSG00000268466	14	58754751	58755865	1	1	617773	3.0749	0.001053	AL132989.1
ENSG00000032219	14	58765103	58840605	28	9	617773	4.8569	5.9606e-07	ARID4A
ENSG00000100575	14	58875212	58894332	4	1	617773	1.3992	0.080879	TIMM9
ENSG00000100578	14	58894103	59015216	53	13	617773	1.3319	0.091447	KIAA0586
ENSG00000165617	14	59100685	59115039	16	4	617773	1.1216	0.13102	DACT1
ENSG00000100592	14	59655364	59838123	332	32	617773	-0.61766	0.7316	DAAM1
ENSG00000181619	14	59895740	59932060	41	11	617773	-1.75	0.95994	GPR135
ENSG00000126790	14	59927081	59951148	58	8	617773	-0.18274	0.5725	L3HYPDH
ENSG00000050130	14	59951161	59972128	53	5	617773	0.23383	0.40756	JKAMP
ENSG00000151838	14	59971257	60043549	159	13	617773	0.39272	0.34726	CCDC175
ENSG00000139970	14	60062694	60337684	278	27	617773	1.3415	0.089882	RTN1
ENSG00000131951	14	60386431	60530277	61	10	617773	0.53904	0.29493	LRRC9
ENSG00000126773	14	60558629	60635851	156	4	617773	1.1107	0.13335	PCNXL4
ENSG00000100612	14	60610838	60636574	57	2	617773	1.0099	0.15627	DHRS7
ENSG00000100614	14	60712470	60765805	79	7	617773	0.84115	0.20013	PPM1A
ENSG00000179008	14	60863187	60982261	180	10	617773	1.5646	0.058841	C14orf39
ENSG00000184302	14	60975669	60979568	1	1	617773	1.4784	0.06965	SIX6
ENSG00000126778	14	61110133	61124977	9	2	617773	3.0609	0.0011035	SIX1
ENSG00000100625	14	61176246	61191066	10	2	617773	2.7123	0.0033412	SIX4
ENSG00000020426	14	61201460	61436671	75	20	617773	1.6736	0.047108	MNAT1
ENSG00000126814	14	61438169	61448076	2	1	617773	-0.71205	0.76178	TRMT5
ENSG00000139974	14	61447832	61550451	47	9	617773	1.969	0.024474	SLC38A6
ENSG00000027075	14	61654277	62017694	578	92	617773	1.7202	0.042697	PRKCH
ENSG00000182107	14	61744088	61748558	8	4	617773	-0.22498	0.589	TMEM30B
ENSG00000258989	14	61995846	62124682	142	37	617773	1.3441	0.089455	RP11-47I22.4
ENSG00000232774	14	62037258	62125414	91	22	617773	0.57808	0.28161	RP11-47I22.3
ENSG00000100644	14	62162231	62214976	53	9	617773	1.4889	0.068256	HIF1A
ENSG00000023608	14	62229075	62263146	3	1	617773	2.2273	0.012962	SNAPC1
ENSG00000139973	14	62453803	62568431	236	42	617773	1.4697	0.070828	SYT16
ENSG00000140015	14	63173287	63568755	375	57	617773	1.4144	0.07862	KCNH5
ENSG00000126785	14	63670832	63759937	101	18	617773	2.5745	0.0050191	RHOJ
ENSG00000154001	14	63838075	64010092	317	27	617773	-2.2123	0.98653	PPP2R5E
ENSG00000140006	14	64063757	64108579	77	7	617773	-0.34387	0.63453	WDR89
ENSG00000126821	14	64150932	64194757	44	5	617773	1.0545	0.14583	SGPP1
ENSG00000054654	14	64319683	64693165	655	73	617773	3.6894	0.0001124	SYNE2
ENSG00000140009	14	64550950	64804830	430	58	617773	2.9275	0.0017086	ESR2
ENSG00000100714	14	64854749	64926722	121	16	617773	2.1248	0.016803	MTHFD1
ENSG00000089775	14	64915824	64971931	81	7	617773	0.83439	0.20203	ZBTB25
ENSG00000179841	14	64932217	64941221	8	3	617773	1.5876	0.056184	AKAP5
ENSG00000126804	14	64970430	65000408	69	6	617773	1.4415	0.074715	ZBTB1
ENSG00000126803	14	65002623	65009955	8	2	617773	1.3436	0.089536	HSPA2
ENSG00000165807	14	65016620	65056098	52	11	617773	3.0911	0.00099721	PPP1R36
ENSG00000126822	14	65170820	65213610	40	7	617773	-1.62	0.94738	PLEKHG3
ENSG00000070182	14	65213002	65346601	386	56	617773	1.1284	0.12957	SPTB
ENSG00000258289	14	65381079	65411309	88	8	617773	1.1243	0.13043	CHURC1
ENSG00000125954	14	65381203	65528521	232	33	617773	0.9808	0.16335	CHURC1-FNTB
ENSG00000257365	14	65381203	65529368	233	33	617773	0.97661	0.16438	FNTB
ENSG00000176153	14	65405870	65409531	9	3	617773	1.6159	0.053055	GPX2
ENSG00000139998	14	65412532	65439494	54	13	617773	1.3126	0.094656	RAB15
ENSG00000125952	14	65472892	65569413	70	13	617773	-0.86293	0.80591	MAX
ENSG00000033170	14	65877310	66210839	177	25	617773	0.88353	0.18848	FUT8
ENSG00000258847	14	66424015	66471241	69	18	617773	-0.69993	0.75802	CTD-2014B16.3
ENSG00000171723	14	66974125	67648520	1126	24	617773	2.1399	0.016182	GPHN
ENSG00000172717	14	67656110	67695267	81	9	617773	1.8479	0.032306	FAM71D
ENSG00000072415	14	67707826	67802536	241	10	617773	1.8256	0.033954	MPP5
ENSG00000100554	14	67761088	67826982	169	8	617773	1.776	0.037864	ATP6V1D
ENSG00000134001	14	67826714	67853233	53	8	617773	1.7904	0.036696	EIF2S1
ENSG00000100558	14	67853700	67878917	69	11	617773	2.0818	0.018679	PLEK2
ENSG00000198133	14	67913801	68000456	140	24	617773	0.40251	0.34365	TMEM229B
ENSG00000054690	14	68000018	68056329	70	21	617773	0.51651	0.30275	PLEKHH1
ENSG00000100564	14	68048672	68067004	16	4	617773	-0.94589	0.8279	PIGH
ENSG00000081181	14	68086515	68118437	54	9	617773	0.69439	0.24372	ARG2
ENSG00000100568	14	68113792	68141548	49	9	617773	1.7278	0.042013	VTI1B
ENSG00000258466	14	68126537	68157084	53	11	617773	2.0608	0.019659	RP11-1012A1.4
ENSG00000072042	14	68143518	68162531	26	8	617773	1.8683	0.030857	RDH11
ENSG00000139988	14	68168603	68201169	88	11	617773	2.0871	0.018439	RDH12
ENSG00000072121	14	68194091	68283307	150	22	617773	0.71414	0.23757	ZFYVE26
ENSG00000182185	14	68286496	69196935	988	115	617773	1.4903	0.068077	RAD51B
ENSG00000185650	14	69254377	69263190	13	3	617773	1.7668	0.038634	ZFP36L1
ENSG00000072110	14	69340860	69446157	204	37	617773	1.716	0.043085	ACTN1
ENSG00000139990	14	69517598	69619867	83	11	617773	3.7973	7.3134e-05	DCAF5
ENSG00000081177	14	69658228	69709075	25	9	617773	3.6432	0.00013465	EXD2
ENSG00000100626	14	69725994	69821183	134	25	617773	4.3974	5.4786e-06	GALNT16
ENSG00000100632	14	69846848	69865344	12	6	617773	0.34268	0.36592	ERH
ENSG00000029364	14	69864732	69929105	47	8	617773	1.614	0.053268	SLC39A9
ENSG00000175985	14	69951409	69995215	76	16	617773	1.7636	0.038896	PLEKHD1
ENSG00000100647	14	70078313	70181859	69	12	617773	1.1399	0.12717	KIAA0247
ENSG00000100650	14	70193617	70238722	19	6	617773	1.2875	0.098957	SRSF5
ENSG00000100652	14	70242134	70264006	11	2	617773	-0.22219	0.58792	SLC10A1
ENSG00000198732	14	70320848	70499083	317	67	617773	0.33245	0.36977	SMOC1
ENSG00000100678	14	70510934	70655787	401	54	617773	0.059011	0.47647	SLC8A3
ENSG00000133983	14	70791798	70826448	65	12	617773	-0.54741	0.70795	COX16
ENSG00000213463	14	70838148	70883778	141	14	617773	-0.76056	0.77654	SYNJ2BP
ENSG00000139985	14	70918874	70926622	23	6	617773	0.027046	0.48921	ADAM21
ENSG00000134007	14	70989075	71001732	15	3	617773	0.55785	0.28847	ADAM20
ENSG00000133997	14	71047974	71067384	30	8	617773	0.53537	0.2962	MED6
ENSG00000133985	14	71108504	71142077	27	11	617773	0.1305	0.44809	TTC9
ENSG00000006432	14	71189243	71276251	229	28	617773	3.944	4.0075e-05	MAP3K9
ENSG00000100731	14	71374122	71582099	203	18	617773	-0.51474	0.69663	PCNX
ENSG00000197555	14	71787166	72207946	233	17	617773	3.0377	0.0011921	SIPA1L1
ENSG00000182732	14	72399156	73030654	1052	132	617773	2.4253	0.0076474	RGS6
ENSG00000257040	14	72456191	72458326	10	3	617773	1.5389	0.061909	AC005477.1
ENSG00000205683	14	73086004	73360809	311	47	617773	1.7084	0.043779	DPF3
ENSG00000119599	14	73393040	73426411	60	8	617773	1.6714	0.047324	DCAF4
ENSG00000165861	14	73436159	73493920	120	10	617773	1.1786	0.11929	ZFYVE1
ENSG00000119707	14	73525144	73588122	74	13	617773	0.9385	0.17399	RBM25
ENSG00000080815	14	73603126	73690399	87	10	617773	-1.4433	0.92553	PSEN1
ENSG00000100767	14	73704205	73741348	37	9	617773	2.7034	0.0034321	PAPLN
ENSG00000133961	14	73741815	73930348	187	20	617773	1.0686	0.14263	NUMB
ENSG00000187105	14	73945189	74025651	65	18	617773	1.2278	0.10976	HEATR4
ENSG00000119673	14	74034324	74042357	4	2	617773	1.1174	0.13191	ACOT2
ENSG00000177465	14	74058410	74063200	10	4	617773	1.5848	0.056507	ACOT4
ENSG00000205669	14	74077649	74086592	7	4	617773	1.4157	0.078436	ACOT6
ENSG00000119661	14	74111578	74170435	85	8	617773	1.2958	0.097528	DNAL1
ENSG00000176903	14	74178494	74181128	3	2	617773	0.44856	0.32688	PNMA1
ENSG00000156030	14	74181825	74256988	101	25	617773	0.055276	0.47796	ELMSAN1
ENSG00000140043	14	74318547	74353530	64	8	617773	-2.0562	0.98012	PTGR2
ENSG00000258653	14	74318674	74398981	147	11	617773	-2.1672	0.98489	RP5-1021I20.4
ENSG00000119725	14	74353320	74399214	87	9	617773	-2.0788	0.98118	ZNF410
ENSG00000156050	14	74398204	74417117	49	7	617773	-1.4694	0.92914	FAM161B
ENSG00000119723	14	74416629	74430373	33	7	617773	-1.6036	0.9456	COQ6
ENSG00000187097	14	74424713	74486102	135	12	617773	-1.1321	0.8712	ENTPD5
ENSG00000119636	14	74486056	74549566	89	5	617773	-0.52178	0.69909	CCDC176
ENSG00000119711	14	74523553	74551196	45	3	617773	-0.6669	0.74758	ALDH6A1
ENSG00000205659	14	74551499	74667936	37	9	617773	0.66644	0.25257	LIN52
ENSG00000119614	14	74706175	74729441	57	8	617773	0.81717	0.20692	VSX2
ENSG00000119688	14	74752126	74769759	14	2	617773	1.706	0.044	ABCD4
ENSG00000133980	14	74769772	74826711	70	15	617773	2.2779	0.011366	VRTN
ENSG00000183379	14	74872596	74892805	30	7	617773	1.6193	0.052695	SYNDIG1L
ENSG00000119655	14	74942895	74960880	37	4	617773	0.18294	0.42742	NPC2
ENSG00000165898	14	74960423	74963809	7	2	617773	0.67156	0.25093	ISCA2
ENSG00000119681	14	74964873	75079306	137	23	617773	1.5373	0.062112	LTBP2
ENSG00000119682	14	75120140	75179818	40	5	617773	3.105	0.00095143	AREL1
ENSG00000214670	14	75158879	75179800	20	2	617773	2.8187	0.0024107	AC007956.1
ENSG00000119616	14	75179847	75203394	14	3	617773	2.3717	0.0088531	FCF1
ENSG00000119596	14	75230069	75322244	111	11	617773	3.1829	0.00072914	YLPM1
ENSG00000119608	14	75319736	75330537	16	4	617773	3.4824	0.00024848	PROX2
ENSG00000119689	14	75348594	75370448	44	6	617773	3.2476	0.00058195	DLST
ENSG00000198208	14	75370657	75390099	32	6	617773	2.6236	0.0043502	RPS6KL1
ENSG00000119630	14	75408537	75422487	6	2	617773	1.7506	0.04001	PGF
ENSG00000119718	14	75469614	75476292	7	2	617773	2.0563	0.019877	EIF2B2
ENSG00000119684	14	75480467	75518235	41	4	617773	1.9381	0.026304	MLH3
ENSG00000119640	14	75519924	75536186	21	3	617773	1.6043	0.054326	ACYP1
ENSG00000119703	14	75530873	75545126	21	3	617773	1.4438	0.074392	ZC2HC1C
ENSG00000119638	14	75548822	75594047	59	4	617773	1.5981	0.055009	NEK9
ENSG00000170348	14	75598173	75643334	46	5	617773	1.4504	0.073475	TMED10
ENSG00000258740	14	75705319	75735986	8	2	617773	2.4057	0.0080713	RP11-293M10.1
ENSG00000140044	14	75894419	75940814	54	13	617773	3.9976	3.1999e-05	JDP2
ENSG00000156127	14	75988768	76013358	24	6	617773	-1.6097	0.94627	BATF
ENSG00000119686	14	76044960	76129557	42	13	617773	0.12225	0.45135	FLVCR2
ENSG00000119685	14	76099968	76421421	238	20	617773	0.70375	0.24079	TTLL5
ENSG00000133935	14	76116134	76127532	5	2	617773	-0.53281	0.70292	C14orf1
ENSG00000119650	14	76368479	76550928	167	19	617773	1.437	0.075357	IFT43
ENSG00000119699	14	76424442	76449334	3	2	617773	0.016346	0.49348	TGFB3
ENSG00000089916	14	76618259	76720685	191	18	617773	1.776	0.03787	GPATCH2L
ENSG00000119715	14	76776957	76968178	483	83	617773	-0.19267	0.57639	ESRRB
ENSG00000071246	14	77228532	77249354	27	9	617773	0.45225	0.32554	VASH1
ENSG00000013523	14	77253588	77292589	66	14	617773	0.54895	0.29152	ANGEL1
ENSG00000100565	14	77292715	77336645	79	24	617773	0.3381	0.36764	C14orf166B
ENSG00000119669	14	77490888	77495034	4	2	617773	1.7575	0.039414	IRF2BPL
ENSG00000198894	14	77564440	77583630	7	3	617773	0.45134	0.32587	CIPC
ENSG00000259164	14	77564654	77691805	160	34	617773	0.83557	0.2017	RP11-463C8.4
ENSG00000165548	14	77582911	77725838	259	37	617773	1.3151	0.094235	TMEM63C
ENSG00000177108	14	77597613	77609077	2	1	617773	0.85899	0.19517	ZDHHC22
ENSG00000269883	14	77607026	77609339	1	1	617773	-0.87062	0.80802	AC007375.1
ENSG00000165553	14	77731826	77737655	8	4	617773	0.79765	0.21254	NGB
ENSG00000009830	14	77741299	77787227	96	23	617773	1.1509	0.12488	POMT2
ENSG00000100577	14	77787227	77797940	31	9	617773	0.72507	0.2342	GSTZ1
ENSG00000100580	14	77801364	77843452	51	10	617773	-0.5445	0.70695	TMED8
ENSG00000100583	14	77843032	77857840	35	5	617773	0.72906	0.23298	SAMD15
ENSG00000165555	14	77860364	77889860	45	7	617773	0.71384	0.23766	NOXRED1
ENSG00000151445	14	77893018	77924295	53	9	617773	0.69619	0.24315	VIPAS39
ENSG00000100591	14	77924213	77935817	45	6	617773	0.59351	0.27642	AHSA1
ENSG00000100593	14	77940740	77965210	48	9	617773	0.27254	0.3926	ISM2
ENSG00000100596	14	77972340	78083116	276	39	617773	1.3046	0.096011	SPTLC2
ENSG00000100601	14	78138747	78174363	125	17	617773	1.3763	0.084363	ALKBH1
ENSG00000119705	14	78174414	78227447	183	19	617773	1.4031	0.080299	SLIRP
ENSG00000100603	14	78183942	78227550	145	16	617773	1.3075	0.095519	SNW1
ENSG00000197734	14	78227173	78236085	31	7	617773	0.73314	0.23174	C14orf178
ENSG00000268208	14	78227711	78228033	3	1	617773	0.099662	0.46031	AC008372.1
ENSG00000063761	14	78266426	78401355	425	51	617773	1.8068	0.035398	ADCK1
ENSG00000021645	14	78708734	80330762	1663	212	617773	1.3277	0.092141	NRXN3
ENSG00000211448	14	80663873	80854100	140	15	617773	-0.55794	0.71156	DIO2
ENSG00000100629	14	80943330	81425861	843	83	617773	2.9025	0.0018508	CEP128
ENSG00000165409	14	81421333	81612646	340	45	617773	2.8452	0.0022191	TSHR
ENSG00000165417	14	81641796	81687721	50	10	617773	0.44148	0.32943	GTF2A1
ENSG00000140022	14	81727000	81902809	212	34	617773	2.018	0.021794	STON2
ENSG00000071537	14	81937893	82000205	29	12	617773	-0.88774	0.81266	SEL1L
ENSG00000258945	14	85994943	85995730	1	1	617773	-0.76517	0.77791	RP11-497E19.2
ENSG00000185070	14	85996488	86095034	172	30	617773	-0.99576	0.84032	FLRT2
ENSG00000258804	14	87372122	87389099	27	3	617773	1.0468	0.1476	RP11-322L20.1
ENSG00000054983	14	88304164	88460009	465	32	617773	0.89419	0.18561	GALC
ENSG00000140030	14	88471468	88478419	19	6	617773	1.1185	0.13167	GPR65
ENSG00000100433	14	88649113	88793251	147	36	617773	1.9858	0.02353	KCNK10
ENSG00000042317	14	88851268	88936694	48	10	617773	1.058	0.14502	SPATA7
ENSG00000070778	14	88932122	89021077	147	10	617773	0.88137	0.18906	PTPN21
ENSG00000100722	14	89029253	89079853	24	8	617773	0.43891	0.33036	ZC3H14
ENSG00000165521	14	89078775	89259096	227	20	617773	0.81137	0.20858	EML5
ENSG00000165533	14	89290497	89344335	31	9	617773	1.1123	0.133	TTC8
ENSG00000053254	14	89591215	90085493	568	111	617773	1.2403	0.10743	FOXN3
ENSG00000258792	14	90095265	90109015	4	2	617773	1.4615	0.071933	RP11-944C7.1
ENSG00000140025	14	90261013	90421121	250	26	617773	-0.43513	0.66827	EFCAB11
ENSG00000042088	14	90421283	90511106	139	9	617773	0.53776	0.29537	TDP1
ENSG00000152315	14	90528109	90652201	265	27	617773	-0.2632	0.6038	KCNK13
ENSG00000100764	14	90722839	90738968	43	3	617773	1.8024	0.035742	PSMC1
ENSG00000119720	14	90742580	90798481	21	4	617773	1.1663	0.12175	NRDE2
ENSG00000198668	14	90862846	90874605	6	2	617773	-0.007871	0.50314	CALM1
ENSG00000165914	14	91006932	91282823	487	55	617773	2.5949	0.0047313	TTC7B
ENSG00000100784	14	91336799	91526980	280	33	617773	1.0302	0.15146	RPS6KA5
ENSG00000133943	14	91526677	91691976	219	42	617773	0.11229	0.4553	C14orf159
ENSG00000119714	14	91698876	91720269	48	7	617773	0.48471	0.31394	GPR68
ENSG00000258875	14	91709103	91717426	23	4	617773	0.24753	0.40225	CTD-2547L24.3
ENSG00000015133	14	91737667	91884188	240	49	617773	0.99353	0.16023	CCDC88C
ENSG00000100796	14	91923955	91976898	104	9	617773	-1.061	0.85566	SMEK1
ENSG00000268657	14	92038788	92041383	5	2	617773	-0.32798	0.62854	AL133373.1
ENSG00000133962	14	92047040	92247051	169	29	617773	1.6964	0.044902	CATSPERB
ENSG00000165929	14	92246095	92333880	114	15	617773	0.03764	0.48499	TC2N
ENSG00000140092	14	92335756	92414331	72	20	617773	0.40403	0.3431	FBLN5
ENSG00000100815	14	92432335	92507240	128	15	617773	0.72551	0.23407	TRIP11
ENSG00000066427	14	92524896	92572965	174	6	617773	-0.10222	0.54071	ATXN3
ENSG00000183648	14	92582466	92588261	18	2	617773	1.5079	0.06579	NDUFB1
ENSG00000165934	14	92588281	92630755	11	3	617773	1.1872	0.11757	CPSF2
ENSG00000140090	14	92788925	92962596	347	52	617773	0.069469	0.47231	SLC24A4
ENSG00000100599	14	92980118	93155339	185	53	617773	-1.0722	0.85818	RIN3
ENSG00000100600	14	93170152	93215047	36	13	617773	0.81055	0.20881	LGMN
ENSG00000066455	14	93260576	93306308	63	7	617773	0.62479	0.26605	GOLGA5
ENSG00000100604	14	93389425	93401638	28	7	617773	-0.91193	0.8191	CHGA
ENSG00000100605	14	93403259	93582665	270	28	617773	1.1509	0.1249	ITPK1
ENSG00000165943	14	93648541	93651273	3	2	617773	-1.1186	0.86834	MOAP1
ENSG00000259066	14	93651318	93684932	48	14	617773	0.41963	0.33738	RP11-371E8.4
ENSG00000170270	14	93669239	93673439	2	1	617773	0.46079	0.32248	C14orf142
ENSG00000012963	14	93673401	93695561	53	11	617773	0.653	0.25688	UBR7
ENSG00000011114	14	93703896	93799438	154	17	617773	0.21703	0.41409	BTBD7
ENSG00000133958	14	93799565	94174222	396	35	617773	0.30495	0.3802	UNC79
ENSG00000187581	14	93813537	93814702	8	3	617773	-0.015305	0.50611	COX8C
ENSG00000175785	14	94184644	94254827	75	22	617773	2.4859	0.0064604	PRIMA1
ENSG00000140067	14	94385240	94395954	13	4	617773	2.1954	0.014067	FAM181A
ENSG00000100628	14	94400499	94443137	63	16	617773	0.11139	0.45565	ASB2
ENSG00000258987	14	94405901	94410475	7	2	617773	0.90814	0.1819	RP11-131H24.4
ENSG00000089723	14	94492675	94515276	34	7	617773	0.26847	0.39417	OTUB2
ENSG00000089737	14	94517266	94547591	19	3	617773	0.063803	0.47456	DDX24
ENSG00000165948	14	94547628	94570192	68	8	617773	0.46498	0.32097	IFI27L1
ENSG00000165949	14	94571182	94583033	8	3	617773	-0.51282	0.69596	IFI27
ENSG00000119632	14	94594116	94596590	2	1	617773	0.55732	0.28865	IFI27L2
ENSG00000119698	14	94612465	94746072	54	10	617773	0.061412	0.47552	PPP4R4
ENSG00000140093	14	94749650	94759608	26	6	617773	-0.078462	0.53127	SERPINA10
ENSG00000170099	14	94770585	94789731	27	5	617773	-0.27748	0.6093	SERPINA6
ENSG00000197249	14	94843084	94857030	27	9	617773	1.5198	0.06428	SERPINA1
ENSG00000186910	14	94908801	94919127	22	5	617773	-0.050116	0.51999	SERPINA11
ENSG00000170054	14	94929054	94946026	43	10	617773	0.53819	0.29522	SERPINA9
ENSG00000165953	14	94953611	94984181	85	21	617773	0.39715	0.34563	SERPINA12
ENSG00000100665	14	95027428	95036250	23	5	617773	-0.47482	0.68254	SERPINA4
ENSG00000188488	14	95027779	95059457	118	19	617773	-1.3212	0.90678	SERPINA5
ENSG00000273259	14	95058395	95090983	65	12	617773	-1.6031	0.94554	RP11-986E7.7
ENSG00000196136	14	95078714	95090392	9	2	617773	-1.4515	0.92668	SERPINA3
ENSG00000133937	14	95234553	95236562	1	1	617773	1.1945	0.11615	GSC
ENSG00000100697	14	95552565	95624347	33	9	617773	2.3873	0.0084868	DICER1
ENSG00000165959	14	95648277	95786243	340	41	617773	-0.043665	0.51741	CLMN
ENSG00000176438	14	95883831	95942173	140	29	617773	-1.0401	0.85086	SYNE3
ENSG00000258572	14	95982473	95984248	7	3	617773	-0.28826	0.61343	RP11-1070N10.3
ENSG00000182512	14	95999840	96011061	19	6	617773	0.62224	0.26689	GLRX5
ENSG00000213231	14	96152754	96158980	6	3	617773	0.015561	0.49379	TCL1B
ENSG00000100721	14	96176304	96180533	5	1	617773	2.0097	0.02223	TCL1A
ENSG00000227051	14	96505661	96560417	93	13	617773	1.6819	0.046292	C14orf132
ENSG00000168398	14	96671016	96710666	69	12	617773	-0.073255	0.5292	BDKRB2
ENSG00000258691	14	96671181	96730266	112	20	617773	-0.037771	0.51506	RP11-404P21.8
ENSG00000100739	14	96722161	96735304	22	6	617773	0.073965	0.47052	BDKRB1
ENSG00000066739	14	96747595	96830207	21	4	617773	1.9453	0.025868	ATG2B
ENSG00000100744	14	96829814	96853625	15	4	617773	1.4574	0.072506	GSKIP
ENSG00000140057	14	96858448	96955764	96	22	617773	-0.23911	0.59449	AK7
ENSG00000090060	14	96967770	97033448	54	10	617773	1.1882	0.11737	PAPOLA
ENSG00000100749	14	97263641	97398059	167	18	617773	3.6441	0.00013415	VRK1
ENSG00000258869	14	98215601	98230326	10	2	617773	0.33444	0.36902	RP11-204N11.1
ENSG00000246223	14	98391947	98444461	150	20	617773	1.9924	0.023163	C14orf64
ENSG00000176605	14	99177950	99184098	3	1	617773	-1.0759	0.85902	C14orf177
ENSG00000127152	14	99635624	99737861	134	29	617773	3.9099	4.6159e-05	BCL11B
ENSG00000183576	14	99864083	99947216	32	4	617773	1.5081	0.065762	SETD3
ENSG00000090061	14	99947506	100001381	34	5	617773	1.2537	0.10498	CCNK
ENSG00000205476	14	99977603	100070363	133	16	617773	0.66075	0.25439	CCDC85C
ENSG00000182218	14	100111447	100146906	40	7	617773	1.3774	0.084192	HHIPL1
ENSG00000036530	14	100150641	100193638	55	10	617773	-0.69839	0.75753	CYP46A1
ENSG00000066629	14	100204030	100408397	168	31	617773	0.85722	0.19566	EML1
ENSG00000196405	14	100437786	100610573	336	41	617773	1.336	0.090773	EVL
ENSG00000168350	14	100612756	100626500	37	9	617773	1.1357	0.12803	DEGS2
ENSG00000100811	14	100704635	100749129	62	8	617773	-0.10204	0.54064	YY1
ENSG00000197119	14	100757448	100772884	13	4	617773	0.77012	0.22061	SLC25A29
ENSG00000140107	14	100789674	100796715	3	1	617773	-1.4402	0.92509	SLC25A47
ENSG00000140105	14	100800125	100843142	68	5	617773	1.1256	0.13017	WARS
ENSG00000176473	14	100842755	100996640	112	18	617773	0.92804	0.17669	WDR25
ENSG00000183092	14	101003486	101053750	28	5	617773	-0.68497	0.75332	BEGAIN
ENSG00000185559	14	101192042	101201539	10	5	617773	0.059913	0.47611	DLK1
ENSG00000254656	14	101346992	101351184	8	5	617773	-1.0205	0.84625	RTL1
ENSG00000269375	14	101359265	101360646	1	1	617773	-1.1531	0.87558	AL117190.3
ENSG00000258512	14	102196774	102198859	7	1	617773	-1.4569	0.92743	RP11-796G6.2
ENSG00000078304	14	102228135	102394326	371	44	617773	-1.7397	0.95904	PPP2R5C
ENSG00000197102	14	102430865	102517129	75	10	617773	-0.70579	0.75984	DYNC1H1
ENSG00000080824	14	102547075	102606036	38	10	617773	-0.37316	0.64548	HSP90AA1
ENSG00000140153	14	102605840	102691184	151	18	617773	-0.55736	0.71136	WDR20
ENSG00000080823	14	102690837	102771537	159	16	617773	0.13834	0.44499	MOK
ENSG00000022976	14	102783714	102809044	49	11	617773	-0.38055	0.64823	ZNF839
ENSG00000100865	14	102808956	102829253	18	6	617773	0.62115	0.26725	CINP
ENSG00000196663	14	102829300	102968818	298	15	617773	0.51291	0.30401	TECPR2
ENSG00000156381	14	102973179	102976136	6	2	617773	0.86506	0.1935	ANKRD9
ENSG00000089902	14	103058998	103196913	97	11	617773	0.13094	0.44791	RCOR1
ENSG00000131323	14	103243813	103377837	157	15	617773	5.1757	1.1353e-07	TRAF3
ENSG00000166126	14	103388993	103399933	5	2	617773	-0.38181	0.6487	AMN
ENSG00000198752	14	103398716	103523799	197	26	617773	2.7143	0.0033209	CDC42BPB
ENSG00000205436	14	103566481	103576896	12	3	617773	2.6524	0.0039966	EXOC3L4
ENSG00000185215	14	103589779	103603776	12	5	617773	0.32383	0.37303	TNFAIP2
ENSG00000100664	14	103799881	103811362	12	3	617773	0.96323	0.16771	EIF5
ENSG00000075413	14	103851729	103970168	195	10	617773	3.6763	0.00011834	MARK3
ENSG00000166166	14	103995521	104003410	2	1	617773	-0.010113	0.50403	TRMT61A
ENSG00000166170	14	104022881	104029168	4	1	617773	3.6525	0.00012986	BAG5
ENSG00000126214	14	104028233	104167888	201	19	617773	3.3978	0.00033959	KLC1
ENSG00000256053	14	104029299	104073860	47	6	617773	3.8367	6.234e-05	APOPT1
ENSG00000256500	14	104029299	104152261	173	17	617773	3.3972	0.00034036	RP11-73M18.2
ENSG00000126215	14	104163946	104181841	16	5	617773	1.0236	0.15302	XRCC3
ENSG00000100711	14	104182067	104200005	13	7	617773	1.1617	0.12268	ZFYVE21
ENSG00000088808	14	104200089	104313927	107	9	617773	3.2914	0.00049849	PPP1R13B
ENSG00000156411	14	104378625	104394606	35	3	617773	1.4346	0.075703	C14orf2
ENSG00000156414	14	104394799	104519004	288	16	617773	1.3392	0.090252	TDRD9
ENSG00000227729	14	104406763	104408645	4	1	617773	1.721	0.042625	RD3L
ENSG00000166183	14	104552016	104579098	20	6	617773	1.123	0.13071	ASPG
ENSG00000066735	14	104605060	104647231	74	8	617773	1.992	0.023183	KIF26A
ENSG00000228032	14	104710541	104712473	1	1	617773	1.47	0.070778	C14orf144
ENSG00000258986	14	104941015	105071984	168	14	617773	-0.59586	0.72437	TMEM179
ENSG00000184601	14	105046021	105056852	15	3	617773	0.50781	0.30579	C14orf180
ENSG00000203485	14	105155943	105185942	13	6	617773	-0.99965	0.84126	INF2
ENSG00000185100	14	105190523	105213662	22	6	617773	1.5157	0.064799	ADSSL1
ENSG00000184990	14	105219437	105234831	15	4	617773	1.0676	0.14284	SIVA1
ENSG00000142208	14	105235686	105262088	7	3	617773	0.87074	0.19195	AKT1
ENSG00000179627	14	105266933	105271049	4	1	617773	0.34812	0.36388	ZBTB42
ENSG00000099814	14	105331617	105363107	72	8	617773	0.63928	0.26132	CEP170B
ENSG00000166428	14	105391153	105399574	17	2	617773	0.98927	0.16127	PLD4
ENSG00000185567	14	105403581	105444694	57	9	617773	1.5177	0.064543	AHNAK2
ENSG00000140104	14	105452112	105476819	58	6	617773	0.83538	0.20175	C14orf79
ENSG00000170779	14	105475910	105487485	56	5	617773	0.017157	0.49316	CDCA4
ENSG00000183484	14	105515728	105531782	15	2	617773	1.203	0.1145	GPR132
ENSG00000184916	14	105607318	105635161	36	6	617773	1.9833	0.02367	JAG2
ENSG00000183828	14	105639275	105647660	8	1	617773	1.0336	0.15066	NUDT14
ENSG00000185024	14	105675623	105781926	127	8	617773	0.16001	0.43644	BRF1
ENSG00000184887	14	105714827	105717430	3	1	617773	0.70572	0.24018	BTBD6
ENSG00000179364	14	105766900	105864484	10	3	617773	-1.0076	0.84317	PACS2
ENSG00000182979	14	105886159	105937066	1	1	617773	0.38712	0.34933	MTA1
ENSG00000213145	14	105952654	105955284	1	1	617773	-0.70789	0.76049	CRIP1
ENSG00000257341	14	105953536	105958604	1	1	617773	-0.70789	0.76049	CRIP1
ENSG00000185347	14	105956192	105965912	1	1	617773	-1.0934	0.86289	C14orf80
ENSG00000174450	15	23684645	23692381	1	1	617773	1.1023	0.13516	GOLGA6L2
ENSG00000179455	15	23810454	23873064	57	7	617773	-1.7276	0.95797	MKRN3
ENSG00000254585	15	23888691	23891175	1	1	617773	1.0356	0.15019	MAGEL2
ENSG00000185823	15	24920541	24928593	13	3	617773	0.90585	0.18251	NPAP1
ENSG00000128739	15	25068794	25223870	178	48	617773	-2.1987	0.98605	SNRPN
ENSG00000273173	15	25200133	25223729	2	1	617773	-0.32978	0.62922	SNURF
ENSG00000214265	15	25200181	25245423	51	4	617773	-0.94722	0.82824	SNURF
ENSG00000114062	15	25582381	25684128	148	13	617773	-0.24164	0.59547	UBE3A
ENSG00000206190	15	25922420	26110317	352	76	617773	0.13509	0.44627	ATP10A
ENSG00000166206	15	26788693	27184686	541	81	617773	-0.024751	0.50987	GABRB3
ENSG00000186297	15	27111510	27194354	32	8	617773	0.32503	0.37258	GABRA5
ENSG00000182256	15	27216429	27778373	712	114	617773	0.79058	0.2146	GABRG3
ENSG00000104044	15	28000021	28344504	446	55	617773	-0.30378	0.61935	OCA2
ENSG00000128731	15	28356186	28567298	35	4	617773	2.1808	0.014599	HERC2
ENSG00000188626	15	28947100	28983530	1	1	617773	-0.28134	0.61078	GOLGA8M
ENSG00000034053	15	29129629	29410518	292	21	617773	1.9963	0.02295	APBA2
ENSG00000104059	15	29412457	29862927	392	73	617773	0.89716	0.18482	FAM189A1
ENSG00000104067	15	29991571	30261068	340	45	617773	0.75233	0.22593	TJP1
ENSG00000187951	15	30916697	31065196	58	7	617773	-0.22977	0.59086	ARHGAP11B
ENSG00000198690	15	31196055	31235311	76	11	617773	-0.65971	0.74528	FAN1
ENSG00000166912	15	31231144	31283810	117	13	617773	-0.74128	0.77074	MTMR10
ENSG00000134160	15	31293264	31453476	195	45	617773	0.15356	0.43898	TRPM1
ENSG00000169926	15	31619058	31727868	119	21	617773	1.2009	0.1149	KLF13
ENSG00000169918	15	31775329	32162992	567	35	617773	0.78061	0.21752	OTUD7A
ENSG00000175344	15	32322691	32464722	114	17	617773	-0.87814	0.81007	CHRNA7
ENSG00000198826	15	32907345	32932150	14	4	617773	1.1529	0.12447	ARHGAP11A
ENSG00000166922	15	32933877	32989299	72	25	617773	1.3762	0.084378	SCG5
ENSG00000166923	15	33010175	33026870	20	7	617773	-1.03	0.84849	GREM1
ENSG00000248905	15	33057747	33486897	944	157	617773	-0.93807	0.8259	FMN1
ENSG00000198838	15	33603163	34158303	1068	139	617773	0.37382	0.35427	RYR3
ENSG00000169857	15	34158428	34331377	417	45	617773	0.7132	0.23786	AVEN
ENSG00000184984	15	34260921	34357291	195	17	617773	0.91156	0.181	CHRM5
ENSG00000134153	15	34376218	34394149	16	3	617773	0.68014	0.24821	EMC7
ENSG00000134152	15	34432875	34502297	125	10	617773	3.2638	0.0005496	KATNBL1
ENSG00000128463	15	34517200	34522357	14	4	617773	0.71139	0.23842	EMC4
ENSG00000140199	15	34525460	34630261	343	25	617773	1.2708	0.10189	SLC12A6
ENSG00000182117	15	34633917	34635378	9	2	617773	0.9622	0.16798	NOP10
ENSG00000184507	15	34635516	34649938	29	8	617773	1.2362	0.10819	NUTM1
ENSG00000176454	15	34651106	34659479	14	7	617773	1.4267	0.076837	LPCAT4
ENSG00000175265	15	34671269	34880704	8	3	617773	1.358	0.087237	GOLGA8A
ENSG00000215252	15	34817408	34880704	7	2	617773	1.3386	0.090356	GOLGA8B
ENSG00000159251	15	35080297	35088340	5	2	617773	0.2451	0.40319	ACTC1
ENSG00000021776	15	35147732	35262040	175	14	617773	2.1001	0.017859	AQR
ENSG00000198146	15	35270542	35280488	10	3	617773	1.3733	0.084824	ZNF770
ENSG00000212768	15	35270552	35272268	2	1	617773	-0.66904	0.74826	AC114546.1
ENSG00000134146	15	35509546	35838394	285	29	617773	0.5929	0.27662	DPH6
ENSG00000186073	15	36871812	37102449	286	46	617773	-0.45088	0.67396	C15orf41
ENSG00000134138	15	37181406	37393504	196	56	617773	-0.076461	0.53047	MEIS2
ENSG00000166069	15	38214140	38259925	28	7	617773	0.32075	0.3742	TMCO5A
ENSG00000166068	15	38544527	38649450	247	8	617773	-0.14932	0.55935	SPRED1
ENSG00000171262	15	38746328	38779911	103	12	617773	1.6685	0.047604	FAM98B
ENSG00000172575	15	38780304	38857776	113	11	617773	2.9983	0.0013576	RASGRP1
ENSG00000175779	15	38988799	38992239	17	4	617773	2.1747	0.014827	C15orf53
ENSG00000175746	15	39542885	39547046	11	3	617773	0.51858	0.30203	C15orf54
ENSG00000137801	15	39873280	39891667	26	5	617773	1.0604	0.14448	THBS1
ENSG00000150667	15	39892232	40075031	390	31	617773	1.402	0.080451	FSIP1
ENSG00000166073	15	40091233	40213093	56	17	617773	0.74704	0.22752	GPR176
ENSG00000128829	15	40226347	40327797	213	27	617773	0.62972	0.26444	EIF2AK4
ENSG00000140319	15	40327940	40331389	9	3	617773	1.1268	0.12991	SRP14
ENSG00000104081	15	40380091	40401093	9	4	617773	-0.10611	0.54225	BMF
ENSG00000156970	15	40453224	40513337	42	5	617773	0.67009	0.2514	BUB1B
ENSG00000259288	15	40509629	40568597	57	16	617773	0.5104	0.30489	RP11-133K1.2
ENSG00000137843	15	40509629	40569688	57	16	617773	0.5104	0.30489	PAK6
ENSG00000176753	15	40542865	40545170	6	2	617773	1.2373	0.10799	C15orf56
ENSG00000137841	15	40570377	40600136	6	3	617773	1.083	0.1394	PLCB2
ENSG00000188549	15	40623653	40633168	12	4	617773	2.0037	0.022551	C15orf52
ENSG00000233041	15	40643234	40648635	5	1	617773	1.988	0.023406	PHGR1
ENSG00000140323	15	40650436	40663257	25	7	617773	2.0652	0.019451	DISP2
ENSG00000128944	15	40674922	40686447	23	3	617773	1.8491	0.032219	KNSTRN
ENSG00000128928	15	40697686	40728146	40	4	617773	-0.11934	0.5475	IVD
ENSG00000140320	15	40731920	40760441	11	5	617773	0.7351	0.23114	BAHD1
ENSG00000128891	15	40820882	40857256	68	7	617773	0.18679	0.42591	C15orf57
ENSG00000166133	15	40861499	40866659	10	4	617773	0.2793	0.39001	RPUSD2
ENSG00000137812	15	40886218	40956540	90	9	617773	0.043218	0.48276	CASC5
ENSG00000051180	15	40986972	41024354	10	3	617773	-0.078295	0.5312	RAD51
ENSG00000137824	15	41028082	41048049	9	4	617773	0.90921	0.18162	RMDN3
ENSG00000137880	15	41056218	41059906	1	1	617773	0.68349	0.24715	GCHFR
ENSG00000104129	15	41060067	41099675	28	7	617773	0.14749	0.44137	DNAJC17
ENSG00000188277	15	41062159	41064643	2	1	617773	-0.19659	0.57792	C15orf62
ENSG00000166140	15	41099284	41106767	20	4	617773	0.21486	0.41494	ZFYVE19
ENSG00000166143	15	41107650	41120907	11	2	617773	-0.32057	0.62573	PPP1R14D
ENSG00000166145	15	41136216	41150405	18	4	617773	0.0083305	0.49668	SPINT1
ENSG00000104140	15	41164412	41166487	1	1	617773	0.2324	0.40811	RHOV
ENSG00000104142	15	41186628	41196173	16	2	617773	-0.55797	0.71157	VPS18
ENSG00000128917	15	41221538	41231237	2	1	617773	1.3773	0.084208	DLL4
ENSG00000128965	15	41245160	41248710	4	2	617773	0.31188	0.37757	CHAC1
ENSG00000128908	15	41271078	41408552	49	12	617773	0.5502	0.29109	INO80
ENSG00000178997	15	41474923	41522941	132	7	617773	-0.23013	0.591	EXD1
ENSG00000187446	15	41523037	41574043	28	3	617773	0.13023	0.44819	CHP1
ENSG00000104147	15	41601466	41624819	29	5	617773	1.5456	0.061095	OIP5
ENSG00000137804	15	41624892	41673248	58	8	617773	2.0416	0.020594	NUSAP1
ENSG00000137806	15	41679551	41694717	22	6	617773	2.2129	0.013451	NDUFAF1
ENSG00000137815	15	41700606	41775761	115	13	617773	1.8014	0.035822	RTF1
ENSG00000137825	15	41785591	41795747	14	4	617773	0.79456	0.21343	ITPKA
ENSG00000062524	15	41795836	41806085	9	4	617773	-0.46454	0.67887	LTK
ENSG00000103932	15	41809374	41836467	55	8	617773	1.0294	0.15164	RPAP1
ENSG00000092445	15	41849873	41871536	17	6	617773	0.38627	0.34965	TYRO3
ENSG00000174197	15	41913422	42062141	124	13	617773	-0.7245	0.76562	MGA
ENSG00000137802	15	42066632	42120053	59	10	617773	-0.34544	0.63512	MAPKBP1
ENSG00000268632	15	42073346	42076229	4	2	617773	-0.050845	0.52028	AC073657.1
ENSG00000243789	15	42120283	42129779	29	6	617773	0.32676	0.37192	JMJD7
ENSG00000243708	15	42120283	42140345	38	8	617773	-0.027473	0.51096	PLA2G4B
ENSG00000168970	15	42120293	42140353	38	8	617773	-0.027473	0.51096	JMJD7-PLA2G4B
ENSG00000137877	15	42140345	42186275	87	21	617773	0.011905	0.49525	SPTBN5
ENSG00000103966	15	42190950	42264776	87	16	617773	0.25206	0.4005	EHD4
ENSG00000188089	15	42273780	42343388	178	27	617773	-1.1413	0.87313	PLA2G4E
ENSG00000159337	15	42359207	42386752	78	5	617773	-4.0616	0.99998	PLA2G4D
ENSG00000168907	15	42433332	42448839	32	7	617773	0.024697	0.49015	PLA2G4F
ENSG00000166887	15	42450899	42500514	63	8	617773	2.2848	0.011162	VPS39
ENSG00000103978	15	42502730	42565861	56	9	617773	1.774	0.038033	TMEM87A
ENSG00000214013	15	42565431	42645864	182	11	617773	2.1648	0.0152	GANC
ENSG00000092529	15	42640301	42704516	114	11	617773	2.0373	0.020808	CAPN3
ENSG00000103994	15	42705021	42783321	98	14	617773	2.1457	0.015948	ZNF106
ENSG00000092531	15	42783431	42837547	59	8	617773	1.122	0.13094	SNAP23
ENSG00000180979	15	42834720	42841000	6	2	617773	1.111	0.13328	LRRC57
ENSG00000137814	15	42841008	42862192	33	7	617773	0.15835	0.43709	HAUS2
ENSG00000159433	15	42867857	43013179	77	12	617773	1.4675	0.071119	STARD9
ENSG00000140326	15	43015757	43029324	20	2	617773	1.2617	0.10352	CDAN1
ENSG00000128881	15	43030932	43213007	75	17	617773	1.0467	0.14762	TTBK2
ENSG00000159459	15	43235095	43398311	48	12	617773	0.56099	0.2874	UBR1
ENSG00000166947	15	43398423	43513481	53	10	617773	2.8463	0.0022115	EPB42
ENSG00000137842	15	43415477	43477344	31	7	617773	3.0089	0.0013109	TMEM62
ENSG00000166946	15	43477316	43487396	8	3	617773	2.5051	0.0061211	CCNDBP1
ENSG00000104055	15	43524793	43559055	18	5	617773	2.6977	0.0034908	TGM5
ENSG00000159495	15	43568478	43594453	9	5	617773	2.0536	0.020005	TGM7
ENSG00000168806	15	43619974	43622803	4	2	617773	3.691	0.00011167	LCMT2
ENSG00000168803	15	43622872	43646096	48	4	617773	3.4144	0.00031965	ADAL
ENSG00000140265	15	43650370	43663223	23	4	617773	3.9107	4.6024e-05	ZSCAN29
ENSG00000137822	15	43661419	43699293	46	4	617773	3.4447	0.00028581	TUBGCP4
ENSG00000067369	15	43699407	43802926	162	8	617773	3.9197	4.4328e-05	TP53BP1
ENSG00000166963	15	43803156	43823818	18	5	617773	4.5565	2.6001e-06	MAP1A
ENSG00000168781	15	43825660	43882430	21	2	617773	3.3742	0.00037018	PPIP5K1
ENSG00000237289	15	43885252	43897099	13	2	617773	2.1769	0.014746	CKMT1B
ENSG00000242866	15	43891596	44010458	47	7	617773	3.0575	0.001116	STRC
ENSG00000166762	15	43920701	43960316	20	5	617773	3.0417	0.0011763	CATSPER2
ENSG00000223572	15	43985084	43991420	3	1	617773	2.2247	0.013051	CKMT1A
ENSG00000167004	15	44038590	44065477	27	3	617773	3.39	0.00034949	PDIA3
ENSG00000128886	15	44064798	44069741	3	1	617773	2.2465	0.012335	ELL3
ENSG00000262560	15	44064815	44091331	29	5	617773	3.7138	0.00010209	RP11-296A16.1
ENSG00000140264	15	44069285	44094787	30	5	617773	3.7393	9.227e-05	SERF2
ENSG00000268488	15	44075041	44075231	1	1	617773	3.0016	0.0013428	AC018512.1
ENSG00000184716	15	44086360	44092419	5	3	617773	2.6169	0.0044361	SERINC4
ENSG00000242028	15	44088340	44095241	7	3	617773	2.4726	0.0067067	HYPK
ENSG00000140259	15	44096690	44117000	20	2	617773	3.1189	0.00090765	MFAP1
ENSG00000092470	15	44119161	44160617	28	3	617773	2.5896	0.0048049	WDR76
ENSG00000171877	15	44162962	44487450	208	14	617773	1.0934	0.13711	FRMD5
ENSG00000166734	15	44580927	44707956	119	5	617773	1.8629	0.031238	CASC4
ENSG00000137770	15	44719432	44821236	96	6	617773	2.0107	0.02218	CTDSPL2
ENSG00000104131	15	44829255	44855227	23	3	617773	1.7884	0.036854	EIF3J
ENSG00000104133	15	44854894	44955876	6	3	617773	1.8527	0.031962	SPG11
ENSG00000229474	15	44957930	45003514	6	2	617773	2.356	0.0092353	PATL2
ENSG00000166710	15	45003675	45011075	1	1	617773	-0.36873	0.64384	B2M
ENSG00000185880	15	45021186	45060027	52	8	617773	-1.6282	0.94826	TRIM69
ENSG00000167014	15	45248900	45271427	51	4	617773	-2.5988	0.99532	C15orf43
ENSG00000140263	15	45315302	45369383	38	6	617773	-1.7356	0.95868	SORD
ENSG00000140279	15	45384848	45406542	31	5	617773	0.26725	0.39464	DUOX2
ENSG00000140274	15	45406519	45410619	6	1	617773	-0.054671	0.5218	DUOXA2
ENSG00000140254	15	45409569	45422136	17	9	617773	1.2636	0.10319	DUOXA1
ENSG00000137857	15	45422131	45457774	50	8	617773	-0.36127	0.64105	DUOX1
ENSG00000138606	15	45459412	45493373	49	11	617773	-0.14752	0.55864	SHF
ENSG00000137860	15	45544428	45568149	56	3	617773	1.0114	0.1559	SLC28A2
ENSG00000171766	15	45653322	45694525	61	4	617773	1.1499	0.12509	GATM
ENSG00000171763	15	45694529	45713617	13	2	617773	1.0427	0.14855	SPATA5L1
ENSG00000166920	15	45722727	45740959	5	2	617773	-0.41758	0.66187	C15orf48
ENSG00000104154	15	45771809	45815005	17	3	617773	0.34562	0.36481	SLC30A4
ENSG00000104164	15	45879321	45908197	19	5	617773	0.38623	0.34966	BLOC1S6
ENSG00000260170	15	45879549	45968512	177	23	617773	1.0098	0.15629	RP11-96O20.4
ENSG00000137767	15	45923346	45983492	174	26	617773	1.1579	0.12345	SQRDL
ENSG00000137872	15	47476298	48066420	842	88	617773	4.2392	1.1214e-05	SEMA6D
ENSG00000074803	15	48483861	48596275	84	8	617773	-1.5499	0.93942	SLC12A1
ENSG00000128951	15	48623208	48635570	5	2	617773	-0.5975	0.72491	DUT
ENSG00000166147	15	48700503	48938046	211	15	617773	-1.122	0.86907	FBN1
ENSG00000103995	15	49005125	49103343	86	11	617773	-0.18531	0.57351	CEP152
ENSG00000185634	15	49115932	49255641	169	31	617773	1.4939	0.067597	SHC4
ENSG00000255302	15	49170083	49172380	1	1	617773	0.84444	0.19921	EID1
ENSG00000138593	15	49280673	49338760	64	9	617773	-0.82998	0.79673	SECISBP2L
ENSG00000166200	15	49398268	49447858	61	10	617773	-0.14349	0.55705	COPS2
ENSG00000156958	15	49447853	49660066	236	11	617773	-0.58322	0.72013	GALK2
ENSG00000166262	15	49619159	49913128	545	34	617773	0.62685	0.26538	FAM227B
ENSG00000140285	15	49715293	49780972	155	15	617773	1.4597	0.07218	FGF7
ENSG00000104047	15	49913177	49937333	63	7	617773	-1.173	0.8796	DTWD1
ENSG00000104043	15	50150435	50475014	537	77	617773	1.2353	0.10837	ATP8B4
ENSG00000140284	15	50474393	50528592	140	16	617773	1.4817	0.069211	SLC27A2
ENSG00000140287	15	50534144	50558223	30	9	617773	-0.11461	0.54562	HDC
ENSG00000104064	15	50569389	50647605	93	5	617773	-0.043887	0.5175	GABPB1
ENSG00000138592	15	50716577	50793280	109	18	617773	1.1191	0.13155	USP8
ENSG00000170236	15	50792759	50838905	89	12	617773	1.2719	0.10171	USP50
ENSG00000092439	15	50844670	50979012	143	6	617773	1.2791	0.10044	TRPM7
ENSG00000138600	15	50999506	51058005	42	2	617773	1.0103	0.15618	SPPL2A
ENSG00000081014	15	51200869	51298097	127	11	617773	0.81059	0.2088	AP4E1
ENSG00000183578	15	51348795	51397473	66	8	617773	1.2963	0.09743	TNFAIP8L3
ENSG00000137869	15	51500254	51630807	175	25	617773	-1.8593	0.9685	CYP19A1
ENSG00000186417	15	51633826	51700210	202	25	617773	-1.2253	0.88976	GLDN
ENSG00000104093	15	51739908	51915030	93	9	617773	0.50055	0.30834	DMXL2
ENSG00000104112	15	51973550	52013223	29	9	617773	0.34168	0.3663	SCG3
ENSG00000140280	15	52015208	52043782	57	9	617773	2.5441	0.0054782	LYSMD2
ENSG00000128872	15	52043758	52108565	98	9	617773	3.0045	0.0013302	TMOD2
ENSG00000138594	15	52121825	52239492	190	8	617773	2.8825	0.0019724	TMOD3
ENSG00000166477	15	52230222	52264003	25	6	617773	2.6598	0.0039098	LEO1
ENSG00000069956	15	52244303	52358462	44	13	617773	1.749	0.040147	MAPK6
ENSG00000137875	15	52401460	52404972	4	2	617773	-0.81292	0.79187	BCL2L10
ENSG00000069966	15	52413117	52483566	128	18	617773	-0.53511	0.70371	GNB5
ENSG00000128833	15	52484519	52587995	127	28	617773	0.59943	0.27444	MYO5C
ENSG00000197535	15	52599480	52821247	444	14	617773	0.58703	0.27859	MYO5A
ENSG00000128989	15	52839242	52862080	15	2	617773	0.68375	0.24707	ARPP19
ENSG00000047346	15	52873514	53002014	165	23	617773	0.26843	0.39418	FAM214A
ENSG00000169856	15	53049637	53083273	27	9	617773	-2.1387	0.98377	ONECUT1
ENSG00000166415	15	53805938	54055075	438	46	617773	-0.77155	0.77981	WDR72
ENSG00000137766	15	54305101	54920806	1059	102	617773	0.37277	0.35466	UNC13C
ENSG00000137876	15	55473004	55489265	49	9	617773	0.046515	0.48145	RSL24D1
ENSG00000069974	15	55495164	55611311	181	29	617773	-0.035655	0.51422	RAB27A
ENSG00000069943	15	55611158	55647846	96	15	617773	-0.21171	0.58383	PIGB
ENSG00000260916	15	55632230	55700708	168	14	617773	-1.2832	0.90029	CCPG1
ENSG00000261652	15	55700746	55710962	27	4	617773	-0.86912	0.80761	C15orf65
ENSG00000256061	15	55702723	55800432	204	25	617773	-1.0748	0.85878	DYX1C1
ENSG00000171016	15	55831088	55881145	120	10	617773	0.25751	0.39839	PYGO1
ENSG00000166450	15	55903744	56035288	187	23	617773	-1.7783	0.96233	PRTG
ENSG00000069869	15	56119120	56285944	464	26	617773	1.6916	0.045357	NEDD4
ENSG00000181827	15	56379478	56535483	232	9	617773	-0.69953	0.75789	RFX7
ENSG00000151575	15	56536207	56738195	225	13	617773	0.51439	0.30349	TEX9
ENSG00000138587	15	56713742	56757335	28	5	617773	0.92594	0.17724	MNS1
ENSG00000137871	15	56922379	57210769	67	9	617773	2.3343	0.0097905	ZNF280D
ENSG00000140262	15	57210821	57591479	306	23	617773	0.81644	0.20712	TCF12
ENSG00000128849	15	57668165	57842925	336	60	617773	-1.8175	0.96543	CGNL1
ENSG00000137878	15	57884106	58006943	177	31	617773	-1.5027	0.93355	GCOM1
ENSG00000263155	15	57884139	57977562	146	23	617773	-1.5064	0.93402	MYZAP
ENSG00000255529	15	57884231	58074960	238	46	617773	-1.426	0.92307	POLR2M
ENSG00000128918	15	58245622	58790065	739	135	617773	1.4134	0.078774	ALDH1A2
ENSG00000103569	15	58430368	58478110	65	10	617773	-1.1675	0.87849	AQP9
ENSG00000166035	15	58702768	58861151	183	34	617773	1.31	0.095106	LIPC
ENSG00000137845	15	58887403	59042177	53	6	617773	2.9939	0.0013771	ADAM10
ENSG00000128923	15	59063391	59154099	57	6	617773	1.936	0.026433	FAM63B
ENSG00000157450	15	59157374	59389618	196	22	617773	1.1726	0.12048	RNF111
ENSG00000137776	15	59171244	59225852	13	4	617773	1.5711	0.058077	SLTM
ENSG00000157456	15	59397277	59417244	9	3	617773	0.67343	0.25034	CCNB2
ENSG00000157483	15	59427113	59665099	438	66	617773	0.37139	0.35517	MYO1E
ENSG00000171989	15	59499042	59500705	13	3	617773	0.7615	0.22318	LDHAL6B
ENSG00000157470	15	59664892	59815748	195	27	617773	0.96648	0.1669	FAM81A
ENSG00000140297	15	59887074	59932438	62	12	617773	-1.1049	0.8654	GCNT3
ENSG00000140307	15	59930261	59949740	47	4	617773	0.79447	0.21346	GTF2A2
ENSG00000140299	15	59951345	59981733	87	4	617773	0.56507	0.28601	BNIP2
ENSG00000171956	15	60296421	60353929	68	10	617773	1.0444	0.14816	FOXB1
ENSG00000182718	15	60639333	60695082	70	11	617773	0.38303	0.35085	ANXA2
ENSG00000128915	15	60711808	60771359	80	8	617773	-0.62467	0.7339	NARG2
ENSG00000069667	15	60780483	61521518	820	182	617773	1.6641	0.04805	RORA
ENSG00000129003	15	62144588	62352672	313	26	617773	-0.703	0.75897	VPS13C
ENSG00000198535	15	62359176	62363116	6	2	617773	0.18614	0.42617	C2CD4A
ENSG00000205502	15	62455734	62457482	1	1	617773	-0.46584	0.67934	C2CD4B
ENSG00000171914	15	62682725	63136830	434	87	617773	0.12728	0.44936	TLN2
ENSG00000259458	15	62929371	62937490	4	2	617773	0.25585	0.39903	RP11-625H11.1
ENSG00000140416	15	63334831	63364114	42	10	617773	-1.5235	0.93618	TPM1
ENSG00000103642	15	63413999	63434260	26	3	617773	-0.10919	0.54348	LACTB
ENSG00000185088	15	63418071	63450220	74	9	617773	-0.34675	0.63561	RPS27L
ENSG00000166128	15	63481668	63559981	53	14	617773	-1.788	0.96311	RAB8B
ENSG00000138613	15	63568217	63601325	50	11	617773	-0.89285	0.81403	APH1B
ENSG00000074410	15	63613577	63674360	75	14	617773	-0.84003	0.79955	CA12
ENSG00000140455	15	63796793	63886839	118	14	617773	3.2607	0.00055566	USP3
ENSG00000197361	15	63889552	63894627	7	4	617773	0.98416	0.16252	FBXL22
ENSG00000103657	15	63900817	64126141	290	25	617773	0.67142	0.25098	HERC1
ENSG00000035664	15	64199235	64364232	350	47	617773	0.46389	0.32136	DAPK2
ENSG00000166797	15	64364758	64386217	33	6	617773	-0.25013	0.59876	FAM96A
ENSG00000028528	15	64386322	64438289	72	9	617773	-0.26417	0.60417	SNX1
ENSG00000157734	15	64443914	64449680	5	2	617773	-0.76642	0.77829	SNX22
ENSG00000166794	15	64448011	64455404	13	4	617773	0.22477	0.41108	PPIB
ENSG00000169118	15	64457716	64648442	226	15	617773	0.21587	0.41455	CSNK1G1
ENSG00000259316	15	64472547	64665980	224	15	617773	0.23389	0.40753	CTD-2116N17.1
ENSG00000166803	15	64657193	64679886	16	4	617773	0.24218	0.40432	KIAA0101
ENSG00000103671	15	64679947	64747502	74	10	617773	-0.21923	0.58676	TRIP4
ENSG00000180357	15	64752941	64978264	275	19	617773	-0.03686	0.5147	ZNF609
ENSG00000180304	15	64979772	64995480	18	5	617773	-0.3354	0.63134	OAZ2
ENSG00000166831	15	65032091	65067786	70	8	617773	0.35884	0.35986	RBPMS2
ENSG00000140451	15	65107831	65117867	14	4	617773	-0.066168	0.52638	PIF1
ENSG00000249240	15	65134082	65223118	165	16	617773	-1.1611	0.87721	AC069368.3
ENSG00000241839	15	65134088	65160206	64	9	617773	-0.43429	0.66796	PLEKHO2
ENSG00000166839	15	65204101	65251042	43	8	617773	-0.98788	0.83839	ANKDD1A
ENSG00000090487	15	65255362	65282648	52	8	617773	-4.1503	0.99998	SPG21
ENSG00000103707	15	65294845	65321977	35	5	617773	-2.3967	0.99173	MTFMT
ENSG00000186198	15	65337708	65345734	5	2	617773	-1.1134	0.86723	SLC51B
ENSG00000103710	15	65345679	65369028	21	5	617773	-0.47254	0.68173	RASL12
ENSG00000234438	15	65369154	65372276	8	2	617773	0.25782	0.39827	KBTBD13
ENSG00000246922	15	65385338	65407535	3	1	617773	-1.4672	0.92883	UBAP1L
ENSG00000090470	15	65409717	65426174	1	1	617773	-0.29398	0.61561	PDCD7
ENSG00000166855	15	65440557	65477680	8	2	617773	-1.6903	0.95452	CLPX
ENSG00000138615	15	65488337	65503826	5	3	617773	-2.0519	0.97991	CILP
ENSG00000138617	15	65526798	65592956	53	5	617773	0.27328	0.39232	PARP16
ENSG00000174498	15	65619465	65670378	27	11	617773	1.8599	0.031451	IGDCC3
ENSG00000103742	15	65673802	65715410	23	9	617773	0.059988	0.47608	IGDCC4
ENSG00000074603	15	65734801	65810042	87	6	617773	0.25926	0.39772	DPP8
ENSG00000074696	15	65822756	65870687	56	3	617773	-0.29307	0.61527	PTPLAD1
ENSG00000138614	15	65871091	65903627	48	5	617773	-0.0056686	0.50226	VWA9
ENSG00000074621	15	65903704	65953333	69	5	617773	-0.23423	0.5926	SLC24A1
ENSG00000174485	15	65950384	66084631	164	8	617773	-0.13843	0.55505	DENND4A
ENSG00000103769	15	66018392	66184329	165	15	617773	-0.10746	0.54279	RAB11A
ENSG00000157890	15	66187417	66546085	623	104	617773	0.69719	0.24284	MEGF11
ENSG00000166938	15	66585555	66626236	28	8	617773	1.0112	0.15597	DIS3L
ENSG00000075131	15	66628544	66679084	39	5	617773	0.82468	0.20478	TIPIN
ENSG00000169032	15	66679155	66784650	109	7	617773	0.65695	0.25561	MAP2K1
ENSG00000174446	15	66782473	66790151	11	4	617773	0.94673	0.17189	SNAPC5
ENSG00000174444	15	66790355	66816870	59	9	617773	1.1686	0.12128	RPL4
ENSG00000174442	15	66797297	66842115	82	10	617773	1.2165	0.11189	ZWILCH
ENSG00000188501	15	66839517	66858317	30	6	617773	-2.3236	0.98993	LCTL
ENSG00000259471	15	66874528	66978132	212	39	617773	0.25386	0.3998	RP11-321F6.1
ENSG00000137834	15	66994566	67074338	98	18	617773	-2.7813	0.99729	SMAD6
ENSG00000166949	15	67356101	67487533	141	35	617773	-0.74473	0.77178	SMAD3
ENSG00000103591	15	67493371	67547533	63	4	617773	0.95692	0.1693	AAGAB
ENSG00000103599	15	67547138	67794598	182	16	617773	1.7697	0.038386	IQCH
ENSG00000189227	15	67813406	67819628	6	2	617773	0.09456	0.46233	C15orf61
ENSG00000137764	15	67835047	68099461	292	28	617773	-0.2432	0.59607	MAP2K5
ENSG00000188779	15	68112042	68126899	28	6	617773	-0.64291	0.73986	SKOR1
ENSG00000033800	15	68346517	68483096	93	13	617773	1.6156	0.053089	PIAS1
ENSG00000129007	15	68483043	68498417	8	1	617773	1.3859	0.082886	CALML4
ENSG00000260007	15	68486139	68522056	39	3	617773	1.4425	0.07458	RP11-315D16.2
ENSG00000128973	15	68499330	68549549	54	4	617773	1.6015	0.054632	CLN6
ENSG00000169018	15	68570141	68588203	10	5	617773	1.8698	0.030753	FEM1B
ENSG00000137809	15	68594050	68724501	269	42	617773	0.23712	0.40628	ITGA11
ENSG00000103647	15	68871308	69020145	226	27	617773	-0.00068416	0.50027	CORO2B
ENSG00000140350	15	69070874	69113236	35	9	617773	-0.095103	0.53788	ANP32A
ENSG00000258484	15	69110560	69239150	49	8	617773	-0.57529	0.71745	SPESP1
ENSG00000255346	15	69222864	69355083	74	8	617773	-0.79344	0.78624	NOX5
ENSG00000138604	15	69452923	69564556	96	9	617773	1.5335	0.062573	GLCE
ENSG00000137819	15	69591286	69700119	133	13	617773	0.70341	0.2409	PAQR5
ENSG00000137807	15	69706585	69740764	15	4	617773	-0.15877	0.56307	KIF23
ENSG00000137818	15	69745123	69748255	2	1	617773	1.3402	0.090089	RPLP1
ENSG00000140332	15	70340129	70390515	25	11	617773	1.3443	0.089426	TLE3
ENSG00000137831	15	70946893	71055932	77	5	617773	-0.70233	0.75876	UACA
ENSG00000166173	15	71123863	71146498	19	3	617773	1.5476	0.060858	LARP6
ENSG00000137821	15	71145578	71342414	18	5	617773	-1.1507	0.87507	LRRC49
ENSG00000129028	15	71173681	71185124	1	1	617773	0.11626	0.45372	THAP10
ENSG00000187720	15	71389291	72075722	995	150	617773	-2.3816	0.99138	THSD4
ENSG00000225362	15	71402583	71407833	1	1	617773	0.82291	0.20528	CT62
ENSG00000066933	15	72114632	72410918	110	11	617773	0.69273	0.24424	MYO9A
ENSG00000166192	15	72406599	72433311	4	2	617773	0.75275	0.2258	SENP8
ENSG00000175318	15	72452148	72490126	16	4	617773	0.57262	0.28345	GRAMD2
ENSG00000067225	15	72491370	72524164	28	8	617773	0.81044	0.20884	PKM
ENSG00000137817	15	72533522	72565340	28	5	617773	0.93986	0.17364	PARP6
ENSG00000273025	15	72559087	72612287	50	7	617773	0.86309	0.19404	CELF6
ENSG00000140488	15	72577068	72612470	29	3	617773	1.0535	0.14606	CELF6
ENSG00000213614	15	72635775	72668817	35	5	617773	0.72183	0.2352	HEXA
ENSG00000187806	15	72690614	72700370	10	2	617773	0.17879	0.42905	TMEM202
ENSG00000166233	15	72766667	72879692	80	11	617773	0.45068	0.32611	ARIH1
ENSG00000175202	15	72968124	72978490	3	1	617773	-0.41615	0.66135	HIGD2B
ENSG00000140463	15	72978527	73030817	42	9	617773	1.6631	0.048142	BBS4
ENSG00000159322	15	73043710	73078187	58	10	617773	2.0892	0.018347	ADPGK
ENSG00000067141	15	73344051	73597547	338	29	617773	1.1657	0.12187	NEO1
ENSG00000138622	15	73612200	73661605	50	12	617773	2.7849	0.0026772	HCN4
ENSG00000183324	15	73735499	73852355	160	17	617773	1.3837	0.083221	C15orf60
ENSG00000156642	15	73852355	73926475	91	11	617773	0.82959	0.20339	NPTN
ENSG00000103855	15	73976307	74006859	32	3	617773	1.3011	0.096611	CD276
ENSG00000205363	15	74032141	74045088	10	4	617773	0.58416	0.27956	C15orf59
ENSG00000167139	15	74165949	74181555	25	7	617773	2.7921	0.002618	TBC1D21
ENSG00000129038	15	74218330	74244478	31	6	617773	0.52047	0.30137	LOXL1
ENSG00000067221	15	74275547	74286963	13	4	617773	0.96001	0.16852	STOML1
ENSG00000140464	15	74287014	74340153	81	12	617773	1.0293	0.15166	PML
ENSG00000167178	15	74392652	74430881	3	1	617773	0.29115	0.38547	ISLR2
ENSG00000129009	15	74466012	74469213	8	2	617773	-0.20743	0.58216	ISLR
ENSG00000137868	15	74471807	74504608	51	8	617773	1.1746	0.12008	STRA6
ENSG00000140481	15	74509613	74628813	173	33	617773	-0.51276	0.69594	CCDC33
ENSG00000140459	15	74630100	74660081	17	5	617773	0.19921	0.42105	CYP11A1
ENSG00000138623	15	74701630	74726808	57	11	617773	1.0537	0.14602	SEMA7A
ENSG00000138629	15	74738318	74753523	20	2	617773	0.079963	0.46813	UBL7
ENSG00000179361	15	74833518	74890472	61	6	617773	-0.15992	0.56353	ARID3B
ENSG00000179335	15	74890841	74932057	43	7	617773	-0.18414	0.57305	CLK3
ENSG00000179151	15	74922899	74988633	43	8	617773	0.70116	0.2416	EDC3
ENSG00000140465	15	75011883	75017951	2	1	617773	0.17518	0.43047	CYP1A1
ENSG00000140505	15	75041185	75048543	9	3	617773	1.1239	0.13053	CYP1A2
ENSG00000103653	15	75074398	75095539	26	6	617773	0.97082	0.16582	CSK
ENSG00000140506	15	75105057	75118099	17	4	617773	1.1908	0.11686	LMAN1L
ENSG00000213578	15	75118888	75124141	4	2	617773	0.47044	0.31902	CPLX3
ENSG00000140474	15	75128457	75135687	13	3	617773	0.79368	0.21369	ULK3
ENSG00000140497	15	75136071	75165706	29	8	617773	1.1019	0.13525	SCAMP2
ENSG00000178802	15	75182346	75191798	9	3	617773	1.6972	0.044826	MPI
ENSG00000178761	15	75192328	75199462	8	3	617773	1.2866	0.099119	FAM219B
ENSG00000178741	15	75212132	75230509	7	3	617773	0.82151	0.20568	COX5A
ENSG00000198794	15	75249560	75313837	109	11	617773	0.90194	0.18355	SCAMP5
ENSG00000138621	15	75315896	75409803	208	17	617773	1.0345	0.15045	PPCDC
ENSG00000167173	15	75487984	75504510	10	3	617773	2.061	0.019652	C15orf39
ENSG00000140365	15	75628232	75634268	1	1	617773	-0.80273	0.78893	COMMD4
ENSG00000140398	15	75639296	75647592	2	1	617773	-1.1199	0.86863	NEIL1
ENSG00000140400	15	75648133	75660971	3	2	617773	0.45347	0.32511	MAN2C1
ENSG00000169375	15	75661720	75748183	58	6	617773	1.9091	0.028124	SIN3A
ENSG00000169410	15	75759462	75871630	53	7	617773	2.2133	0.013439	PTPN9
ENSG00000169371	15	75890424	75918810	2	1	617773	0.47025	0.31909	SNUPN
ENSG00000177971	15	75931426	75941047	1	1	617773	-0.82505	0.79533	IMP3
ENSG00000173548	15	75940247	75954642	9	3	617773	-0.7081	0.76056	SNX33
ENSG00000173546	15	75966663	76005189	3	1	617773	1.5684	0.058393	CSPG4
ENSG00000203392	15	75970672	75973093	2	1	617773	1.8478	0.032316	AC105020.1
ENSG00000182950	15	76016318	76020029	3	2	617773	-0.784	0.78348	ODF3L1
ENSG00000256530	15	76030311	76031568	3	1	617773	-0.67325	0.74961	AC019294.1
ENSG00000140367	15	76135622	76193419	46	4	617773	-0.19759	0.57832	UBE2Q2
ENSG00000167196	15	76196200	76227609	19	3	617773	0.51325	0.30389	FBXO22
ENSG00000169752	15	76228310	76352136	160	6	617773	-1.0179	0.84564	NRG4
ENSG00000169758	15	76352178	76521462	208	35	617773	1.5088	0.065676	C15orf27
ENSG00000140374	15	76507696	76603813	87	15	617773	2.1418	0.016106	ETFA
ENSG00000159556	15	76629065	76634817	10	3	617773	2.7971	0.0025778	ISL2
ENSG00000140386	15	76640526	77197785	702	41	617773	4.2148	1.2497e-05	SCAPER
ENSG00000117906	15	77223960	77242601	12	4	617773	3.8138	6.8422e-05	RCN2
ENSG00000140368	15	77285700	77329673	51	12	617773	2.0242	0.021473	PSTPIP1
ENSG00000140391	15	77336359	77376326	19	4	617773	0.80529	0.21033	TSPAN3
ENSG00000173517	15	77400471	77712486	178	12	617773	-0.068943	0.52748	PEAK1
ENSG00000140382	15	77712754	77777949	30	2	617773	0.59885	0.27464	HMG20A
ENSG00000169783	15	77905369	78113242	356	44	617773	4.0596	2.458e-05	LINGO1
ENSG00000167202	15	78276378	78370066	223	28	617773	-0.27969	0.61014	TBC1D2B
ENSG00000183476	15	78370150	78397251	65	18	617773	-0.26418	0.60418	SH2D7
ENSG00000136425	15	78396948	78423886	62	11	617773	2.1233	0.016865	CIB2
ENSG00000166411	15	78423840	78464291	53	11	617773	2.2088	0.013595	IDH3A
ENSG00000103740	15	78459810	78538030	130	27	617773	2.2628	0.011825	ACSBG1
ENSG00000140403	15	78556428	78574538	15	6	617773	0.98879	0.16138	DNAJA4
ENSG00000140395	15	78570177	78592136	8	4	617773	1.3537	0.08792	WDR61
ENSG00000166426	15	78632666	78640572	3	2	617773	-1.5836	0.94336	CRABP1
ENSG00000136381	15	78729773	78793798	82	8	617773	-0.77055	0.77951	IREB2
ENSG00000188266	15	78799906	78829714	42	4	617773	-0.71001	0.76115	HYKK
ENSG00000041357	15	78832747	78841604	14	2	617773	-0.91484	0.81986	PSMA4
ENSG00000169684	15	78857862	78887611	52	8	617773	-0.80209	0.78875	CHRNA5
ENSG00000080644	15	78885394	78913637	55	8	617773	-0.69608	0.75681	CHRNA3
ENSG00000117971	15	78916461	79020096	141	24	617773	0.95413	0.17001	CHRNB4
ENSG00000136378	15	79051545	79103773	67	9	617773	1.288	0.098869	ADAMTS7
ENSG00000185787	15	79102829	79190475	217	21	617773	0.47439	0.31761	MORF4L1
ENSG00000103811	15	79213400	79241916	34	6	617773	-0.50735	0.69405	CTSH
ENSG00000058335	15	79252289	79383115	123	27	617773	1.9568	0.025183	RASGRF1
ENSG00000235711	15	79575146	79590580	8	3	617773	2.145	0.015976	ANKRD34C
ENSG00000166557	15	79603404	79704334	215	19	617773	0.83468	0.20195	TMED3
ENSG00000169330	15	79724858	79764632	96	19	617773	1.0017	0.15824	KIAA1024
ENSG00000136371	15	80125927	80189721	127	20	617773	-0.29834	0.61728	MTHFS
ENSG00000259332	15	80137537	80216096	174	23	617773	-0.28273	0.61131	ST20-MTHFS
ENSG00000180953	15	80191182	80216044	71	11	617773	-0.074332	0.52963	ST20
ENSG00000140379	15	80253231	80263788	12	3	617773	-0.15546	0.56177	BCL2A1
ENSG00000086666	15	80351910	80430735	75	14	617773	0.97677	0.16434	ZFAND6
ENSG00000103876	15	80444832	80479288	31	8	617773	-0.2656	0.60473	FAH
ENSG00000259495	15	80637195	80695917	175	14	617773	-1.457	0.92744	RP11-210M15.2
ENSG00000172379	15	80696692	80890278	255	54	617773	-2.043	0.97947	ARNT2
ENSG00000136379	15	80972025	81047962	178	28	617773	1.6448	0.050007	ABHD17C
ENSG00000103888	15	81071684	81244117	136	33	617773	0.2381	0.4059	KIAA1199
ENSG00000259649	15	81188532	81202118	3	2	617773	0.75761	0.22434	RP11-351M8.1
ENSG00000117899	15	81239667	81282219	80	7	617773	0.56688	0.2854	MESDC2
ENSG00000140406	15	81293295	81296342	3	1	617773	0.41853	0.33778	MESDC1
ENSG00000156206	15	81299374	81441516	190	24	617773	0.50218	0.30777	C15orf26
ENSG00000172349	15	81451916	81605104	179	23	617773	-0.092157	0.53671	IL16
ENSG00000172345	15	81601394	81616524	11	3	617773	-1.6016	0.94538	STARD5
ENSG00000188869	15	81623558	81666554	113	12	617773	0.67018	0.25137	TMC3
ENSG00000183496	15	82334119	82338482	2	1	617773	-0.54284	0.70638	MEX3B
ENSG00000259518	15	82380935	82390035	16	7	617773	-0.74281	0.7712	RP11-597K23.2
ENSG00000140598	15	82422571	82555104	304	37	617773	2.2812	0.011268	EFTUD1
ENSG00000188659	15	82555151	82577271	46	11	617773	1.5268	0.063405	FAM154B
ENSG00000260836	15	83208783	83224682	24	7	617773	1.3854	0.082967	RP11-152F13.10
ENSG00000261086	15	83209620	83231124	34	9	617773	1.7373	0.041163	RP11-379H8.1
ENSG00000214575	15	83211951	83317612	206	24	617773	1.9773	0.024002	CPEB1
ENSG00000103723	15	83328033	83378666	72	16	617773	2.4605	0.0069367	AP3B2
ENSG00000186628	15	83424114	83474822	83	15	617773	1.4764	0.069919	FSD2
ENSG00000156232	15	83478380	83503611	64	14	617773	0.8024	0.21116	WHAMM
ENSG00000103942	15	83509838	83654661	206	25	617773	1.3479	0.088841	HOMER2
ENSG00000169612	15	83654959	83659809	5	2	617773	0.65645	0.25577	FAM103A1
ENSG00000169609	15	83657193	83680393	30	8	617773	1.2027	0.11455	C15orf40
ENSG00000064726	15	83685174	83736106	102	16	617773	1.0058	0.15726	BTBD1
ENSG00000136404	15	83776159	83813606	15	6	617773	2.5457	0.0054526	TM6SF1
ENSG00000166503	15	83784320	83876770	70	11	617773	1.526	0.063502	HDGFRP3
ENSG00000169594	15	83924655	83953466	17	7	617773	1.1215	0.13104	BNC1
ENSG00000140600	15	84115980	84287495	199	46	617773	1.4927	0.067754	SH3GL3
ENSG00000156218	15	84322838	84708594	672	64	617773	0.76009	0.2236	ADAMTSL3
ENSG00000176371	15	85144217	85171027	35	9	617773	1.0725	0.14174	ZSCAN2
ENSG00000177082	15	85185999	85197574	25	5	617773	0.94089	0.17338	WDR73
ENSG00000197696	15	85198360	85201794	9	3	617773	1.0098	0.1563	NMB
ENSG00000140612	15	85212775	85259947	70	13	617773	0.5061	0.30639	SEC11A
ENSG00000166716	15	85291866	85349659	96	14	617773	0.22511	0.41095	ZNF592
ENSG00000136383	15	85359911	85416713	121	24	617773	0.68271	0.2474	ALPK3
ENSG00000156222	15	85427885	85518876	244	49	617773	1.7491	0.040138	SLC28A1
ENSG00000073417	15	85523671	85682376	324	24	617773	-0.080297	0.532	PDE8A
ENSG00000170776	15	85923802	86292586	964	67	617773	-0.77701	0.78142	AKAP13
ENSG00000183655	15	86302554	86338261	38	11	617773	-0.09039	0.53601	KLHL25
ENSG00000166748	15	86685227	87572283	1836	161	617773	2.7112	0.0033523	AGBL1
ENSG00000140538	15	88418230	88799999	333	73	617773	0.47835	0.3162	NTRK3
ENSG00000181991	15	89010684	89022222	2	1	617773	1.3357	0.090822	MRPS11
ENSG00000140543	15	89054790	89089906	57	7	617773	-0.10512	0.54186	DET1
ENSG00000181026	15	89164527	89175513	46	8	617773	-3.5109	0.99978	AEN
ENSG00000172183	15	89179384	89199714	31	6	617773	-0.79766	0.78747	ISG20
ENSG00000157766	15	89346674	89418585	117	26	617773	0.87818	0.18992	ACAN
ENSG00000140511	15	89420519	89438857	25	5	617773	-0.096704	0.53852	HAPLN3
ENSG00000140545	15	89441916	89456642	24	6	617773	-0.025707	0.51025	MFGE8
ENSG00000140526	15	89630690	89745591	115	25	617773	-0.93863	0.82604	ABHD2
ENSG00000140522	15	89753100	89764982	3	2	617773	-0.43776	0.66922	RLBP1
ENSG00000140525	15	89787180	89860492	70	8	617773	0.53194	0.29738	FANCI
ENSG00000140521	15	89859534	89878092	6	4	617773	-0.20248	0.58023	POLG
ENSG00000140519	15	89998680	90039844	18	5	617773	0.57991	0.28099	RHCG
ENSG00000140534	15	90118713	90174287	100	10	617773	0.43199	0.33287	TICRR
ENSG00000166813	15	90152020	90198682	61	7	617773	0.63109	0.26399	KIF7
ENSG00000166819	15	90207596	90222658	15	5	617773	0.47916	0.31591	PLIN1
ENSG00000166821	15	90220995	90234014	25	5	617773	-0.24532	0.5969	PEX11A
ENSG00000140527	15	90234028	90286869	92	6	617773	-1.411	0.92088	WDR93
ENSG00000166823	15	90291892	90294541	1	1	617773	-0.062174	0.52479	MESP1
ENSG00000188095	15	90303822	90321982	54	3	617773	-0.19772	0.57837	MESP2
ENSG00000166825	15	90328120	90358633	52	7	617773	-1.7532	0.96021	ANPEP
ENSG00000157823	15	90373831	90437574	80	6	617773	0.66647	0.25255	AP3S2
ENSG00000250021	15	90377540	90456114	95	7	617773	0.93057	0.17604	C15orf38-AP3S2
ENSG00000242498	15	90443159	90456188	10	4	617773	1.5239	0.063771	C15orf38
ENSG00000140548	15	90544624	90625438	63	13	617773	-2.7919	0.99738	ZNF710
ENSG00000182054	15	90626277	90645736	9	2	617773	-0.19434	0.57705	IDH2
ENSG00000185033	15	90703836	90772911	21	4	617773	-2.8361	0.99772	SEMA4B
ENSG00000183208	15	90777040	90785315	7	1	617773	-0.27823	0.60958	GDPGP1
ENSG00000213471	15	90792762	90808199	34	3	617773	-0.55349	0.71004	TTLL13
ENSG00000261147	15	90792788	90815440	35	3	617773	-0.60009	0.72578	RP11-697E2.6
ENSG00000182768	15	90808891	90816463	1	1	617773	-0.10847	0.54319	NGRN
ENSG00000238244	15	90890819	90892669	9	1	617773	-0.17857	0.57086	GABARAPL3
ENSG00000196391	15	90895477	90909324	32	5	617773	-0.29688	0.61672	ZNF774
ENSG00000140575	15	90931450	91045475	237	17	617773	1.1783	0.11933	IQGAP1
ENSG00000140577	15	91073157	91188577	186	19	617773	0.52423	0.30006	CRTC3
ENSG00000197299	15	91260558	91358859	147	13	617773	-0.90714	0.81783	BLM
ENSG00000140564	15	91411822	91426688	10	2	617773	3.6031	0.00015724	FURIN
ENSG00000182511	15	91426925	91439006	6	1	617773	3.7898	7.5372e-05	FES
ENSG00000196547	15	91445448	91465814	29	7	617773	-0.77169	0.77985	MAN2A2
ENSG00000140553	15	91473410	91497323	30	4	617773	0.60191	0.27362	UNC45A
ENSG00000184508	15	91474148	91475799	1	1	617773	-0.24472	0.59666	HDDC3
ENSG00000166965	15	91498100	91506349	10	4	617773	0.29492	0.38403	RCCD1
ENSG00000198901	15	91509270	91538859	74	10	617773	0.013642	0.49456	PRC1
ENSG00000184056	15	91541646	91565833	48	9	617773	1.2432	0.1069	VPS33B
ENSG00000185518	15	91643180	91844539	334	47	617773	-0.86594	0.80674	SV2B
ENSG00000176463	15	92396925	92715665	467	67	617773	1.1744	0.12012	SLCO3A1
ENSG00000140557	15	92937058	93011958	47	17	617773	0.79866	0.21224	ST8SIA2
ENSG00000183643	15	93014884	93044347	37	8	617773	0.32435	0.37284	C15orf32
ENSG00000185442	15	93160673	93353114	285	32	617773	0.33934	0.36718	FAM174B
ENSG00000173575	15	93426526	93571237	198	29	617773	2.9604	0.0015362	CHD2
ENSG00000182175	15	93586636	93632433	64	16	617773	1.3185	0.093671	RGMA
ENSG00000140563	15	94774767	95023632	300	58	617773	1.0709	0.1421	MCTP2
ENSG00000185551	15	96869167	96883492	2	1	617773	0.3183	0.37513	NR2F2
ENSG00000185594	15	97326619	97328845	2	1	617773	0.97078	0.16583	SPATA8
ENSG00000251209	15	98285448	98417780	284	47	617773	-0.87729	0.80984	LINC00923
ENSG00000140450	15	98462784	98517068	133	20	617773	2.1556	0.015559	ARRDC4
ENSG00000185087	15	98980391	99057611	63	11	617773	-0.057523	0.52294	FAM169B
ENSG00000140443	15	99192200	99507759	443	79	617773	0.44314	0.32883	IGF1R
ENSG00000183571	15	99511459	99551024	71	13	617773	-0.16828	0.56682	PGPEP1L
ENSG00000182253	15	99638420	99675798	103	18	617773	0.025566	0.4898	SYNM
ENSG00000103852	15	99676528	99791428	70	14	617773	1.2987	0.097031	TTC23
ENSG00000168904	15	99791567	99930934	148	15	617773	-0.088861	0.5354	LRRC28
ENSG00000068305	15	100017370	100256671	141	26	617773	1.5113	0.06536	MEF2A
ENSG00000183060	15	100255902	100273766	14	7	617773	0.039943	0.48407	LYSMD4
ENSG00000214397	15	100255908	100258029	2	1	617773	1.0515	0.14651	DKFZP779J2370
ENSG00000259363	15	100347228	100417353	295	19	617773	0.52242	0.30069	CTD-2054N24.2
ENSG00000140470	15	100511794	100882210	793	111	617773	-0.28768	0.61321	ADAMTS17
ENSG00000154227	15	100940600	101085200	471	47	617773	1.1404	0.12705	CERS3
ENSG00000140471	15	101099574	101143435	136	15	617773	0.74494	0.22816	LINS
ENSG00000183475	15	101142739	101191910	48	9	617773	-2.0494	0.97979	ASB7
ENSG00000184254	15	101417919	101456831	32	7	617773	1.4384	0.075166	ALDH1A3
ENSG00000154237	15	101459420	101610317	261	38	617773	0.49731	0.30949	LRRK1
ENSG00000131873	15	101715928	101792137	115	13	617773	0.89354	0.18578	CHSY1
ENSG00000131871	15	101811022	101817705	1	1	617773	-1.3966	0.91874	VIMP
ENSG00000131876	15	101821715	101835487	18	3	617773	0.33883	0.36737	SNRPA1
ENSG00000140479	15	101840818	102065405	204	57	617773	2.3613	0.009106	PCSK6
ENSG00000161980	16	96407	103628	2	1	617773	0.50773	0.30582	POLR3K
ENSG00000161981	16	103010	107669	3	1	617773	0.73913	0.22991	SNRNP25
ENSG00000007384	16	108058	126354	13	3	617773	0.74764	0.22734	RHBDF1
ENSG00000103152	16	127006	135852	8	2	617773	0.35778	0.36025	MPG
ENSG00000103148	16	134273	188859	65	12	617773	1.172	0.1206	NPRL3
ENSG00000206177	16	203891	216767	13	4	617773	-1.0214	0.84646	HBM
ENSG00000086506	16	230452	231180	1	1	617773	-1.2324	0.89111	HBQ1
ENSG00000007392	16	238968	279462	28	6	617773	-0.98401	0.83745	LUC7L
ENSG00000167930	16	284545	319942	44	7	617773	-1.1974	0.88443	ITFG3
ENSG00000269881	16	299546	319942	36	5	617773	-0.87676	0.80969	ITFG3
ENSG00000076344	16	318300	325980	6	2	617773	-0.63442	0.7371	RGS11
ENSG00000242173	16	318726	333003	11	4	617773	-1.0217	0.84654	ARHGDIG
ENSG00000185615	16	333152	337215	9	4	617773	0.82957	0.20339	PDIA2
ENSG00000103126	16	337440	402673	123	18	617773	2.2009	0.013871	AXIN1
ENSG00000086504	16	417384	420527	10	3	617773	-0.57425	0.7171	MRPL28
ENSG00000129925	16	420773	437113	42	6	617773	1.4511	0.073377	TMEM8A
ENSG00000103202	16	446725	460367	5	1	617773	2.2479	0.01229	NME4
ENSG00000242612	16	451826	462487	7	2	617773	2.1817	0.014566	DECR2
ENSG00000090565	16	475619	573011	149	19	617773	2.0789	0.018815	RAB11FIP3
ENSG00000103326	16	577717	604636	34	7	617773	1.4855	0.068712	CAPN15
ENSG00000161992	16	610422	615528	2	1	617773	-1.1215	0.86897	C16orf11
ENSG00000007541	16	616995	634136	22	2	617773	0.13534	0.44617	PIGQ
ENSG00000197562	16	639357	679272	79	6	617773	0.059254	0.47637	RAB40C
ENSG00000127578	16	679239	684116	4	2	617773	-0.84404	0.80068	WFIKKN1
ENSG00000130731	16	684429	686358	1	1	617773	0.055573	0.47784	C16orf13
ENSG00000172366	16	691813	698474	2	1	617773	0.59845	0.27477	FAM195A
ENSG00000161996	16	699311	717833	60	5	617773	0.17426	0.43083	WDR90
ENSG00000140983	16	718086	724174	17	4	617773	0.23383	0.40756	RHOT2
ENSG00000103266	16	730224	732870	1	1	617773	-1.4856	0.93131	STUB1
ENSG00000127580	16	734622	740444	5	1	617773	-2.0227	0.97845	WDR24
ENSG00000127585	16	742500	755829	15	3	617773	-0.34273	0.6341	FBXL16
ENSG00000103260	16	765115	769655	6	1	617773	0.39994	0.3446	METRN
ENSG00000103254	16	770581	772601	5	2	617773	2.1291	0.016624	FAM173A
ENSG00000162004	16	772582	776954	9	3	617773	2.3293	0.0099229	CCDC78
ENSG00000103253	16	776936	785525	14	2	617773	0.3409	0.36659	HAGHL
ENSG00000103245	16	779753	791329	14	2	617773	-0.20976	0.58307	NARFL
ENSG00000102854	16	810762	818865	6	3	617773	-0.26617	0.60494	MSLN
ENSG00000162006	16	819428	833370	19	4	617773	0.77509	0.21914	MSLNL
ENSG00000007376	16	834974	838397	2	1	617773	-2.2197	0.98678	RPUSD1
ENSG00000127586	16	838046	850737	39	7	617773	-0.024091	0.50961	CHTF18
ENSG00000127588	16	848041	850733	5	2	617773	0.50522	0.3067	GNG13
ENSG00000167945	16	855443	863861	11	3	617773	-2.1113	0.98263	PRR25
ENSG00000103227	16	903634	1031318	319	25	617773	4.1014	2.0533e-05	LMF1
ENSG00000005513	16	1031808	1036979	1	1	617773	2.2978	0.010788	SOX8
ENSG00000162009	16	1122756	1131454	24	6	617773	0.34821	0.36384	SSTR5
ENSG00000184471	16	1140005	1146244	14	2	617773	0.71488	0.23734	C1QTNF8
ENSG00000196557	16	1203241	1271771	68	18	617773	1.5713	0.058052	CACNA1H
ENSG00000116176	16	1271651	1275257	15	5	617773	1.232	0.10897	TPSG1
ENSG00000095917	16	1306060	1308532	1	1	617773	0.15344	0.43902	TPSD1
ENSG00000103275	16	1355548	1377019	53	8	617773	1.2345	0.10851	UBE2I
ENSG00000007516	16	1383602	1399439	21	8	617773	0.91071	0.18122	BAIAP3
ENSG00000007520	16	1399241	1401912	6	2	617773	1.3053	0.095901	TSR3
ENSG00000090581	16	1401924	1413352	8	3	617773	1.0168	0.15463	GNPTG
ENSG00000059145	16	1413206	1464752	44	8	617773	0.27236	0.39267	UNKL
ENSG00000174109	16	1469745	1479345	12	4	617773	0.13963	0.44447	C16orf91
ENSG00000197599	16	1484384	1494557	57	11	617773	1.9512	0.025515	CCDC154
ENSG00000103249	16	1494935	1525581	131	16	617773	0.878	0.18997	CLCN7
ENSG00000251692	16	1535887	1538982	25	7	617773	-0.31955	0.62535	PTX4
ENSG00000100726	16	1543345	1560458	35	6	617773	-3.1166	0.99909	TELO2
ENSG00000187535	16	1560428	1662111	202	18	617773	-0.077178	0.53076	IFT140
ENSG00000131634	16	1578689	1605581	63	9	617773	-0.46834	0.68023	TMEM204
ENSG00000007545	16	1662326	1727909	59	5	617773	2.0108	0.022172	CRAMP1L
ENSG00000261732	16	1682260	1736716	57	5	617773	2.1318	0.01651	LA16c-431H6.6
ENSG00000206053	16	1728257	1752281	22	3	617773	2.1959	0.014049	HN1L
ENSG00000138834	16	1756184	1820318	56	7	617773	1.3455	0.089224	MAPK8IP3
ENSG00000074071	16	1821891	1823156	1	1	617773	0.92253	0.17813	MRPS34
ENSG00000197774	16	1823208	1831709	7	3	617773	-1.29	0.90147	EME2
ENSG00000162032	16	1826713	1843701	41	9	617773	-0.047339	0.51888	SPSB3
ENSG00000095906	16	1832902	1839192	21	6	617773	0.43898	0.33034	NUBP2
ENSG00000099769	16	1840414	1844972	23	3	617773	-0.88737	0.81256	IGFALS
ENSG00000063854	16	1845621	1877195	170	13	617773	0.25669	0.39871	HAGH
ENSG00000180185	16	1876968	1890208	110	3	617773	0.91892	0.17907	FAHD1
ENSG00000162039	16	1883984	1934295	281	6	617773	0.91262	0.18072	MEIOB
ENSG00000162040	16	1961464	1968441	18	1	617773	-2.6052	0.99541	HS3ST6
ENSG00000198736	16	1988211	1993327	5	2	617773	1.9095	0.028099	MSRB1
ENSG00000140986	16	1993975	2007607	17	6	617773	1.4881	0.068357	RPL3L
ENSG00000140990	16	2009509	2011976	9	2	617773	-0.31634	0.62413	NDUFB10
ENSG00000140988	16	2012053	2014861	10	3	617773	-0.20779	0.5823	RPS2
ENSG00000179580	16	2016824	2018976	8	1	617773	0.078015	0.46891	RNF151
ENSG00000183751	16	2022038	2032934	42	5	617773	0.78994	0.21478	TBL3
ENSG00000196408	16	2028918	2034193	20	4	617773	0.72827	0.23322	NOXO1
ENSG00000269205	16	2031633	2032918	6	1	617773	0.60555	0.27241	AC005606.1
ENSG00000127554	16	2034208	2037750	15	3	617773	-0.18676	0.57408	GFER
ENSG00000127561	16	2039661	2044276	6	2	617773	-0.80696	0.79015	SYNGR3
ENSG00000167962	16	2047655	2059824	35	6	617773	-0.4992	0.69118	ZNF598
ENSG00000183971	16	2059927	2070756	12	4	617773	1.4025	0.08039	NPW
ENSG00000065054	16	2075357	2089027	10	4	617773	1.26	0.10384	SLC9A3R2
ENSG00000065057	16	2089816	2097867	5	2	617773	-0.64633	0.74097	NTHL1
ENSG00000103197	16	2097466	2138716	22	8	617773	-1.1164	0.86788	TSC2
ENSG00000008710	16	2138711	2185899	19	3	617773	-1.9616	0.97509	PKD1
ENSG00000167964	16	2190804	2204166	11	2	617773	-2.9994	0.99865	RAB26
ENSG00000131653	16	2205699	2228130	7	3	617773	-2.3988	0.99178	TRAF7
ENSG00000167971	16	2227184	2246526	6	2	617773	-0.77185	0.7799	CASKIN1
ENSG00000167965	16	2254249	2259417	2	1	617773	-1.3246	0.90734	MLST8
ENSG00000182685	16	2259254	2261951	3	1	617773	0.89805	0.18458	BRICD5
ENSG00000184207	16	2261998	2264808	5	2	617773	0.8343	0.20206	PGP
ENSG00000167967	16	2273567	2285743	9	3	617773	0.77287	0.2198	E4F1
ENSG00000167968	16	2285817	2288712	2	1	617773	0.92052	0.17865	DNASE1L2
ENSG00000167969	16	2289396	2302301	21	2	617773	-0.12541	0.5499	ECI1
ENSG00000205937	16	2303117	2318413	1	1	617773	-0.20536	0.58135	RNPS1
ENSG00000167972	16	2325882	2390747	39	7	617773	1.2786	0.10053	ABCA3
ENSG00000162063	16	2479395	2508855	5	2	617773	-0.15403	0.56121	CCNF
ENSG00000140992	16	2587965	2653189	2	1	617773	0.25366	0.39988	PDPK1
ENSG00000167977	16	2732476	2759031	11	2	617773	1.4071	0.079698	KCTD5
ENSG00000167978	16	2802330	2822539	15	5	617773	1.5557	0.059885	SRRM2
ENSG00000103363	16	2821415	2827298	12	2	617773	1.036	0.15011	TCEB2
ENSG00000103355	16	2833954	2837949	3	1	617773	-2.2152	0.98663	PRSS33
ENSG00000007038	16	2867164	2876305	6	3	617773	-2.1263	0.98326	PRSS21
ENSG00000162078	16	2880170	2888967	1	1	617773	0.11924	0.45254	ZG16B
ENSG00000005001	16	2902728	2908171	7	2	617773	0.23698	0.40634	PRSS22
ENSG00000162076	16	2933187	2949383	42	7	617773	-1.9144	0.97222	FLYWCH2
ENSG00000059122	16	2961938	3001209	126	19	617773	0.99972	0.15872	FLYWCH1
ENSG00000131650	16	3013945	3018384	11	2	617773	-1.1285	0.87044	KREMEN2
ENSG00000127564	16	3018025	3030540	9	4	617773	-0.12573	0.55003	PKMYT1
ENSG00000162073	16	3019246	3023490	3	2	617773	0.27633	0.39115	PAQR4
ENSG00000184697	16	3064713	3070072	5	3	617773	1.9604	0.024977	CLDN6
ENSG00000006327	16	3068446	3072384	1	1	617773	-0.043541	0.51736	TNFRSF12A
ENSG00000103145	16	3072621	3074287	1	1	617773	-0.3147	0.6235	HCFC1R1
ENSG00000131652	16	3074028	3077756	2	1	617773	1.5071	0.065895	THOC6
ENSG00000162069	16	3077683	3086927	16	3	617773	1.3513	0.088307	CCDC64B
ENSG00000008516	16	3096682	3110727	18	3	617773	1.5337	0.062546	MMP25
ENSG00000008517	16	3115298	3131908	3	2	617773	1.0283	0.15189	IL32
ENSG00000130182	16	3138891	3149318	9	2	617773	-0.27046	0.6066	ZSCAN10
ENSG00000122386	16	3162561	3170518	10	2	617773	-0.39908	0.65508	ZNF205
ENSG00000085644	16	3179778	3192806	10	3	617773	0.74458	0.22826	ZNF213
ENSG00000228146	16	3194220	3199964	13	2	617773	0.63928	0.26132	CASP16
ENSG00000168124	16	3254247	3255188	2	1	617773	0.89093	0.18648	OR1F1
ENSG00000010539	16	3272325	3286221	10	4	617773	1.133	0.1286	ZNF200
ENSG00000103313	16	3292028	3306627	21	3	617773	-0.94267	0.82707	MEFV
ENSG00000006194	16	3313743	3351401	15	3	617773	-0.7451	0.77189	ZNF263
ENSG00000140993	16	3348832	3355729	3	1	617773	-0.97795	0.83595	TIGD7
ENSG00000162086	16	3355406	3368852	15	2	617773	-1.1192	0.86847	ZNF75A
ENSG00000168158	16	3405889	3406924	4	1	617773	0.10044	0.46	OR2C1
ENSG00000262621	16	3415099	3536960	199	18	617773	-0.27055	0.60663	NAA60
ENSG00000232196	16	3421053	3422283	4	1	617773	-2.0992	0.9821	MTRNR2L4
ENSG00000140987	16	3432085	3451065	27	5	617773	-0.96113	0.83176	ZSCAN32
ENSG00000103343	16	3451235	3459370	15	4	617773	0.30036	0.38195	ZNF174
ENSG00000167981	16	3486104	3493542	22	3	617773	0.036152	0.48558	ZNF597
ENSG00000122390	16	3493611	3536963	40	7	617773	0.90735	0.18211	NAA60
ENSG00000215131	16	3543484	3545480	3	2	617773	1.1544	0.12417	C16orf90
ENSG00000103351	16	3550924	3589048	40	4	617773	0.27643	0.39111	CLUAP1
ENSG00000188827	16	3631182	3661599	69	3	617773	0.98005	0.16353	SLX4
ENSG00000213918	16	3661729	3730144	105	8	617773	1.271	0.10186	DNASE1
ENSG00000126602	16	3701640	3767598	93	18	617773	2.0051	0.022477	TRAP1
ENSG00000005339	16	3775055	3930727	39	15	617773	1.3084	0.095375	CREBBP
ENSG00000162104	16	4003388	4166186	201	48	617773	0.22939	0.40928	ADCY9
ENSG00000185739	16	4239375	4292081	74	11	617773	-0.96995	0.83396	SRL
ENSG00000090447	16	4307187	4323076	13	3	617773	-0.69943	0.75786	TFAP4
ENSG00000126603	16	4364762	4389598	18	5	617773	1.5746	0.057679	GLIS2
ENSG00000217930	16	4381550	4405608	16	5	617773	1.8243	0.034056	PAM16
ENSG00000103426	16	4390252	4470495	82	14	617773	0.45725	0.32375	CORO7-PAM16
ENSG00000262246	16	4404543	4475706	81	13	617773	0.042938	0.48288	CORO7
ENSG00000168140	16	4421849	4433529	11	4	617773	0.90916	0.18163	VASN
ENSG00000103423	16	4475806	4506776	33	4	617773	1.273	0.10152	DNAJA3
ENSG00000153406	16	4511681	4545764	96	6	617773	0.74716	0.22748	NMRAL1
ENSG00000103415	16	4524691	4560348	88	7	617773	1.0493	0.14703	HMOX2
ENSG00000089486	16	4560676	4588829	50	6	617773	1.552	0.060332	CDIP1
ENSG00000205832	16	4606491	4650715	48	8	617773	-0.57871	0.71861	C16orf96
ENSG00000153443	16	4658884	4665028	1	1	617773	0.37335	0.35444	UBALD1
ENSG00000102858	16	4666494	4740975	150	15	617773	-1.0031	0.84209	MGRN1
ENSG00000168101	16	4743695	4745860	1	1	617773	-0.52282	0.69945	NUDT16L1
ENSG00000168096	16	4746513	4784379	45	4	617773	-1.8796	0.96992	ANKS3
ENSG00000166246	16	4784273	4799397	32	5	617773	0.3456	0.36482	C16orf71
ENSG00000103199	16	4798240	4817625	48	8	617773	0.80029	0.21177	ZNF500
ENSG00000140623	16	4827670	4838522	21	3	617773	2.7683	0.0028176	2025-09-12
ENSG00000267795	16	4838398	4846492	4	2	617773	-0.61274	0.72998	SMIM22
ENSG00000140632	16	4853204	4897343	40	9	617773	2.3011	0.010692	GLYR1
ENSG00000118900	16	4896666	4932361	75	15	617773	1.5004	0.066752	UBN1
ENSG00000118898	16	4932508	5010742	156	34	617773	2.0144	0.021984	PPL
ENSG00000103184	16	5008318	5069159	61	14	617773	0.73929	0.22987	SEC14L5
ENSG00000103174	16	5074845	5084142	6	2	617773	-0.44294	0.6711	NAGPA
ENSG00000033011	16	5083703	5137380	36	13	617773	0.43642	0.33127	ALG1
ENSG00000153446	16	5094123	5116111	8	4	617773	1.7928	0.036504	C16orf89
ENSG00000118894	16	5134305	5147809	13	5	617773	0.32991	0.37073	FAM86A
ENSG00000078328	16	6069095	7763340	4097	383	617773	3.0696	0.0010719	RBFOX1
ENSG00000232258	16	8619502	8622304	10	4	617773	1.6273	0.051835	TMEM114
ENSG00000067365	16	8715540	8740081	35	9	617773	1.3529	0.088051	METTL22
ENSG00000183044	16	8768422	8878432	226	54	617773	-1.5773	0.94263	ABAT
ENSG00000184857	16	8874241	8891505	20	2	617773	-0.40774	0.65827	TMEM186
ENSG00000140650	16	8882680	8943188	76	12	617773	0.54147	0.29409	PMM2
ENSG00000153048	16	8946799	8962866	24	8	617773	1.697	0.044845	CARHSP1
ENSG00000187555	16	8985951	9058371	80	9	617773	1.8821	0.029911	USP7
ENSG00000182831	16	9185505	9215497	40	8	617773	2.2083	0.01361	C16orf72
ENSG00000260362	16	9760742	9770700	6	2	617773	1.3346	0.091009	RP11-297M9.1
ENSG00000183454	16	9852376	10276611	1037	67	617773	2.5116	0.0060101	GRIN2A
ENSG00000166669	16	10420291	10577495	107	16	617773	-2.3711	0.99113	ATF7IP2
ENSG00000213853	16	10622279	10674555	103	29	617773	1.1868	0.11765	EMP2
ENSG00000153060	16	10721358	10788802	259	36	617773	0.55652	0.28893	TEKT5
ENSG00000103274	16	10837643	10863208	18	4	617773	-0.66395	0.74664	NUBP1
ENSG00000166676	16	10854776	10912651	25	8	617773	-0.62304	0.73337	TVP23A
ENSG00000179583	16	10971055	11026079	65	16	617773	-1.361	0.91325	CIITA
ENSG00000182108	16	11022748	11036317	11	4	617773	0.20378	0.41926	DEXI
ENSG00000038532	16	11038345	11276046	410	33	617773	-0.71902	0.76394	CLEC16A
ENSG00000175643	16	11343476	11445619	236	28	617773	-0.82669	0.79579	RMI2
ENSG00000185338	16	11348262	11350036	2	1	617773	1.1699	0.12102	SOCS1
ENSG00000178279	16	11361605	11363390	4	1	617773	0.37003	0.35568	TNP2
ENSG00000178257	16	11367144	11367452	2	1	617773	0.065869	0.47374	PRM3
ENSG00000188897	16	11453702	11617444	505	69	617773	0.74608	0.22781	CTD-3088G3.8
ENSG00000189067	16	11641853	11730237	109	21	617773	2.2264	0.012992	LITAF
ENSG00000184602	16	11762270	11773015	31	4	617773	1.6584	0.048616	SNN
ENSG00000153066	16	11772936	11836734	141	17	617773	1.9254	0.027088	TXNDC11
ENSG00000122299	16	11844442	11891123	66	12	617773	1.7491	0.04014	ZC3H7A
ENSG00000171490	16	11929056	11945442	23	6	617773	1.0894	0.13799	RSL1D1
ENSG00000103342	16	11961985	12009939	84	12	617773	1.581	0.056938	GSPT1
ENSG00000234719	16	12021230	12070500	107	14	617773	0.4621	0.32201	RP11-166B2.1
ENSG00000048462	16	12058964	12061925	12	4	617773	-0.0068357	0.50273	TNFRSF17
ENSG00000269121	16	12062000	12062333	1	1	617773	0.42433	0.33566	AC007216.2
ENSG00000048471	16	12070594	12668146	1143	127	617773	1.5838	0.056622	SNX29
ENSG00000175604	16	12180603	12184159	11	1	617773	-0.61437	0.73051	RP11-276H1.3
ENSG00000103381	16	12756919	12897874	224	30	617773	0.67776	0.24896	CPPED1
ENSG00000237515	16	12995477	13334272	582	101	617773	3.1716	0.00075789	SHISA9
ENSG00000175595	16	14014014	14046202	25	5	617773	0.85477	0.19634	ERCC4
ENSG00000186260	16	14165178	14360630	347	18	617773	-0.30752	0.62077	MKL2
ENSG00000140694	16	14529558	14726585	133	10	617773	0.38531	0.35	PARN
ENSG00000103429	16	14726672	14763093	17	5	617773	0.84371	0.19942	BFAR
ENSG00000069764	16	14766405	14788526	3	1	617773	0.28945	0.38612	PLA2G10
ENSG00000179889	16	15068448	15233196	92	10	617773	0.99223	0.16054	PDXDC1
ENSG00000157045	16	15131710	15149921	32	3	617773	0.3745	0.35402	NTAN1
ENSG00000085721	16	15153879	15188174	31	6	617773	1.1072	0.13411	RRN3
ENSG00000156968	16	15489611	15507125	22	6	617773	-0.44644	0.67236	MPV17L
ENSG00000261130	16	15489611	15609205	71	18	617773	1.4051	0.079991	RP11-1021N1.1
ENSG00000166780	16	15528152	15718885	113	30	617773	2.1523	0.015686	C16orf45
ENSG00000166783	16	15688243	15737023	35	11	617773	0.84985	0.1977	KIAA0430
ENSG00000072864	16	15737124	15820210	130	21	617773	-1.5112	0.93463	NDE1
ENSG00000133392	16	15797029	15950890	220	42	617773	0.50321	0.30741	MYH11
ENSG00000133393	16	15959577	15982482	156	4	617773	0.60481	0.27265	FOPNL
ENSG00000103222	16	16043434	16236931	413	66	617773	-0.45598	0.6758	ABCC1
ENSG00000091262	16	16242785	16317379	118	22	617773	-1.8487	0.96775	ABCC6
ENSG00000103489	16	17195626	17564738	486	80	617773	1.4476	0.073864	XYLT1
ENSG00000260342	16	18799385	18812841	11	2	617773	-0.25627	0.60113	RP11-1035H13.3
ENSG00000170540	16	18802991	18813000	10	2	617773	-0.18343	0.57277	ARL6IP1
ENSG00000157106	16	18816175	18937776	28	4	617773	0.93457	0.17501	SMG1
ENSG00000170537	16	18995256	19075264	36	4	617773	-2.1381	0.98375	TMC7
ENSG00000167186	16	19078921	19091417	18	3	617773	-0.61028	0.72916	COQ7
ENSG00000261427	16	19125324	19184900	18	7	617773	-0.6998	0.75797	CTD-2349B8.1
ENSG00000103528	16	19179293	19279652	41	15	617773	0.4648	0.32104	SYT17
ENSG00000261210	16	19297061	19333467	83	12	617773	1.0847	0.13903	CLEC19A
ENSG00000103534	16	19421818	19510435	179	21	617773	1.1137	0.1327	TMC5
ENSG00000006007	16	19513015	19533467	25	5	617773	1.428	0.076648	GDE1
ENSG00000103540	16	19535133	19564730	78	12	617773	1.5135	0.065073	CCP110
ENSG00000103544	16	19566562	19718115	233	31	617773	0.80258	0.21111	C16orf62
ENSG00000103550	16	19714902	19729557	24	3	617773	1.7209	0.042633	KNOP1
ENSG00000174628	16	19727778	19868907	169	16	617773	2.8544	0.002156	IQCK
ENSG00000167191	16	19868616	19897489	33	7	617773	3.1638	0.00077867	GPRC5B
ENSG00000180269	16	20042807	20085239	99	12	617773	3.5241	0.00021249	GPR139
ENSG00000169347	16	20320894	20339130	18	4	617773	-0.38526	0.64998	GP2
ENSG00000169344	16	20344374	20367623	27	4	617773	-0.13517	0.55376	UMOD
ENSG00000169340	16	20370492	20416059	75	9	617773	-0.13879	0.55519	PDILT
ENSG00000183549	16	20420856	20452658	141	11	617773	0.22016	0.41287	ACSM5
ENSG00000183747	16	20462783	20498991	46	4	617773	-0.33333	0.63056	ACSM2A
ENSG00000267824	16	20499024	20500981	1	1	617773	-0.2312	0.59142	AC137056.1
ENSG00000066813	16	20547548	20587749	55	9	617773	0.016313	0.49349	ACSM2B
ENSG00000005187	16	20621565	20808903	301	23	617773	1.5397	0.061816	ACSM3
ENSG00000166743	16	20634559	20710212	111	11	617773	1.227	0.10991	ACSM1
ENSG00000066654	16	20744986	20753406	15	3	617773	2.3066	0.01054	THUMPD1
ENSG00000196678	16	20791515	20911671	126	13	617773	2.0139	0.022009	ERI2
ENSG00000005189	16	20817751	20860987	40	8	617773	2.035	0.020926	AC004381.6
ENSG00000188215	16	20866247	20911706	52	7	617773	2.1886	0.014313	DCUN1D3
ENSG00000102897	16	20911190	20936328	15	5	617773	1.4318	0.076095	LYRM1
ENSG00000158486	16	20944433	21170762	363	41	617773	0.33834	0.36755	DNAH3
ENSG00000011638	16	21169698	21191937	33	6	617773	0.86462	0.19363	TMEM159
ENSG00000103310	16	21208773	21225831	10	3	617773	-0.44978	0.67357	ZP2
ENSG00000175311	16	21244986	21263750	11	4	617773	-0.90095	0.81619	ANKS4B
ENSG00000103316	16	21250195	21314404	54	7	617773	0.71129	0.23845	CRYM
ENSG00000197006	16	21608539	21668794	22	6	617773	3.0999	0.00096782	METTL9
ENSG00000140749	16	21652609	21663981	6	3	617773	1.5238	0.063775	IGSF6
ENSG00000155719	16	21689835	21772050	56	13	617773	2.6458	0.0040743	OTOA
ENSG00000140740	16	21963981	21994981	9	4	617773	1.5777	0.057314	UQCRC2
ENSG00000155714	16	21995186	22012433	9	4	617773	0.51658	0.30273	PDZD9
ENSG00000185716	16	22018959	22098855	44	7	617773	0.9923	0.16053	C16orf52
ENSG00000175267	16	22103859	22168287	40	9	617773	-0.015078	0.50601	VWA3A
ENSG00000183921	16	22177618	22203075	14	5	617773	0.26482	0.39558	SDR42E2
ENSG00000103319	16	22217603	22298554	77	13	617773	1.595	0.055362	EEF2K
ENSG00000058600	16	22308730	22346424	18	4	617773	2.2348	0.012714	POLR3E
ENSG00000140743	16	22357257	22448486	1	1	617773	0.4017	0.34395	CDR2
ENSG00000122254	16	22825498	22927659	95	19	617773	-1.2736	0.89859	HS3ST2
ENSG00000103404	16	23072727	23160591	176	11	617773	1.2469	0.10621	USP31
ENSG00000166828	16	23194036	23228204	85	11	617773	2.9058	0.0018318	SCNN1G
ENSG00000168447	16	23289552	23392620	110	23	617773	-0.71005	0.76116	SCNN1B
ENSG00000168434	16	23399814	23464501	24	2	617773	-3.6595	0.99987	COG7
ENSG00000103365	16	23474863	23533316	60	8	617773	-0.6062	0.72781	GGA2
ENSG00000103356	16	23533335	23569052	88	9	617773	-0.59408	0.72377	EARS2
ENSG00000103353	16	23568392	23585710	40	5	617773	-0.4276	0.66553	UBFD1
ENSG00000004779	16	23592323	23607677	36	5	617773	0.50758	0.30587	NDUFAB1
ENSG00000083093	16	23614488	23652631	81	7	617773	-0.25262	0.59972	PALB2
ENSG00000166847	16	23652713	23681195	73	6	617773	-0.063956	0.5255	DCTN5
ENSG00000166851	16	23688977	23701688	35	7	617773	0.012694	0.49494	PLK1
ENSG00000134398	16	23701647	23724821	27	7	617773	-0.044908	0.51791	ERN2
ENSG00000166869	16	23765948	23770272	3	2	617773	0.33294	0.36959	CHP2
ENSG00000166501	16	23847322	24231932	587	91	617773	-0.052788	0.52105	PRKCB
ENSG00000006116	16	24266874	24374122	145	38	617773	0.8074	0.20972	CACNG3
ENSG00000122257	16	24549014	24584184	51	8	617773	-0.26152	0.60316	RBBP6
ENSG00000090905	16	24741016	24838953	99	12	617773	0.77605	0.21886	TNRC6A
ENSG00000158865	16	24857162	24922949	64	11	617773	0.56916	0.28463	SLC5A11
ENSG00000140750	16	24930706	25026987	71	10	617773	-2.3258	0.98998	ARHGAP17
ENSG00000205629	16	25123050	25189552	60	5	617773	-0.77665	0.78132	LCMT1
ENSG00000103375	16	25227052	25240261	30	2	617773	1.3735	0.0848	AQP8
ENSG00000155592	16	25247322	25269252	22	4	617773	3.0382	0.0011898	ZKSCAN2
ENSG00000182601	16	25703347	26149009	911	156	617773	1.3968	0.081244	HS3ST4
ENSG00000155666	16	27214807	27233089	5	2	617773	-1.3425	0.91029	KDM8
ENSG00000169189	16	27236312	27280115	45	5	617773	-0.44269	0.671	NSMCE1
ENSG00000245888	16	27279526	27301813	4	2	617773	0.27074	0.3933	CTD-3203P2.2
ENSG00000077238	16	27324989	27376099	44	13	617773	0.87232	0.19152	IL4R
ENSG00000103522	16	27413483	27462115	40	12	617773	-0.70545	0.75973	IL21R
ENSG00000077235	16	27470876	27561234	38	9	617773	0.74715	0.22749	GTF3C1
ENSG00000047578	16	27561454	27791690	109	11	617773	0.73673	0.23064	KIAA0556
ENSG00000169181	16	27798850	28074830	379	80	617773	1.344	0.08947	GSG1L
ENSG00000169180	16	28109300	28223241	20	9	617773	0.91812	0.17928	XPO6
ENSG00000188322	16	28303840	28335170	19	6	617773	-0.38856	0.6512	SBK1
ENSG00000261832	16	28477974	28503333	14	3	617773	-2.1342	0.98359	CLN3
ENSG00000188603	16	28477983	28506896	16	3	617773	-2.4558	0.99297	CLN3
ENSG00000184730	16	28505970	28510291	5	2	617773	-0.87144	0.80824	APOBR
ENSG00000197272	16	28510683	28523372	18	4	617773	-3.6008	0.99984	IL27
ENSG00000176046	16	28548606	28550495	2	1	617773	0.75137	0.22621	NUPR1
ENSG00000176476	16	28565236	28603111	14	4	617773	0.79953	0.21199	CCDC101
ENSG00000197165	16	28603264	28608430	1	1	617773	-0.94047	0.82651	SULT1A2
ENSG00000255524	16	28648975	28670003	1	1	617773	-2.4736	0.99331	NPIPB8
ENSG00000168488	16	28834356	28848558	18	2	617773	0.28107	0.38933	ATXN2L
ENSG00000178952	16	28853732	28857729	6	1	617773	0.18252	0.42759	TUFM
ENSG00000178188	16	28857921	28885526	39	3	617773	0.04219	0.48317	SH2B1
ENSG00000196296	16	28889726	28915830	7	2	617773	0.074193	0.47043	ATP2A1
ENSG00000177548	16	28915742	28947847	7	2	617773	-0.2173	0.58601	RABEP2
ENSG00000177455	16	28943260	28950667	2	1	617773	0.17738	0.42961	CD19
ENSG00000176953	16	28962128	28978418	2	1	617773	0.71267	0.23803	NFATC2IP
ENSG00000169682	16	28985542	28995869	4	1	617773	0.61248	0.27011	SPNS1
ENSG00000197471	16	29674300	29682187	2	1	617773	-0.27816	0.60955	SPN
ENSG00000103485	16	29674600	29710020	19	6	617773	0.57936	0.28117	QPRT
ENSG00000185905	16	29753784	29757327	4	2	617773	0.42745	0.33452	C16orf54
ENSG00000174992	16	29789561	29793096	1	1	617773	0.73637	0.23075	ZG16
ENSG00000079616	16	29802040	29816706	1	1	617773	0.37467	0.35395	KIF22
ENSG00000167371	16	29823177	29827201	1	1	617773	1.2668	0.1026	PRRT2
ENSG00000185928	16	29827285	29841948	3	1	617773	1.3279	0.092111	PAGR1
ENSG00000013364	16	29831715	29859355	17	1	617773	1.5952	0.055329	MVP
ENSG00000103502	16	29869678	29875057	1	1	617773	0.46613	0.32056	CDIPT
ENSG00000174938	16	29882480	29910868	6	3	617773	-0.95375	0.82989	SEZ6L2
ENSG00000174939	16	29911696	29931185	9	3	617773	-1.5349	0.9376	ASPHD1
ENSG00000174943	16	29916333	29938356	8	3	617773	-1.5493	0.93935	KCTD13
ENSG00000149932	16	29952206	29984373	3	2	617773	0.32042	0.37432	TMEM219
ENSG00000149930	16	29984962	30003582	16	2	617773	1.3081	0.095424	TAOK2
ENSG00000169592	16	30006615	30017114	14	3	617773	1.2172	0.11177	INO80E
ENSG00000149927	16	30016830	30034591	3	1	617773	1.141	0.12693	DOC2A
ENSG00000167194	16	30034655	30039057	1	1	617773	-0.65774	0.74465	C16orf92
ENSG00000149926	16	30035748	30064299	12	2	617773	1.1803	0.11895	FAM57B
ENSG00000149925	16	30064411	30081778	7	2	617773	0.82262	0.20536	ALDOA
ENSG00000149923	16	30087299	30096698	10	3	617773	0.47846	0.31616	PPP4C
ENSG00000149922	16	30097114	30103208	4	2	617773	-0.30371	0.61933	TBX6
ENSG00000090238	16	30103635	30108236	2	1	617773	0.76621	0.22178	YPEL3
ENSG00000102886	16	30116131	30125177	4	1	617773	-1.0356	0.84981	GDPD3
ENSG00000102882	16	30125426	30134827	4	2	617773	-1.2299	0.89064	MAPK3
ENSG00000169217	16	30362087	30366682	1	1	617773	-0.432	0.66713	CD2BP2
ENSG00000169221	16	30368423	30381585	3	2	617773	1.7901	0.036718	TBC1D10B
ENSG00000180209	16	30382255	30389312	6	2	617773	1.7926	0.036516	MYLPF
ENSG00000180035	16	30389427	30411429	24	4	617773	2.2199	0.013213	ZNF48
ENSG00000180096	16	30389454	30407312	17	3	617773	2.1022	0.017769	2025-09-01
ENSG00000270466	16	30389755	30393863	5	1	617773	2.0098	0.022224	2025-09-01
ENSG00000179965	16	30418618	30440920	3	1	617773	1.5587	0.059538	ZNF771
ENSG00000005844	16	30483979	30534506	47	14	617773	-0.019568	0.50781	ITGAL
ENSG00000169957	16	30535325	30538142	1	1	617773	0.64393	0.25981	ZNF768
ENSG00000261459	16	30537244	30546173	2	1	617773	0.14687	0.44162	ZNF747
ENSG00000169955	16	30537244	30546668	3	1	617773	0.35378	0.36175	ZNF747
ENSG00000260869	16	30545548	30569600	16	6	617773	0.81016	0.20892	AC002310.13
ENSG00000169951	16	30565085	30569819	2	1	617773	0.59732	0.27515	ZNF764
ENSG00000197162	16	30585061	30597092	2	1	617773	-0.47121	0.68125	ZNF785
ENSG00000156853	16	30613879	30635333	2	1	617773	0.85479	0.19633	ZNF689
ENSG00000156858	16	30662038	30667761	2	1	617773	0.41414	0.33939	PRR14
ENSG00000156860	16	30669752	30682135	3	1	617773	1.0339	0.15059	FBRS
ENSG00000080603	16	30709530	30755602	17	4	617773	0.80431	0.21061	SRCAP
ENSG00000156873	16	30759591	30772490	2	1	617773	0.272	0.39281	PHKG2
ENSG00000196118	16	30768744	30774031	2	1	617773	0.57786	0.28168	C16orf93
ENSG00000103549	16	30773066	30787628	10	4	617773	0.042655	0.48299	RNF40
ENSG00000102870	16	30789778	30798523	1	1	617773	0.63892	0.26144	ZNF629
ENSG00000099385	16	30844947	30906281	35	4	617773	1.8398	0.032902	BCL7C
ENSG00000150281	16	30907928	30914881	5	3	617773	1.5313	0.062853	CTF1
ENSG00000099364	16	30934376	30960104	22	2	617773	1.8016	0.035808	FBXL19
ENSG00000175938	16	30960387	30967782	2	1	617773	-1.4974	0.93286	ORAI3
ENSG00000099381	16	30968615	30996437	25	4	617773	1.8219	0.034238	SETD1A
ENSG00000099377	16	30996519	31000473	4	2	617773	1.2586	0.10408	HSD3B7
ENSG00000099365	16	31000577	31021949	4	2	617773	1.8136	0.034868	STX1B
ENSG00000103496	16	31044210	31054296	14	2	617773	1.5764	0.057463	STX4
ENSG00000167394	16	31072164	31085641	15	3	617773	0.84626	0.1987	ZNF668
ENSG00000232748	16	31072813	31073451	1	1	617773	1.1267	0.12993	ZNF668
ENSG00000167395	16	31085743	31095517	12	2	617773	1.3301	0.091739	ZNF646
ENSG00000151006	16	31094746	31100949	9	2	617773	1.4027	0.080357	PRSS53
ENSG00000255439	16	31094760	31106277	14	3	617773	1.2296	0.10943	RP11-196G11.1
ENSG00000167397	16	31102163	31107301	5	2	617773	0.51982	0.30159	VKORC1
ENSG00000103507	16	31117428	31124110	6	2	617773	1.1672	0.12156	BCKDK
ENSG00000103510	16	31127075	31142714	21	4	617773	0.83561	0.20169	KAT8
ENSG00000052344	16	31142756	31147083	3	2	617773	-0.12942	0.55149	PRSS8
ENSG00000178226	16	31150246	31161415	3	2	617773	0.028244	0.48873	PRSS36
ENSG00000089280	16	31191431	31203127	4	2	617773	-0.56746	0.7148	FUS
ENSG00000177238	16	31225342	31236510	5	2	617773	-1.1219	0.86904	TRIM72
ENSG00000169900	16	31227283	31228680	1	1	617773	-0.10848	0.54319	PYDC1
ENSG00000169896	16	31271311	31344213	121	11	617773	-3.2385	0.9994	ITGAM
ENSG00000140678	16	31366455	31394318	21	7	617773	-2.5786	0.99504	ITGAX
ENSG00000156886	16	31404633	31437826	27	7	617773	0.56374	0.28647	ITGAD
ENSG00000176723	16	31445569	31454346	3	2	617773	0.31056	0.37807	ZNF843
ENSG00000140691	16	31469401	31478487	5	3	617773	-0.053913	0.5215	ARMC5
ENSG00000140682	16	31482906	31489281	3	1	617773	-2.0649	0.98053	TGFB1I1
ENSG00000140675	16	31494323	31502181	1	1	617773	-1.0961	0.86348	SLC5A2
ENSG00000140688	16	31500792	31520630	3	2	617773	-0.66537	0.74709	C16orf58
ENSG00000169877	16	31539185	31540124	4	2	617773	-0.51082	0.69526	AHSP
ENSG00000197302	16	31724550	31806190	50	2	617773	0.16249	0.43546	ZNF720
ENSG00000185947	16	31885079	31928668	7	3	617773	-0.88704	0.81247	ZNF267
ENSG00000171241	16	46614466	46655538	5	2	617773	-0.27504	0.60836	SHCBP1
ENSG00000069329	16	46690054	46723430	2	1	617773	0.56657	0.2855	VPS35
ENSG00000140795	16	46740891	46824319	16	2	617773	1.5193	0.064346	MYLK3
ENSG00000155330	16	46830519	46865323	1	1	617773	0.0031553	0.49874	C16orf87
ENSG00000166123	16	46918290	46965209	13	3	617773	1.51	0.065519	GPT2
ENSG00000069345	16	46989299	47007699	3	1	617773	1.5594	0.059452	DNAJA2
ENSG00000171208	16	47111614	47177908	3	1	617773	0.046197	0.48158	NETO2
ENSG00000129636	16	47188298	47498060	99	4	617773	0.33964	0.36706	ITFG1
ENSG00000102893	16	47495034	47735434	91	5	617773	0.24013	0.40512	PHKB
ENSG00000140798	16	48116884	48189929	45	11	617773	0.82829	0.20375	ABCC12
ENSG00000121270	16	48200821	48281479	167	8	617773	-1.2996	0.90313	ABCC11
ENSG00000102910	16	48278207	48397033	16	8	617773	0.74981	0.22668	LONP2
ENSG00000196470	16	48390275	48482313	30	8	617773	-0.17075	0.56779	SIAH1
ENSG00000102921	16	48572637	48654059	49	5	617773	0.14966	0.44052	N4BP1
ENSG00000102924	16	49311828	49315742	5	2	617773	0.33751	0.36787	CBLN1
ENSG00000166152	16	49407734	49433342	33	6	617773	0.44499	0.32816	C16orf78
ENSG00000102935	16	49521435	49891830	613	125	617773	3.6862	0.0001138	ZNF423
ENSG00000205423	16	50058321	50070999	11	4	617773	-1.0783	0.85955	CNEP1R1
ENSG00000155393	16	50099852	50140298	82	6	617773	0.18616	0.42616	HEATR3
ENSG00000121274	16	50186829	50269221	75	12	617773	0.39433	0.34667	PAPD5
