## Supplemental tables 1-7 for "Multivariate genome-wide association study (GWAS) of PTSD, Alcohol Use and Alcohol Use Disorders" (part 2 of 3)

### Sheet: S4 (continued)
GENE	CHR	START	STOP	NSNPS	NPARAM	N	ZSTAT	P	SYMBOL
ENSG00000121281	16	50280048	50352046	52	17	617773	1.0776	0.14061	ADCY7
ENSG00000166164	16	50347398	50402845	83	9	617773	0.27996	0.38975	BRD7
ENSG00000140807	16	50582241	50670647	76	10	617773	0.06095	0.4757	NKD1
ENSG00000167208	16	50700211	50715264	7	3	617773	0.25758	0.39836	SNX20
ENSG00000167207	16	50727514	50766988	45	9	617773	1.7409	0.040851	NOD2
ENSG00000083799	16	50775961	50835846	51	9	617773	0.64279	0.26018	CYLD
ENSG00000103449	16	51169886	51185278	12	4	617773	4.9163	4.4099e-07	SALL1
ENSG00000261190	16	52039399	52112386	41	16	617773	0.73139	0.23227	C16orf97
ENSG00000103460	16	52471917	52581714	71	18	617773	0.72634	0.23382	TOX3
ENSG00000177200	16	53088945	53363062	298	17	617773	0.995	0.15987	CHD9
ENSG00000103479	16	53467889	53525561	57	4	617773	1.7221	0.042528	RBL2
ENSG00000166971	16	53524952	53538323	2	1	617773	1.0272	0.15215	AKTIP
ENSG00000103494	16	53631595	53737850	168	18	617773	0.0052442	0.49791	RPGRIP1L
ENSG00000140718	16	53737875	54155853	718	98	617773	0.14257	0.44332	FTO
ENSG00000259517	16	54279456	54304658	64	7	617773	1.344	0.08948	RP11-324D17.1
ENSG00000177508	16	54317216	54320675	2	1	617773	-0.27352	0.60777	IRX3
ENSG00000176842	16	54964774	54968397	6	2	617773	-1.1356	0.87194	IRX5
ENSG00000159387	16	55357672	55364672	12	3	617773	0.62594	0.26568	IRX6
ENSG00000087245	16	55423612	55540603	379	47	617773	1.6892	0.04559	MMP2
ENSG00000087253	16	55542910	55620582	87	7	617773	-2.0926	0.98181	LPCAT2
ENSG00000256812	16	55600584	55601599	1	1	617773	-0.20384	0.58076	CAPNS2
ENSG00000103546	16	55689516	55740104	101	24	617773	-0.19045	0.57552	SLC6A2
ENSG00000198848	16	55836763	55867249	23	5	617773	-1.3706	0.91475	CES1
ENSG00000159398	16	55880066	55989943	125	24	617773	0.18018	0.42851	CES5A
ENSG00000087258	16	56225302	56391356	228	31	617773	0.53612	0.29594	GNAO1
ENSG00000159461	16	56395364	56459450	123	11	617773	0.55133	0.2907	AMFR
ENSG00000167005	16	56463045	56486111	30	7	617773	0.60124	0.27384	NUDT21
ENSG00000087263	16	56485402	56513012	52	8	617773	0.81191	0.20842	OGFOD1
ENSG00000125124	16	56500748	56554195	87	11	617773	0.99436	0.16002	BBS2
ENSG00000102891	16	56598961	56602869	8	3	617773	0.71214	0.23819	MT4
ENSG00000087250	16	56622986	56625000	5	2	617773	-2.05	0.97982	MT3
ENSG00000125148	16	56642111	56643409	3	2	617773	-1.1205	0.86875	MT2A
ENSG00000169715	16	56659387	56661024	3	2	617773	-1.6035	0.94559	MT1E
ENSG00000268317	16	56662971	56666150	5	3	617773	0.27915	0.39007	AC026461.1
ENSG00000205364	16	56666145	56667898	6	2	617773	0.39197	0.34754	MT1M
ENSG00000205362	16	56672578	56673999	8	2	617773	-0.70116	0.7584	MT1A
ENSG00000169688	16	56685811	56687116	9	2	617773	1.4358	0.075526	MT1B
ENSG00000198417	16	56691606	56694610	4	2	617773	1.539	0.061902	MT1F
ENSG00000125144	16	56700643	56701977	7	3	617773	-0.13662	0.55433	MT1G
ENSG00000205358	16	56703726	56705041	3	1	617773	0.90088	0.18383	MT1H
ENSG00000187193	16	56716336	56718108	4	2	617773	1.1724	0.12052	MT1X
ENSG00000102900	16	56764017	56878797	136	20	617773	-0.71905	0.76395	NUP93
ENSG00000070915	16	56899119	56949762	120	18	617773	-1.303	0.90371	SLC12A3
ENSG00000051108	16	56965960	56977798	13	3	617773	-1.4011	0.91941	HERPUD1
ENSG00000087237	16	56995762	57017757	40	11	617773	1.2005	0.11497	CETP
ENSG00000140853	16	57023397	57117443	185	53	617773	2.5438	0.0054832	NLRC5
ENSG00000140848	16	57126449	57181878	127	29	617773	0.76776	0.22132	CPNE2
ENSG00000172775	16	57186378	57220028	35	7	617773	0.072443	0.47112	FAM192A
ENSG00000159579	16	57220049	57274387	66	8	617773	-0.12286	0.54889	RSPRY1
ENSG00000102931	16	57279010	57287516	8	2	617773	0.94705	0.17181	ARL2BP
ENSG00000102934	16	57290004	57318599	37	7	617773	-0.22324	0.58833	PLLP
ENSG00000102962	16	57392684	57400102	23	7	617773	-0.77678	0.78135	CCL22
ENSG00000006210	16	57406370	57418960	34	10	617773	-1.0456	0.85213	CX3CL1
ENSG00000102970	16	57438679	57449974	26	7	617773	-0.42623	0.66503	CCL17
ENSG00000005194	16	57462081	57481440	55	12	617773	0.64925	0.25809	CIAPIN1
ENSG00000088682	16	57481337	57495187	27	9	617773	0.71409	0.23759	COQ9
ENSG00000102978	16	57496299	57505922	20	7	617773	0.9339	0.17518	POLR2C
ENSG00000125170	16	57505863	57521239	24	8	617773	1.6245	0.05213	DOK4
ENSG00000135736	16	57546090	57570511	30	7	617773	1.2658	0.1028	CCDC102A
ENSG00000159618	16	57576333	57625593	79	10	617773	0.75744	0.22439	GPR114
ENSG00000205336	16	57644564	57698944	50	20	617773	0.28201	0.38897	GPR56
ENSG00000182885	16	57702099	57723975	36	8	617773	-2.0402	0.97933	GPR97
ENSG00000159625	16	57728705	57765717	48	11	617773	-2.5829	0.9951	CCDC135
ENSG00000140854	16	57769642	57791162	18	3	617773	0.51377	0.30371	KATNB1
ENSG00000140859	16	57792129	57896957	189	34	617773	1.1582	0.12339	KIFC3
ENSG00000187185	16	57832098	57850850	13	5	617773	1.5221	0.063995	CTD-2600O9.1
ENSG00000070729	16	57917503	58005020	101	23	617773	1.5388	0.061922	CNGB1
ENSG00000159648	16	58010339	58022020	19	4	617773	0.97224	0.16547	TEPP
ENSG00000166188	16	58028572	58034357	8	3	617773	0.83654	0.20143	ZNF319
ENSG00000103005	16	58033450	58055522	14	3	617773	-1.4417	0.92531	USB1
ENSG00000102996	16	58059470	58080805	12	3	617773	-1.0783	0.85955	MMP15
ENSG00000070761	16	58147496	58163354	31	4	617773	1.1034	0.13493	C16orf80
ENSG00000070770	16	58191811	58231824	70	5	617773	0.3568	0.36062	CSNK2A2
ENSG00000103021	16	58265061	58317740	117	11	617773	-1.6604	0.95159	CCDC113
ENSG00000103023	16	58313901	58328951	55	3	617773	-1.4559	0.92729	PRSS54
ENSG00000181938	16	58328984	58440048	168	32	617773	1.8834	0.029825	GINS3
ENSG00000103034	16	58496750	58547532	17	8	617773	0.64715	0.25877	NDRG4
ENSG00000125107	16	58553855	58663790	203	14	617773	2.6841	0.0036357	CNOT1
ENSG00000103042	16	58699013	58719008	25	7	617773	0.71992	0.23579	SLC38A7
ENSG00000125166	16	58741035	58768261	86	12	617773	1.2387	0.10774	GOT2
ENSG00000260240	16	59743897	59788752	38	9	617773	-0.39427	0.65331	RP11-105C20.2
ENSG00000150394	16	61681146	62070939	390	49	617773	-1.0873	0.86155	CDH8
ENSG00000140937	16	64977656	65160015	257	35	617773	1.1656	0.12189	CDH11
ENSG00000179776	16	66400533	66438686	60	11	617773	0.21155	0.41623	CDH5
ENSG00000166546	16	66461200	66527432	72	15	617773	2.4081	0.0080179	BEAN1
ENSG00000260851	16	66503715	66551215	36	4	617773	0.41321	0.33973	RP11-403P17.5
ENSG00000247270	16	66516775	66519747	3	1	617773	-0.70398	0.75928	AC132186.1
ENSG00000166548	16	66541906	66586447	78	6	617773	0.85978	0.19495	TK2
ENSG00000217555	16	66586466	66600154	19	2	617773	0.83885	0.20078	CKLF
ENSG00000254788	16	66586490	66613038	40	3	617773	0.89254	0.18605	CKLF-CMTM1
ENSG00000089505	16	66600294	66613040	21	3	617773	0.91947	0.17892	CMTM1
ENSG00000140932	16	66613351	66622178	15	3	617773	0.87751	0.1901	CMTM2
ENSG00000140931	16	66637777	66647795	19	4	617773	2.0798	0.018772	CMTM3
ENSG00000183723	16	66648653	66730610	125	6	617773	2.958	0.0015482	CMTM4
ENSG00000135720	16	66754796	66785701	21	3	617773	0.87091	0.1919	DYNC1LI2
ENSG00000249961	16	66788879	66835523	62	5	617773	0.11498	0.45423	CCDC79
ENSG00000159593	16	66836778	66907159	89	8	617773	0.98091	0.16332	NAE1
ENSG00000168748	16	66878282	66888056	12	3	617773	1.0846	0.13905	CA7
ENSG00000172840	16	66912492	66929657	31	8	617773	1.3726	0.084937	PDP2
ENSG00000166589	16	66942025	66952887	11	3	617773	0.84478	0.19912	CDH16
ENSG00000166592	16	66955582	66959547	3	1	617773	0.89696	0.18487	RRAD
ENSG00000166595	16	66965959	66968326	3	2	617773	-1.889	0.97056	FAM96B
ENSG00000172831	16	66968347	66978999	9	4	617773	-0.28332	0.61153	CES2
ENSG00000172828	16	66995140	67009051	13	6	617773	-0.2104	0.58332	CES3
ENSG00000172824	16	67022492	67043661	12	3	617773	0.081715	0.46744	CES4A
ENSG00000067955	16	67063019	67134961	64	8	617773	0.13751	0.44531	CBFB
ENSG00000125149	16	67143861	67182442	24	7	617773	0.67216	0.25074	C16orf70
ENSG00000102871	16	67188083	67194201	3	1	617773	0.73463	0.23128	TRADD
ENSG00000135722	16	67193834	67198473	1	1	617773	-1.5544	0.93996	FBXL8
ENSG00000265690	16	67197288	67199718	1	1	617773	-1.5544	0.93996	RP11-5A19.5
ENSG00000102878	16	67197288	67203848	3	2	617773	-1.3572	0.91264	HSF4
ENSG00000140939	16	67204057	67209643	3	1	617773	-0.017313	0.50691	NOL3
ENSG00000196123	16	67209505	67217943	7	3	617773	-0.8423	0.80019	KIAA0895L
ENSG00000179044	16	67218269	67224107	6	2	617773	-0.13289	0.55286	EXOC3L1
ENSG00000205250	16	67226072	67232821	10	3	617773	0.051274	0.47955	E2F4
ENSG00000102890	16	67233014	67237932	8	3	617773	-0.62972	0.73556	ELMO3
ENSG00000125122	16	67241042	67260951	20	5	617773	-0.77442	0.78066	LRRC29
ENSG00000237102	16	67244251	67260930	13	5	617773	-0.78111	0.78263	AC040160.1
ENSG00000168701	16	67261006	67263181	1	1	617773	0.14308	0.44311	TMEM208
ENSG00000135723	16	67263290	67281561	17	5	617773	-0.56515	0.71401	FHOD1
ENSG00000135740	16	67271586	67306093	29	7	617773	-0.48422	0.68588	SLC9A5
ENSG00000196155	16	67311413	67323402	16	6	617773	-0.44987	0.6736	PLEKHG4
ENSG00000168676	16	67323331	67360666	23	3	617773	-0.65627	0.74417	KCTD19
ENSG00000159708	16	67360701	67419106	86	10	617773	-0.15106	0.56004	LRRC36
ENSG00000159713	16	67423712	67427438	9	4	617773	-0.70246	0.7588	TPPP3
ENSG00000159714	16	67428322	67450736	30	7	617773	0.15064	0.44013	ZDHHC1
ENSG00000176387	16	67464555	67471456	6	3	617773	0.37369	0.35432	HSD11B2
ENSG00000159720	16	67471917	67515140	37	8	617773	0.010506	0.49581	ATP6V0D1
ENSG00000159723	16	67516474	67517716	3	2	617773	0.38906	0.34861	AGRP
ENSG00000039523	16	67552321	67580691	29	8	617773	-0.68693	0.75394	FAM65A
ENSG00000102974	16	67596310	67673086	69	11	617773	-1.0373	0.8502	CTCF
ENSG00000159753	16	67678822	67691472	16	4	617773	0.96025	0.16847	RLTPR
ENSG00000102977	16	67691415	67694713	4	2	617773	1.2454	0.1065	ACD
ENSG00000102981	16	67694849	67696681	1	1	617773	0.33795	0.3677	PARD6A
ENSG00000124074	16	67696848	67701168	3	2	617773	0.42447	0.33561	ENKD1
ENSG00000159761	16	67700719	67702661	1	1	617773	0.30795	0.37906	C16orf86
ENSG00000141098	16	67708434	67753324	42	7	617773	0.96697	0.16678	GFOD2
ENSG00000141084	16	67757005	67840555	70	10	617773	1.1805	0.11891	RANBP10
ENSG00000102904	16	67840668	67866051	23	6	617773	0.91102	0.18114	TSNAXIP1
ENSG00000102901	16	67862060	67881714	18	4	617773	0.95454	0.1699	CENPT
ENSG00000102898	16	67880635	67906470	31	9	617773	0.94922	0.17125	NUTF2
ENSG00000038358	16	67906926	67918406	10	3	617773	0.92483	0.17753	EDC4
ENSG00000188038	16	67918708	67922758	4	2	617773	2.3259	0.010011	NRN1L
ENSG00000159792	16	67927175	67963581	25	5	617773	1.1706	0.12089	PSKH1
ENSG00000141086	16	67961543	67966317	1	1	617773	1.7098	0.04365	CTRL
ENSG00000261884	16	67963517	67969920	3	1	617773	1.3653	0.086086	CTC-479C5.12
ENSG00000205220	16	67968405	67970990	2	1	617773	1.0153	0.15499	PSMB10
ENSG00000213398	16	67973653	67978034	3	2	617773	0.58543	0.27913	LCAT
ENSG00000124067	16	67977377	68003504	14	4	617773	1.7161	0.043068	SLC12A4
ENSG00000141096	16	68009566	68014732	1	1	617773	1.2673	0.10252	DPEP3
ENSG00000167261	16	68021297	68034489	7	2	617773	1.7487	0.040175	DPEP2
ENSG00000167264	16	68021649	68113223	90	10	617773	1.7502	0.040044	DUS2
ENSG00000182810	16	68055179	68057770	2	1	617773	1.3646	0.086182	DDX28
ENSG00000072736	16	68118654	68263162	170	10	617773	1.3815	0.08357	NFATC3
ENSG00000103067	16	68263014	68272005	4	2	617773	-0.12197	0.54854	ESRP2
ENSG00000103066	16	68279207	68294961	29	6	617773	0.013465	0.49463	PLA2G15
ENSG00000103064	16	68298433	68335722	50	9	617773	-1.291	0.90164	SLC7A6
ENSG00000103061	16	68318406	68344849	42	10	617773	-0.59904	0.72543	SLC7A6OS
ENSG00000132600	16	68344877	68392466	104	10	617773	-0.13972	0.55556	PRMT7
ENSG00000103056	16	68392231	68482591	89	14	617773	-0.14918	0.55929	SMPD3
ENSG00000184939	16	68563993	68609975	99	7	617773	1.035	0.15033	ZFP90
ENSG00000062038	16	68670092	68756519	166	18	617773	2.3544	0.0092753	CDH3
ENSG00000039068	16	68771128	68869451	204	19	617773	1.432	0.076074	CDH1
ENSG00000103047	16	68877507	69119083	277	27	617773	-0.15993	0.56353	TANGO6
ENSG00000103044	16	69139467	69152622	10	4	617773	2.6537	0.0039807	HAS3
ENSG00000168802	16	69151913	69166487	15	6	617773	2.4052	0.0080819	CHTF8
ENSG00000263203	16	69152757	69154331	2	1	617773	0.77262	0.21987	CHTF8
ENSG00000141076	16	69165194	69265033	117	17	617773	2.0481	0.020277	CIRH1A
ENSG00000168807	16	69221032	69342955	171	18	617773	1.6833	0.046157	SNTB2
ENSG00000260914	16	69333585	69354614	28	5	617773	1.5018	0.066569	RP11-343C2.11
ENSG00000132612	16	69345259	69358949	26	6	617773	2.6479	0.0040499	VPS4A
ENSG00000213380	16	69354043	69373570	31	6	617773	3.3501	0.00040389	COG8
ENSG00000258429	16	69362524	69364498	5	2	617773	2.2579	0.011975	PDF
ENSG00000272617	16	69362547	69368774	9	3	617773	3.2217	0.0006372	RP11-343C2.12
ENSG00000260371	16	69368994	69390209	15	4	617773	3.037	0.0011945	RP11-343C2.9
ENSG00000259900	16	69369179	69385633	14	4	617773	3.067	0.0010809	RP11-343C2.7
ENSG00000132603	16	69373333	69377014	5	3	617773	2.6733	0.0037557	NIP7
ENSG00000157315	16	69377151	69385712	8	3	617773	3.0243	0.0012461	TMED6
ENSG00000132604	16	69389464	69442474	30	7	617773	1.4694	0.070861	TERF2
ENSG00000103018	16	69458428	69500169	74	9	617773	0.16659	0.43384	CYB5B
ENSG00000102908	16	69598997	69738569	158	12	617773	-0.39407	0.65323	NFAT5
ENSG00000181019	16	69740899	69760854	27	4	617773	0.83836	0.20091	NQO1
ENSG00000141101	16	69775770	69788843	16	4	617773	0.24145	0.4046	NOB1
ENSG00000198373	16	69796209	69975644	290	27	617773	2.2621	0.011847	WWP2
ENSG00000090857	16	70147529	70195203	1	1	617773	1.1382	0.12751	PDPR
ENSG00000090861	16	70286198	70323446	8	4	617773	0.5614	0.28726	AARS
ENSG00000157349	16	70323566	70369186	9	3	617773	0.62194	0.26699	DDX19B
ENSG00000260537	16	70333097	70400163	19	7	617773	0.80588	0.21016	RP11-529K1.3
ENSG00000168872	16	70380732	70407286	11	5	617773	0.44922	0.32664	DDX19A
ENSG00000157350	16	70413338	70473140	30	10	617773	1.5693	0.058285	ST3GAL2
ENSG00000157353	16	70488324	70514177	7	4	617773	0.30221	0.38125	FUK
ENSG00000103051	16	70514471	70557468	10	5	617773	0.3399	0.36697	COG4
ENSG00000189091	16	70557691	70608820	18	5	617773	0.36064	0.35919	SF3B3
ENSG00000157368	16	70613798	70694585	135	14	617773	2.9327	0.0016799	IL34
ENSG00000132613	16	70695107	70719969	15	4	617773	0.81288	0.20814	MTSS1L
ENSG00000268927	16	70695570	70699739	1	1	617773	0.075533	0.4699	FLJ00418
ENSG00000103043	16	70721342	70835064	102	18	617773	1.3568	0.087426	VAC14
ENSG00000157423	16	70841281	71264625	71	10	617773	3.6944	0.00011022	HYDIN
ENSG00000180917	16	71315292	71323618	17	4	617773	3.1494	0.00081794	CMTR2
ENSG00000172137	16	71392616	71424341	62	9	617773	3.1004	0.00096643	CALB2
ENSG00000167377	16	71481500	71496998	27	9	617773	3.6445	0.00013395	ZNF23
ENSG00000261611	16	71481503	71523214	57	12	617773	3.6071	0.00015482	AC010547.9
ENSG00000157429	16	71498453	71598992	114	19	617773	3.6972	0.000109	ZNF19
ENSG00000140835	16	71559136	71572649	5	2	617773	3.3878	0.00035224	CHST4
ENSG00000198650	16	71599563	71611033	9	4	617773	-0.064558	0.52574	TAT
ENSG00000140832	16	71660064	71676017	29	7	617773	3.0341	0.0012062	MARVELD3
ENSG00000040199	16	71671738	71758604	147	14	617773	2.8883	0.0019369	PHLPP2
ENSG00000166747	16	71762913	71843104	92	13	617773	3.0095	0.0013086	AP1G1
ENSG00000224470	16	71879894	71919171	24	6	617773	2.8342	0.0022968	ATXN1L
ENSG00000182149	16	71879899	71962913	72	13	617773	3.085	0.0010179	IST1
ENSG00000102984	16	71893583	71929239	24	7	617773	2.7514	0.0029675	ZNF821
ENSG00000102967	16	72042487	72058954	30	8	617773	2.3138	0.010339	DHODH
ENSG00000140830	16	72078188	72128330	73	13	617773	2.1522	0.01569	TXNL4B
ENSG00000257017	16	72088491	72094954	1	1	617773	2.7297	0.0031698	HP
ENSG00000261701	16	72088522	72111145	24	7	617773	2.5563	0.0052889	HPR
ENSG00000140829	16	72127461	72146811	41	5	617773	0.86974	0.19222	DHX38
ENSG00000118557	16	72146056	72210777	132	17	617773	2.1108	0.017395	PMFBP1
ENSG00000140836	16	72816784	73093597	186	52	617773	3.7859	7.6577e-05	ZFHX3
ENSG00000197445	16	73160536	73178346	20	6	617773	1.2197	0.1113	C16orf47
ENSG00000103035	16	74330673	74340186	6	3	617773	1.2942	0.097799	PSMD7
ENSG00000090863	16	74485856	74641012	276	25	617773	2.5203	0.0058634	GLG1
ENSG00000168411	16	74655292	74700779	124	13	617773	3.1449	0.0008306	RFWD3
ENSG00000168404	16	74705753	74734858	35	13	617773	3.3265	0.00043977	MLKL
ENSG00000103089	16	74746853	74808729	107	22	617773	0.97443	0.16492	FA2H
ENSG00000103091	16	74907468	75034071	125	31	617773	0.65399	0.25656	WDR59
ENSG00000186187	16	75032928	75144892	66	11	617773	0.19723	0.42182	ZNRF1
ENSG00000184517	16	75182390	75206134	51	5	617773	0.46756	0.32005	ZFP1
ENSG00000168928	16	75237994	75241083	6	2	617773	-0.10284	0.54095	CTRB2
ENSG00000168925	16	75252898	75258822	8	3	617773	0.85505	0.19626	CTRB1
ENSG00000050820	16	75262928	75301951	100	8	617773	1.0674	0.14289	BCAR1
ENSG00000153774	16	75327596	75467383	342	12	617773	-0.49891	0.69108	CFDP1
ENSG00000261717	16	75446582	75498604	104	5	617773	-0.28262	0.61127	RP11-77K12.1
ENSG00000166822	16	75476952	75499395	32	4	617773	0.068932	0.47252	TMEM170A
ENSG00000183196	16	75510949	75529282	5	3	617773	-0.011664	0.50465	CHST6
ENSG00000260092	16	75562430	75579326	53	7	617773	1.5896	0.055963	RP11-77K12.7
ENSG00000135702	16	75562433	75569145	18	5	617773	1.556	0.059849	CHST5
ENSG00000205084	16	75572015	75590184	47	6	617773	1.8615	0.031335	TMEM231
ENSG00000034713	16	75600249	75611779	21	4	617773	1.0857	0.13882	GABARAPL2
ENSG00000065457	16	75630879	75657198	82	12	617773	1.0648	0.14349	ADAT1
ENSG00000065427	16	75661622	75682541	62	12	617773	0.4608	0.32247	KARS
ENSG00000166848	16	75681684	75795770	198	22	617773	0.19271	0.42359	TERF2IP
ENSG00000214325	16	75728367	75734089	13	4	617773	1.0599	0.1446	AC025287.1
ENSG00000152910	16	76311176	76593135	616	47	617773	3.2209	0.000639	CNTNAP4
ENSG00000261833	16	76587314	76669520	121	32	617773	2.6037	0.0046118	RP11-58C22.1
ENSG00000103111	16	77224732	77236302	19	6	617773	1.8469	0.032382	MON1B
ENSG00000205078	16	77233294	77247112	63	10	617773	3.6434	0.00013451	SYCE1L
ENSG00000140873	16	77281710	77469011	554	65	617773	2.3938	0.0083377	ADAMTS18
ENSG00000140876	16	77756411	77776157	61	7	617773	-0.022135	0.50883	NUDT7
ENSG00000171724	16	77822427	78014004	221	47	617773	-1.5992	0.94512	VAT1L
ENSG00000166509	16	78056412	78100658	262	16	617773	-1.9871	0.97655	CLEC3A
ENSG00000186153	16	78133310	79246564	3039	324	617773	-0.63103	0.73599	WWOX
ENSG00000178573	16	79619740	79634611	10	5	617773	-0.5969	0.72471	MAF
ENSG00000168589	16	80574631	80584657	35	5	617773	-0.24036	0.59498	DYNLRB2
ENSG00000166446	16	80631803	80838226	430	69	617773	1.1244	0.13043	CDYL2
ENSG00000103121	16	81009698	81053875	182	8	617773	-2.2176	0.98671	CMC2
ENSG00000166451	16	81040103	81066719	68	6	617773	-3.0615	0.9989	CENPN
ENSG00000166454	16	81069452	81080963	21	6	617773	-0.92179	0.82168	ATMIN
ENSG00000166455	16	81087102	81110872	44	5	617773	-0.45884	0.67683	C16orf46
ENSG00000140905	16	81115566	81130008	51	4	617773	-1.3098	0.90486	GCSH
ENSG00000135697	16	81272053	81324747	84	12	617773	-0.61631	0.73116	BCMO1
ENSG00000261609	16	81348557	81424489	139	19	617773	0.67885	0.24862	GAN
ENSG00000153815	16	81478775	81745367	398	88	617773	1.8613	0.031351	CMIP
ENSG00000197943	16	81772702	81991899	617	122	617773	2.1228	0.016885	PLCG2
ENSG00000184860	16	82031221	82045093	11	6	617773	0.51196	0.30434	SDR42E1
ENSG00000086696	16	82068609	82132139	48	8	617773	2.033	0.021028	HSD17B2
ENSG00000135698	16	82181403	82203831	160	10	617773	2.1944	0.014104	MPHOSPH6
ENSG00000140945	16	82660408	83830204	2842	336	617773	3.0624	0.0010979	CDH13
ENSG00000230989	16	83841448	83853342	22	7	617773	-0.020229	0.50807	HSBP1
ENSG00000103150	16	83932731	83949787	61	5	617773	-0.36954	0.64414	MLYCD
ENSG00000260300	16	83941738	83985058	79	14	617773	0.49143	0.31156	RP11-505K9.4
ENSG00000140961	16	83981887	83999937	65	8	617773	0.62824	0.26492	OSGIN1
ENSG00000103154	16	84002237	84036381	166	21	617773	-0.53152	0.70247	NECAB2
ENSG00000166558	16	84043272	84076241	144	29	617773	1.6496	0.049511	SLC38A8
ENSG00000140943	16	84087368	84150511	153	32	617773	-0.74378	0.7715	MBTPS1
ENSG00000103160	16	84155886	84178797	28	6	617773	-0.080721	0.53217	HSDL1
ENSG00000154099	16	84178865	84212373	105	21	617773	0.45023	0.32627	DNAAF1
ENSG00000103168	16	84211458	84220669	32	8	617773	0.7508	0.22639	TAF1C
ENSG00000140955	16	84224744	84230774	14	5	617773	0.20718	0.41794	ADAD2
ENSG00000168418	16	84255823	84273356	37	9	617773	-0.78229	0.78298	KCNG4
ENSG00000103175	16	84328252	84363450	106	28	617773	1.0721	0.14185	WFDC1
ENSG00000064270	16	84402133	84497793	306	62	617773	1.9159	0.027689	ATP2C2
ENSG00000140950	16	84511681	84587639	239	43	617773	1.4261	0.076914	TLDC1
ENSG00000103187	16	84599200	84651683	119	22	617773	-1.4024	0.9196	COTL1
ENSG00000135686	16	84682131	84701292	63	14	617773	-1.4129	0.92116	KLHL36
ENSG00000103194	16	84733584	84813528	106	16	617773	0.72393	0.23456	USP10
ENSG00000103196	16	84853590	84954374	217	52	617773	0.10056	0.45995	CRISPLD2
ENSG00000153786	16	85007787	85045141	96	11	617773	-1.8369	0.96688	ZDHHC7
ENSG00000135709	16	85061375	85127836	226	29	617773	0.14008	0.4443	KIAA0513
ENSG00000153789	16	85131965	85146114	43	9	617773	-2.3559	0.99076	FAM92B
ENSG00000262601	16	85204882	85218969	22	8	617773	-0.091837	0.53659	CTC-786C10.1
ENSG00000261567	16	85391069	85393055	1	1	617773	1.0511	0.1466	RP11-680G10.1
ENSG00000131149	16	85645015	85709810	20	7	617773	0.41729	0.33823	GSE1
ENSG00000131153	16	85709804	85723679	13	3	617773	0.69872	0.24236	GINS2
ENSG00000154102	16	85723690	85784735	32	6	617773	0.92508	0.17746	C16orf74
ENSG00000131148	16	85805364	85833214	69	7	617773	0.6402	0.26102	EMC8
ENSG00000131143	16	85832239	85840650	7	3	617773	1.2255	0.1102	COX4I1
ENSG00000140968	16	85932409	85956215	12	3	617773	-1.2701	0.89798	IRF8
ENSG00000103241	16	86544133	86548076	5	2	617773	0.72522	0.23416	FOXF1
ENSG00000103248	16	86563782	86588841	60	12	617773	-1.3356	0.90916	MTHFSD
ENSG00000176678	16	86609974	86615303	4	2	617773	-1.0777	0.85941	FOXL1
ENSG00000260456	16	87117168	87351022	587	81	617773	0.27089	0.39324	C16orf95
ENSG00000131152	16	87336482	87367879	64	14	617773	0.71102	0.23854	RP11-178L8.4
ENSG00000103264	16	87360593	87425748	113	22	617773	0.071719	0.47141	FBXO31
ENSG00000140941	16	87417601	87438385	40	11	617773	0.46966	0.3193	MAP1LC3B
ENSG00000140948	16	87439852	87525651	218	11	617773	0.66187	0.25403	ZCCHC14
ENSG00000154118	16	87635441	87731762	216	43	617773	0.20195	0.41998	JPH3
ENSG00000226180	16	87727144	87729753	8	2	617773	1.071	0.14207	AC010536.1
ENSG00000104731	16	87730091	87799598	233	21	617773	-0.81339	0.792	KLHDC4
ENSG00000205047	16	87731749	87739290	25	5	617773	1.4565	0.072627	FLJ00104
ENSG00000103257	16	87863629	87903094	74	13	617773	0.66053	0.25446	SLC7A5
ENSG00000174990	16	87921625	87970135	19	8	617773	-1.1988	0.88469	CA5A
ENSG00000172530	16	87982850	88110924	133	18	617773	-0.83986	0.79951	BANP
ENSG00000225614	16	88493879	88507165	14	7	617773	2.2859	0.011131	ZNF469
ENSG00000179588	16	88519725	88603424	101	23	617773	-1.1783	0.88066	ZFPM1
ENSG00000158545	16	88636789	88698374	118	21	617773	0.65406	0.25654	ZC3H18
ENSG00000124391	16	88704999	88706881	1	1	617773	-0.58262	0.71993	IL17C
ENSG00000051523	16	88709691	88717560	11	4	617773	1.3491	0.088652	CYBA
ENSG00000167508	16	88718343	88729569	17	5	617773	1.2971	0.097291	MVD
ENSG00000185669	16	88744090	88752901	7	2	617773	-1.3772	0.91577	SNAI3
ENSG00000158717	16	88762903	88772829	15	7	617773	-0.083861	0.53342	RNF166
ENSG00000174177	16	88772871	88781794	51	12	617773	0.40841	0.34149	CTU2
ENSG00000103335	16	88781751	88851619	136	35	617773	-0.89554	0.81475	PIEZO1
ENSG00000167513	16	88869621	88875666	10	3	617773	-0.51888	0.69808	CDT1
ENSG00000198931	16	88875747	88878352	1	1	617773	-0.644	0.74021	APRT
ENSG00000141012	16	88880142	88923378	186	21	617773	-1.3551	0.91231	GALNS
ENSG00000269422	16	88894366	88894545	2	1	617773	-0.0054538	0.50218	AC092384.1
ENSG00000167515	16	88922628	88929094	19	4	617773	-0.57736	0.71815	TRAPPC2L
ENSG00000205022	16	88928034	88933068	13	4	617773	-1.072	0.85814	PABPN1L
ENSG00000129993	16	88941266	89043612	139	18	617773	-0.37584	0.64648	CBFA2T3
ENSG00000205018	16	89006197	89017932	2	1	617773	-0.59443	0.72389	RP11-830F9.6
ENSG00000176715	16	89154783	89222254	230	19	617773	0.55317	0.29007	ACSF3
ENSG00000129910	16	89238175	89261900	44	6	617773	1.3163	0.094031	CDH15
ENSG00000259803	16	89262406	89268072	17	4	617773	1.2873	0.098993	SLC22A31
ENSG00000170100	16	89284118	89295363	48	5	617773	-0.19893	0.57884	ZNF778
ENSG00000167522	16	89334038	89556969	204	32	617773	0.96513	0.16724	ANKRD11
ENSG00000268218	16	89334512	89339452	11	4	617773	1.543	0.061418	AC137932.1
ENSG00000197912	16	89557325	89624176	97	10	617773	0.79605	0.213	SPG7
ENSG00000167526	16	89627065	89630950	16	2	617773	0.56791	0.28505	RPL13
ENSG00000178773	16	89642176	89663654	49	14	617773	2.3797	0.008664	CPNE7
ENSG00000015413	16	89679716	89704839	33	10	617773	0.084519	0.46632	DPEP1
ENSG00000131165	16	89710839	89724253	10	4	617773	-0.65207	0.74282	CHMP1A
ENSG00000167523	16	89724210	89737680	22	9	617773	0.36894	0.35609	SPATA33
ENSG00000185324	16	89747145	89762772	33	4	617773	-0.58953	0.72225	CDK10
ENSG00000260259	16	89749028	89752977	11	2	617773	-0.97695	0.8357	RP11-368I7.4
ENSG00000158792	16	89762751	89768113	7	2	617773	-2.2673	0.98832	SPATA2L
ENSG00000075399	16	89773542	89787394	9	4	617773	0.2949	0.38403	VPS9D1
ENSG00000158805	16	89786808	89807311	29	8	617773	0.65815	0.25522	ZNF276
ENSG00000187741	16	89803957	89883065	236	13	617773	0.68581	0.24642	FANCA
ENSG00000204991	16	89884587	89937727	3	1	617773	-0.74109	0.77068	SPIRE2
ENSG00000141002	16	89940000	89977792	37	3	617773	0.27619	0.3912	TCF25
ENSG00000258839	16	89978527	89987385	24	5	617773	0.3524	0.36227	MC1R
ENSG00000198211	16	89985573	90002500	39	7	617773	-0.92636	0.82287	TUBB3
ENSG00000258947	16	89987800	90005169	39	6	617773	-1.3318	0.90853	TUBB3
ENSG00000140995	16	90014333	90034468	37	9	617773	0.48472	0.31394	DEF8
ENSG00000177946	16	90036206	90038942	6	3	617773	0.32005	0.37447	CENPBD1
ENSG00000003249	16	90071273	90086536	28	8	617773	0.57963	0.28108	DBNDD1
ENSG00000141013	16	90086037	90111383	35	6	617773	1.0867	0.13858	GAS8
ENSG00000221819	16	90095316	90096309	2	1	617773	0.85022	0.1976	C16orf3
ENSG00000126856	16	90122974	90158480	52	9	617773	0.58495	0.27929	PRDM7
ENSG00000272636	17	5810	31427	17	3	617773	-0.35732	0.63958	DOC2B
ENSG00000181031	17	62293	236045	231	66	617773	-1.1195	0.86854	RPH3AL
ENSG00000187624	17	260118	273510	25	7	617773	-1.476	0.93003	C17orf97
ENSG00000183688	17	289769	295730	11	4	617773	0.38756	0.34917	FAM101B
ENSG00000141252	17	411908	624957	450	45	617773	3.29	0.00050102	VPS53
ENSG00000167695	17	635652	646206	28	7	617773	0.73474	0.23125	FAM57A
ENSG00000179409	17	647654	657239	28	7	617773	1.3889	0.082437	GEMIN4
ENSG00000167699	17	660337	685581	49	9	617773	0.5056	0.30657	GLOD4
ENSG00000171861	17	685513	695749	20	4	617773	-0.35367	0.63821	RNMTL1
ENSG00000167693	17	702553	883010	287	64	617773	-0.34782	0.63601	NXN
ENSG00000262003	17	812872	814452	1	1	617773	0.62025	0.26755	RP11-676J12.7
ENSG00000167840	17	5008836	5026411	32	9	617773	0.40245	0.34368	ZNF232
ENSG00000129204	17	5019733	5078329	74	10	617773	0.59979	0.27432	USP6
ENSG00000180626	17	5082831	5095178	7	3	617773	1.1044	0.13471	ZNF594
ENSG00000161929	17	5112256	5138155	33	6	617773	0.8725	0.19147	SCIMP
ENSG00000029725	17	5185558	5289129	273	29	617773	1.0226	0.15325	RABEP1
ENSG00000108559	17	5264258	5323480	220	10	617773	0.020064	0.492	NUP88
ENSG00000129197	17	5322961	5336196	49	4	617773	0.55213	0.29043	RPAIN
ENSG00000108561	17	5336097	5352150	34	10	617773	2.2727	0.011523	C1QBP
ENSG00000005100	17	5344232	5372380	51	14	617773	2.4704	0.0067488	DHX33
ENSG00000072849	17	5374571	5390131	22	6	617773	1.5011	0.06667	DERL2
ENSG00000167842	17	5389605	5394134	14	5	617773	2.0809	0.018722	MIS12
ENSG00000091592	17	5402747	5522744	382	23	617773	-0.21972	0.58696	NLRP1
ENSG00000179314	17	5675554	6027747	426	88	617773	2.0949	0.01809	WSCD1
ENSG00000129221	17	6297013	6338519	69	21	617773	0.73653	0.2307	AIPL1
ENSG00000129195	17	6347735	6354789	12	3	617773	0.24501	0.40323	FAM64A
ENSG00000091622	17	6354584	6459814	83	22	617773	2.2304	0.012862	PITPNM3
ENSG00000198920	17	6481468	6544247	124	15	617773	0.55916	0.28802	KIAA0753
ENSG00000129235	17	6544078	6547861	1	1	617773	-0.32711	0.62821	TXNDC17
ENSG00000108590	17	6546635	6554954	2	1	617773	-0.362	0.64132	MED31
ENSG00000141485	17	6588032	6616886	59	17	617773	-1.8451	0.96749	SLC13A5
ENSG00000132530	17	6658766	6678966	8	3	617773	-0.20092	0.57962	XAF1
ENSG00000177294	17	6679542	6700420	36	10	617773	0.474	0.31775	FBXO39
ENSG00000167858	17	6692452	6735080	81	8	617773	-0.43814	0.66936	TEKT1
ENSG00000215067	17	6779954	6915668	121	26	617773	1.2395	0.10759	AC027763.2
ENSG00000108839	17	6899384	6914055	32	5	617773	1.2315	0.10906	ALOX12
ENSG00000219200	17	6915736	6917851	2	1	617773	-1.7856	0.96292	RNASEK
ENSG00000269871	17	6915928	6917755	1	1	617773	-1.7959	0.96374	AC040977.1
ENSG00000161939	17	6915954	6920839	6	2	617773	-1.8294	0.96633	RNASEK-C17orf49
ENSG00000258315	17	6917814	6920844	5	1	617773	-1.6552	0.95106	C17orf49
ENSG00000161940	17	6926339	6933609	6	3	617773	-1.7582	0.96064	BCL6B
ENSG00000174327	17	6939394	6943440	1	1	617773	-1.123	0.86928	SLC16A13
ENSG00000132514	17	6977856	6983626	6	3	617773	-0.2967	0.61665	CLEC10A
ENSG00000161944	17	7004641	7019019	37	8	617773	0.5834	0.27981	ASGR2
ENSG00000141505	17	7076750	7082883	3	1	617773	-0.94781	0.82839	ASGR1
ENSG00000132535	17	7093209	7123021	19	6	617773	1.4747	0.07015	DLG4
ENSG00000072778	17	7120444	7128592	7	2	617773	1.5757	0.057549	ACADVL
ENSG00000004975	17	7128660	7137864	6	3	617773	1.3393	0.090242	DVL2
ENSG00000040633	17	7138347	7143041	2	1	617773	1.5449	0.061185	PHF23
ENSG00000170296	17	7143333	7146089	1	1	617773	0.84481	0.19911	GABARAP
ENSG00000262526	17	7143746	7147954	1	1	617773	0.84481	0.19911	CTD-2545G14.7
ENSG00000175826	17	7146910	7155810	4	2	617773	1.2954	0.097592	CTDNEP1
ENSG00000262302	17	7150148	7165408	13	2	617773	1.2087	0.1134	RP1-4G17.5
ENSG00000170291	17	7154735	7163259	9	2	617773	1.1021	0.13521	ELP5
ENSG00000181885	17	7163222	7167302	1	1	617773	0.99012	0.16106	CLDN7
ENSG00000181856	17	7184986	7191576	4	2	617773	0.36898	0.35607	SLC2A4
ENSG00000132507	17	7210318	7215774	10	3	617773	1.0493	0.14702	EIF5A
ENSG00000132522	17	7214643	7218883	6	3	617773	0.74433	0.22834	GPS2
ENSG00000261915	17	7215980	7222493	10	5	617773	1.5788	0.057191	RP11-542C16.2
ENSG00000215041	17	7218947	7232712	14	5	617773	1.2529	0.10512	NEURL4
ENSG00000072818	17	7239848	7254797	7	3	617773	1.9734	0.024228	ACAP1
ENSG00000174292	17	7283853	7293093	25	7	617773	0.96724	0.16671	TNK1
ENSG00000187838	17	7293046	7307416	13	4	617773	0.029974	0.48804	TMEM256-PLSCR3
ENSG00000262481	17	7293053	7307416	13	4	617773	0.029974	0.48804	C17orf61-PLSCR3
ENSG00000205544	17	7306294	7307456	3	1	617773	-0.57467	0.71724	TMEM256
ENSG00000169992	17	7308193	7323179	10	4	617773	0.049769	0.48015	NLGN2
ENSG00000181323	17	7323679	7324951	2	1	617773	-0.8054	0.78971	SPEM1
ENSG00000181284	17	7338762	7340998	3	1	617773	-1.1445	0.8738	TMEM102
ENSG00000161958	17	7341592	7348256	1	1	617773	0.75719	0.22447	FGF11
ENSG00000170175	17	7348380	7361026	13	3	617773	1.9774	0.023998	CHRNB1
ENSG00000174282	17	7362685	7387582	33	5	617773	2.6798	0.0036831	ZBTB4
ENSG00000259224	17	7384721	7386383	5	1	617773	2.1992	0.013931	SLC35G6
ENSG00000181222	17	7387685	7417933	99	7	617773	2.5138	0.0059723	POLR2A
ENSG00000239697	17	7452208	7464925	15	6	617773	-1.4911	0.93204	TNFSF12
ENSG00000248871	17	7452416	7464918	15	6	617773	-1.4911	0.93204	TNFSF12-TNFSF13
ENSG00000161955	17	7461609	7464925	3	2	617773	-1.2336	0.89133	TNFSF13
ENSG00000161956	17	7465192	7475287	9	3	617773	0.24656	0.40263	SENP3
ENSG00000161960	17	7476024	7482323	12	4	617773	1.3505	0.088432	EIF4A1
ENSG00000129226	17	7482785	7485429	5	3	617773	2.7185	0.0032785	CD68
ENSG00000129255	17	7486847	7496107	8	4	617773	2.4753	0.0066561	MPDU1
ENSG00000129194	17	7491496	7493488	3	2	617773	1.8549	0.031809	SOX15
ENSG00000129245	17	7494548	7518189	8	4	617773	2.4084	0.0080115	FXR2
ENSG00000129214	17	7517382	7536700	21	6	617773	1.7312	0.041708	SHBG
ENSG00000141504	17	7529552	7531194	3	1	617773	0.99745	0.15927	SAT2
ENSG00000129244	17	7549945	7561086	20	3	617773	-0.45129	0.67411	ATP1B2
ENSG00000141510	17	7565097	7590856	39	13	617773	-0.25953	0.60239	TP53
ENSG00000141499	17	7589389	7606820	21	5	617773	-0.99512	0.84016	WRAP53
ENSG00000108947	17	7608520	7614696	6	2	617773	-0.95897	0.83121	EFNB3
ENSG00000183914	17	7620672	7737062	90	26	617773	0.52461	0.29993	DNAH2
ENSG00000132510	17	7743222	7758114	14	4	617773	3.1132	0.00092533	KDM6B
ENSG00000167874	17	7758383	7759417	2	1	617773	1.1495	0.12518	TMEM88
ENSG00000183011	17	7760003	7788556	42	7	617773	3.2603	0.00055645	LSMD1
ENSG00000182224	17	7761064	7765600	3	1	617773	-0.28692	0.61291	CYB5D1
ENSG00000170004	17	7788124	7816078	17	4	617773	0.67847	0.24874	CHD3
ENSG00000170049	17	7825177	7833121	5	2	617773	0.28676	0.38715	KCNAB3
ENSG00000262730	17	7829249	7833940	3	1	617773	0.89053	0.18659	RP11-1099M24.7
ENSG00000170043	17	7833663	7835441	3	1	617773	0.63176	0.26377	TRAPPC1
ENSG00000170037	17	7835419	7853236	23	3	617773	1.1224	0.13084	CNTROB
ENSG00000132518	17	7905912	7923657	22	8	617773	0.15701	0.43762	GUCY2D
ENSG00000179593	17	7942335	7952452	17	3	617773	0.22085	0.41261	ALOX15B
ENSG00000179477	17	7975954	7991021	14	5	617773	0.091809	0.46342	ALOX12B
ENSG00000214999	17	7982800	7984883	3	1	617773	-0.54539	0.70726	AC129492.6
ENSG00000179148	17	7999218	8022365	19	6	617773	0.39915	0.34489	ALOXE3
ENSG00000179111	17	8023908	8027410	2	1	617773	2.0404	0.020656	HES7
ENSG00000179094	17	8043790	8059824	6	1	617773	0.57604	0.2823	PER1
ENSG00000263620	17	8054134	8066293	2	1	617773	0.067691	0.47302	RP11-599B13.6
ENSG00000179029	17	8076555	8079717	5	2	617773	2.5831	0.0048965	TMEM107
ENSG00000178999	17	8108056	8113918	9	3	617773	0.66571	0.2528	AURKB
ENSG00000178971	17	8130191	8151362	45	10	617773	2.2901	0.011007	CTC1
ENSG00000178921	17	8150936	8173809	47	11	617773	0.84909	0.19791	PFAS
ENSG00000125434	17	8191081	8198661	10	5	617773	-0.59556	0.72427	SLC25A35
ENSG00000108961	17	8191815	8193410	4	2	617773	-0.04551	0.51815	RANGRF
ENSG00000198844	17	8213559	8225829	26	7	617773	0.60789	0.27163	ARHGEF15
ENSG00000184650	17	8243182	8249364	27	3	617773	-0.087302	0.53478	ODF4
ENSG00000184619	17	8271955	8280029	13	4	617773	-0.3039	0.6194	KRBA2
ENSG00000263809	17	8271956	8286505	14	5	617773	-0.42314	0.6639	RP11-849F2.7
ENSG00000161970	17	8280838	8286531	1	1	617773	-0.39962	0.65528	RPL26
ENSG00000189051	17	8294022	8301144	11	3	617773	-1.0895	0.86204	RNF222
ENSG00000166579	17	8316449	8393729	37	15	617773	-0.72807	0.76672	NDEL1
ENSG00000133026	17	8377523	8534079	58	17	617773	-0.2131	0.58438	MYH10
ENSG00000161973	17	8633252	8648537	33	8	617773	-0.46227	0.67806	CCDC42
ENSG00000183318	17	8656424	8661877	9	3	617773	0.27573	0.39138	SPDYE4
ENSG00000185156	17	8700436	8702667	4	2	617773	-0.12104	0.54817	MFSD6L
ENSG00000174083	17	8706041	8770994	63	13	617773	1.0283	0.15191	PIK3R6
ENSG00000141506	17	8782233	8869029	103	22	617773	-0.32212	0.62632	PIK3R5
ENSG00000065320	17	8924859	9147317	443	69	617773	0.14132	0.44381	NTN1
ENSG00000170310	17	9153788	9479908	340	63	617773	-0.62797	0.73499	STX8
ENSG00000166596	17	9479944	9546776	14	4	617773	-0.0056059	0.50224	WDR16
ENSG00000154914	17	9548015	9633008	115	19	617773	1.5127	0.065173	USP43
ENSG00000184544	17	9674751	9694614	48	8	617773	-2.0895	0.98167	DHRS7C
ENSG00000214978	17	9694544	9725388	62	13	617773	0.13312	0.44705	RP11-477N12.3
ENSG00000065325	17	9725523	9795419	110	11	617773	0.59438	0.27613	GLP2R
ENSG00000109047	17	9799637	9808938	14	3	617773	0.17659	0.42992	RCVRN
ENSG00000007237	17	9813926	10101868	359	91	617773	-1.4024	0.9196	GAS7
ENSG00000264194	17	10048831	10050277	1	1	617773	-0.23938	0.59459	AC000003.2
ENSG00000006788	17	10201401	10276447	120	16	617773	-1.2395	0.89242	MYH13
ENSG00000133020	17	10293639	10325267	38	3	617773	-0.79944	0.78798	MYH8
ENSG00000264424	17	10346607	10372876	36	4	617773	-0.4629	0.67828	MYH4
ENSG00000109061	17	10395624	10421860	16	4	617773	-0.56789	0.71494	MYH1
ENSG00000125414	17	10424465	10453274	48	5	617773	-0.16071	0.56384	MYH2
ENSG00000109063	17	10531843	10560626	67	5	617773	0.82647	0.20427	MYH3
ENSG00000133028	17	10583654	10601692	15	2	617773	3.0316	0.0012163	SCO1
ENSG00000170222	17	10600911	10614550	18	2	617773	2.3675	0.0089553	ADPRM
ENSG00000187824	17	10602332	10633633	46	2	617773	2.1157	0.017185	TMEM220
ENSG00000233670	17	10725792	10741762	9	3	617773	-1.2413	0.89275	PIRT
ENSG00000188803	17	11144580	11467380	515	92	617773	0.29313	0.38471	SHISA6
ENSG00000007174	17	11501748	11873065	333	60	617773	1.5813	0.056899	DNAH9
ENSG00000154957	17	11880756	11900827	11	2	617773	1.0105	0.15612	ZNF18
ENSG00000065559	17	11924141	12047147	84	5	617773	0.78857	0.21518	MAP2K4
ENSG00000141052	17	12569207	12672266	136	30	617773	0.14584	0.44202	MYOCD
ENSG00000273452	17	12626199	12661542	25	10	617773	0.89794	0.18461	AC005358.1
ENSG00000006740	17	12692856	12894960	388	54	617773	-1.5937	0.94449	ARHGAP44
ENSG00000006744	17	12895708	12921504	134	7	617773	-1.3517	0.91176	ELAC2
ENSG00000153976	17	13399006	13505244	199	37	617773	0.84625	0.19871	HS3ST3A1
ENSG00000006695	17	13972813	14111994	198	29	617773	0.79153	0.21432	COX10
ENSG00000125430	17	14204400	14252721	51	19	617773	-0.83597	0.79841	HS3ST3B1
ENSG00000109099	17	15133095	15168643	19	7	617773	0.63049	0.26419	PMP22
ENSG00000125409	17	15207128	15244958	72	10	617773	-1.7739	0.96196	TEKT3
ENSG00000239704	17	15339332	15406922	121	18	617773	-1.8317	0.9665	CDRT4
ENSG00000259024	17	15339338	15466875	182	24	617773	-1.8615	0.96866	TVP23C-CDRT4
ENSG00000175106	17	15341205	15466909	182	24	617773	-1.8615	0.96866	TVP23C
ENSG00000241322	17	15468798	15522826	32	7	617773	2.2818	0.011252	CDRT1
ENSG00000251537	17	15474805	15554967	47	12	617773	2.3192	0.010191	RP11-385D13.1
ENSG00000221926	17	15531274	15587625	55	10	617773	1.353	0.088022	TRIM16
ENSG00000187607	17	15602891	15640874	21	5	617773	-0.30096	0.61828	ZNF286A
ENSG00000255104	17	15603006	15648092	29	8	617773	0.27891	0.39016	ZNF286A
ENSG00000214946	17	15635561	15649476	8	2	617773	1.1624	0.12254	TBC1D26
ENSG00000170425	17	15848231	15879060	2	1	617773	-0.97186	0.83444	ADORA2B
ENSG00000011295	17	15902694	15948329	13	2	617773	-0.13726	0.55459	TTC19
ENSG00000141027	17	15932471	16121499	179	10	617773	-0.50419	0.69294	NCOR1
ENSG00000227782	17	15943505	15943994	1	1	617773	0.078501	0.46871	AC002553.1
ENSG00000108474	17	16120505	16252115	127	9	617773	-0.87627	0.80956	PIGL
ENSG00000166582	17	16245848	16256970	6	2	617773	0.61668	0.26872	CENPV
ENSG00000187688	17	16318856	16340317	10	5	617773	-0.035972	0.51435	TRPV2
ENSG00000181350	17	16344891	16395467	72	11	617773	-0.34168	0.6337	FAM211A
ENSG00000141040	17	16454701	16472520	12	2	617773	-0.012355	0.50493	ZNF287
ENSG00000197566	17	16524051	16557170	24	2	617773	0.17912	0.42892	ZNF624
ENSG00000240505	17	16832849	16875432	98	17	617773	-0.77225	0.78002	TNFRSF13B
ENSG00000133030	17	16945859	17120993	274	24	617773	1.467	0.071185	MPRIP
ENSG00000179598	17	17104309	17109629	6	1	617773	-1.1116	0.86685	PLD6
ENSG00000264187	17	17105963	17140499	30	5	617773	-0.58746	0.72155	RP11-45M22.4
ENSG00000154803	17	17115526	17140502	22	6	617773	-0.32052	0.62571	FLCN
ENSG00000141030	17	17150141	17184607	42	6	617773	-0.5466	0.70767	COPS3
ENSG00000205309	17	17206649	17250977	78	15	617773	-0.86164	0.80556	NT5M
ENSG00000141026	17	17380300	17396540	26	4	617773	-0.44361	0.67134	MED9
ENSG00000108551	17	17397751	17399709	2	1	617773	-0.0090643	0.50362	RASD1
ENSG00000133027	17	17408877	17495022	121	15	617773	0.99264	0.16044	PEMT
ENSG00000108557	17	17584787	17714767	86	20	617773	-0.23491	0.59286	RAI1
ENSG00000072310	17	17713713	17740325	26	5	617773	-1.7392	0.959	SREBF1
ENSG00000175662	17	17746828	17875736	145	6	617773	-1.1714	0.87927	TOM1L2
ENSG00000171962	17	17876127	17920203	53	6	617773	0.47958	0.31576	LRRC48
ENSG00000171953	17	17880723	17942523	65	6	617773	0.47396	0.31776	ATPAF2
ENSG00000141034	17	17942606	17971718	40	3	617773	0.45001	0.32635	GID4
ENSG00000108591	17	17991200	18011285	24	5	617773	1.0326	0.15089	DRG2
ENSG00000091536	17	18012020	18083116	103	15	617773	-1.294	0.90217	MYO15A
ENSG00000091542	17	18086392	18113268	42	4	617773	-2.1689	0.98495	ALKBH5
ENSG00000131899	17	18128901	18148189	19	2	617773	-0.21763	0.58614	LLGL1
ENSG00000177731	17	18148150	18162230	8	2	617773	-0.70414	0.75933	FLII
ENSG00000177427	17	18163848	18169866	3	1	617773	-0.19038	0.57549	MIEF2
ENSG00000177302	17	18174742	18218321	55	5	617773	-0.43964	0.6699	TOP3A
ENSG00000176994	17	18218624	18226517	31	5	617773	-0.74165	0.77085	SMCR8
ENSG00000176974	17	18231187	18266856	58	7	617773	-1.463	0.92826	SHMT1
ENSG00000214860	17	18280976	18292961	10	2	617773	0.18471	0.42673	EVPLL
ENSG00000189375	17	18538319	18565263	5	3	617773	-1.6948	0.95494	TBC1D28
ENSG00000249459	17	18561742	18585575	13	2	617773	-1.1283	0.8704	ZNF286B
ENSG00000108448	17	18601311	18639431	11	3	617773	-0.02981	0.51189	TRIM16L
ENSG00000171931	17	18647326	18682662	2	1	617773	-0.59455	0.72393	FBXW10
ENSG00000171928	17	18684308	18710027	5	1	617773	-0.31956	0.62535	TVP23B
ENSG00000141127	17	18743398	18834581	81	7	617773	0.23963	0.40531	PRPSAP2
ENSG00000154025	17	18853658	18925908	58	15	617773	-0.49096	0.68827	SLC5A10
ENSG00000188522	17	18872102	18908117	25	6	617773	0.23944	0.40538	FAM83G
ENSG00000154016	17	18923986	18950950	4	2	617773	-2.2033	0.98621	GRAP
ENSG00000072134	17	19118928	19240028	12	3	617773	-0.1453	0.55776	EPN2
ENSG00000108641	17	19240867	19281495	29	6	617773	-0.85993	0.80509	B9D1
ENSG00000166482	17	19286755	19290553	1	1	617773	1.3785	0.084018	MFAP4
ENSG00000128482	17	19314438	19320589	3	1	617773	-1.7482	0.95979	RNF112
ENSG00000142494	17	19398698	19482347	47	10	617773	-0.72154	0.76471	SLC47A1
ENSG00000072210	17	19551449	19580911	8	1	617773	1.1355	0.12809	ALDH3A2
ENSG00000180638	17	19581601	19622292	26	7	617773	0.50718	0.30601	SLC47A2
ENSG00000108602	17	19641297	19652256	7	2	617773	0.53897	0.29495	ALDH3A1
ENSG00000083290	17	19674142	19771249	48	4	617773	0.40724	0.34192	ULK2
ENSG00000108599	17	19807615	19881656	16	3	617773	3.976	3.5043e-05	AKAP10
ENSG00000128487	17	19912657	20222339	387	21	617773	3.1603	0.00078798	SPECC1
ENSG00000205212	17	20739760	20799453	7	4	617773	1.2261	0.11008	CCDC144NL
ENSG00000124422	17	20902910	20947073	68	5	617773	-0.28593	0.61253	USP22
ENSG00000109016	17	21026677	21096578	38	4	617773	-0.20762	0.58224	DHRS7B
ENSG00000178307	17	21100593	21117937	17	5	617773	0.95275	0.17036	TMEM11
ENSG00000154035	17	21142183	21156722	9	5	617773	0.35145	0.36263	C17orf103
ENSG00000034152	17	21187984	21218552	2	1	617773	0.46286	0.32173	MAP2K3
ENSG00000184185	17	21279509	21323179	7	2	617773	-0.91627	0.82024	KCNJ12
ENSG00000263563	17	21729601	21731762	3	1	617773	0.45833	0.32336	UBBP4
ENSG00000109046	17	25621102	25640657	20	4	617773	0.52097	0.30119	WSB1
ENSG00000141068	17	25783670	25953461	200	27	617773	0.64338	0.25999	KSR1
ENSG00000266728	17	25950390	25967803	23	2	617773	1.4884	0.068316	AC015688.3
ENSG00000168961	17	25956824	25976586	28	2	617773	1.7449	0.040498	LGALS9
ENSG00000007171	17	26083792	26127525	43	10	617773	1.6595	0.048507	NOS2
ENSG00000266202	17	26125832	26220391	82	10	617773	1.4328	0.075961	RP1-66C13.4
ENSG00000232859	17	26205340	26221778	2	1	617773	1.7345	0.041412	LYRM9
ENSG00000087095	17	26368763	26523407	31	15	617773	1.3736	0.084784	NLK
ENSG00000268206	17	26638667	26642323	1	1	617773	-3.2966	0.99951	AC061975.10
ENSG00000109084	17	26646121	26655707	9	3	617773	-0.10533	0.54194	TMEM97
ENSG00000109083	17	26655352	26662515	4	2	617773	0.39985	0.34463	IFT20
ENSG00000109079	17	26662628	26674035	13	4	617773	0.38883	0.3487	TNFAIP1
ENSG00000004142	17	26673659	26684545	10	4	617773	0.76289	0.22276	POLDIP2
ENSG00000244045	17	26684604	26708716	39	4	617773	0.036138	0.48559	TMEM199
ENSG00000109072	17	26691290	26700110	19	3	617773	0.32015	0.37443	VTN
ENSG00000273171	17	26691310	26695033	10	3	617773	0.76814	0.2212	CTB-96E2.2
ENSG00000004139	17	26691378	26728065	54	5	617773	0.18396	0.42702	SARM1
ENSG00000076351	17	26721661	26734215	9	2	617773	0.82067	0.20592	SLC46A1
ENSG00000258472	17	26782770	26941215	102	17	617773	0.61828	0.2682	RP11-192H23.4
ENSG00000007216	17	26800311	26824799	12	4	617773	1.454	0.072979	SLC13A2
ENSG00000109101	17	26833261	26865914	32	8	617773	0.094818	0.46223	FOXN1
ENSG00000109103	17	26873725	26879686	1	1	617773	-1.5373	0.93789	UNC119
ENSG00000087111	17	26880401	26898890	2	1	617773	1.5255	0.063563	PIGS
ENSG00000109107	17	26900133	26904282	1	1	617773	1.6394	0.050569	ALDOC
ENSG00000076382	17	26904588	26926297	6	3	617773	3.0379	0.001191	SPAG5
ENSG00000167524	17	26934982	26941218	3	2	617773	1.0533	0.14609	SGK494
ENSG00000007202	17	26941458	26972472	16	6	617773	2.3588	0.0091667	KIAA0100
ENSG00000132581	17	26975374	26989207	7	4	617773	1.2514	0.1054	SDF2
ENSG00000109111	17	26989109	27029697	22	4	617773	1.2718	0.10172	SUPT6H
ENSG00000167525	17	27030215	27038872	7	2	617773	1.0836	0.13928	PROCA1
ENSG00000109113	17	27041299	27045447	1	1	617773	1.3654	0.08606	RAB34
ENSG00000198242	17	27046411	27051377	2	1	617773	0.85593	0.19602	RPL23A
ENSG00000160606	17	27051366	27054953	4	2	617773	1.4282	0.076615	TLCD1
ENSG00000160602	17	27052915	27070473	13	4	617773	1.2462	0.10634	NEK8
ENSG00000076604	17	27071002	27077974	4	2	617773	0.73281	0.23184	TRAF4
ENSG00000173065	17	27082996	27182250	95	3	617773	0.93677	0.17444	FAM222B
ENSG00000132591	17	27181956	27188085	13	2	617773	0.71175	0.23831	ERAL1
ENSG00000132589	17	27206353	27224697	12	5	617773	1.4521	0.073233	FLOT2
ENSG00000167536	17	27224799	27230089	5	2	617773	0.6827	0.2474	DHRS13
ENSG00000109118	17	27232268	27278789	20	3	617773	1.0323	0.15098	PHF12
ENSG00000179761	17	27277531	27384234	81	21	617773	0.82848	0.2037	PIPOX
ENSG00000063015	17	27281919	27333458	23	6	617773	0.95282	0.17034	SEZ6
ENSG00000196535	17	27400528	27507430	57	7	617773	1.5669	0.058563	MYO18A
ENSG00000221995	17	27400537	27418537	17	2	617773	2.1182	0.01708	TIAF1
ENSG00000108255	17	27573881	27581512	14	5	617773	-0.83184	0.79725	CRYBA1
ENSG00000108256	17	27582854	27621136	50	7	617773	-0.77298	0.78023	NUFIP2
ENSG00000160551	17	27717482	27878922	113	6	617773	2.1457	0.015947	TAOK1
ENSG00000168792	17	27887565	27894155	2	1	617773	-0.47592	0.68294	ABHD15
ENSG00000167543	17	27893070	27900175	3	2	617773	2.7515	0.0029663	TP53I13
ENSG00000108262	17	27900487	27921072	17	6	617773	3.4986	0.00023386	GIT1
ENSG00000198720	17	27916787	27941779	13	6	617773	2.451	0.0071224	ANKRD13B
ENSG00000167549	17	27941774	27949925	3	1	617773	1.9691	0.024472	CORO6
ENSG00000141298	17	27952956	28257294	237	17	617773	3.1369	0.00085387	SSH2
ENSG00000176927	17	28256218	28435470	172	10	617773	3.4796	0.00025105	EFCAB5
ENSG00000126653	17	28442539	28513493	67	5	617773	3.4997	0.00023289	NSRP1
ENSG00000108576	17	28521337	28563020	34	8	617773	2.4218	0.0077227	SLC6A4
ENSG00000108578	17	28575218	28619074	47	7	617773	2.2685	0.011649	BLMH
ENSG00000182271	17	28643351	28661077	9	4	617773	1.8289	0.033706	TMIGD1
ENSG00000108582	17	28705923	28797007	49	7	617773	3.1133	0.00092516	CPD
ENSG00000108587	17	28804380	28854610	34	5	617773	2.9143	0.0017822	GOSR1
ENSG00000266733	17	28884130	28890511	2	1	617773	0.91653	0.1797	TBC1D29
ENSG00000176390	17	29096406	29151794	131	2	617773	1.8912	0.0293	CRLF3
ENSG00000176208	17	29158988	29222887	91	3	617773	0.59523	0.27584	ATAD5
ENSG00000172171	17	29224354	29233838	16	2	617773	0.45041	0.32621	TEFM
ENSG00000184060	17	29233362	29286340	22	2	617773	0.58879	0.278	ADAP2
ENSG00000181481	17	29295803	29326929	1	1	617773	1.5108	0.065421	RNF135
ENSG00000196712	17	29421945	29709134	161	4	617773	0.12566	0.45	NF1
ENSG00000126861	17	29599031	29624557	14	2	617773	-0.3622	0.6414	OMG
ENSG00000185862	17	29630784	29641130	10	1	617773	0.59688	0.27529	EVI2B
ENSG00000265118	17	29632231	29645849	14	1	617773	0.61919	0.26789	CTD-2370N5.3
ENSG00000126860	17	29644578	29648902	6	1	617773	0.65891	0.25498	EVI2A
ENSG00000131242	17	29718642	29865236	128	35	617773	1.4309	0.076231	RAB11FIP4
ENSG00000228768	17	29898161	29902678	4	2	617773	-1.1223	0.86912	AC003101.1
ENSG00000172301	17	30178883	30186356	4	2	617773	4.6145	1.9698e-06	COPRS
ENSG00000108651	17	30187923	30228784	74	8	617773	5.3819	3.6842e-08	UTP6
ENSG00000178691	17	30264037	30328064	87	3	617773	5.1264	1.4763e-07	SUZ12
ENSG00000185158	17	30334891	30380523	16	2	617773	5.1723	1.1562e-07	LRRC37B
ENSG00000214708	17	30468245	30470154	2	1	617773	5.1195	1.5317e-07	AC090616.2
ENSG00000126858	17	30469473	30580393	62	13	617773	6.1167	4.7779e-10	RHOT1
ENSG00000269402	17	30506379	30506885	2	1	617773	5.006	2.7784e-07	AC116407.2
ENSG00000141314	17	30593195	30651680	126	24	617773	1.2839	0.099593	RHBDL3
ENSG00000108666	17	30651584	30677042	18	5	617773	1.0994	0.13579	C17orf75
ENSG00000010244	17	30677136	30708905	34	8	617773	1.4236	0.077275	ZNF207
ENSG00000108671	17	30771279	30810336	17	6	617773	0.91178	0.18094	PSMD11
ENSG00000176749	17	30813637	30818274	2	1	617773	0.47919	0.3159	CDK5R1
ENSG00000176658	17	30819540	31204195	263	28	617773	0.25265	0.40027	MYO1D
ENSG00000006042	17	31254928	31272124	24	3	617773	-3.158	0.99921	TMEM98
ENSG00000141316	17	31297394	31324895	23	9	617773	-0.78893	0.78492	SPACA3
ENSG00000108684	17	31340105	32501983	1364	211	617773	0.62098	0.26731	ASIC2
ENSG00000108700	17	32646055	32648421	5	1	617773	1.0218	0.15343	CCL8
ENSG00000181374	17	32683471	32685629	1	1	617773	-0.67929	0.75152	CCL13
ENSG00000108702	17	32687347	32690250	8	2	617773	0.11409	0.45458	CCL1
ENSG00000197322	17	32901142	32906388	4	2	617773	1.8092	0.035211	C17orf102
ENSG00000181291	17	32907768	32966337	33	14	617773	2.5961	0.0047139	TMEM132E
ENSG00000132141	17	33254878	33308097	36	9	617773	0.41653	0.33851	CCT6B
ENSG00000198783	17	33288549	33290205	3	2	617773	0.81203	0.20839	ZNF830
ENSG00000005156	17	33307513	33332083	4	2	617773	-2.9709	0.99852	LIG3
ENSG00000092871	17	33333009	33416338	21	6	617773	-1.2449	0.89341	RFFL
ENSG00000267618	17	33338368	33448512	32	9	617773	-1.439	0.92492	RAD51L3-RFFL
ENSG00000185379	17	33426811	33448541	8	3	617773	-1.1008	0.8645	RAD51D
ENSG00000073598	17	33448598	33457751	8	3	617773	-1.4624	0.92818	FNDC8
ENSG00000073536	17	33455772	33469334	4	2	617773	-0.79889	0.78782	NLE1
ENSG00000141161	17	33474836	33516364	26	6	617773	0.80906	0.20924	UNC45B
ENSG00000166750	17	33570055	33600674	46	10	617773	-0.69762	0.75729	SLFN5
ENSG00000172716	17	33677324	33700720	22	8	617773	0.33659	0.36821	SLFN11
ENSG00000172123	17	33738079	33760302	17	6	617773	-1.7228	0.95754	SLFN12
ENSG00000154760	17	33762115	33775856	17	5	617773	-1.4816	0.93078	SLFN13
ENSG00000205045	17	33791268	33864880	68	14	617773	-1.2547	0.89521	SLFN12L
ENSG00000236320	17	33875144	33885117	19	6	617773	-0.10453	0.54163	SLFN14
ENSG00000108733	17	33901814	33905882	5	2	617773	0.27785	0.39056	PEX12
ENSG00000006125	17	33905065	34053436	285	27	617773	0.48574	0.31357	AP2B1
ENSG00000141150	17	34058668	34070540	4	2	617773	1.4385	0.075149	RASL10B
ENSG00000132139	17	34071530	34079897	12	3	617773	-0.31175	0.62238	GAS2L2
ENSG00000129270	17	34083268	34122711	58	6	617773	0.70553	0.24024	MMP28
ENSG00000154768	17	34087916	34092098	6	3	617773	1.5034	0.066366	C17orf50
ENSG00000172660	17	34136459	34191619	82	9	617773	0.75159	0.22615	TAF15
ENSG00000172653	17	34181955	34195895	19	4	617773	0.1043	0.45847	C17orf66
ENSG00000161570	17	34198495	34207797	14	4	617773	1.2358	0.10827	CCL5
ENSG00000187456	17	34245070	34257777	28	4	617773	0.15456	0.43858	RDM1
ENSG00000161572	17	34261522	34270703	21	3	617773	-1.8103	0.96488	LYZL6
ENSG00000161573	17	34303529	34308532	12	3	617773	-0.70726	0.7603	CCL16
ENSG00000213494	17	34310327	34329100	60	10	617773	-0.33207	0.63008	CCL14
ENSG00000266956	17	34310692	34317306	18	4	617773	-0.28654	0.61277	CTB-186H2.3
ENSG00000161574	17	34310692	34328660	56	9	617773	-0.51925	0.69821	CCL15-CCL14
ENSG00000267596	17	34323476	34329084	12	5	617773	-1.7959	0.96374	CCL15
ENSG00000167236	17	34340096	34345005	10	3	617773	-1.0157	0.84511	CCL23
ENSG00000108278	17	34842473	34855154	15	4	617773	-0.65575	0.74401	ZNHIT3
ENSG00000141140	17	34851477	34899284	60	7	617773	-1.1999	0.8849	MYO19
ENSG00000184886	17	34890847	34895159	3	1	617773	-0.65232	0.7429	PIGW
ENSG00000005955	17	34900737	34946278	26	4	617773	-1.1984	0.88461	GGNBP2
ENSG00000108272	17	34948228	34957235	3	1	617773	-1.895	0.97095	DHRS11
ENSG00000129282	17	34958001	34965407	4	2	617773	-0.88709	0.81248	MRM1
ENSG00000132130	17	35294084	35301917	8	2	617773	-0.53198	0.70263	LHX1
ENSG00000108270	17	35306175	35414171	59	10	617773	1.1774	0.11951	AATF
ENSG00000132142	17	35441923	35766909	56	18	617773	1.7928	0.036502	ACACA
ENSG00000167230	17	35732928	35749662	7	4	617773	-0.57175	0.71625	C17orf78
ENSG00000108264	17	35766965	35839835	57	7	617773	0.15181	0.43967	TADA2A
ENSG00000161326	17	35849937	35873603	22	4	617773	0.65435	0.25644	DUSP14
ENSG00000006114	17	35874900	35969544	44	14	617773	-0.63364	0.73684	SYNRG
ENSG00000141141	17	35969787	36003493	4	2	617773	0.27687	0.39094	DDX52
ENSG00000108753	17	36046435	36105237	47	15	617773	-0.49877	0.69103	HNF1B
ENSG00000174100	17	36452989	36479101	3	2	617773	1.097	0.13633	MRPL45
ENSG00000188888	17	36481413	36499730	10	3	617773	0.69658	0.24303	GPR179
ENSG00000174111	17	36508111	36556019	41	6	617773	1.1005	0.13556	SOCS7
ENSG00000225485	17	36584662	36668628	107	16	617773	1.3372	0.090577	ARHGAP23
ENSG00000017373	17	36686251	36762183	44	11	617773	3.5223	0.00021391	SRCIN1
ENSG00000179294	17	36827961	36831187	2	1	617773	2.9815	0.0014344	C17orf96
ENSG00000108292	17	36861795	36886056	4	2	617773	1.4043	0.080109	MLLT6
ENSG00000230055	17	36886488	36891297	4	2	617773	0.37411	0.35416	CISD3
ENSG00000056661	17	36890150	36906070	9	3	617773	0.88244	0.18877	PCGF2
ENSG00000227450	17	36905613	36906969	2	1	617773	1.0943	0.1369	CTB-58E17.5
ENSG00000108294	17	36908989	36920484	14	6	617773	0.60004	0.27424	PSMB3
ENSG00000141720	17	36921942	36956379	41	12	617773	2.1795	0.014647	PIP4K2B
ENSG00000108296	17	36956687	36981734	25	5	617773	1.97	0.024421	CWC25
ENSG00000214556	17	36991341	36997708	15	5	617773	0.50203	0.30782	C17orf98
ENSG00000125691	17	37004118	37010096	9	4	617773	1.2017	0.11473	RPL23
ENSG00000002834	17	37026112	37078023	55	21	617773	0.23441	0.40734	LASP1
ENSG00000204952	17	37092685	37123655	8	4	617773	3.7968	7.3292e-05	FBXO47
ENSG00000161381	17	37219556	37310647	196	29	617773	-0.777	0.78142	PLXDC1
ENSG00000141748	17	37313147	37323737	30	6	617773	1.5249	0.063645	ARL5C
ENSG00000067191	17	37329709	37353956	6	3	617773	0.73685	0.23061	CACNB1
ENSG00000108298	17	37356536	37360980	3	1	617773	-1.4904	0.93194	RPL19
ENSG00000141750	17	37366789	37382125	8	2	617773	0.29069	0.38564	STAC2
ENSG00000108306	17	37415384	37558776	88	6	617773	1.4319	0.076081	FBXL20
ENSG00000125686	17	37560538	37607539	4	2	617773	2.4231	0.0076935	MED1
ENSG00000167258	17	37617764	37721160	19	8	617773	2.3153	0.010299	CDK12
ENSG00000171532	17	37759789	37766030	1	1	617773	1.4294	0.076444	NEUROD2
ENSG00000131771	17	37782993	37792879	17	4	617773	-0.6549	0.74373	PPP1R1B
ENSG00000131748	17	37793318	37819737	39	7	617773	0.39133	0.34778	STARD3
ENSG00000173991	17	37820440	37822808	5	2	617773	0.13094	0.44791	TCAP
ENSG00000141744	17	37824234	37826728	1	1	617773	-0.43116	0.66682	PNMT
ENSG00000161395	17	37827375	37853050	49	3	617773	-0.47602	0.68297	PGAP3
ENSG00000141736	17	37844167	37886679	35	7	617773	0.42589	0.33509	ERBB2
ENSG00000141741	17	37884749	37887040	1	1	617773	1.027	0.15222	MIEN1
ENSG00000141738	17	37894180	37903544	4	2	617773	0.7599	0.22366	GRB7
ENSG00000161405	17	37921198	38020441	203	9	617773	2.1146	0.017233	IKZF3
ENSG00000186075	17	38024417	38034149	29	4	617773	1.0968	0.13637	ZPBP2
ENSG00000073605	17	38060848	38076107	45	4	617773	1.0354	0.15024	GSDMB
ENSG00000172057	17	38077294	38083854	10	5	617773	2.8124	0.0024587	ORMDL3
ENSG00000204913	17	38097727	38101000	4	1	617773	-0.88462	0.81182	LRRC3C
ENSG00000167914	17	38119226	38134019	31	7	617773	1.8791	0.030116	GSDMA
ENSG00000108344	17	38137050	38154213	45	5	617773	3.2398	0.00059816	PSMD3
ENSG00000108342	17	38171614	38174066	8	2	617773	2.3044	0.0106	CSF3
ENSG00000008838	17	38175350	38217468	33	8	617773	3.9135	4.5488e-05	MED24
ENSG00000126351	17	38214543	38250120	21	5	617773	1.8108	0.035083	THRA
ENSG00000126368	17	38249040	38256978	9	4	617773	2.6017	0.0046383	NR1D1
ENSG00000188895	17	38278551	38293042	21	5	617773	0.51938	0.30175	MSL1
ENSG00000108349	17	38296571	38328436	28	5	617773	0.502	0.30783	CASC3
ENSG00000108352	17	38333263	38351908	22	6	617773	-0.015462	0.50617	RAPGEFL1
ENSG00000171475	17	38375556	38440388	70	6	617773	1.1505	0.12497	WIPF2
ENSG00000094804	17	38443885	38459171	11	2	617773	0.37003	0.35568	CDC6
ENSG00000131759	17	38465444	38513094	24	1	617773	0.056209	0.47759	RARA
ENSG00000266208	17	38516907	38520945	4	1	617773	-0.030432	0.51214	CTD-2267D19.3
ENSG00000183153	17	38517235	38520067	2	1	617773	0.22459	0.41115	GJD3
ENSG00000131747	17	38544768	38574202	24	3	617773	-0.016225	0.50647	TOP2A
ENSG00000141753	17	38599702	38613983	18	4	617773	-1.6658	0.95213	IGFBP4
ENSG00000131746	17	38632080	38657849	39	9	617773	0.41679	0.33842	TNS4
ENSG00000126353	17	38710021	38721724	8	5	617773	-0.47784	0.68362	CCR7
ENSG00000073584	17	38781214	38804760	14	3	617773	-0.77216	0.77999	SMARCE1
ENSG00000264058	17	38785049	38821393	13	4	617773	-0.64222	0.73963	KRT222
ENSG00000213424	17	38810917	38821433	2	1	617773	-0.044213	0.51763	KRT222
ENSG00000167916	17	38854243	38860002	5	1	617773	-0.038486	0.51535	KRT24
ENSG00000204897	17	38904273	38911584	12	4	617773	-0.48998	0.68793	KRT25
ENSG00000186393	17	38922490	38928414	8	3	617773	1.0437	0.1483	KRT26
ENSG00000171446	17	38933060	38938786	18	5	617773	-0.1593	0.56328	KRT27
ENSG00000173908	17	38948455	38956211	11	4	617773	1.7446	0.040531	KRT28
ENSG00000186395	17	38974369	38978847	7	3	617773	1.9099	0.028074	KRT10
ENSG00000167920	17	38975358	38992522	39	9	617773	2.1383	0.016245	TMEM99
ENSG00000187242	17	39017555	39023462	5	2	617773	-0.37446	0.64597	KRT12
ENSG00000171431	17	39032193	39041479	20	6	617773	-0.7322	0.76798	KRT20
ENSG00000108244	17	39078948	39093886	30	3	617773	-3.3184	0.99955	KRT23
ENSG00000196859	17	39114669	39123144	19	5	617773	-0.81039	0.79114	KRT39
ENSG00000204889	17	39133968	39143387	70	5	617773	-2.2127	0.98654	KRT40
ENSG00000212899	17	39149686	39150385	5	2	617773	-0.2961	0.61642	KRTAP3-3
ENSG00000212900	17	39155447	39156138	8	2	617773	-0.97023	0.83403	KRTAP3-2
ENSG00000212901	17	39164773	39175576	27	4	617773	-2.4349	0.99255	KRTAP3-1
ENSG00000221852	17	39182278	39183454	4	2	617773	-2.1987	0.98605	KRTAP1-5
ENSG00000204887	17	39185949	39186356	4	1	617773	-1.9274	0.97304	KRTAP1-4
ENSG00000221880	17	39190142	39191107	4	1	617773	-1.206	0.8861	KRTAP1-3
ENSG00000188581	17	39196811	39197713	2	1	617773	-2.0343	0.97904	KRTAP1-1
ENSG00000214518	17	39210750	39211482	1	1	617773	-0.77745	0.78155	KRTAP2-2
ENSG00000212724	17	39215495	39216344	1	1	617773	-2.0195	0.97828	KRTAP2-3
ENSG00000240871	17	39240459	39241396	3	1	617773	0.60821	0.27152	KRTAP4-7
ENSG00000204880	17	39253233	39254393	2	1	617773	0.38157	0.35139	KRTAP4-8
ENSG00000241241	17	39257754	39258461	3	2	617773	0.072506	0.4711	KRTAP4-16P
ENSG00000212722	17	39261584	39262740	3	1	617773	0.46592	0.32064	KRTAP4-9
ENSG00000212721	17	39273433	39274606	6	2	617773	0.23505	0.40708	KRTAP4-11
ENSG00000213416	17	39279343	39280419	3	1	617773	0.15912	0.43679	KRTAP4-12
ENSG00000198090	17	39295685	39296739	3	1	617773	0.0755	0.46991	KRTAP4-6
ENSG00000198271	17	39305178	39306054	1	1	617773	0.12426	0.45055	KRTAP4-5
ENSG00000244537	17	39333698	39334460	1	1	617773	0.45999	0.32276	KRTAP4-2
ENSG00000198443	17	39340354	39341594	1	1	617773	-0.73835	0.76985	KRTAP4-1
ENSG00000240542	17	39344697	39346891	2	1	617773	-0.029151	0.51163	KRTAP9-1
ENSG00000239886	17	39382900	39383904	1	1	617773	-0.355	0.63871	KRTAP9-2
ENSG00000204873	17	39388715	39389705	1	1	617773	0.62697	0.26534	KRTAP9-3
ENSG00000241595	17	39405939	39406904	2	1	617773	1.4239	0.077238	KRTAP9-4
ENSG00000198083	17	39411636	39412616	1	1	617773	0.90093	0.18381	KRTAP9-9
ENSG00000180386	17	39431911	39432949	1	1	617773	0.94375	0.17265	KRTAP9-7
ENSG00000212658	17	39458078	39459103	4	2	617773	1.8091	0.035214	KRTAP29-1
ENSG00000212657	17	39463952	39465505	7	2	617773	0.80599	0.21012	KRTAP16-1
ENSG00000186860	17	39471173	39471947	3	1	617773	1.0617	0.14418	KRTAP17-1
ENSG00000006059	17	39502344	39507064	8	3	617773	0.16727	0.43358	KRT33A
ENSG00000131738	17	39519746	39526052	7	2	617773	0.50927	0.30528	KRT33B
ENSG00000131737	17	39533902	39538655	5	2	617773	0.13486	0.44636	KRT34
ENSG00000094796	17	39549976	39553844	9	3	617773	1.0542	0.14589	KRT31
ENSG00000108417	17	39577005	39580775	9	3	617773	2.1978	0.013982	KRT37
ENSG00000171360	17	39592698	39597173	16	4	617773	1.2026	0.11457	KRT38
ENSG00000108759	17	39616063	39623681	24	5	617773	1.438	0.075212	KRT32
ENSG00000197079	17	39632941	39637392	16	4	617773	1.5567	0.05977	KRT35
ENSG00000126337	17	39642388	39648798	6	3	617773	1.6863	0.045869	KRT36
ENSG00000171401	17	39657233	39661957	9	3	617773	-0.61362	0.73027	KRT13
ENSG00000171346	17	39669995	39678781	11	1	617773	-0.50765	0.69415	KRT15
ENSG00000171345	17	39679869	39684560	6	1	617773	-0.53995	0.70538	KRT19
ENSG00000171403	17	39722096	39728310	3	1	617773	1.8287	0.033723	KRT9
ENSG00000186847	17	39738531	39743173	1	1	617773	-0.46447	0.67884	KRT14
ENSG00000173801	17	39775692	39943183	224	26	617773	0.33118	0.37026	JUP
ENSG00000173812	17	39845137	39848920	1	1	617773	1.0863	0.13867	EIF1
ENSG00000184502	17	39868578	39872221	5	1	617773	0.17418	0.43086	GAST
ENSG00000173805	17	39873994	39890896	57	6	617773	0.18288	0.42745	HAP1
ENSG00000141696	17	39958199	39968856	9	2	617773	1.1561	0.12382	LEPREL4
ENSG00000141756	17	39968932	39979465	12	3	617773	0.58128	0.28053	FKBP10
ENSG00000141698	17	39981335	39992523	14	2	617773	-0.22652	0.5896	NT5C3B
ENSG00000161594	17	39991937	40004636	4	1	617773	-1.3419	0.91018	KLHL10
ENSG00000178502	17	40009797	40021684	2	1	617773	-2.0246	0.97854	KLHL11
ENSG00000131473	17	40023161	40086795	33	3	617773	-1.2566	0.89555	ACLY
ENSG00000168259	17	40128451	40173394	11	2	617773	-1.6631	0.95185	DNAJC7
ENSG00000168256	17	40163400	40177659	5	2	617773	-1.4808	0.93067	NKIRAS2
ENSG00000187595	17	40177594	40217383	9	4	617773	0.044349	0.48231	ZNF385C
ENSG00000108771	17	40253422	40264751	25	4	617773	2.198	0.013973	DHX58
ENSG00000108773	17	40265126	40273376	8	2	617773	2.2803	0.011295	KAT2A
ENSG00000267261	17	40271692	40306934	39	4	617773	2.287	0.011098	CTD-2132N18.3
ENSG00000197723	17	40274756	40275371	1	1	617773	2.0959	0.018045	HSPB9
ENSG00000108774	17	40276994	40307035	34	4	617773	2.2811	0.011271	RAB5C
ENSG00000089558	17	40308909	40333296	13	3	617773	0.18452	0.4268	KCNH4
ENSG00000167925	17	40340817	40346531	1	1	617773	1.6581	0.048647	GHDC
ENSG00000173757	17	40351186	40428725	51	6	617773	-0.7106	0.76133	STAT5B
ENSG00000126561	17	40439565	40463961	36	6	617773	-2.5128	0.99401	STAT5A
ENSG00000168610	17	40465342	40540586	115	11	617773	1.4193	0.077905	STAT3
ENSG00000177469	17	40554470	40575535	46	8	617773	1.1795	0.11909	PTRF
ENSG00000033627	17	40610862	40674629	27	5	617773	-1.2513	0.89458	ATP6V0A1
ENSG00000108784	17	40688190	40696467	6	3	617773	-0.93154	0.82421	NAGLU
ENSG00000108786	17	40701232	40707231	11	3	617773	-0.1404	0.55583	HSD17B1
ENSG00000068120	17	40713485	40718295	6	2	617773	-1.8587	0.96846	COASY
ENSG00000108788	17	40719086	40725257	8	2	617773	-0.84015	0.79959	MLX
ENSG00000131470	17	40724333	40729849	3	1	617773	-1.7862	0.96297	PSMC3IP
ENSG00000141699	17	40731531	40762641	34	5	617773	-0.58535	0.72084	FAM134C
ENSG00000131462	17	40761694	40767252	2	1	617773	-1.982	0.97626	TUBG1
ENSG00000037042	17	40811323	40819024	5	2	617773	0.25296	0.40015	TUBG2
ENSG00000068137	17	40819932	40829048	3	1	617773	0.60912	0.27122	PLEKHH3
ENSG00000184451	17	40830907	40835935	4	1	617773	-0.65954	0.74523	CCR10
ENSG00000108797	17	40834631	40851832	6	2	617773	-0.3611	0.64099	CNTNAP1
ENSG00000108799	17	40852293	40897071	2	1	617773	-0.216	0.58551	EZH1
ENSG00000131477	17	40910465	40915059	2	1	617773	0.19547	0.42251	RAMP2
ENSG00000126562	17	40932696	40948954	2	1	617773	-0.95964	0.83138	WNK4
ENSG00000183978	17	40947165	40950722	1	1	617773	-0.20034	0.57939	COA3
ENSG00000131480	17	40996617	41002724	2	1	617773	-1.1042	0.86525	AOC2
ENSG00000131471	17	41003201	41010147	3	1	617773	-0.87615	0.80953	AOC3
ENSG00000131482	17	41052814	41065386	19	3	617773	0.89129	0.18639	G6PC
ENSG00000266967	17	41102543	41116515	2	1	617773	0.1503	0.44026	AARSD1
ENSG00000108825	17	41102543	41132545	13	3	617773	0.02828	0.48872	PTGES3L-AARSD1
ENSG00000267060	17	41120105	41132545	9	2	617773	0.14319	0.44307	PTGES3L
ENSG00000198863	17	41132582	41145707	7	2	617773	0.31912	0.37482	RUNDC1
ENSG00000131469	17	41150290	41154976	5	2	617773	0.38557	0.34991	RPL27
ENSG00000068079	17	41158742	41166473	6	1	617773	-0.33255	0.63026	IFI35
ENSG00000108830	17	41177258	41184057	1	1	617773	-1.016	0.84519	RND2
ENSG00000012048	17	41196312	41277500	65	4	617773	2.2328	0.01278	BRCA1
ENSG00000188554	17	41322498	41363708	55	2	617773	1.9859	0.023525	NBR1
ENSG00000184988	17	41363854	41372061	4	1	617773	1.8705	0.030704	TMEM106A
ENSG00000175906	17	41476327	41478505	4	2	617773	1.4388	0.0751	ARL4D
ENSG00000067596	17	41561233	41621831	69	3	617773	-0.35216	0.63764	DHX8
ENSG00000175832	17	41605212	41656988	62	5	617773	-0.097673	0.5389	ETV4
ENSG00000005102	17	41717756	41739322	39	4	617773	1.7177	0.042924	MEOX1
ENSG00000108861	17	41843489	41856356	27	5	617773	1.1912	0.11678	DUSP3
ENSG00000231256	17	41857803	41864980	15	2	617773	1.9402	0.026177	C17orf105
ENSG00000161647	17	41878167	41910538	17	3	617773	-1.0578	0.85492	MPP3
ENSG00000161649	17	41924516	41940997	19	4	617773	-0.46802	0.68011	CD300LG
ENSG00000108852	17	41952725	41987068	66	7	617773	0.55231	0.29037	MPP2
ENSG00000267496	17	41994576	41995326	6	1	617773	1.9955	0.022993	FAM215A
ENSG00000108849	17	42018172	42019836	3	1	617773	-0.78272	0.78311	PPY
ENSG00000131096	17	42030106	42081837	57	11	617773	-0.0072365	0.50289	PYY
ENSG00000161653	17	42081914	42086431	5	1	617773	-0.84156	0.79998	NAGS
ENSG00000091947	17	42088556	42101314	14	4	617773	0.93544	0.17478	TMEM101
ENSG00000161654	17	42112003	42144987	20	6	617773	1.2293	0.10948	LSM12
ENSG00000141349	17	42148103	42153709	5	2	617773	1.1849	0.11802	G6PC3
ENSG00000108840	17	42154114	42201070	26	11	617773	-0.21139	0.58371	HDAC5
ENSG00000125319	17	42219274	42239844	21	3	617773	-0.27569	0.60861	C17orf53
ENSG00000161664	17	42247815	42256451	12	2	617773	0.1905	0.42446	ASB16
ENSG00000168591	17	42264338	42269099	3	1	617773	-0.18304	0.57262	TMUB2
ENSG00000087152	17	42269173	42277481	4	2	617773	-2.3412	0.99039	ATXN7L3
ENSG00000108312	17	42282401	42298994	8	2	617773	-0.28907	0.61374	UBTF
ENSG00000004939	17	42325753	42345509	23	9	617773	0.045261	0.48195	SLC4A1
ENSG00000268413	17	42335297	42355825	24	10	617773	0.93089	0.17596	AC003043.1
ENSG00000108309	17	42385781	42396039	5	3	617773	1.4614	0.071952	RUNDC3A
ENSG00000013306	17	42396993	42402238	10	4	617773	2.0122	0.022099	SLC25A39
ENSG00000030582	17	42422614	42430470	4	2	617773	-0.25549	0.60083	GRN
ENSG00000161682	17	42430583	42441243	5	3	617773	0.0047949	0.49809	FAM171A2
ENSG00000005961	17	42449548	42466873	6	3	617773	2.2665	0.011711	ITGA2B
ENSG00000186566	17	42472652	42580798	104	7	617773	1.1445	0.12622	GPATCH8
ENSG00000180340	17	42634925	42636907	1	1	617773	0.19716	0.42185	FZD2
ENSG00000180336	17	42733762	42767676	26	9	617773	-1.0905	0.86225	C17orf104
ENSG00000180329	17	42750437	42767147	13	5	617773	-0.58942	0.72221	CCDC43
ENSG00000161692	17	42785976	42829632	35	11	617773	-0.0042752	0.50171	DBF4B
ENSG00000073670	17	42836399	42859214	24	3	617773	0.04376	0.48255	ADAM11
ENSG00000182963	17	42875816	42908184	10	3	617773	0.47712	0.31664	GJC1
ENSG00000131097	17	42923721	42927848	7	3	617773	-0.34326	0.6343	HIGD1B
ENSG00000108883	17	42927311	42977030	109	14	617773	-0.81638	0.79286	EFTUD2
ENSG00000167131	17	42976510	42982758	17	4	617773	-0.47895	0.68401	CCDC103
ENSG00000214447	17	42977135	42982758	15	3	617773	-0.56926	0.71541	FAM187A
ENSG00000131095	17	42982376	42994305	33	8	617773	-1.1615	0.87727	GFAP
ENSG00000186185	17	43002077	43025082	37	12	617773	0.29193	0.38517	KIF18B
ENSG00000131094	17	43037061	43045439	15	5	617773	0.44405	0.3285	C1QL1
ENSG00000172992	17	43100708	43138473	74	11	617773	0.11588	0.45387	DCAKD
ENSG00000136448	17	43128978	43186384	146	16	617773	0.12005	0.45222	NMT1
ENSG00000161714	17	43186335	43210721	29	10	617773	0.16827	0.43319	PLCD3
ENSG00000181513	17	43209967	43221548	9	3	617773	-1.4737	0.92971	ACBD4
ENSG00000186834	17	43224684	43229468	3	1	617773	-0.66564	0.74718	HEXIM1
ENSG00000168517	17	43238067	43247407	1	1	617773	-0.12894	0.5513	HEXIM2
ENSG00000184922	17	43298811	43324687	27	5	617773	-0.095901	0.5382	FMNL1
ENSG00000184361	17	43331760	43339479	22	5	617773	0.70947	0.23902	SPATA32
ENSG00000159314	17	43471275	43511787	81	6	617773	6.363	9.8951e-11	ARHGAP27
ENSG00000225190	17	43513266	43568115	57	3	617773	6.31	1.3956e-10	PLEKHM1
ENSG00000120088	17	43699267	43913194	867	10	617773	5.6087	1.0194e-08	CRHR1
ENSG00000185294	17	43922256	43924438	16	2	617773	5.6089	1.0182e-08	SPPL2C
ENSG00000186868	17	43971748	44105700	556	3	617773	5.478	2.1503e-08	MAPT
ENSG00000256762	17	44076616	44077060	1	1	617773	5.4156	3.0548e-08	STH
ENSG00000120071	17	44107282	44302733	406	3	617773	5.5023	1.8738e-08	KANSL1
ENSG00000228696	17	44352150	44439130	3	1	617773	5.5346	1.56e-08	ARL17B
ENSG00000073969	17	44668035	44834830	47	5	617773	6.0064	9.483e-10	NSF
ENSG00000108379	17	44839872	44910520	66	16	617773	7.2162	2.6729e-13	WNT3
ENSG00000158955	17	44910567	44964096	51	5	617773	1.0742	0.14136	WNT9B
ENSG00000108433	17	45000483	45105003	231	23	617773	1.2762	0.10093	GOSR2
ENSG00000262633	17	45000499	45124520	235	24	617773	1.2474	0.10613	RP11-156P1.2
ENSG00000179673	17	45055523	45056614	1	1	617773	-0.96411	0.8325	RPRML
ENSG00000004897	17	45195069	45266788	97	14	617773	0.044448	0.48227	CDC27
ENSG00000198336	17	45277812	45301045	20	7	617773	-0.57926	0.71879	MYL4
ENSG00000259207	17	45331212	45421658	202	24	617773	1.2297	0.1094	ITGB3
ENSG00000259753	17	45331263	45421658	202	24	617773	1.2297	0.1094	ITGB3
ENSG00000178852	17	45400656	45518678	230	12	617773	0.839	0.20074	EFCAB13
ENSG00000141279	17	45600308	45700642	21	4	617773	1.6314	0.051399	NPEPPS
ENSG00000108424	17	45726842	45762871	36	6	617773	2.8014	0.0025438	KPNB1
ENSG00000198933	17	45771447	45789416	11	2	617773	0.91099	0.18115	TBKBP1
ENSG00000073861	17	45810610	45823485	35	8	617773	0.90496	0.18274	TBX21
ENSG00000006025	17	45884738	45899200	42	9	617773	1.8164	0.034654	OSBPL7
ENSG00000159111	17	45900638	45908900	32	6	617773	2.2215	0.013157	MRPL10
ENSG00000141294	17	45908993	45915079	17	6	617773	2.0818	0.018678	LRRC46
ENSG00000141295	17	45915058	45918699	10	5	617773	2.169	0.015041	SCRN2
ENSG00000189120	17	45922279	45933240	25	7	617773	1.9069	0.028265	SP6
ENSG00000167182	17	45973516	46006323	50	9	617773	-3.2989	0.99951	SP2
ENSG00000108439	17	46018872	46025654	12	5	617773	-3.5594	0.99981	PNPO
ENSG00000167183	17	46029333	46035244	11	4	617773	-1.3268	0.90772	PRR15L
ENSG00000108465	17	46045176	46059140	31	6	617773	-1.444	0.92562	CDK5RAP3
ENSG00000005243	17	46103533	46115392	21	8	617773	-0.59862	0.72529	COPZ2
ENSG00000082641	17	46125691	46138849	19	5	617773	-0.64319	0.73995	NFE2L1
ENSG00000108468	17	46147414	46178883	64	9	617773	-0.19548	0.57749	CBX1
ENSG00000002919	17	46180719	46200436	52	7	617773	-0.12716	0.55059	SNX11
ENSG00000141293	17	46210802	46507637	449	36	617773	-1.1845	0.88188	SKAP1
ENSG00000120094	17	46605888	46608359	4	1	617773	-0.53671	0.70427	HOXB1
ENSG00000173917	17	46618256	46623441	9	3	617773	-0.25207	0.59951	HOXB2
ENSG00000120093	17	46626232	46682274	88	19	617773	1.9642	0.024754	HOXB3
ENSG00000182742	17	46652875	46657473	4	2	617773	1.4821	0.069162	HOXB4
ENSG00000120075	17	46668619	46671323	6	4	617773	1.052	0.1464	HOXB5
ENSG00000108511	17	46671639	46682354	16	7	617773	2.8369	0.002278	HOXB6
ENSG00000260027	17	46684594	46710934	57	13	617773	0.61656	0.26876	HOXB7
ENSG00000120068	17	46688739	46692478	4	2	617773	1.1715	0.1207	HOXB8
ENSG00000170689	17	46698518	46703839	13	3	617773	0.79912	0.21211	HOXB9
ENSG00000159182	17	46799084	46799884	3	2	617773	-1.7553	0.96039	PRAC1
ENSG00000159184	17	46802125	46806540	4	2	617773	-1.0622	0.85594	HOXB13
ENSG00000170703	17	46839597	46894576	85	11	617773	1.6512	0.049348	TTLL6
ENSG00000136436	17	46908350	46943884	60	4	617773	-0.42543	0.66474	CALCOCO2
ENSG00000159199	17	46970127	46973233	2	1	617773	1.3556	0.087611	ATP5G1
ENSG00000159202	17	46985731	47006418	45	3	617773	1.7283	0.04197	UBE2Z
ENSG00000159210	17	47006678	47022479	41	5	617773	1.5954	0.055314	SNF8
ENSG00000159224	17	47035916	47045958	19	3	617773	1.3403	0.090079	GIP
ENSG00000159217	17	47074774	47133012	50	9	617773	-0.92368	0.82217	IGF2BP1
ENSG00000167080	17	47209822	47247351	40	12	617773	-0.19921	0.57895	B4GALNT2
ENSG00000167083	17	47280153	47287936	18	5	617773	0.87011	0.19212	GNGT2
ENSG00000108798	17	47287589	47300587	12	5	617773	0.66438	0.25322	ABI3
ENSG00000173868	17	47300724	47308128	14	5	617773	1.5082	0.065747	PHOSPHO1
ENSG00000198740	17	47366568	47439835	114	13	617773	3.174	0.00075164	ZNF652
ENSG00000262039	17	47448102	47554350	151	35	617773	1.0192	0.15405	RP11-81K2.1
ENSG00000167085	17	47481414	47492246	16	6	617773	0.42936	0.33383	PHB
ENSG00000064300	17	47572655	47592379	27	12	617773	0.68062	0.24806	NGFR
ENSG00000182575	17	47653220	47661189	4	2	617773	-2.0759	0.98105	NXPH3
ENSG00000121067	17	47676246	47755596	56	16	617773	-0.57011	0.7157	SPOP
ENSG00000121073	17	47778305	47786376	5	2	617773	-1.3717	0.91493	SLC35B1
ENSG00000121104	17	47787694	47866542	21	10	617773	1.1928	0.11647	FAM117A
ENSG00000136504	17	47865917	47906458	5	2	617773	-0.33994	0.63305	KAT7
ENSG00000108813	17	48046334	48052321	8	3	617773	0.30216	0.38127	DLX4
ENSG00000064195	17	48067369	48072588	17	5	617773	0.31738	0.37548	DLX3
ENSG00000005884	17	48133332	48167845	44	8	617773	2.1158	0.017183	ITGA3
ENSG00000005882	17	48172101	48189516	49	10	617773	0.82214	0.2055	PDK2
ENSG00000167100	17	48187404	48207246	18	7	617773	0.52423	0.30006	SAMD14
ENSG00000108819	17	48211104	48227991	14	5	617773	1.4456	0.074147	PPP1R9B
ENSG00000108823	17	48241575	48253292	18	5	617773	1.5032	0.066387	SGCA
ENSG00000108821	17	48260650	48278993	13	6	617773	1.1506	0.12494	COL1A1
ENSG00000167105	17	48348767	48358844	7	4	617773	0.85366	0.19665	TMEM92
ENSG00000015532	17	48423453	48440499	35	6	617773	2.6287	0.0042852	XYLT2
ENSG00000108826	17	48445218	48450575	9	3	617773	3.1618	0.00078386	MRPL27
ENSG00000154920	17	48450581	48458844	11	4	617773	2.7028	0.0034378	EME1
ENSG00000108829	17	48452420	48474914	29	6	617773	3.2213	0.0006381	LRRC59
ENSG00000167107	17	48503519	48552206	26	14	617773	-0.82578	0.79554	ACSF2
ENSG00000136457	17	48541857	48546327	4	2	617773	0.052738	0.47897	CHAD
ENSG00000136444	17	48556161	48563336	2	1	617773	1.1998	0.11511	RSAD1
ENSG00000136449	17	48585745	48608862	59	9	617773	1.7549	0.039636	MYCBPAP
ENSG00000049283	17	48609904	48621111	24	10	617773	1.1532	0.12442	EPN3
ENSG00000006282	17	48620419	48633213	37	7	617773	0.84226	0.19982	SPATA20
ENSG00000006283	17	48638429	48704835	65	15	617773	0.15265	0.43934	CACNA1G
ENSG00000108846	17	48712138	48769613	58	22	617773	0.62842	0.26487	ABCC3
ENSG00000154945	17	48770551	48785285	12	5	617773	-0.62093	0.73268	ANKRD40
ENSG00000108848	17	48796905	48833574	59	12	617773	-1.95	0.97441	LUC7L3
ENSG00000173714	17	48912011	48919709	7	1	617773	-1.3245	0.90733	WFIKKN2
ENSG00000141232	17	48939584	48945339	2	1	617773	2.055	0.019939	TOB1
ENSG00000008294	17	49039535	49198226	87	11	617773	-0.81767	0.79323	SPAG9
ENSG00000239672	17	49230897	49239789	13	2	617773	-2.2826	0.98877	NME1
ENSG00000243678	17	49230920	49249108	22	5	617773	-1.6323	0.94869	NME1-NME2
ENSG00000011052	17	49230951	49249105	22	5	617773	-1.6323	0.94869	NME2
ENSG00000011258	17	49254786	49337524	120	11	617773	0.72317	0.23479	MBTD1
ENSG00000011260	17	49337889	49375297	61	8	617773	0.83503	0.20185	UTP18
ENSG00000154975	17	49707674	50237377	520	55	617773	0.40522	0.34266	CA10
ENSG00000226364	17	50939481	50976948	99	11	617773	0.34399	0.36543	AC102948.2
ENSG00000227011	17	51062880	51065012	1	1	617773	-0.38173	0.64867	C17orf112
ENSG00000141200	17	51900239	51902573	10	3	617773	0.50714	0.30603	KIF2B
ENSG00000121058	17	55015548	55038415	23	7	617773	-0.97721	0.83577	COIL
ENSG00000121064	17	55055466	55084129	6	3	617773	0.24868	0.40181	SCPEP1
ENSG00000121057	17	55162453	55198710	28	7	617773	0.71579	0.23706	AKAP1
ENSG00000153944	17	55333212	55762046	569	139	617773	2.5533	0.0053348	MSI2
ENSG00000166329	17	55821842	55822673	4	1	617773	3.7305	9.5543e-05	CCDC182
ENSG00000181610	17	55916842	55927417	5	1	617773	0.17961	0.42873	MRPS23
ENSG00000180891	17	55938604	56032684	58	15	617773	-0.8824	0.81122	CUEDC1
ENSG00000136451	17	56048910	56065620	17	4	617773	1.4288	0.076526	VEZF1
ENSG00000266086	17	56066399	56082614	18	4	617773	1.2576	0.10427	RP11-159D12.5
ENSG00000136450	17	56080721	56084707	1	1	617773	0.15469	0.43853	SRSF1
ENSG00000264364	17	56160776	56172897	4	2	617773	1.4622	0.071841	DYNLL2
ENSG00000141194	17	56232494	56233517	4	2	617773	0.72043	0.23563	OR4D1
ENSG00000255713	17	56247017	56247940	3	1	617773	-0.27796	0.60948	OR4D2
ENSG00000121053	17	56270098	56282535	9	4	617773	1.7144	0.043223	EPX
ENSG00000011143	17	56282803	56296966	6	3	617773	1.1964	0.11578	MKS1
ENSG00000167419	17	56295909	56345879	47	13	617773	2.1987	0.013949	LPO
ENSG00000005381	17	56347217	56358296	8	5	617773	1.627	0.051868	MPO
ENSG00000005379	17	56378592	56406152	53	11	617773	1.1294	0.12936	BZRAP1
ENSG00000213246	17	56422539	56430454	11	3	617773	0.69483	0.24358	SUPT4H1
ENSG00000108375	17	56429861	56494956	83	12	617773	3.4449	0.00028566	RNF43
ENSG00000176160	17	56497528	56565745	66	11	617773	2.9051	0.0018354	HSF5
ENSG00000108389	17	56566898	56595266	30	7	617773	3.0847	0.0010189	MTMR4
ENSG00000108387	17	56597611	56618179	29	6	617773	2.0691	0.019267	2025-09-04
ENSG00000181013	17	56618948	56621729	5	2	617773	3.4271	0.000305	C17orf47
ENSG00000121101	17	56634039	56769416	163	16	617773	3.7266	9.7038e-05	TEX14
ENSG00000108384	17	56769934	56811703	16	2	617773	3.3775	0.00036576	RAD51C
ENSG00000175175	17	56833230	57058983	163	16	617773	3.2314	0.00061586	PPM1E
ENSG00000108395	17	57059999	57184282	35	5	617773	1.6469	0.049787	TRIM37
ENSG00000182628	17	57187312	57232630	7	3	617773	-0.1619	0.56431	SKA2
ENSG00000068489	17	57232860	57282066	21	2	617773	3.9184	4.456e-05	PRR11
ENSG00000265303	17	57274927	57292587	11	3	617773	3.7365	9.3288e-05	CTD-2510F5.6
ENSG00000167447	17	57286761	57292608	3	2	617773	3.1098	0.00093601	SMG8
ENSG00000153982	17	57297828	57353328	12	2	617773	1.4495	0.073595	GDPD1
ENSG00000175155	17	57409050	57479090	56	9	617773	1.2182	0.11157	YPEL2
ENSG00000108406	17	57642886	57685706	8	3	617773	1.4761	0.069955	DHX40
ENSG00000141367	17	57697219	57773671	82	6	617773	0.95771	0.1691	CLTC
ENSG00000141378	17	57751997	57784987	25	4	617773	0.70022	0.2419	PTRH2
ENSG00000062716	17	57784553	57919616	140	11	617773	3.8326	6.3407e-05	VMP1
ENSG00000108423	17	57936851	57970304	49	7	617773	3.3172	0.00045456	TUBD1
ENSG00000108443	17	57970447	58027925	62	8	617773	3.6334	0.00013987	RPS6KB1
ENSG00000267318	17	58018269	58050462	12	3	617773	2.2453	0.012373	RP11-178C3.1
ENSG00000189050	17	58029601	58042122	5	2	617773	2.0692	0.019264	RNFT1
ENSG00000068097	17	58120555	58156292	29	2	617773	0.65993	0.25465	HEATR6
ENSG00000167434	17	58227297	58248260	7	2	617773	2.1041	0.017687	CA4
ENSG00000170832	17	58256455	58499831	96	5	617773	2.3341	0.0097963	USP32
ENSG00000141371	17	58469790	58508782	37	3	617773	2.4607	0.0069327	C17orf64
ENSG00000062725	17	58520520	58603580	5	1	617773	2.1527	0.01567	APPBP2
ENSG00000267772	17	58641908	58663984	1	1	617773	0.60019	0.27419	RP11-15E18.4
ENSG00000141376	17	58754814	59470199	433	18	617773	-0.46332	0.67843	BCAS3
ENSG00000121068	17	59477257	59486827	6	1	617773	-0.52095	0.6988	TBX2
ENSG00000187013	17	59489112	59490641	2	1	617773	-1.8687	0.96917	C17orf82
ENSG00000121075	17	59529765	59562471	8	4	617773	0.10728	0.45728	TBX4
ENSG00000253506	17	59667794	59668563	4	1	617773	-0.48337	0.68558	NACA2
ENSG00000136492	17	59758627	59940882	86	16	617773	0.27954	0.38991	BRIP1
ENSG00000108506	17	59942731	60005377	41	4	617773	0.086976	0.46535	INTS2
ENSG00000108510	17	60019966	60142643	63	6	617773	0.18046	0.4284	MED13
ENSG00000270033	17	60349848	60360276	6	2	617773	0.71301	0.23792	RP11-51L5.7
ENSG00000172421	17	60447579	60493837	25	6	617773	-0.086201	0.53435	EFCAB3
ENSG00000087995	17	60501228	60527454	5	1	617773	0.64551	0.2593	METTL2A
ENSG00000146872	17	60536019	60692842	17	6	617773	0.7533	0.22563	TLK2
ENSG00000011028	17	60704762	60770958	28	6	617773	0.52457	0.29994	MRC2
ENSG00000173838	17	60778675	60885705	85	15	617773	0.84614	0.19874	2025-03-10
ENSG00000170921	17	61086917	61505060	212	14	617773	-0.095518	0.53805	TANC2
ENSG00000008283	17	61509665	61523739	2	1	617773	2.4498	0.0071477	CYB561
ENSG00000159640	17	61554422	61599205	53	8	617773	1.5304	0.062953	ACE
ENSG00000264813	17	61562184	61599209	50	7	617773	1.5427	0.06145	ACE
ENSG00000173826	17	61600695	61626338	17	6	617773	2.2075	0.01364	KCNH6
ENSG00000136485	17	61627822	61671639	4	2	617773	3.3902	0.00034915	DCAF7
ENSG00000198909	17	61699775	61773663	53	3	617773	4.0893	2.1633e-05	MAP3K3
ENSG00000136490	17	61773262	61778532	1	1	617773	3.9519	3.8759e-05	LIMD2
ENSG00000266173	17	61780192	61819330	15	2	617773	3.9995	3.1736e-05	STRADA
ENSG00000125695	17	61780205	61829457	21	2	617773	4.0419	2.6507e-05	RP11-51F16.8
ENSG00000108588	17	61822610	61853711	16	2	617773	4.1467	1.6869e-05	CCDC47
ENSG00000198231	17	61850963	61896677	59	6	617773	3.8635	5.5889e-05	DDX42
ENSG00000108592	17	61896793	61907372	15	2	617773	2.6948	0.0035219	FTSJ3
ENSG00000087191	17	61904512	61909379	9	2	617773	2.8565	0.0021416	PSMC5
ENSG00000108604	17	61909444	61920425	13	2	617773	3.0686	0.0010753	SMARCD2
ENSG00000204414	17	61986957	61996198	1	1	617773	-0.8833	0.81146	CSHL1
ENSG00000007312	17	62006100	62009714	8	2	617773	2.7064	0.003401	CD79B
ENSG00000007314	17	62015914	62050278	21	4	617773	0.89404	0.18565	SCN4A
ENSG00000224383	17	62075711	62081664	2	1	617773	-0.22897	0.59056	C17orf72
ENSG00000108622	17	62079954	62097994	2	1	617773	-0.51766	0.69765	ICAM2
ENSG00000178607	17	62116502	62208179	14	6	617773	0.71306	0.23791	ERN1
ENSG00000136478	17	62224587	62340661	95	8	617773	-0.041519	0.51656	TEX2
ENSG00000256525	17	62473902	62493154	6	3	617773	0.5174	0.30244	POLG2
ENSG00000108654	17	62495734	62504317	5	2	617773	-0.85064	0.80252	DDX5
ENSG00000258890	17	62502706	62538579	10	3	617773	-0.74417	0.77161	CEP95
ENSG00000108854	17	62538413	62658186	82	8	617773	-1.1827	0.88154	SMURF2
ENSG00000120063	17	63006833	63052957	5	2	617773	-0.38731	0.65074	GNA13
ENSG00000108370	17	63133549	63223821	171	23	617773	0.35004	0.36315	RGS9
ENSG00000168646	17	63524681	63557765	39	11	617773	1.9809	0.023803	AXIN2
ENSG00000266076	17	63534220	63637151	80	16	617773	0.4555	0.32438	CTD-2535L24.2
ENSG00000154240	17	63631656	64188202	1273	34	617773	1.7876	0.036922	CEP112
ENSG00000091583	17	64208151	64252643	112	17	617773	1.2079	0.11354	APOH
ENSG00000154229	17	64298754	64806861	779	121	617773	1.9076	0.028221	PRKCA
ENSG00000075429	17	64831235	64881603	118	34	617773	1.5117	0.065307	CACNG5
ENSG00000075461	17	64961026	65029514	82	14	617773	1.4233	0.077329	CACNG4
ENSG00000108878	17	65040706	65052909	9	2	617773	-0.031638	0.51262	CACNG1
ENSG00000198265	17	65066554	65242105	195	17	617773	2.1516	0.015715	HELZ
ENSG00000197170	17	65334032	65362743	8	4	617773	-0.53977	0.70532	PSMD12
ENSG00000154217	17	65373575	65693372	398	89	617773	0.35036	0.36303	PITPNC1
ENSG00000130935	17	65713949	65740647	6	2	617773	1.0948	0.13681	NOL11
ENSG00000171634	17	65821640	65980494	188	8	617773	6.5181	3.5595e-11	BPTF
ENSG00000186665	17	65987217	65989765	1	1	617773	3.4833	0.0002476	C17orf58
ENSG00000182481	17	66031635	66042958	29	4	617773	5.6121	9.995e-09	KPNA2
ENSG00000196704	17	66243715	66253297	19	5	617773	-0.31416	0.6233	AMZ2
ENSG00000141337	17	66255323	66418872	212	37	617773	0.88811	0.18724	ARSG
ENSG00000108932	17	66263167	66287408	28	8	617773	0.44468	0.32827	SLC16A6
ENSG00000070540	17	66417089	66453654	48	13	617773	-0.34651	0.63552	WIPI1
ENSG00000108946	17	66507921	66547460	5	3	617773	0.58596	0.27895	PRKAR1A
ENSG00000108950	17	66531254	66597530	22	10	617773	1.5035	0.066357	FAM20A
ENSG00000141338	17	66863433	66951533	42	7	617773	-0.78548	0.78391	ABCA8
ENSG00000154258	17	66970629	67057205	71	8	617773	0.072387	0.47115	ABCA9
ENSG00000154262	17	67074843	67138029	64	8	617773	-0.0057022	0.50227	ABCA6
ENSG00000154263	17	67143355	67240987	143	12	617773	-0.36182	0.64125	ABCA10
ENSG00000154265	17	67240452	67323385	69	13	617773	-0.6316	0.73617	ABCA5
ENSG00000108984	17	67410839	67539472	90	22	617773	1.3992	0.080871	MAP2K6
ENSG00000153822	17	68049570	68131749	146	8	617773	1.2304	0.10927	KCNJ16
ENSG00000267893	17	70036164	70036872	3	1	617773	0.19316	0.42342	AC007461.1
ENSG00000133195	17	70642088	71088851	747	143	617773	0.83631	0.20149	SLC39A11
ENSG00000180616	17	71161151	71167185	5	2	617773	1.8771	0.030252	SSTR2
ENSG00000166685	17	71189129	71204646	21	3	617773	-0.54675	0.70772	COG1
ENSG00000133193	17	71203492	71232892	86	4	617773	-0.58504	0.72074	FAM104A
ENSG00000141219	17	71228372	71245091	66	2	617773	0.19174	0.42397	C17orf80
ENSG00000187959	17	71244588	71258491	5	1	617773	1.0546	0.1458	CPSF4L
ENSG00000179604	17	71279763	71308314	29	9	617773	0.060598	0.47584	CDC42EP4
ENSG00000069188	17	71330523	71640228	276	71	617773	0.31178	0.3776	SDK2
ENSG00000172809	17	72199721	72206794	1	1	617773	0.94838	0.17147	RPL38
ENSG00000141540	17	72209653	72258155	51	6	617773	0.58749	0.27844	TTYH2
ENSG00000171595	17	72270386	72311023	70	16	617773	0.37004	0.35568	DNAI2
ENSG00000196169	17	72322349	72351959	33	13	617773	-0.23192	0.5917	KIF19
ENSG00000268626	17	72346906	72348271	3	2	617773	-0.38471	0.64978	AC103809.2
ENSG00000204347	17	72352555	72358085	4	2	617773	0.41854	0.33778	BTBD17
ENSG00000257008	17	72363546	72368761	2	1	617773	1.6193	0.052697	GPR142
ENSG00000170412	17	72420990	72447792	46	12	617773	-1.0774	0.85934	GPRC5C
ENSG00000167851	17	72462555	72480933	54	12	617773	-0.30301	0.61906	CD300A
ENSG00000178789	17	72517313	72527613	25	4	617773	0.1077	0.45711	CD300LB
ENSG00000167850	17	72537247	72542282	16	5	617773	0.30864	0.3788	CD300C
ENSG00000204345	17	72575504	72588422	23	5	617773	-1.7744	0.962	CD300LD
ENSG00000182352	17	72580818	72590348	20	4	617773	-2.5984	0.99532	C17orf77
ENSG00000186407	17	72606026	72619897	18	4	617773	-0.029019	0.51158	CD300E
ENSG00000172794	17	72666717	72743474	51	14	617773	-0.0013155	0.50052	RAB37
ENSG00000186074	17	72690452	72709117	14	6	617773	0.12571	0.44998	CD300LF
ENSG00000109062	17	72744791	72765492	13	5	617773	-1.4057	0.92009	SLC9A3R1
ENSG00000109065	17	72766686	72772506	14	3	617773	-2.1044	0.98233	NAT9
ENSG00000109066	17	72772622	72835918	89	12	617773	0.64948	0.25801	TMEM104
ENSG00000161509	17	72838162	72857627	21	2	617773	1.0506	0.14673	GRIN2C
ENSG00000161513	17	72858619	72869156	3	1	617773	-0.56268	0.71317	FDXR
ENSG00000172782	17	72873428	72889708	7	3	617773	0.51213	0.30428	FADS6
ENSG00000183034	17	72920370	72930007	1	1	617773	0.46026	0.32266	OTOP2
ENSG00000182938	17	72931814	72946087	20	7	617773	0.43942	0.33018	OTOP3
ENSG00000167861	17	72946838	72969261	3	2	617773	-0.46567	0.67927	HID1
ENSG00000109089	17	72983727	73001895	9	5	617773	0.0881	0.4649	CDR2L
ENSG00000167862	17	73008765	73017356	13	5	617773	-1.3273	0.90779	ICT1
ENSG00000180901	17	73028670	73061984	77	12	617773	-1.0795	0.85981	KCTD2
ENSG00000167863	17	73034958	73043080	17	4	617773	-0.92996	0.8238	ATP5H
ENSG00000170190	17	73083822	73102257	61	12	617773	0.81505	0.20752	SLC16A5
ENSG00000125449	17	73106047	73126360	18	3	617773	-0.58402	0.7204	ARMC7
ENSG00000125458	17	73126320	73127890	3	2	617773	0.60296	0.27327	NT5C
ENSG00000189159	17	73131343	73164376	27	6	617773	-0.019149	0.50764	HN1
ENSG00000188612	17	73163408	73179078	9	3	617773	-0.32107	0.62592	SUMO2
ENSG00000125450	17	73201754	73231853	36	7	617773	3.8648	5.5588e-05	NUP85
ENSG00000125447	17	73232694	73258444	32	6	617773	4.5637	2.5133e-06	GGA3
ENSG00000125445	17	73257755	73262454	8	2	617773	4.2172	1.2368e-05	MRPS7
ENSG00000125457	17	73262309	73267308	1	1	617773	3.8298	6.4133e-05	MIF4GD
ENSG00000125454	17	73269073	73285591	15	5	617773	4.0972	2.0905e-05	SLC25A19
ENSG00000177885	17	73314157	73401790	141	10	617773	2.713	0.0033342	GRB2
ENSG00000177728	17	73437240	73496171	119	14	617773	4.1492	1.6678e-05	KIAA0195
ENSG00000177303	17	73496342	73511664	28	5	617773	2.091	0.018266	CASKIN2
ENSG00000182173	17	73512141	73520820	28	5	617773	0.86718	0.19292	TSEN54
ENSG00000073350	17	73521161	73571289	166	22	617773	1.4383	0.075173	LLGL2
ENSG00000266714	17	73584139	73622929	101	18	617773	3.2935	0.00049469	MYO15B
ENSG00000108469	17	73622925	73663269	16	5	617773	2.0858	0.018499	RECQL5
ENSG00000204323	17	73629514	73637484	2	1	617773	-0.57376	0.71694	SMIM5
ENSG00000161526	17	73663196	73704142	13	3	617773	3.5669	0.00018063	SAP30BP
ENSG00000132470	17	73717408	73753899	14	7	617773	2.0799	0.018768	ITGB4
ENSG00000108479	17	73747675	73761792	9	4	617773	1.7125	0.043404	GALK1
ENSG00000132475	17	73772515	73781974	15	5	617773	1.2569	0.1044	H3F3B
ENSG00000132478	17	73780681	73821886	70	10	617773	1.682	0.046288	UNK
ENSG00000092929	17	73823306	73840798	35	9	617773	0.46761	0.32003	UNC13D
ENSG00000132471	17	73841780	73852588	18	5	617773	1.9885	0.023377	WBP2
ENSG00000132481	17	73870242	73874656	6	2	617773	1.4712	0.070612	TRIM47
ENSG00000141569	17	73876416	73893084	38	6	617773	1.3526	0.088088	TRIM65
ENSG00000204316	17	73894724	73905899	12	4	617773	1.1641	0.12219	MRPL38
ENSG00000267426	17	73894726	73926210	32	7	617773	0.81307	0.20809	RP11-552F3.12
ENSG00000188878	17	73905655	73937221	36	6	617773	0.73014	0.23265	FBF1
ENSG00000161533	17	73937588	73975515	92	12	617773	0.47327	0.31801	ACOX1
ENSG00000257949	17	73975301	73996667	32	9	617773	-0.10525	0.54191	TEN1
ENSG00000250506	17	73996987	74002080	8	4	617773	1.2034	0.11441	CDK3
ENSG00000167880	17	74000583	74023533	22	7	617773	0.54849	0.29168	EVPL
ENSG00000167881	17	74035184	74068734	18	2	617773	1.514	0.065013	SRP68
ENSG00000186919	17	74068042	74079747	8	2	617773	1.9053	0.028371	ZACN
ENSG00000182473	17	74077087	74117657	34	8	617773	0.58966	0.27771	EXOC7
ENSG00000129654	17	74132414	74137380	2	1	617773	-0.036995	0.51476	FOXJ1
ENSG00000141576	17	74138534	74236454	165	23	617773	-1.5945	0.94458	RNF157
ENSG00000185262	17	74261283	74267375	10	3	617773	-0.88745	0.81258	UBALD2
ENSG00000129646	17	74270130	74303761	79	8	617773	0.051582	0.47943	QRICH2
ENSG00000161542	17	74305567	74380602	153	21	617773	0.08447	0.46634	PRPSAP1
ENSG00000176170	17	74372665	74383941	21	8	617773	0.16746	0.4335	SPHK1
ENSG00000175931	17	74385532	74449288	96	14	617773	0.0072103	0.49712	UBE2O
ENSG00000129673	17	74449433	74466199	22	7	617773	-1.5852	0.94354	AANAT
ENSG00000129667	17	74466973	74497872	62	12	617773	-0.49011	0.68797	RHBDF2
ENSG00000161544	17	74523438	74547257	20	3	617773	1.2886	0.098769	CYGB
ENSG00000214140	17	74523668	74549660	23	3	617773	1.2691	0.10221	PRCD
ENSG00000070731	17	74559792	74583038	43	6	617773	1.7941	0.036398	ST6GALNAC2
ENSG00000070526	17	74620843	74639920	49	7	617773	0.10848	0.45681	ST6GALNAC1
ENSG00000182534	17	74668633	74707098	77	10	617773	0.94619	0.17203	MXRA7
ENSG00000070495	17	74708919	74722866	8	3	617773	-1.1438	0.87365	JMJD6
ENSG00000267168	17	74729060	74734604	3	2	617773	-2.7731	0.99722	RP11-318A15.7
ENSG00000161547	17	74730197	74733456	1	1	617773	-1.034	0.84943	SRSF2
ENSG00000092931	17	74731947	74777531	11	4	617773	-1.2974	0.90275	MFSD11
ENSG00000167889	17	74864538	74946475	248	41	617773	-0.95767	0.83089	MGAT5B
ENSG00000129657	17	75082798	75213179	156	26	617773	-1.0624	0.85596	SEC14L1
ENSG00000184640	17	75276651	75496678	275	46	617773	-0.031865	0.51271	2025-09-09
ENSG00000204283	17	75875109	75878659	5	2	617773	1.7203	0.042687	FLJ45079
ENSG00000078687	17	76000249	76104916	77	8	617773	2.2929	0.010926	TNRC6C
ENSG00000141524	17	76106539	76128488	26	9	617773	0.69941	0.24215	TMC6
ENSG00000167895	17	76126851	76139049	37	7	617773	0.29939	0.38232	TMC8
ENSG00000187997	17	76142434	76162258	23	7	617773	0.68074	0.24802	C17orf99
ENSG00000108639	17	76164639	76169608	8	4	617773	-1.0725	0.85825	SYNGR2
ENSG00000167900	17	76170160	76183314	39	10	617773	-1.1892	0.88282	TK1
ENSG00000183077	17	76183398	76203782	75	16	617773	-1.1642	0.87783	AFMID
ENSG00000089685	17	76210267	76221717	42	6	617773	0.51365	0.30375	BIRC5
ENSG00000268310	17	76210462	76220740	37	5	617773	0.45343	0.32512	AC087645.1
ENSG00000204278	17	76227391	76237068	19	8	617773	-2.4351	0.99256	TMEM235
ENSG00000087157	17	76374721	76421195	74	7	617773	-0.30202	0.61868	PGS1
ENSG00000187775	17	76419778	76573476	402	66	617773	0.73005	0.23268	DNAH17
ENSG00000268965	17	76422409	76422834	2	1	617773	-0.62112	0.73274	AC061992.1
ENSG00000268470	17	76494911	76499138	13	5	617773	-0.54297	0.70642	DNAH17-AS1
ENSG00000108669	17	76670130	76778379	69	4	617773	-0.58581	0.721	CYTH1
ENSG00000055483	17	76783463	76837523	57	10	617773	-0.50469	0.69311	USP36
ENSG00000035862	17	76849059	76921469	148	24	617773	-2.0323	0.97894	TIMP2
ENSG00000178404	17	76866992	76899299	91	14	617773	-1.88	0.96995	DDC8
ENSG00000108679	17	76967320	76976191	10	3	617773	0.057178	0.4772	LGALS3BP
ENSG00000171302	17	76987799	77005949	44	10	617773	-0.14959	0.55946	CANT1
ENSG00000173918	17	77018896	77045870	35	5	617773	-1.3159	0.90589	C1QTNF1
ENSG00000167280	17	77071021	77084681	32	7	617773	-1.4162	0.92164	ENGASE
ENSG00000167281	17	77085427	77613550	550	141	617773	-0.65662	0.74429	RBFOX3
ENSG00000173894	17	77751931	77761782	4	2	617773	-0.16711	0.56636	CBX2
ENSG00000141570	17	77765931	77775482	5	3	617773	-0.07207	0.52873	CBX8
ENSG00000141582	17	77806955	77813228	4	2	617773	2.507	0.0060889	CBX4
ENSG00000167291	17	77906142	78009647	125	43	617773	1.2018	0.11471	TBC1D16
ENSG00000141519	17	78010435	78074412	169	19	617773	0.32613	0.37216	CCDC40
ENSG00000171298	17	78075355	78093678	70	7	617773	1.2211	0.11103	GAA
ENSG00000141543	17	78109013	78120982	30	7	617773	-0.17152	0.56809	EIF4A3
ENSG00000141527	17	78143791	78183130	58	21	617773	0.94393	0.1726	CARD14
ENSG00000181523	17	78180515	78194722	15	5	617773	2.4169	0.0078271	SGSH
ENSG00000181045	17	78193498	78227299	69	15	617773	0.095981	0.46177	SLC26A11
ENSG00000173821	17	78234665	78372586	242	45	617773	0.40633	0.34225	RNF213
ENSG00000173818	17	78388965	78411886	57	17	617773	-0.15	0.55962	ENDOV
ENSG00000171246	17	78440948	78451643	15	4	617773	0.046114	0.48161	NPTX1
ENSG00000141564	17	78518619	78940171	885	77	617773	0.81974	0.20618	RPTOR
ENSG00000176108	17	78965398	78983317	48	9	617773	-0.26403	0.60412	CHMP6
ENSG00000175911	17	78977135	78978932	7	2	617773	-0.46569	0.67928	AC127496.1
ENSG00000175866	17	79008948	79091232	196	42	617773	3.078	0.001042	BAIAP2
ENSG00000181409	17	79091095	79139877	91	20	617773	0.6716	0.25092	AATK
ENSG00000141577	17	79163393	79196799	48	7	617773	-1.0212	0.84641	AZI1
ENSG00000167302	17	79202077	79212891	10	4	617773	2.7558	0.0029273	ENTHD2
ENSG00000224877	17	79213039	79215081	2	1	617773	-0.1252	0.54982	C17orf89
ENSG00000157637	17	79218800	79269347	71	13	617773	0.36006	0.3594	SLC38A10
ENSG00000185332	17	79285074	79304474	23	6	617773	-0.4266	0.66516	TMEM105
ENSG00000263053	17	79369275	79375658	3	1	617773	0.65945	0.2548	RP11-1055B8.6
ENSG00000171282	17	79373540	79433357	44	16	617773	1.8021	0.035765	RP11-1055B8.7
ENSG00000184009	17	79476997	79490873	18	6	617773	1.0696	0.14241	ACTG1
ENSG00000186765	17	79495422	79504156	4	2	617773	0.59929	0.27449	FSCN2
ENSG00000185504	17	79506911	79520987	18	7	617773	0.77027	0.22057	C17orf70
ENSG00000182446	17	79523913	79615495	281	21	617773	1.0086	0.15658	NPLOC4
ENSG00000185527	17	79617489	79630142	42	4	617773	0.8934	0.18582	PDE6G
ENSG00000204237	17	79632066	79633665	2	1	617773	1.0273	0.15214	OXLD1
ENSG00000185298	17	79633394	79640934	40	5	617773	1.0798	0.14012	CCDC137
ENSG00000214087	17	79648204	79650954	9	2	617773	1.5588	0.05952	ARL16
ENSG00000185359	17	79650356	79670168	31	5	617773	0.73568	0.23096	HGS
ENSG00000262814	17	79670387	79674556	11	3	617773	1.7288	0.041919	MRPL12
ENSG00000262660	17	79670401	79687569	21	5	617773	1.5238	0.063782	SLC25A10
ENSG00000183048	17	79670404	79688042	21	5	617773	1.5238	0.063782	SLC25A10
ENSG00000225663	17	79780287	79791178	11	2	617773	0.055773	0.47776	FAM195B
ENSG00000215621	17	79780293	79784533	2	1	617773	-0.23432	0.59263	AC174470.1
ENSG00000182676	17	79791368	79792926	2	1	617773	0.40469	0.34285	PPP1R27
ENSG00000185624	17	79801035	79818570	28	3	617773	0.26588	0.39517	P4HB
ENSG00000183979	17	79858621	79860781	1	1	617773	0.36103	0.35904	NPB
ENSG00000185813	17	79858841	79869340	3	1	617773	-0.49264	0.68887	PCYT2
ENSG00000183010	17	79890260	79900288	3	2	617773	2.0726	0.019106	PYCR1
ENSG00000185105	17	79897521	79905109	3	2	617773	1.8874	0.029555	MYADML2
ENSG00000185269	17	79910388	79919716	8	2	617773	1.1274	0.12979	NOTUM
ENSG00000169696	17	79934683	79975282	13	4	617773	1.7835	0.03725	ASPSCR1
ENSG00000169689	17	79976578	79981983	11	2	617773	1.9056	0.028353	STRA13
ENSG00000169683	17	79981178	79989027	6	3	617773	2.7107	0.0033575	LRRC45
ENSG00000169750	17	79989500	79992080	2	1	617773	2.8479	0.0022007	RAC3
ENSG00000169738	17	79993012	79995608	12	1	617773	3.7818	7.7836e-05	DCXR
ENSG00000169733	17	80005778	80009707	12	2	617773	2.935	0.0016677	RFNG
ENSG00000169727	17	80008567	80015346	7	2	617773	2.5714	0.0050644	GPS1
ENSG00000169718	17	80015382	80023763	9	3	617773	-0.21402	0.58473	DUS1L
ENSG00000169710	17	80036214	80056208	9	4	617773	2.2513	0.012184	FASN
ENSG00000176155	17	80059336	80170706	381	7	617773	2.6783	0.0036995	CCDC57
ENSG00000141526	17	80186273	80219005	2	1	617773	1.4216	0.077576	SLC16A3
ENSG00000141551	17	80196899	80231607	3	2	617773	1.3854	0.082963	CSNK1D
ENSG00000173762	17	80272744	80275478	1	1	617773	2.3629	0.0090659	CD7
ENSG00000141574	17	80278900	80291950	34	2	617773	-1.1791	0.88082	SECTM1
ENSG00000182459	17	80317123	80321652	4	1	617773	-1.2322	0.89107	TEX19
ENSG00000181396	17	80347099	80376513	28	7	617773	-0.64931	0.74193	OGFOD3
ENSG00000169660	17	80376194	80400521	36	7	617773	0.44805	0.32706	HEXDC
ENSG00000178927	17	80400465	80408705	25	5	617773	-0.42416	0.66428	C17orf62
ENSG00000141562	17	80416056	80448413	40	7	617773	0.12837	0.44893	NARF
ENSG00000141568	17	80477589	80602538	254	44	617773	3.7958	7.3573e-05	FOXK2
ENSG00000141580	17	80572438	80606429	52	13	617773	3.1624	0.00078243	WDR45B
ENSG00000141542	17	80612849	80656604	59	17	617773	2.2302	0.012866	RAB40B
ENSG00000141560	17	80674559	80688204	24	7	617773	-0.70465	0.75948	FN3KRP
ENSG00000167363	17	80693451	80709073	24	4	617773	0.39804	0.3453	FN3K
ENSG00000141556	17	80709940	80900724	504	39	617773	1.5204	0.064202	TBCD
ENSG00000141579	17	80787311	80798454	33	7	617773	2.1492	0.015809	ZNF750
ENSG00000175711	17	80900031	81009686	314	49	617773	1.8903	0.029362	B3GNTL1
ENSG00000176845	17	81037567	81052864	10	5	617773	1.0674	0.14289	METRNL
ENSG00000173213	18	47225	73545	1	1	617773	-1.4431	0.92551	RP11-683L23.1
ENSG00000101557	18	158383	214629	38	6	617773	-0.17677	0.57016	USP14
ENSG00000079134	18	214520	268050	62	8	617773	0.066723	0.4734	THOC1
ENSG00000158270	18	319361	500722	391	76	617773	1.6938	0.045154	COLEC12
ENSG00000177143	18	580367	581524	1	1	617773	0.69182	0.24452	CETN1
ENSG00000079101	18	596988	650334	28	13	617773	-0.098258	0.53914	CLUL1
ENSG00000176912	18	641320	658340	17	5	617773	-1.5433	0.93862	C18orf56
ENSG00000176890	18	657604	673578	47	4	617773	1.3088	0.095306	TYMS
ENSG00000132199	18	670324	712676	112	12	617773	0.25523	0.39927	ENOSF1
ENSG00000176105	18	721588	812547	72	10	617773	0.47143	0.31867	YES1
ENSG00000141433	18	904944	912173	2	1	617773	0.10415	0.45853	ADCYAP1
ENSG00000101574	18	2537524	2571508	49	4	617773	-0.44373	0.67138	METTL4
ENSG00000080986	18	2571510	2616634	57	10	617773	-0.46888	0.68042	NDC80
ENSG00000101596	18	2655737	2805015	130	15	617773	-0.61714	0.73143	SMCHD1
ENSG00000132205	18	2847028	2915991	62	21	617773	-0.78231	0.78298	EMILIN2
ENSG00000101577	18	2916992	3013313	78	21	617773	0.28417	0.38814	LPIN2
ENSG00000101605	18	3066805	3220106	308	63	617773	0.47553	0.3172	MYOM1
ENSG00000101608	18	3247479	3256234	28	4	617773	1.3312	0.091559	MYL12A
ENSG00000118680	18	3261907	3278282	18	3	617773	1.5382	0.062003	MYL12B
ENSG00000177426	18	3411606	3458409	29	9	617773	0.23783	0.40601	TGIF1
ENSG00000170579	18	3496030	4455335	1169	192	617773	0.64006	0.26107	DLGAP1
ENSG00000231824	18	5145284	5197502	52	18	617773	-1.5156	0.93519	C18orf42
ENSG00000198081	18	5289018	5297052	1	1	617773	-0.96139	0.83182	ZBTB14
ENSG00000082397	18	5392383	5630699	370	72	617773	-0.49213	0.68869	EPB41L3
ENSG00000206432	18	5882071	5895954	16	4	617773	1.9926	0.023155	TMEM200C
ENSG00000154655	18	5954705	6415236	552	54	617773	0.21206	0.41603	L3MBTL4
ENSG00000265944	18	6511415	6590652	74	23	617773	0.94915	0.17127	C18orf64
ENSG00000088756	18	6729717	6915715	175	24	617773	1.979	0.02391	ARHGAP28
ENSG00000101680	18	6941743	7117813	167	45	617773	-0.24587	0.59711	LAMA1
ENSG00000173482	18	7566780	8406859	1105	149	617773	2.1463	0.015926	PTPRM
ENSG00000268046	18	8336437	8337038	1	1	617773	0.96501	0.16727	AP001094.1
ENSG00000206418	18	8609443	8639379	40	9	617773	0.74158	0.22917	RAB12
ENSG00000168502	18	8705659	8832776	140	39	617773	0.32694	0.37186	SOGA2
ENSG00000178127	18	9102628	9134343	44	8	617773	1.6386	0.050644	NDUFV2
ENSG00000101745	18	9136226	9285983	190	14	617773	1.623	0.052298	ANKRD12
ENSG00000128791	18	9334765	9402418	102	11	617773	0.7688	0.22101	TWSG1
ENSG00000017797	18	9475007	9538114	145	17	617773	2.1487	0.01583	RALBP1
ENSG00000154845	18	9546789	9615238	140	17	617773	-0.7439	0.77153	PPP4R1
ENSG00000168461	18	9708162	9862548	251	60	617773	-0.56841	0.71512	RAB31
ENSG00000168454	18	9885763	9889272	11	5	617773	-0.25792	0.60176	TXNDC2
ENSG00000101558	18	9913999	9960018	92	16	617773	-0.63668	0.73783	VAPA
ENSG00000154856	18	10454625	10489945	45	14	617773	-1.1794	0.88089	APCDD1
ENSG00000134265	18	10525902	10552758	26	4	617773	0.52661	0.29923	NAPG
ENSG00000154864	18	10666480	11148587	703	118	617773	3.6024	0.00015767	PIEZO2
ENSG00000141404	18	11688955	11885684	377	32	617773	-1.1596	0.87689	GNAL
ENSG00000255112	18	11851395	11854448	1	1	617773	-0.84428	0.80074	CHMP1B
ENSG00000154889	18	11882621	11909222	68	11	617773	0.47744	0.31653	MPPE1
ENSG00000141401	18	11981024	12030876	187	21	617773	0.37955	0.35214	IMPA2
ENSG00000181626	18	12093852	12129748	27	2	617773	1.9296	0.026826	ANKRD62
ENSG00000176194	18	12254318	12277594	29	7	617773	0.93687	0.17441	CIDEA
ENSG00000176014	18	12307668	12344319	67	7	617773	0.41897	0.33762	TUBB6
ENSG00000141385	18	12328943	12377313	41	8	617773	0.62403	0.2663	AFG3L2
ENSG00000141391	18	12407895	12432237	45	14	617773	1.3126	0.094659	SLMO1
ENSG00000134278	18	12446511	12658133	451	32	617773	1.8361	0.033169	SPIRE1
ENSG00000215527	18	12658042	12663470	13	3	617773	0.55628	0.28901	AP005482.1
ENSG00000128789	18	12658737	12725739	71	6	617773	0.026663	0.48936	PSMG2
ENSG00000101624	18	12661832	12702776	44	5	617773	0.17688	0.4298	CEP76
ENSG00000175354	18	12785477	12929642	171	33	617773	2.1025	0.017755	PTPN2
ENSG00000085415	18	12947132	12987535	47	11	617773	-0.42777	0.66559	SEH1L
ENSG00000101639	18	12991361	13125051	315	27	617773	0.22141	0.41239	CEP192
ENSG00000168675	18	13217497	13652754	405	84	617773	-0.31473	0.62352	LDLRAD4
ENSG00000177150	18	13663346	13726662	120	16	617773	0.86514	0.19348	FAM210A
ENSG00000101654	18	13726659	13764557	80	12	617773	2.6118	0.004503	RNMT
ENSG00000176136	18	13824154	13826861	16	3	617773	1.5201	0.064248	MC5R
ENSG00000185231	18	13882043	13915706	9	5	617773	-1.249	0.89416	MC2R
ENSG00000175322	18	14057456	14132489	30	5	617773	1.9702	0.024407	ZNF519
ENSG00000183206	18	14507338	14543584	12	3	617773	-1.0468	0.8524	POTEC
ENSG00000180777	18	14728271	14852737	165	10	617773	-1.1597	0.87692	ANKRD30B
ENSG00000067900	18	18526867	18691812	23	2	617773	-0.49813	0.6908	ROCK1
ENSG00000141449	18	18822203	19105378	99	6	617773	-0.60507	0.72743	GREB1L
ENSG00000141446	18	19109242	19180845	44	4	617773	0.080476	0.46793	ESCO1
ENSG00000167088	18	19192228	19210417	14	2	617773	-0.49549	0.68987	SNRPD1
ENSG00000158201	18	19230858	19284766	19	2	617773	0.004703	0.49812	ABHD3
ENSG00000101752	18	19284918	19450918	68	9	617773	-0.15505	0.56161	MIB1
ENSG00000263588	18	19668021	19678741	41	8	617773	0.62546	0.26584	RP11-595B24.2
ENSG00000141448	18	19749404	19782491	8	3	617773	2.0099	0.022219	GATA6
ENSG00000212710	18	19993564	19997878	1	1	617773	-1.2897	0.90143	CTAGE1
ENSG00000101773	18	20378224	20606451	248	22	617773	-0.62312	0.7334	RBBP8
ENSG00000134508	18	20714528	20840431	92	14	617773	-1.1664	0.87828	CABLES1
ENSG00000134490	18	20777108	21017925	163	24	617773	1.2868	0.099087	TMEM241
ENSG00000101782	18	21032787	21066567	41	5	617773	0.98695	0.16183	RIOK3
ENSG00000141452	18	21083473	21111746	27	4	617773	0.021009	0.49162	C18orf8
ENSG00000141458	18	21086148	21166862	72	8	617773	0.58555	0.27909	NPC1
ENSG00000154065	18	21178890	21242849	27	8	617773	-1.166	0.87819	ANKRD29
ENSG00000053747	18	21269407	21535030	323	22	617773	-0.83992	0.79952	LAMA3
ENSG00000168234	18	21572737	21715574	150	32	617773	-1.8866	0.97039	TTC39C
ENSG00000154040	18	21718942	21741567	35	7	617773	-0.65695	0.74439	CABYR
ENSG00000141447	18	21742008	21977844	168	40	617773	-0.15028	0.55973	OSBPL1A
ENSG00000154059	18	22006580	22033499	44	7	617773	-0.7222	0.76491	IMPACT
ENSG00000134489	18	22040593	22059921	49	16	617773	-2.7783	0.99727	HRH4
ENSG00000198795	18	22641890	22932154	235	57	617773	3.2676	0.00054234	ZNF521
ENSG00000141380	18	23596578	23671181	100	10	617773	-0.58784	0.72168	SS18
ENSG00000154611	18	23713816	23773319	81	8	617773	-0.82865	0.79635	PSMA8
ENSG00000141384	18	23805900	23971649	86	11	617773	-2.3567	0.99078	TAF4B
ENSG00000134504	18	24034874	24237365	266	63	617773	-1.4553	0.92721	KCTD1
ENSG00000171885	18	24432002	24445782	29	7	617773	-1.0617	0.85581	AQP4
ENSG00000154080	18	24495595	24765281	411	51	617773	1.5471	0.060914	CHST9
ENSG00000170558	18	25530930	25757410	160	31	617773	0.84417	0.19929	CDH2
ENSG00000134762	18	28569974	28622781	70	14	617773	-2.7772	0.99726	DSC3
ENSG00000134755	18	28645940	28682378	18	6	617773	0.47447	0.31758	DSC2
ENSG00000134765	18	28709199	28742819	83	9	617773	-0.82311	0.79478	DSC1
ENSG00000134760	18	28898052	28936992	68	10	617773	-1.7316	0.95833	DSG1
ENSG00000175065	18	28956740	28994875	41	6	617773	-1.9611	0.97507	DSG4
ENSG00000134757	18	29027758	29058665	91	12	617773	1.4012	0.080581	DSG3
ENSG00000046604	18	29078006	29128971	78	10	617773	-2.1762	0.98523	DSG2
ENSG00000118271	18	29171689	29178974	9	3	617773	-1.3868	0.91725	TTR
ENSG00000118276	18	29202210	29265799	22	7	617773	1.4502	0.073495	B4GALT6
ENSG00000141437	18	29339525	29340843	1	1	617773	-0.93092	0.82405	SLC25A52
ENSG00000153339	18	29409136	29533099	79	11	617773	0.4552	0.32448	TRAPPC8
ENSG00000101695	18	29598335	29653176	45	13	617773	-2.7697	0.99719	RNF125
ENSG00000134758	18	29671818	29711524	40	8	617773	0.038345	0.48471	RNF138
ENSG00000141441	18	29704840	30050447	513	50	617773	-1.138	0.87245	GAREM
ENSG00000141434	18	29765032	29800367	23	6	617773	-0.75411	0.77461	MEP1B
ENSG00000197705	18	30252634	30353025	62	4	617773	0.030051	0.48801	KLHL14
ENSG00000228835	18	30349758	30354376	2	1	617773	0.32101	0.3741	AC012123.1
ENSG00000166960	18	30517366	31021065	613	16	617773	3.1298	0.00087475	CCDC178
ENSG00000141431	18	31158579	31331156	205	26	617773	1.8029	0.035706	ASXL3
ENSG00000101746	18	31431064	31804916	429	48	617773	0.29956	0.38226	NOL4
ENSG00000134769	18	32073254	32471808	583	40	617773	1.0392	0.14935	DTNA
ENSG00000166974	18	32556892	32723434	251	36	617773	0.4194	0.33746	MAPRE2
ENSG00000186812	18	32820994	32847097	20	8	617773	1.7666	0.038651	ZNF397
ENSG00000186814	18	32831032	32870196	19	5	617773	1.4942	0.067556	ZSCAN30
ENSG00000172466	18	32912176	32925446	14	2	617773	0.053704	0.47859	ZNF24
ENSG00000186496	18	32946661	32957301	2	1	617773	-0.24509	0.59681	ZNF396
ENSG00000267140	18	33023835	33077904	18	8	617773	0.38908	0.34861	RP11-322E11.6
ENSG00000153391	18	33032194	33077955	17	7	617773	0.3827	0.35097	INO80C
ENSG00000141429	18	33161081	33291798	188	7	617773	0.33309	0.36953	GALNT1
ENSG00000141428	18	33552046	33559241	11	2	617773	0.66857	0.25189	C18orf21
ENSG00000141425	18	33564350	33647539	47	9	617773	-0.34164	0.63369	RPRD1A
ENSG00000141424	18	33688495	33709348	16	2	617773	0.3662	0.35711	SLC39A6
ENSG00000134759	18	33709407	33757909	97	10	617773	1.2516	0.10535	ELP2
ENSG00000075643	18	33767482	33852120	117	16	617773	-0.053386	0.52129	MOCOS
ENSG00000134775	18	33877677	34360018	612	88	617773	0.66674	0.25247	FHOD3
ENSG00000134779	18	34359987	34409158	5	3	617773	0.28958	0.38607	TPGS2
ENSG00000150477	18	34409069	34812135	303	15	617773	0.59952	0.27441	KIAA1328
ENSG00000101489	18	34823010	35146000	251	68	617773	3.2148	0.00065277	CELF4
ENSG00000078142	18	39535171	39667794	87	10	617773	-0.66894	0.74823	PIK3C3
ENSG00000152214	18	40323192	40695657	434	56	617773	-0.095541	0.53806	RIT2
ENSG00000132872	18	40847843	40857615	8	2	617773	1.0011	0.1584	SYT4
ENSG00000152217	18	42260138	42648475	394	84	617773	2.4975	0.0062537	SETBP1
ENSG00000132874	18	42792960	43263072	709	113	617773	2.1994	0.013924	SLC14A2
ENSG00000141469	18	43304092	43332485	92	7	617773	1.1475	0.12558	SLC14A1
ENSG00000197046	18	43405477	43424045	19	5	617773	-2.1367	0.98369	SIGLEC15
ENSG00000152223	18	43427574	43547240	163	15	617773	-0.13431	0.55342	EPG5
ENSG00000152229	18	43563502	43652238	115	9	617773	1.1216	0.13101	PSTPIP2
ENSG00000152234	18	43664110	43684300	35	4	617773	0.27338	0.39228	ATP5A1
ENSG00000152240	18	43684298	43708299	36	4	617773	-0.0024145	0.50096	HAUS1
ENSG00000152242	18	43753519	43846949	29	4	617773	-0.23935	0.59458	C18orf25
ENSG00000141622	18	43906772	44043103	139	33	617773	-1.1253	0.86978	RNF165
ENSG00000167210	18	44056935	44236996	300	57	617773	1.3056	0.095847	LOXHD1
ENSG00000101638	18	44259081	44339220	117	33	617773	-0.2861	0.6126	ST8SIA5
ENSG00000078043	18	44388353	44500123	165	11	617773	-0.61671	0.73129	PIAS2
ENSG00000167216	18	44497455	44627658	225	22	617773	-0.10778	0.54291	KATNAL2
ENSG00000206181	18	44558943	44561988	11	3	617773	0.35699	0.36055	TCEB3B
ENSG00000167220	18	44633774	44676891	90	9	617773	0.50924	0.30529	HDHD2
ENSG00000267228	18	44661027	44702652	101	7	617773	-0.089482	0.53565	IER3IP1
ENSG00000134049	18	44681413	44702745	43	4	617773	-0.1667	0.5662	IER3IP1
ENSG00000215474	18	44746293	44775554	28	6	617773	1.426	0.076935	SKOR2
ENSG00000187323	18	49866542	51057784	2237	142	617773	5.1227	1.5057e-07	DCC
ENSG00000134046	18	51679079	51751158	83	13	617773	0.27478	0.39174	MBD2
ENSG00000101751	18	51795774	51847636	117	8	617773	-0.91699	0.82043	POLI
ENSG00000174448	18	51850728	51884334	57	3	617773	0.16648	0.43389	STARD6
ENSG00000166845	18	51884287	51911588	76	5	617773	0.77896	0.218	C18orf54
ENSG00000178690	18	52254988	52266724	16	5	617773	1.7417	0.040783	DYNAP
ENSG00000041353	18	52385091	52562747	320	25	617773	2.7218	0.0032461	RAB27B
ENSG00000166510	18	52568740	52626739	74	10	617773	0.55111	0.29078	CCDC68
ENSG00000196628	18	52889562	53332018	512	72	617773	5.1072	1.6347e-07	TCF4
ENSG00000091164	18	54264439	54318831	41	5	617773	1.9629	0.024829	TXNL1
ENSG00000091157	18	54318574	54698828	528	50	617773	1.2846	0.099462	WDR7
ENSG00000228075	18	54814293	54817531	9	3	617773	-0.15147	0.5602	BOD1L2
ENSG00000177511	18	55018044	55038962	31	6	617773	-2.5765	0.99501	ST8SIA3
ENSG00000119547	18	55102917	55158529	76	7	617773	-0.16368	0.56501	ONECUT2
ENSG00000066926	18	55215515	55254004	37	11	617773	1.3085	0.095354	FECH
ENSG00000134440	18	55267888	55289445	45	9	617773	2.682	0.0036588	NARS
ENSG00000081923	18	55313658	55470333	253	50	617773	-1.6309	0.94855	ATP8B1
ENSG00000049759	18	55711599	56068772	462	70	617773	-1.2034	0.88559	NEDD4L
ENSG00000198796	18	56148479	56296189	261	50	617773	-0.36807	0.64359	ALPK2
ENSG00000172175	18	56338618	56417371	164	18	617773	0.017217	0.49313	MALT1
ENSG00000074657	18	56529832	56653712	195	26	617773	-1.0477	0.8526	ZNF532
ENSG00000166562	18	56806709	56826068	55	10	617773	-0.77696	0.78141	SEC11C
ENSG00000134443	18	56887400	56898006	35	3	617773	1.6917	0.04535	GRP
ENSG00000134438	18	56934267	56941318	9	1	617773	-1.0876	0.86162	RAX
ENSG00000166569	18	56942388	56985881	71	8	617773	2.4419	0.0073044	CPLX4
ENSG00000074695	18	56995055	57027194	69	7	617773	1.2102	0.1131	LMAN1
ENSG00000183287	18	57098172	57364612	281	39	617773	-0.22664	0.58965	CCBE1
ENSG00000141682	18	57567180	57571538	2	1	617773	1.9406	0.026156	PMAIP1
ENSG00000166603	18	58038564	58040001	1	1	617773	0.60882	0.27132	MC4R
ENSG00000101542	18	59000815	59223006	203	65	617773	-2.0944	0.98189	CDH20
ENSG00000176641	18	59475296	59561480	137	22	617773	-1.8687	0.96917	RNF152
ENSG00000197563	18	59710800	59854351	464	24	617773	0.92694	0.17698	PIGN
ENSG00000134444	18	59854491	59974355	249	18	617773	-0.049445	0.51972	KIAA1468
ENSG00000141655	18	59992520	60058516	90	25	617773	1.8853	0.029692	TNFRSF11A
ENSG00000141664	18	60190240	60254942	69	15	617773	2.058	0.019795	ZCCHC2
ENSG00000081913	18	60382672	60647666	304	30	617773	2.2312	0.012833	PHLPP1
ENSG00000171791	18	60790579	60987361	133	34	617773	2.5404	0.005537	BCL2
ENSG00000119537	18	60994959	61034743	12	3	617773	-0.64438	0.74033	KDSR
ENSG00000119541	18	61056423	61089716	3	2	617773	0.41132	0.34042	VPS4B
ENSG00000206075	18	61143994	61172318	62	8	617773	-0.1043	0.54153	SERPINB5
ENSG00000166634	18	61223393	61234244	23	3	617773	0.12605	0.44984	SERPINB12
ENSG00000197641	18	61254223	61271873	12	2	617773	0.75188	0.22606	SERPINB13
ENSG00000206073	18	61304493	61311532	2	1	617773	0.88034	0.18934	SERPINB4
ENSG00000057149	18	61322431	61329197	8	3	617773	0.36905	0.35604	SERPINB3
ENSG00000166396	18	61420169	61472604	150	18	617773	1.441	0.074794	SERPINB7
ENSG00000197632	18	61538926	61571124	94	4	617773	1.882	0.029916	SERPINB2
ENSG00000242550	18	61564408	61603345	158	8	617773	2.1671	0.015115	SERPINB10
ENSG00000268706	18	61602042	61609601	19	4	617773	1.9851	0.023566	AC009802.1
ENSG00000221887	18	61616535	61649008	46	7	617773	1.9028	0.028531	HMSD
ENSG00000166401	18	61637159	61672278	22	6	617773	1.4273	0.076743	SERPINB8
ENSG00000081138	18	63417488	63548638	331	28	617773	1.6093	0.05378	CDH7
ENSG00000071991	18	64168320	64271375	131	19	617773	0.37513	0.35378	CDH19
ENSG00000171451	18	65173819	65184217	7	3	617773	-0.49715	0.69046	DSEL
ENSG00000166479	18	66340925	66382535	51	4	617773	-0.44269	0.671	TMX3
ENSG00000150636	18	66382446	66722426	437	52	617773	2.4824	0.0065249	CCDC102B
ENSG00000264472	18	66567018	66569492	4	2	617773	1.6918	0.045339	RP11-861L17.3
ENSG00000206052	18	67068291	67516323	823	147	617773	1.8943	0.029091	DOK6
ENSG00000150637	18	67498394	67629039	227	35	617773	0.46076	0.32248	CD226
ENSG00000176225	18	67671029	67873181	299	23	617773	0.043898	0.48249	RTTN
ENSG00000170677	18	67956137	67997436	87	13	617773	1.6741	0.047055	SOCS6
ENSG00000266258	18	68002675	68019695	21	5	617773	1.6691	0.047553	RP11-41O4.1
ENSG00000263417	18	68297755	68317980	25	3	617773	0.44921	0.32664	GTSCR1
ENSG00000265352	18	69399851	69455364	26	5	617773	0.86776	0.19276	RP11-723G8.2
ENSG00000141668	18	70203915	70305756	166	20	617773	1.4045	0.080081	CBLN2
ENSG00000166342	18	70409549	70535381	171	21	617773	-2.5687	0.9949	NETO1
ENSG00000263711	18	70818476	70931715	193	21	617773	-0.50695	0.6939	RP11-169F17.1
ENSG00000141665	18	71740588	71815100	142	11	617773	1.2271	0.10988	FBXO15
ENSG00000075336	18	71815746	71826197	38	4	617773	1.7992	0.035992	TIMM21
ENSG00000166347	18	71920530	71959251	72	8	617773	-2.1853	0.98557	CYB5A
ENSG00000206043	18	71983048	72026422	39	7	617773	1.2714	0.10178	C18orf63
ENSG00000187773	18	72102963	72125179	25	7	617773	0.82938	0.20345	FAM69C
ENSG00000133313	18	72163051	72188366	39	10	617773	1.8716	0.03063	CNDP2
ENSG00000150656	18	72201675	72254448	46	16	617773	1.8418	0.03275	CNDP1
ENSG00000215421	18	72265106	72777627	323	43	617773	4.1553	1.6242e-05	ZNF407
ENSG00000180011	18	72907063	72921303	20	5	617773	-1.196	0.88415	ZADH2
ENSG00000179981	18	72922710	73001905	112	23	617773	-0.37279	0.64535	TSHZ1
ENSG00000264116	18	73118967	73130995	2	1	617773	0.36915	0.35601	RP11-321M21.3
ENSG00000206026	18	73121431	73139658	19	3	617773	-0.08384	0.53341	SMIM21
ENSG00000101493	18	74069644	74207146	220	42	617773	0.18887	0.4251	ZNF516
ENSG00000220032	18	74207477	74210045	1	1	617773	0.58764	0.27839	RP11-17M16.1
ENSG00000263812	18	74240612	74322925	132	33	617773	-2.0015	0.97733	LINC00908
ENSG00000264278	18	74506688	74534251	14	3	617773	0.35189	0.36246	RP11-162A12.2
ENSG00000130856	18	74534563	74682683	200	16	617773	1.958	0.025114	ZNF236
ENSG00000197971	18	74690783	74845639	341	89	617773	1.8918	0.029258	MBP
ENSG00000166573	18	74962505	74980858	48	13	617773	2.4315	0.0075178	GALR1
ENSG00000141934	19	281040	291393	10	4	617773	0.61519	0.26921	PPAP2C
ENSG00000105556	19	305575	344798	115	10	617773	1.2737	0.10139	MIER2
ENSG00000105549	19	361750	376013	29	13	617773	-0.88993	0.81325	THEG
ENSG00000183186	19	405438	409139	3	2	617773	0.68836	0.24561	C2CD4C
ENSG00000129946	19	416583	460996	41	15	617773	-0.24651	0.59735	SHC2
ENSG00000181781	19	463346	474983	12	5	617773	0.58604	0.27892	ODF3L2
ENSG00000099866	19	489176	505347	4	2	617773	0.10258	0.45915	MADCAM1
ENSG00000141933	19	507299	519654	10	5	617773	-0.88876	0.81293	TPGS1
ENSG00000099804	19	531714	542097	25	4	617773	-0.073469	0.52928	CDC34
ENSG00000197540	19	544034	549919	6	3	617773	-2.5574	0.99473	GZMM
ENSG00000172270	19	571297	583493	23	3	617773	0.088994	0.46454	BSG
ENSG00000099822	19	589893	617159	12	5	617773	-0.1462	0.55812	HCN2
ENSG00000099821	19	617223	633597	16	3	617773	1.1993	0.1152	POLRMT
ENSG00000070388	19	639879	643703	10	4	617773	0.60317	0.2732	FGF22
ENSG00000070423	19	647526	663277	16	5	617773	0.30442	0.3804	RNF126
ENSG00000070404	19	676392	683385	4	2	617773	0.48471	0.31394	FSTL3
ENSG00000185198	19	685521	695460	52	9	617773	1.3899	0.082277	PRSS57
ENSG00000099864	19	708953	748329	53	18	617773	4.29	8.9331e-06	PALM
ENSG00000099812	19	751126	764319	13	7	617773	1.2158	0.11203	MISP
ENSG00000011304	19	797075	812327	12	3	617773	0.081952	0.46734	PTBP1
ENSG00000129951	19	812518	821967	10	2	617773	0.61316	0.26989	LPPR3
ENSG00000172232	19	825097	832017	1	1	617773	-0.42923	0.66612	AZU1
ENSG00000196415	19	840963	848175	3	1	617773	0.50519	0.30671	PRTN3
ENSG00000197766	19	859453	863453	1	1	617773	-1.3104	0.90497	CFD
ENSG00000175221	19	867962	893218	32	5	617773	0.98764	0.16167	MED16
ENSG00000198858	19	896503	913240	21	6	617773	-0.27059	0.60665	R3HDM4
ENSG00000116014	19	917287	921015	2	1	617773	-0.59736	0.72487	KISS1R
ENSG00000116017	19	925781	975939	53	13	617773	-0.07383	0.52943	ARID3A
ENSG00000065268	19	983174	994569	42	6	617773	-0.58666	0.72128	WDR18
ENSG00000269169	19	999601	999952	2	1	617773	-0.68632	0.75374	AC004528.1
ENSG00000116032	19	1000418	1009731	29	8	617773	-0.27723	0.6092	GRIN3B
ENSG00000182087	19	1009647	1021117	35	10	617773	-1.44	0.92506	TMEM259
ENSG00000064666	19	1026298	1039068	34	7	617773	-0.18722	0.57426	CNN2
ENSG00000064687	19	1040102	1065571	76	16	617773	0.58334	0.27983	ABCA7
ENSG00000180448	19	1065922	1086627	32	7	617773	-0.43216	0.66719	HMHA1
ENSG00000099817	19	1086594	1095598	17	5	617773	1.1559	0.12386	POLR2E
ENSG00000167468	19	1103936	1106787	2	1	617773	1.337	0.090615	GPX4
ENSG00000064932	19	1107636	1174282	95	16	617773	-0.47837	0.68381	SBNO2
ENSG00000118046	19	1189406	1228428	5	3	617773	-0.53232	0.70275	STK11
ENSG00000099625	19	1228286	1238026	3	2	617773	1.1639	0.12224	C19orf26
ENSG00000167470	19	1248552	1259142	1	1	617773	0.82816	0.20379	MIDN
ENSG00000099622	19	1259384	1274879	1	1	617773	0.13834	0.44499	CIRBP
ENSG00000160953	19	1285890	1378430	28	11	617773	-1.49	0.93189	MUM1
ENSG00000099617	19	1286153	1301430	2	1	617773	-1.0319	0.84895	EFNA2
ENSG00000115286	19	1383526	1395583	14	4	617773	0.1706	0.43227	NDUFS7
ENSG00000130005	19	1397091	1401569	3	1	617773	0.29094	0.38555	GAMT
ENSG00000071626	19	1407568	1435719	15	3	617773	1.0079	0.15676	DAZAP1
ENSG00000115268	19	1438358	1440583	1	1	617773	0.78854	0.21519	RPS15
ENSG00000115266	19	1446300	1473243	4	2	617773	1.086	0.13875	APC2
ENSG00000119559	19	1461142	1479555	2	1	617773	0.90549	0.1826	C19orf25
ENSG00000115257	19	1481427	1490751	8	3	617773	-0.44319	0.67119	PCSK4
ENSG00000115255	19	1491165	1497926	11	3	617773	0.15614	0.43796	REEP6
ENSG00000185761	19	1505017	1513603	1	1	617773	-2.0214	0.97838	ADAMTSL5
ENSG00000185988	19	1524073	1535455	26	5	617773	-1.0067	0.84297	PLK5
ENSG00000071655	19	1576639	1592882	8	2	617773	-0.21301	0.58434	MBD3
ENSG00000267059	19	1578338	1605444	12	3	617773	-0.60351	0.72692	UQCR11
ENSG00000127540	19	1597171	1605480	3	1	617773	-0.10359	0.54125	UQCR11
ENSG00000071564	19	1609291	1652604	30	7	617773	1.2655	0.10285	TCF3
ENSG00000205922	19	1752372	1780987	16	5	617773	0.5333	0.29691	ONECUT3
ENSG00000130270	19	1782074	1812275	36	8	617773	1.9196	0.027456	ATP8B3
ENSG00000079313	19	1815248	1848452	14	4	617773	0.61942	0.26782	REXO1
ENSG00000129911	19	1852399	1863567	2	1	617773	-1.1301	0.87079	KLF16
ENSG00000129968	19	1876809	1885546	1	1	617773	0.42737	0.33455	ABHD17A
ENSG00000227500	19	1905213	1926016	34	6	617773	0.25397	0.39976	SCAMP4
ENSG00000213638	19	1905377	1913444	19	3	617773	-0.55566	0.71078	ADAT3
ENSG00000133275	19	1941188	1981337	62	9	617773	1.3997	0.0808	CSNK1G2
ENSG00000133243	19	1985447	2034880	33	11	617773	2.0113	0.022146	BTBD2
ENSG00000099875	19	2037470	2051243	13	6	617773	1.7347	0.041395	MKNK2
ENSG00000172081	19	2071037	2096672	10	4	617773	1.6506	0.049414	MOB3A
ENSG00000099840	19	2096380	2099592	2	1	617773	0.15277	0.43929	IZUMO4
ENSG00000065000	19	2100988	2164464	72	12	617773	-0.028494	0.51137	AP3D1
ENSG00000104885	19	2164148	2232577	75	10	617773	1.734	0.041458	DOT1L
ENSG00000104886	19	2230002	2237703	4	1	617773	-0.6873	0.75405	PLEKHJ1
ENSG00000104897	19	2236520	2248678	8	4	617773	-0.8684	0.80741	SF3A2
ENSG00000167476	19	2252251	2269758	28	8	617773	1.4359	0.075519	JSRP1
ENSG00000104904	19	2269485	2273487	9	4	617773	1.2857	0.09928	OAZ1
ENSG00000188305	19	2274631	2282181	22	5	617773	1.109	0.13371	C19orf35
ENSG00000220008	19	2289774	2308156	32	9	617773	-0.032317	0.51289	LINGO3
ENSG00000130332	19	2321516	2328619	5	3	617773	-1.5036	0.93366	LSM7
ENSG00000178297	19	2389769	2426237	74	16	617773	-1.2373	0.89201	TMPRSS9
ENSG00000099800	19	2425622	2427892	3	2	617773	-2.9988	0.99864	TIMM13
ENSG00000176619	19	2427636	2456994	62	9	617773	-0.76407	0.77759	LMNB2
ENSG00000099860	19	2476120	2478257	1	1	617773	-0.40846	0.65853	GADD45B
ENSG00000176533	19	2511217	2702707	317	64	617773	0.35381	0.36174	GNG7
ENSG00000176490	19	2714565	2721416	3	1	617773	1.6935	0.045182	DIRAS1
ENSG00000267001	19	2717767	2740046	17	5	617773	0.35707	0.36052	AC006538.4
ENSG00000141873	19	2732202	2740150	6	2	617773	0.19088	0.42431	SLC39A3
ENSG00000104969	19	2754712	2783369	27	3	617773	-0.82717	0.79593	SGTA
ENSG00000172009	19	2785458	2813599	7	1	617773	0.4987	0.309	THOP1
ENSG00000172006	19	2819872	2835771	17	4	617773	0.70383	0.24077	ZNF554
ENSG00000186300	19	2841433	2860482	36	6	617773	0.57189	0.2837	ZNF555
ENSG00000172000	19	2867333	2878515	7	2	617773	0.45691	0.32387	ZNF556
ENSG00000171970	19	2900896	2918474	66	9	617773	1.3922	0.081928	ZNF57
ENSG00000175691	19	2933216	2944969	6	3	617773	-0.46999	0.68082	ZNF77
ENSG00000104953	19	2977444	2995177	5	2	617773	0.25678	0.39867	TLE6
ENSG00000065717	19	2997636	3047633	31	9	617773	1.1506	0.12495	TLE2
ENSG00000104964	19	3052908	3063105	3	2	617773	-0.2974	0.61692	AES
ENSG00000088256	19	3094408	3124002	34	8	617773	-0.69496	0.75646	GNA11
ENSG00000060558	19	3136191	3163767	56	11	617773	1.0508	0.14667	GNA15
ENSG00000125910	19	3172344	3180329	2	1	617773	0.22068	0.41267	S1PR4
ENSG00000125912	19	3185561	3209573	29	6	617773	-0.24424	0.59648	NCLN
ENSG00000161082	19	3224701	3297074	117	15	617773	-1.8828	0.97014	CELF5
ENSG00000141905	19	3359561	3469215	118	29	617773	1.108	0.13393	NFIC
ENSG00000095932	19	3474405	3480540	9	5	617773	-0.22934	0.5907	C19orf77
ENSG00000129932	19	3490819	3500938	5	2	617773	0.087639	0.46508	DOHH
ENSG00000105325	19	3506271	3538328	19	5	617773	-1.5776	0.94268	FZR1
ENSG00000161091	19	3538259	3574288	28	11	617773	-0.22383	0.58856	MFSD12
ENSG00000183397	19	3539152	3544028	6	2	617773	-0.56614	0.71435	C19orf71
ENSG00000064961	19	3572775	3579086	2	1	617773	-0.40984	0.65904	HMG20B
ENSG00000179855	19	3585551	3593539	4	2	617773	0.7472	0.22747	GIPC3
ENSG00000006638	19	3594504	3606838	10	2	617773	0.56025	0.28765	TBXA2R
ENSG00000105298	19	3610639	3626813	37	5	617773	0.79626	0.21294	CACTIN
ENSG00000186111	19	3630181	3700477	73	12	617773	0.45249	0.32546	PIP5K1C
ENSG00000105289	19	3708107	3750811	37	7	617773	-0.18977	0.57526	TJP3
ENSG00000011132	19	3750817	3761697	10	2	617773	-0.1954	0.57746	APBA3
ENSG00000183617	19	3762662	3768573	4	2	617773	-0.59934	0.72553	MRPL54
ENSG00000173976	19	3769087	3772233	1	1	617773	0.84985	0.1977	RAX2
ENSG00000007264	19	3777971	3802127	21	7	617773	-1.8745	0.96957	MATK
ENSG00000105278	19	3804022	3869030	63	10	617773	0.92665	0.17705	ZFR2
ENSG00000167654	19	3879862	3928077	15	7	617773	-0.10889	0.54336	ATCAY
ENSG00000077009	19	3933101	3942414	9	4	617773	-0.016051	0.5064	NMRK2
ENSG00000167657	19	3958451	3971121	6	2	617773	-0.96793	0.83346	DAPK3
ENSG00000167658	19	3976054	3985467	2	1	617773	-0.62913	0.73537	EEF2
ENSG00000105229	19	4007644	4039384	49	5	617773	0.96976	0.16608	PIAS4
ENSG00000178951	19	4044362	4066943	10	2	617773	0.2293	0.40932	ZBTB7A
ENSG00000126934	19	4090319	4124126	37	9	617773	-0.67676	0.75072	MAP2K2
ENSG00000060566	19	4153598	4173051	3	1	617773	1.5177	0.064545	CREB3L3
ENSG00000077463	19	4174106	4182601	5	3	617773	-0.4612	0.67767	SIRT6
ENSG00000089847	19	4183351	4224811	26	8	617773	-0.39921	0.65513	ANKRD24
ENSG00000105246	19	4229495	4237528	24	2	617773	-0.85403	0.80346	EBI3
ENSG00000105248	19	4247076	4269087	45	3	617773	0.28946	0.38612	CCDC94
ENSG00000105251	19	4278598	4290721	5	1	617773	1.087	0.13853	SHD
ENSG00000167664	19	4292229	4302428	11	3	617773	-0.16221	0.56443	TMIGD2
ENSG00000105255	19	4304597	4323840	15	3	617773	0.36077	0.35914	FSD1
ENSG00000178078	19	4324040	4342783	29	6	617773	-1.6487	0.9504	STAP2
ENSG00000008382	19	4343524	4360083	4	2	617773	-0.31605	0.62402	MPND
ENSG00000141985	19	4360367	4400544	35	9	617773	0.48225	0.31482	SH3GL1
ENSG00000167670	19	4402659	4445015	79	10	617773	1.3113	0.094882	CHAF1A
ENSG00000167671	19	4444996	4457819	15	4	617773	1.3431	0.089625	UBXN6
ENSG00000167674	19	4472284	4502223	50	8	617773	-1.1935	0.88367	HDGFRP2
ENSG00000167676	19	4502204	4517716	9	3	617773	0.53864	0.29507	PLIN4
ENSG00000214456	19	4522543	4535236	19	4	617773	-0.05087	0.52029	PLIN5
ENSG00000267385	19	4528439	4540079	20	4	617773	0.24323	0.40391	CTB-50L17.14
ENSG00000171236	19	4536421	4540486	4	1	617773	1.1643	0.12216	LRG1
ENSG00000167680	19	4542600	4559820	12	5	617773	1.0831	0.13938	SEMA6B
ENSG00000185361	19	4639530	4655580	28	8	617773	2.4251	0.0076518	TNFAIP8L1
ENSG00000074842	19	4641386	4670382	82	10	617773	1.8647	0.031114	C19orf10
ENSG00000142002	19	4675236	4724685	49	10	617773	0.18327	0.42729	DPP9
ENSG00000141965	19	4791728	4795571	2	1	617773	1.1704	0.12093	FEM1A
ENSG00000127666	19	4815944	4831716	22	6	617773	0.37705	0.35307	TICAM1
ENSG00000105355	19	4838353	4867780	35	10	617773	1.0008	0.15845	PLIN3
ENSG00000205784	19	4890449	4902879	31	6	617773	0.86239	0.19424	ARRDC5
ENSG00000127663	19	4969125	5153606	365	46	617773	0.93886	0.1739	KDM4B
ENSG00000105426	19	5158506	5340814	256	73	617773	1.0244	0.15283	PTPRS
ENSG00000105428	19	5455426	5456867	8	3	617773	0.042987	0.48286	ZNRF4
ENSG00000130254	19	5587010	5624057	50	7	617773	0.90369	0.18308	SAFB2
ENSG00000160633	19	5623046	5668489	38	5	617773	1.3328	0.091303	SAFB
ENSG00000130255	19	5674958	5691887	13	3	617773	1.4676	0.071105	RPL36
ENSG00000174917	19	5678432	5680907	2	1	617773	1.53	0.063003	C19orf70
ENSG00000167733	19	5680615	5688533	2	1	617773	1.537	0.062141	HSD11B1L
ENSG00000196365	19	5691845	5720583	45	7	617773	1.6121	0.053465	LONP1
ENSG00000174898	19	5720688	5778745	59	17	617773	-0.17255	0.5685	CATSPERD
ENSG00000212123	19	5782971	5784776	5	2	617773	1.0373	0.14981	PRR22
ENSG00000267157	19	5784016	5785630	7	3	617773	1.6383	0.050676	CTB-54O9.9
ENSG00000141994	19	5784843	5791249	21	5	617773	1.5134	0.065093	DUS3L
ENSG00000171119	19	5823813	5828335	6	3	617773	0.36128	0.35894	NRTN
ENSG00000156413	19	5830621	5839742	26	7	617773	0.4187	0.33772	FUT6
ENSG00000171124	19	5842899	5851485	6	3	617773	-0.089354	0.5356	FUT3
ENSG00000130383	19	5865837	5903798	110	18	617773	-0.71619	0.76306	FUT5
ENSG00000267740	19	5866182	5903798	109	18	617773	-0.70738	0.76033	AC024592.12
ENSG00000174886	19	5891287	5904017	39	10	617773	-0.79754	0.78743	NDUFA11
ENSG00000267314	19	5904852	5914718	20	4	617773	-1.3138	0.90555	AC104532.2
ENSG00000187650	19	5904869	5910864	17	3	617773	-1.2226	0.88927	VMAC
ENSG00000105519	19	5911718	5915888	4	2	617773	-0.88372	0.81158	CAPS
ENSG00000031823	19	5916150	5978153	62	13	617773	-0.88686	0.81242	RANBP3
ENSG00000087903	19	5993175	6199583	291	20	617773	1.1654	0.12193	RFX2
ENSG00000130377	19	6135258	6193112	144	10	617773	1.3917	0.082002	ACSBG2
ENSG00000130382	19	6212966	6279959	86	10	617773	-0.60987	0.72903	MLLT1
ENSG00000167769	19	6306153	6333640	66	11	617773	3.038	0.0011908	ACER1
ENSG00000125656	19	6361463	6368919	29	6	617773	0.84239	0.19978	CLPP
ENSG00000125652	19	6372444	6375042	2	1	617773	1.6467	0.049805	ALKBH7
ENSG00000125650	19	6375159	6379069	7	3	617773	1.7756	0.037902	PSPN
ENSG00000125651	19	6379580	6393992	18	4	617773	0.68108	0.24791	GTF2F1
ENSG00000088247	19	6413359	6424805	2	1	617773	0.36764	0.35657	KHSRP
ENSG00000181240	19	6426048	6433790	3	2	617773	1.0054	0.15736	SLC25A41
ENSG00000125648	19	6436090	6465214	30	9	617773	1.2791	0.10043	SLC25A23
ENSG00000130545	19	6463788	6467232	6	2	617773	0.94521	0.17228	CRB3
ENSG00000205744	19	6467218	6482568	34	8	617773	1.7726	0.038148	DENND1C
ENSG00000104833	19	6494330	6502859	5	2	617773	-0.65085	0.74243	TUBB4A
ENSG00000125657	19	6531010	6535931	2	1	617773	0.39255	0.34732	TNFSF9
ENSG00000125726	19	6583194	6604114	44	7	617773	-0.83505	0.79815	CD70
ENSG00000125735	19	6663148	6670599	9	4	617773	-1.2362	0.8918	TNFSF14
ENSG00000125730	19	6677715	6730573	146	22	617773	-1.0951	0.86327	C3
ENSG00000125734	19	6729925	6737614	5	2	617773	0.61772	0.26838	GPR108
ENSG00000125733	19	6737936	6751537	10	4	617773	-0.08676	0.53457	TRIP10
ENSG00000125731	19	6752171	6767599	30	4	617773	0.040752	0.48375	SH2D3A
ENSG00000141968	19	6772725	6857377	142	16	617773	-0.95302	0.82971	VAV1
ENSG00000174837	19	6887577	6940470	213	22	617773	0.41073	0.34064	EMR1
ENSG00000204752	19	7011514	7013338	7	1	617773	2.1205	0.016981	AC025278.1
ENSG00000130544	19	7069455	7087979	22	7	617773	0.90812	0.18191	ZNF557
ENSG00000171105	19	7112266	7294045	346	59	617773	0.36869	0.35618	INSR
ENSG00000263264	19	7413848	7448271	35	7	617773	1.2626	0.10337	CTB-133G6.1
ENSG00000268861	19	7445850	7535131	215	17	617773	-0.42985	0.66635	CTD-2207O23.3
ENSG00000104880	19	7459999	7537363	199	16	617773	-0.43723	0.66903	ARHGEF18
ENSG00000104883	19	7541761	7562335	17	3	617773	1.6032	0.054443	PEX11G
ENSG00000198723	19	7557862	7573336	24	4	617773	0.86467	0.19361	C19orf45
ENSG00000267952	19	7571938	7584508	20	5	617773	1.102	0.13524	CTD-2207O23.12
ENSG00000198816	19	7580178	7585912	6	3	617773	1.6799	0.046484	ZNF358
ENSG00000090674	19	7587512	7598895	4	2	617773	2.0364	0.020854	MCOLN1
ENSG00000268614	19	7598481	7604945	7	3	617773	1.5513	0.060421	CTD-2207O23.10
ENSG00000032444	19	7598890	7626650	70	11	617773	0.66356	0.25349	PNPLA6
ENSG00000076826	19	7660788	7683190	28	6	617773	-2.9417	0.99837	CAMSAP3
ENSG00000076924	19	7684411	7694451	16	2	617773	-0.99528	0.8402	XAB2
ENSG00000229833	19	7694623	7696842	4	1	617773	-0.89113	0.81357	PET100
ENSG00000268400	19	7694682	7707934	26	2	617773	-1.0043	0.84237	CTD-3214H19.4
ENSG00000174788	19	7696497	7698634	6	1	617773	-0.55591	0.71087	PCP2
ENSG00000076944	19	7701767	7712759	7	3	617773	-1.0532	0.85388	STXBP2
ENSG00000183019	19	7741514	7744712	4	2	617773	0.20218	0.41989	C19orf59
ENSG00000269711	19	7743387	7747740	4	2	617773	0.85598	0.19601	CTD-3214H19.16
ENSG00000181029	19	7745729	7747744	1	1	617773	1.4433	0.074473	TRAPPC5
ENSG00000104921	19	7753644	7767032	77	6	617773	0.67795	0.2489	FCER2
ENSG00000182566	19	7793843	7798792	12	3	617773	1.6472	0.049754	CLEC4G
ENSG00000090659	19	7804879	7812464	14	5	617773	-2.1542	0.98439	CD209
ENSG00000104938	19	7828035	7834491	13	4	617773	0.22581	0.41067	CLEC4M
ENSG00000142459	19	7895119	7929862	56	8	617773	-0.43886	0.66962	EVI5L
ENSG00000183248	19	7933605	7939326	5	2	617773	-1.8759	0.96967	CTD-3193O13.9
ENSG00000171017	19	7953390	7966901	20	6	617773	1.4255	0.077	LRRC8E
ENSG00000214248	19	7963689	7968427	9	3	617773	0.28013	0.38969	AC010336.1
ENSG00000076984	19	7968728	7979363	16	6	617773	0.42508	0.33539	MAP2K7
ENSG00000104980	19	7991603	8008805	31	4	617773	-1.3962	0.91868	TIMM44
ENSG00000066044	19	8023463	8070543	65	10	617773	-1.9931	0.97687	ELAVL1
ENSG00000131142	19	8117651	8127534	17	6	617773	0.59019	0.27753	CCL25
ENSG00000142449	19	8130286	8214730	214	43	617773	3.5022	0.00023068	FBN3
ENSG00000090661	19	8271620	8327305	113	29	617773	-0.11157	0.54442	CERS4
ENSG00000167775	19	8367011	8373240	28	2	617773	0.46989	0.31922	CD320
ENSG00000167774	19	8373167	8386263	23	3	617773	0.6123	0.27017	NDUFA7
ENSG00000267855	19	8373490	8386280	22	3	617773	0.60916	0.27121	NDUFA7
ENSG00000233927	19	8386042	8388224	5	2	617773	0.44834	0.32696	RPS28
ENSG00000186994	19	8387468	8408146	65	8	617773	-1.1966	0.88427	KANK3
ENSG00000167772	19	8428173	8439257	6	3	617773	0.68637	0.24624	ANGPTL4
ENSG00000185236	19	8454865	8469318	22	5	617773	-1.5133	0.9349	RAB11B
ENSG00000099785	19	8478154	8503901	33	10	617773	0.85568	0.19609	2025-03-02
ENSG00000099783	19	8509651	8553998	88	11	617773	0.049927	0.48009	HNRNPM
ENSG00000133246	19	8554940	8567996	10	2	617773	2.1566	0.015519	PRAM1
ENSG00000133250	19	8575462	8579048	11	1	617773	1.9372	0.02636	ZNF414
ENSG00000142347	19	8585674	8642461	24	9	617773	0.59375	0.27634	MYO1F
ENSG00000142303	19	8645126	8675620	9	6	617773	-0.7061	0.75994	ADAMTS10
ENSG00000167785	19	8920380	8943004	43	6	617773	-1.1307	0.87092	ZNF558
ENSG00000170948	19	8943074	8954016	12	3	617773	-0.58154	0.71956	MBD3L1
ENSG00000181143	19	8959520	9092018	336	45	617773	-0.12349	0.54914	MUC16
ENSG00000170929	19	9203855	9204889	1	1	617773	-0.65498	0.74376	OR1M1
ENSG00000170923	19	9212945	9213982	4	1	617773	-0.54465	0.707	OR7G2
ENSG00000161807	19	9225274	9226439	6	2	617773	-0.19615	0.57775	OR7G1
ENSG00000170920	19	9236688	9237626	3	1	617773	0.54515	0.29283	OR7G3
ENSG00000130803	19	9251056	9274100	18	4	617773	0.55612	0.28906	ZNF317
ENSG00000188000	19	9296279	9299493	4	2	617773	0.50769	0.30584	OR7D2
ENSG00000174667	19	9324526	9325542	2	1	617773	0.78137	0.21729	OR7D4
ENSG00000237521	19	9361606	9362820	1	1	617773	-0.43982	0.66997	OR7E24
ENSG00000196110	19	9404951	9420514	5	3	617773	-0.019378	0.50773	ZNF699
ENSG00000188321	19	9434448	9461838	19	3	617773	0.20763	0.41776	ZNF559
ENSG00000270011	19	9434850	9493293	58	3	617773	0.28219	0.3889	ZNF559-ZNF177
ENSG00000188629	19	9435021	9493293	57	3	617773	0.29298	0.38477	ZNF177
ENSG00000174652	19	9523272	9546254	2	1	617773	0.80116	0.21152	ZNF266
ENSG00000198028	19	9577183	9609283	64	2	617773	0.053559	0.47864	ZNF560
ENSG00000130818	19	9638667	9649303	12	1	617773	-0.39775	0.65459	ZNF426
ENSG00000267106	19	9731967	9756572	14	2	617773	0.56351	0.28654	C19orf82
ENSG00000171466	19	9759330	9785776	42	5	617773	0.25913	0.39777	ZNF562
ENSG00000224689	19	9800600	9811452	30	3	617773	0.66037	0.25451	ZNF812
ENSG00000196605	19	9862669	9903856	15	1	617773	0.85471	0.19636	ZNF846
ENSG00000127445	19	9945933	9960358	8	3	617773	1.6876	0.045742	PIN1
ENSG00000105088	19	9964394	10047228	85	14	617773	1.0743	0.14134	OLFM2
ENSG00000080573	19	10070237	10121147	175	37	617773	0.3409	0.36659	COL5A3
ENSG00000080511	19	10123925	10132955	17	4	617773	0.43932	0.33022	RDH8
ENSG00000130813	19	10196798	10203928	1	1	617773	-1.4376	0.92472	C19orf66
ENSG00000130812	19	10203014	10213472	5	2	617773	-1.7791	0.96239	ANGPTL6
ENSG00000243207	19	10216899	10225456	9	3	617773	0.49139	0.31157	PPAN-P2RY11
ENSG00000130810	19	10216965	10225414	9	3	617773	0.49139	0.31157	PPAN
ENSG00000244165	19	10222214	10226048	8	2	617773	0.1613	0.43593	P2RY11
ENSG00000130811	19	10225693	10230596	3	1	617773	0.15585	0.43808	EIF3G
ENSG00000130816	19	10244021	10341962	103	12	617773	-0.75891	0.77605	DNMT1
ENSG00000267534	19	10334520	10341948	5	1	617773	-0.17159	0.56812	S1PR2
ENSG00000105364	19	10362577	10370721	11	3	617773	0.21515	0.41483	MRPL4
ENSG00000090339	19	10381511	10397291	19	8	617773	1.4991	0.066928	ICAM1
ENSG00000105376	19	10400657	10407454	17	4	617773	0.12744	0.4493	ICAM5
ENSG00000220201	19	10415479	10420556	7	3	617773	-0.0011428	0.50046	ZGLP1
ENSG00000167807	19	10416103	10426685	22	5	617773	-0.36134	0.64108	CTD-2369P2.10
ENSG00000267673	19	10416103	10426691	22	5	617773	-0.36134	0.64108	FDX1L
ENSG00000267303	19	10426147	10431354	16	6	617773	-0.28695	0.61293	CTD-2369P2.12
ENSG00000161847	19	10426888	10444316	49	10	617773	-0.047553	0.51896	RAVER1
ENSG00000076662	19	10444452	10450499	25	3	617773	0.36837	0.3563	ICAM3
ENSG00000105397	19	10461209	10491352	67	13	617773	-2.1314	0.98347	TYK2
ENSG00000105401	19	10501810	10530797	33	10	617773	0.34623	0.36459	CDC37
ENSG00000065989	19	10527449	10580305	45	11	617773	-0.35179	0.6375	PDE4A
ENSG00000079999	19	10596796	10614417	14	4	617773	-0.25519	0.60071	KEAP1
ENSG00000180739	19	10623623	10628607	2	1	617773	-3.0757	0.99895	S1PR5
ENSG00000130734	19	10654571	10664094	15	4	617773	-1.0669	0.85699	ATG4D
ENSG00000129347	19	10663761	10676713	45	8	617773	-1.718	0.9571	KRI1
ENSG00000129355	19	10677138	10679735	5	2	617773	-1.2643	0.89694	CDKN2D
ENSG00000129354	19	10683347	10697991	41	3	617773	-1.116	0.86779	AP1M2
ENSG00000129353	19	10713133	10755235	79	11	617773	1.4302	0.076334	SLC44A2
ENSG00000226104	19	10751715	10752093	1	1	617773	2.6481	0.0040473	AC011475.1
ENSG00000129351	19	10764937	10803093	37	5	617773	0.97907	0.16377	ILF3
ENSG00000213339	19	10812106	10824113	1	1	617773	0.91744	0.17946	QTRT1
ENSG00000079805	19	10828755	10944164	201	23	617773	2.0002	0.022739	DNM2
ENSG00000214212	19	10947251	10980466	17	8	617773	-1.1517	0.87527	C19orf38
ENSG00000142453	19	10982189	11033453	29	8	617773	-0.55992	0.71223	CARM1
ENSG00000130733	19	11033444	11039357	2	1	617773	0.48332	0.31443	YIPF2
ENSG00000142444	19	11039409	11044211	7	2	617773	0.63367	0.26315	C19orf52
ENSG00000127616	19	11071598	11176071	170	24	617773	-0.19046	0.57553	SMARCA4
ENSG00000130164	19	11200038	11244492	102	19	617773	1.453	0.073111	LDLR
ENSG00000161888	19	11242196	11266484	71	17	617773	-0.9949	0.84011	SPC24
ENSG00000197256	19	11274943	11308467	64	4	617773	1.3731	0.084865	KANK2
ENSG00000130158	19	11309971	11373157	33	6	617773	1.357	0.087388	DOCK6
ENSG00000130173	19	11348178	11352619	3	1	617773	1.3524	0.088124	C19orf80
ENSG00000130167	19	11406824	11437672	31	7	617773	-0.61609	0.73108	TSPAN16
ENSG00000105514	19	11432722	11456946	57	9	617773	-0.82108	0.7942	RAB3D
ENSG00000183401	19	11455360	11465620	11	2	617773	1.2454	0.1065	CCDC159
ENSG00000105520	19	11466062	11476374	7	3	617773	0.64355	0.25993	DKFZP761J1410
ENSG00000187266	19	11488236	11495018	2	1	617773	-1.0996	0.86424	EPOR
ENSG00000205517	19	11495017	11530018	51	5	617773	-1.3514	0.91172	RGL3
ENSG00000198003	19	11531272	11546603	4	2	617773	-0.15416	0.56126	CCDC151
ENSG00000130175	19	11546109	11561783	16	5	617773	0.94084	0.17339	PRKCSH
ENSG00000196361	19	11562141	11591861	37	6	617773	0.41547	0.3389	ELAVL3
ENSG00000267477	19	11577055	11616513	71	11	617773	1.3811	0.083627	CTC-398G3.6
ENSG00000161914	19	11594242	11616738	57	8	617773	1.3366	0.090669	ZNF653
ENSG00000130159	19	11616731	11639989	41	6	617773	2.0719	0.019138	ECSIT
ENSG00000130176	19	11649532	11661138	20	5	617773	2.7276	0.0031903	CNN1
ENSG00000130165	19	11661962	11670051	7	2	617773	2.4142	0.0078855	ELOF1
ENSG00000198551	19	11670189	11729950	77	11	617773	0.050765	0.47976	ZNF627
ENSG00000102575	19	11685475	11689823	9	3	617773	0.13695	0.44553	ACP5
ENSG00000197933	19	11832080	11849824	29	2	617773	1.4584	0.072368	ZNF823
ENSG00000197044	19	11877815	11894893	64	6	617773	0.72269	0.23493	ZNF441
ENSG00000177599	19	11908482	11920437	20	4	617773	-0.091017	0.53626	ZNF491
ENSG00000171295	19	11925099	11946016	60	3	617773	-0.11811	0.54701	ZNF440
ENSG00000171291	19	11959541	11994565	38	6	617773	-0.097618	0.53888	ZNF439
ENSG00000198429	19	11998599	12025144	18	5	617773	-0.71778	0.76355	ZNF69
ENSG00000196757	19	12035883	12061588	43	7	617773	-0.38051	0.64822	ZNF700
ENSG00000267179	19	12035890	12090105	128	10	617773	-0.64334	0.74	ZNF763
ENSG00000197054	19	12035890	12091196	134	10	617773	-0.635	0.73729	ZNF763
ENSG00000197647	19	12125547	12146556	12	3	617773	0.97124	0.16571	ZNF433
ENSG00000257355	19	12128703	12163782	30	4	617773	0.98417	0.16252	CTD-2006C1.10
ENSG00000257446	19	12154620	12167127	18	2	617773	1.0552	0.14567	ZNF878
ENSG00000223547	19	12175514	12192380	35	3	617773	2.3395	0.0096536	ZNF844
ENSG00000188474	19	12203078	12225491	34	8	617773	1.3071	0.095593	ZNF788
ENSG00000214189	19	12203078	12248050	62	10	617773	1.2356	0.10831	ZNF788
ENSG00000132010	19	12203658	12251222	69	11	617773	1.1962	0.1158	ZNF20
ENSG00000213297	19	12242932	12267546	29	4	617773	0.82356	0.20509	ZNF625-ZNF20
ENSG00000257591	19	12251032	12267546	17	3	617773	0.80348	0.21085	ZNF625
ENSG00000196646	19	12273879	12300064	22	4	617773	0.65608	0.25589	ZNF136
ENSG00000197857	19	12335501	12405702	103	7	617773	1.3488	0.088698	ZNF44
ENSG00000188868	19	12428291	12444534	24	2	617773	-0.24367	0.59626	ZNF563
ENSG00000198342	19	12460185	12476719	3	2	617773	0.020702	0.49174	ZNF442
ENSG00000268744	19	12490003	12512088	18	2	617773	1.8546	0.031825	CTD-3105H18.14
ENSG00000196466	19	12500830	12512085	1	1	617773	0.72788	0.23334	ZNF799
ENSG00000268870	19	12502763	12551896	95	6	617773	-0.0078501	0.50313	CTD-3105H18.16
ENSG00000180855	19	12540521	12551926	60	5	617773	0.12822	0.44899	ZNF443
ENSG00000269755	19	12543917	12595630	170	10	617773	0.40016	0.34452	CTD-3105H18.18
ENSG00000242852	19	12571998	12624668	95	8	617773	0.49196	0.31138	ZNF709
ENSG00000196826	19	12572373	12662288	134	16	617773	0.71867	0.23617	ZNF709
ENSG00000249709	19	12636184	12662356	27	8	617773	1.2314	0.10909	ZNF564
ENSG00000269693	19	12636534	12691789	54	12	617773	1.1561	0.12382	CTD-2192J16.20
ENSG00000188033	19	12688775	12750912	75	4	617773	0.34164	0.36631	ZNF490
ENSG00000173875	19	12721732	12742735	26	3	617773	0.11363	0.45476	ZNF791
ENSG00000104774	19	12757325	12777556	8	3	617773	1.001	0.15842	MAN2B1
ENSG00000269590	19	12775642	12780211	2	1	617773	3.2384	0.00060098	CTD-2192J16.24
ENSG00000123154	19	12777614	12786646	4	2	617773	2.396	0.0082886	WDR83
ENSG00000105583	19	12778885	12782170	3	2	617773	2.9228	0.0017345	WDR83OS
ENSG00000095059	19	12786531	12792716	1	1	617773	0.4742	0.31768	DHPS
ENSG00000132004	19	12798867	12807457	2	1	617773	-1.858	0.96842	FBXW9
ENSG00000105576	19	12810008	12834825	3	1	617773	-1.1429	0.87346	TNPO2
ENSG00000123144	19	12841454	12845589	1	1	617773	0.10821	0.45692	C19orf43
ENSG00000198356	19	12847953	12859137	1	1	617773	3.7116	0.00010298	ASNA1
ENSG00000039987	19	12862516	12869272	1	1	617773	2.3505	0.0093744	BEST2
ENSG00000095066	19	12873817	12983554	134	15	617773	2.6453	0.0040813	HOOK2
ENSG00000171223	19	12902310	12904124	1	1	617773	-1.5325	0.93731	JUNB
ENSG00000167815	19	12907634	12912694	10	2	617773	0.25056	0.40108	PRDX2
ENSG00000104889	19	12917394	12924452	22	3	617773	0.56208	0.28703	RNASEH2A
ENSG00000132026	19	12936292	12946242	1	1	617773	1.6074	0.053981	RTBDN
ENSG00000105613	19	12944765	12985765	53	5	617773	3.1839	0.00072664	MAST1
ENSG00000105612	19	12986025	12992282	6	2	617773	2.958	0.001548	DNASE2
ENSG00000105610	19	12995237	12997995	2	1	617773	1.9614	0.024915	KLF1
ENSG00000105607	19	13001840	13025021	22	4	617773	0.618	0.26829	GCDH
ENSG00000161860	19	13009600	13030090	20	4	617773	0.47961	0.31575	SYCE2
ENSG00000179115	19	13033293	13044851	15	4	617773	1.0146	0.15515	FARSA
ENSG00000179262	19	13056669	13064456	4	2	617773	-0.77284	0.78019	RAD23A
ENSG00000179271	19	13064972	13068050	2	1	617773	0.296	0.38361	GADD45GIP1
ENSG00000179284	19	13075973	13085567	1	1	617773	-1.9065	0.97171	DAND5
ENSG00000008441	19	13106422	13209610	78	10	617773	0.16241	0.43549	NFIX
ENSG00000104903	19	13209847	13213975	1	1	617773	0.25422	0.39966	LYL1
ENSG00000104907	19	13215716	13228381	3	1	617773	-0.5039	0.69283	TRMT1
ENSG00000160877	19	13228917	13251955	24	6	617773	1.4548	0.072867	NACC1
ENSG00000104915	19	13254872	13261197	7	2	617773	2.6863	0.0036125	STX10
ENSG00000160888	19	13261229	13265722	6	3	617773	3.2359	0.00060627	IER2
ENSG00000141837	19	13317256	13734804	758	152	617773	-0.43863	0.66953	CACNA1A
ENSG00000104957	19	13842574	13874110	41	6	617773	1.8711	0.030665	CCDC130
ENSG00000037757	19	13875346	13885096	12	3	617773	0.7646	0.22226	MRI1
ENSG00000104979	19	13884982	13889276	8	2	617773	0.91819	0.17926	C19orf53
ENSG00000214109	19	13890884	13900972	2	1	617773	0.49034	0.31195	AC008686.1
ENSG00000132003	19	13906274	13943044	33	5	617773	2.4428	0.007286	ZSWIM4
ENSG00000187556	19	13972877	13991571	7	3	617773	1.7889	0.036817	NANOS3
ENSG00000132016	19	13993161	14017265	29	2	617773	0.36747	0.35664	C19orf57
ENSG00000132024	19	14017014	14041692	12	4	617773	0.28553	0.38762	CC2D1A
ENSG00000132000	19	14042000	14064204	7	4	617773	0.97208	0.1655	PODNL1
ENSG00000132017	19	14063304	14072254	5	3	617773	0.23137	0.40852	DCAF15
ENSG00000132005	19	14072350	14117851	6	3	617773	0.10439	0.45843	RFX1
ENSG00000171136	19	14138960	14141854	3	1	617773	-1.668	0.95235	RLN3
ENSG00000104998	19	14142560	14163743	25	6	617773	0.15883	0.4369	IL27RA
ENSG00000187867	19	14164177	14169971	5	3	617773	0.47463	0.31753	PALM3
ENSG00000141854	19	14183348	14185874	3	1	617773	0.30313	0.3809	hsa-mir-1199
ENSG00000188032	19	14192431	14196687	2	1	617773	1.3171	0.093907	C19orf67
ENSG00000072062	19	14202500	14228896	12	2	617773	0.74333	0.22864	PRKACA
ENSG00000105011	19	14230321	14247768	21	3	617773	0.70314	0.24098	ASF1B
ENSG00000072071	19	14260750	14316999	29	8	617773	1.812	0.03499	LPHN1
ENSG00000123146	19	14491313	14519537	11	5	617773	0.62842	0.26486	CD97
ENSG00000123136	19	14519631	14530192	4	2	617773	2.4465	0.0072119	DDX39A
ENSG00000123143	19	14543865	14582679	36	7	617773	0.7235	0.23469	PKN1
ENSG00000160951	19	14583278	14586174	9	4	617773	-0.020473	0.50817	PTGER1
ENSG00000123159	19	14588572	14606944	16	6	617773	0.84163	0.2	GIPC1
ENSG00000132002	19	14625582	14640582	6	2	617773	0.7419	0.22907	DNAJB1
ENSG00000099797	19	14627897	14676792	56	9	617773	0.14967	0.44051	TECR
ENSG00000099795	19	14676890	14682874	4	2	617773	-1.3825	0.9166	NDUFB7
ENSG00000187912	19	14693896	14721969	54	10	617773	-0.38576	0.65016	CLEC17A
ENSG00000131355	19	14729929	14800839	100	20	617773	-0.5016	0.69203	EMR3
ENSG00000160961	19	14800613	14844558	91	17	617773	0.82364	0.20507	ZNF333
ENSG00000127507	19	14843205	14889353	124	16	617773	1.5164	0.06471	EMR2
ENSG00000188269	19	14903302	14946188	83	17	617773	-2.0987	0.98208	OR7A5
ENSG00000127530	19	14909958	14911023	5	2	617773	-1.0256	0.84747	OR7C1
ENSG00000127515	19	14951760	14952689	4	1	617773	-0.13744	0.55466	OR7A10
ENSG00000185385	19	14991138	14992264	2	1	617773	0.35819	0.3601	OR7A17
ENSG00000105143	19	15060846	15133802	232	36	617773	1.6221	0.052392	SLC1A6
ENSG00000160994	19	15121556	15134081	51	12	617773	1.802	0.03577	CCDC105
ENSG00000105141	19	15160195	15169104	33	6	617773	0.24783	0.40213	CASP14
ENSG00000094661	19	15197791	15199032	10	3	617773	0.94719	0.17177	OR1I1
ENSG00000105137	19	15218214	15225799	3	1	617773	0.16546	0.43429	SYDE1
ENSG00000105135	19	15225795	15236596	9	3	617773	-0.68829	0.75437	ILVBL
ENSG00000074181	19	15270444	15311792	85	7	617773	0.35034	0.36304	NOTCH3
ENSG00000105131	19	15337730	15344246	2	1	617773	2.4073	0.0080363	EPHX3
ENSG00000141867	19	15347647	15443356	25	5	617773	2.1608	0.015354	BRD4
ENSG00000105127	19	15464196	15490609	6	3	617773	-0.041657	0.51661	AKAP8
ENSG00000011243	19	15490859	15529952	36	4	617773	-1.1992	0.88477	AKAP8L
ENSG00000011451	19	15532319	15560762	2	1	617773	-1.1868	0.88235	WIZ
ENSG00000105122	19	15562435	15575382	5	3	617773	-1.7329	0.95844	RASAL3
ENSG00000161031	19	15579456	15609767	14	6	617773	-1.5728	0.94212	PGLYRP2
ENSG00000171954	19	15619304	15663128	60	17	617773	-0.36141	0.6411	CYP4F22
ENSG00000186529	19	15751707	15773635	93	8	617773	-0.66703	0.74762	CYP4F3
ENSG00000186204	19	15783567	15807984	96	6	617773	-1.2701	0.89798	CYP4F12
ENSG00000171942	19	15838834	15839862	3	2	617773	-0.5908	0.72267	OR10H2
ENSG00000171936	19	15852203	15853153	7	2	617773	-0.12764	0.55078	OR10H3
ENSG00000172519	19	15904761	15905892	5	2	617773	-1.4473	0.9261	OR10H5
ENSG00000186723	19	15917817	15918936	1	1	617773	-0.35764	0.63969	OR10H1
ENSG00000186115	19	15988833	16008930	11	3	617773	-0.96625	0.83304	CYP4F2
ENSG00000171903	19	16023177	16045677	67	5	617773	-1.6659	0.95214	CYP4F11
ENSG00000176231	19	16059818	16060768	5	1	617773	-0.12206	0.54857	OR10H4
ENSG00000167460	19	16177831	16213813	20	6	617773	-1.6777	0.9533	TPM4
ENSG00000167461	19	16222439	16245044	17	2	617773	-1.3062	0.90425	RAB8A
ENSG00000196684	19	16244838	16269386	18	4	617773	-2.8334	0.9977	HSH2D
ENSG00000141977	19	16272179	16284336	1	1	617773	0.42682	0.33476	CIB3
ENSG00000105058	19	16296191	16302857	1	1	617773	0.57697	0.28198	FAM32A
ENSG00000072958	19	16308389	16346160	81	4	617773	1.2542	0.10489	AP1M1
ENSG00000127528	19	16435628	16438685	4	2	617773	-1.4105	0.9208	KLF2
ENSG00000127527	19	16466050	16582896	107	16	617773	1.0792	0.14026	EPS15L1
ENSG00000269058	19	16589868	16607003	36	4	617773	-0.094875	0.53779	CALR3
ENSG00000141979	19	16589878	16739015	209	24	617773	-0.44253	0.67095	CTD-3222D19.2
ENSG00000105072	19	16607122	16632163	43	7	617773	0.39536	0.34629	C19orf44
ENSG00000085872	19	16628700	16653341	30	7	617773	0.088685	0.46467	CHERP
ENSG00000127526	19	16660642	16683193	17	6	617773	-1.0639	0.85631	SLC35E1
ENSG00000105085	19	16685718	16739873	77	9	617773	-0.71783	0.76357	MED26
ENSG00000268790	19	16688453	16770926	125	18	617773	-0.90522	0.81733	CTC-429P9.4
ENSG00000214046	19	16741562	16771253	48	8	617773	-0.33558	0.6314	SMIM7
ENSG00000072954	19	16771938	16800840	47	9	617773	-1.2741	0.89869	TMEM38A
ENSG00000188039	19	16830787	16928774	104	13	617773	-0.95597	0.83046	NWD1
ENSG00000127511	19	16940211	16991164	31	6	617773	-1.6095	0.94625	SIN3B
ENSG00000127533	19	16999671	17003417	4	2	617773	-1.6395	0.94945	F2RL3
ENSG00000160111	19	17003758	17137625	103	27	617773	0.91207	0.18087	CPAMD8
ENSG00000131351	19	17160539	17186435	35	5	617773	0.65775	0.25535	HAUS8
ENSG00000099331	19	17186591	17325346	231	39	617773	0.259	0.39782	MYO9B
ENSG00000053501	19	17326155	17330638	4	2	617773	1.2081	0.1135	USE1
ENSG00000099330	19	17337013	17340028	13	2	617773	1.3124	0.094698	OCEL1
ENSG00000160113	19	17342692	17356749	5	2	617773	1.7317	0.041663	NR2F6
ENSG00000269095	19	17346749	17366257	27	6	617773	0.057434	0.4771	AC010646.3
ENSG00000130307	19	17359985	17393595	72	13	617773	1.1637	0.12227	USHBP1
ENSG00000105393	19	17378159	17392058	28	5	617773	1.0726	0.14172	BABAM1
ENSG00000269307	19	17378227	17393775	36	6	617773	1.3108	0.094958	CTD-2278I10.6
ENSG00000160117	19	17392454	17398455	28	3	617773	1.6354	0.050988	ANKLE1
ENSG00000127220	19	17402940	17421045	46	7	617773	1.5542	0.060069	ABHD8
ENSG00000130312	19	17403418	17417652	36	6	617773	1.605	0.054243	MRPL34
ENSG00000130311	19	17420327	17434110	35	7	617773	2.1352	0.016373	DDA1
ENSG00000074855	19	17434032	17445638	14	5	617773	2.0295	0.021202	ANO8
ENSG00000130299	19	17445729	17453544	15	4	617773	1.618	0.052827	GTPBP3
ENSG00000130300	19	17462257	17488159	52	15	617773	1.0246	0.15278	PLVAP
ENSG00000130303	19	17513748	17516457	5	2	617773	2.772	0.002786	BST2
ENSG00000141971	19	17516531	17544533	27	4	617773	3.2046	0.00067633	MVB12A
ENSG00000188051	19	17546318	17559376	3	1	617773	2.4407	0.0073291	TMEM221
ENSG00000269035	19	17547420	17571613	9	3	617773	1.9787	0.023926	CTD-2521M24.10
ENSG00000171773	19	17566234	17571763	5	1	617773	0.73099	0.23239	NXNL1
ENSG00000130304	19	17579578	17616977	51	5	617773	2.6204	0.0043912	SLC27A1
ENSG00000130313	19	17622438	17632097	7	2	617773	0.22656	0.41038	PGLS
ENSG00000167483	19	17634110	17664648	29	8	617773	0.64447	0.25963	FAM129C
ENSG00000130309	19	17666403	17693971	35	7	617773	0.22585	0.41066	COLGALT1
ENSG00000130477	19	17712137	17799401	127	38	617773	-0.24999	0.5987	UNC13A
ENSG00000130479	19	17830051	17845325	55	7	617773	-0.26046	0.60275	MAP1S
ENSG00000130475	19	17858527	17899377	45	10	617773	0.020568	0.4918	FCHO1
ENSG00000179913	19	17905637	17923891	22	5	617773	-1.5563	0.94019	B3GNT3
ENSG00000248099	19	17927321	17932383	1	1	617773	0.036453	0.48546	INSL3
ENSG00000105639	19	17935589	17958880	12	7	617773	-0.87894	0.81028	JAK3
ENSG00000105640	19	17970685	17974962	3	1	617773	-1.9582	0.9749	RPL18A
ENSG00000105641	19	17982782	18005983	3	2	617773	-0.50679	0.69385	SLC5A5
ENSG00000007080	19	18043825	18054800	23	7	617773	-1.2606	0.89627	CCDC124
ENSG00000105642	19	18062102	18110889	46	12	617773	0.45169	0.32575	KCNN1
ENSG00000105643	19	18111941	18124911	22	5	617773	1.477	0.069833	ARRDC2
ENSG00000096996	19	18169805	18209754	97	12	617773	-0.95805	0.83098	IL12RB1
ENSG00000099308	19	18208603	18262502	137	17	617773	0.83258	0.20254	MAST3
ENSG00000105647	19	18263928	18281350	10	2	617773	-1.0109	0.84397	PIK3R2
ENSG00000268173	19	18263968	18288927	27	5	617773	-0.17705	0.57027	PIK3R2
ENSG00000216490	19	18283972	18288927	10	2	617773	0.59881	0.27465	IFI30
ENSG00000254858	19	18303992	18307758	8	2	617773	0.26204	0.39665	MPV17L2
ENSG00000105649	19	18307594	18314884	4	2	617773	-0.048227	0.51923	RAB3A
ENSG00000105650	19	18318771	18366229	67	11	617773	-1.0172	0.84547	PDE4C
ENSG00000130518	19	18367908	18385319	77	10	617773	0.17796	0.42938	KIAA1683
ENSG00000130520	19	18417040	18434084	19	4	617773	4.4915	3.5365e-06	LSM4
ENSG00000130517	19	18451397	18480760	22	6	617773	3.1868	0.0007194	PGPEP1
ENSG00000130513	19	18485541	18499986	25	6	617773	2.7138	0.0033254	GDF15
ENSG00000175489	19	18501954	18508427	15	3	617773	3.0353	0.0012014	LRRC25
ENSG00000130511	19	18529674	18545372	12	3	617773	0.67829	0.24879	SSBP4
ENSG00000105655	19	18545198	18549111	5	1	617773	-0.7481	0.7728	ISYNA1
ENSG00000105656	19	18553473	18632937	120	7	617773	-0.036597	0.5146	ELL
ENSG00000105701	19	18642561	18654887	4	2	617773	-0.22756	0.59	FKBP8
ENSG00000105700	19	18668572	18680197	19	3	617773	1.094	0.13698	KXD1
ENSG00000221983	19	18682540	18688360	9	2	617773	1.4692	0.070888	UBA52
ENSG00000006016	19	18683030	18718551	54	10	617773	1.7987	0.036034	CRLF1
ENSG00000006015	19	18699495	18703146	6	2	617773	2.0156	0.021923	C19orf60
ENSG00000105696	19	18718240	18731849	5	2	617773	1.7906	0.036677	TMEM59L
ENSG00000167487	19	18747775	18781309	32	6	617773	1.5173	0.064591	KLHL26
ENSG00000105662	19	18794487	18893004	120	18	617773	2.7412	0.0030606	CRTC1
ENSG00000105664	19	18893583	18902123	4	2	617773	-0.15177	0.56032	COMP
ENSG00000005007	19	18942747	18979045	31	7	617773	2.1719	0.014931	UPF1
ENSG00000130283	19	18979361	19006905	23	9	617773	2.0677	0.019334	GDF1
ENSG00000223802	19	18979361	19007536	23	9	617773	2.0677	0.019334	CERS1
ENSG00000105669	19	19010323	19030206	28	7	617773	1.6104	0.053652	COPE
ENSG00000268193	19	19017822	19045206	29	9	617773	0.98074	0.16336	AC002985.3
ENSG00000105671	19	19030484	19039436	6	3	617773	0.55861	0.28822	DDX49
ENSG00000051128	19	19040010	19052070	3	1	617773	0.61574	0.26903	HOMER3
ENSG00000064607	19	19101697	19144832	6	3	617773	0.46465	0.32109	SUGP2
ENSG00000105676	19	19144384	19170563	18	3	617773	-1.0825	0.86048	ARMC6
ENSG00000181035	19	19174808	19223697	43	9	617773	1.2945	0.097748	SLC25A42
ENSG00000064545	19	19229978	19249322	20	5	617773	0.34066	0.36668	TMEM161A
ENSG00000064489	19	19256376	19302967	101	11	617773	1.7508	0.039992	MEF2BNB-MEF2B
ENSG00000213999	19	19256377	19303400	103	12	617773	1.7644	0.038831	MEF2B
ENSG00000254901	19	19287712	19303400	21	9	617773	1.4351	0.075625	MEF2BNB
ENSG00000064490	19	19303008	19312678	13	4	617773	1.5705	0.058145	RFXANK
ENSG00000184162	19	19312225	19314233	1	1	617773	-0.88147	0.81097	NR2C2AP
ENSG00000130287	19	19322782	19363042	63	9	617773	2.647	0.0040607	NCAN
ENSG00000187664	19	19366450	19373605	13	2	617773	1.5479	0.060822	HAPLN4
ENSG00000213996	19	19375173	19384200	10	2	617773	1.7421	0.040743	TM6SF2
ENSG00000105705	19	19386827	19431653	62	10	617773	3.4383	0.00029274	SUGP1
ENSG00000129933	19	19431490	19469563	54	6	617773	3.4185	0.00031487	MAU2
ENSG00000167491	19	19496635	19619740	135	10	617773	3.1215	0.0008996	GATAD2A
ENSG00000178093	19	19623227	19626838	4	1	617773	2.0197	0.021708	TSSK6
ENSG00000186010	19	19626545	19644285	28	3	617773	2.5242	0.0057977	NDUFA13
ENSG00000258674	19	19627036	19646885	28	3	617773	2.543	0.005495	CTC-260F20.3
ENSG00000250067	19	19627036	19648390	29	3	617773	2.5243	0.005797	YJEFN3
ENSG00000160161	19	19649057	19657468	11	1	617773	2.2339	0.012745	CILP2
ENSG00000105717	19	19672522	19729725	29	6	617773	-1.0303	0.84858	PBX4
ENSG00000064547	19	19734477	19739739	1	1	617773	-0.47328	0.68199	LPAR2
ENSG00000089639	19	19740285	19754476	3	2	617773	-1.0455	0.85211	GMIP
ENSG00000105726	19	19756007	19774502	28	7	617773	2.5439	0.0054811	ATP13A1
ENSG00000181896	19	19779605	19794318	18	4	617773	2.9693	0.0014925	ZNF101
ENSG00000105708	19	19821280	19843906	15	4	617773	0.74842	0.2271	ZNF14
ENSG00000081665	19	19896648	19932560	11	4	617773	0.089536	0.46433	ZNF506
ENSG00000256771	19	19976695	20005483	53	8	617773	-1.6239	0.9478	ZNF253
ENSG00000184635	19	20011722	20046384	65	9	617773	-0.8288	0.79639	ZNF93
ENSG00000268461	19	20047769	20048639	1	1	617773	-0.33716	0.632	AC007204.1
ENSG00000197124	19	20107867	20150315	115	10	617773	-2.0788	0.98118	ZNF682
ENSG00000213988	19	20188803	20237885	27	5	617773	-2.3762	0.99125	ZNF90
ENSG00000256229	19	20278037	20311299	59	2	617773	0.095286	0.46204	ZNF486
ENSG00000237440	19	20718631	20748615	47	8	617773	-0.45118	0.67407	ZNF737
ENSG00000188171	19	20802867	20844402	81	10	617773	0.39425	0.3467	ZNF626
ENSG00000160229	19	20959110	20991922	67	11	617773	1.9826	0.023704	ZNF66
ENSG00000105750	19	21106028	21133503	92	4	617773	1.6165	0.052992	ZNF85
ENSG00000118620	19	21203426	21242856	65	6	617773	0.58312	0.27991	ZNF430
ENSG00000160352	19	21264965	21308073	115	8	617773	0.27722	0.3908	ZNF714
ENSG00000196705	19	21324827	21373034	24	4	617773	0.014073	0.49439	ZNF431
ENSG00000182141	19	21473962	21512227	66	6	617773	1.3931	0.081799	ZNF708
ENSG00000172687	19	21541732	21562104	68	3	617773	1.4747	0.070146	ZNF738
ENSG00000196268	19	21579921	21610375	25	4	617773	1.2529	0.10512	ZNF493
ENSG00000269237	19	21587961	21674068	88	7	617773	0.31387	0.37681	CTD-2561J22.3
ENSG00000197013	19	21679484	21739072	93	5	617773	0.32747	0.37166	ZNF429
ENSG00000197020	19	21905568	21950430	150	11	617773	2.9055	0.0018334	ZNF100
ENSG00000198521	19	21987752	22034927	99	11	617773	2.5128	0.0059889	ZNF43
ENSG00000160321	19	22115760	22193751	56	5	617773	1.2962	0.097459	ZNF208
ENSG00000197134	19	22235254	22274282	154	8	617773	2.0836	0.018597	ZNF257
ENSG00000196109	19	22361893	22379753	36	3	617773	3.3384	0.00042134	ZNF676
ENSG00000196350	19	22469210	22499978	6	1	617773	-1.7664	0.96133	ZNF729
ENSG00000197360	19	22573821	22715287	241	31	617773	1.0123	0.15569	ZNF98
ENSG00000229676	19	22817126	22850472	85	5	617773	-1.1043	0.86528	ZNF492
ENSG00000213973	19	22939007	22966909	119	7	617773	-0.60254	0.72659	ZNF99
ENSG00000269067	19	23158270	23185978	47	3	617773	-2.2303	0.98714	ZNF728
ENSG00000183850	19	23258012	23330021	82	8	617773	0.16499	0.43447	ZNF730
ENSG00000196081	19	23404401	23433192	41	5	617773	-1.1696	0.87893	ZNF724P
ENSG00000167232	19	23487793	23578362	172	9	617773	0.85395	0.19657	ZNF91
ENSG00000197372	19	23708433	23870022	119	12	617773	0.72705	0.2336	ZNF675
ENSG00000196172	19	23921997	23941693	10	3	617773	0.095845	0.46182	ZNF681
ENSG00000205246	19	23945807	24010937	40	6	617773	1.0452	0.14796	RPSAP58
ENSG00000213967	19	24097678	24127961	27	4	617773	0.070598	0.47186	ZNF726
ENSG00000213096	19	24216276	24312654	188	6	617773	0.054296	0.47835	ZNF254
ENSG00000169021	19	29698173	29704448	7	1	617773	-1.104	0.8652	UQCRFS1
ENSG00000187135	19	30017406	30055386	122	18	617773	0.86978	0.19221	VSTM2B
ENSG00000105171	19	30094924	30108144	36	8	617773	2.2567	0.012013	POP4
ENSG00000166289	19	30155963	30166364	4	2	617773	0.097055	0.46134	PLEKHF1
ENSG00000131943	19	30191721	30206364	33	6	617773	0.16623	0.43399	C19orf12
ENSG00000105173	19	30302805	30315215	11	5	617773	-1.6118	0.9465	CCNE1
ENSG00000105176	19	30414551	30506611	53	6	617773	-0.026076	0.5104	URI1
ENSG00000198597	19	30719197	31204445	482	79	617773	2.1967	0.01402	ZNF536
ENSG00000268953	19	31640362	31640757	1	1	617773	-0.67622	0.75055	AC020952.1
ENSG00000121297	19	31765851	31840453	75	20	617773	2.5337	0.0056433	TSHZ3
ENSG00000168813	19	32836500	32878573	26	8	617773	0.62822	0.26493	ZNF507
ENSG00000269093	19	32895915	32896466	1	1	617773	-0.5672	0.71471	AC007773.3
ENSG00000178904	19	32896449	32976801	66	13	617773	1.515	0.064883	DPY19L3
ENSG00000105185	19	33071974	33078358	5	2	617773	-0.87949	0.81043	PDCD5
ENSG00000105186	19	33087913	33167503	345	29	617773	-1.5053	0.93387	ANKRD27
ENSG00000186326	19	33166313	33169206	13	5	617773	-1.7044	0.95585	RGS9BP
ENSG00000213965	19	33182867	33204702	1	1	617773	1.5966	0.055178	NUDT19
ENSG00000173809	19	33210659	33320483	146	17	617773	-1.7426	0.9593	TDRD12
ENSG00000021488	19	33321415	33360672	106	16	617773	-1.4031	0.9197	SLC7A9
ENSG00000121289	19	33369902	33462897	268	25	617773	2.758	0.0029082	CEP89
ENSG00000131944	19	33463115	33469128	22	7	617773	2.0425	0.02055	C19orf40
ENSG00000131941	19	33469499	33555794	111	17	617773	0.41603	0.3387	RHPN2
ENSG00000076650	19	33571786	33621448	98	6	617773	0.14062	0.44408	GPATCH1
ENSG00000166359	19	33622996	33666701	74	11	617773	-0.50133	0.69193	WDR88
ENSG00000130881	19	33668509	33698694	46	12	617773	0.27681	0.39096	LRP3
ENSG00000130876	19	33699570	33716756	15	8	617773	-0.86003	0.80511	SLC7A10
ENSG00000245848	19	33790840	33793470	1	1	617773	1.2914	0.098275	CEBPA
ENSG00000153879	19	33864236	33873592	16	5	617773	-0.68032	0.75185	CEBPG
ENSG00000124299	19	33877856	34012700	240	32	617773	-1.3209	0.90673	PEPD
ENSG00000124302	19	34112861	34264414	218	30	617773	1.5628	0.059046	CHST8
ENSG00000153885	19	34286838	34306668	30	12	617773	0.54382	0.29328	KCTD15
ENSG00000257103	19	34663409	34720420	72	7	617773	-0.46527	0.67913	LSM14A
ENSG00000166398	19	34745442	34846491	135	17	617773	-0.22665	0.58965	KIAA0355
ENSG00000105220	19	34850385	34893061	32	5	617773	-0.069125	0.52755	GPI
ENSG00000266953	19	34887220	34900269	8	2	617773	0.37717	0.35302	RP11-618P17.4
ENSG00000126249	19	34895289	34917073	21	4	617773	0.075945	0.46973	PDCD2L
ENSG00000126261	19	34919257	34960853	39	5	617773	0.41132	0.34042	UBA2
ENSG00000142279	19	34971874	34997258	14	5	617773	-1.82	0.96562	WTIP
ENSG00000205209	19	35084234	35166604	210	23	617773	-1.4202	0.92222	SCGB2B2
ENSG00000089335	19	35168544	35177302	22	5	617773	-1.74	0.95907	ZNF302
ENSG00000197841	19	35225060	35233777	3	2	617773	-1.0491	0.85293	ZNF181
ENSG00000153896	19	35248981	35264134	6	3	617773	-1.0739	0.85856	ZNF599
ENSG00000168661	19	35417807	35436074	47	4	617773	0.38142	0.35145	ZNF30
ENSG00000180884	19	35447258	35454953	12	3	617773	1.4655	0.071397	ZNF792
ENSG00000089351	19	35485688	35517375	72	9	617773	0.88941	0.18689	GRAMD1A
ENSG00000105711	19	35521588	35531352	10	3	617773	0.98137	0.1632	SCN1B
ENSG00000105707	19	35531410	35557475	50	7	617773	1.343	0.089644	HPN
ENSG00000179066	19	35596873	35598141	3	1	617773	0.70938	0.23904	AC020907.1
ENSG00000089356	19	35606732	35615228	15	3	617773	0.94618	0.17203	FXYD3
ENSG00000153902	19	35615417	35633355	26	3	617773	0.39125	0.34781	LGI4
ENSG00000266964	19	35629712	35634013	1	1	617773	1.3004	0.096733	FXYD1
ENSG00000221946	19	35634154	35645204	10	4	617773	0.47991	0.31564	FXYD7
ENSG00000089327	19	35645633	35660786	21	4	617773	0.20168	0.42008	FXYD5
ENSG00000177558	19	35715703	35719632	12	4	617773	1.5244	0.063705	FAM187B
ENSG00000105699	19	35739233	35758867	44	10	617773	2.9168	0.0017684	LSR
ENSG00000105698	19	35759881	35770724	18	2	617773	3.2522	0.00057249	USF2
ENSG00000105697	19	35771619	35776046	3	1	617773	3.1356	0.00085761	HAMP
ENSG00000105695	19	35783028	35804707	13	4	617773	2.2249	0.013043	MAG
ENSG00000012124	19	35810164	35838258	39	16	617773	1.2997	0.096845	CD22
ENSG00000126266	19	35842445	35843367	1	1	617773	0.9378	0.17417	FFAR1
ENSG00000126262	19	35934809	35942669	5	2	617773	-0.065534	0.52613	FFAR2
ENSG00000188508	19	35978226	35986460	18	6	617773	1.1052	0.13453	KRTDAP
ENSG00000161249	19	35988122	36004560	34	13	617773	1.6879	0.045717	DMKN
ENSG00000189001	19	36014269	36019253	6	4	617773	-1.8657	0.96896	SBSN
ENSG00000105679	19	36024314	36036218	13	5	617773	-2.5279	0.99426	GAPDHS
ENSG00000105677	19	36036497	36038428	3	2	617773	-0.9318	0.82428	TMEM147
ENSG00000105675	19	36040945	36054560	11	5	617773	0.22318	0.4117	ATP4A
ENSG00000249115	19	36103646	36116251	5	2	617773	1.8385	0.032992	HAUS5
ENSG00000126254	19	36119932	36128588	5	3	617773	0.39671	0.34579	RBM42
ENSG00000105672	19	36132647	36135773	1	1	617773	1.8406	0.032843	ETV2
ENSG00000126267	19	36139125	36149763	13	4	617773	2.0966	0.018016	COX6B1
ENSG00000105668	19	36157715	36169367	32	6	617773	2.3964	0.0082785	UPK1A
ENSG00000011590	19	36195429	36207940	20	6	617773	3.467	0.00026313	ZBTB32
ENSG00000272333	19	36208921	36229779	36	9	617773	3.8487	5.9377e-05	KMT2B
ENSG00000126246	19	36230058	36233354	8	4	617773	4.1735	1.4995e-05	IGFLR1
ENSG00000267120	19	36230153	36236333	17	6	617773	4.064	2.4119e-05	AD000671.6
ENSG00000161265	19	36233365	36236346	9	4	617773	3.8116	6.9028e-05	U2AF1L4
ENSG00000205155	19	36236015	36237911	3	2	617773	4.8558	5.9956e-07	PSENEN
ENSG00000188223	19	36236579	36245420	16	5	617773	4.6878	1.3809e-06	AC002398.9
ENSG00000267796	19	36239262	36245420	11	4	617773	4.2606	1.0196e-05	LIN37
ENSG00000004776	19	36245469	36248980	2	1	617773	3.05	0.0011442	HSPB6
ENSG00000167595	19	36249044	36261930	32	10	617773	4.0131	2.9963e-05	C19orf55
ENSG00000004777	19	36265434	36279724	37	6	617773	1.6894	0.04557	ARHGAP33
ENSG00000250799	19	36290890	36304201	6	4	617773	2.3462	0.0094833	PRODH2
ENSG00000161270	19	36316866	36360189	50	11	617773	0.99863	0.15899	NPHS1
ENSG00000126259	19	36346763	36358011	5	2	617773	1.4575	0.072484	KIRREL2
ENSG00000105290	19	36358801	36370693	15	2	617773	1.3721	0.085019	APLP1
ENSG00000167604	19	36378555	36393205	11	3	617773	1.6039	0.054364	NFKBID
ENSG00000011600	19	36395303	36399197	7	2	617773	1.961	0.024941	TYROBP
ENSG00000126243	19	36426260	36436669	10	2	617773	1.5943	0.055436	LRFN3
ENSG00000205138	19	36486090	36487220	1	1	617773	0.66514	0.25298	SDHAF1
ENSG00000181392	19	36494209	36499695	1	1	617773	-0.27521	0.60842	SYNE4
ENSG00000105270	19	36505562	36524245	7	3	617773	-1.2291	0.89048	CLIP3
ENSG00000161277	19	36525887	36545664	13	4	617773	-0.8782	0.81008	THAP8
ENSG00000075702	19	36545783	36596008	61	10	617773	-1.5842	0.94343	WDR62
ENSG00000105261	19	36602104	36604613	1	1	617773	0.10421	0.4585	OVOL3
ENSG00000105258	19	36604612	36606248	1	1	617773	0.087998	0.46494	POLR2I
ENSG00000105254	19	36605191	36616849	5	2	617773	-1.0237	0.84701	TBCB
ENSG00000126247	19	36630477	36641255	7	2	617773	0.97251	0.1654	CAPNS1
ENSG00000161281	19	36641824	36643771	1	1	617773	1.6925	0.045276	COX7A1
ENSG00000196357	19	36673188	36737159	93	10	617773	1.2114	0.11288	ZNF565
ENSG00000167635	19	36705504	36729676	57	6	617773	0.651	0.25752	ZNF146
ENSG00000142065	19	36827162	36870101	50	7	617773	2.0091	0.022263	ZFP14
ENSG00000181007	19	36874022	36909558	32	4	617773	0.44549	0.32798	ZFP82
ENSG00000186017	19	36936021	36980804	86	10	617773	-0.89768	0.81532	ZNF566
ENSG00000254004	19	37001597	37019562	36	7	617773	-1.2218	0.88912	ZNF260
ENSG00000186020	19	37025676	37096178	125	14	617773	1.2271	0.10989	ZNF529
ENSG00000161298	19	37095719	37119499	33	6	617773	0.66122	0.25423	ZNF382
ENSG00000197808	19	37128094	37157755	49	7	617773	0.95675	0.16935	ZNF461
ENSG00000189042	19	37178514	37218603	31	8	617773	1.6348	0.051045	ZNF567
ENSG00000267041	19	37205285	37263727	46	9	617773	2.0157	0.021916	ZNF850
ENSG00000267260	19	37264055	37267980	1	1	617773	-0.55362	0.71008	CTD-2162K18.4
ENSG00000197863	19	37308330	37341689	33	7	617773	-0.020788	0.50829	ZNF790
ENSG00000251247	19	37341263	37403931	116	10	617773	-1.5485	0.93925	ZNF345
ENSG00000185869	19	37379026	37407193	52	6	617773	-0.61497	0.73071	ZNF829
ENSG00000198453	19	37407231	37489602	200	11	617773	0.88847	0.18715	ZNF568
ENSG00000197050	19	37498759	37621216	145	9	617773	0.92817	0.17666	ZNF420
ENSG00000267360	19	37583921	37701414	119	14	617773	0.31157	0.37768	CTC-454I21.3
ENSG00000196967	19	37597636	37663643	70	11	617773	0.27527	0.39156	ZNF585A
ENSG00000245680	19	37672481	37709055	29	6	617773	1.1891	0.1172	ZNF585B
ENSG00000188283	19	37708828	37734828	21	4	617773	1.6009	0.054702	ZNF383
ENSG00000181666	19	37803739	37860267	78	11	617773	-0.88775	0.81266	HKR1
ENSG00000189164	19	37861963	37883968	24	5	617773	-1.412	0.92103	ZNF527
ENSG00000196437	19	37902057	37960177	67	10	617773	-0.16747	0.5665	ZNF569
ENSG00000171827	19	37958487	37976260	8	3	617773	-0.46699	0.67975	ZNF570
ENSG00000188227	19	37997841	38039664	27	9	617773	-0.59008	0.72243	ZNF793
ENSG00000171817	19	38042308	38104998	97	12	617773	0.0055558	0.49778	ZNF540
ENSG00000180479	19	38045684	38085673	72	9	617773	0.11193	0.45544	ZNF571
ENSG00000120784	19	38104650	38183238	98	11	617773	0.033943	0.48646	ZFP30
ENSG00000196381	19	38158652	38183223	32	7	617773	0.46206	0.32202	ZNF781
ENSG00000267552	19	38180766	38210089	23	4	617773	-0.79629	0.78707	CTD-2528L19.4
ENSG00000198182	19	38187264	38210691	20	4	617773	-0.68934	0.75469	ZNF607
ENSG00000189144	19	38226734	38307940	57	9	617773	-0.29594	0.61636	ZNF573
ENSG00000171804	19	38375463	38397317	28	7	617773	-0.17757	0.57047	WDR87
ENSG00000105738	19	38397868	38699012	412	43	617773	2.7258	0.0032073	SIPA1L3
ENSG00000011332	19	38701646	38720354	40	8	617773	0.82662	0.20423	DPF1
ENSG00000167642	19	38734675	38783254	60	14	617773	0.18547	0.42643	SPINT2
ENSG00000167641	19	38741877	38747231	2	1	617773	0.23585	0.40678	PPP1R14A
ENSG00000267748	19	38779791	38795550	22	5	617773	-0.70411	0.75932	CTB-102L5.4
ENSG00000167644	19	38794801	38795649	2	1	617773	-2.2627	0.98817	C19orf33
ENSG00000167645	19	38795753	38807913	22	7	617773	-2.2899	0.98899	YIF1B
ENSG00000099337	19	38810484	38819660	16	4	617773	-0.21985	0.58701	KCNK6
ENSG00000099338	19	38826415	38861589	71	14	617773	0.19919	0.42106	CATSPERG
ENSG00000099341	19	38865176	38874464	22	5	617773	0.12471	0.45038	PSMD8
ENSG00000179168	19	38874905	38878722	8	2	617773	0.20179	0.42004	GGN
ENSG00000188766	19	38879061	38886881	20	4	617773	0.18059	0.42835	SPRED3
ENSG00000130244	19	38893775	38899728	24	4	617773	0.52304	0.30047	FAM98C
ENSG00000171777	19	38899695	38916945	30	6	617773	-1.016	0.84517	RASGRP4
ENSG00000196218	19	38924339	39078204	341	42	617773	1.0719	0.14189	RYR1
ENSG00000104814	19	39078281	39109522	39	5	617773	0.36693	0.35684	MAP4K1
ENSG00000178982	19	39109735	39127595	14	4	617773	1.6933	0.045202	EIF3K
ENSG00000130402	19	39138289	39222223	189	15	617773	1.2965	0.097401	ACTN4
ENSG00000182472	19	39220827	39260544	121	14	617773	1.9418	0.02608	CAPN12
ENSG00000171747	19	39292311	39304004	22	9	617773	-0.66036	0.74549	LGALS4
ENSG00000104823	19	39306062	39322645	13	5	617773	-0.035277	0.51407	ECH1
ENSG00000268083	19	39308111	39330818	24	6	617773	0.44658	0.32759	AC104534.3
ENSG00000104824	19	39327028	39342987	14	3	617773	0.61667	0.26873	HNRNPL
ENSG00000187994	19	39358470	39368919	10	4	617773	1.585	0.056484	RINL
ENSG00000068903	19	39369197	39390502	19	4	617773	-0.037401	0.51492	SIRT2
ENSG00000104825	19	39390340	39399533	6	1	617773	-0.10846	0.54319	NFKBIB
ENSG00000262484	19	39399620	39402798	1	1	617773	0.80639	0.21001	CCER2
ENSG00000104835	19	39405906	39440495	37	7	617773	0.73338	0.23166	SARS2
ENSG00000269547	19	39406044	39440495	37	7	617773	0.73338	0.23166	CTC-360G5.8
ENSG00000269190	19	39432044	39466550	26	8	617773	0.15698	0.43763	FBXO17
ENSG00000161243	19	39481354	39523425	129	12	617773	0.13576	0.44601	FBXO27
ENSG00000183760	19	39574553	39602133	39	4	617773	-1.2908	0.90161	PAPL
ENSG00000130669	19	39616410	39673456	35	7	617773	-0.33704	0.63196	PAK4
ENSG00000197110	19	39734246	39735646	5	2	617773	0.69758	0.24272	IFNL3
ENSG00000183709	19	39759154	39760732	2	1	617773	2.1868	0.014377	IFNL2
ENSG00000182393	19	39786965	39789313	2	1	617773	0.068334	0.47276	IFNL1
ENSG00000128011	19	39797208	39805976	8	3	617773	-0.014596	0.50582	LRFN1
ENSG00000130755	19	39818993	39833012	26	7	617773	-0.44159	0.67061	GMFG
ENSG00000179134	19	39833036	39876350	86	11	617773	-0.44875	0.6732	SAMD4B
ENSG00000006712	19	39876492	39881835	9	3	617773	-2.0257	0.9786	PAF1
ENSG00000063322	19	39881943	39891277	17	3	617773	0.46566	0.32073	MED29
ENSG00000128016	19	39897453	39900052	2	1	617773	1.0322	0.15098	ZFP36
ENSG00000090924	19	39903225	39919054	22	6	617773	-0.54796	0.70814	PLEKHG2
ENSG00000105193	19	39923847	39926588	11	2	617773	-0.16186	0.56429	RPS16
ENSG00000196235	19	39926796	39967310	53	5	617773	-1.78	0.96247	SUPT5H
ENSG00000213922	19	39930212	39932082	6	2	617773	-0.95862	0.83112	AC011500.1
ENSG00000105197	19	39971052	39984422	15	3	617773	-2.7893	0.99736	TIMM50
ENSG00000090932	19	39989535	39999121	18	2	617773	-0.25984	0.60251	DLL3
ENSG00000186838	19	40005753	40011326	6	3	617773	-1.8264	0.9661	SELV
ENSG00000176401	19	40021630	40023494	3	2	617773	-1.3082	0.90459	EID2B
ENSG00000176396	19	40028890	40030870	5	2	617773	-0.45576	0.67572	EID2
ENSG00000105198	19	40093164	40098116	1	1	617773	0.0613	0.47556	LGALS13
ENSG00000006659	19	40194946	40200084	7	3	617773	0.50679	0.30615	LGALS14
ENSG00000105205	19	40221890	40228668	29	2	617773	0.26764	0.39449	CLC
ENSG00000213921	19	40267235	40276775	11	5	617773	0.22385	0.41144	LEUTX
ENSG00000105204	19	40315990	40324841	4	1	617773	0.20437	0.41903	DYRK1B
ENSG00000105202	19	40325098	40337054	10	5	617773	-0.42817	0.66574	FBL
ENSG00000090920	19	40353963	40440533	44	13	617773	-0.15147	0.5602	FCGBP
ENSG00000013275	19	40476912	40487348	17	3	617773	0.92493	0.1775	PSMC4
ENSG00000187187	19	40490041	40523514	45	4	617773	1.18	0.119	ZNF546
ENSG00000128000	19	40534167	40562116	22	5	617773	0.48025	0.31553	ZNF780B
ENSG00000197782	19	40575059	40596845	46	3	617773	-0.33959	0.63292	ZNF780A
ENSG00000130758	19	40697651	40721482	5	2	617773	0.25545	0.39919	MAP3K10
ENSG00000105219	19	40728115	40732597	1	1	617773	-0.5675	0.71481	CNTD2
ENSG00000105221	19	40736224	40791443	49	9	617773	-1.7716	0.96177	AKT2
ENSG00000160392	19	40825443	40854434	58	10	617773	-1.7249	0.95772	C19orf47
ENSG00000105223	19	40854363	40886346	41	11	617773	-0.67419	0.74991	PLD3
ENSG00000160396	19	40885178	40896094	9	4	617773	-0.68163	0.75226	HIPK4
ENSG00000105227	19	40899675	40919273	13	5	617773	0.35046	0.363	PRX
ENSG00000197019	19	40927499	40931932	6	2	617773	0.84397	0.19934	SERTAD1
ENSG00000167565	19	40946751	40950612	14	3	617773	0.69401	0.24384	SERTAD3
ENSG00000090013	19	40953696	40971747	10	4	617773	0.75007	0.22661	BLVRB
ENSG00000160460	19	40972148	41082370	92	17	617773	-0.76154	0.77683	SPTBN4
ENSG00000160410	19	41082757	41097305	9	3	617773	-1.7833	0.96273	SHKBP1
ENSG00000090006	19	41098789	41135725	80	11	617773	-2.8605	0.99789	LTBP4
ENSG00000105245	19	41172596	41196877	42	11	617773	0.4906	0.31186	NUMBL
ENSG00000123815	19	41197434	41224112	41	7	617773	-0.47547	0.68277	ADCK4
ENSG00000086544	19	41223008	41246765	44	8	617773	-0.5122	0.69574	ITPKC
ENSG00000188493	19	41246761	41257458	24	6	617773	-2.4253	0.99235	C19orf54
ENSG00000077312	19	41256542	41271294	19	5	617773	-0.90571	0.81745	SNRPA
ENSG00000261857	19	41277553	41283395	16	4	617773	-0.35333	0.63808	MIA
ENSG00000268975	19	41277553	41292590	33	7	617773	-0.49154	0.68848	MIA-RAB4B
ENSG00000167578	19	41284121	41302847	48	11	617773	-0.2388	0.59437	RAB4B
ENSG00000171570	19	41284147	41314103	70	14	617773	-0.3733	0.64554	RAB4B-EGLN2
ENSG00000269858	19	41304901	41314338	19	6	617773	-0.72083	0.76449	EGLN2
ENSG00000268797	19	41307202	41404187	48	15	617773	-1.6212	0.94751	CTC-490E21.12
ENSG00000255974	19	41349443	41356352	1	1	617773	-0.50699	0.69392	CYP2A6
ENSG00000198077	19	41381344	41388657	1	1	617773	-0.060429	0.52409	CYP2A7
ENSG00000197408	19	41497204	41524303	52	5	617773	0.027481	0.48904	CYP2B6
ENSG00000197838	19	41594377	41602100	9	3	617773	-2.5791	0.99505	CYP2A13
ENSG00000197446	19	41620337	41634271	8	3	617773	0.95002	0.17105	CYP2F1
ENSG00000167600	19	41698954	41713444	7	4	617773	1.1885	0.11732	CYP2S1
ENSG00000167601	19	41725108	41767671	35	9	617773	0.96763	0.16662	AXL
ENSG00000105323	19	41768401	41813503	42	4	617773	-1.0386	0.85051	HNRNPUL1
ENSG00000105329	19	41807492	41859816	46	6	617773	-0.29952	0.61773	TGFB1
ENSG00000142039	19	41816094	41830788	21	2	617773	-0.35643	0.63924	CCDC97
ENSG00000255730	19	41856758	41930906	114	8	617773	0.34698	0.3643	CTC-435M10.3
ENSG00000142046	19	41856816	41889988	34	7	617773	0.76732	0.22145	TMEM91
ENSG00000123810	19	41860326	41870078	13	4	617773	0.79915	0.2121	B9D2
ENSG00000248098	19	41884215	41930910	81	4	617773	0.18627	0.42612	BCKDHA
ENSG00000077348	19	41892279	41903384	19	3	617773	0.4867	0.31324	EXOSC5
ENSG00000177191	19	41931264	41934635	6	2	617773	0.33523	0.36872	B3GNT8
ENSG00000105341	19	41937223	41946622	11	2	617773	-0.069848	0.52784	ATP5SL
ENSG00000204978	19	41949063	41950670	2	1	617773	0.93254	0.17553	C19orf69
ENSG00000007129	19	42055886	42093197	34	5	617773	-0.16738	0.56646	CEACAM21
ENSG00000105352	19	42125344	42133442	19	5	617773	0.38592	0.34978	CEACAM4
ENSG00000007306	19	42177235	42210895	52	4	617773	-2.616	0.99555	CEACAM7
ENSG00000105388	19	42212504	42233718	21	6	617773	-2.1113	0.98262	CEACAM5
ENSG00000267881	19	42212531	42265190	44	12	617773	-3.1088	0.99906	CEA
ENSG00000086548	19	42254885	42276113	10	6	617773	-0.84983	0.80229	CEACAM6
ENSG00000170956	19	42300369	42315591	2	1	617773	-0.73042	0.76743	CEACAM3
ENSG00000183103	19	42341148	42348760	1	1	617773	-1.0386	0.85051	LYPD4
ENSG00000142025	19	42348806	42356401	3	2	617773	-1.4334	0.92413	DMRTC2
ENSG00000105372	19	42363988	42376994	1	1	617773	-0.098016	0.53904	RPS19
ENSG00000105369	19	42381190	42385439	1	1	617773	1.0072	0.15693	CD79A
ENSG00000076928	19	42387228	42434302	12	2	617773	0.083018	0.46692	ARHGEF1
ENSG00000105404	19	42460833	42463542	1	1	617773	0.79654	0.21286	RABAC1
ENSG00000105409	19	42470734	42501649	3	2	617773	-0.09214	0.53671	ATP1A3
ENSG00000105737	19	42502473	42573650	20	3	617773	0.93623	0.17458	GRIK5
ENSG00000105732	19	42572629	42585701	2	1	617773	0.54561	0.29267	ZNF574
ENSG00000028277	19	42590263	42700737	75	3	617773	0.62038	0.2675	POU2F2
ENSG00000160570	19	42702750	42724292	14	2	617773	-0.84197	0.8001	DEDD2
ENSG00000167625	19	42724423	42732353	1	1	617773	-1.43	0.92365	ZNF526
ENSG00000105723	19	42734338	42746777	11	3	617773	-0.15223	0.5605	GSK3A
ENSG00000268643	19	42738735	42759284	20	2	617773	-0.4388	0.6696	AC006486.9
ENSG00000204957	19	42746927	42749125	6	2	617773	-0.55468	0.71044	AC006486.1
ENSG00000105722	19	42751724	42759309	6	1	617773	-0.21961	0.58691	ERF
ENSG00000079432	19	42772689	42799949	11	2	617773	0.0044777	0.49821	CIC
ENSG00000079462	19	42801185	42807698	4	2	617773	-0.26024	0.60266	PAFAH1B3
ENSG00000188368	19	42806250	42814973	3	1	617773	0.17311	0.43128	PRR19
ENSG00000167619	19	42817477	42829214	5	2	617773	0.54969	0.29127	TMEM145
ENSG00000105429	19	42829761	42882921	39	3	617773	0.10949	0.45641	MEGF8
ENSG00000079385	19	43011456	43065386	21	3	617773	-0.77114	0.77969	CEACAM1
ENSG00000124469	19	43084393	43099207	5	2	617773	-1.3208	0.90672	CEACAM8
ENSG00000221826	19	43225790	43244721	8	2	617773	1.0374	0.14977	PSG3
ENSG00000124467	19	43256838	43359843	34	3	617773	0.94623	0.17202	PSG8
ENSG00000183668	19	43715943	43773682	1	1	617773	1.804	0.035618	PSG9
ENSG00000131126	19	43905648	43922763	28	4	617773	1.0751	0.14116	TEX101
ENSG00000124466	19	43964939	43969812	3	1	617773	0.81379	0.20788	LYPD3
ENSG00000176531	19	43979106	44009087	28	6	617773	0.76532	0.22204	PHLDB3
ENSG00000105755	19	44010871	44031396	14	5	617773	0.81931	0.20631	ETHE1
ENSG00000176472	19	44029649	44040282	10	3	617773	0.43506	0.33176	ZNF575
ENSG00000073050	19	44047192	44084625	59	13	617773	0.53073	0.2978	XRCC1
ENSG00000268361	19	44058844	44097188	48	10	617773	1.1969	0.11568	L34079.2
ENSG00000234465	19	44080952	44088116	16	5	617773	0.96246	0.16791	PINLYP
ENSG00000167378	19	44088521	44100287	8	3	617773	0.87805	0.18996	IRGQ
ENSG00000124444	19	44100544	44105309	2	1	617773	0.029533	0.48822	ZNF576
ENSG00000226763	19	44100769	44118649	21	5	617773	0.89938	0.18422	SRRM5
ENSG00000131116	19	44111371	44124026	14	4	617773	0.91439	0.18025	ZNF428
ENSG00000105767	19	44126520	44143991	21	5	617773	0.56758	0.28516	CADM4
ENSG00000011422	19	44150247	44174699	61	10	617773	-1.231	0.89084	PLAUR
ENSG00000124449	19	44220162	44224173	4	1	617773	0.77196	0.22007	IRGC
ENSG00000105771	19	44235301	44259142	26	4	617773	0.41894	0.33763	SMG9
ENSG00000104783	19	44270685	44285409	23	7	617773	1.0751	0.14116	KCNN4
ENSG00000159871	19	44300081	44331358	84	16	617773	-0.11348	0.54518	LYPD5
ENSG00000167637	19	44331444	44353307	91	8	617773	-1.0117	0.84415	ZNF283
ENSG00000176222	19	44376515	44405537	35	3	617773	-0.88585	0.81215	ZNF404
ENSG00000124459	19	44416781	44439430	46	4	617773	-0.70029	0.75813	ZNF45
ENSG00000159905	19	44455375	44471861	25	7	617773	0.35459	0.36145	ZNF221
ENSG00000204920	19	44472014	44502477	81	10	617773	-0.42174	0.66339	ZNF155
ENSG00000159882	19	44507100	44518078	13	3	617773	-1.2962	0.90255	ZNF230
ENSG00000159885	19	44529494	44537265	10	3	617773	-0.19373	0.57681	ZNF222
ENSG00000267022	19	44529506	44591471	84	7	617773	-1.5733	0.94217	ZNF223
ENSG00000178386	19	44555520	44572144	24	4	617773	-1.5488	0.93929	ZNF223
ENSG00000186026	19	44576297	44593766	14	4	617773	-1.7625	0.96101	ZNF284
ENSG00000267680	19	44598492	44612479	35	4	617773	-1.3998	0.91922	ZNF224
ENSG00000256294	19	44616334	44637027	13	3	617773	-1.4877	0.93159	ZNF225
ENSG00000263002	19	44645710	44663156	15	3	617773	-0.99502	0.84014	ZNF234
ENSG00000167380	19	44669226	44682534	7	2	617773	1.091	0.13763	ZNF226
ENSG00000131115	19	44711700	44741421	23	5	617773	1.2808	0.10014	ZNF227
ENSG00000159917	19	44732882	44809199	75	7	617773	0.70786	0.23951	ZNF235
ENSG00000159915	19	44754318	44779470	25	4	617773	0.57936	0.28117	ZNF233
ENSG00000062370	19	44830708	44871377	52	7	617773	0.98671	0.16189	ZNF112
ENSG00000267173	19	44833848	44905774	76	13	617773	0.92604	0.17721	CTC-512J12.6
ENSG00000267508	19	44886459	44905774	15	5	617773	0.85357	0.19667	ZNF285
ENSG00000167383	19	44921685	44952766	61	9	617773	-1.0096	0.84366	ZNF229
ENSG00000167384	19	44979854	45004576	21	6	617773	-1.2784	0.89945	ZNF180
ENSG00000216588	19	45116940	45140081	45	11	617773	-2.4197	0.99223	IGSF23
ENSG00000073008	19	45147098	45166850	33	8	617773	-0.86853	0.80745	PVR
ENSG00000186567	19	45165545	45187631	20	6	617773	-0.32042	0.62567	CEACAM19
ENSG00000213892	19	45202421	45213986	12	5	617773	0.99206	0.16058	CEACAM16
ENSG00000069399	19	45250962	45263301	6	2	617773	1.8672	0.030938	BCL3
ENSG00000142273	19	45281126	45303891	37	10	617773	1.6299	0.051566	CBLC
ENSG00000187244	19	45312328	45324673	28	6	617773	-0.22469	0.58889	BCAM
ENSG00000130202	19	45349432	45392485	65	10	617773	0.25019	0.40122	PVRL2
ENSG00000130204	19	45393826	45406946	21	5	617773	2.3701	0.0088922	TOMM40
ENSG00000130203	19	45409011	45412650	3	2	617773	2.0237	0.021501	APOE
ENSG00000130208	19	45417504	45422606	1	1	617773	2.1258	0.01676	APOC1
ENSG00000267467	19	45445495	45452820	7	3	617773	0.35002	0.36316	APOC4
ENSG00000224916	19	45445495	45452822	7	3	617773	0.35002	0.36316	APOC4-APOC2
ENSG00000234906	19	45449243	45452822	3	1	617773	0.86383	0.19384	APOC2
ENSG00000267114	19	45453301	45457264	4	2	617773	0.11807	0.45301	CTB-129P6.11
ENSG00000104853	19	45457842	45496599	53	9	617773	0.30791	0.37908	CLPTM1
ENSG00000104856	19	45504688	45541452	6	3	617773	-0.23234	0.59186	RELB
ENSG00000104859	19	45542298	45574214	7	4	617773	0.25356	0.39992	CLASRP
ENSG00000170684	19	45574758	45579846	1	1	617773	1.6664	0.04782	ZNF296
ENSG00000142252	19	45582453	45594782	30	3	617773	-0.48599	0.68651	GEMIN7
ENSG00000007047	19	45582546	45808541	368	49	617773	0.28236	0.38883	MARK4
ENSG00000104866	19	45594654	45651335	112	10	617773	0.27677	0.39098	PPP1R37
ENSG00000179846	19	45653008	45663408	11	4	617773	-0.046737	0.51864	NKPD1
ENSG00000007255	19	45666186	45681495	4	2	617773	-0.73601	0.76914	TRAPPC6A
ENSG00000267545	19	45683080	45705702	22	5	617773	0.61142	0.27046	AC005779.2
ENSG00000266958	19	45690646	45720191	46	13	617773	0.21911	0.41328	AC006126.3
ENSG00000130201	19	45715879	45737469	71	5	617773	0.72284	0.23489	EXOC3L2
ENSG00000104879	19	45809672	45826235	29	8	617773	0.97064	0.16586	CKM
ENSG00000104892	19	45836692	45854778	42	10	617773	0.032104	0.48719	KLC3
ENSG00000104884	19	45853095	45874176	33	10	617773	0.73993	0.22967	ERCC2
ENSG00000104881	19	45882892	45909607	20	6	617773	-1.8406	0.96716	PPP1R13L
ENSG00000117877	19	45909467	45914024	11	3	617773	-0.063525	0.52533	CD3EAP
ENSG00000012061	19	45910591	45982086	88	19	617773	0.47584	0.31709	ERCC1
ENSG00000125740	19	45971253	45978437	12	3	617773	0.26748	0.39455	FOSB
ENSG00000125744	19	45988547	46000319	17	2	617773	0.48414	0.31414	RTN2
ENSG00000213889	19	45992035	46005768	21	3	617773	0.43238	0.33273	PPM1N
ENSG00000125753	19	46009837	46030241	28	7	617773	0.37552	0.35364	VASP
ENSG00000125741	19	46030685	46105470	66	19	617773	0.65462	0.25636	OPA3
ENSG00000177464	19	46093022	46105466	3	2	617773	-0.72977	0.76723	GPR4
ENSG00000125746	19	46110252	46148887	30	8	617773	1.1451	0.12609	EML2
ENSG00000267757	19	46144752	46146098	1	1	617773	-0.43737	0.66908	C19orf83
ENSG00000010310	19	46171502	46186982	17	4	617773	-0.24052	0.59504	GIPR
ENSG00000125743	19	46190712	46195827	3	1	617773	-0.46168	0.67785	SNRPD2
ENSG00000011478	19	46195741	46207247	5	2	617773	-0.49037	0.68806	QPCTL
ENSG00000177051	19	46213887	46234162	3	2	617773	-1.0408	0.85102	FBXO46
ENSG00000237452	19	46236509	46267792	32	5	617773	0.057915	0.47691	AC074212.3
ENSG00000177045	19	46268043	46272484	5	2	617773	0.38196	0.35125	SIX5
ENSG00000104936	19	46272975	46285810	14	4	617773	0.44344	0.32872	DMPK
ENSG00000268434	19	46282695	46289231	8	3	617773	0.064389	0.47433	AC011530.4
ENSG00000185800	19	46286205	46296060	16	6	617773	0.44892	0.32675	DMWD
ENSG00000104941	19	46298968	46318577	57	11	617773	0.32459	0.37274	RSPH6A
ENSG00000125755	19	46318668	46366548	101	13	617773	0.099165	0.4605	SYMPK
ENSG00000170608	19	46367247	46377055	6	3	617773	-0.35806	0.63985	FOXA3
ENSG00000170604	19	46386866	46389376	3	2	617773	-0.7787	0.78192	IRF2BP1
ENSG00000176182	19	46393278	46405862	33	8	617773	-0.15037	0.55976	MYPOP
ENSG00000188425	19	46416475	46418036	1	1	617773	-0.10424	0.54151	NANOS2
ENSG00000104967	19	46436992	46476804	16	5	617773	-0.54257	0.70629	NOVA2
ENSG00000104983	19	46498339	46524576	51	9	617773	0.90519	0.18268	CCDC61
ENSG00000008438	19	46522411	46526323	1	1	617773	1.6945	0.045088	PGLYRP1
ENSG00000204869	19	46543006	46580376	48	11	617773	0.70169	0.24144	IGFL4
ENSG00000188624	19	46623328	46627931	9	2	617773	0.24131	0.40466	IGFL3
ENSG00000204866	19	46646363	46664556	22	4	617773	0.49873	0.30898	IGFL2
ENSG00000188293	19	46733009	46734500	1	1	617773	-0.68963	0.75479	IGFL1
ENSG00000124440	19	46800303	46846690	117	25	617773	1.1641	0.12218	HIF3A
ENSG00000011485	19	46850251	46896238	65	12	617773	0.68432	0.24689	PPP5C
ENSG00000169515	19	46913629	46916841	2	1	617773	-2.002	0.97736	CCDC8
ENSG00000182013	19	46969748	46974820	22	3	617773	-0.25791	0.60176	PNMAL1
ENSG00000230510	19	46984053	47104457	214	47	617773	0.1714	0.43196	PPP5D1
ENSG00000204851	19	46990163	46999755	25	7	617773	-0.11251	0.54479	PNMAL2
ENSG00000204850	19	46997765	46999755	3	2	617773	0.27437	0.3919	AC011484.1
ENSG00000268423	19	47050313	47104118	56	14	617773	0.38099	0.35161	AC011551.3
ENSG00000160014	19	47104331	47114050	7	4	617773	-0.28226	0.61113	CALM3
ENSG00000160013	19	47123725	47128375	2	1	617773	0.68525	0.24659	PTGIR
ENSG00000197380	19	47150869	47164395	5	2	617773	1.0611	0.14432	DACT3
ENSG00000105287	19	47177532	47220384	41	10	617773	0.35615	0.36086	PRKD2
ENSG00000090372	19	47222764	47250251	15	5	617773	0.20614	0.41834	STRN4
ENSG00000181027	19	47249303	47280245	35	8	617773	1.0166	0.15467	FKRP
ENSG00000105281	19	47278140	47291851	19	5	617773	1.202	0.11469	SLC1A5
ENSG00000042753	19	47341393	47354249	4	2	617773	0.14526	0.44225	AP2S1
ENSG00000160007	19	47421933	47508334	17	4	617773	1.1134	0.13276	ARHGAP35
ENSG00000130751	19	47523077	47549033	4	2	617773	0.9221	0.17824	NPAS1
ENSG00000130748	19	47549165	47551888	3	2	617773	1.1261	0.13005	TMEM160
ENSG00000130749	19	47567444	47617009	28	3	617773	1.265	0.10293	ZC3H4
ENSG00000142230	19	47616531	47713886	29	8	617773	0.32493	0.37262	SAE1
ENSG00000105327	19	47724081	47736023	1	1	617773	1.1541	0.12423	BBC3
ENSG00000105321	19	47759237	47775210	39	4	617773	1.0898	0.1379	CCDC9
ENSG00000197405	19	47793280	47825323	28	3	617773	1.2472	0.10616	C5AR1
ENSG00000134830	19	47835404	47846606	2	1	617773	-1.0923	0.86264	C5AR2
ENSG00000134815	19	47852538	47885961	25	5	617773	-0.45074	0.67391	DHX34
ENSG00000105419	19	47906381	47922780	4	2	617773	0.53623	0.2959	MEIS3
ENSG00000118160	19	47931274	47975425	49	9	617773	1.3645	0.086203	SLC8A2
ENSG00000118162	19	47978401	47987525	2	1	617773	0.061532	0.47547	KPTN
ENSG00000105402	19	47990894	48018497	30	5	617773	1.4731	0.070357	NAPA
ENSG00000118156	19	48023942	48059113	28	6	617773	1.9723	0.024289	ZNF541
ENSG00000063169	19	48111453	48206533	118	14	617773	0.35186	0.36247	GLTSCR1
ENSG00000024422	19	48216600	48246391	30	11	617773	0.13744	0.44534	EHD2
ENSG00000105373	19	48248779	48260315	39	6	617773	-0.22843	0.59034	GLTSCR2
ENSG00000178928	19	48304500	48322308	41	8	617773	-2.4686	0.99322	TPRX1
ENSG00000105392	19	48322703	48346587	72	10	617773	-2.0344	0.97905	CRX
ENSG00000259009	19	48337701	48364769	95	8	617773	-1.8556	0.96824	TPRX2P
ENSG00000105398	19	48373723	48389654	28	5	617773	-0.90547	0.81739	SULT2A1
ENSG00000188334	19	48471303	48495427	32	8	617773	-0.63582	0.73755	BSPH1
ENSG00000169393	19	48497908	48528410	51	8	617773	-1.5194	0.93567	ELSPBP1
ENSG00000105507	19	48533210	48547310	44	4	617773	0.59593	0.27561	CABP5
ENSG00000105499	19	48551100	48614074	136	22	617773	0.16092	0.43608	PLA2G4C
ENSG00000105486	19	48618702	48673860	132	10	617773	0.36224	0.35858	LIG1
ENSG00000185453	19	48673949	48700877	18	3	617773	1.0993	0.13581	C19orf68
ENSG00000178150	19	48675575	48790865	216	29	617773	-0.3441	0.63461	ZNF114
ENSG00000105483	19	48684027	48759203	148	19	617773	-0.3676	0.64341	CARD8
ENSG00000105479	19	48799714	48825151	17	7	617773	-2.2048	0.98627	CCDC114
ENSG00000142227	19	48824766	48833810	18	6	617773	0.60883	0.27132	EMP3
ENSG00000161558	19	48835613	48867494	51	8	617773	-0.9257	0.8227	TMEM143
ENSG00000105467	19	48867652	48879633	7	4	617773	0.15369	0.43893	SYNGR4
ENSG00000105438	19	48885827	48894810	12	4	617773	-1.3726	0.91506	KDELR1
ENSG00000105464	19	48898132	48948188	40	12	617773	-1.6606	0.9516	GRIN2D
ENSG00000105447	19	48949030	48960279	31	5	617773	0.66206	0.25397	GRWD1
ENSG00000182324	19	48958766	48969367	12	3	617773	-0.45034	0.67377	KCNJ14
ENSG00000268465	19	48969094	48975688	4	1	617773	0.047964	0.48087	CTC-273B12.7
ENSG00000105443	19	48972289	48985571	3	2	617773	-0.098582	0.53927	CYTH2
ENSG00000142235	19	48988528	49016446	36	7	617773	-0.018649	0.50744	LMTK3
ENSG00000088002	19	49055332	49102682	162	25	617773	-0.48078	0.68466	SULT2B1
ENSG00000105523	19	49104067	49118111	18	5	617773	1.1793	0.11913	FAM83E
ENSG00000063177	19	49118585	49122793	3	1	617773	1.5834	0.056662	RPL18
ENSG00000063176	19	49122548	49133974	3	2	617773	0.71583	0.23705	SPHK2
ENSG00000105516	19	49133287	49140695	5	1	617773	1.8025	0.035736	DBP
ENSG00000063180	19	49141199	49149569	7	2	617773	2.0146	0.021974	CA11
ENSG00000142233	19	49164664	49176338	6	4	617773	-1.4817	0.93078	NTN5
ENSG00000176920	19	49199228	49209207	28	3	617773	0.4773	0.31657	FUT2
ENSG00000176909	19	49215999	49222978	4	1	617773	0.6162	0.26888	MAMSTR
ENSG00000105538	19	49223844	49243978	30	5	617773	-0.019818	0.50791	RASIP1
ENSG00000182264	19	49244109	49250166	5	2	617773	0.015917	0.49365	IZUMO1
ENSG00000174951	19	49251268	49258647	6	2	617773	0.29699	0.38324	FUT1
ENSG00000105550	19	49258816	49261587	3	1	617773	0.17704	0.42974	FGF21
ENSG00000105552	19	49298319	49314286	20	5	617773	1.0021	0.15815	BCAT2
ENSG00000087076	19	49316274	49339935	6	2	617773	1.4753	0.070063	HSD17B14
ENSG00000105559	19	49340354	49371889	38	6	617773	-1.4394	0.92499	PLEKHA4
ENSG00000087074	19	49375649	49379314	20	3	617773	-0.95913	0.83125	PPP1R15A
ENSG00000104804	19	49384222	49401990	41	5	617773	0.30618	0.37973	TULP2
ENSG00000104805	19	49403307	49426629	31	8	617773	-1.147	0.87431	NUCB1
ENSG00000104808	19	49436939	49448226	25	3	617773	0.13437	0.44656	DHDH
ENSG00000087088	19	49458072	49465055	12	3	617773	-2.3993	0.99179	BAX
ENSG00000104812	19	49471382	49496567	13	3	617773	-0.32787	0.6285	GYS1
ENSG00000183207	19	49496705	49519252	38	3	617773	0.72537	0.23411	RUVBL2
ENSG00000104826	19	49519237	49520338	2	1	617773	0.66035	0.25451	LHB
ENSG00000267335	19	49526210	49540152	1	1	617773	-2.0756	0.98103	CTB-60B18.6
ENSG00000267631	19	49538831	49552006	2	1	617773	0.92698	0.17697	CGB1
ENSG00000196337	19	49557531	49562117	4	2	617773	-1.9864	0.9765	CGB7
ENSG00000225950	19	49559050	49568333	7	3	617773	0.60007	0.27423	NTF4
ENSG00000104848	19	49570675	49576198	20	3	617773	2.3823	0.0086016	KCNA7
ENSG00000104852	19	49588676	49611862	8	4	617773	2.1922	0.014183	SNRNP70
ENSG00000104863	19	49617581	49621717	8	2	617773	1.7198	0.042738	LIN7B
ENSG00000221916	19	49621655	49622397	2	1	617773	-1.8712	0.96934	C19orf73
ENSG00000177380	19	49622646	49654283	42	7	617773	-0.54187	0.70605	PPFIA3
ENSG00000130528	19	49654455	49658681	5	3	617773	-1.7762	0.96215	HRC
ENSG00000130529	19	49660998	49715093	101	17	617773	-0.89093	0.81352	TRPM4
ENSG00000063127	19	49792895	49828482	5	2	617773	-1.6544	0.95097	SLC6A16
ENSG00000104894	19	49838428	49846592	12	3	617773	-0.47821	0.68375	CD37
ENSG00000074219	19	49843852	49865714	33	5	617773	-0.84761	0.80167	TEAD2
ENSG00000104901	19	49865040	49878373	42	4	617773	-0.13896	0.55526	DKKL1
ENSG00000161609	19	49891475	49921251	59	6	617773	-0.069118	0.52755	CCDC155
ENSG00000261949	19	49927006	49932075	4	2	617773	0.45385	0.32497	GFY
ENSG00000104888	19	49932658	49945617	7	3	617773	-1.506	0.93397	SLC17A7
ENSG00000104872	19	49949555	49956754	18	3	617773	1.9442	0.025934	PIH1D1
ENSG00000161618	19	49956426	49974305	15	3	617773	1.2546	0.10481	ALDH16A1
ENSG00000269469	19	49966009	49989488	28	5	617773	0.098618	0.46072	CTD-3148I10.9
ENSG00000090554	19	49977464	49989488	21	3	617773	0.42831	0.33421	FLT3LG
ENSG00000142541	19	49990811	49995565	8	2	617773	0.45847	0.32331	RPL13A
ENSG00000142534	19	49999622	50002946	8	2	617773	1.0376	0.14972	RPS11
ENSG00000268000	19	50003781	50004614	2	1	617773	1.1041	0.13477	hsa-mir-150
ENSG00000104870	19	50010073	50029590	22	4	617773	2.6646	0.0038539	FCGRT
ENSG00000142552	19	50030875	50050219	64	2	617773	2.6202	0.0043933	RCN3
ENSG00000142546	19	50058968	50093519	13	5	617773	-0.66614	0.74734	NOSIP
ENSG00000126460	19	50083903	50094272	12	3	617773	-1.9606	0.97504	PRRG2
ENSG00000126464	19	50094900	50129696	56	7	617773	-0.99636	0.84046	PRR12
ENSG00000126458	19	50138549	50143458	5	1	617773	-0.83555	0.7983	RRAS
ENSG00000126461	19	50145382	50161899	14	5	617773	0.78685	0.21569	SCAF1
ENSG00000126456	19	50162826	50169132	10	3	617773	0.86742	0.19286	IRF3
ENSG00000126453	19	50168823	50177173	4	1	617773	1.7155	0.043131	BCL2L12
ENSG00000126457	19	50179043	50192286	2	1	617773	2.3125	0.010374	PRMT1
ENSG00000169169	19	50194155	50216988	26	3	617773	-0.00054192	0.50022	CPT1C
ENSG00000126467	19	50243010	50266587	15	3	617773	-3.6353	0.99986	TSKS
ENSG00000196961	19	50270225	50310370	33	6	617773	1.1157	0.13227	AP2A1
ENSG00000010361	19	50310126	50320633	4	2	617773	0.66402	0.25334	FUZ
ENSG00000104973	19	50321539	50342073	12	2	617773	0.14918	0.44071	MED25
ENSG00000104960	19	50353992	50364001	13	3	617773	-0.35979	0.6405	PTOV1
ENSG00000039650	19	50364461	50371166	2	1	617773	-1.5208	0.93584	PNKP
ENSG00000204673	19	50372295	50381716	1	1	617773	-1.2361	0.8918	AKT1S1
ENSG00000104946	19	50380682	50392005	3	1	617773	-1.9026	0.97145	TBC1D17
ENSG00000104951	19	50392911	50432796	37	9	617773	-0.9315	0.8242	IL4I1
ENSG00000213024	19	50410082	50433020	37	8	617773	-1.0455	0.85211	NUP62
ENSG00000269179	19	50412758	50461648	48	12	617773	-1.353	0.91197	CTC-326K19.6
ENSG00000169136	19	50431959	50437192	11	4	617773	-0.57838	0.71849	ATF5
ENSG00000161640	19	50452242	50464429	2	1	617773	-0.30741	0.62074	SIGLEC11
ENSG00000105053	19	50479724	50529203	78	8	617773	1.4703	0.070746	VRK3
ENSG00000142528	19	50528971	50556671	15	3	617773	1.0764	0.14089	ZNF473
ENSG00000161652	19	50655805	50666452	6	2	617773	0.94685	0.17186	IZUMO2
ENSG00000105357	19	50691443	50813802	364	62	617773	1.8915	0.029276	MYH14
ENSG00000131398	19	50815194	50836772	33	12	617773	2.0533	0.02002	KCNC3
ENSG00000131408	19	50832910	50886239	37	6	617773	0.50877	0.30546	NR1H2
ENSG00000131400	19	50861734	50869087	8	2	617773	1.1522	0.12462	NAPSA
ENSG00000062822	19	50887461	50921273	24	4	617773	-0.96216	0.83201	POLD1
ENSG00000142539	19	50919056	50931666	20	7	617773	0.37018	0.35562	CTD-2545M3.6
ENSG00000269404	19	50922195	50934570	17	5	617773	0.78191	0.21713	SPIB
ENSG00000086967	19	50936160	50969578	45	14	617773	-2.1418	0.9839	MYBPC2
ENSG00000142530	19	50970042	50980010	7	2	617773	-2.5702	0.99492	FAM71E1
ENSG00000161671	19	50979657	50986608	9	4	617773	-1.0594	0.85528	EMC10
ENSG00000161677	19	51009255	51014610	2	1	617773	-0.48972	0.68783	JOSD2
ENSG00000204653	19	51014857	51017947	4	2	617773	-0.40173	0.65606	ASPDH
ENSG00000131409	19	51020149	51071302	34	14	617773	0.17468	0.43066	LRRC4B
ENSG00000213023	19	51124564	51171651	54	11	617773	0.91082	0.1812	SYT3
ENSG00000235034	19	51152702	51162567	14	5	617773	0.15437	0.43866	C19orf81
ENSG00000161681	19	51165084	51222707	32	13	617773	0.10785	0.45706	SHANK1
ENSG00000105472	19	51226586	51228974	2	1	617773	1.2769	0.10083	CLEC11A
ENSG00000142511	19	51273721	51274989	1	1	617773	-1.8224	0.9658	GPR32
ENSG00000142513	19	51293672	51298481	16	4	617773	-0.40916	0.65879	ACPT
ENSG00000167747	19	51300961	51308186	26	5	617773	-1.217	0.8882	C19orf48
ENSG00000167748	19	51322404	51327043	12	3	617773	-0.84634	0.80132	KLK1
ENSG00000174562	19	51328545	51340469	11	5	617773	0.55551	0.28927	KLK15
ENSG00000142515	19	51358171	51364020	9	3	617773	-0.21856	0.5865	KLK3
ENSG00000167751	19	51364824	51383823	23	6	617773	0.60734	0.27181	KLK2
ENSG00000167754	19	51446559	51456349	5	2	617773	-1.0612	0.85571	KLK5
ENSG00000167755	19	51461887	51472929	9	4	617773	1.1591	0.1232	KLK6
ENSG00000169035	19	51479729	51487355	11	5	617773	0.19502	0.42269	KLK7
ENSG00000129455	19	51499263	51505967	4	1	617773	0.97628	0.16446	KLK8
ENSG00000269741	19	51499274	51512837	5	1	617773	0.96513	0.16724	KLK9
ENSG00000213022	19	51503806	51512890	3	1	617773	0.94502	0.17232	KLK9
ENSG00000129451	19	51515995	51523431	15	3	617773	-1.2745	0.89875	KLK10
ENSG00000167757	19	51525472	51531295	5	3	617773	0.6004	0.27412	KLK11
ENSG00000186474	19	51532348	51538486	1	1	617773	0.97155	0.16564	KLK12
ENSG00000167759	19	51559463	51568371	11	4	617773	-0.85666	0.80418	KLK13
ENSG00000129437	19	51580752	51587502	15	3	617773	-1.5539	0.9399	KLK14
ENSG00000142544	19	51600863	51611627	14	3	617773	0.1496	0.44054	CTU1
ENSG00000129450	19	51628165	51639908	8	4	617773	1.0554	0.14563	SIGLEC9
ENSG00000168995	19	51645556	51656783	2	1	617773	1.5723	0.057936	SIGLEC7
ENSG00000105383	19	51728320	51747115	17	7	617773	1.9941	0.023069	CD33
ENSG00000179213	19	51749603	51772584	41	6	617773	1.0305	0.15138	SIGLECL1
ENSG00000142549	19	51815102	51833608	17	6	617773	1.1859	0.11782	IGLON5
ENSG00000186806	19	51834790	51845378	18	5	617773	1.9989	0.02281	VSIG10L
ENSG00000105379	19	51848423	51869672	64	10	617773	0.35942	0.35964	ETFB
ENSG00000269403	19	51853627	51871353	39	7	617773	0.57699	0.28197	CTD-2616J11.11
ENSG00000105370	19	51883163	51891214	17	4	617773	0.83762	0.20112	LIM2
ENSG00000262874	19	51891543	51893828	16	1	617773	0.40849	0.34146	C19orf84
ENSG00000142512	19	51913275	51921057	16	4	617773	0.80234	0.21118	SIGLEC10
ENSG00000105366	19	51954101	51961710	4	2	617773	2.7872	0.0026581	SIGLEC8
ENSG00000213822	19	51979838	51994206	62	8	617773	1.0211	0.1536	CEACAM18
ENSG00000254521	19	51994611	52005043	72	13	617773	-0.57236	0.71646	SIGLEC12
ENSG00000105492	19	52022779	52035110	63	9	617773	-0.66495	0.74696	SIGLEC6
ENSG00000105497	19	52074551	52092991	29	8	617773	0.033063	0.48681	ZNF175
ENSG00000167765	19	52095036	52097630	12	5	617773	0.99642	0.15952	AC018755.1
ENSG00000105501	19	52114781	52150151	42	13	617773	0.27471	0.39177	SIGLEC5
ENSG00000268500	19	52115344	52150142	40	13	617773	0.27246	0.39263	SIGLEC5
ENSG00000105509	19	52216365	52227247	19	7	617773	-0.50689	0.69388	HAS1
ENSG00000171051	19	52248425	52307363	153	31	617773	-0.18946	0.57514	FPR1
ENSG00000171049	19	52255279	52273779	39	6	617773	0.65965	0.25474	FPR2
ENSG00000187474	19	52298416	52329442	51	16	617773	0.025292	0.48991	FPR3
ENSG00000161551	19	52359055	52394203	160	11	617773	1.9738	0.0242	ZNF577
ENSG00000198093	19	52392477	52408293	31	5	617773	1.481	0.069308	ZNF649
ENSG00000176024	19	52430400	52452012	70	8	617773	0.52337	0.30036	ZNF613
ENSG00000256683	19	52467596	52490109	60	10	617773	0.72189	0.23518	ZNF350
ENSG00000197619	19	52494585	52511483	53	6	617773	-0.13177	0.55242	ZNF615
ENSG00000142556	19	52516018	52533493	37	8	617773	1.3445	0.08939	ZNF614
ENSG00000256087	19	52534632	52598991	106	13	617773	1.2796	0.10034	ZNF432
ENSG00000197608	19	52567719	52599018	34	5	617773	1.5187	0.064419	ZNF841
ENSG00000204611	19	52616344	52643175	54	9	617773	2.4454	0.0072338	ZNF616
ENSG00000196267	19	52657117	52674896	23	6	617773	-1.8244	0.96596	ZNF836
ENSG00000105568	19	52693292	52730687	94	12	617773	0.43639	0.33128	PPP2R1A
ENSG00000196214	19	52772824	52795977	46	3	617773	1.4446	0.074291	ZNF766
ENSG00000198464	19	52800430	52829175	33	7	617773	2.0262	0.021372	ZNF480
ENSG00000167554	19	52839498	52871031	47	5	617773	-0.23312	0.59217	ZNF610
ENSG00000221923	19	52873170	52889048	32	3	617773	1.0768	0.14078	ZNF880
ENSG00000167555	19	52901102	52921665	2	1	617773	0.67896	0.24858	ZNF528
ENSG00000198633	19	52932440	52955568	8	2	617773	2.4875	0.0064329	ZNF534
ENSG00000258405	19	52956829	53015407	40	11	617773	-0.96526	0.83279	ZNF578
ENSG00000198482	19	53030905	53067717	26	6	617773	-0.34857	0.63629	ZNF808
ENSG00000167562	19	53059075	53090427	42	11	617773	0.47237	0.31833	ZNF701
ENSG00000167766	19	53097313	53193749	192	33	617773	0.018873	0.49247	ZNF83
ENSG00000213020	19	53206066	53238326	16	3	617773	0.18218	0.42772	ZNF611
ENSG00000189190	19	53267448	53290044	48	13	617773	0.15872	0.43694	ZNF600
ENSG00000198538	19	53300662	53360853	51	11	617773	1.6339	0.051136	ZNF28
ENSG00000204604	19	53341261	53360902	21	3	617773	1.7327	0.041573	ZNF468
ENSG00000182986	19	53367043	53400946	44	5	617773	0.95441	0.16994	ZNF320
ENSG00000180257	19	53430388	53466164	27	8	617773	-0.35381	0.63826	ZNF816
ENSG00000221874	19	53431728	53466076	27	8	617773	-0.35381	0.63826	ZNF321P
ENSG00000268964	19	53547991	53554329	4	2	617773	2.1129	0.017307	ERVV-2
ENSG00000170949	19	53569859	53606689	61	11	617773	-0.0018825	0.50075	ZNF160
ENSG00000170954	19	53611132	53636330	35	4	617773	0.20241	0.4198	ZNF415
ENSG00000197937	19	53627325	53662328	26	7	617773	0.88918	0.18695	ZNF347
ENSG00000197497	19	53662466	53696639	45	6	617773	-0.70243	0.75879	ZNF665
ENSG00000197928	19	53731577	53758151	23	3	617773	0.75698	0.22453	ZNF677
ENSG00000196131	19	53761545	53765090	11	3	617773	-0.42007	0.66278	VN1R2
ENSG00000163098	19	53792856	53794875	9	4	617773	-0.40956	0.65893	BIRC8
ENSG00000213799	19	53837002	53858122	16	4	617773	-1.3626	0.91349	ZNF845
ENSG00000203326	19	53868946	53895470	53	11	617773	-2.7579	0.99709	ZNF525
ENSG00000196417	19	53893046	53930574	50	9	617773	-1.0649	0.85653	ZNF765
ENSG00000198346	19	53970989	54006950	31	11	617773	2.1617	0.015321	ZNF813
ENSG00000130844	19	54024235	54083523	120	12	617773	0.31896	0.37488	ZNF331
ENSG00000204595	19	54135310	54140263	1	1	617773	-1.5511	0.93956	DPRX
ENSG00000142405	19	54296857	54327648	54	14	617773	-1.9319	0.97331	NLRP12
ENSG00000179820	19	54369477	54379691	6	2	617773	-2.1679	0.98492	MYADM
ENSG00000126583	19	54382444	54410906	15	3	617773	-0.506	0.69357	PRKCG
ENSG00000105605	19	54412589	54447195	5	3	617773	0.18596	0.42624	CACNG7
ENSG00000142408	19	54466294	54493469	55	9	617773	2.1921	0.014186	CACNG8
ENSG00000130433	19	54495542	54515923	20	7	617773	0.20288	0.41961	CACNG6
ENSG00000189068	19	54544079	54567207	42	11	617773	1.082	0.13963	VSTM1
ENSG00000248385	19	54573149	54584634	17	4	617773	-0.4574	0.67631	TARM1
ENSG00000170909	19	54597933	54606000	2	1	617773	-0.77363	0.78043	OSCAR
ENSG00000170906	19	54606036	54612564	5	3	617773	0.76703	0.22153	NDUFA3
ENSG00000105619	19	54610320	54619055	7	2	617773	0.13199	0.44749	TFPT
ENSG00000105618	19	54618837	54635140	12	4	617773	-0.27612	0.60877	PRPF31
ENSG00000088038	19	54641444	54659419	11	3	617773	-0.57967	0.71893	CNOT3
ENSG00000105617	19	54658899	54663620	1	1	617773	0.079226	0.46843	LENG1
ENSG00000167608	19	54663846	54676944	1	1	617773	0.49589	0.30999	TMC4
ENSG00000125505	19	54677107	54693733	2	1	617773	1.5694	0.058279	MBOAT7
ENSG00000170889	19	54704610	54752862	66	7	617773	1.5872	0.056229	RPS9
ENSG00000204577	19	54720147	54746602	13	2	617773	-0.39891	0.65502	LILRB3
ENSG00000244482	19	54720737	54746649	13	2	617773	-0.39891	0.65502	LILRA6
ENSG00000105609	19	54754263	54761164	8	3	617773	1.192	0.11662	LILRB5
ENSG00000131042	19	54777675	54785039	1	1	617773	0.4353	0.33167	LILRB2
ENSG00000170866	19	54799854	54809952	1	1	617773	-0.93893	0.82612	LILRA3
ENSG00000187116	19	54818353	54824409	1	1	617773	1.1932	0.1164	LILRA5
ENSG00000239961	19	54844456	54850421	7	4	617773	0.86659	0.19308	LILRA4
ENSG00000167613	19	54865362	54882165	3	2	617773	-0.40205	0.65618	LAIR1
ENSG00000167614	19	54926393	54948080	24	5	617773	-1.0714	0.85802	TTYH1
ENSG00000167615	19	54960065	54973217	12	3	617773	-0.16108	0.56398	LENG8
ENSG00000167617	19	54976210	54984411	4	1	617773	-0.16184	0.56428	CDC42EP5
ENSG00000167618	19	55009100	55021897	28	9	617773	-0.73666	0.76933	LAIR2
ENSG00000104970	19	55043909	55057053	14	6	617773	0.57354	0.28314	KIR3DX1
ENSG00000239998	19	55084387	55099027	26	5	617773	1.2704	0.10197	LILRA2
ENSG00000104972	19	55085346	55148979	168	15	617773	0.64499	0.25947	LILRB1
ENSG00000104974	19	55105047	55113555	34	4	617773	0.72461	0.23435	LILRA1
ENSG00000224730	19	55147173	55150343	7	2	617773	-0.061505	0.52452	AC009892.10
ENSG00000186818	19	55155340	55181810	13	4	617773	0.53577	0.29606	LILRB4
ENSG00000167633	19	55235969	55378448	15	1	617773	-1.6729	0.95283	KIR3DL1
ENSG00000240403	19	55361898	55378662	18	1	617773	-1.6999	0.95543	KIR3DL2
ENSG00000186431	19	55385704	55401838	46	8	617773	-2.6213	0.99562	FCAR
ENSG00000189430	19	55417508	55427508	23	7	617773	-0.085604	0.53411	NCR1
ENSG00000167634	19	55434877	55477680	81	14	617773	-2.2694	0.98838	NLRP7
ENSG00000022556	19	55464498	55512510	63	16	617773	-3.3803	0.99964	NLRP2
ENSG00000088053	19	55525073	55549632	69	6	617773	0.40348	0.3433	GP6
ENSG00000160439	19	55550476	55582659	90	15	617773	0.13853	0.44491	RDH13
ENSG00000131037	19	55583388	55599291	37	6	617773	-1.1262	0.86997	EPS8L1
ENSG00000125503	19	55602281	55628927	8	3	617773	0.07292	0.47093	PPP1R12C
ENSG00000105048	19	55644162	55660722	3	1	617773	-1.5449	0.93881	TNNT1
ENSG00000129991	19	55663137	55669141	3	1	617773	0.53991	0.29463	TNNI3
ENSG00000267110	19	55666125	55672039	6	2	617773	-1.2225	0.88924	CTD-2587H24.4
ENSG00000167646	19	55670031	55678090	15	4	617773	0.38649	0.34957	DNAAF3
ENSG00000129990	19	55682567	55691809	44	4	617773	1.0971	0.13629	SYT5
ENSG00000080031	19	55692616	55720874	39	12	617773	0.061169	0.47561	PTPRH
ENSG00000180089	19	55738007	55741647	8	3	617773	-0.79781	0.78751	TMEM86B
ENSG00000269808	19	55738587	55741647	6	2	617773	-0.53554	0.70386	AC010327.2
ENSG00000105063	19	55741148	55770363	22	6	617773	0.65213	0.25716	PPP6R1
ENSG00000133265	19	55773599	55791749	23	6	617773	0.57658	0.28211	HSPBP1
ENSG00000160469	19	55793440	55823901	42	10	617773	-2.085	0.98147	BRSK1
ENSG00000180061	19	55824169	55845416	50	7	617773	-1.782	0.96263	TMEM150B
ENSG00000133247	19	55851221	55859488	19	6	617773	-1.3673	0.91423	SUV420H2
ENSG00000267531	19	55851254	55856561	15	4	617773	-1.743	0.95933	AC020922.1
ENSG00000160471	19	55860674	55866182	3	2	617773	-0.043519	0.51736	COX6B2
ENSG00000267706	19	55863669	55870884	10	4	617773	-0.86953	0.80772	CTD-2105E13.6
ENSG00000180043	19	55866276	55874628	14	4	617773	-1.0492	0.85295	FAM71E2
ENSG00000095752	19	55875757	55881831	19	5	617773	1.1265	0.12998	IL11
ENSG00000160472	19	55888204	55889612	1	1	617773	0.25655	0.39876	TMEM190
ENSG00000233493	19	55890613	55895966	8	3	617773	0.36085	0.3591	TMEM238
ENSG00000108107	19	55896713	55914612	63	14	617773	-1.5386	0.93805	RPL28
ENSG00000108106	19	55912652	55919145	10	4	617773	-0.87728	0.80983	UBE2S
ENSG00000187902	19	55940107	55954230	5	1	617773	0.18085	0.42824	SHISA7
ENSG00000063241	19	55964352	55973710	25	11	617773	-2.5303	0.9943	ISOC2
ENSG00000197483	19	55987699	55995854	18	6	617773	-0.2094	0.58293	ZNF628
ENSG00000179954	19	55999771	56030465	65	17	617773	-1.2279	0.89026	SSC5D
ENSG00000187550	19	56041100	56048456	4	2	617773	-0.24384	0.59632	SBK2
ENSG00000231274	19	56052023	56056909	10	5	617773	0.36274	0.3584	SBK3
ENSG00000218891	19	56088899	56092211	6	2	617773	-3.6173	0.99985	ZNF579
ENSG00000179943	19	56102746	56113336	12	5	617773	-0.063998	0.52551	FIZ1
ENSG00000261221	19	56116771	56128635	14	6	617773	0.068158	0.47283	ZNF865
ENSG00000179922	19	56132108	56135967	3	1	617773	1.7157	0.043108	ZNF784
ENSG00000213015	19	56146382	56154835	15	5	617773	1.3619	0.086608	ZNF580
ENSG00000171425	19	56146825	56156988	17	6	617773	0.88643	0.18769	ZNF581
ENSG00000173581	19	56152428	56164527	20	5	617773	-1.1186	0.86835	CCDC106
ENSG00000063244	19	56165512	56186081	39	9	617773	0.2779	0.39055	U2AF2
ENSG00000063245	19	56186592	56221224	72	12	617773	0.59022	0.27752	EPN1
ENSG00000185792	19	56219798	56249768	46	14	617773	-1.2218	0.88912	NLRP9
ENSG00000223638	19	56270380	56274541	4	2	617773	1.721	0.042629	RFPL4A
ENSG00000179873	19	56296770	56348166	160	31	617773	1.2669	0.1026	NLRP11
ENSG00000160505	19	56347944	56393220	91	22	617773	-1.7248e-06	0.5	NLRP4
ENSG00000173572	19	56403065	56443702	86	11	617773	0.12833	0.44894	NLRP13
ENSG00000179709	19	56459198	56499995	103	25	617773	1.2382	0.10781	NLRP8
ENSG00000171487	19	56511092	56573179	189	38	617773	0.45838	0.32334	NLRP5
ENSG00000142409	19	56598732	56632649	15	3	617773	1.5081	0.065766	ZNF787
ENSG00000167685	19	56643968	56672262	37	9	617773	-0.89302	0.81408	ZNF444
ENSG00000197487	19	56687389	56697144	10	3	617773	-0.029099	0.51161	GALP
ENSG00000197213	19	56700939	56709289	13	3	617773	0.63703	0.26205	ZSCAN5B
ENSG00000204532	19	56713670	56720821	19	4	617773	0.16648	0.43389	ZSCAN5C
ENSG00000131848	19	56732681	56879752	146	42	617773	-0.70945	0.76098	ZSCAN5A
ENSG00000267908	19	56751773	56758863	8	4	617773	0.25821	0.39812	ZSCAN5D
ENSG00000267710	19	56784138	56821819	13	8	617773	-0.7628	0.77721	AC006116.20
ENSG00000018869	19	56887413	56904914	20	7	617773	-0.99825	0.84092	ZNF582
ENSG00000198440	19	56909335	56947404	8	3	617773	-0.90175	0.8164	ZNF583
ENSG00000198046	19	56950694	56989434	30	5	617773	-0.39693	0.65429	ZNF667
ENSG00000196263	19	57019212	57041590	35	6	617773	1.9953	0.023007	ZNF471
ENSG00000196867	19	57050317	57068169	24	6	617773	0.9821	0.16303	ZFP28
ENSG00000197016	19	57078880	57100279	24	4	617773	1.8564	0.031695	ZNF470
ENSG00000197951	19	57106632	57137849	39	10	617773	0.19475	0.42279	ZNF71
ENSG00000268182	19	57154513	57167134	21	4	617773	-0.83606	0.79844	SMIM17
ENSG00000127903	19	57174020	57183151	30	5	617773	-1.0949	0.86321	ZNF835
ENSG00000269699	19	57285920	57352097	38	9	617773	-1.1006	0.86445	ZIM2
ENSG00000198300	19	57321445	57352096	26	6	617773	-1.3384	0.90961	PEG3
ENSG00000131864	19	57630506	57643294	21	5	617773	-1.005	0.84255	USP29
ENSG00000141946	19	57645464	57656570	38	7	617773	-0.4592	0.67695	ZIM3
ENSG00000258873	19	57665389	57678811	9	3	617773	-1.1274	0.87022	DUXA
ENSG00000083844	19	57702868	57724724	45	9	617773	-1.7652	0.96123	ZNF264
ENSG00000105146	19	57742377	57746916	9	2	617773	0.71251	0.23808	AURKC
ENSG00000204524	19	57751973	57766503	36	5	617773	-0.84529	0.80102	ZNF805
ENSG00000197714	19	57791419	57804937	20	3	617773	0.9646	0.16737	ZNF460
ENSG00000178229	19	57831877	57842144	27	9	617773	0.6235	0.26648	ZNF543
ENSG00000131845	19	57862675	57871266	17	7	617773	-0.38272	0.64904	ZNF304
ENSG00000152433	19	57874845	57890933	28	7	617773	-1.5216	0.93595	ZNF547
ENSG00000256060	19	57874879	57876721	2	1	617773	-1.626	0.94803	TRAPPC2P1
ENSG00000268133	19	57874934	57909952	62	12	617773	-1.171	0.8792	AC003002.4
ENSG00000188785	19	57901218	57912786	16	6	617773	-0.81695	0.79302	ZNF548
ENSG00000269533	19	57901252	57931362	36	8	617773	-0.91793	0.82067	AC003002.6
ENSG00000268533	19	57905551	57949825	40	8	617773	-0.67849	0.75127	AC004076.7
ENSG00000186272	19	57922531	57933307	10	3	617773	-0.94182	0.82686	ZNF17
ENSG00000186230	19	57946697	57956853	11	4	617773	-0.29017	0.61416	ZNF749
ENSG00000268163	19	57949338	57988904	73	8	617773	0.79488	0.21334	AC004076.9
ENSG00000178201	19	57966542	57967854	2	1	617773	1.2991	0.096954	VN1R1
ENSG00000197128	19	57978031	57988938	28	3	617773	0.52743	0.29895	ZNF772
ENSG00000105136	19	57999079	58006048	15	2	617773	0.1858	0.4263	ZNF419
ENSG00000268107	19	57999086	58016749	60	4	617773	-0.35101	0.63721	AC003005.4
ENSG00000152439	19	58011283	58029772	98	3	617773	-0.42881	0.66597	ZNF773
ENSG00000121406	19	58038693	58068910	13	6	617773	1.7209	0.042631	ZNF549
ENSG00000251369	19	58046625	58071231	13	7	617773	1.7434	0.040634	ZNF550
ENSG00000083817	19	58082934	58090295	6	3	617773	0.51775	0.30232	ZNF416
ENSG00000171649	19	58089824	58105145	16	2	617773	-0.52416	0.69992	ZIK1
ENSG00000183647	19	58111253	58124090	14	3	617773	0.34625	0.36458	ZNF530
ENSG00000213762	19	58125601	58134724	16	4	617773	0.53685	0.29568	ZNF134
ENSG00000121417	19	58141761	58154147	70	4	617773	-0.2818	0.61095	ZNF211
ENSG00000180532	19	58180303	58190520	23	4	617773	-0.3822	0.64884	ZSCAN4
ENSG00000204519	19	58193337	58228669	25	10	617773	0.19853	0.42132	ZNF551
ENSG00000269026	19	58193413	58264943	82	14	617773	-0.70787	0.76049	AC003006.7
ENSG00000179909	19	58208735	58220579	9	4	617773	-0.42483	0.66452	ZNF154
ENSG00000083814	19	58231119	58238992	13	4	617773	-0.80589	0.78985	ZNF671
ENSG00000152443	19	58258164	58269527	9	3	617773	-0.80282	0.78896	ZNF776
ENSG00000083828	19	58281023	58331307	78	10	617773	-1.807	0.96462	ZNF586
ENSG00000178935	19	58315209	58326281	8	2	617773	-0.87701	0.80976	ZNF552
ENSG00000268750	19	58331087	58370309	36	6	617773	-0.19919	0.57894	CTD-2583A14.10
ENSG00000269343	19	58331099	58370018	36	6	617773	-0.19919	0.57894	ZNF587B
ENSG00000204514	19	58360099	58400442	49	7	617773	0.44482	0.32823	ZNF814
ENSG00000198466	19	58361225	58376480	19	3	617773	0.57719	0.28191	ZNF587
ENSG00000269476	19	58388133	58427959	57	9	617773	1.2887	0.098752	CTD-2583A14.9
ENSG00000173480	19	58411664	58427978	25	4	617773	1.4422	0.07462	ZNF417
ENSG00000196724	19	58433252	58446761	11	3	617773	2.4104	0.0079679	ZNF418
ENSG00000152454	19	58452201	58459043	1	1	617773	2.0224	0.021568	ZNF256
ENSG00000177025	19	58469805	58485902	10	1	617773	2.0965	0.018019	C19orf18
ENSG00000166704	19	58488421	58514717	74	6	617773	0.86011	0.19487	ZNF606
ENSG00000176593	19	58513429	58522600	33	6	617773	0.72149	0.2353	CTD-2368P22.1
ENSG00000152467	19	58545400	58565999	14	3	617773	0.51909	0.30185	ZSCAN1
ENSG00000176293	19	58570607	58597677	31	4	617773	1.0781	0.1405	ZNF135
ENSG00000121413	19	58595205	58629794	47	5	617773	-0.39875	0.65496	ZSCAN18
ENSG00000178591	20	67891	77735	1	1	617773	-1.682	0.95371	DEFB125
ENSG00000125788	20	123010	126392	1	1	617773	0.05349	0.47867	DEFB126
ENSG00000088782	20	138111	139804	8	1	617773	1.7199	0.042722	DEFB127
ENSG00000185982	20	168494	170322	3	2	617773	0.98344	0.16269	DEFB128
ENSG00000125903	20	207899	210527	5	1	617773	-3.2493	0.99942	DEFB129
ENSG00000186458	20	238377	241737	4	1	617773	-1.8715	0.96936	DEFB132
ENSG00000196476	20	251504	271390	47	9	617773	-0.00096061	0.50038	C20orf96
ENSG00000177764	20	277737	280965	3	2	617773	0.70461	0.24053	ZCCHC3
ENSG00000177732	20	306207	310865	3	1	617773	0.31367	0.37689	SOX12
ENSG00000125841	20	327426	340304	7	2	617773	0.92749	0.17684	NRSN2
ENSG00000101255	20	361261	378203	17	5	617773	0.52892	0.29843	TRIB3
ENSG00000125826	20	388142	411610	25	9	617773	-2.3198	0.98982	RBCK1
ENSG00000125875	20	416124	443197	33	8	617773	-1.6019	0.94542	TBC1D20
ENSG00000101266	20	459116	524465	58	10	617773	1.3482	0.088796	CSNK2A1
ENSG00000125878	20	584441	591042	5	2	617773	-0.24011	0.59488	TCF15
ENSG00000271303	20	627259	634014	5	3	617773	0.4163	0.3386	SRXN1
ENSG00000270299	20	627270	656444	24	13	617773	0.21312	0.41562	RP5-850E9.3
ENSG00000215397	20	642240	656823	14	7	617773	0.71434	0.23751	SCRT2
ENSG00000101276	20	740724	749131	21	6	617773	0.086335	0.4656	SLC52A3
ENSG00000125898	20	814358	838106	43	11	617773	-1.1116	0.86685	FAM110A
ENSG00000101280	20	853296	896977	59	14	617773	1.2589	0.10404	ANGPT4
ENSG00000101282	20	939095	982907	100	18	617773	-1.6827	0.95378	RSPO4
ENSG00000125818	20	1093906	1160596	48	10	617773	0.74557	0.22796	PSMF1
ENSG00000215595	20	1184098	1188918	7	2	617773	0.079842	0.46818	C20orf202
ENSG00000244588	20	1206700	1277065	101	18	617773	0.58344	0.2798	RAD21L1
ENSG00000101298	20	1246960	1289972	39	11	617773	1.9423	0.026049	SNPH
ENSG00000125775	20	1290619	1309883	52	18	617773	1.0319	0.15106	SDCBP2
ENSG00000203630	20	1316228	1317555	2	1	617773	-0.32378	0.62695	AL136531.1
ENSG00000088832	20	1349622	1373806	34	6	617773	3.8042	7.1136e-05	FKBP1A
ENSG00000088833	20	1422807	1454487	27	8	617773	0.61735	0.2685	NSFL1C
ENSG00000196209	20	1451386	1472233	54	8	617773	0.59714	0.27521	SIRPB2
ENSG00000125900	20	1514897	1539489	40	8	617773	-0.16683	0.56625	SIRPD
ENSG00000260861	20	1520790	1600655	56	11	617773	0.67642	0.24939	RP4-576H24.4
ENSG00000101307	20	1544167	1600707	23	5	617773	1.1075	0.13404	SIRPB1
ENSG00000089012	20	1609798	1638425	52	10	617773	-0.83591	0.7984	SIRPG
ENSG00000198053	20	1875154	1920543	20	9	617773	1.6278	0.05178	SIRPA
ENSG00000101327	20	1959403	1974732	13	4	617773	0.58824	0.27818	PDYN
ENSG00000125834	20	2082257	2157684	90	15	617773	1.3348	0.090975	STK35
ENSG00000125780	20	2276647	2321724	15	4	617773	-0.52846	0.70141	TGM3
ENSG00000166948	20	2361554	2413399	112	15	617773	-1.4803	0.93061	TGM6
ENSG00000256566	20	2447858	2489553	16	7	617773	-1.7789	0.96237	RP4-734P14.4
ENSG00000088876	20	2462463	2505348	31	13	617773	-0.87521	0.80927	ZNF343
ENSG00000149488	20	2517253	2622430	264	27	617773	2.421	0.0077379	TMC2
ENSG00000101361	20	2632791	2639039	12	4	617773	0.31731	0.3755	NOP56
ENSG00000101365	20	2639041	2644865	8	2	617773	-0.88056	0.81072	IDH3B
ENSG00000088881	20	2673524	2740753	66	11	617773	1.6744	0.047025	EBF4
ENSG00000088882	20	2774715	2781283	12	5	617773	0.13121	0.44781	CPXM1
ENSG00000241690	20	2795614	2798712	3	2	617773	0.88009	0.18941	TMEM239
ENSG00000198326	20	2795614	2800930	8	3	617773	0.50563	0.30656	TMEM239
ENSG00000258713	20	2795633	2796479	1	1	617773	1.1369	0.12778	C20orf141
ENSG00000132635	20	2815960	2821836	4	2	617773	0.65373	0.25664	PCED1A
ENSG00000215305	20	2821349	2847378	42	5	617773	0.1529	0.43924	VPS16
ENSG00000132670	20	2844830	3019722	123	15	617773	0.25581	0.39905	PTPRA
ENSG00000125787	20	3024268	3026393	2	1	617773	0.07684	0.46938	GNRH2
ENSG00000125901	20	3026591	3028900	1	1	617773	-1.0854	0.86113	MRPS26
ENSG00000185019	20	3088219	3140842	51	6	617773	1.3258	0.092461	UBOX5
ENSG00000215251	20	3127165	3140543	16	3	617773	1.1029	0.13503	FASTKD5
ENSG00000088899	20	3143263	3154192	7	2	617773	-1.1653	0.87806	LZTS3
ENSG00000198171	20	3170996	3185331	39	9	617773	-1.1749	0.87999	DDRGK1
ENSG00000125877	20	3189514	3204516	29	6	617773	-0.99606	0.84039	ITPA
ENSG00000088836	20	3208063	3219836	9	3	617773	0.060143	0.47602	SLC4A11
ENSG00000088854	20	3229951	3388272	415	17	617773	0.16524	0.43438	C20orf194
ENSG00000088812	20	3451687	3631769	291	17	617773	-0.59235	0.72319	ATRN
ENSG00000125861	20	3639939	3644046	8	3	617773	0.21883	0.41339	GFRA4
ENSG00000149451	20	3648612	3662893	9	5	617773	0.76635	0.22173	ADAM33
ENSG00000088827	20	3667617	3687775	71	14	617773	1.0755	0.14107	SIGLEC1
ENSG00000132622	20	3713314	3733758	24	8	617773	-0.88502	0.81193	HSPA12B
ENSG00000101220	20	3734155	3749034	26	11	617773	1.8056	0.035491	C20orf27
ENSG00000101224	20	3767578	3786762	15	4	617773	1.8364	0.033152	CDC25B
ENSG00000125843	20	3801178	3805949	3	1	617773	1.4423	0.074607	AP5S1
ENSG00000088888	20	3827487	3849280	21	6	617773	-1.1867	0.88233	MAVS
ENSG00000125779	20	3869486	3907605	56	7	617773	0.80617	0.21007	PANK2
ENSG00000101236	20	3907956	3996229	122	8	617773	0.014848	0.49408	RNF24
ENSG00000205300	20	4050799	4055812	5	3	617773	0.37403	0.35419	RP11-352D3.2
ENSG00000088826	20	4101627	4168394	82	29	617773	0.40271	0.34358	SMOX
ENSG00000171873	20	4201329	4229721	31	8	617773	1.2535	0.105	ADRA1D
ENSG00000171867	20	4666882	4682236	23	5	617773	0.98999	0.16109	PRNP
ENSG00000180259	20	4711928	4721314	1	1	617773	-0.1227	0.54883	PRNT
ENSG00000101265	20	4760669	4804291	130	26	617773	-0.80536	0.78969	RASSF2
ENSG00000089057	20	4833002	4990939	83	24	617773	-1.348	0.91117	SLC23A2
ENSG00000089063	20	5080486	5093749	10	2	617773	1.7443	0.040557	TMEM230
ENSG00000132646	20	5095599	5107272	16	2	617773	1.7936	0.036437	PCNA
ENSG00000101290	20	5107432	5178533	64	9	617773	1.3237	0.092809	CDS2
ENSG00000101292	20	5282317	5297378	49	5	617773	1.2843	0.099518	PROKR2
ENSG00000125772	20	5525085	5591672	29	5	617773	0.066294	0.47357	GPCPD1
ENSG00000171984	20	5731039	5844558	94	22	617773	-0.20547	0.5814	C20orf196
ENSG00000089199	20	5892076	5906007	32	6	617773	0.81355	0.20795	CHGB
ENSG00000089195	20	5917881	5931182	41	7	617773	0.95385	0.17008	TRMT6
ENSG00000125885	20	5931298	5975852	88	14	617773	0.27564	0.39141	MCM8
ENSG00000088766	20	5986736	6020699	78	11	617773	-1.0626	0.85601	CRLS1
ENSG00000125872	20	6021424	6034695	22	4	617773	-0.38785	0.65094	LRRN4
ENSG00000101311	20	6055492	6104191	127	14	617773	1.2018	0.11471	FERMT1
ENSG00000125845	20	6748311	6760927	10	3	617773	-0.36693	0.64316	BMP2
ENSG00000101323	20	7863628	7921121	43	13	617773	0.51803	0.30222	HAO1
ENSG00000125827	20	7957995	8000476	71	8	617773	0.87997	0.18944	TMX4
ENSG00000182621	20	8112824	8949003	1226	161	617773	1.0394	0.1493	PLCB1
ENSG00000101333	20	9049410	9461889	395	49	617773	1.0904	0.13777	PLCB4
ENSG00000125869	20	9495005	9511171	28	6	617773	-0.36833	0.64369	LAMP5
ENSG00000101349	20	9518036	9819689	359	61	617773	-0.61853	0.73189	PAK7
ENSG00000132623	20	9966774	10037410	183	27	617773	0.63192	0.26372	ANKEF1
ENSG00000132639	20	10199478	10288066	86	18	617773	1.2594	0.10394	SNAP25
ENSG00000125863	20	10381657	10414870	86	4	617773	1.0628	0.14394	MKKS
ENSG00000149346	20	10415951	10617477	216	21	617773	0.14955	0.44056	SLX4IP
ENSG00000101384	20	10618332	10654694	64	15	617773	-0.98021	0.83651	JAG1
ENSG00000125899	20	11008408	11010014	3	2	617773	1.037	0.14986	C20orf187
ENSG00000132640	20	11871371	11907257	60	5	617773	0.72305	0.23483	BTBD3
ENSG00000172296	20	12989627	13147411	375	46	617773	-0.54427	0.70687	SPTLC3
ENSG00000101230	20	13202418	13281298	195	31	617773	0.62283	0.2667	ISM1
ENSG00000089123	20	13246709	13619587	414	35	617773	-1.5605	0.94068	TASP1
ENSG00000089048	20	13694969	13765532	89	14	617773	-2.1798	0.98536	ESF1
ENSG00000101247	20	13765596	13799067	54	9	617773	-0.12775	0.55083	NDUFAF5
ENSG00000101251	20	13829893	13977089	228	32	617773	-0.56103	0.71261	SEL1L2
ENSG00000172264	20	13976015	16033842	2869	325	617773	2.038	0.020774	MACROD2
ENSG00000125848	20	14303634	14318262	17	6	617773	-1.1814	0.88127	FLRT3
ENSG00000089177	20	16252749	16554078	597	79	617773	0.50773	0.30582	KIF16B
ENSG00000125870	20	16710606	16722421	18	5	617773	0.8239	0.205	SNRPB2
ENSG00000125879	20	16729003	16750707	36	14	617773	-1.1797	0.88095	OTOR
ENSG00000125851	20	17206752	17465223	421	64	617773	0.44989	0.3264	PCSK2
ENSG00000125864	20	17474550	17549865	120	34	617773	0.84636	0.19868	BFSP1
ENSG00000125868	20	17550508	17590564	59	8	617773	1.5807	0.056977	DSTN
ENSG00000125844	20	17594323	17662940	71	17	617773	0.94392	0.17261	RRBP1
ENSG00000125888	20	17674317	17716516	83	15	617773	0.26983	0.39365	BANF2
ENSG00000089006	20	17922241	17949623	56	4	617773	4.0777	2.2746e-05	SNX5
ENSG00000125850	20	17937623	18039832	174	24	617773	4.1568	1.6138e-05	OVOL2
ENSG00000125871	20	17949556	17971765	43	5	617773	4.0505	2.5554e-05	MGME1
ENSG00000232838	20	18118517	18123813	7	3	617773	0.23885	0.40561	PET117
ENSG00000149474	20	18118762	18169031	100	23	617773	1.1186	0.13165	CSRP2BP
ENSG00000125846	20	18269121	18297640	40	9	617773	0.89162	0.1863	ZNF133
ENSG00000089091	20	18364011	18447925	163	23	617773	1.0001	0.15862	DZANK1
ENSG00000132664	20	18447771	18465287	31	5	617773	0.82378	0.20503	POLR3F
ENSG00000089050	20	18467184	18477887	12	4	617773	0.68034	0.24814	RBBP9
ENSG00000101310	20	18488137	18542059	140	11	617773	1.1689	0.12122	SEC23B
ENSG00000125821	20	18568537	18744561	474	27	617773	3.1847	0.00072463	DTD1
ENSG00000149443	20	18790372	18810797	28	7	617773	-0.35249	0.63776	C20orf78
ENSG00000132631	20	18794370	18795033	2	1	617773	-0.44292	0.67109	SCP2D1
ENSG00000185052	20	19193290	19703581	682	97	617773	1.318	0.093748	SLC24A3
ENSG00000132669	20	19867165	19983101	165	35	617773	1.2764	0.1009	RIN2
ENSG00000173418	20	19997760	20014299	12	3	617773	-0.86691	0.807	NAA20
ENSG00000101343	20	20015012	20036690	64	9	617773	-1.1306	0.87088	CRNKL1
ENSG00000089101	20	20033158	20341346	488	27	617773	-1.077	0.85927	C20orf26
ENSG00000188559	20	20370196	20693131	173	13	617773	0.74729	0.22745	RALGAPA2
ENSG00000088930	20	21283942	21370463	90	10	617773	2.7859	0.0026686	XRN2
ENSG00000125816	20	21376005	21378666	1	1	617773	-0.23096	0.59133	NKX2-4
ENSG00000125820	20	21491648	21494664	2	1	617773	2.4288	0.0075741	NKX2-2
ENSG00000125813	20	21686297	21696620	2	1	617773	1.4907	0.068021	PAX1
ENSG00000125798	20	22561643	22566093	4	1	617773	-0.24618	0.59723	FOXA2
ENSG00000132671	20	23016057	23017314	4	1	617773	-1.1981	0.88455	SSTR4
ENSG00000178726	20	23026270	23030378	2	1	617773	-2.3615	0.9909	THBD
ENSG00000125810	20	23059986	23066977	4	2	617773	0.54117	0.29419	CD93
ENSG00000269407	20	23330015	23334066	9	3	617773	0.42401	0.33578	AL096677.1
ENSG00000132661	20	23331373	23335414	14	5	617773	0.16165	0.43579	NXT1
ENSG00000125812	20	23342787	23353700	28	7	617773	0.89569	0.18521	GZF1
ENSG00000125814	20	23355159	23402125	128	13	617773	0.63836	0.26162	NAPB
ENSG00000125823	20	23420322	23425567	12	4	617773	-0.83058	0.79689	CSTL1
ENSG00000125831	20	23431040	23433494	2	1	617773	-2.3508	0.99063	CST11
ENSG00000125815	20	23471738	23476655	6	1	617773	-0.99114	0.83919	CST8
ENSG00000101435	20	23545369	23549386	16	1	617773	-0.64421	0.74028	CST9L
ENSG00000173335	20	23583047	23586513	6	2	617773	0.40318	0.34341	CST9
ENSG00000101439	20	23608534	23619110	10	2	617773	0.73546	0.23103	CST3
ENSG00000101441	20	23666277	23669677	1	1	617773	-0.55189	0.70949	CST4
ENSG00000170373	20	23728190	23731905	7	3	617773	-0.323	0.62665	CST1
ENSG00000170369	20	23804406	23807368	2	1	617773	0.25288	0.40018	CST2
ENSG00000101463	20	24449835	24647252	94	21	617773	1.0395	0.14929	SYNDIG1
ENSG00000077984	20	24929866	24940564	47	6	617773	0.81081	0.20874	CST7
ENSG00000101474	20	24943561	24973615	73	7	617773	0.87344	0.19121	APMAP
ENSG00000154930	20	24986868	25039616	30	9	617773	1.1266	0.12997	ACSS1
ENSG00000100987	20	25051521	25062996	23	3	617773	-0.027763	0.51107	VSX1
ENSG00000197586	20	25176329	25207365	40	8	617773	1.1818	0.11864	ENTPD6
ENSG00000100994	20	25228705	25278650	37	7	617773	0.85844	0.19532	PYGB
ENSG00000100997	20	25275379	25371619	117	6	617773	1.9314	0.026717	ABHD12
ENSG00000101003	20	25388363	25433264	58	5	617773	1.8561	0.031718	GINS1
ENSG00000101004	20	25433341	25566153	86	4	617773	-0.18614	0.57383	NINL
ENSG00000170191	20	25593571	25604811	15	2	617773	-0.71344	0.76221	NANP
ENSG00000130684	20	25654851	25677477	28	3	617773	0.046559	0.48143	ZNF337
ENSG00000175170	20	25744102	25848861	8	2	617773	1.6352	0.051007	FAM182B
ENSG00000215547	20	29845467	29847435	3	2	617773	-1.2266	0.89001	DEFB115
ENSG00000215545	20	29891015	29896388	2	1	617773	-0.84696	0.80149	DEFB116
ENSG00000131068	20	29956421	29961726	5	2	617773	-0.4624	0.6781	DEFB118
ENSG00000180483	20	29964967	29978406	21	6	617773	-0.9638	0.83243	DEFB119
ENSG00000204548	20	29992648	30000641	13	3	617773	0.12022	0.45215	DEFB121
ENSG00000180424	20	30028322	30038060	10	1	617773	-0.3275	0.62835	DEFB123
ENSG00000180383	20	30053309	30064560	15	4	617773	-1.2217	0.8891	DEFB124
ENSG00000088320	20	30063096	30072708	11	3	617773	-0.56791	0.71495	REM1
ENSG00000101294	20	30102231	30157370	72	2	617773	-0.6233	0.73346	HM13
ENSG00000125968	20	30193086	30194318	4	1	617773	-1.7589	0.9607	ID1
ENSG00000131055	20	30225691	30232809	4	1	617773	0.036104	0.4856	COX4I2
ENSG00000171552	20	30252255	30311792	62	4	617773	-0.78619	0.78412	BCL2L1
ENSG00000088325	20	30327074	30389608	67	5	617773	-0.67698	0.75079	TPX2
ENSG00000101306	20	30407111	30422492	27	4	617773	0.46383	0.32138	MYLK2
ENSG00000179772	20	30432103	30433420	1	1	617773	0.34143	0.36639	FOXS1
ENSG00000149599	20	30435440	30458550	17	6	617773	0.20927	0.41712	DUSP15
ENSG00000131044	20	30458505	30532764	55	11	617773	0.90289	0.18329	TTLL9
ENSG00000088356	20	30532758	30539895	1	1	617773	-0.19952	0.57907	PDRG1
ENSG00000260903	20	30555805	30591190	21	7	617773	0.93512	0.17486	XKR7
ENSG00000101331	20	30598245	30619984	22	6	617773	-3.045	0.99884	CCM2L
ENSG00000101336	20	30639991	30689659	41	7	617773	0.64628	0.25905	HCK
ENSG00000101337	20	30697309	30755061	58	6	617773	1.7868	0.036982	TM9SF4
ENSG00000126003	20	30780306	30795594	5	1	617773	0.30004	0.38207	PLAGL2
ENSG00000101346	20	30795683	30826470	17	2	617773	0.395	0.34642	POFUT1
ENSG00000101350	20	30865467	30922814	12	1	617773	0.23198	0.40828	KIF3B
ENSG00000171456	20	30946155	31027122	53	2	617773	1.877	0.030261	ASXL1
ENSG00000197183	20	31030862	31172876	83	9	617773	0.47393	0.31778	C20orf112
ENSG00000204393	20	31175281	31196695	19	5	617773	0.1259	0.4499	RP11-410N8.4
ENSG00000149600	20	31290493	31331803	13	5	617773	-1.065	0.85656	COMMD7
ENSG00000088305	20	31350191	31397162	66	10	617773	-1.4804	0.93062	DNMT3B
ENSG00000101367	20	31407699	31438211	60	12	617773	1.0105	0.15613	MAPRE1
ENSG00000215529	20	31446729	31549006	136	24	617773	-0.59516	0.72413	EFCAB8
ENSG00000167098	20	31571579	31592239	72	6	617773	0.25934	0.39769	SUN5
ENSG00000078898	20	31595406	31611515	19	7	617773	-0.22432	0.58875	BPIFB2
ENSG00000167104	20	31619454	31631853	27	5	617773	1.1624	0.12253	BPIFB6
ENSG00000186190	20	31643230	31661434	27	5	617773	0.65624	0.25583	BPIFB3
ENSG00000186191	20	31667450	31699557	74	11	617773	0.073617	0.47066	BPIFB4
ENSG00000131050	20	31749574	31769218	21	3	617773	-2.9715	0.99852	BPIFA2
ENSG00000131059	20	31805116	31815564	4	2	617773	-0.91136	0.81895	BPIFA3
ENSG00000198183	20	31823801	31831115	16	2	617773	0.097854	0.46102	BPIFA1
ENSG00000125999	20	31861286	31897684	51	9	617773	-2.092	0.98178	BPIFB1
ENSG00000101391	20	31946645	31989367	3	2	617773	2.7609	0.0028819	CDK5RAP1
ENSG00000101400	20	31995761	32031698	4	2	617773	0.84025	0.20038	SNTA1
ENSG00000078699	20	32077881	32237842	24	10	617773	1.5081	0.06576	CBFA2T2
ENSG00000125967	20	32244893	32262269	11	4	617773	1.161	0.12282	NECAB3
ENSG00000149609	20	32250090	32253425	1	1	617773	-1.0492	0.85296	C20orf144
ENSG00000182584	20	32254304	32256331	3	1	617773	1.7637	0.038889	ACTL10
ENSG00000101412	20	32263489	32274210	9	4	617773	0.94006	0.17359	E2F1
ENSG00000101417	20	32294512	32308125	22	5	617773	2.0322	0.021065	PXMP4
ENSG00000131061	20	32319463	32380075	30	7	617773	1.4348	0.075672	ZNF341
ENSG00000101421	20	32399110	32442172	27	5	617773	0.50418	0.30707	CHMP4B
ENSG00000125970	20	32581452	32696114	99	12	617773	2.1749	0.01482	RALY
ENSG00000125977	20	32676104	32700138	14	4	617773	2.0655	0.019438	EIF2S2
ENSG00000101440	20	32782375	32857150	78	7	617773	-0.75066	0.77357	ASIP
ENSG00000101444	20	32868074	32899608	27	3	617773	-0.9281	0.82332	AHCY
ENSG00000078747	20	32951041	33099198	124	6	617773	-0.93583	0.82532	ITCH
ENSG00000125971	20	33104214	33128762	14	3	617773	-1.0446	0.85191	DYNLRB1
ENSG00000101460	20	33134658	33148149	7	1	617773	-0.96001	0.83148	MAP1LC3A
ENSG00000101464	20	33148346	33264910	89	8	617773	-1.0785	0.8596	PIGU
ENSG00000198646	20	33284722	33413452	63	6	617773	-0.57547	0.71751	NCOA6
ENSG00000078804	20	33292094	33301243	1	1	617773	0.79196	0.21419	TP53INP2
ENSG00000131067	20	33432523	33460663	38	6	617773	-0.39479	0.6535	GGT7
ENSG00000131069	20	33459949	33515769	71	6	617773	-0.61879	0.73197	ACSS2
ENSG00000100983	20	33516236	33543620	26	5	617773	-0.17942	0.5712	GSS
ENSG00000078814	20	33563206	33590240	57	8	617773	-0.63621	0.73768	MYH7B
ENSG00000100991	20	33590207	33680674	210	13	617773	-0.60013	0.72579	TRPC4AP
ENSG00000088298	20	33703167	33865928	194	24	617773	0.11666	0.45357	EDEM2
ENSG00000101000	20	33759876	33765165	3	1	617773	0.21051	0.41663	PROCR
ENSG00000125966	20	33814457	33864801	32	5	617773	1.0946	0.13684	MMP24
ENSG00000242372	20	33866714	33872788	16	2	617773	-1.1748	0.87996	EIF6
ENSG00000125998	20	33873534	33880204	5	2	617773	-0.32299	0.62665	FAM83C
ENSG00000101019	20	33890369	33999944	141	8	617773	0.75143	0.2262	UQCC1
ENSG00000204183	20	34020827	34023248	2	1	617773	1.5854	0.056442	GDF5OS
ENSG00000125965	20	34021145	34042568	11	4	617773	2.0096	0.022234	GDF5
ENSG00000126001	20	34042985	34099804	49	9	617773	-0.43241	0.66728	CEP250
ENSG00000125975	20	34111014	34117481	7	3	617773	0.11765	0.45317	C20orf173
ENSG00000125991	20	34129770	34145405	23	4	617773	-0.68761	0.75415	ERGIC3
ENSG00000061656	20	34203814	34208971	5	2	617773	-0.54682	0.70775	SPAG4
ENSG00000214078	20	34213953	34252878	78	7	617773	0.15823	0.43714	CPNE1
ENSG00000272897	20	34220262	34262466	78	7	617773	0.27863	0.39026	RP1-309K20.6
ENSG00000244462	20	34236847	34252878	34	5	617773	0.1374	0.44536	RBM12
ENSG00000244005	20	34255977	34287281	60	8	617773	0.45398	0.32492	NFS1
ENSG00000125995	20	34287194	34288906	3	1	617773	0.85341	0.19672	ROMO1
ENSG00000131051	20	34291531	34330234	94	6	617773	0.53785	0.29534	RBM39
ENSG00000025293	20	34359896	34538303	360	17	617773	0.052422	0.4791	PHF20
ENSG00000171222	20	34541539	34547394	9	4	617773	0.14047	0.44414	SCAND1
ENSG00000149646	20	34556512	34618622	59	8	617773	-0.35857	0.64004	CNBD2
ENSG00000088367	20	34679426	34820721	70	12	617773	-0.052702	0.52102	EPB41L1
ENSG00000269650	20	34756461	34758180	3	1	617773	0.44138	0.32947	AL121895.1
ENSG00000131043	20	34824381	34858840	12	5	617773	-0.11476	0.54568	AAR2
ENSG00000080845	20	34894258	35157040	63	18	617773	-1.1312	0.87102	DLGAP4
ENSG00000101335	20	35169887	35178228	2	1	617773	-0.83066	0.79692	MYL9
ENSG00000118707	20	35201891	35222353	4	2	617773	0.84974	0.19774	TGIF2
ENSG00000259399	20	35202956	35240787	13	4	617773	0.6842	0.24692	TGIF2-C20orf24
ENSG00000101084	20	35234137	35240960	6	3	617773	0.77878	0.21805	C20orf24
ENSG00000101082	20	35240721	35274619	12	7	617773	-0.35047	0.63701	SLA2
ENSG00000101079	20	35280169	35374481	35	18	617773	-1.7617	0.96094	NDRG3
ENSG00000149636	20	35380194	35402221	6	4	617773	-1.2077	0.88641	DSN1
ENSG00000149639	20	35405845	35492089	53	13	617773	0.78522	0.21616	SOGA1
ENSG00000101342	20	35504524	35522638	16	5	617773	0.29411	0.38434	TLDC2
ENSG00000101347	20	35518632	35580246	37	8	617773	-0.14418	0.55732	SAMHD1
ENSG00000080839	20	35624752	35724398	66	10	617773	0.027888	0.48888	RBL1
ENSG00000101353	20	35729629	35807991	146	14	617773	0.59358	0.2764	MROH8
ENSG00000118705	20	35806813	35870022	164	10	617773	1.9133	0.027854	RPN2
ENSG00000118702	20	35879489	35890238	14	4	617773	0.25495	0.39938	GHRH
ENSG00000101363	20	35918041	35945663	29	6	617773	0.61173	0.27036	MANBAL
ENSG00000197122	20	35973088	36034453	53	15	617773	-2.355	0.99074	SRC
ENSG00000166619	20	36120874	36156333	25	6	617773	1.8378	0.033049	BLCAP
ENSG00000132792	20	36322408	36500531	121	15	617773	-0.7485	0.77292	CTNNBL1
ENSG00000132821	20	36531499	36573752	76	13	617773	1.5802	0.057033	VSTM2L
ENSG00000101407	20	36611409	36661870	30	9	617773	0.94767	0.17165	TTI1
ENSG00000101413	20	36661948	36720768	42	6	617773	1.4908	0.068004	RPRD1B
ENSG00000198959	20	36756863	36794980	37	5	617773	0.23536	0.40696	TGM2
ENSG00000149633	20	36838890	36889174	81	15	617773	1.0329	0.15082	KIAA1755
ENSG00000101425	20	36888551	36965907	67	16	617773	0.33266	0.3697	BPI
ENSG00000129988	20	36974759	37005665	70	12	617773	-0.69755	0.75727	LBP
ENSG00000170471	20	37101459	37207504	118	14	617773	-0.87808	0.81005	RALGAPB
ENSG00000182035	20	37209838	37217106	5	3	617773	-0.76246	0.77711	ADIG
ENSG00000124143	20	37230577	37279678	89	21	617773	1.1858	0.11785	ARHGAP40
ENSG00000101438	20	37353105	37358015	1	1	617773	0.54192	0.29394	SLC32A1
ENSG00000101442	20	37377085	37400834	87	10	617773	1.9644	0.024744	ACTR5
ENSG00000101445	20	37434348	37551667	187	39	617773	1.2854	0.099331	PPP1R16B
ENSG00000101447	20	37554955	37581703	54	6	617773	0.774	0.21947	FAM83D
ENSG00000101452	20	37590942	37668366	114	8	617773	0.48955	0.31222	DHX35
ENSG00000204103	20	39314488	39317880	2	1	617773	-0.37256	0.64526	MAFB
ENSG00000198900	20	39657458	39753127	63	11	617773	3.9491	3.923e-05	TOP1
ENSG00000124181	20	39765600	39811629	37	11	617773	5.4005	3.3233e-08	PLCG1
ENSG00000174306	20	39807088	39946312	144	14	617773	4.7712	9.1561e-07	ZHX3
ENSG00000132793	20	39969560	39989222	32	7	617773	3.3839	0.00035731	LPIN3
ENSG00000183798	20	39988606	39995467	13	4	617773	4.6276	1.8494e-06	EMILIN3
ENSG00000124177	20	40030741	40247133	231	21	617773	1.645	0.049982	CHD6
ENSG00000196090	20	40701392	41818610	1607	191	617773	3.2716	0.00053463	PTPRT
ENSG00000124193	20	42086568	42092245	6	3	617773	2.4584	0.0069781	SRSF6
ENSG00000185513	20	42136320	42179590	68	13	617773	-0.58741	0.72154	L3MBTL1
ENSG00000101049	20	42187608	42216877	21	6	617773	2.4381	0.0073813	SGK2
ENSG00000101052	20	42219571	42275936	85	6	617773	1.1282	0.12962	IFT52
ENSG00000101057	20	42295754	42345136	90	9	617773	1.29	0.098532	MYBL2
ENSG00000124196	20	42354804	42355638	1	1	617773	0.63676	0.26214	GTSF1L
ENSG00000124191	20	42543504	42698256	87	22	617773	-1.9684	0.97549	TOX2
ENSG00000149596	20	42740335	42816218	101	30	617773	-1.0038	0.84226	JPH2
ENSG00000132823	20	42825136	42839431	31	4	617773	1.8133	0.034891	OSER1
ENSG00000124194	20	42875887	42909013	35	5	617773	-1.1677	0.87853	GDAP1L1
ENSG00000197296	20	42931478	42939809	4	1	617773	-1.5427	0.93854	FITM2
ENSG00000101074	20	42965626	42979875	41	3	617773	-0.76276	0.7772	R3HDML
ENSG00000101076	20	42984340	43061485	89	17	617773	-0.48467	0.68605	HNF4A
ENSG00000168746	20	43080624	43093984	8	3	617773	1.0929	0.13721	C20orf62
ENSG00000124120	20	43104526	43123244	19	4	617773	-0.040979	0.51634	TTPAL
ENSG00000132824	20	43124862	43150750	25	4	617773	0.12576	0.44996	SERINC3
ENSG00000168734	20	43160426	43252888	104	12	617773	0.13854	0.44491	PKIG
ENSG00000269605	20	43234346	43248126	17	6	617773	0.28198	0.38898	Z97053.1
ENSG00000196839	20	43248163	43280874	43	12	617773	-0.38778	0.65091	ADA
ENSG00000064205	20	43343485	43357150	11	5	617773	-2.1939	0.98588	WISP2
ENSG00000124249	20	43374421	43379675	5	3	617773	-1.5523	0.93971	KCNK15
ENSG00000101098	20	43380449	43438979	43	11	617773	1.0237	0.15298	RIMS4
ENSG00000166913	20	43514317	43537173	24	3	617773	1.4444	0.074312	YWHAB
ENSG00000101104	20	43538703	43587676	59	10	617773	0.25402	0.39974	PABPC1L
ENSG00000025772	20	43570771	43589127	9	3	617773	-0.57238	0.71647	TOMM34
ENSG00000101109	20	43595115	43708600	100	10	617773	0.36842	0.35628	STK4
ENSG00000124134	20	43720951	43729753	2	1	617773	-0.35369	0.63821	KCNS1
ENSG00000175121	20	43738093	43743813	11	4	617773	0.00099651	0.4996	WFDC5
ENSG00000168703	20	43752066	43753106	4	2	617773	0.034667	0.48617	WFDC12
ENSG00000124102	20	43803517	43805185	11	2	617773	1.0272	0.15217	PI3
ENSG00000124233	20	43835638	43838413	5	2	617773	0.89579	0.18518	SEMG1
ENSG00000124157	20	43849941	43853099	9	2	617773	0.59965	0.27437	SEMG2
ENSG00000124107	20	43880880	43883205	7	2	617773	-0.1807	0.5717	SLPI
ENSG00000124159	20	43922085	43937169	44	6	617773	-0.066678	0.52658	MATN4
ENSG00000124232	20	43935491	43945803	11	3	617773	-0.61464	0.7306	RBPJL
ENSG00000124145	20	43953928	43977064	14	4	617773	0.31701	0.37562	SDC4
ENSG00000204070	20	43990577	44005438	26	3	617773	-1.8361	0.96683	SYS1
ENSG00000254806	20	43991840	44039250	61	4	617773	-2.5623	0.9948	SYS1-DBNDD2
ENSG00000124251	20	44002526	44036529	40	3	617773	-2.1344	0.98359	TP53TG5
ENSG00000244274	20	44034697	44039250	3	1	617773	-0.90019	0.81599	DBNDD2
ENSG00000124155	20	44044717	44054884	4	2	617773	-0.12853	0.55113	PIGT
ENSG00000269549	20	44074071	44077220	7	3	617773	0.41646	0.33854	AL031663.2
ENSG00000268111	20	44095910	44107452	24	6	617773	0.96446	0.16741	AL031663.1
ENSG00000101443	20	44098346	44110172	28	6	617773	0.78744	0.21551	WFDC2
ENSG00000101446	20	44141101	44144264	4	2	617773	2.7997	0.0025576	SPINT3
ENSG00000243543	20	44162835	44168134	5	3	617773	2.4184	0.0077946	WFDC6
ENSG00000249139	20	44165625	44176065	4	2	617773	2.5723	0.0050511	EPPIN-WFDC6
ENSG00000101448	20	44165625	44176391	4	2	617773	2.5723	0.0050511	EPPIN
ENSG00000158901	20	44179792	44207965	152	3	617773	1.6547	0.048995	WFDC8
ENSG00000180205	20	44236578	44259907	82	10	617773	2.4161	0.0078438	WFDC9
ENSG00000180305	20	44258165	44259835	8	2	617773	2.2361	0.012671	WFDC10A
ENSG00000180083	20	44277202	44298909	46	6	617773	0.89124	0.1864	WFDC11
ENSG00000182931	20	44313292	44333658	38	5	617773	0.41987	0.33729	WFDC10B
ENSG00000168634	20	44330655	44337456	15	6	617773	1.2867	0.099092	WFDC13
ENSG00000149651	20	44350990	44354469	3	1	617773	0.89122	0.18641	SPINT4
ENSG00000124116	20	44376583	44420571	131	12	617773	1.5251	0.063612	WFDC3
ENSG00000101457	20	44420576	44440066	39	8	617773	0.99573	0.15969	DNTTIP1
ENSG00000175063	20	44441215	44445596	4	2	617773	1.1088	0.13375	UBE2C
ENSG00000101470	20	44451853	44462384	8	4	617773	1.7944	0.036372	TNNC2
ENSG00000124104	20	44462449	44471914	17	5	617773	1.8152	0.034749	SNX21
ENSG00000101473	20	44470360	44486045	23	8	617773	1.9941	0.023072	ACOT8
ENSG00000132801	20	44486256	44507761	57	8	617773	1.3999	0.080772	ZSWIM3
ENSG00000168612	20	44509866	44513905	1	1	617773	1.5381	0.062014	ZSWIM1
ENSG00000149634	20	44515128	44516274	1	1	617773	-1.4856	0.93131	SPATA25
ENSG00000064601	20	44518783	44527459	2	1	617773	0.40337	0.34334	CTSA
ENSG00000100979	20	44527399	44540794	15	6	617773	1.4292	0.076479	PLTP
ENSG00000100982	20	44563267	44576662	21	8	617773	1.7446	0.040524	PCIF1
ENSG00000198026	20	44577292	44600833	49	13	617773	1.9984	0.022834	ZNF335
ENSG00000100985	20	44637547	44645200	17	5	617773	1.3891	0.082401	MMP9
ENSG00000124140	20	44650356	44688784	100	13	617773	2.0079	0.022328	SLC12A5
ENSG00000124160	20	44689624	44718591	48	9	617773	4.7596	9.7012e-07	NCOA5
ENSG00000101017	20	44746911	44758502	19	8	617773	4.6988	1.3083e-06	CD40
ENSG00000149654	20	44802372	44937137	84	22	617773	-0.1424	0.55662	CDH22
ENSG00000080189	20	44978167	44993043	1	1	617773	1.1248	0.13035	SLC35C2
ENSG00000062598	20	44994688	45061704	13	5	617773	0.70065	0.24176	ELMO2
ENSG00000198185	20	45129701	45142198	7	3	617773	0.17802	0.42936	ZNF334
ENSG00000149635	20	45169585	45179213	10	3	617773	-0.38074	0.6483	OCSTAMP
ENSG00000158296	20	45186463	45304714	130	33	617773	-0.59383	0.72369	SLC13A3
ENSG00000172315	20	45313004	45318418	3	2	617773	-0.8692	0.80763	TP53RK
ENSG00000197496	20	45338126	45364965	31	3	617773	0.83813	0.20098	SLC2A10
ENSG00000064655	20	45523263	45817492	272	62	617773	1.3137	0.09447	EYA2
ENSG00000101040	20	45837859	45985567	78	14	617773	0.069695	0.47222	ZMYND8
ENSG00000267882	20	45947246	45949467	2	1	617773	0.57474	0.28273	AL031666.2
ENSG00000124151	20	46130601	46285621	154	12	617773	0.65588	0.25595	NCOA3
ENSG00000196562	20	46285092	46415360	231	68	617773	0.51536	0.30315	SULF2
ENSG00000124126	20	47240790	47444420	358	31	617773	-0.034351	0.5137	PREX1
ENSG00000124198	20	47538427	47653230	82	8	617773	0.8301	0.20324	ARFGEF2
ENSG00000124207	20	47662849	47713489	87	9	617773	3.3137	0.00046038	CSE1L
ENSG00000124214	20	47729878	47804904	110	13	617773	3.465	0.00026513	STAU1
ENSG00000124228	20	47835884	47860614	73	9	617773	1.1118	0.13311	DDX27
ENSG00000124201	20	47854483	47894963	125	12	617773	0.79189	0.21421	ZNFX1
ENSG00000158445	20	47980414	48099184	280	42	617773	1.4199	0.077814	KCNB1
ENSG00000124212	20	48120411	48184683	76	21	617773	0.080305	0.468	PTGIS
ENSG00000158470	20	48249482	48330415	59	7	617773	-0.91842	0.8208	B4GALT5
ENSG00000197818	20	48429250	48508779	132	14	617773	1.6098	0.053717	SLC9A8
ENSG00000158480	20	48519928	48532080	28	5	617773	2.5914	0.0047796	SPATA2
ENSG00000124226	20	48552948	48570429	33	7	617773	3.478	0.00025262	RNF114
ENSG00000124216	20	48599536	48605423	24	2	617773	0.42081	0.33695	SNAI1
ENSG00000244687	20	48697661	48732496	45	6	617773	1.0677	0.14283	UBE2V1
ENSG00000124208	20	48697661	48770174	89	12	617773	1.062	0.14411	TMEM189-UBE2V1
ENSG00000240849	20	48697663	48770335	89	12	617773	1.062	0.14411	TMEM189
ENSG00000196396	20	49126891	49201299	72	12	617773	0.79754	0.21257	PTPN1
ENSG00000042062	20	49202645	49308065	132	20	617773	1.3588	0.087109	FAM65C
ENSG00000124171	20	49348081	49373332	32	7	617773	-0.085602	0.53411	PARD6B
ENSG00000124243	20	49411431	49493714	194	28	617773	0.39713	0.34564	BCAS4
ENSG00000101126	20	49505585	49547958	64	9	617773	0.16464	0.43462	ADNP
ENSG00000000419	20	49551404	49575092	9	3	617773	0.83163	0.20281	DPM1
ENSG00000026559	20	49620193	49639666	24	3	617773	0.76994	0.22067	KCNG1
ENSG00000101096	20	50003494	50179370	199	49	617773	-0.050452	0.52012	NFATC2
ENSG00000054793	20	50213053	50385173	506	43	617773	0.44948	0.32654	ATP9A
ENSG00000101115	20	50400581	50419059	44	14	617773	1.0373	0.14981	SALL4
ENSG00000020256	20	50668202	50820847	228	33	617773	0.13284	0.44716	ZFP64
ENSG00000182463	20	51588946	52111869	515	97	617773	1.0742	0.14136	TSHZ2
ENSG00000171940	20	52183604	52226446	25	8	617773	1.8141	0.034829	ZNF217
ENSG00000064787	20	52553316	52687304	350	50	617773	-0.4546	0.6753	BCAS1
ENSG00000019186	20	52769988	52790512	45	8	617773	-0.6013	0.72618	CYP24A1
ENSG00000101132	20	52824386	52844591	14	5	617773	0.14575	0.44206	PFDN4
ENSG00000101134	20	53092136	53267710	266	32	617773	-1.1403	0.87292	DOK5
ENSG00000054803	20	54572496	54580528	1	1	617773	0.13882	0.44479	CBLN4
ENSG00000124089	20	54823788	54824871	2	1	617773	-0.55191	0.70949	MC3R
ENSG00000124098	20	54933971	54943719	29	6	617773	1.776	0.037863	FAM210B
ENSG00000087586	20	54944445	54967393	18	7	617773	-1.2763	0.89907	AURKA
ENSG00000101138	20	54967427	54979518	5	3	617773	0.13855	0.4449	CSTF1
ENSG00000087589	20	54987168	55034396	72	17	617773	-1.0273	0.84786	CASS4
ENSG00000022277	20	55043647	55093943	48	5	617773	-0.57057	0.71585	RTFDC1
ENSG00000124091	20	55066548	55100981	38	5	617773	-0.75412	0.77461	GCNT7
ENSG00000124103	20	55092243	55101198	8	3	617773	-0.96513	0.83276	FAM209A
ENSG00000213714	20	55108302	55111576	3	1	617773	-1.2359	0.89174	FAM209B
ENSG00000101144	20	55743804	55841685	167	27	617773	0.29439	0.38423	BMP7
ENSG00000054796	20	55904815	55919050	22	2	617773	0.31924	0.37477	SPO11
ENSG00000101146	20	55926066	55954267	76	5	617773	0.66834	0.25196	RAE1
ENSG00000256222	20	55933496	55934878	7	1	617773	0.53388	0.29671	MTRNR2L3
ENSG00000132819	20	55966463	55984389	25	7	617773	1.0386	0.14949	RBM38
ENSG00000124092	20	56071035	56100708	54	14	617773	-0.29028	0.6142	CTCFL
ENSG00000124253	20	56136136	56141513	11	4	617773	-1.096	0.86346	PCK1
ENSG00000124256	20	56178902	56195632	11	4	617773	0.15794	0.43725	ZBP1
ENSG00000124225	20	56223448	56286592	96	18	617773	-0.35301	0.63796	PMEPA1
ENSG00000124237	20	56725960	56736206	7	3	617773	0.35488	0.36134	C20orf85
ENSG00000124227	20	56793551	56803709	10	3	617773	1.5541	0.060081	ANKRD60
ENSG00000124224	20	56806188	56884495	168	16	617773	0.75545	0.22499	PPP4R1L
ENSG00000124209	20	56884752	56942563	105	14	617773	0.36568	0.3573	RAB22A
ENSG00000124164	20	56964178	57026157	110	13	617773	0.1551	0.43837	VAPB
ENSG00000198768	20	57034157	57090187	67	22	617773	0.042453	0.48307	APCDD1L
ENSG00000124222	20	57226328	57254582	32	6	617773	-1.1056	0.86554	STX16
ENSG00000254995	20	57226490	57290466	106	18	617773	-0.24133	0.59535	STX16-NPEPL1
ENSG00000215440	20	57264187	57294294	71	11	617773	0.082232	0.46723	NPEPL1
ENSG00000087460	20	57414773	57486247	59	21	617773	-0.060243	0.52402	GNAS
ENSG00000101158	20	57556263	57570188	14	3	617773	-0.08802	0.53507	NELFCD
ENSG00000101160	20	57570240	57582302	19	6	617773	0.2937	0.38449	CTSZ
ENSG00000101162	20	57594309	57601709	7	3	617773	0.32971	0.37081	TUBB1
ENSG00000124172	20	57600522	57607437	4	2	617773	-0.38882	0.6513	ATP5E
ENSG00000101166	20	57608200	57617964	5	3	617773	0.044474	0.48226	SLMO2
ENSG00000124203	20	57766075	57834168	83	19	617773	-0.028607	0.51141	ZNF831
ENSG00000124205	20	57875482	57901047	21	6	617773	2.1288	0.016637	EDN3
ENSG00000087495	20	58152564	58422766	398	53	617773	-0.9625	0.8321	PHACTR3
ENSG00000196074	20	58438618	58508710	102	4	617773	0.28761	0.38682	SYCP2
ENSG00000196227	20	58508819	58523735	3	1	617773	0.23701	0.40632	FAM217B
ENSG00000124215	20	58533471	58609066	100	15	617773	-0.11028	0.54391	CDH26
ENSG00000176659	20	58630980	58648008	19	4	617773	0.1055	0.45799	C20orf197
ENSG00000179242	20	59827482	60515673	1062	169	617773	0.81673	0.20704	CDH4
ENSG00000179253	20	60292562	60294804	3	1	617773	1.1449	0.12613	RP11-429E11.3
ENSG00000130699	20	60528525	60640866	204	16	617773	1.0433	0.14841	TAF4
ENSG00000149657	20	60697517	60710434	6	3	617773	0.33873	0.36741	LSM14B
ENSG00000101182	20	60711791	60718496	5	2	617773	0.71623	0.23692	PSMA7
ENSG00000184402	20	60718822	60757540	72	6	617773	-0.99793	0.84084	SS18L1
ENSG00000101181	20	60758085	60778624	73	17	617773	-0.42986	0.66635	MTG2
ENSG00000101180	20	60790026	60795323	5	3	617773	0.05711	0.47723	HRH3
ENSG00000130703	20	60813580	60871268	81	14	617773	-1.7801	0.96247	OSBPL2
ENSG00000130706	20	60877149	60883918	11	4	617773	-0.062263	0.52482	ADRM1
ENSG00000130702	20	60883011	60942368	171	23	617773	0.38436	0.35036	LAMA5
ENSG00000171858	20	60962172	60963576	2	1	617773	0.13335	0.44696	RPS21
ENSG00000149679	20	60963688	60982341	39	10	617773	1.1182	0.13174	CABLES2
ENSG00000130701	20	60985293	61002589	16	8	617773	-0.020213	0.50806	RBBP8NL
ENSG00000130700	20	61038553	61051026	9	4	617773	-1.0775	0.85937	GATA5
ENSG00000174407	20	61147660	61167971	26	6	617773	-0.68216	0.75243	C20orf166
ENSG00000167046	20	61272071	61274656	1	1	617773	-1.1291	0.87056	RP11-93B14.6
ENSG00000101187	20	61273797	61317137	47	15	617773	1.1189	0.1316	SLCO4A1
ENSG00000101188	20	61340189	61394123	96	17	617773	0.35723	0.36046	NTSR1
ENSG00000101189	20	61427805	61431945	4	2	617773	-0.52474	0.70012	MRGBP
ENSG00000060491	20	61436187	61445352	16	4	617773	-0.49137	0.68842	OGFR
ENSG00000092758	20	61447596	61472511	17	6	617773	-0.48484	0.68611	COL9A3
ENSG00000101190	20	61472467	61493115	7	2	617773	-0.070458	0.52809	TCFL5
ENSG00000101191	20	61509090	61569304	80	16	617773	0.051687	0.47939	DIDO1
ENSG00000101193	20	61569471	61576996	12	5	617773	1.5603	0.059342	GID8
ENSG00000101194	20	61584052	61599949	20	7	617773	-1.2579	0.89579	SLC17A9
ENSG00000149658	20	61826781	61847586	38	5	617773	-1.2575	0.89571	YTHDF1
ENSG00000101197	20	61867235	61871859	9	3	617773	-0.56849	0.71515	BIRC7
ENSG00000101198	20	61872136	61904046	73	15	617773	-0.9239	0.82223	NKAIN4
ENSG00000101199	20	61904137	61921142	26	2	617773	0.71838	0.23626	ARFGAP1
ENSG00000101203	20	61924538	61966203	27	6	617773	0.91532	0.18001	COL20A1
ENSG00000101204	20	61975420	62009753	107	25	617773	0.86473	0.19359	CHRNA4
ENSG00000075043	20	62037542	62103993	136	22	617773	-1.2529	0.89488	KCNQ2
ENSG00000101210	20	62119366	62130505	12	4	617773	0.063693	0.47461	EEF1A2
ENSG00000101213	20	62159778	62168723	16	4	617773	0.02579	0.48971	PTK6
ENSG00000125508	20	62172163	62178857	13	4	617773	0.56965	0.28446	SRMS
ENSG00000125531	20	62184373	62188061	5	2	617773	-0.029892	0.51192	C20orf195
ENSG00000130589	20	62189439	62205592	27	7	617773	-0.74054	0.77051	HELZ2
ENSG00000101216	20	62218955	62258394	101	13	617773	0.46783	0.31995	GMEB2
ENSG00000197457	20	62271061	62284780	15	5	617773	1.8865	0.02961	STMN3
ENSG00000258366	20	62289163	62328416	97	15	617773	2.106	0.017602	RTEL1
ENSG00000026036	20	62290653	62330037	97	15	617773	2.106	0.017602	RTEL1-TNFRSF6B
ENSG00000243509	20	62328021	62330037	1	1	617773	1.041	0.14894	TNFRSF6B
ENSG00000101246	20	62329996	62339377	5	2	617773	0.86473	0.19359	ARFRP1
ENSG00000197114	20	62338817	62367494	59	5	617773	1.2993	0.096914	ZGPAT
ENSG00000273154	20	62340216	62370456	63	5	617773	1.3265	0.092344	RP4-583P15.15
ENSG00000203896	20	62366815	62370456	7	2	617773	1.4299	0.076373	LIME1
ENSG00000273047	20	62369623	62371751	5	2	617773	1.1851	0.11798	RP4-583P15.14
ENSG00000125520	20	62371214	62374858	8	2	617773	1.1501	0.12505	SLC2A4RG
ENSG00000130584	20	62375019	62462597	240	14	617773	3.1382	0.00084986	ZBTB46
ENSG00000183260	20	62492566	62494341	2	1	617773	0.23021	0.40896	ABHD16B
ENSG00000101150	20	62496596	62522898	31	3	617773	-0.15831	0.56289	TPD52L2
ENSG00000101152	20	62526518	62567384	94	11	617773	1.3452	0.089281	DNAJC5
ENSG00000198276	20	62571186	62587769	3	2	617773	2.3007	0.010703	UCKL1
ENSG00000267848	20	62585007	62585495	1	1	617773	1.0218	0.15344	AL118506.1
ENSG00000196700	20	62588055	62680113	110	11	617773	2.8517	0.0021743	ZNF512B
ENSG00000130590	20	62605466	62611361	15	2	617773	2.4306	0.0075375	SAMD10
ENSG00000101161	20	62612488	62664453	54	6	617773	2.703	0.0034362	PRPF6
ENSG00000171703	20	62681189	62703700	11	4	617773	1.7908	0.036665	TCEA2
ENSG00000171700	20	62704534	62711323	4	1	617773	2.8054	0.0025128	RGS19
ENSG00000125510	20	62711526	62731996	7	2	617773	4.6311	1.8186e-06	OPRL1
ENSG00000125522	20	62737173	62738524	4	1	617773	-0.99529	0.8402	NPBWR2
ENSG00000196132	20	62783144	62873604	173	39	617773	3.2067	0.00067133	MYT1
ENSG00000203880	20	62887094	62926855	12	4	617773	1.8684	0.030851	PCMTD2
ENSG00000188992	21	15481134	15583166	125	21	617773	0.22207	0.41213	LIPI
ENSG00000185272	21	15588451	15600693	41	6	617773	-0.19461	0.57715	RBM11
ENSG00000155304	21	15743436	15755805	41	9	617773	-1.576	0.94248	HSPA13
ENSG00000155307	21	15857549	15955723	156	33	617773	0.98385	0.16259	SAMSN1
ENSG00000243440	21	15964251	16031142	22	5	617773	1.1273	0.12981	AF165138.7
ENSG00000180530	21	16333556	16437321	107	20	617773	-1.0545	0.85416	NRIP1
ENSG00000155313	21	17102344	17252377	133	6	617773	1.5692	0.058298	USP25
ENSG00000232560	21	18811208	18821503	6	2	617773	-0.1533	0.56092	C21orf37
ENSG00000154639	21	18884700	18965897	56	16	617773	-2.0256	0.9786	CXADR
ENSG00000154640	21	18965971	18985265	1	1	617773	-0.057645	0.52298	BTG3
ENSG00000154642	21	19161284	19191703	24	5	617773	0.30194	0.38135	C21orf91
ENSG00000154645	21	19273580	19639690	284	66	617773	0.048888	0.4805	CHODL
ENSG00000154646	21	19641433	19858197	224	43	617773	0.7625	0.22288	TMPRSS15
ENSG00000154654	21	22370633	22915650	726	85	617773	0.73586	0.23091	NCAM2
ENSG00000154719	21	26957968	26979829	50	7	617773	0.62969	0.26445	MRPL39
ENSG00000154721	21	27011584	27089874	89	15	617773	0.16659	0.43385	JAM2
ENSG00000154723	21	27088815	27107984	19	6	617773	-0.53645	0.70418	ATP5J
ENSG00000154727	21	27106881	27144771	35	6	617773	-0.6709	0.74886	GABPA
ENSG00000142192	21	27252861	27543446	414	64	617773	-0.92488	0.82249	APP
ENSG00000166265	21	27838528	27945603	121	27	617773	1.5638	0.058932	CYYR1
ENSG00000154734	21	28208066	28217728	9	3	617773	0.20177	0.42005	ADAMTS1
ENSG00000154736	21	28290231	28338832	44	12	617773	0.021585	0.49139	ADAMTS5
ENSG00000156239	21	30244513	30257693	24	4	617773	0.77866	0.21809	N6AMT1
ENSG00000198862	21	30300466	30365270	63	11	617773	2.4316	0.0075156	LTN1
ENSG00000156253	21	30376705	30391699	5	2	617773	2.3279	0.0099579	RWDD2B
ENSG00000156256	21	30396950	30426809	11	3	617773	2.3583	0.0091806	USP16
ENSG00000156261	21	30428126	30446118	6	2	617773	1.7117	0.043472	CCT8
ENSG00000156265	21	30449792	30548210	74	13	617773	2.4822	0.0065282	MAP3K7CL
ENSG00000156273	21	30566392	31003071	371	51	617773	0.46414	0.32127	BACH1
ENSG00000171189	21	30909254	31312351	627	76	617773	0.58495	0.27929	GRIK1
ENSG00000183653	21	30968360	31003067	50	10	617773	-0.22899	0.59056	GRIK1-AS2
ENSG00000156282	21	31538241	31538971	1	1	617773	-0.92182	0.82169	CLDN17
ENSG00000156284	21	31586324	31588391	3	2	617773	0.70565	0.2402	CLDN8
ENSG00000188694	21	31653629	31655276	5	2	617773	-0.26587	0.60483	KRTAP24-1
ENSG00000232263	21	31661463	31661832	1	1	617773	1.1204	0.13127	KRTAP25-1
ENSG00000197683	21	31691452	31692607	5	2	617773	-0.32473	0.62731	KRTAP26-1
ENSG00000206107	21	31709331	31710012	2	1	617773	1.1656	0.12189	KRTAP27-1
ENSG00000182816	21	31743709	31744557	4	2	617773	1.2937	0.097891	KRTAP13-2
ENSG00000186971	21	31802572	31803216	4	1	617773	0.22787	0.40987	KRTAP13-4
ENSG00000186970	21	31812597	31813070	1	1	617773	0.12955	0.44846	KRTAP15-1
ENSG00000186967	21	31869142	31869451	1	1	617773	-0.041047	0.51637	KRTAP19-4
ENSG00000186977	21	31873975	31874435	2	1	617773	-2.4695	0.99324	KRTAP19-5
ENSG00000186924	21	31973414	31973612	2	1	617773	0.79165	0.21428	KRTAP22-1
ENSG00000231068	21	32090843	32091095	1	1	617773	0.55038	0.29103	KRTAP21-3
ENSG00000187026	21	32119112	32119551	1	1	617773	0.81616	0.2072	KRTAP21-2
ENSG00000183640	21	32185016	32185570	1	1	617773	0.44721	0.32736	KRTAP8-1
ENSG00000182591	21	32252966	32253874	2	1	617773	1.1373	0.12771	KRTAP11-1
ENSG00000206102	21	32410478	32410795	1	1	617773	0.5274	0.29896	KRTAP19-8
ENSG00000156299	21	32490734	32932290	612	93	617773	1.9305	0.026772	TIAM1
ENSG00000142168	21	33031935	33041244	7	3	617773	1.3521	0.088173	SOD1
ENSG00000156304	21	33043346	33104388	69	10	617773	0.15826	0.43712	SCAF4
ENSG00000142149	21	33245628	33416946	266	51	617773	1.4069	0.079735	HUNK
ENSG00000159055	21	33640530	33651380	9	3	617773	-0.53722	0.70444	MIS18A
ENSG00000170262	21	33664124	33687095	17	5	617773	1.7921	0.036561	MRAP
ENSG00000142207	21	33683329	33765335	138	9	617773	2.1551	0.015579	URB1
ENSG00000256073	21	33765439	33766254	2	1	617773	1.926	0.027054	C21orf119
ENSG00000166979	21	33784314	33887707	148	21	617773	-3.345	0.99959	EVA1C
ENSG00000242220	21	33948862	33959683	29	5	617773	0.12296	0.45107	TCP10L
ENSG00000265590	21	33951132	33984591	67	8	617773	1.3954	0.081445	AP000275.65
ENSG00000159079	21	33964389	33985176	40	3	617773	1.5893	0.055992	C21orf59
ENSG00000159082	21	34001069	34100359	60	16	617773	1.3611	0.086747	SYNJ1
ENSG00000159086	21	34106210	34144169	29	10	617773	0.91045	0.18129	PAXBP1
ENSG00000205930	21	34144411	34266043	106	15	617773	0.33077	0.37041	C21orf49
ENSG00000205929	21	34162985	34186053	15	5	617773	0.49455	0.31046	C21orf62
ENSG00000205927	21	34398153	34401504	2	1	617773	-0.91751	0.82056	OLIG2
ENSG00000229086	21	34537776	34542541	11	6	617773	-0.40425	0.65698	C21orf54
ENSG00000159110	21	34602206	34637980	60	8	617773	0.21719	0.41403	IFNAR2
ENSG00000249624	21	34619079	34655517	31	7	617773	0.49995	0.30856	AP000295.9
ENSG00000243646	21	34638663	34669539	29	5	617773	1.5556	0.059905	IL10RB
ENSG00000142166	21	34696734	34732168	58	11	617773	-0.30445	0.61961	IFNAR1
ENSG00000159128	21	34775202	34851655	161	12	617773	1.4485	0.073745	IFNGR2
ENSG00000142188	21	34804792	34852318	114	7	617773	1.4103	0.07923	TMEM50B
ENSG00000177692	21	34860497	34864027	2	1	617773	1.1458	0.12593	DNAJC28
ENSG00000159131	21	34876238	34915797	35	9	617773	1.1584	0.12336	GART
ENSG00000159140	21	34914924	34949812	15	5	617773	1.1286	0.12954	SON
ENSG00000159147	21	34931848	34961014	8	3	617773	1.1408	0.12699	DONSON
ENSG00000249209	21	34956993	35284635	273	62	617773	3.0917	0.00099504	AP000304.12
ENSG00000205758	21	34961647	35016232	31	10	617773	1.4631	0.071716	CRYZL1
ENSG00000205726	21	35014706	35272165	209	49	617773	3.1801	0.00073606	ITSN1
ENSG00000241837	21	35275757	35288284	33	7	617773	0.21407	0.41525	ATP5O
ENSG00000243927	21	35445524	35515334	53	8	617773	1.5797	0.057091	MRPS6
ENSG00000198743	21	35445870	35478559	16	4	617773	1.2097	0.1132	SLC5A3
ENSG00000272962	21	35445870	35478561	16	4	617773	1.2097	0.1132	SLC5A3
ENSG00000159197	21	35736323	35743688	5	2	617773	0.22033	0.41281	KCNE2
ENSG00000180509	21	35818988	35884573	29	7	617773	1.6753	0.046942	KCNE1
ENSG00000159200	21	35885440	35987441	239	27	617773	1.6247	0.052119	RCAN1
ENSG00000159212	21	36041688	36090525	58	7	617773	0.2482	0.40199	CLIC6
ENSG00000159216	21	36160098	37376965	1816	188	617773	0.8988	0.18438	RUNX1
ENSG00000268098	21	37402368	37417818	39	8	617773	-0.86552	0.80662	AP000688.1
ENSG00000185917	21	37406839	37451687	123	17	617773	-0.59802	0.72509	SETD4
ENSG00000159228	21	37442239	37445464	12	4	617773	0.83201	0.2027	CBR1
ENSG00000159231	21	37507210	37518864	49	6	617773	0.058675	0.47661	CBR3
ENSG00000142197	21	37529080	37666572	224	40	617773	0.77664	0.21868	DOPEY2
ENSG00000159256	21	37692487	37758446	121	5	617773	2.4215	0.007728	MORC3
ENSG00000159259	21	37757676	37791313	43	3	617773	2.529	0.0057192	CHAF1B
ENSG00000159261	21	37832919	37948867	224	25	617773	0.020743	0.49173	CLDN14
ENSG00000267976	21	37858165	37860058	2	1	617773	-1.5657	0.94129	AP000695.1
ENSG00000159263	21	38071433	38122218	28	14	617773	1.5161	0.064743	SIM2
ENSG00000159267	21	38123189	38362536	384	41	617773	-1.1238	0.86945	HLCS
ENSG00000183145	21	38378450	38391959	23	4	617773	-0.10245	0.5408	RIPPLY3
ENSG00000185808	21	38431470	38445470	7	3	617773	-0.85127	0.80269	PIGP
ENSG00000182670	21	38445526	38575413	268	11	617773	-1.5306	0.93706	TTC3
ENSG00000157538	21	38595721	38640262	32	9	617773	-0.013843	0.50552	DSCR3
ENSG00000157540	21	38738092	38889753	173	17	617773	2.9329	0.0016788	DYRK1A
ENSG00000157542	21	38979678	39288749	313	53	617773	0.59155	0.27708	KCNJ6
ENSG00000184029	21	39323728	39493454	158	29	617773	0.42706	0.33467	DSCR4
ENSG00000198054	21	39493545	39560110	43	8	617773	-0.027171	0.51084	DSCR8
ENSG00000157551	21	39529128	39679279	213	26	617773	0.86532	0.19343	KCNJ15
ENSG00000157554	21	39751949	40033704	323	52	617773	1.2784	0.10055	ERG
ENSG00000157557	21	40177231	40196879	12	4	617773	1.7254	0.042232	ETS2
ENSG00000183527	21	40546695	40555777	9	2	617773	-1.1237	0.86944	PSMG1
ENSG00000185658	21	40556102	40693485	258	15	617773	2.7393	0.0030783	BRWD1
ENSG00000205581	21	40714241	40721573	12	2	617773	3.1403	0.00084394	HMGN1
ENSG00000182093	21	40752170	40800454	55	5	617773	3.1016	0.00096241	WRB
ENSG00000157578	21	40777770	40817731	72	4	617773	2.7754	0.0027571	LCA5L
ENSG00000185437	21	40817781	40887433	134	15	617773	1.4979	0.067078	SH3BGR
ENSG00000183778	21	40928369	41045064	200	28	617773	1.6093	0.053772	B3GALT5
ENSG00000184809	21	40969074	40984748	20	6	617773	-0.37675	0.64682	C21orf88
ENSG00000183067	21	41117334	41174023	177	15	617773	1.3879	0.082579	IGSF5
ENSG00000183036	21	41239243	41301322	86	20	617773	-0.83732	0.79879	PCP4
ENSG00000171587	21	41382926	42219065	1276	191	617773	1.5483	0.060778	DSCAM
ENSG00000182240	21	42539728	42654445	162	40	617773	1.7202	0.042698	BACE2
ENSG00000183844	21	42676139	42729358	100	20	617773	-0.51687	0.69738	FAM3B
ENSG00000183486	21	42733870	42781317	85	21	617773	-0.96052	0.8316	MX2
ENSG00000157601	21	42792231	42831141	107	14	617773	0.3925	0.34735	MX1
ENSG00000184012	21	42836478	42903043	99	26	617773	1.8324	0.033443	TMPRSS2
ENSG00000183421	21	43159529	43187266	73	14	617773	1.6155	0.053104	RIPK4
ENSG00000141956	21	43218385	43299591	256	35	617773	3.0986	0.00097203	PRDM15
ENSG00000157617	21	43305221	43373999	118	32	617773	1.4345	0.075714	C2CD2
ENSG00000173276	21	43406940	43430496	33	10	617773	-1.0184	0.84576	ZBTB21
ENSG00000177398	21	43483068	43563563	220	49	617773	-1.1066	0.86577	UMODL1
ENSG00000184385	21	43522244	43528644	23	4	617773	-1.3608	0.9132	C21orf128
ENSG00000160179	21	43619799	43717354	200	42	617773	1.8664	0.030996	ABCG1
ENSG00000160180	21	43731777	43735761	4	2	617773	1.0376	0.14974	TFF3
ENSG00000160181	21	43766466	43771237	7	3	617773	0.48645	0.31332	TFF2
ENSG00000160182	21	43782391	43786703	11	4	617773	-0.6728	0.74946	TFF1
ENSG00000160183	21	43791999	43816955	40	14	617773	0.26829	0.39424	TMPRSS3
ENSG00000160185	21	43824008	43867791	179	24	617773	2.0302	0.021168	UBASH3A
ENSG00000160188	21	43892596	43916464	16	8	617773	-0.14002	0.55568	RSPH1
ENSG00000160190	21	43916118	44001550	245	26	617773	-0.63191	0.73628	SLC37A1
ENSG00000160191	21	44073746	44195619	205	32	617773	0.60579	0.27233	PDE9A
ENSG00000160193	21	44263204	44299678	125	14	617773	1.1792	0.11916	WDR4
ENSG00000160194	21	44299754	44333414	98	9	617773	1.1927	0.11649	NDUFV3
ENSG00000160199	21	44394620	44453691	177	14	617773	0.41628	0.3386	PKNOX1
ENSG00000160200	21	44473301	44497053	1	1	617773	-1.2641	0.89691	CBS
ENSG00000160207	21	44949072	45079374	37	4	617773	0.11507	0.4542	HSF2BP
ENSG00000160208	21	45079429	45115958	30	3	617773	-0.18535	0.57352	RRP1B
ENSG00000160209	21	45138975	45182188	39	10	617773	1.0058	0.15725	PDXK
ENSG00000160214	21	45209394	45225174	23	4	617773	0.13654	0.4457	RRP1
ENSG00000160216	21	45285067	45406417	114	15	617773	0.72004	0.23575	AGPAT3
ENSG00000160218	21	45432200	45526433	114	6	617773	0.90691	0.18223	TRAPPC10
ENSG00000142182	21	45666222	45682099	15	5	617773	-0.16851	0.56691	DNMT3L
ENSG00000160224	21	45705721	45718531	22	7	617773	-0.8573	0.80436	AIRE
ENSG00000141959	21	45719934	45747259	54	7	617773	-1.6353	0.94901	PFKL
ENSG00000160226	21	45748827	45759285	11	4	617773	-0.70667	0.76011	C21orf2
ENSG00000142185	21	45770046	45862964	76	8	617773	0.88564	0.18791	TRPM2
ENSG00000160233	21	45875369	45878739	3	2	617773	-0.26157	0.60317	LRRC3
ENSG00000269430	21	45879814	45882078	4	2	617773	1.1648	0.12205	LRRC3DN
ENSG00000175894	21	45917775	46131495	329	29	617773	0.60851	0.27142	TSPEAR
ENSG00000182912	21	45937099	45945835	7	2	617773	-1.2028	0.88547	C21orf90
ENSG00000215455	21	45958864	45960078	3	1	617773	-1.7517	0.96009	KRTAP10-1
ENSG00000215454	21	45993606	45994987	1	1	617773	0.73399	0.23148	KRTAP10-4
ENSG00000241123	21	45999332	46000481	1	1	617773	1.0958	0.13659	KRTAP10-5
ENSG00000221837	21	46047040	46048294	5	1	617773	0.80664	0.20994	KRTAP10-9
ENSG00000221859	21	46057273	46058370	6	3	617773	0.032021	0.48723	KRTAP10-10
ENSG00000243489	21	46066331	46067564	1	1	617773	0.44777	0.32716	KRTAP10-11
ENSG00000212933	21	46074130	46074576	1	1	617773	0.52832	0.29864	KRTAP12-4
ENSG00000205439	21	46077849	46078258	2	1	617773	0.096213	0.46168	KRTAP12-3
ENSG00000221864	21	46086106	46086844	8	3	617773	1.0492	0.14704	KRTAP12-2
ENSG00000187175	21	46101491	46102078	5	2	617773	1.0937	0.13703	KRTAP12-1
ENSG00000189169	21	46117087	46117959	2	1	617773	-1.1209	0.86883	KRTAP10-12
ENSG00000184787	21	46188955	46221934	34	8	617773	0.75383	0.22548	UBE2G2
ENSG00000184900	21	46225532	46238694	8	3	617773	-0.17986	0.57137	SUMO3
ENSG00000183255	21	46269500	46293752	50	11	617773	-0.93244	0.82444	PTTG1IP
ENSG00000160255	21	46305868	46351904	49	20	617773	-0.92744	0.82315	ITGB2
ENSG00000183250	21	46352729	46359828	2	1	617773	0.35577	0.36101	C21orf67
ENSG00000160256	21	46359925	46396904	69	11	617773	0.58859	0.27807	FAM207A
ENSG00000197381	21	46493768	46646478	195	19	617773	1.3509	0.088371	ADARB1
ENSG00000268805	21	46511596	46515493	12	3	617773	1.4732	0.070355	PRED57
ENSG00000267857	21	46520728	46534873	14	3	617773	0.1199	0.45228	PRED58
ENSG00000186866	21	46683843	46707813	14	3	617773	1.4364	0.075446	POFUT2
ENSG00000172967	22	17264302	17302589	26	5	617773	-0.56826	0.71507	XKR3
ENSG00000215568	22	17442826	17489112	97	6	617773	-0.77191	0.77992	GAB4
ENSG00000177663	22	17565844	17596583	26	11	617773	-0.11397	0.54537	IL17RA
ENSG00000183307	22	17597189	17602257	13	3	617773	-1.8205	0.96566	CECR6
ENSG00000235478	22	17602476	17612994	15	4	617773	0.19938	0.42098	AC006946.15
ENSG00000069998	22	17618401	17646177	37	7	617773	-0.47292	0.68186	CECR5
ENSG00000093072	22	17660194	17702879	66	20	617773	0.45179	0.32571	CECR1
ENSG00000099954	22	17840837	18037850	280	38	617773	-0.58479	0.72066	CECR2
ENSG00000182902	22	18043139	18073760	5	3	617773	0.5949	0.27596	SLC25A18
ENSG00000131100	22	18074902	18111584	127	8	617773	0.72002	0.23576	ATP6V1E1
ENSG00000099968	22	18111621	18213388	141	17	617773	-0.023226	0.50927	BCL2L13
ENSG00000015475	22	18216906	18257536	51	11	617773	-0.96067	0.83164	BID
ENSG00000243156	22	18270415	18507325	363	57	617773	0.32382	0.37304	MICAL3
ENSG00000215193	22	18560689	18613905	51	8	617773	0.40361	0.34325	PEX26
ENSG00000183785	22	18593097	18629321	17	7	617773	-0.82073	0.7941	TUBA8
ENSG00000184979	22	18632666	18660164	15	3	617773	-1.3611	0.91327	USP18
ENSG00000070413	22	19023795	19109967	65	9	617773	0.42599	0.33506	DGCR2
ENSG00000100056	22	19117792	19132197	8	2	617773	-0.35627	0.63918	DGCR14
ENSG00000206203	22	19118321	19120134	5	1	617773	0.0042672	0.4983	TSSK2
ENSG00000063515	22	19136089	19137796	1	1	617773	2.1577	0.015477	GSC2
ENSG00000070371	22	19166986	19279239	125	5	617773	0.41618	0.33864	CLTCL1
ENSG00000100084	22	19318221	19435224	68	13	617773	1.0261	0.15242	HIRA
ENSG00000242259	22	19338891	19435755	65	12	617773	1.082	0.13963	C22orf39
ENSG00000185608	22	19419425	19423598	12	3	617773	1.3142	0.094382	MRPL40
ENSG00000070010	22	19437433	19466738	60	10	617773	2.8633	0.0020964	UFD1L
ENSG00000093009	22	19466982	19508135	26	6	617773	0.89383	0.18571	CDC45
ENSG00000184113	22	19510547	19515068	1	1	617773	0.82149	0.20568	CLDN5
ENSG00000184058	22	19744226	19771116	28	4	617773	-0.25127	0.5992	TBX1
ENSG00000185838	22	19770747	19842462	52	14	617773	-0.41751	0.66185	GNB1L
ENSG00000215012	22	19833661	19842419	20	4	617773	0.14157	0.44371	C22orf29
ENSG00000184470	22	19863040	19929341	160	22	617773	1.1236	0.1306	TXNRD2
ENSG00000093010	22	19929130	19957498	63	18	617773	0.7249	0.23426	COMT
ENSG00000099889	22	19957419	20004331	110	16	617773	2.1905	0.014245	ARVCF
ENSG00000183597	22	20004537	20053449	93	16	617773	0.93571	0.17471	TANGO2
ENSG00000128191	22	20067755	20099400	78	8	617773	1.9717	0.024324	DGCR8
ENSG00000099899	22	20099389	20104915	8	3	617773	2.0014	0.022673	TRMT2A
ENSG00000099901	22	20103461	20114878	11	2	617773	1.0585	0.14492	RANBP1
ENSG00000099904	22	20116979	20135530	21	2	617773	0.7146	0.23743	ZDHHC8
ENSG00000040608	22	20228938	20270769	24	7	617773	-0.54738	0.70794	RTN4R
ENSG00000128185	22	20301799	20307603	1	1	617773	1.5687	0.058363	DGCR6L
ENSG00000188280	22	20692438	20716938	1	1	617773	0.65763	0.25539	FAM230A
ENSG00000161133	22	20704868	20745048	3	2	617773	-0.026666	0.51064	USP41
ENSG00000185252	22	20748405	20762745	2	1	617773	-0.8189	0.79358	ZNF74
ENSG00000244486	22	20778874	20792146	20	6	617773	-1.3955	0.91857	SCARF2
ENSG00000099910	22	20783528	20850170	43	7	617773	-0.38178	0.64869	KLHL22
ENSG00000099917	22	20850200	20941919	77	9	617773	2.7858	0.0026698	MED15
ENSG00000241973	22	21061979	21213705	218	13	617773	0.2903	0.38579	PI4KA
ENSG00000099937	22	21128167	21142008	26	5	617773	0.37504	0.35382	SERPIND1
ENSG00000099940	22	21213271	21245506	25	4	617773	0.61719	0.26855	SNAP29
ENSG00000099942	22	21271714	21308037	14	2	617773	1.98	0.02385	CRKL
ENSG00000183773	22	21319396	21335649	22	6	617773	-1.2074	0.88636	AIFM3
ENSG00000099949	22	21333751	21353327	15	4	617773	-0.88035	0.81066	LZTR1
ENSG00000269103	22	21358030	21360736	2	1	617773	-0.54792	0.70813	AC002472.1
ENSG00000099957	22	21364097	21383119	12	5	617773	-2.2375	0.98737	P2RX6
ENSG00000099960	22	21383007	21387129	9	3	617773	-2.1841	0.98552	SLC7A4
ENSG00000187905	22	21400249	21418457	14	2	617773	-0.008383	0.50334	AC002472.13
ENSG00000169635	22	21771693	21805752	3	1	617773	3.2519	0.00057322	HIC2
ENSG00000185651	22	21903736	21978323	40	4	617773	2.5363	0.0056014	UBE2L3
ENSG00000161179	22	21982378	21984353	4	2	617773	2.1547	0.015594	YDJC
ENSG00000161180	22	21987005	21991616	11	5	617773	0.57705	0.28195	CCDC116
ENSG00000128228	22	21996550	21998587	3	1	617773	0.51675	0.30267	SDF2L1
ENSG00000100023	22	22006559	22054304	103	14	617773	1.1041	0.13477	PPIL2
ENSG00000100027	22	22051833	22090123	54	12	617773	0.14735	0.44143	YPEL1
ENSG00000100030	22	22108789	22221970	93	10	617773	0.06209	0.47525	MAPK1
ENSG00000100034	22	22273793	22307209	3	1	617773	0.12858	0.44884	PPM1F
ENSG00000100038	22	22311397	22337213	29	4	617773	-0.23347	0.5923	TOP3B
ENSG00000169575	22	22599087	22599927	4	2	617773	0.021602	0.49138	VPREB1
ENSG00000198477	22	22838767	22863505	14	3	617773	0.87219	0.19155	ZNF280B
ENSG00000220891	22	22901750	22909007	17	1	617773	-0.88076	0.81078	LL22NC03-63E9.3
ENSG00000100218	22	23401593	23487208	27	9	617773	2.8785	0.0019978	RTDR1
ENSG00000128266	22	23412540	23467224	14	7	617773	2.2022	0.013825	GNAZ
ENSG00000100228	22	23487513	23506537	52	4	617773	0.0021182	0.49915	RAB36
ENSG00000186716	22	23521891	23660224	178	27	617773	0.31108	0.37787	BCR
ENSG00000128322	22	23915312	23922495	6	3	617773	-0.47703	0.68333	IGLL1
ENSG00000189269	22	23950639	23974508	8	3	617773	0.78785	0.21539	C22orf43
ENSG00000159496	22	24030323	24041363	10	3	617773	0.25788	0.39825	RGL4
ENSG00000187792	22	24083769	24093279	9	4	617773	0.75036	0.22652	ZNF70
ENSG00000128218	22	24094930	24096655	3	1	617773	-0.21952	0.58688	VPREB3
ENSG00000169314	22	24105208	24108048	4	2	617773	-1.1503	0.87499	C22orf15
ENSG00000250479	22	24108021	24110630	3	1	617773	-0.45925	0.67697	CHCHD10
ENSG00000099953	22	24110413	24126503	4	1	617773	-0.79976	0.78808	MMP11
ENSG00000099956	22	24129150	24176703	151	5	617773	-2.8038	0.99747	SMARCB1
ENSG00000099958	22	24176690	24181315	10	3	617773	-3.2308	0.99938	DERL3
ENSG00000133460	22	24198890	24228496	42	7	617773	-2.9843	0.99858	SLC2A11
ENSG00000251357	22	24204375	24237410	55	12	617773	0.7506	0.22645	AP000350.10
ENSG00000240972	22	24236191	24237414	3	1	617773	1.7536	0.039753	MIF
ENSG00000218537	22	24236613	24241117	7	2	617773	1.4324	0.076019	AP000350.4
ENSG00000099974	22	24309089	24314721	2	1	617773	-2.6664	0.99617	DDTL
ENSG00000099977	22	24313554	24322660	1	1	617773	-2.0214	0.97838	DDT
ENSG00000099991	22	24407642	24574596	132	16	617773	-0.55161	0.70939	CABIN1
ENSG00000099994	22	24577227	24585078	14	5	617773	-0.79036	0.78534	SUSD2
ENSG00000099998	22	24615622	24641110	24	8	617773	-1.8034	0.96433	GGT5
ENSG00000100014	22	24666786	24813708	134	11	617773	-0.73392	0.7685	SPECC1L
ENSG00000258555	22	24666866	24838324	166	14	617773	-0.51206	0.69569	SPECC1L-ADORA2A
ENSG00000128271	22	24813847	24838328	31	7	617773	0.30599	0.37981	ADORA2A
ENSG00000100024	22	24863206	24924358	76	12	617773	0.51601	0.30292	UPB1
ENSG00000138867	22	24936406	24951903	27	4	617773	-1.8041	0.96439	GUCD1
ENSG00000100028	22	24951471	25005947	12	4	617773	0.23372	0.4076	SNRPD3
ENSG00000100031	22	24979718	25024972	4	2	617773	1.5869	0.056263	GGT1
ENSG00000184571	22	25115001	25170687	101	17	617773	-0.48653	0.6867	PIWIL3
ENSG00000167037	22	25202236	25323545	234	46	617773	-0.26825	0.60575	SGSM1
ENSG00000206069	22	25331077	25342662	9	3	617773	0.13809	0.44508	TMEM211
ENSG00000197077	22	25348697	25593415	242	38	617773	-1.2175	0.8883	KIAA1671
ENSG00000100053	22	25595817	25603330	11	6	617773	-1.274	0.89867	CRYBB3
ENSG00000244752	22	25615489	25627836	15	6	617773	-1.7566	0.96051	CRYBB2
ENSG00000100068	22	25747385	25801344	27	6	617773	-0.54009	0.70543	LRP5L
ENSG00000100077	22	25960816	26125261	255	18	617773	2.3967	0.0082723	ADRBK2
ENSG00000133454	22	26138111	26427007	344	50	617773	-0.3144	0.62339	MYO18B
ENSG00000100095	22	26565440	26779562	370	73	617773	0.90753	0.18206	SEZ6L
ENSG00000128203	22	26825239	26840981	34	9	617773	-1.4415	0.92528	ASPHD2
ENSG00000100099	22	26839389	26879803	111	13	617773	-1.3203	0.90664	HPS4
ENSG00000100104	22	26879843	26890624	21	7	617773	-1.6172	0.94708	SRRD
ENSG00000100109	22	26887191	26908471	25	9	617773	-1.3271	0.90776	TFIP11
ENSG00000128294	22	26921458	26992681	132	24	617773	-0.10271	0.5409	TPST2
ENSG00000100122	22	26995242	27014052	13	4	617773	2.7708	0.0027957	CRYBB1
ENSG00000196431	22	27017928	27026636	9	2	617773	2.2338	0.012749	CRYBA4
ENSG00000169184	22	28144265	28197486	39	18	617773	1.5753	0.057598	MN1
ENSG00000180957	22	28247657	28316122	31	7	617773	-0.24647	0.59734	PITPNB
ENSG00000100154	22	28374004	29075853	527	32	617773	0.75102	0.22632	TTC28
ENSG00000183765	22	29083731	29138410	33	8	617773	1.2273	0.10985	CHEK2
ENSG00000100209	22	29138019	29153503	7	3	617773	1.0347	0.15041	HSCB
ENSG00000159873	22	29168662	29185283	30	8	617773	0.76303	0.22272	CCDC117
ENSG00000100219	22	29190543	29196585	6	3	617773	1.177	0.1196	XBP1
ENSG00000183579	22	29279580	29453475	179	25	617773	2.2142	0.013407	ZNRF3
ENSG00000100249	22	29454660	29457832	1	1	617773	-0.080327	0.53201	C22orf31
ENSG00000183762	22	29469066	29564321	148	22	617773	0.65954	0.25477	KREMEN1
ENSG00000186998	22	29601840	29655586	53	11	617773	2.418	0.0078037	EMID1
ENSG00000100263	22	29655841	29664198	1	1	617773	-0.45298	0.67472	RHBDD3
ENSG00000182944	22	29663998	29696515	5	3	617773	0.99577	0.15968	EWSR1
ENSG00000185340	22	29702572	29708774	5	2	617773	2.6044	0.0046019	GAS2L1
ENSG00000100276	22	29708922	29715668	4	2	617773	2.1889	0.014304	RASL10A
ENSG00000100280	22	29723669	29819168	88	14	617773	1.7887	0.03683	AP1B1
ENSG00000128250	22	29834572	29838444	10	2	617773	2.7612	0.0028798	RFPL1
ENSG00000100285	22	29876219	29887379	1	1	617773	1.0091	0.15647	NEFH
ENSG00000100296	22	29901868	29951205	25	5	617773	0.74736	0.22742	THOC5
ENSG00000184117	22	29950797	29977326	25	4	617773	0.80666	0.20993	NIPSNAP1
ENSG00000186575	22	29999545	30094587	48	6	617773	0.64799	0.2585	NF2
ENSG00000100314	22	30116073	30127828	10	4	617773	0.61204	0.27026	CABP7
ENSG00000100319	22	30126945	30163000	79	10	617773	-0.21189	0.5839	ZMAT5
ENSG00000184076	22	30163358	30166402	5	2	617773	0.50482	0.30684	UQCR10
ENSG00000100325	22	30184597	30234271	85	13	617773	0.46352	0.3215	ASCC2
ENSG00000100330	22	30279144	30426855	105	13	617773	0.59884	0.27464	MTMR3
ENSG00000176635	22	30476163	30573064	136	15	617773	0.47218	0.3184	HORMAD2
ENSG00000128342	22	30636436	30642840	4	2	617773	-0.6314	0.73611	LIF
ENSG00000099985	22	30658818	30662829	2	1	617773	-0.1994	0.57903	OSM
ENSG00000239282	22	30681106	30685616	1	1	617773	0.27381	0.39212	GATSL3
ENSG00000248751	22	30681227	30695471	11	4	617773	0.24323	0.40391	RP1-130H16.18
ENSG00000099992	22	30687979	30723035	27	9	617773	-0.26309	0.60376	TBC1D10A
ENSG00000099995	22	30727977	30752936	46	6	617773	-0.77165	0.77984	SF3A1
ENSG00000187860	22	30752624	30774647	53	4	617773	-1.1525	0.87545	CCDC157
ENSG00000099999	22	30773835	30817760	94	16	617773	0.71103	0.23853	RNF215
ENSG00000100003	22	30792846	30821305	60	11	617773	1.0208	0.15368	SEC14L2
ENSG00000249590	22	30805244	30824977	36	9	617773	1.1372	0.12772	RP4-539M6.19
ENSG00000242114	22	30821518	30825045	7	3	617773	1.7679	0.038535	MTFP1
ENSG00000100012	22	30843946	30868036	41	7	617773	1.1226	0.13081	SEC14L3
ENSG00000133488	22	30884900	30901698	46	8	617773	1.7492	0.040124	SEC14L4
ENSG00000214491	22	30918786	30942669	58	8	617773	2.5022	0.0061716	SEC14L6
ENSG00000128242	22	30950622	30970574	17	6	617773	1.5573	0.059698	GAL3ST1
ENSG00000100029	22	30972612	31003070	40	7	617773	-0.64757	0.74137	PES1
ENSG00000185339	22	31002825	31023265	48	11	617773	0.21629	0.41438	TCN2
ENSG00000100036	22	31031639	31065003	49	14	617773	0.16726	0.43358	SLC35E4
ENSG00000167065	22	31048038	31063877	13	5	617773	0.49829	0.30914	DUSP18
ENSG00000184792	22	31089769	31303811	207	35	617773	0.50905	0.30536	OSBP2
ENSG00000133422	22	31321117	31364284	14	5	617773	-0.82161	0.79435	MORC2
ENSG00000183963	22	31460091	31500743	57	8	617773	0.69713	0.24286	SMTN
ENSG00000198832	22	31500758	31516055	23	6	617773	0.64325	0.26003	SELM
ENSG00000185133	22	31518717	31530682	15	5	617773	2.3466	0.0094725	INPP5J
ENSG00000100078	22	31530795	31536593	11	6	617773	1.4917	0.067886	PLA2G3
ENSG00000138942	22	31556168	31603005	38	7	617773	1.1146	0.13251	RNF185
ENSG00000182541	22	31608225	31676066	67	11	617773	3.2041	0.00067749	LIMK2
ENSG00000100100	22	31677579	31688520	12	5	617773	3.2486	0.00057996	PIK3IP1
ENSG00000100105	22	31721790	31742218	10	4	617773	2.9004	0.0018636	PATZ1
ENSG00000213888	22	31742875	31744670	2	1	617773	-0.70833	0.76063	AC005003.1
ENSG00000185721	22	31795509	31924726	124	18	617773	2.4886	0.0064115	DRG1
ENSG00000184708	22	31832963	31892094	58	11	617773	1.4397	0.074979	EIF4ENIF1
ENSG00000198089	22	31884674	32014572	344	26	617773	1.5646	0.058837	SFI1
ENSG00000241878	22	32014477	32058418	102	11	617773	1.6532	0.049141	PISD
ENSG00000183530	22	32072242	32146126	126	15	617773	1.9471	0.025763	PRR14L
ENSG00000100150	22	32149944	32303012	280	22	617773	0.29852	0.38265	DEPDC5
ENSG00000128254	22	32329507	32341504	29	7	617773	0.63285	0.26342	C22orf24
ENSG00000128245	22	32340447	32353590	18	6	617773	-0.30293	0.61903	YWHAH
ENSG00000100170	22	32439019	32509016	134	6	617773	0.13351	0.4469	SLC5A1
ENSG00000205856	22	32544993	32555309	10	3	617773	-0.97431	0.83505	C22orf42
ENSG00000128253	22	32586422	32600718	42	7	617773	0.37974	0.35207	RFPL2
ENSG00000100191	22	32614465	32651328	54	14	617773	-1.7682	0.96149	SLC5A4
ENSG00000128276	22	32750872	32757148	45	4	617773	-0.7241	0.7655	RFPL3
ENSG00000205853	22	32755893	32778039	115	11	617773	-0.23295	0.5921	RFPL3S
ENSG00000100220	22	32783569	32808242	69	12	617773	-1.2365	0.89186	RTCB
ENSG00000184459	22	32809834	32860471	106	27	617773	1.0004	0.15855	BPIFC
ENSG00000100225	22	32870663	32894818	56	6	617773	0.068472	0.4727	FBXO7
ENSG00000185666	22	32908539	33454358	792	114	617773	0.76542	0.22201	SYN3
ENSG00000100234	22	33197687	33259030	57	16	617773	0.094247	0.46246	TIMP3
ENSG00000133424	22	33558212	34318829	1210	169	617773	2.1526	0.015675	LARGE
ENSG00000175329	22	35462129	35483380	79	7	617773	-1.2884	0.90119	ISX
ENSG00000100281	22	35653445	35691800	64	3	617773	0.93131	0.17585	HMGXB4
ENSG00000100284	22	35695268	35743985	91	10	617773	1.1107	0.13334	TOM1
ENSG00000100292	22	35776354	35790207	29	5	617773	0.1297	0.4484	HMOX1
ENSG00000100297	22	35796056	35821423	41	9	617773	-0.23784	0.594	MCM5
ENSG00000100302	22	35936915	35950048	13	3	617773	-0.53109	0.70232	RASD2
ENSG00000198125	22	36002811	36033998	59	9	617773	0.77304	0.21975	MB
ENSG00000268818	22	36023040	36031181	12	3	617773	-0.34832	0.6362	AL049747.1
ENSG00000221963	22	36044442	36064456	38	5	617773	-1.2898	0.90144	APOL6
ENSG00000128313	22	36113919	36125530	22	2	617773	-1.6337	0.94884	APOL5
ENSG00000100320	22	36134783	36424473	181	14	617773	0.82403	0.20496	RBFOX2
ENSG00000128284	22	36536372	36562225	50	11	617773	-0.070279	0.52801	APOL3
ENSG00000100336	22	36585172	36600886	48	8	617773	-0.094579	0.53768	APOL4
ENSG00000128335	22	36622256	36636000	8	2	617773	-0.74134	0.77076	APOL2
ENSG00000100342	22	36649056	36663576	28	4	617773	-0.77099	0.77964	APOL1
ENSG00000100345	22	36677327	36784063	105	15	617773	-0.1516	0.56025	MYH9
ENSG00000100348	22	36863083	36878077	48	7	617773	0.16639	0.43392	TXN2
ENSG00000100350	22	36883237	36903148	48	7	617773	-1.1046	0.86534	FOXRED2
ENSG00000100353	22	36906897	36925483	63	6	617773	-0.51316	0.69608	EIF3D
ENSG00000166862	22	36959968	37099603	154	30	617773	1.4872	0.068479	CACNG2
ENSG00000100360	22	37154246	37172300	21	3	617773	0.54975	0.29124	IFT27
ENSG00000100362	22	37196728	37215523	42	6	617773	1.7445	0.040533	PVALB
ENSG00000100365	22	37257030	37274057	26	7	617773	0.48506	0.31382	NCF4
ENSG00000100368	22	37309670	37336491	76	10	617773	0.26676	0.39483	CSF2RB
ENSG00000185264	22	37387163	37403882	36	8	617773	-0.58169	0.71961	TEX33
ENSG00000128311	22	37406900	37415681	13	3	617773	-0.098715	0.53932	TST
ENSG00000128309	22	37415676	37425863	19	6	617773	1.262	0.10347	MPST
ENSG00000100379	22	37447779	37459430	6	2	617773	0.51471	0.30338	KCTD17
ENSG00000187045	22	37461476	37505603	59	16	617773	-0.60803	0.72842	TMPRSS6
ENSG00000100385	22	37521878	37571094	73	21	617773	0.37442	0.35405	IL2RB
ENSG00000133466	22	37576207	37595425	53	8	617773	-0.74997	0.77336	C1QTNF6
ENSG00000183473	22	37600278	37608362	3	1	617773	-1.5478	0.93916	SSTR3
ENSG00000128340	22	37621301	37640488	38	8	617773	0.49888	0.30893	RAC2
ENSG00000100055	22	37678068	37711382	19	6	617773	-0.16452	0.56534	CYTH4
ENSG00000166897	22	37764000	37823505	79	17	617773	0.76409	0.22241	ELFN2
ENSG00000100060	22	37865101	37882439	14	4	617773	0.78902	0.21505	MFNG
ENSG00000100065	22	37886400	37915549	74	13	617773	0.80474	0.21049	CARD10
ENSG00000128283	22	37956454	37965412	10	4	617773	-1.2261	0.88992	CDC42EP1
ENSG00000100079	22	37966255	37978623	6	3	617773	-0.034697	0.51384	LGALS2
ENSG00000100083	22	38004481	38029571	3	2	617773	0.047444	0.48108	GGA1
ENSG00000100092	22	38030661	38062939	66	9	617773	0.56002	0.28773	SH3BP1
ENSG00000241360	22	38054734	38062941	3	2	617773	-0.42625	0.66504	PDXP
ENSG00000100097	22	38071615	38075813	2	1	617773	0.25055	0.40108	LGALS1
ENSG00000100101	22	38077680	38170137	144	20	617773	0.44876	0.3268	NOL12
ENSG00000100106	22	38093011	38172563	123	16	617773	-0.067885	0.52706	TRIOBP
ENSG00000189060	22	38201114	38203442	3	1	617773	-0.9141	0.81967	H1F0
ENSG00000100116	22	38203912	38213183	16	3	617773	-0.65706	0.74443	GCAT
ENSG00000128310	22	38219389	38221502	1	1	617773	-0.2208	0.58737	GALR3
ENSG00000100124	22	38226862	38245334	4	2	617773	-0.10534	0.54195	ANKRD54
ENSG00000100129	22	38244875	38285414	26	5	617773	-0.31839	0.6249	EIF3L
ENSG00000100139	22	38301664	38338829	16	6	617773	-0.16044	0.56373	MICALL1
ENSG00000128346	22	38339528	38349676	5	3	617773	-0.42647	0.66512	C22orf23
ENSG00000100142	22	38348614	38437922	28	6	617773	-0.014172	0.50565	POLR2F
ENSG00000100146	22	38366693	38383429	4	2	617773	-0.46589	0.67935	SOX10
ENSG00000100151	22	38452318	38471708	31	8	617773	-1.0242	0.84713	PICK1
ENSG00000100156	22	38474141	38480100	8	4	617773	-0.37832	0.6474	SLC16A8
ENSG00000128298	22	38480896	38506677	21	4	617773	0.42046	0.33708	BAIAP2L2
ENSG00000184381	22	38507502	38601697	250	19	617773	1.1866	0.1177	PLA2G6
ENSG00000185022	22	38597889	38612518	9	4	617773	-0.20542	0.58138	MAFF
ENSG00000198792	22	38615298	38669040	32	7	617773	0.30596	0.37982	TMEM184B
ENSG00000213923	22	38686697	38794527	60	12	617773	0.5931	0.27656	CSNK1E
ENSG00000168135	22	38822332	38851205	28	7	617773	0.66349	0.25351	KCNJ4
ENSG00000100196	22	38864067	38879452	11	3	617773	1.0494	0.14699	KDELR3
ENSG00000100201	22	38879445	38903665	4	2	617773	2.9657	0.0015101	DDX17
ENSG00000100206	22	38914954	38966291	28	6	617773	1.2355	0.10832	DMC1
ENSG00000184949	22	38974125	39052634	63	6	617773	2.8182	0.0024147	FAM227A
ENSG00000100211	22	39052641	39069859	53	3	617773	3.2607	0.00055574	CBY1
ENSG00000100216	22	39077953	39080818	6	2	617773	3.3942	0.00034413	TOMM22
ENSG00000100221	22	39081548	39097561	16	4	617773	3.3781	0.0003649	JOSD1
ENSG00000100226	22	39101728	39134304	33	5	617773	2.6925	0.0035456	GTPBP1
ENSG00000100242	22	39130730	39190148	25	11	617773	1.8501	0.03215	SUN2
ENSG00000100246	22	39174513	39190203	11	4	617773	0.79838	0.21232	DNAL4
ENSG00000221890	22	39214457	39239987	23	3	617773	-0.34359	0.63442	NPTXR
ENSG00000128383	22	39348746	39359188	6	4	617773	0.13227	0.44739	APOBEC3A
ENSG00000244509	22	39410088	39416357	2	1	617773	0.079025	0.46851	APOBEC3C
ENSG00000243811	22	39410368	39429281	4	2	617773	0.010968	0.49562	APOBEC3D
ENSG00000128394	22	39436609	39449915	5	2	617773	-0.24314	0.59605	APOBEC3F
ENSG00000239713	22	39436924	39483748	35	7	617773	0.21336	0.41552	APOBEC3G
ENSG00000100298	22	39493229	39500072	53	6	617773	-1.7147	0.9568	APOBEC3H
ENSG00000100307	22	39516172	39548679	47	8	617773	0.60728	0.27183	CBX7
ENSG00000100311	22	39619364	39640756	12	6	617773	-0.071676	0.52857	PDGFB
ENSG00000100316	22	39708887	39716394	21	6	617773	-0.18543	0.57356	RPL3
ENSG00000100321	22	39745930	39781593	64	10	617773	-1.0349	0.84965	SYNGR1
ENSG00000100324	22	39795746	39833065	7	4	617773	0.14611	0.44192	TAB1
ENSG00000128268	22	39853349	39888199	23	11	617773	-0.55736	0.71136	MGAT3
ENSG00000100335	22	39895437	39914137	14	6	617773	0.61137	0.27048	MIEF1
ENSG00000128272	22	39915700	39918691	2	1	617773	0.3781	0.35268	ATF4
ENSG00000187051	22	39925098	39928860	3	1	617773	-3.2767	0.99947	RPS19BP1
ENSG00000100346	22	39966758	40085742	129	23	617773	-0.082964	0.53306	CACNA1I
ENSG00000176177	22	40139049	40289868	90	6	617773	1.2778	0.10066	ENTHD1
ENSG00000100351	22	40297086	40369725	16	6	617773	1.9839	0.023633	GRAP2
ENSG00000133477	22	40390953	40439533	3	1	617773	0.55669	0.28887	FAM83F
ENSG00000100354	22	40440821	40731812	156	15	617773	1.2421	0.1071	TNRC6B
ENSG00000239900	22	40742507	40786467	35	6	617773	1.7428	0.040687	ADSL
ENSG00000100359	22	40766595	40806293	37	5	617773	1.7143	0.043237	SGSM3
ENSG00000196588	22	40806285	41032706	226	8	617773	-0.37556	0.64638	MKL1
ENSG00000128285	22	41074754	41078818	4	1	617773	1.3212	0.093213	MCHR1
ENSG00000100372	22	41165634	41215403	32	2	617773	2.7451	0.0030247	SLC25A17
ENSG00000100380	22	41220539	41253026	22	3	617773	0.03518	0.48597	ST13
ENSG00000196236	22	41253081	41363838	26	7	617773	1.357	0.087397	XPNPEP3
ENSG00000100387	22	41347351	41369313	2	1	617773	0.40841	0.34149	RBX1
ENSG00000100393	22	41487790	41576081	87	10	617773	2.92	0.0017503	EP300
ENSG00000100395	22	41601209	41627275	73	4	617773	2.6164	0.0044432	L3MBTL2
ENSG00000100399	22	41625517	41636938	12	3	617773	2.4357	0.0074321	CHADL
ENSG00000100401	22	41641615	41682255	11	4	617773	2.3797	0.0086627	RANGAP1
ENSG00000100403	22	41697526	41756151	49	7	617773	4.2946	8.7496e-06	ZC3H7B
ENSG00000167074	22	41763337	41795330	42	4	617773	3.5925	0.00016374	TEF
ENSG00000183864	22	41829496	41843027	15	3	617773	3.4397	0.00029123	TOB2
ENSG00000100410	22	41855721	41864729	9	1	617773	3.0389	0.001187	PHF5A
ENSG00000100412	22	41865129	41924993	30	5	617773	3.1786	0.00073996	ACO2
ENSG00000100413	22	41921808	41940610	18	1	617773	2.5257	0.0057739	POLR3H
ENSG00000172346	22	41956767	41973745	23	3	617773	2.9238	0.0017292	CSDC2
ENSG00000100417	22	41972898	41985894	4	2	617773	3.1982	0.00069138	PMM1
ENSG00000100418	22	41994032	42017100	5	3	617773	2.6902	0.00357	DESI1
ENSG00000196419	22	42017123	42060044	8	4	617773	1.7546	0.039664	XRCC6
ENSG00000100138	22	42069934	42086508	21	3	617773	2.6482	0.004046	NHP2L1
ENSG00000184208	22	42084943	42094140	3	1	617773	2.4997	0.0062146	C22orf46
ENSG00000167077	22	42095503	42195460	137	8	617773	2.9416	0.0016326	MEI1
ENSG00000100147	22	42196683	42222303	41	6	617773	2.6719	0.0037715	CCDC134
ENSG00000198911	22	42229109	42303312	107	19	617773	2.0168	0.021859	SREBF2
ENSG00000234965	22	42307297	42310570	7	2	617773	0.02951	0.48823	SHISA8
ENSG00000159958	22	42321045	42322822	3	1	617773	-0.087036	0.53468	TNFRSF13C
ENSG00000100162	22	42334725	42343168	22	3	617773	2.5034	0.0061497	CENPM
ENSG00000100167	22	42372276	42394225	30	7	617773	2.6081	0.0045527	2025-09-03
ENSG00000183066	22	42394729	42454460	85	9	617773	3.0023	0.0013399	WBP2NL
ENSG00000198951	22	42454358	42466846	9	5	617773	2.6595	0.0039127	NAGA
ENSG00000177096	22	42470255	42475445	11	4	617773	2.0733	0.019072	FAM109B
ENSG00000183172	22	42475695	42480288	4	2	617773	-1.5334	0.93741	SMDT1
ENSG00000184983	22	42481529	42486959	7	2	617773	2.4531	0.0070814	NDUFA6
ENSG00000100197	22	42522501	42526908	2	1	617773	1.6306	0.051486	CYP2D6
ENSG00000100207	22	42556019	42739622	231	35	617773	3.593	0.00016342	TCF20
ENSG00000235568	22	42776416	42828401	110	17	617773	2.1088	0.01748	NFAM1
ENSG00000189306	22	42905974	42915808	17	1	617773	-0.50809	0.69431	RRP7A
ENSG00000100227	22	42979727	43010968	22	5	617773	0.71121	0.23848	POLDIP3
ENSG00000100243	22	43013846	43045574	38	6	617773	0.077074	0.46928	CYB5R3
ENSG00000249222	22	43035809	43036607	2	1	617773	0.56461	0.28617	ATP5L2
ENSG00000128274	22	43088127	43117304	85	16	617773	-0.9441	0.82744	A4GALT
ENSG00000242247	22	43192508	43254112	92	5	617773	-1.0632	0.85616	ARFGAP3
ENSG00000100266	22	43231418	43411151	369	26	617773	2.7067	0.0033975	PACSIN2
ENSG00000100271	22	43435522	43485434	126	19	617773	0.19998	0.42075	TTLL1
ENSG00000100290	22	43506754	43525718	26	4	617773	0.4377	0.3308	BIK
ENSG00000100294	22	43528212	43539400	19	5	617773	0.74693	0.22755	MCAT
ENSG00000100300	22	43547520	43559248	14	4	617773	2.164	0.015233	TSPO
ENSG00000100304	22	43562628	43583139	38	7	617773	-2.2615	0.98814	TTLL12
ENSG00000159307	22	43593289	43739394	247	47	617773	-0.56723	0.71472	SCUBE1
ENSG00000186732	22	43807202	43903728	114	29	617773	0.049977	0.48007	MPPED1
ENSG00000186976	22	43924624	44208217	377	38	617773	0.79373	0.21368	EFCAB6
ENSG00000130540	22	44220389	44258398	94	10	617773	1.3099	0.095109	SULT4A1
ENSG00000100341	22	44275558	44287893	36	5	617773	0.21774	0.41382	PNPLA5
ENSG00000100344	22	44319619	44360368	102	8	617773	-0.8444	0.80078	PNPLA3
ENSG00000100347	22	44351301	44406411	121	17	617773	-0.64621	0.74093	SAMM50
ENSG00000188677	22	44395091	44568829	161	44	617773	-0.93044	0.82393	PARVB
ENSG00000138964	22	44568836	44615413	120	23	617773	0.42245	0.33635	PARVG
ENSG00000138944	22	44639547	44708731	71	20	617773	0.7747	0.21926	KIAA1644
ENSG00000220702	22	44761431	44762164	3	2	617773	1.8102	0.035132	RP1-32I10.10
ENSG00000188636	22	44888452	44894178	18	2	617773	0.62859	0.26481	LDOC1L
ENSG00000186654	22	45064593	45133561	189	31	617773	-0.13822	0.55497	PRR5
ENSG00000248405	22	45098113	45258586	430	84	617773	-1.267	0.89742	PRR5-ARHGAP8
ENSG00000241484	22	45098355	45258665	432	85	617773	-1.2736	0.8986	ARHGAP8
ENSG00000056487	22	45277042	45405880	175	36	617773	1.627	0.05187	PHF21B
ENSG00000093000	22	45559722	45583896	46	4	617773	-0.11292	0.54495	NUP50
ENSG00000100364	22	45586219	45636650	103	16	617773	-0.17243	0.56845	KIAA0930
ENSG00000100373	22	45680863	45691755	16	3	617773	1.2668	0.10261	UPK3A
ENSG00000100376	22	45704849	45737836	26	6	617773	0.12687	0.44952	FAM118A
ENSG00000077935	22	45739944	45809500	113	7	617773	1.5806	0.056989	SMC1B
ENSG00000128408	22	45809572	45828376	46	4	617773	1.4231	0.077357	RIBC2
ENSG00000077942	22	45898118	45997015	123	24	617773	0.77406	0.21945	FBLN1
ENSG00000130638	22	46067678	46241187	206	18	617773	0.0078343	0.49687	ATXN10
ENSG00000188064	22	46316242	46373009	109	28	617773	-2.0942	0.98188	WNT7B
ENSG00000182257	22	46445358	46450024	2	1	617773	0.70712	0.23975	C22orf26
ENSG00000197182	22	46449749	46509808	27	10	617773	1.1289	0.12947	FLJ27365
ENSG00000186951	22	46546424	46639653	88	17	617773	-2.0609	0.98034	PPARA
ENSG00000205643	22	46639908	46646576	23	4	617773	-4.5218	1	CDPF1
ENSG00000130943	22	46651560	46659219	24	2	617773	-0.62472	0.73392	PKDREJ
ENSG00000075234	22	46663858	46689905	60	6	617773	-1.8976	0.97112	TTC38
ENSG00000075218	22	46692638	46726707	77	8	617773	-1.4835	0.93103	GTSE1
ENSG00000100416	22	46726772	46753237	37	7	617773	-1.9336	0.97342	TRMU
ENSG00000075275	22	46756731	46933067	250	49	617773	-0.29652	0.61658	CELSR1
ENSG00000075240	22	46971909	47075688	317	34	617773	0.52015	0.30148	GRAMD4
ENSG00000100422	22	47080308	47134158	75	16	617773	-1.3933	0.91824	CERK
ENSG00000054611	22	47158518	47571336	572	79	617773	1.809	0.035223	TBC1D22A
ENSG00000218357	22	47857048	47882860	42	5	617773	1.5732	0.057838	LL22NC03-75H12.2
ENSG00000219438	22	48885272	49246724	919	134	617773	0.55531	0.28934	FAM19A5
ENSG00000219016	22	48934712	48943199	1	1	617773	1.8559	0.031731	CTA-299D3.8
ENSG00000188511	22	49808176	50051190	372	53	617773	-0.060222	0.52401	C22orf34
ENSG00000100425	22	50166931	50221160	66	8	617773	2.6551	0.0039637	BRD1
ENSG00000100426	22	50247490	50283726	101	7	617773	3.9405	4.0658e-05	ZBED4
ENSG00000182858	22	50293877	50312106	58	6	617773	3.5874	0.000167	ALG12
ENSG00000184164	22	50311815	50321188	63	5	617773	3.326	0.00044051	CRELD2
ENSG00000198355	22	50354161	50357728	1	1	617773	-2.333	0.99018	PIM3
ENSG00000188263	22	50432942	50451088	32	7	617773	-1.3255	0.90749	IL17REL
ENSG00000138892	22	50453552	50495364	51	18	617773	-0.46419	0.67875	TTLL8
ENSG00000100427	22	50497820	50524331	106	7	617773	0.82412	0.20494	MLC1
ENSG00000073146	22	50528308	50600119	295	12	617773	0.68899	0.24541	MOV10L1
ENSG00000073150	22	50609160	50618723	7	3	617773	1.3239	0.092762	PANX2
ENSG00000170638	22	50624344	50638027	13	4	617773	-0.11001	0.5438	TRABD
ENSG00000073169	22	50639408	50656045	11	4	617773	1.7646	0.038819	SELO
ENSG00000128159	22	50656118	50683421	30	10	617773	1.742	0.040751	TUBGCP6
ENSG00000100429	22	50683612	50689834	9	2	617773	0.59912	0.27454	HDAC10
ENSG00000188130	22	50683879	50700254	32	6	617773	0.91795	0.17932	MAPK12
ENSG00000185386	22	50702142	50709196	9	5	617773	0.7427	0.22883	MAPK11
ENSG00000196576	22	50713408	50746056	49	15	617773	-0.17589	0.56981	PLXNB2
ENSG00000205593	22	50747459	50765489	33	8	617773	1.503	0.06642	DENND6B
ENSG00000100239	22	50781733	50883514	78	13	617773	2.1588	0.015435	PPP6R2

### Sheet: S5
GENE	CHR	START	STOP	NSNPS	NPARAM	N	ZSTAT	P	SYMBOL
ENSG00000187634	1	860260	879955	1	1	1151925	0.073519	0.4707	SAMD11
ENSG00000188976	1	879584	894689	17	3	1151925	1.0919	0.13743	NOC2L
ENSG00000187961	1	895967	901095	4	1	1151925	0.55704	0.28875	KLHL17
ENSG00000187583	1	901877	911245	3	2	1151925	-0.74949	0.77322	PLEKHN1
ENSG00000187642	1	910579	917497	1	1	1151925	1.0832	0.13937	C1orf170
ENSG00000188290	1	934342	935552	1	1	1151925	-0.62112	0.73274	HES4
ENSG00000187608	1	948803	949920	1	1	1151925	0.82357	0.20509	ISG15
ENSG00000188157	1	955503	991496	42	5	1151925	-0.42044	0.66292	AGRN
ENSG00000237330	1	1006346	1009687	6	2	1151925	-0.30654	0.6204	RNF223
ENSG00000131591	1	1017198	1051741	49	5	1151925	-0.31034	0.62185	C1orf159
ENSG00000162571	1	1109264	1133315	70	12	1151925	-2.1286	0.98336	TTLL10
ENSG00000186891	1	1138888	1142071	3	1	1151925	-1.5023	0.93349	TNFRSF18
ENSG00000186827	1	1146706	1149518	2	1	1151925	0.61293	0.26996	TNFRSF4
ENSG00000078808	1	1152288	1167411	62	2	1151925	0.12878	0.44877	SDF4
ENSG00000176022	1	1167629	1170421	7	2	1151925	0.64355	0.25993	B3GALT6
ENSG00000184163	1	1177826	1182102	8	2	1151925	0.77662	0.21869	FAM132A
ENSG00000160087	1	1189289	1209265	26	4	1151925	-0.95959	0.83137	UBE2J2
ENSG00000162572	1	1215816	1227409	20	6	1151925	-1.3057	0.90417	SCNN1D
ENSG00000131584	1	1227756	1244989	20	4	1151925	-0.91927	0.82102	ACAP3
ENSG00000169972	1	1243947	1247057	1	1	1151925	-0.19443	0.57708	PUSL1
ENSG00000127054	1	1246965	1260071	13	4	1151925	-0.22307	0.58826	CPSF3L
ENSG00000224051	1	1260136	1264277	7	2	1151925	0.017732	0.49293	GLTPD1
ENSG00000169962	1	1266694	1270686	6	2	1151925	1.0383	0.14958	TAS1R3
ENSG00000107404	1	1270656	1284730	16	4	1151925	0.79334	0.21379	DVL1
ENSG00000162576	1	1288069	1297157	14	3	1151925	0.1765	0.42995	MXRA8
ENSG00000175756	1	1309110	1310875	4	2	1151925	0.9998	0.1587	AURKAIP1
ENSG00000221978	1	1321091	1334708	4	2	1151925	1.1164	0.13213	CCNL2
ENSG00000224870	1	1334902	1337426	3	1	1151925	1.6802	0.046463	RP4-758J18.2
ENSG00000242485	1	1337288	1342693	5	2	1151925	1.4296	0.076419	MRPL20
ENSG00000235098	1	1353800	1357149	3	2	1151925	0.91079	0.1812	ANKRD65
ENSG00000179403	1	1370241	1378262	1	1	1151925	0.30131	0.38159	VWA1
ENSG00000215915	1	1385069	1405538	1	1	1151925	1.1066	0.13423	ATAD3C
ENSG00000197785	1	1447531	1470067	15	1	1151925	1.0664	0.14312	ATAD3A
ENSG00000205090	1	1470554	1475833	1	1	1151925	-1.2231	0.88936	TMEM240
ENSG00000160075	1	1477053	1510249	9	2	1151925	-0.64956	0.74201	SSU72
ENSG00000197530	1	1550795	1565990	2	1	1151925	0.15338	0.43905	MIB2
ENSG00000189339	1	1592939	1624167	5	2	1151925	0.52765	0.29887	SLC35E2B
ENSG00000215790	1	1656277	1677431	1	1	1151925	0.22806	0.4098	SLC35E2
ENSG00000008130	1	1682671	1711896	19	5	1151925	-1.1321	0.8712	NADK
ENSG00000078369	1	1716729	1822495	24	6	1151925	-0.87582	0.80944	GNB1
ENSG00000169885	1	1846266	1848735	9	2	1151925	0.37713	0.35304	CALML6
ENSG00000178821	1	1849029	1850712	5	2	1151925	0.67061	0.25124	TMEM52
ENSG00000142609	1	1853396	1935276	65	11	1151925	0.52116	0.30113	C1orf222
ENSG00000187730	1	1950780	1962192	10	2	1151925	0.9899	0.16111	GABRD
ENSG00000067606	1	1981909	2116834	185	22	1151925	2.0878	0.018408	PRKCZ
ENSG00000162585	1	2115903	2144159	19	7	1151925	0.39727	0.34558	C1orf86
ENSG00000269554	1	2121237	2123179	1	1	1151925	0.90249	0.1834	AL590822.2
ENSG00000157933	1	2160134	2241558	61	19	1151925	-0.24512	0.59682	SKI
ENSG00000116151	1	2252692	2323146	133	32	1151925	1.0364	0.15	MORN1
ENSG00000157916	1	2323267	2336883	16	5	1151925	0.051604	0.47942	RER1
ENSG00000157911	1	2336236	2345236	3	2	1151925	-0.69691	0.75707	PEX10
ENSG00000149527	1	2357419	2436969	82	19	1151925	0.41813	0.33793	PLCH2
ENSG00000157881	1	2439972	2458039	7	4	1151925	3.0596	0.001108	PANK4
ENSG00000197921	1	2460184	2461684	2	1	1151925	0.059163	0.47641	HES5
ENSG00000157873	1	2487078	2496821	10	2	1151925	-0.36949	0.64412	TNFRSF14
ENSG00000157870	1	2517930	2522908	8	3	1151925	1.0391	0.14938	FAM213B
ENSG00000142606	1	2522078	2564481	126	8	1151925	0.72499	0.23423	MMEL1
ENSG00000215912	1	2567415	2718286	46	6	1151925	-0.73963	0.77024	TTC34
ENSG00000169717	1	2938046	2939465	1	1	1151925	-1.7239	0.95764	ACTRT2
ENSG00000142611	1	2985732	3355185	450	98	1151925	2.5187	0.005889	PRDM16
ENSG00000130762	1	3370990	3397677	59	10	1151925	-1.8542	0.96814	ARHGEF16
ENSG00000162591	1	3406484	3528059	173	42	1151925	-2.4129	0.99209	MEGF6
ENSG00000158109	1	3541566	3546691	5	2	1151925	-0.018538	0.5074	TPRG1L
ENSG00000116213	1	3547331	3569325	6	1	1151925	-1.0728	0.85833	WRAP73
ENSG00000078900	1	3569084	3652765	93	24	1151925	-0.52926	0.70169	TP73
ENSG00000162592	1	3668962	3688209	22	4	1151925	-0.036258	0.51446	CCDC27
ENSG00000235169	1	3689352	3692546	1	1	1151925	-1.0973	0.86374	SMIM1
ENSG00000130764	1	3696784	3713068	43	6	1151925	-0.71883	0.76388	LRRC47
ENSG00000116198	1	3728645	3773778	199	17	1151925	-2.0557	0.98009	CEP104
ENSG00000169598	1	3773845	3801993	52	7	1151925	-1.8335	0.96663	DFFB
ENSG00000198912	1	3805689	3816857	31	5	1151925	-0.34184	0.63376	C1orf174
ENSG00000196581	1	4714792	4852594	363	76	1151925	0.49692	0.30962	AJAP1
ENSG00000131697	1	5922871	6052533	268	21	1151925	-3.2291	0.99938	NPHP4
ENSG00000069424	1	6051526	6161253	111	31	1151925	-0.054518	0.52174	KCNAB2
ENSG00000268332	1	6100630	6101399	4	2	1151925	-0.72226	0.76493	AL035406.1
ENSG00000116254	1	6161853	6240183	78	16	1151925	0.39839	0.34517	CHD5
ENSG00000116251	1	6241329	6269449	34	6	1151925	0.8824	0.18878	RPL22
ENSG00000158286	1	6265535	6281359	25	4	1151925	0.73726	0.23048	RNF207
ENSG00000116237	1	6281253	6296032	19	3	1151925	0.60444	0.27278	ICMT
ENSG00000158292	1	6307406	6321035	27	3	1151925	0.30362	0.38071	GPR153
ENSG00000097021	1	6324329	6454451	209	20	1151925	-1.7326	0.95842	ACOT7
ENSG00000069812	1	6472478	6484730	23	5	1151925	0.11193	0.45544	HES2
ENSG00000187017	1	6484848	6521430	55	7	1151925	0.23292	0.40791	ESPN
ENSG00000215788	1	6521211	6526255	8	3	1151925	2.1159	0.017178	TNFRSF25
ENSG00000171680	1	6526152	6580121	65	13	1151925	1.5319	0.062768	PLEKHG5
ENSG00000162408	1	6581407	6614595	43	2	1151925	-0.63539	0.73741	NOL9
ENSG00000173662	1	6615241	6639817	28	5	1151925	-0.21186	0.58389	TAS1R1
ENSG00000204859	1	6640061	6649340	4	2	1151925	-0.39878	0.65497	ZBTB48
ENSG00000162413	1	6650784	6674667	16	6	1151925	0.15279	0.43928	KLHL21
ENSG00000116273	1	6673745	6684093	15	4	1151925	1.0991	0.13586	PHF13
ENSG00000041988	1	6684926	6695646	26	5	1151925	1.3752	0.084536	THAP3
ENSG00000007923	1	6694228	6761984	90	13	1151925	1.5221	0.063997	DNAJC11
ENSG00000171735	1	6845384	7829766	1089	173	1151925	2.5815	0.0049191	CAMTA1
ENSG00000049245	1	7831329	7841492	13	4	1151925	2.3281	0.0099523	VAMP3
ENSG00000049246	1	7844380	7905237	157	23	1151925	0.62778	0.26507	PER3
ENSG00000049247	1	7903143	7913572	25	11	1151925	0.79116	0.21443	UTS2
ENSG00000049249	1	7979907	8000926	26	3	1151925	0.92511	0.17745	TNFRSF9
ENSG00000116288	1	8014351	8045565	22	6	1151925	-1.4387	0.92488	PARK7
ENSG00000116285	1	8064464	8086368	26	6	1151925	0.76915	0.2209	ERRFI1
ENSG00000162426	1	8377886	8404227	33	9	1151925	0.48501	0.31383	SLC45A1
ENSG00000142599	1	8412457	8877702	379	31	1151925	2.4629	0.0068917	RERE
ENSG00000074800	1	8921061	8939308	4	2	1151925	1.5905	0.055858	ENO1
ENSG00000131686	1	9005926	9035151	57	17	1151925	-1.8003	0.96409	CA6
ENSG00000197241	1	9063359	9086404	16	6	1151925	2.7563	0.0029226	SLC2A7
ENSG00000142583	1	9095166	9148537	85	15	1151925	0.57348	0.28316	SLC2A5
ENSG00000180758	1	9160364	9189229	25	6	1151925	-1.5245	0.9363	GPR157
ENSG00000049239	1	9294834	9331396	35	9	1151925	1.5369	0.062156	H6PD
ENSG00000171621	1	9352939	9429591	158	42	1151925	-0.89192	0.81378	SPSB1
ENSG00000171612	1	9599541	9645237	32	5	1151925	0.78932	0.21496	SLC25A33
ENSG00000188807	1	9648932	9674935	9	4	1151925	0.19371	0.4232	TMEM201
ENSG00000171608	1	9711790	9789172	61	16	1151925	1.1843	0.11814	PIK3CD
ENSG00000179840	1	9712668	9714644	4	2	1151925	0.74933	0.22683	C1orf200
ENSG00000171603	1	9789084	9884584	80	9	1151925	1.1527	0.12453	CLSTN1
ENSG00000178585	1	9908334	9970394	28	9	1151925	0.42895	0.33398	CTNNBIP1
ENSG00000162441	1	9982173	10003465	27	5	1151925	1.3756	0.084467	LZIC
ENSG00000173614	1	10003486	10045559	55	7	1151925	1.3243	0.092705	NMNAT1
ENSG00000162444	1	10057264	10076078	29	4	1151925	-0.11706	0.54659	RBP7
ENSG00000130939	1	10092890	10241297	189	14	1151925	1.1332	0.12857	UBE4B
ENSG00000054523	1	10270863	10441661	428	20	1151925	0.61708	0.26859	KIF1B
ENSG00000142657	1	10458649	10480201	17	4	1151925	0.92446	0.17762	PGD
ENSG00000175279	1	10490159	10512210	16	2	1151925	-0.081492	0.53247	APITD1
ENSG00000251503	1	10490159	10512210	16	2	1151925	-0.081492	0.53247	APITD1-CORT
ENSG00000160049	1	10516579	10532583	2	1	1151925	2.1695	0.015022	DFFA
ENSG00000142655	1	10532345	10690815	191	21	1151925	1.0529	0.14619	PEX14
ENSG00000130940	1	10696661	10856707	128	36	1151925	-0.94658	0.82807	CASZ1
ENSG00000175262	1	11006528	11042094	60	11	1151925	1.4704	0.070728	C1orf127
ENSG00000120948	1	11072414	11085796	12	3	1151925	1.8856	0.029674	TARDBP
ENSG00000009724	1	11086580	11107290	40	7	1151925	2.5657	0.0051479	MASP2
ENSG00000116649	1	11114641	11120081	4	1	1151925	-0.96743	0.83333	SRM
ENSG00000171824	1	11126675	11159938	57	2	1151925	-1.6239	0.94781	EXOSC10
ENSG00000198793	1	11166592	11322564	68	5	1151925	0.89706	0.18484	MTOR
ENSG00000120942	1	11333263	11356106	22	3	1151925	0.58964	0.27772	UBIAD1
ENSG00000204624	1	11539223	11597641	74	11	1151925	1.0231	0.15313	PTCHD2
ENSG00000116661	1	11708424	11715842	3	2	1151925	0.18144	0.42801	FBXO2
ENSG00000132879	1	11714432	11723384	4	1	1151925	-1.8697	0.96924	FBXO44
ENSG00000116663	1	11724181	11734411	12	4	1151925	-3.0921	0.99901	FBXO6
ENSG00000116670	1	11734537	11751707	21	5	1151925	-0.89782	0.81536	MAD2L2
ENSG00000162490	1	11751786	11785914	21	8	1151925	-0.36358	0.64191	DRAXIN
ENSG00000177674	1	11796141	11814859	12	4	1151925	-2.6693	0.9962	AGTRAP
ENSG00000215910	1	11821844	11849642	117	10	1151925	0.6317	0.26379	C1orf167
ENSG00000177000	1	11845780	11866977	72	11	1151925	0.3714	0.35517	MTHFR
ENSG00000011021	1	11866207	11903201	166	13	1151925	0.55695	0.28878	CLCN6
ENSG00000175206	1	11905766	11908402	10	4	1151925	1.3285	0.092001	NPPA
ENSG00000116685	1	11979648	11986485	6	2	1151925	1.375	0.084569	KIAA2013
ENSG00000083444	1	11994262	12035595	57	7	1151925	1.1318	0.12886	PLOD1
ENSG00000116688	1	12040238	12073571	14	2	1151925	0.33817	0.36762	MFN2
ENSG00000116691	1	12079523	12092102	13	3	1151925	0.20247	0.41977	MIIP
ENSG00000120949	1	12123434	12204264	48	14	1151925	0.1087	0.45672	TNFRSF8
ENSG00000028137	1	12227060	12269285	81	11	1151925	1.0851	0.13893	TNFRSF1B
ENSG00000048707	1	12290124	12572099	130	12	1151925	1.8956	0.029004	VPS13D
ENSG00000162496	1	12627939	12677737	87	23	1151925	-2.0555	0.98008	DHRS3
ENSG00000204518	1	12704566	12727097	31	5	1151925	-1.6532	0.95086	AADACL4
ENSG00000188984	1	12776118	12788726	7	3	1151925	1.1907	0.11689	AADACL3
ENSG00000157330	1	12806163	12823847	18	4	1151925	0.37791	0.35275	C1orf158
ENSG00000116726	1	12834984	12838049	1	1	1151925	-0.33106	0.6297	PRAMEF12
ENSG00000116721	1	12851546	12856777	1	1	1151925	-0.25063	0.59895	PRAMEF1
ENSG00000162494	1	13801445	13840543	55	16	1151925	0.48726	0.31304	LRRC38
ENSG00000162493	1	13909960	13944452	34	9	1151925	-1.5197	0.93571	PDPN
ENSG00000116731	1	14026693	14151574	183	16	1151925	1.3901	0.082252	PRDM2
ENSG00000189337	1	14925200	15444539	792	165	1151925	0.23509	0.40707	KAZN
ENSG00000171729	1	15479028	15546976	222	29	1151925	0.012904	0.49485	TMEM51
ENSG00000204464	1	15490840	15497813	19	5	1151925	-0.28559	0.61241	C1orf195
ENSG00000142621	1	15573768	15726779	235	35	1151925	-0.2621	0.60338	FHAD1
ENSG00000142634	1	15736391	15756839	34	16	1151925	0.99896	0.15891	EFHD2
ENSG00000162438	1	15764935	15775737	6	3	1151925	1.6142	0.053245	CTRC
ENSG00000142615	1	15783223	15798586	38	6	1151925	0.43113	0.33319	CELA2A
ENSG00000215704	1	15792404	15817895	53	9	1151925	-2.8676	0.99793	CELA2B
ENSG00000132906	1	15817327	15853029	99	7	1151925	-1.4328	0.92405	CASP9
ENSG00000116138	1	15853308	15918874	155	10	1151925	-0.95728	0.83079	DNAJC16
ENSG00000116771	1	15898848	15911605	42	5	1151925	-0.54078	0.70567	AGMAT
ENSG00000197312	1	15943995	15995539	84	5	1151925	-0.4456	0.67206	DDI2
ENSG00000215695	1	15986364	15988217	3	2	1151925	-0.45566	0.67568	RSC1A1
ENSG00000116786	1	16010827	16061264	104	8	1151925	0.65541	0.2561	PLEKHM2
ENSG00000162461	1	16062900	16067891	3	1	1151925	1.0813	0.13979	SLC25A34
ENSG00000162460	1	16068917	16074477	8	2	1151925	2.2235	0.013091	TMEM82
ENSG00000162458	1	16083102	16113089	24	6	1151925	0.68462	0.24679	FBLIM1
ENSG00000065526	1	16174359	16266955	49	9	1151925	1.9643	0.024749	SPEN
ENSG00000116809	1	16268364	16302627	44	11	1151925	2.1842	0.014474	ZBTB17
ENSG00000183888	1	16330731	16335302	10	3	1151925	0.29376	0.38447	C1orf64
ENSG00000173641	1	16340523	16346089	14	4	1151925	1.4881	0.068368	HSPB7
ENSG00000186510	1	16345370	16360545	49	9	1151925	1.6685	0.047611	CLCNKA
ENSG00000184908	1	16370272	16383803	62	8	1151925	-1.6124	0.94656	CLCNKB
ENSG00000185519	1	16384264	16400127	35	7	1151925	-0.70514	0.75964	FAM131C
ENSG00000142627	1	16450832	16482582	29	9	1151925	-0.39121	0.65218	EPHA2
ENSG00000142632	1	16524349	16539104	43	5	1151925	3.148	0.00082193	ARHGEF19
ENSG00000204377	1	16555368	16556038	3	2	1151925	0.21256	0.41583	C1orf134
ENSG00000132881	1	16558195	16563657	4	2	1151925	-0.25662	0.60126	RSG1
ENSG00000037637	1	16573334	16678949	138	10	1151925	2.9528	0.0015744	FBXO42
ENSG00000055070	1	16679070	16724640	14	6	1151925	3.9116	4.584e-05	SZRD1
ENSG00000187144	1	16713612	16763919	13	5	1151925	3.4087	0.00032638	SPATA21
ENSG00000157191	1	16767167	16786573	17	4	1151925	0.071176	0.47163	NECAP2
ENSG00000058453	1	17066768	17299474	20	2	1151925	0.42709	0.33466	CROCC
ENSG00000117122	1	17300997	17307330	3	1	1151925	0.39841	0.34516	MFAP2
ENSG00000159363	1	17312453	17338423	15	4	1151925	0.85387	0.19659	ATP13A2
ENSG00000117118	1	17345217	17380665	23	7	1151925	-0.28891	0.61367	SDHB
ENSG00000117115	1	17393256	17445948	159	11	1151925	-0.4502	0.67372	PADI2
ENSG00000142623	1	17531621	17572500	36	16	1151925	1.7487	0.040168	PADI1
ENSG00000142619	1	17575593	17610728	57	7	1151925	1.0552	0.14568	PADI3
ENSG00000159339	1	17634690	17690499	127	20	1151925	0.11922	0.45255	PADI4
ENSG00000269468	1	17655507	17676070	85	11	1151925	0.24371	0.40373	AC004824.2
ENSG00000179051	1	17733256	17766220	41	6	1151925	0.19538	0.42255	RCC2
ENSG00000074964	1	17866330	18024369	170	20	1151925	0.92729	0.17689	ARHGEF10L
ENSG00000117148	1	18081808	18153558	82	9	1151925	-1.7804	0.9625	ACTL8
ENSG00000117154	1	18434240	18704977	419	88	1151925	2.8927	0.00191	IGSF21
ENSG00000179023	1	18807424	18812478	21	5	1151925	0.88048	0.1893	KLHDC7A
ENSG00000009709	1	18957500	19075360	158	32	1151925	0.58393	0.27963	PAX7
ENSG00000179002	1	19166093	19186176	41	11	1151925	-0.67281	0.74947	TAS1R2
ENSG00000255275	1	19175767	19247615	170	35	1151925	1.0932	0.13716	RP13-279N23.2
ENSG00000159423	1	19197926	19229275	94	19	1151925	1.0761	0.14094	ALDH4A1
ENSG00000169991	1	19230775	19283180	67	12	1151925	-0.1081	0.54304	IFFO2
ENSG00000127481	1	19401000	19536770	201	22	1151925	0.073321	0.47078	UBR4
ENSG00000127463	1	19542158	19578046	75	11	1151925	-0.075874	0.53024	EMC1
ENSG00000053372	1	19578033	19586622	15	2	1151925	-0.091641	0.53651	MRTO4
ENSG00000162482	1	19609052	19615744	18	2	1151925	0.18982	0.42472	AKR7A3
ENSG00000053371	1	19630459	19638640	10	3	1151925	1.9407	0.026149	AKR7A2
ENSG00000040487	1	19638820	19655794	36	6	1151925	1.1616	0.12269	PQLC2
ENSG00000077549	1	19665267	19812066	356	36	1151925	0.75306	0.22571	CAPZB
ENSG00000270136	1	19923473	19984549	33	9	1151925	-1.771	0.96172	MINOS1-NBL1
ENSG00000173436	1	19923477	19956314	7	3	1151925	-2.2237	0.98692	MINOS1
ENSG00000158747	1	19967048	19984945	14	6	1151925	-0.79475	0.78662	NBL1
ENSG00000158748	1	19991780	20006055	19	4	1151925	-0.72383	0.76541	HTR6
ENSG00000162542	1	20008706	20126438	186	30	1151925	0.75758	0.22435	TMCO4
ENSG00000178828	1	20140523	20141771	1	1	1151925	0.60619	0.27219	RNF186
ENSG00000169914	1	20209006	20239438	59	12	1151925	-0.4476	0.67278	OTUD3
ENSG00000188784	1	20246502	20250110	10	3	1151925	-0.14662	0.55828	PLA2G2E
ENSG00000188257	1	20301925	20306932	5	2	1151925	1.1304	0.12916	PLA2G2A
ENSG00000127472	1	20354672	20417683	138	19	1151925	-1.1874	0.88246	PLA2G5
ENSG00000117215	1	20438432	20446050	13	6	1151925	0.12525	0.45016	PLA2G2D
ENSG00000158786	1	20465819	20476879	4	2	1151925	1.945	0.025889	PLA2G2F
ENSG00000187980	1	20487746	20503917	27	6	1151925	0.51544	0.30312	PLA2G2C
ENSG00000162543	1	20512578	20522541	3	2	1151925	-0.90009	0.81596	UBXN10
ENSG00000158816	1	20617412	20681387	105	16	1151925	2.0465	0.020353	VWA5B1
ENSG00000162545	1	20808884	20812713	3	2	1151925	0.86277	0.19413	CAMK2N1
ENSG00000090432	1	20825943	20834654	15	6	1151925	1.0408	0.14897	MUL1
ENSG00000183114	1	20878932	20881512	2	1	1151925	1.7111	0.043527	FAM43B
ENSG00000158825	1	20915441	20945401	105	18	1151925	0.49192	0.31139	CDA
ENSG00000158828	1	20959948	20978004	59	9	1151925	0.19965	0.42088	PINK1
ENSG00000244038	1	20978270	20988000	21	5	1151925	0.73409	0.23145	DDOST
ENSG00000117245	1	20990507	21044510	90	28	1151925	-0.62376	0.73361	KIF17
ENSG00000189410	1	21046225	21059330	15	6	1151925	-0.40397	0.65688	SH2D5
ENSG00000127483	1	21069154	21113816	51	9	1151925	-0.99407	0.8399	HP1BP3
ENSG00000075151	1	21132963	21503377	310	22	1151925	-1.0164	0.84529	EIF4G3
ENSG00000117298	1	21543740	21671997	168	27	1151925	-0.071315	0.52843	ECE1
ENSG00000142794	1	21766621	21811498	78	9	1151925	0.68424	0.24691	NBPF3
ENSG00000162551	1	21835858	21904905	200	28	1151925	1.8352	0.033237	ALPL
ENSG00000076864	1	21922708	21995801	157	41	1151925	0.47314	0.31806	RAP1GAP
ENSG00000090686	1	22004791	22110099	221	26	1151925	0.63352	0.2632	USP48
ENSG00000187942	1	22138758	22151714	12	6	1151925	0.4468	0.32751	LDLRAD2
ENSG00000142798	1	22148738	22263790	183	28	1151925	-0.21497	0.5851	HSPG2
ENSG00000219073	1	22303514	22325135	22	5	1151925	0.25908	0.39779	CELA3B
ENSG00000142789	1	22328149	22339032	6	1	1151925	0.76067	0.22343	CELA3A
ENSG00000070831	1	22379120	22419437	63	9	1151925	-0.68727	0.75404	CDC42
ENSG00000162552	1	22443798	22470462	57	11	1151925	0.19017	0.42459	WNT4
ENSG00000184677	1	22778344	22857650	35	9	1151925	-0.54461	0.70699	ZBTB40
ENSG00000070886	1	22890057	22930087	72	16	1151925	0.91985	0.17882	EPHA8
ENSG00000173372	1	22962999	22966101	5	3	1151925	-1.7628	0.96104	C1QA
ENSG00000159189	1	22970123	22974603	4	1	1151925	1.0001	0.15864	C1QC
ENSG00000173369	1	22979255	22988031	1	1	1151925	0.12155	0.45163	C1QB
ENSG00000133216	1	23037332	23241818	183	35	1151925	0.93368	0.17523	EPHB2
ENSG00000215906	1	23279536	23291831	16	5	1151925	1.7059	0.044012	LACTBL1
ENSG00000004487	1	23345941	23410182	45	6	1151925	0.78941	0.21494	KDM1A
ENSG00000169641	1	23410516	23504301	113	13	1151925	-0.41651	0.66148	LUZP1
ENSG00000179546	1	23516993	23521222	3	1	1151925	-1.5195	0.93568	HTR1D
ENSG00000125944	1	23630264	23670829	20	5	1151925	0.87007	0.19213	HNRNPR
ENSG00000125945	1	23685941	23695935	23	5	1151925	-1.0689	0.85745	ZNF436
ENSG00000249087	1	23695490	23698332	3	2	1151925	-0.33516	0.63125	C1orf213
ENSG00000204219	1	23707554	23751233	69	13	1151925	2.4416	0.0073105	TCEA3
ENSG00000088280	1	23755056	23811061	81	11	1151925	1.9205	0.027395	ASAP3
ENSG00000007968	1	23832922	23857712	17	4	1151925	-2.2314	0.98717	E2F2
ENSG00000117318	1	23884409	23886285	1	1	1151925	1.1258	0.13012	ID3
ENSG00000197880	1	23907985	23967058	30	8	1151925	1.8886	0.029469	MDS2
ENSG00000142676	1	24018269	24022915	2	1	1151925	1.9397	0.026207	RPL11
ENSG00000011007	1	24069645	24088549	3	2	1151925	0.70552	0.24024	TCEB3
ENSG00000057757	1	24104895	24114722	1	1	1151925	-0.92916	0.8236	PITHD1
ENSG00000117305	1	24128375	24165110	21	2	1151925	-0.063875	0.52547	HMGCL
ENSG00000179163	1	24171567	24194784	12	2	1151925	0.33224	0.36986	FUCA1
ENSG00000188822	1	24197016	24285549	148	9	1151925	0.23145	0.40848	CNR2
ENSG00000142661	1	24382525	24438665	106	19	1151925	-1.0218	0.84655	MYOM3
ENSG00000142677	1	24446261	24469611	25	6	1151925	-1.2765	0.89911	IL22RA1
ENSG00000185436	1	24480647	24514449	38	7	1151925	-0.37002	0.64432	IFNLR1
ENSG00000158055	1	24645812	24690972	50	14	1151925	0.27514	0.39161	GRHL3
ENSG00000001460	1	24683489	24743424	118	15	1151925	-0.83533	0.79823	STPG1
ENSG00000001461	1	24742284	24799466	79	8	1151925	-1.0532	0.85386	NIPAL3
ENSG00000117602	1	24829387	24867530	74	11	1151925	-0.38014	0.64808	RCAN3
ENSG00000184454	1	24882602	24935819	136	21	1151925	0.76921	0.22088	NCMAP
ENSG00000133226	1	24958207	24999758	12	5	1151925	2.1911	0.014221	SRRM1
ENSG00000169504	1	25071848	25170815	37	4	1151925	0.28227	0.38887	CLIC4
ENSG00000020633	1	25226002	25291612	61	14	1151925	-2.6022	0.99537	RUNX3
ENSG00000117614	1	25549170	25558993	3	2	1151925	-0.75403	0.77459	SYF2
ENSG00000117616	1	25568728	25664704	7	4	1151925	0.79615	0.21297	C1orf63
ENSG00000183726	1	25664408	25688852	6	2	1151925	0.94095	0.17336	TMEM50A
ENSG00000188672	1	25688740	25756683	47	4	1151925	1.2451	0.10655	RHCE
ENSG00000204178	1	25757388	25826700	69	4	1151925	1.1893	0.11717	TMEM57
ENSG00000157978	1	25870071	25895377	49	7	1151925	-0.4629	0.67828	LDLRAP1
ENSG00000117643	1	25943959	26112698	111	16	1151925	0.046196	0.48158	MAN1C1
ENSG00000162430	1	26126667	26144713	30	5	1151925	1.4764	0.069922	SEPN1
ENSG00000255054	1	26137961	26150235	27	4	1151925	1.7083	0.043786	RP1-317E23.6
ENSG00000117640	1	26145131	26159432	30	3	1151925	1.9999	0.022756	MTFR1L
ENSG00000223474	1	26145212	26147288	6	2	1151925	1.7982	0.036069	AL020996.1
ENSG00000127423	1	26158414	26185903	51	2	1151925	2.0621	0.0196	AUNIP
ENSG00000182749	1	26187701	26197744	2	1	1151925	0.14293	0.44317	PAQR7
ENSG00000117632	1	26210672	26233482	11	2	1151925	-0.67074	0.74881	STMN1
ENSG00000158006	1	26286258	26324648	56	5	1151925	1.7078	0.043838	PAFAH2
ENSG00000158008	1	26346375	26362955	11	4	1151925	1.8338	0.033341	EXTL1
ENSG00000158014	1	26363743	26372624	10	2	1151925	2.1225	0.016899	SLC30A2
ENSG00000158022	1	26377795	26394927	9	3	1151925	1.3928	0.081836	TRIM63
ENSG00000175087	1	26437664	26452034	23	1	1151925	0.64924	0.25809	PDIK1L
ENSG00000197245	1	26485511	26489119	8	3	1151925	-0.12244	0.54873	FAM110D
ENSG00000142684	1	26496362	26498551	9	3	1151925	-0.42598	0.66494	ZNF593
ENSG00000142675	1	26503894	26516377	23	6	1151925	0.93289	0.17544	CNKSR1
ENSG00000188782	1	26517052	26529459	39	8	1151925	1.8867	0.029598	CATSPER4
ENSG00000130695	1	26560691	26605299	83	6	1151925	-1.0728	0.85833	CEP85
ENSG00000142669	1	26605667	26608007	3	1	1151925	-2.1219	0.98308	SH3BGRL3
ENSG00000158062	1	26607819	26644854	117	10	1151925	-0.46278	0.67824	UBXN11
ENSG00000169442	1	26644448	26647014	9	2	1151925	-0.63912	0.73863	CD52
ENSG00000176092	1	26648350	26680621	77	12	1151925	1.0507	0.1467	AIM1L
ENSG00000176083	1	26688125	26701013	40	8	1151925	1.7721	0.038187	ZNF683
ENSG00000131914	1	26737269	26756213	5	2	1151925	0.51902	0.30187	LIN28A
ENSG00000117682	1	26758773	26797785	21	7	1151925	-0.057746	0.52302	DHDDS
ENSG00000198830	1	26798941	26802463	3	1	1151925	1.4308	0.07625	HMGN2
ENSG00000117676	1	26856252	26901521	27	5	1151925	0.94969	0.17114	RPS6KA1
ENSG00000117713	1	27022524	27108595	50	5	1151925	0.40201	0.34384	ARID1A
ENSG00000060642	1	27113963	27124889	13	4	1151925	0.62095	0.26732	PIGV
ENSG00000204160	1	27153201	27184093	31	4	1151925	0.095275	0.46205	ZDHHC18
ENSG00000175793	1	27189633	27190947	1	1	1151925	2.4743	0.0066753	SFN
ENSG00000142751	1	27202624	27216788	16	3	1151925	-0.063502	0.52532	GPN2
ENSG00000198746	1	27216979	27226957	9	4	1151925	0.64314	0.26007	GPATCH3
ENSG00000090273	1	27226729	27273353	34	6	1151925	0.60508	0.27256	NUDC
ENSG00000131910	1	27237980	27240457	4	2	1151925	-1.2464	0.89369	NR0B2
ENSG00000175707	1	27276053	27286897	9	2	1151925	0.99662	0.15947	C1orf172
ENSG00000253368	1	27320198	27327389	3	1	1151925	2.5522	0.005352	TRNP1
ENSG00000158246	1	27331511	27339327	3	2	1151925	1.9513	0.025508	FAM46B
ENSG00000090020	1	27425306	27493472	36	4	1151925	-0.22702	0.5898	SLC9A1
ENSG00000142784	1	27561007	27635110	53	6	1151925	-1.2147	0.88776	WDTC1
ENSG00000186501	1	27648651	27662891	15	4	1151925	-1.7631	0.96106	TMEM222
ENSG00000142765	1	27668513	27680421	12	4	1151925	-0.52817	0.70131	SYTL1
ENSG00000142733	1	27681675	27693383	14	5	1151925	-0.81355	0.79205	MAP3K6
ENSG00000174950	1	27705666	27709870	1	1	1151925	1.3831	0.083317	CD164L2
ENSG00000181773	1	27719148	27722318	1	1	1151925	0.06352	0.47468	GPR3
ENSG00000158195	1	27730730	27816669	52	5	1151925	1.3046	0.096014	WASF2
ENSG00000126705	1	27860546	27930942	27	6	1151925	1.1883	0.11736	AHDC1
ENSG00000000938	1	27938575	27961788	8	3	1151925	0.80834	0.20945	FGR
ENSG00000009780	1	28052490	28089633	5	3	1151925	-0.12173	0.54844	FAM76A
ENSG00000117758	1	28099694	28150963	21	3	1151925	1.0115	0.15588	STX12
ENSG00000117751	1	28157289	28178187	16	3	1151925	0.68709	0.24601	PPP1R8
ENSG00000130775	1	28199055	28213196	23	6	1151925	-1.8086	0.96475	THEMIS2
ENSG00000117748	1	28218035	28241257	8	2	1151925	-0.4252	0.66465	RPA2
ENSG00000130768	1	28261504	28285668	30	6	1151925	0.67717	0.24915	SMPDL3B
ENSG00000158156	1	28285973	28294607	5	3	1151925	1.1658	0.12186	XKR8
ENSG00000158161	1	28296855	28415207	84	13	1151925	0.89164	0.18629	EYA3
ENSG00000169403	1	28473677	28520447	19	6	1151925	-0.93274	0.82452	PTAFR
ENSG00000126698	1	28525967	28559536	38	6	1151925	-0.37488	0.64612	DNAJC8
ENSG00000130770	1	28562620	28573417	28	3	1151925	0.034414	0.48627	ATPIF1
ENSG00000130766	1	28586038	28609002	27	7	1151925	-0.17282	0.56861	SESN2
ENSG00000130772	1	28655513	28662476	4	2	1151925	-0.31226	0.62258	MED18
ENSG00000204138	1	28696114	28826881	297	9	1151925	1.0694	0.14245	PHACTR4
ENSG00000180198	1	28832455	28865812	28	2	1151925	0.31747	0.37544	RCC1
ENSG00000180098	1	28879597	28905051	4	2	1151925	-0.65517	0.74382	TRNAU1AP
ENSG00000120656	1	28915835	28969597	23	7	1151925	1.7057	0.044028	TAF12
ENSG00000188060	1	28918712	28921955	3	2	1151925	2.3146	0.010318	RAB42
ENSG00000162419	1	28995244	29045865	51	6	1151925	2.1804	0.014615	GMEB1
ENSG00000198492	1	29063133	29096287	36	6	1151925	2.3094	0.010461	YTHDF2
ENSG00000116329	1	29138654	29190208	119	15	1151925	1.924	0.027179	OPRD1
ENSG00000159023	1	29213603	29446553	207	18	1151925	1.3526	0.088089	EPB41
ENSG00000253304	1	29445940	29450447	8	2	1151925	1.577	0.057393	TMEM200B
ENSG00000116350	1	29474255	29508499	41	8	1151925	1.3071	0.095584	SRSF4
ENSG00000116353	1	29519385	29557454	62	9	1151925	2.0619	0.019609	MECR
ENSG00000060656	1	29563028	29653325	59	16	1151925	-0.011588	0.50462	PTPRU
ENSG00000162510	1	31184124	31196434	26	3	1151925	2.4296	0.0075585	MATN1
ENSG00000162511	1	31205316	31230667	13	4	1151925	0.14731	0.44144	LAPTM5
ENSG00000162512	1	31342314	31381608	21	8	1151925	0.37972	0.35208	SDC3
ENSG00000134644	1	31404353	31538838	131	11	1151925	2.0713	0.019168	PUM1
ENSG00000084628	1	31652592	31712401	140	13	1151925	3.8472	5.9749e-05	NKAIN1
ENSG00000060688	1	31732417	31769662	50	6	1151925	4.0001	3.1663e-05	SNRNP40
ENSG00000121766	1	31769842	31837783	92	8	1151925	3.8957	4.8962e-05	ZCCHC17
ENSG00000121769	1	31838472	31849697	7	2	1151925	2.7383	0.0030877	FABP3
ENSG00000168528	1	31882412	31907525	22	3	1151925	3.9344	4.1701e-05	SERINC2
ENSG00000268950	1	31902192	31902614	1	1	1151925	3.6756	0.00011864	AC114494.1
ENSG00000142910	1	32042116	32053288	3	2	1151925	-1.174	0.8798	TINAGL1
ENSG00000121764	1	32083287	32098119	28	3	1151925	-0.10473	0.54171	HCRTR1
ENSG00000162517	1	32095463	32110497	17	3	1151925	-0.28974	0.61399	PEF1
ENSG00000084636	1	32117848	32169920	37	10	1151925	-0.5704	0.7158	COL16A1
ENSG00000121753	1	32192718	32230494	27	7	1151925	3.7981	7.2901e-05	BAI2
ENSG00000134668	1	32256023	32281652	18	8	1151925	1.1155	0.13233	SPOCD1
ENSG00000184007	1	32372022	32410457	24	5	1151925	-0.51865	0.698	PTP4A2
ENSG00000121774	1	32479430	32526451	5	3	1151925	2.2834	0.011204	KHDRBS1
ENSG00000121775	1	32537632	32568467	27	3	1151925	1.559	0.059494	TMEM39B
ENSG00000025800	1	32573639	32642169	45	4	1151925	1.4977	0.06711	KPNA6
ENSG00000084652	1	32645287	32663886	15	3	1151925	1.1917	0.11668	TXLNA
ENSG00000160050	1	32665987	32670988	1	1	1151925	-0.62052	0.73254	CCDC28B
ENSG00000160051	1	32671236	32674288	4	2	1151925	1.8593	0.031492	IQCC
ENSG00000222046	1	32674695	32681797	6	2	1151925	1.2811	0.10008	DCDC2B
ENSG00000160055	1	32680073	32687972	6	2	1151925	1.4548	0.072865	TMEM234
ENSG00000084623	1	32687529	32697205	9	1	1151925	1.3939	0.081669	EIF3I
ENSG00000182866	1	32716840	32751766	15	6	1151925	1.0207	0.1537	LCK
ENSG00000116478	1	32757687	32799236	3	1	1151925	1.4021	0.080444	HDAC1
ENSG00000162526	1	32817122	32829913	2	1	1151925	-0.068891	0.52746	TSSK3
ENSG00000160058	1	32830704	32860332	3	2	1151925	1.7296	0.04185	BSDC1
ENSG00000254553	1	32930658	33066393	132	7	1151925	0.94562	0.17217	RP1-27O5.3
ENSG00000273274	1	32930670	32962287	1	1	1151925	-0.40897	0.65872	ZBTB8B
ENSG00000160062	1	33005028	33071540	69	6	1151925	0.95415	0.17001	ZBTB8A
ENSG00000176261	1	33065773	33116504	86	6	1151925	0.2139	0.41531	ZBTB8OS
ENSG00000162521	1	33116743	33151812	64	5	1151925	0.15169	0.43972	RBBP4
ENSG00000162520	1	33145507	33169197	41	5	1151925	-0.30468	0.61969	SYNC
ENSG00000162522	1	33207486	33240571	14	4	1151925	2.0885	0.018375	KIAA1522
ENSG00000134684	1	33240840	33283754	55	7	1151925	1.6182	0.052809	YARS
ENSG00000116497	1	33282368	33324476	37	5	1151925	2.1187	0.017057	S100PBP
ENSG00000160097	1	33327869	33338083	4	2	1151925	1.8799	0.030062	FNDC5
ENSG00000121905	1	33351595	33364042	1	1	1151925	0.82237	0.20543	HPCA
ENSG00000121900	1	33360195	33367039	1	1	1151925	0.82237	0.20543	TMEM54
ENSG00000116514	1	33402046	33430286	19	3	1151925	2.1366	0.016314	RNF19B
ENSG00000004455	1	33473585	33546597	49	4	1151925	1.4549	0.072854	AK2
ENSG00000142920	1	33546705	33586131	18	7	1151925	2.4217	0.0077247	ADC
ENSG00000116525	1	33611003	33647660	17	4	1151925	1.4961	0.06731	TRIM62
ENSG00000160094	1	33722146	33766320	37	8	1151925	0.17983	0.42864	ZNF362
ENSG00000184389	1	33772367	33786699	5	3	1151925	0.27489	0.3917	A3GALT2
ENSG00000134686	1	33789224	33896653	131	18	1151925	1.5412	0.06163	PHC2
ENSG00000121903	1	33938246	33962107	33	4	1151925	1.1937	0.1163	ZSCAN20
ENSG00000121904	1	33979609	34631443	621	116	1151925	1.9268	0.027002	CSMD2
ENSG00000176256	1	34326076	34330392	2	1	1151925	-0.71014	0.76119	HMGB4
ENSG00000142698	1	34632484	34684732	99	14	1151925	1.528	0.063255	C1orf94
ENSG00000163866	1	35178338	35325417	297	55	1151925	-0.84508	0.80097	SMIM12
ENSG00000189280	1	35220648	35224113	3	2	1151925	0.21724	0.41401	GJB5
ENSG00000189433	1	35225342	35229325	8	3	1151925	-0.043602	0.51739	GJB4
ENSG00000188910	1	35246790	35251970	9	4	1151925	-0.79402	0.78641	GJB3
ENSG00000187513	1	35258599	35261348	10	3	1151925	-0.45016	0.6737	GJA4
ENSG00000116544	1	35331037	35395186	31	14	1151925	0.40558	0.34253	DLGAP3
ENSG00000271741	1	35447134	35497342	52	3	1151925	-1.557	0.94027	RP11-244H3.4
ENSG00000243749	1	35447136	35450954	5	2	1151925	-1.2389	0.89231	ZMYM6NB
ENSG00000163867	1	35449523	35497569	49	3	1151925	-1.5864	0.94368	ZMYM6
ENSG00000197056	1	35525387	35581460	49	6	1151925	1.7064	0.04397	ZMYM1
ENSG00000116560	1	35641979	35658749	21	1	1151925	-1.7102	0.95639	SFPQ
ENSG00000146463	1	35734568	35887659	57	3	1151925	0.96176	0.16808	ZMYM4
ENSG00000142687	1	35899091	36023551	70	5	1151925	0.37126	0.35522	KIAA0319L
ENSG00000020129	1	36023074	36032875	5	1	1151925	0.27229	0.3927	NCDN
ENSG00000116819	1	36038971	36060929	4	2	1151925	0.089001	0.46454	TFAP2E
ENSG00000126067	1	36067185	36107445	8	2	1151925	-0.38213	0.64882	PSMB2
ENSG00000142686	1	36179476	36185073	5	2	1151925	-2.7259	0.99679	C1orf216
ENSG00000092853	1	36185819	36235568	40	5	1151925	-4.0406	0.99997	CLSPN
ENSG00000134698	1	36273773	36323491	43	7	1151925	-1.5013	0.93337	AGO4
ENSG00000092847	1	36335409	36395211	28	4	1151925	-1.2887	0.90124	AGO1
ENSG00000126070	1	36396319	36538101	42	4	1151925	-1.0253	0.84739	AGO3
ENSG00000092850	1	36549676	36553876	2	1	1151925	-0.16513	0.56558	TEKT2
ENSG00000116863	1	36554476	36559533	1	1	1151925	-0.11004	0.54381	ADPRHL2
ENSG00000171812	1	36560837	36590821	36	6	1151925	-1.3034	0.90379	COL8A2
ENSG00000054116	1	36602173	36615098	8	2	1151925	-1.9501	0.97442	TRAPPC3
ENSG00000116871	1	36621180	36646450	5	3	1151925	-0.38453	0.64971	MAP7D1
ENSG00000054118	1	36690017	36770958	19	3	1151925	-0.082774	0.53298	THRAP3
ENSG00000214193	1	36771988	36790484	11	3	1151925	-0.35054	0.63703	SH3D21
ENSG00000142694	1	36787632	36789755	2	1	1151925	0.068783	0.47258	EVA1B
ENSG00000116883	1	36789335	36794822	8	3	1151925	-0.6506	0.74235	RP11-268J15.5
ENSG00000196182	1	36805225	36851497	13	2	1151925	0.007218	0.49712	STK40
ENSG00000181817	1	36856839	36863493	14	1	1151925	0.29424	0.38429	LSM10
ENSG00000116885	1	36881428	36916086	119	6	1151925	0.51801	0.30223	OSCP1
ENSG00000116898	1	36921319	36930038	25	5	1151925	0.2909	0.38556	MRPS15
ENSG00000119535	1	36931644	36948879	18	5	1151925	-0.35477	0.63862	CSF3R
ENSG00000163873	1	37261128	37499730	202	31	1151925	1.0178	0.15439	GRIK3
ENSG00000163875	1	37958176	37980375	50	8	1151925	0.70935	0.23905	MEAF6
ENSG00000163877	1	38000050	38019903	37	9	1151925	0.276	0.39127	SNIP1
ENSG00000163879	1	38022520	38032458	24	5	1151925	0.78708	0.21562	DNALI1
ENSG00000134697	1	38032417	38061536	48	8	1151925	0.57742	0.28183	GNL2
ENSG00000169218	1	38076951	38100595	28	4	1151925	1.364	0.086287	RSPO1
ENSG00000116922	1	38147242	38157914	22	3	1151925	0.065701	0.47381	C1orf109
ENSG00000134690	1	38158090	38175391	36	7	1151925	-0.72324	0.76524	CDCA8
ENSG00000183317	1	38179552	38230805	81	10	1151925	0.22935	0.4093	EPHA10
ENSG00000185090	1	38259474	38266809	2	1	1151925	-0.31991	0.62548	MANEAL
ENSG00000196449	1	38268616	38273857	6	2	1151925	1.3842	0.083151	YRDC
ENSG00000197982	1	38272651	38275126	1	1	1151925	2.0973	0.017983	C1orf122
ENSG00000188786	1	38275239	38325292	48	8	1151925	0.77532	0.21908	MTF1
ENSG00000230610	1	38292232	38293886	1	1	1151925	0.29444	0.38421	AL929472.1
ENSG00000204084	1	38326369	38412729	99	10	1151925	0.44572	0.3279	INPP5B
ENSG00000183431	1	38422647	38456593	30	4	1151925	-0.25408	0.60028	SF3A3
ENSG00000183386	1	38462442	38471278	1	1	1151925	1.8829	0.02986	FHL3
ENSG00000183520	1	38474930	38490496	11	4	1151925	1.663	0.048153	UTP11L
ENSG00000116954	1	39303870	39325495	19	4	1151925	-0.24699	0.59754	RRAGC
ENSG00000214114	1	39328636	39347289	27	5	1151925	-0.35058	0.63705	MYCBP
ENSG00000131233	1	39330175	39347289	26	5	1151925	-0.3354	0.63134	GJA9
ENSG00000158315	1	39351479	39407471	37	7	1151925	0.07369	0.47063	RHBDL2
ENSG00000174574	1	39456895	39471731	1	1	1151925	-1.1572	0.87641	AKIRIN1
ENSG00000168653	1	39491990	39500308	11	1	1151925	0.30408	0.38053	NDUFS5
ENSG00000127603	1	39546988	39952849	388	33	1151925	3.9288	4.2684e-05	MACF1
ENSG00000255103	1	39876151	39882154	6	2	1151925	1.5087	0.065682	KIAA0754
ENSG00000183682	1	39957318	39991607	6	3	1151925	0.37385	0.35426	BMP8A
ENSG00000090621	1	40026488	40042462	14	4	1151925	2.1307	0.016555	PABPC4
ENSG00000163909	1	40089825	40105617	12	5	1151925	4.1629	1.5713e-05	HEYL
ENSG00000116981	1	40124793	40137710	12	5	1151925	1.5823	0.056787	NT5C1A
ENSG00000116983	1	40144320	40157361	58	13	1151925	4.92	4.3267e-07	HPCAL4
ENSG00000084072	1	40157854	40229586	71	17	1151925	-0.011463	0.50457	PPIE
ENSG00000116985	1	40222854	40254533	74	13	1151925	-0.14785	0.55877	BMP8B
ENSG00000043514	1	40306723	40349183	105	14	1151925	1.0126	0.15563	TRIT1
ENSG00000116990	1	40361098	40367928	4	2	1151925	1.3902	0.082229	MYCL
ENSG00000168389	1	40420802	40435638	5	3	1151925	0.83049	0.20313	MFSD2A
ENSG00000131236	1	40505905	40538321	92	6	1151925	-0.28666	0.61281	CAP1
ENSG00000131238	1	40538379	40563375	34	5	1151925	0.36336	0.35817	PPT1
ENSG00000117000	1	40627045	40706593	13	2	1151925	2.689	0.0035837	RLF
ENSG00000188800	1	40711619	40717363	1	1	1151925	0.61536	0.26916	TMCO2
ENSG00000084073	1	40723779	40759856	9	3	1151925	-0.97954	0.83634	ZMPSTE24
ENSG00000049089	1	40766159	40783488	46	9	1151925	-1.5008	0.93329	COL9A2
ENSG00000084070	1	40810522	40888998	96	20	1151925	0.44183	0.32931	SMAP2
ENSG00000187801	1	40915774	40929390	23	8	1151925	-0.40587	0.65758	ZFP69B
ENSG00000187815	1	40942887	40962015	21	3	1151925	-1.71	0.95637	ZFP69
ENSG00000164002	1	40974413	40982228	23	7	1151925	-1.5645	0.94115	EXO5
ENSG00000117010	1	40997233	41013841	11	3	1151925	-2.1075	0.98246	ZNF684
ENSG00000117016	1	41086351	41131329	39	7	1151925	1.3415	0.089875	RIMS3
ENSG00000066136	1	41157320	41237275	134	13	1151925	0.014616	0.49417	NFYC
ENSG00000117013	1	41249684	41306124	76	24	1151925	1.2426	0.10701	KCNQ4
ENSG00000179862	1	41326729	41328018	5	2	1151925	2.1223	0.016905	CITED4
ENSG00000171793	1	41445007	41478235	15	5	1151925	-0.1824	0.57237	CTPS1
ENSG00000171790	1	41481269	41488909	22	6	1151925	0.74937	0.22682	SLFNL1
ENSG00000010803	1	41492872	41707826	392	24	1151925	0.8866	0.18765	SCMH1
ENSG00000204060	1	41827594	41849262	24	6	1151925	2.005	0.022483	FOXO6
ENSG00000127129	1	41944446	41950344	7	2	1151925	0.92424	0.17768	EDN2
ENSG00000127124	1	41972036	42501596	735	82	1151925	1.2063	0.11384	HIVEP3
ENSG00000044012	1	42619092	42621495	6	3	1151925	1.5986	0.054958	GUCA2B
ENSG00000197273	1	42628362	42630389	2	1	1151925	0.10069	0.4599	GUCA2A
ENSG00000198815	1	42642210	42801548	162	12	1151925	1.4855	0.068703	FOXJ3
ENSG00000177181	1	42846466	42888249	105	6	1151925	0.36228	0.35857	RIMKLA
ENSG00000066185	1	42896000	42921938	75	9	1151925	-1.5438	0.93868	ZMYND12
ENSG00000127125	1	42921788	42939056	28	4	1151925	-1.6685	0.95239	PPCS
ENSG00000186409	1	42929001	43120335	372	18	1151925	-0.95013	0.82898	CCDC30
ENSG00000171960	1	43124096	43142429	20	6	1151925	-0.65036	0.74227	PPIH
ENSG00000065978	1	43148098	43168020	16	4	1151925	-0.51227	0.69577	YBX1
ENSG00000164007	1	43198764	43205925	5	2	1151925	0.054338	0.47833	CLDN19
ENSG00000117385	1	43212006	43232755	15	3	1151925	-0.52841	0.70139	LEPRE1
ENSG00000164008	1	43232940	43263968	23	7	1151925	-1.6779	0.95332	C1orf50
ENSG00000177868	1	43272723	43282954	16	4	1151925	-1.6099	0.94629	CCDC23
ENSG00000164010	1	43282795	43310660	20	7	1151925	1.1849	0.11803	ERMAP
ENSG00000164011	1	43312280	43318148	4	2	1151925	1.071	0.14208	ZNF691
ENSG00000117394	1	43391052	43424530	76	11	1151925	-0.65959	0.74524	SLC2A1
ENSG00000186973	1	43610824	43622067	40	7	1151925	1.3748	0.084597	FAM183A
ENSG00000117395	1	43629846	43736607	235	28	1151925	1.7794	0.037588	EBNA1BP2
ENSG00000243710	1	43637820	43720029	176	21	1151925	1.9562	0.025218	WDR65
ENSG00000179178	1	43735665	43739673	6	3	1151925	-1.0769	0.85923	TMEM125
ENSG00000253313	1	43747554	43751288	2	1	1151925	-0.21092	0.58352	C1orf210
ENSG00000066056	1	43766664	43788779	5	3	1151925	1.6933	0.045198	TIE1
ENSG00000117400	1	43803478	43818443	4	2	1151925	0.28245	0.3888	MPL
ENSG00000117399	1	43824626	43828874	3	2	1151925	1.895	0.029043	CDC20
ENSG00000066322	1	43829068	43833696	2	1	1151925	2.795	0.002595	ELOVL1
ENSG00000159479	1	43849588	43855479	3	1	1151925	0.32395	0.37299	MED8
ENSG00000198198	1	43855553	43918321	64	6	1151925	4.2025	1.3198e-05	SZT2
ENSG00000178922	1	43916824	43919660	4	2	1151925	1.977	0.02402	HYI
ENSG00000142949	1	43990858	44089343	196	18	1151925	3.0367	0.0011958	PTPRF
ENSG00000066135	1	44115829	44171186	23	7	1151925	2.5838	0.0048856	KDM4A
ENSG00000126091	1	44171495	44396831	335	27	1151925	2.0489	0.020234	ST3GAL3
ENSG00000117407	1	44398992	44402913	9	4	1151925	1.2146	0.11225	ARTN
ENSG00000117408	1	44412611	44433694	14	5	1151925	1.623	0.052292	IPO13
ENSG00000117410	1	44440159	44443967	3	1	1151925	1.7309	0.041738	ATP6V0B
ENSG00000117411	1	44444615	44456840	9	3	1151925	2.2802	0.011297	B4GALT2
ENSG00000159214	1	44457031	44462200	4	2	1151925	0.9792	0.16374	CCDC24
ENSG00000196517	1	44457172	44497139	51	12	1151925	1.441	0.074791	SLC6A9
ENSG00000171872	1	44584522	44600812	25	7	1151925	6.3774	9.0063e-11	KLF17
ENSG00000178028	1	44679127	44686353	2	1	1151925	2.4865	0.0064496	DMAP1
ENSG00000117419	1	44686742	44820932	64	10	1151925	5.4696	2.2558e-08	ERI3
ENSG00000187147	1	44870866	45117396	282	75	1151925	1.6484	0.049637	RNF220
ENSG00000126106	1	45100910	45140227	23	6	1151925	0.14195	0.44356	TMEM53
ENSG00000198520	1	45140364	45191263	15	6	1151925	0.87626	0.19044	C1orf228
ENSG00000142945	1	45205490	45233439	38	6	1151925	0.45465	0.32468	KIF2C
ENSG00000142937	1	45240923	45244451	2	1	1151925	-0.64855	0.74169	RPS8
ENSG00000142959	1	45249257	45253377	2	1	1151925	-0.40518	0.65733	BEST4
ENSG00000173846	1	45265897	45271662	7	2	1151925	0.12494	0.45029	PLK3
ENSG00000188396	1	45271585	45272957	2	1	1151925	-0.13621	0.55417	TCTEX1D4
ENSG00000222009	1	45274154	45281257	7	2	1151925	-0.17466	0.56933	BTBD19
ENSG00000117425	1	45285516	45308735	37	5	1151925	0.24172	0.4045	PTCH2
ENSG00000070785	1	45316450	45452282	258	13	1151925	0.60513	0.27255	EIF2B3
ENSG00000126107	1	45468212	45477001	16	3	1151925	2.105	0.017647	HECTD3
ENSG00000126088	1	45477819	45481247	5	2	1151925	1.6987	0.044692	UROD
ENSG00000162415	1	45482071	45771881	353	21	1151925	0.35921	0.35972	ZSWIM5
ENSG00000132781	1	45794835	45806142	9	4	1151925	1.419	0.077944	MUTYH
ENSG00000132773	1	45805342	45809647	2	1	1151925	1.7421	0.040744	TOE1
ENSG00000070759	1	45809555	45956872	168	14	1151925	2.8211	0.0023932	TESK2
ENSG00000236624	1	45959538	45965751	5	2	1151925	2.1691	0.015036	CCDC163P
ENSG00000132763	1	45965725	45976739	15	4	1151925	2.5614	0.0052126	MMACHC
ENSG00000117450	1	45976708	45988719	29	4	1151925	1.8224	0.034197	PRDX1
ENSG00000117448	1	46016215	46035721	11	6	1151925	3.6256	0.00014415	AKR1A1
ENSG00000132780	1	46049518	46084566	39	4	1151925	4.494	3.4942e-06	NASP
ENSG00000159588	1	46085716	46089729	7	1	1151925	4.4358	4.5864e-06	CCDC17
ENSG00000159592	1	46092976	46153785	85	4	1151925	4.438	4.5406e-06	GPBP1L1
ENSG00000159596	1	46152886	46160115	10	1	1151925	4.4164	5.0174e-06	TMEM69
ENSG00000197429	1	46159996	46216322	63	2	1151925	4.4748	3.8243e-06	IPP
ENSG00000086015	1	46252659	46501796	330	11	1151925	4.4142	5.0682e-06	MAST2
ENSG00000117461	1	46505812	46642160	118	10	1151925	4.0597	2.4571e-05	PIK3R3
ENSG00000117472	1	46640745	46651630	5	2	1151925	2.5703	0.0050804	TSPAN1
ENSG00000085998	1	46654354	46685977	31	6	1151925	2.2427	0.012458	POMGNT1
ENSG00000171357	1	46669006	46686933	12	5	1151925	1.4439	0.074377	LURAP1
ENSG00000085999	1	46713360	46744145	23	8	1151925	2.4782	0.0066029	RAD54L
ENSG00000132128	1	46726868	46769280	28	9	1151925	2.9898	0.001396	LRRC41
ENSG00000173660	1	46769303	46782448	14	5	1151925	2.2277	0.012951	UQCRH
ENSG00000117481	1	46805849	46830824	126	3	1151925	1.9565	0.025201	NSUN4
ENSG00000117480	1	46859937	46879520	12	4	1151925	3.6844	0.0001146	FAAH
ENSG00000197587	1	46972668	46979898	18	5	1151925	0.27746	0.39071	DMBX1
ENSG00000162456	1	47011316	47017199	4	2	1151925	-0.3197	0.6254	KNCN
ENSG00000079277	1	47023090	47082515	56	8	1151925	-0.60866	0.72862	MKNK1
ENSG00000142961	1	47073387	47082563	15	3	1151925	0.30552	0.37999	MOB3C
ENSG00000123472	1	47098409	47139539	10	3	1151925	-0.090198	0.53593	ATPAF1
ENSG00000159658	1	47124366	47184824	22	4	1151925	-0.42342	0.664	EFCAB14
ENSG00000186118	1	47134527	47139266	3	1	1151925	-0.096581	0.53847	TEX38
ENSG00000142973	1	47223510	47285085	47	11	1151925	1.4828	0.069061	CYP4B1
ENSG00000187048	1	47394849	47407156	13	2	1151925	1.0262	0.15241	CYP4A11
ENSG00000186377	1	47427036	47516423	70	7	1151925	0.15617	0.43795	CYP4X1
ENSG00000186160	1	47533160	47583991	72	2	1151925	0.58565	0.27906	CYP4Z1
ENSG00000162365	1	47603107	47615413	28	4	1151925	0.84465	0.19915	CYP4A22
ENSG00000162366	1	47649265	47656716	3	2	1151925	-1.4104	0.92079	PDZK1IP1
ENSG00000162367	1	47681962	47697892	25	6	1151925	4.0065	3.0817e-05	TAL1
ENSG00000123473	1	47715811	47779819	130	10	1151925	1.7385	0.041066	STIL
ENSG00000162368	1	47799469	47844511	92	10	1151925	2.453	0.0070831	CMPK1
ENSG00000186790	1	47881744	47883723	2	1	1151925	0.42492	0.33545	FOXE3
ENSG00000186564	1	47901689	47906363	6	3	1151925	3.3363	0.00042446	FOXD2
ENSG00000269113	1	48226200	48462567	376	37	1151925	-0.6533	0.74322	TRABD2B
ENSG00000117834	1	48688357	48714316	34	9	1151925	-2.4138	0.99211	SLC5A9
ENSG00000132122	1	48761044	48937845	179	28	1151925	1.7695	0.038408	SPATA6
ENSG00000186094	1	48998527	50489585	954	76	1151925	-0.34554	0.63516	AGBL4
ENSG00000162373	1	49193195	49242641	51	10	1151925	-0.85827	0.80463	BEND5
ENSG00000162374	1	50513686	50669458	85	17	1151925	3.5646	0.00018224	ELAVL4
ENSG00000185104	1	50905150	51425935	315	17	1151925	3.1287	0.00087789	FAF1
ENSG00000123080	1	51426417	51440305	8	3	1151925	3.2322	0.00061422	CDKN2C
ENSG00000204006	1	51567906	51613752	40	8	1151925	-0.35205	0.6376	C1orf185
ENSG00000123091	1	51701943	51739127	24	5	1151925	-0.31967	0.62539	RNF11
ENSG00000085831	1	51752930	51810788	65	14	1151925	0.91255	0.18074	TTC39A
ENSG00000085832	1	51819935	51985000	350	18	1151925	0.43284	0.33257	EPS15
ENSG00000117859	1	52042851	52254889	75	14	1151925	-1.5488	0.93928	OSBPL9
ENSG00000078618	1	52254863	52344477	77	14	1151925	-0.78935	0.78505	NRD1
ENSG00000169213	1	52373628	52456436	86	12	1151925	-0.80326	0.78909	RAB3B
ENSG00000117862	1	52485803	52521843	37	5	1151925	-0.41892	0.66236	TXNDC12
ENSG00000198841	1	52497775	52499488	3	2	1151925	-0.39182	0.6524	KTI12
ENSG00000134717	1	52521797	52556388	13	2	1151925	-0.19012	0.57539	BTF3L4
ENSG00000157077	1	52608046	52812358	43	10	1151925	-1.0583	0.85504	ZFYVE9
ENSG00000154222	1	52811395	52831865	12	4	1151925	-0.18577	0.57369	CC2D1B
ENSG00000085840	1	52838501	52870131	15	4	1151925	-0.47009	0.68085	ORC1
ENSG00000134748	1	52870236	52886511	1	1	1151925	-0.071847	0.52864	PRPF38A
ENSG00000134744	1	52873954	53019159	108	10	1151925	1.3909	0.082128	ZCCHC11
ENSG00000116157	1	53068044	53074723	14	4	1151925	0.043423	0.48268	GPX7
ENSG00000182183	1	53099016	53135355	29	8	1151925	-0.59079	0.72267	FAM159A
ENSG00000162377	1	53152508	53164038	8	2	1151925	0.80192	0.2113	COA7
ENSG00000162378	1	53192126	53293014	99	12	1151925	0.43692	0.33109	ZYG11B
ENSG00000203995	1	53308183	53360670	36	7	1151925	1.412	0.078973	ZYG11A
ENSG00000121310	1	53361656	53392884	5	1	1151925	0.11799	0.45304	ECHDC2
ENSG00000116171	1	53392901	53517375	300	13	1151925	-1.9833	0.97633	SCP2
ENSG00000174348	1	53527854	53551174	75	10	1151925	-2.664	0.99614	PODN
ENSG00000162383	1	53552855	53608289	91	25	1151925	-2.3894	0.99156	SLC1A7
ENSG00000157184	1	53662101	53679869	15	4	1151925	2.6014	0.0046425	CPT2
ENSG00000162384	1	53679771	53686289	9	2	1151925	2.2503	0.012214	C1orf123
ENSG00000162385	1	53692564	53704282	13	3	1151925	2.8004	0.0025516	MAGOH
ENSG00000157193	1	53711217	53793742	65	14	1151925	2.4077	0.0080276	LRP8
ENSG00000143006	1	53925072	53933161	22	6	1151925	-0.15816	0.56284	DMRTB1
ENSG00000174332	1	53971910	54199877	266	30	1151925	1.689	0.045609	GLIS1
ENSG00000058804	1	54231133	54304533	63	8	1151925	-0.41473	0.66083	NDC1
ENSG00000058799	1	54317392	54356407	44	4	1151925	0.18671	0.42594	YIPF1
ENSG00000211452	1	54356912	54376759	15	6	1151925	0.96756	0.16663	DIO1
ENSG00000081870	1	54382247	54411602	46	4	1151925	0.68429	0.24689	HSPB11
ENSG00000116212	1	54411750	54433841	19	3	1151925	0.62122	0.26723	LRRC42
ENSG00000203985	1	54474412	54483856	15	3	1151925	1.8907	0.029333	LDLRAD1
ENSG00000116209	1	54497347	54519177	19	3	1151925	2.2924	0.010941	TMEM59
ENSG00000116205	1	54519260	54578192	70	6	1151925	2.8712	0.0020446	TCEANC2
ENSG00000212670	1	54569968	54571750	4	2	1151925	2.8027	0.0025337	AL161915.1
ENSG00000157211	1	54598747	54619443	51	11	1151925	-0.55926	0.71201	CDCP2
ENSG00000256407	1	54606897	54665746	68	18	1151925	1.3418	0.089824	RP11-446E24.4
ENSG00000248835	1	54635333	54637997	2	1	1151925	1.0046	0.15754	AL357673.1
ENSG00000215883	1	54638009	54665709	17	6	1151925	2.7924	0.002616	CYB5RL
ENSG00000116221	1	54649714	54691137	26	11	1151925	1.8242	0.03406	MRPL37
ENSG00000157216	1	54691105	54879152	189	40	1151925	2.2215	0.013159	SSBP3
ENSG00000198711	1	54703710	54704736	2	1	1151925	0.28128	0.38925	SSBP3-AS1
ENSG00000162390	1	55007930	55104865	258	43	1151925	-0.061078	0.52435	ACOT11
ENSG00000162391	1	55074855	55089229	25	8	1151925	-1.5236	0.9362	FAM151A
ENSG00000271723	1	55107459	55207981	245	20	1151925	-2.223	0.98689	MROH7-TTC4
ENSG00000184313	1	55107463	55175939	117	25	1151925	-1.532	0.93724	MROH7
ENSG00000243725	1	55181495	55208330	114	3	1151925	-1.5377	0.93794	TTC4
ENSG00000162396	1	55222571	55230187	19	4	1151925	-0.6972	0.75716	PARS2
ENSG00000006555	1	55245385	55266940	25	6	1151925	1.9269	0.026993	TTC22
ENSG00000162398	1	55271736	55307925	52	8	1151925	2.4872	0.0064372	C1orf177
ENSG00000116133	1	55315306	55352891	46	11	1151925	1.9028	0.028535	DHCR24
ENSG00000143001	1	55446465	55457966	14	3	1151925	-1.1858	0.88214	TMEM61
ENSG00000162399	1	55464606	55476556	1	1	1151925	1.6086	0.053848	BSND
ENSG00000169174	1	55505221	55530525	56	15	1151925	2.869	0.0020591	PCSK9
ENSG00000162402	1	55532032	55680786	154	17	1151925	3.346	0.00040994	USP24
ENSG00000162407	1	56960419	57110974	156	29	1151925	-3.2814	0.99948	PPAP2B
ENSG00000162409	1	57110995	57181008	35	8	1151925	-0.17158	0.56812	PRKAA2
ENSG00000187889	1	57184477	57285369	138	35	1151925	-1.1685	0.8787	C1orf168
ENSG00000157131	1	57320479	57383894	152	21	1151925	0.011476	0.49542	C8A
ENSG00000021852	1	57394883	57431813	75	15	1151925	1.7583	0.039347	C8B
ENSG00000173406	1	57460451	59012406	2160	247	1151925	2.7772	0.0027418	DAB1
ENSG00000162600	1	58881056	59012474	277	28	1151925	-0.17847	0.57082	OMA1
ENSG00000184292	1	59041099	59043166	10	3	1151925	-1.2479	0.89397	TACSTD2
ENSG00000162601	1	59120411	59165764	137	9	1151925	-0.95832	0.83105	MYSM1
ENSG00000177606	1	59246465	59249785	1	1	1151925	2.4958	0.0062836	JUN
ENSG00000172456	1	59762310	60233347	534	67	1151925	-1.3923	0.91809	FGGY
ENSG00000134709	1	60280458	60342050	58	9	1151925	0.68329	0.24721	HOOK1
ENSG00000134716	1	60358980	60392462	46	10	1151925	-0.36842	0.64372	CYP2J2
ENSG00000162598	1	60452941	60539442	101	25	1151925	0.5482	0.29178	C1orf87
ENSG00000162599	1	61330931	61928465	724	137	1151925	2.4453	0.007236	NFIA
ENSG00000162604	1	62146718	62191095	49	10	1151925	0.67534	0.24973	TM2D1
ENSG00000132849	1	62208149	62629592	652	90	1151925	2.1552	0.015573	INADL
ENSG00000240563	1	62660503	62678000	80	15	1151925	-0.4115	0.65965	L1TD1
ENSG00000132854	1	62702651	62785085	185	29	1151925	1.1824	0.11852	KANK4
ENSG00000162607	1	62901968	62917475	2	1	1151925	0.84491	0.19908	USP1
ENSG00000116641	1	62920399	63153969	114	5	1151925	1.6659	0.047868	DOCK7
ENSG00000132855	1	63063158	63071830	1	1	1151925	-1.5107	0.93456	ANGPTL3
ENSG00000125703	1	63249806	63331184	69	7	1151925	-1.7859	0.96295	ATG4C
ENSG00000088035	1	63833261	63904233	77	12	1151925	0.84277	0.19968	ALG6
ENSG00000142856	1	63906441	64059392	207	16	1151925	0.80861	0.20937	ITGB3BP
ENSG00000203965	1	63989043	64038364	59	8	1151925	0.11849	0.45284	EFCAB7
ENSG00000079739	1	64058947	64125916	81	18	1151925	1.3232	0.092879	PGM1
ENSG00000185483	1	64239693	64647181	441	42	1151925	-0.070915	0.52827	ROR1
ENSG00000177414	1	64669310	64733051	74	7	1151925	0.25393	0.39977	UBE2U
ENSG00000158966	1	64936428	65158741	246	44	1151925	1.1251	0.13027	CACHD1
ENSG00000162437	1	65210778	65298915	69	8	1151925	1.7776	0.037739	RAVER2
ENSG00000162434	1	65298912	65432187	232	28	1151925	0.88235	0.1888	JAK1
ENSG00000162433	1	65613232	65697828	58	9	1151925	1.0482	0.14726	AK4
ENSG00000116675	1	65713902	65881552	289	32	1151925	2.1061	0.017599	DNAJC6
ENSG00000116678	1	65886248	66107242	354	33	1151925	2.9856	0.0014149	LEPR
ENSG00000213625	1	65886270	65901690	25	7	1151925	1.4273	0.076746	LEPROT
ENSG00000184588	1	66258197	66840259	645	94	1151925	6.1094	5e-10	PDE4B
ENSG00000118473	1	66999066	67213982	483	36	1151925	-0.11871	0.54725	SGIP1
ENSG00000248458	1	67131547	67142710	20	4	1151925	-1.067	0.85702	AL139147.1
ENSG00000152760	1	67218142	67244470	40	4	1151925	1.6482	0.049659	TCTEX1D1
ENSG00000172410	1	67263424	67266939	5	1	1151925	0.15052	0.44018	INSL5
ENSG00000152763	1	67278568	67390570	49	14	1151925	1.9326	0.026646	WDR78
ENSG00000198160	1	67390578	67454302	47	7	1151925	0.6897	0.24519	MIER1
ENSG00000116704	1	67465015	67519782	117	11	1151925	-0.13867	0.55515	SLC35D1
ENSG00000203963	1	67557848	67697536	148	24	1151925	-0.29483	0.61594	C1orf141
ENSG00000162594	1	67632083	67725662	95	22	1151925	-0.20477	0.58112	IL23R
ENSG00000081985	1	67773047	67862583	199	18	1151925	-0.2345	0.5927	IL12RB2
ENSG00000142864	1	67873493	67896098	7	4	1151925	0.15332	0.43907	SERBP1
ENSG00000172380	1	68167149	68299150	115	17	1151925	0.13989	0.44437	GNG12
ENSG00000162595	1	68511645	68517314	6	2	1151925	-0.37583	0.64648	DIRAS3
ENSG00000116729	1	68564142	68698803	252	58	1151925	2.0634	0.019539	WLS
ENSG00000116745	1	68894505	68915642	21	6	1151925	-0.70708	0.76024	RPE65
ENSG00000024526	1	68939835	68962904	35	5	1151925	1.1871	0.11759	DEPDC1
ENSG00000033122	1	70034081	70617628	589	53	1151925	1.831	0.033548	LRRC7
ENSG00000066557	1	70610488	70671303	59	7	1151925	0.53751	0.29546	LRRC40
ENSG00000116754	1	70671365	70718735	38	4	1151925	0.57028	0.28424	SRSF11
ENSG00000118454	1	70726271	70820417	57	8	1151925	0.76939	0.22083	ANKRD13C
ENSG00000197568	1	70820488	70851022	47	6	1151925	-0.34784	0.63602	HHLA3
ENSG00000116761	1	70876901	70905534	17	5	1151925	0.77684	0.21863	CTH
ENSG00000050628	1	71318036	71513491	332	43	1151925	3.8679	5.4878e-05	PTGER3
ENSG00000132485	1	71528974	71546980	20	6	1151925	3.4929	0.00023892	ZRANB2
ENSG00000172260	1	71861623	72748417	903	120	1151925	5.0299	2.4532e-07	NEGR1
ENSG00000162620	1	74491699	74663871	98	11	1151925	-0.32879	0.62884	LRRIQ3
ENSG00000254685	1	74663896	74699770	66	6	1151925	-0.37929	0.64776	FPGT
ENSG00000259030	1	74663919	75009666	312	50	1151925	0.61378	0.26968	FPGT-TNNI3K
ENSG00000116783	1	74663947	75010112	312	50	1151925	0.61378	0.26968	TNNI3K
ENSG00000162621	1	74935562	74978298	15	3	1151925	0.76021	0.22356	LRRC53
ENSG00000178965	1	75033795	75139422	43	7	1151925	1.8426	0.032696	C1orf173
ENSG00000116791	1	75171170	75199092	49	12	1151925	2.1936	0.014133	CRYZ
ENSG00000162623	1	75198836	75232362	90	13	1151925	2.0845	0.018558	TYW3
ENSG00000162624	1	75594119	75627218	16	2	1151925	0.42528	0.33532	LHX8
ENSG00000137968	1	75667816	76076801	590	50	1151925	2.3585	0.0091753	SLC44A5
ENSG00000117054	1	76190036	76253260	199	19	1151925	2.0816	0.018689	ACADM
ENSG00000137955	1	76251879	76260764	13	5	1151925	-0.50333	0.69263	RABGGTB
ENSG00000057468	1	76262567	76378923	321	27	1151925	1.6738	0.047086	MSH4
ENSG00000154007	1	76384558	76398116	28	6	1151925	1.1405	0.12704	ASB17
ENSG00000184005	1	76540404	77100286	839	119	1151925	0.041274	0.48354	ST6GALNAC3
ENSG00000117069	1	77333126	77531396	188	32	1151925	0.24874	0.40178	ST6GALNAC5
ENSG00000142892	1	77554675	77685115	99	6	1151925	0.38172	0.35134	PIGK
ENSG00000154027	1	77747736	78025651	789	98	1151925	2.2583	0.011965	AK5
ENSG00000036549	1	78028101	78149104	101	20	1151925	2.2635	0.011803	ZZZ3
ENSG00000077254	1	78161672	78225537	48	11	1151925	2.2122	0.013476	USP33
ENSG00000180488	1	78245309	78344106	78	14	1151925	1.5754	0.057588	FAM73A
ENSG00000162614	1	78354198	78409580	44	10	1151925	0.038801	0.48452	NEXN
ENSG00000162613	1	78409740	78444794	43	8	1151925	-0.21491	0.58508	FUBP1
ENSG00000162616	1	78444859	78483648	49	12	1151925	-0.48147	0.68491	DNAJB4
ENSG00000137960	1	78445226	78604133	207	26	1151925	1.0731	0.1416	GIPC2
ENSG00000122420	1	78769568	79005434	235	40	1151925	0.88049	0.1893	PTGFR
ENSG00000137959	1	79085607	79111830	41	10	1151925	0.37535	0.3537	IFI44L
ENSG00000137965	1	79115481	79129763	12	2	1151925	2.6422	0.0041189	IFI44
ENSG00000162618	1	79355449	79472403	239	27	1151925	1.4367	0.075406	ELTD1
ENSG00000117114	1	81771845	82458120	923	148	1151925	0.6009	0.27395	LPHN2
ENSG00000137941	1	84330711	84464833	207	10	1151925	-0.19486	0.57725	TTLL7
ENSG00000142875	1	84543745	84704181	71	7	1151925	0.2428	0.40408	PRKACB
ENSG00000203943	1	84764049	84855640	95	18	1151925	-1.7752	0.96207	SAMD13
ENSG00000137976	1	84864215	84880701	25	7	1151925	-1.1248	0.86967	DNASE2B
ENSG00000117133	1	84944942	84963473	64	12	1151925	0.074102	0.47046	RPF1
ENSG00000174021	1	84964008	84972248	21	7	1151925	-0.79835	0.78767	GNG5
ENSG00000117151	1	85015289	85040163	51	9	1151925	-0.42208	0.66352	CTBS
ENSG00000180869	1	85093913	85100703	4	1	1151925	-0.06875	0.52741	C1orf180
ENSG00000117155	1	85109390	85156486	72	13	1151925	-0.58692	0.72137	SSX2IP
ENSG00000171517	1	85277285	85358896	128	32	1151925	-0.7427	0.77117	LPAR3
ENSG00000153898	1	85391268	85462796	116	8	1151925	-1.1869	0.88236	MCOLN2
ENSG00000162643	1	85464830	85598821	142	23	1151925	0.12713	0.44942	WDR63
ENSG00000055732	1	85483765	85514182	33	7	1151925	-0.60431	0.72718	MCOLN3
ENSG00000097096	1	85622556	85666729	85	9	1151925	0.62763	0.26512	SYDE2
ENSG00000162642	1	85715639	85725355	21	7	1151925	1.2892	0.098657	C1orf52
ENSG00000142867	1	85731931	85742773	30	10	1151925	1.4067	0.079755	BCL10
ENSG00000153904	1	85784164	86043933	221	31	1151925	-0.79123	0.7856	DDAH1
ENSG00000117174	1	86115106	86174116	100	15	1151925	0.70326	0.24095	ZNHIT6
ENSG00000171502	1	86194916	86622626	748	78	1151925	-1.8797	0.96992	COL24A1
ENSG00000122417	1	86814344	86862023	91	10	1151925	-1.5226	0.93607	ODF2L
ENSG00000137975	1	86889769	86922241	104	13	1151925	-2.4143	0.99212	CLCA2
ENSG00000016490	1	86934051	86965972	68	17	1151925	-0.57975	0.71896	CLCA1
ENSG00000016602	1	87012761	87046437	34	7	1151925	0.53677	0.29571	CLCA4
ENSG00000097033	1	87170259	87213867	32	7	1151925	-0.072717	0.52898	SH3GLB1
ENSG00000183291	1	87328132	87380107	91	7	1151925	0.99295	0.16037	2025-09-15
ENSG00000153936	1	87380331	87602334	314	16	1151925	0.90219	0.18348	HS2ST1
ENSG00000267561	1	87458692	87634884	203	20	1151925	0.88491	0.1881	RP5-1052I5.2
ENSG00000143013	1	87794151	87814606	7	3	1151925	4.6063	2.0498e-06	LMO4
ENSG00000065243	1	89149905	89301938	206	5	1151925	1.1532	0.12442	PKN2
ENSG00000137947	1	89318615	89357627	74	6	1151925	1.0073	0.15691	GTF2B
ENSG00000137944	1	89401456	89458636	33	3	1151925	0.24129	0.40466	CCBL2
ENSG00000213516	1	89445139	89458643	1	1	1151925	-0.69046	0.75505	RBMXL1
ENSG00000117226	1	89472349	89488577	22	5	1151925	-0.055636	0.52218	GBP3
ENSG00000117228	1	89518002	89531043	19	3	1151925	-0.99454	0.84002	GBP1
ENSG00000162645	1	89571815	89616139	84	9	1151925	1.7776	0.037738	GBP2
ENSG00000213512	1	89597434	89641723	55	8	1151925	1.6644	0.048015	GBP7
ENSG00000162654	1	89646831	89664615	15	4	1151925	0.98603	0.16206	GBP4
ENSG00000154451	1	89724633	89738544	11	3	1151925	0.37419	0.35413	GBP5
ENSG00000183347	1	89829617	89852020	49	9	1151925	0.96563	0.16711	GBP6
ENSG00000197147	1	89990395	90063423	144	12	1151925	1.0708	0.14213	LRRC8B
ENSG00000171488	1	90098631	90235462	97	12	1151925	0.41957	0.3374	LRRC8C
ENSG00000271949	1	90098699	90398809	253	29	1151925	1.587	0.056254	RP11-302M6.4
ENSG00000171492	1	90286573	90402170	62	20	1151925	-0.18348	0.57279	LRRC8D
ENSG00000162664	1	90460671	90501090	14	8	1151925	1.0417	0.14877	ZNF326
ENSG00000143032	1	91177096	91182794	4	2	1151925	1.3786	0.084006	BARHL2
ENSG00000122482	1	91380859	91487829	99	9	1151925	1.3535	0.087945	ZNF644
ENSG00000162669	1	91726323	91870426	146	17	1151925	0.032541	0.48702	HFM1
ENSG00000097046	1	91966408	91991321	30	8	1151925	0.44189	0.32928	CDC7
ENSG00000069702	1	92145902	92371892	484	67	1151925	-0.45009	0.67368	TGFBR3
ENSG00000137948	1	92414928	92479983	145	10	1151925	1.7065	0.043961	BRDT
ENSG00000172031	1	92495539	92529093	47	7	1151925	0.86553	0.19337	EPHX4
ENSG00000189195	1	92545862	92613393	64	8	1151925	1.974	0.024193	BTBD8
ENSG00000069712	1	92632542	92650280	26	4	1151925	1.7844	0.037179	KIAA1107
ENSG00000203910	1	92683497	92711370	10	3	1151925	2.4103	0.0079704	C1orf146
ENSG00000174842	1	92711959	92764544	15	1	1151925	2.6395	0.0041512	GLMN
ENSG00000122484	1	92764522	92867613	35	5	1151925	2.6222	0.0043682	RPAP2
ENSG00000162676	1	92940319	92952433	1	1	1151925	0.89052	0.18659	GFI1
ENSG00000067208	1	92974253	93257961	275	8	1151925	2.5847	0.0048728	EVI5
ENSG00000122406	1	93297582	93307481	8	3	1151925	1.541	0.061658	RPL5
ENSG00000154511	1	93307724	93427057	115	5	1151925	0.80691	0.20986	FAM69A
ENSG00000143033	1	93544792	93604638	63	8	1151925	1.5932	0.055558	MTF2
ENSG00000117500	1	93615299	93646285	44	8	1151925	1.0588	0.14485	TMED5
ENSG00000122483	1	93645476	93744287	104	14	1151925	1.3089	0.095289	CCDC18
ENSG00000117505	1	93811445	93835055	37	6	1151925	-0.34597	0.63532	DR1
ENSG00000137942	1	93913688	94020218	40	12	1151925	1.9717	0.024321	FNBP1L
ENSG00000137936	1	94027347	94312706	444	41	1151925	3.3387	0.00042083	BCAR3
ENSG00000067334	1	94333373	94345474	41	7	1151925	0.95494	0.1698	DNTTIP2
ENSG00000023909	1	94350761	94374966	23	5	1151925	0.89922	0.18427	GCLM
ENSG00000198691	1	94458393	94586688	259	46	1151925	0.8128	0.20817	ABCA4
ENSG00000137962	1	94614544	94740624	84	15	1151925	0.97947	0.16368	ARHGAP29
ENSG00000117528	1	94883933	94984222	25	6	1151925	2.6984	0.0034834	ABCD3
ENSG00000117525	1	94994781	95007356	2	1	1151925	3.0682	0.0010767	F3
ENSG00000099260	1	100111499	100160097	74	8	1151925	-0.79378	0.78634	PALMD
ENSG00000156869	1	100174259	100232187	171	6	1151925	1.5287	0.063164	FRRS1
ENSG00000162688	1	100315640	100389579	170	22	1151925	0.7177	0.23647	AGL
ENSG00000117620	1	100435345	100492535	154	14	1151925	-0.61958	0.73223	SLC35A3
ENSG00000156875	1	100503653	100548933	106	14	1151925	-0.79047	0.78537	HIAT1
ENSG00000156876	1	100549119	100598511	87	12	1151925	-0.69144	0.75536	SASS6
ENSG00000122435	1	100598706	100616053	24	5	1151925	-0.98662	0.83809	TRMT13
ENSG00000122477	1	100614409	100643771	30	7	1151925	-0.90094	0.81619	LRRC39
ENSG00000137992	1	100652475	100715390	97	7	1151925	-1.3488	0.9113	DBT
ENSG00000137996	1	100731763	100758325	14	4	1151925	0.16632	0.43395	RTCA
ENSG00000079335	1	100810584	100985833	161	15	1151925	0.066098	0.47365	CDC14A
ENSG00000181656	1	101003693	101007574	4	2	1151925	2.1034	0.017714	GPR88
ENSG00000162692	1	101185298	101204601	4	2	1151925	-1.5938	0.94452	VCAM1
ENSG00000162694	1	101337943	101361554	8	2	1151925	-1.7186	0.95716	EXTL2
ENSG00000162695	1	101361632	101447309	83	8	1151925	-1.4573	0.92748	SLC30A7
ENSG00000117543	1	101455179	101491644	27	5	1151925	-1.25	0.89435	DPH5
ENSG00000170989	1	101702444	101707074	4	2	1151925	-2.0257	0.9786	S1PR1
ENSG00000118733	1	102268130	102462586	186	30	1151925	1.5138	0.065044	OLFM3
ENSG00000060718	1	103342023	103574052	835	54	1151925	0.761	0.22333	COL11A1
ENSG00000185946	1	104068313	104097861	3	2	1151925	-0.60372	0.72699	RNPC3
ENSG00000240038	1	104096437	104122156	6	3	1151925	0.25368	0.39987	AMY2B
ENSG00000198890	1	107599267	107601916	1	1	1151925	1.1206	0.13123	PRMT6
ENSG00000162631	1	107682629	108026080	312	55	1151925	-2.0507	0.97985	NTNG1
ENSG00000134215	1	108113782	108507766	561	67	1151925	0.33545	0.36864	VAV3
ENSG00000085491	1	108676658	108743471	135	13	1151925	0.55221	0.2904	SLC25A24
ENSG00000186086	1	108918421	109013624	2	1	1151925	-0.86403	0.80621	NBPF6
ENSG00000162636	1	109102711	109187522	94	6	1151925	-0.93301	0.82459	FAM102B
ENSG00000162639	1	109190912	109204148	9	4	1151925	-2.6501	0.99598	HENMT1
ENSG00000134186	1	109234945	109244425	3	2	1151925	-1.8806	0.96998	PRPF38B
ENSG00000143107	1	109255279	109285365	30	11	1151925	-0.26149	0.60314	FNDC7
ENSG00000116266	1	109289296	109352148	149	10	1151925	-1.0318	0.84892	STXBP3
ENSG00000162641	1	109358520	109506106	328	37	1151925	0.62217	0.26692	AKNAD1
ENSG00000121957	1	109417972	109477167	122	15	1151925	1.1257	0.13015	GPSM2
ENSG00000121940	1	109472130	109506111	70	16	1151925	0.17449	0.43074	CLCC1
ENSG00000085433	1	109512836	109584850	106	16	1151925	0.82262	0.20536	WDR47
ENSG00000197780	1	109605108	109618624	18	5	1151925	0.46014	0.32271	TAF13
ENSG00000215717	1	109632425	109639556	16	4	1151925	-0.044751	0.51785	TMEM167B
ENSG00000179902	1	109648573	109656479	12	4	1151925	0.57196	0.28367	C1orf194
ENSG00000116299	1	109656301	109749401	188	30	1151925	-1.8291	0.96631	KIAA1324
ENSG00000031698	1	109756540	109780791	20	6	1151925	-0.45343	0.67488	SARS
ENSG00000143126	1	109792641	109818372	48	10	1151925	-0.62017	0.73243	CELSR2
ENSG00000134222	1	109822178	109825808	5	3	1151925	0.096238	0.46167	PSRC1
ENSG00000221986	1	109834987	109849663	18	6	1151925	1.6611	0.048349	MYBPHL
ENSG00000134243	1	109852192	109940573	71	7	1151925	0.82824	0.20377	SORT1
ENSG00000143106	1	109941653	109969062	14	3	1151925	0.64193	0.26046	PSMA5
ENSG00000143028	1	110009180	110024759	32	2	1151925	-0.42055	0.66296	SYPL2
ENSG00000162650	1	110026101	110035426	4	2	1151925	2.2602	0.011903	ATXN7L2
ENSG00000181754	1	110046797	110052360	1	1	1151925	-0.65394	0.74343	AMIGO1
ENSG00000156097	1	110082494	110091028	9	3	1151925	1.3657	0.086023	GPR61
ENSG00000065135	1	110091233	110136975	45	8	1151925	1.1761	0.11977	GNAI3
ENSG00000134183	1	110145889	110155679	15	5	1151925	0.76993	0.22067	GNAT2
ENSG00000116337	1	110158726	110174673	19	6	1151925	3.9372	4.1215e-05	AMPD2
ENSG00000168765	1	110198703	110208118	15	5	1151925	1.8857	0.029667	GSTM4
ENSG00000213366	1	110210644	110252171	18	7	1151925	0.35743	0.36038	GSTM2
ENSG00000134184	1	110230436	110251661	4	2	1151925	0.26533	0.39538	GSTM1
ENSG00000134201	1	110254864	110318050	65	16	1151925	-0.72496	0.76576	GSTM5
ENSG00000134202	1	110276554	110284384	9	3	1151925	-1.1861	0.88221	GSTM3
ENSG00000198758	1	110292702	110306649	17	6	1151925	-0.30173	0.61857	EPS8L3
ENSG00000184371	1	110452864	110473614	21	5	1151925	-2.6531	0.99601	CSF1
ENSG00000168710	1	110527308	110566357	5	2	1151925	-0.87519	0.80927	AHCYL1
ENSG00000143093	1	110574199	110617263	22	2	1151925	0.44762	0.32721	STRIP1
ENSG00000156150	1	110602616	110613322	10	1	1151925	0.29833	0.38273	ALX3
ENSG00000186150	1	110655062	110656569	1	1	1151925	-0.82557	0.79548	UBL4B
ENSG00000197106	1	110693108	110744824	36	8	1151925	-0.97467	0.83514	SLC6A17
ENSG00000116396	1	110753965	110825722	62	15	1151925	1.1609	0.12284	KCNC4
ENSG00000162775	1	110881128	110889299	9	3	1151925	2.3455	0.0095002	RBM15
ENSG00000168679	1	110905470	110933704	40	8	1151925	2.4042	0.0081038	SLC16A4
ENSG00000134248	1	110943871	110950564	14	4	1151925	2.52	0.005868	LAMTOR5
ENSG00000143125	1	110993822	110999976	18	5	1151925	0.4304	0.33345	PROK1
ENSG00000143105	1	111059839	111061797	4	2	1151925	1.4308	0.076249	KCNA10
ENSG00000177301	1	111136202	111174096	21	8	1151925	-1.2176	0.88832	KCNA2
ENSG00000143119	1	111415775	111442550	26	3	1151925	-0.026342	0.51051	CD53
ENSG00000121931	1	111489807	111506701	8	3	1151925	-0.9244	0.82236	LRIF1
ENSG00000156171	1	111659955	111682838	32	3	1151925	-0.3531	0.638	DRAM2
ENSG00000134255	1	111682249	111727724	41	10	1151925	-0.28429	0.61191	CEPT1
ENSG00000162777	1	111729796	111747157	18	9	1151925	0.57356	0.28313	DENND2D
ENSG00000064886	1	111743393	111786062	104	18	1151925	-1.3346	0.909	CHI3L2
ENSG00000134216	1	111833484	111863188	143	16	1151925	0.78613	0.21589	CHIA
ENSG00000173947	1	111888910	111895635	27	6	1151925	0.092444	0.46317	PIFO
ENSG00000085465	1	111956936	111970399	34	6	1151925	-0.08787	0.53501	OVGP1
ENSG00000116455	1	111982512	111991998	11	4	1151925	-0.30392	0.6194	WDR77
ENSG00000116459	1	111991486	112005395	16	4	1151925	-0.58333	0.72016	ATP5F1
ENSG00000143110	1	112016414	112021134	3	2	1151925	-0.2578	0.60172	C1orf162
ENSG00000121933	1	112025970	112106584	124	24	1151925	0.37918	0.35228	ADORA3
ENSG00000116473	1	112084840	112259313	273	35	1151925	-0.38721	0.6507	RAP1A
ENSG00000197852	1	112223252	112298446	136	25	1151925	-0.13702	0.55449	FAM212B
ENSG00000064703	1	112297867	112310638	41	7	1151925	-0.40911	0.65877	DDX20
ENSG00000171385	1	112313284	112531777	275	70	1151925	-0.43211	0.66717	KCND3
ENSG00000143079	1	112938803	113006078	79	6	1151925	-0.54804	0.70817	CTTNBP2NL
ENSG00000134245	1	113009163	113072787	64	14	1151925	1.6604	0.048414	WNT2B
ENSG00000007341	1	113066140	113163447	136	10	1151925	2.5719	0.0050573	ST7L
ENSG00000116489	1	113161795	113214241	42	6	1151925	1.9943	0.023058	CAPZA1
ENSG00000155363	1	113215763	113243368	9	4	1151925	1.9956	0.022991	MOV10
ENSG00000155366	1	113243728	113250056	7	2	1151925	1.3903	0.082223	RHOC
ENSG00000271810	1	113245236	113254055	8	2	1151925	0.68617	0.2463	RP11-426L16.10
ENSG00000155367	1	113252616	113258099	7	4	1151925	-1.8496	0.96782	PPM1J
ENSG00000184599	1	113263041	113269857	6	3	1151925	-1.9385	0.97372	FAM19A3
ENSG00000155380	1	113454469	113499635	8	4	1151925	-1.2716	0.89824	SLC16A1
ENSG00000198799	1	113615831	113674882	15	3	1151925	-0.92806	0.82331	LRIG2
ENSG00000081026	1	113933371	114228545	294	26	1151925	0.53203	0.29735	MAGI3
ENSG00000116793	1	114239453	114302111	85	10	1151925	0.27263	0.39257	PHTF1
ENSG00000081019	1	114304454	114355098	55	11	1151925	1.2851	0.099372	RSBN1
ENSG00000134242	1	114356433	114414381	74	12	1151925	1.6926	0.045264	PTPN22
ENSG00000188761	1	114420790	114430169	2	1	1151925	1.0115	0.15589	BCL2L15
ENSG00000134262	1	114437370	114447823	7	3	1151925	2.2335	0.012757	AP4B1
ENSG00000118655	1	114447763	114456708	7	3	1151925	1.2761	0.10096	DCLRE1B
ENSG00000163349	1	114471814	114520426	31	11	1151925	2.2573	0.011995	HIPK1
ENSG00000116774	1	114522063	114524876	3	2	1151925	1.3501	0.088496	OLFML3
ENSG00000134207	1	114631913	114696541	147	43	1151925	2.3952	0.0083049	SYT6
ENSG00000197323	1	114935399	115053781	213	17	1151925	0.87366	0.19115	TRIM33
ENSG00000116752	1	115110178	115124260	20	6	1151925	1.4653	0.071424	BCAS2
ENSG00000175984	1	115125469	115213043	114	16	1151925	2.2437	0.012426	DENND2C
ENSG00000116748	1	115215719	115238239	29	7	1151925	2.1854	0.014429	AMPD1
ENSG00000213281	1	115247090	115259515	1	1	1151925	1.4617	0.071906	NRAS
ENSG00000009307	1	115259534	115301297	53	7	1151925	3.8985	4.8405e-05	CSDE1
ENSG00000198765	1	115397424	115537991	192	19	1151925	2.785	0.0026767	SYCP1
ENSG00000134200	1	115572415	115576941	6	3	1151925	2.2512	0.012186	TSHB
ENSG00000134198	1	115590632	115632121	62	16	1151925	2.7172	0.0032916	TSPAN2
ENSG00000134259	1	115828539	115880857	114	29	1151925	1.8914	0.029284	NGF
ENSG00000173218	1	116184574	116240845	87	23	1151925	-0.75454	0.77474	VANGL1
ENSG00000118729	1	116242628	116311402	263	20	1151925	0.82926	0.20348	CASQ2
ENSG00000177551	1	116378998	116386538	13	4	1151925	-2.137	0.9837	NHLH2
ENSG00000163393	1	116519119	116612675	138	21	1151925	0.83558	0.2017	SLC22A15
ENSG00000173212	1	116654376	116677861	47	9	1151925	-0.45388	0.67504	MAB21L3
ENSG00000163399	1	116915290	116952883	45	5	1151925	0.46762	0.32003	ATP1A1
ENSG00000269279	1	116915890	116926718	19	5	1151925	0.17012	0.43246	AL136376.1
ENSG00000116815	1	117057157	117113661	17	5	1151925	1.0375	0.14976	CD58
ENSG00000143061	1	117117031	117210375	21	8	1151925	-0.012755	0.50509	IGSF3
ENSG00000203864	1	117236734	117249225	1	1	1151925	0.15569	0.43814	C1orf137
ENSG00000116824	1	117297007	117311850	26	6	1151925	-0.39323	0.65293	CD2
ENSG00000134247	1	117452679	117532980	135	14	1151925	2.874	0.0020264	PTGFRN
ENSG00000134256	1	117544382	117579167	59	18	1151925	1.5233	0.063845	CD101
ENSG00000116830	1	117602925	117650075	59	12	1151925	1.7366	0.041225	TTF2
ENSG00000134253	1	117653682	117665209	31	6	1151925	2.5567	0.005283	TRIM45
ENSG00000134258	1	117686209	117753556	85	14	1151925	1.033	0.1508	VTCN1
ENSG00000198162	1	117910071	118071494	258	23	1151925	3.4729	0.00025742	MAN1A2
ENSG00000183508	1	118148556	118170994	53	8	1151925	1.4504	0.073476	FAM46C
ENSG00000196505	1	118406107	118472253	3	1	1151925	-0.26404	0.60412	GDAP2
ENSG00000065183	1	118472343	118509165	17	3	1151925	0.38936	0.3485	WDR3
ENSG00000155761	1	118496484	118727846	174	10	1151925	0.4953	0.31019	SPAG17
ENSG00000092607	1	119425669	119532179	195	24	1151925	0.557	0.28876	TBX15
ENSG00000116874	1	119573839	119683294	187	20	1151925	0.097749	0.46107	WARS2
ENSG00000116882	1	119911402	119936753	34	6	1151925	0.47382	0.31781	HAO2
ENSG00000203859	1	119957554	119965658	15	3	1151925	1.11	0.13349	HSD3B2
ENSG00000143067	1	120162045	120190396	37	8	1151925	1.084	0.13919	ZNF697
ENSG00000092621	1	120202421	120286838	47	14	1151925	0.30284	0.38101	PHGDH
ENSG00000134240	1	120290619	120311528	18	5	1151925	1.2544	0.10485	HMGCS2
ENSG00000134193	1	120336641	120354283	7	2	1151925	0.35595	0.36094	REG4
ENSG00000134249	1	120436156	120439118	4	1	1151925	0.31023	0.37819	ADAM30
ENSG00000134250	1	120454176	120612240	80	6	1151925	-0.29096	0.61446	NOTCH2
ENSG00000198483	1	145549230	145568526	2	1	1151925	0.053401	0.47871	ANKRD35
ENSG00000186141	1	145592605	145611025	1	1	1151925	1.0815	0.13975	POLR3C
ENSG00000121848	1	145611036	145696218	2	1	1151925	0.23558	0.40688	RNF115
ENSG00000131791	1	146626685	146644129	29	4	1151925	-0.2908	0.6144	PRKAB2
ENSG00000131781	1	146646930	146714700	165	4	1151925	0.32587	0.37226	FMO5
ENSG00000131778	1	146714291	146767443	90	11	1151925	1.9365	0.026402	CHD1L
ENSG00000116128	1	147013182	147098017	94	26	1151925	0.77782	0.21834	BCL9
ENSG00000162836	1	147101453	147142618	45	7	1151925	0.95683	0.16933	ACP6
ENSG00000143140	1	147228332	147245484	37	6	1151925	0.92299	0.17801	GJA5
ENSG00000121634	1	147374946	147381393	11	3	1151925	2.1311	0.016541	GJA8
ENSG00000203814	1	149754245	149783928	7	1	1151925	0.022883	0.49087	HIST2H2BF
ENSG00000184678	1	149856010	149858232	2	1	1151925	0.35382	0.36174	HIST2H2BE
ENSG00000178096	1	149859440	149872351	19	2	1151925	0.56752	0.28518	BOLA1
ENSG00000159164	1	149874870	149889434	10	2	1151925	0.80422	0.21063	SV2A
ENSG00000143368	1	149895209	149900236	9	2	1151925	1.0601	0.14456	SF3B4
ENSG00000014914	1	149900543	149908791	11	2	1151925	0.88893	0.18702	MTMR11
ENSG00000163113	1	149909705	149982625	44	7	1151925	1.102	0.13524	OTUD7B
ENSG00000136631	1	150039369	150117505	51	3	1151925	-2.3418	0.9904	VPS45
ENSG00000023902	1	150121373	150136916	10	2	1151925	-1.652	0.95074	PLEKHO1
ENSG00000143401	1	150190717	150208504	3	1	1151925	1.1186	0.13166	ANP32E
ENSG00000118298	1	150229554	150237478	2	1	1151925	-0.14357	0.55708	CA14
ENSG00000117362	1	150237804	150241980	1	1	1151925	1.5109	0.065411	APH1A
ENSG00000118292	1	150240600	150253327	5	1	1151925	1.5018	0.06657	C1orf54
ENSG00000159208	1	150254953	150259505	1	1	1151925	1.3415	0.089871	C1orf51
ENSG00000187145	1	150266289	150281414	20	5	1151925	1.6343	0.051102	MRPS21
ENSG00000117360	1	150293925	150325671	56	8	1151925	1.7724	0.038163	PRPF3
ENSG00000163125	1	150335567	150449042	266	14	1151925	2.0492	0.020223	RPRD2
ENSG00000143374	1	150459887	150480078	43	6	1151925	2.1579	0.015468	TARS2
ENSG00000143369	1	150480538	150486265	9	3	1151925	1.8258	0.033937	ECM1
ENSG00000143382	1	150521884	150533413	14	4	1151925	2.3625	0.0090753	ADAMTSL4
ENSG00000225996	1	150521897	150524367	1	1	1151925	0.38146	0.35143	AL356356.1
ENSG00000143384	1	150547032	150552066	3	2	1151925	1.8065	0.035416	MCL1
ENSG00000143420	1	150573327	150602088	10	6	1151925	1.9563	0.025215	ENSA
ENSG00000143457	1	150618701	150669630	83	3	1151925	-0.59316	0.72346	GOLPH3L
ENSG00000143452	1	150670536	150693364	42	3	1151925	-0.90802	0.81807	HORMAD1
ENSG00000163131	1	150702672	150738433	33	3	1151925	-0.27607	0.60875	CTSS
ENSG00000143387	1	150768684	150780799	8	2	1151925	-0.81576	0.79268	CTSK
ENSG00000143437	1	150782181	150849244	55	6	1151925	-0.60367	0.72697	ARNT
ENSG00000143379	1	150898739	150937213	42	7	1151925	-0.72007	0.76426	SETDB1
ENSG00000143418	1	150933059	150947479	25	6	1151925	-1.4232	0.92266	CERS2
ENSG00000143412	1	150954493	150968110	22	7	1151925	-1.2234	0.88941	ANXA9
ENSG00000143409	1	150969025	150980851	12	5	1151925	-2.1253	0.98322	FAM63A
ENSG00000143363	1	150980896	151008189	31	9	1151925	0.60071	0.27402	PRUNE
ENSG00000163141	1	151009046	151020076	17	6	1151925	-0.034101	0.5136	BNIPL
ENSG00000143443	1	151020216	151024462	2	1	1151925	-0.27423	0.60805	C1orf56
ENSG00000197622	1	151023447	151042801	12	6	1151925	-1.7333	0.95848	CDC42SE1
ENSG00000213190	1	151030234	151040970	6	4	1151925	-1.2405	0.89261	MLLT11
ENSG00000143458	1	151043054	151098018	66	13	1151925	-1.426	0.92307	GABPB2
ENSG00000143434	1	151104161	151119104	26	6	1151925	-0.2422	0.59569	SEMA6C
ENSG00000163154	1	151129105	151132225	1	1	1151925	-0.29559	0.61623	TNFAIP8L2
ENSG00000163156	1	151129140	151142773	5	3	1151925	-1.3798	0.91617	SCNM1
ENSG00000163155	1	151132224	151138424	3	2	1151925	-1.1332	0.87144	LYSMD1
ENSG00000163159	1	151142463	151167797	3	2	1151925	0.46727	0.32015	VPS72
ENSG00000143398	1	151170425	151222012	31	5	1151925	0.24777	0.40216	PIP5K1A
ENSG00000159352	1	151227179	151239955	12	2	1151925	0.23157	0.40844	PSMD4
ENSG00000232671	1	151252500	151254405	2	1	1151925	1.3196	0.093486	RP11-126K1.2
ENSG00000143373	1	151254094	151264656	4	2	1151925	1.1398	0.12719	ZNF687
ENSG00000143393	1	151264273	151300191	21	3	1151925	0.3802	0.3519	PI4KB
ENSG00000143390	1	151313116	151319833	3	2	1151925	0.86844	0.19258	RFX5
ENSG00000143416	1	151336778	151345209	9	4	1151925	-0.50392	0.69284	SELENBP1
ENSG00000159377	1	151372010	151374420	2	1	1151925	-0.97169	0.8344	PSMB4
ENSG00000143442	1	151375200	151431941	45	6	1151925	-1.3357	0.90917	POGZ
ENSG00000143375	1	151482986	151511168	25	5	1151925	0.65596	0.25593	CGN
ENSG00000143367	1	151512781	151556059	25	8	1151925	2.1914	0.014213	TUFT1
ENSG00000143376	1	151584541	151671567	12	5	1151925	1.2369	0.10807	SNX27
ENSG00000159409	1	151674880	151689290	7	1	1151925	-0.85993	0.80509	CELF3
ENSG00000240510	1	151682909	151702070	14	4	1151925	0.41256	0.33996	AL589765.1
ENSG00000178796	1	151682909	151702281	14	4	1151925	0.41256	0.33996	RIIAD1
ENSG00000143436	1	151732119	151736040	12	3	1151925	1.6504	0.049431	MRPL9
ENSG00000143450	1	151735445	151743808	7	2	1151925	1.2753	0.1011	OAZ3
ENSG00000182134	1	151742583	151763892	39	4	1151925	1.5399	0.061798	TDRKH
ENSG00000143365	1	151778547	151804348	31	10	1151925	1.7057	0.044032	RORC
ENSG00000225556	1	151810295	151813033	1	1	1151925	1.4839	0.068924	C2CD4D
ENSG00000196407	1	151819739	151826173	4	2	1151925	0.29777	0.38294	THEM5
ENSG00000159445	1	151846060	151882284	54	5	1151925	0.70686	0.23983	THEM4
ENSG00000197747	1	151955391	151966866	17	4	1151925	-0.19089	0.57569	S100A10
ENSG00000163191	1	152004982	152020383	15	2	1151925	-2.5406	0.99447	S100A11
ENSG00000182898	1	152056620	152061540	1	1	1151925	0.21606	0.41447	TCHHL1
ENSG00000159450	1	152078793	152086556	3	2	1151925	-1.5039	0.93369	TCHH
ENSG00000215853	1	152126071	152131704	3	2	1151925	-0.68113	0.75211	RPTN
ENSG00000197915	1	152184558	152196669	22	4	1151925	2.9363	0.0016607	HRNR
ENSG00000143631	1	152274651	152297679	42	6	1151925	3.4858	0.00024534	FLG
ENSG00000143520	1	152321211	152332482	11	3	1151925	1.031	0.15128	FLG2
ENSG00000143536	1	152381719	152386739	4	1	1151925	0.65533	0.25613	CRNN
ENSG00000186207	1	152483320	152484653	2	1	1151925	-0.80436	0.78941	LCE5A
ENSG00000169509	1	152486978	152488486	3	1	1151925	-1.0325	0.84908	CRCT1
ENSG00000159455	1	152647771	152659877	22	4	1151925	2.4003	0.0081903	LCE2B
ENSG00000187173	1	152670840	152671918	1	1	1151925	-0.55729	0.71134	LCE2A
ENSG00000187170	1	152680636	152681967	2	1	1151925	1.3234	0.092853	LCE4A
ENSG00000198854	1	152691998	152692905	6	1	1151925	1.1214	0.13106	C1orf68
ENSG00000203786	1	152730506	152734529	7	2	1151925	0.72401	0.23453	KPRP
ENSG00000240386	1	152748848	152749445	1	1	1151925	0.38616	0.34969	LCE1F
ENSG00000197084	1	152777311	152779107	1	1	1151925	-1.4735	0.92969	LCE1C
ENSG00000163206	1	152850793	152857523	4	2	1151925	-1.4663	0.92872	SMCP
ENSG00000163207	1	152881021	152884362	13	1	1151925	-1.9084	0.97183	IVL
ENSG00000184148	1	152943142	152945050	1	1	1151925	2.0282	0.02127	SPRR4
ENSG00000169474	1	152956557	152958289	5	1	1151925	1.5568	0.059764	SPRR1A
ENSG00000163209	1	152974223	152976332	18	2	1151925	1.6898	0.04553	SPRR3
ENSG00000169469	1	153003678	153005376	12	1	1151925	1.0873	0.13845	SPRR1B
ENSG00000163216	1	153012201	153014407	5	2	1151925	1.0683	0.14269	SPRR2D
ENSG00000196805	1	153042700	153113927	48	11	1151925	0.48529	0.31373	SPRR2B
ENSG00000203785	1	153065611	153078660	13	4	1151925	-0.40922	0.65881	SPRR2E
ENSG00000159516	1	153122058	153123345	4	1	1151925	0.12847	0.44889	SPRR2G
ENSG00000203784	1	153175919	153177596	1	1	1151925	-1.7206	0.95734	LELP1
ENSG00000203783	1	153190060	153191793	4	1	1151925	0.28364	0.38834	PRR9
ENSG00000203782	1	153232176	153234598	5	3	1151925	0.5497	0.29126	LOR
ENSG00000159527	1	153270338	153283194	8	3	1151925	0.22264	0.41191	PGLYRP3
ENSG00000163218	1	153302596	153321316	52	4	1151925	0.37619	0.35339	PGLYRP4
ENSG00000163220	1	153330330	153333503	1	1	1151925	-0.53199	0.70263	S100A9
ENSG00000143546	1	153362508	153363664	2	1	1151925	-1.1188	0.8684	S100A8
ENSG00000184330	1	153389000	153395701	11	2	1151925	-0.63634	0.73772	S100A7A
ENSG00000197364	1	153409534	153412425	6	2	1151925	0.58504	0.27926	S100A7L2
ENSG00000143556	1	153430220	153433177	6	2	1151925	0.065176	0.47402	S100A7
ENSG00000196420	1	153509623	153514241	2	1	1151925	-0.053576	0.52136	S100A5
ENSG00000196154	1	153516089	153522612	24	2	1151925	0.093306	0.46283	S100A4
ENSG00000188015	1	153519805	153521848	16	1	1151925	0.1805	0.42838	S100A3
ENSG00000196754	1	153533584	153540366	7	2	1151925	0.16895	0.43292	S100A2
ENSG00000188643	1	153579362	153585621	7	2	1151925	-0.75966	0.77627	S100A16
ENSG00000189334	1	153586731	153589462	7	2	1151925	-1.1264	0.87	S100A14
ENSG00000189171	1	153591263	153606568	16	4	1151925	0.012722	0.49492	S100A13
ENSG00000160678	1	153600402	153604513	2	1	1151925	0.97316	0.16524	S100A1
ENSG00000160679	1	153606525	153618782	24	4	1151925	-0.82125	0.79425	CHTOP
ENSG00000143553	1	153631130	153634306	4	2	1151925	0.15337	0.43905	SNAPIN
ENSG00000143621	1	153634512	153643524	8	2	1151925	-0.30403	0.61945	ILF2
ENSG00000169418	1	153651113	153666468	10	3	1151925	0.93167	0.17575	NPR1
ENSG00000143624	1	153700543	153746555	37	4	1151925	0.10989	0.45625	INTS3
ENSG00000143554	1	153746830	153752633	4	2	1151925	0.34614	0.36462	SLC27A3
ENSG00000143614	1	153777201	153895451	54	8	1151925	2.7115	0.0033489	GATAD2B
ENSG00000198837	1	153901977	153919172	12	2	1151925	3.2427	0.00059197	DENND4B
ENSG00000160741	1	153920145	153931101	7	1	1151925	2.9972	0.0013623	CRTC2
ENSG00000143570	1	153931575	153940188	7	2	1151925	2.9605	0.0015355	SLC39A1
ENSG00000143578	1	153940010	153946839	5	1	1151925	2.5878	0.0048302	CREB3L4
ENSG00000143543	1	153946745	153950164	1	1	1151925	2.7242	0.003223	JTB
ENSG00000177954	1	153963235	153964626	1	1	1151925	-1.1723	0.87947	RPS27
ENSG00000143552	1	153965161	154127592	133	9	1151925	3.219	0.00064325	NUP210L
ENSG00000143549	1	154127784	154167124	42	7	1151925	3.9373	4.1203e-05	TPM3
ENSG00000163263	1	154171848	154178809	2	1	1151925	-0.055009	0.52193	C1orf189
ENSG00000143612	1	154179182	154193104	12	4	1151925	-0.16679	0.56623	C1orf43
ENSG00000143569	1	154192655	154243986	46	6	1151925	2.7632	0.0028616	UBAP2L
ENSG00000143575	1	154244987	154248351	2	1	1151925	0.36883	0.35613	HAX1
ENSG00000143595	1	154293566	154297801	6	2	1151925	0.5877	0.27837	AQP10
ENSG00000143515	1	154298029	154323783	26	6	1151925	1.1085	0.13382	ATP8B2
ENSG00000160712	1	154377669	154441926	100	12	1151925	0.56272	0.28681	IL6R
ENSG00000169291	1	154442248	154474589	11	4	1151925	1.8349	0.033263	SHE
ENSG00000163239	1	154474695	154520623	45	4	1151925	0.59878	0.27466	TDRD10
ENSG00000160714	1	154521053	154531504	6	2	1151925	-0.066802	0.52663	UBE2Q1
ENSG00000160716	1	154540257	154552502	6	2	1151925	0.75878	0.22399	CHRNB2
ENSG00000160710	1	154554538	154600475	39	5	1151925	2.5749	0.0050139	ADAR
ENSG00000143603	1	154669931	154842756	189	59	1151925	0.76297	0.22274	KCNN3
ENSG00000163344	1	154897210	154909467	18	3	1151925	0.10373	0.45869	PMVK
ENSG00000163346	1	154916552	154928599	7	3	1151925	0.74308	0.22872	PBXIP1
ENSG00000163348	1	154929502	154936329	3	2	1151925	1.0824	0.13954	PYGO2
ENSG00000160691	1	154934774	154946871	10	2	1151925	1.2837	0.099616	SHC1
ENSG00000173207	1	154947129	154951725	1	1	1151925	0.8853	0.188	CKS1B
ENSG00000160688	1	154955814	154965587	12	2	1151925	1.873	0.030535	FLAD1
ENSG00000160685	1	154975127	154990998	9	5	1151925	3.2627	0.00055174	ZBTB7B
ENSG00000163354	1	154990996	155006257	18	5	1151925	1.5543	0.060062	DCST2
ENSG00000163357	1	155006300	155023406	13	4	1151925	0.80403	0.21069	DCST1
ENSG00000143537	1	155023042	155035252	12	6	1151925	0.87354	0.19118	ADAM15
ENSG00000243364	1	155036207	155042029	2	1	1151925	0.50578	0.3065	EFNA4
ENSG00000251246	1	155036224	155059283	14	7	1151925	0.54118	0.29419	EFNA3
ENSG00000143590	1	155036224	155060014	16	8	1151925	0.79196	0.21419	EFNA3
ENSG00000169242	1	155099936	155107333	12	4	1151925	1.9495	0.02562	EFNA1
ENSG00000169241	1	155107820	155111329	3	2	1151925	3.0371	0.0011942	SLC50A1
ENSG00000163463	1	155141884	155145951	2	1	1151925	2.3422	0.0095863	KRTCAP2
ENSG00000273088	1	155141885	155159748	12	7	1151925	2.4306	0.0075378	RP11-201K10.3
ENSG00000163462	1	155145873	155157447	9	6	1151925	2.2863	0.011117	TRIM46
ENSG00000185499	1	155158300	155162707	2	1	1151925	3.0448	0.0011642	MUC1
ENSG00000169231	1	155165379	155178842	9	3	1151925	1.8998	0.028732	THBS3
ENSG00000173171	1	155178490	155183615	2	1	1151925	1.8944	0.029084	MTX1
ENSG00000177628	1	155204243	155214490	13	2	1151925	2.2856	0.01114	GBA
ENSG00000160767	1	155216996	155225274	15	2	1151925	0.72342	0.23471	FAM189B
ENSG00000116521	1	155225770	155232221	5	1	1151925	0.83378	0.2022	SCAMP3
ENSG00000176444	1	155232659	155248282	8	2	1151925	0.48045	0.31545	CLK2
ENSG00000143630	1	155247374	155259639	11	1	1151925	0.25256	0.4003	HCN3
ENSG00000143627	1	155259630	155271225	9	1	1151925	0.50362	0.30726	PKLR
ENSG00000160752	1	155278539	155290457	8	2	1151925	0.052357	0.47912	FDPS
ENSG00000160753	1	155290687	155300905	2	1	1151925	-1.3054	0.90413	RUSC1
ENSG00000116539	1	155305059	155532598	55	13	1151925	1.4701	0.070768	ASH1L
ENSG00000125459	1	155579979	155718153	61	9	1151925	1.8094	0.035196	MSTO1
ENSG00000163374	1	155629237	155658791	15	4	1151925	1.7098	0.043654	YY1AP1
ENSG00000132676	1	155657751	155708801	28	5	1151925	1.9293	0.026845	DAP3
ENSG00000116580	1	155719508	155829191	100	8	1151925	1.1758	0.11983	GON4L
ENSG00000132718	1	155829300	155854990	22	6	1151925	1.3381	0.090426	SYT11
ENSG00000143622	1	155867599	155881195	14	2	1151925	-0.51666	0.6973	RIT1
ENSG00000132680	1	155882834	155904191	19	4	1151925	-0.47213	0.68158	KIAA0907
ENSG00000116584	1	155916630	155976861	39	7	1151925	0.24868	0.4018	ARHGEF2
ENSG00000163479	1	155978839	155990750	4	2	1151925	1.5155	0.064827	SSR2
ENSG00000160803	1	156005092	156023585	13	5	1151925	1.636	0.050921	UBQLN4
ENSG00000116586	1	156024543	156028301	3	1	1151925	1.066	0.14321	LAMTOR2
ENSG00000132698	1	156030951	156040295	3	2	1151925	1.753	0.039802	RAB25
ENSG00000254726	1	156041804	156051789	6	3	1151925	0.94627	0.17201	MEX3A
ENSG00000160789	1	156052364	156109880	92	6	1151925	0.32795	0.37148	LMNA
ENSG00000196189	1	156117157	156147543	27	7	1151925	0.01769	0.49294	SEMA4A
ENSG00000160785	1	156163880	156182587	7	3	1151925	0.10394	0.45861	SLC25A44
ENSG00000260238	1	156182773	156213123	51	8	1151925	0.48514	0.31379	PMF1-BGLAP
ENSG00000160783	1	156182784	156212874	51	8	1151925	0.48514	0.31379	PMF1
ENSG00000160781	1	156213206	156217881	2	1	1151925	0.72899	0.233	PAQR6
ENSG00000198952	1	156219015	156252620	37	5	1151925	2.7746	0.0027634	SMG5
ENSG00000163472	1	156252726	156262976	9	1	1151925	0.31343	0.37698	TMEM79
ENSG00000198715	1	156259880	156265463	6	1	1151925	-0.03072	0.51225	C1orf85
ENSG00000189030	1	156268415	156269428	1	1	1151925	0.28597	0.38745	VHLL
ENSG00000163468	1	156278759	156337664	3	2	1151925	-0.26766	0.60552	CCT3
ENSG00000163467	1	156307105	156316786	3	2	1151925	-0.26766	0.60552	TSACC
ENSG00000132677	1	156339003	156355011	10	2	1151925	0.46455	0.32113	RHBG
ENSG00000125462	1	156374042	156400493	5	3	1151925	1.1084	0.13385	C1orf61
ENSG00000116604	1	156433519	156470620	27	5	1151925	1.1312	0.12898	MEF2D
ENSG00000183856	1	156495197	156542396	47	9	1151925	0.78548	0.21609	IQGAP3
ENSG00000187862	1	156549519	156556562	14	3	1151925	1.8133	0.034892	TTC24
ENSG00000163382	1	156561554	156564091	12	1	1151925	1.8162	0.034673	APOA1BP
ENSG00000160818	1	156564279	156571288	8	3	1151925	-0.023777	0.50948	GPATCH4
ENSG00000132692	1	156611182	156629324	11	5	1151925	1.0706	0.14217	BCAN
ENSG00000132688	1	156638555	156647189	9	2	1151925	2.3467	0.0094702	NES
ENSG00000143320	1	156669398	156675608	1	1	1151925	-0.46349	0.67849	CRABP2
ENSG00000143319	1	156691683	156698591	10	5	1151925	4.5315	2.9286e-06	ISG20L2
ENSG00000143303	1	156698234	156706752	11	4	1151925	4.9668	3.4025e-07	RRNAD1
ENSG00000143314	1	156707095	156711382	5	3	1151925	4.9967	2.9155e-07	MRPL24
ENSG00000143321	1	156711899	156736717	39	9	1151925	4.6701	1.5049e-06	HDGF
ENSG00000143294	1	156720402	156770607	71	11	1151925	3.5268	0.0002103	PRCC
ENSG00000027869	1	156776035	156786654	2	1	1151925	1.654	0.049065	SH2D2A
ENSG00000198400	1	156785432	156851642	75	16	1151925	3.612	0.0001519	NTRK1
ENSG00000027644	1	156809855	156828810	6	3	1151925	0.4648	0.32104	INSRR
ENSG00000187800	1	156863490	156886226	53	9	1151925	-1.511	0.93461	PEAR1
ENSG00000160838	1	156890442	156902886	24	4	1151925	0.60066	0.27403	LRRC71
ENSG00000132694	1	156904632	157015162	131	11	1151925	0.4224	0.33637	ARHGEF11
ENSG00000253831	1	157061836	157069600	13	5	1151925	0.66269	0.25376	ETV3L
ENSG00000117036	1	157090983	157108266	3	1	1151925	1.1111	0.13326	ETV3
ENSG00000143297	1	157483167	157522310	46	8	1151925	0.26154	0.39684	FCRL5
ENSG00000163518	1	157543539	157567870	40	8	1151925	0.36979	0.35577	FCRL4
ENSG00000160856	1	157644111	157670647	36	7	1151925	0.23598	0.40673	FCRL3
ENSG00000132704	1	157715523	157746922	38	10	1151925	0.8393	0.20065	FCRL2
ENSG00000163534	1	157764193	157789895	60	7	1151925	-0.16593	0.5659	FCRL1
ENSG00000073754	1	157800704	157868046	106	10	1151925	1.8838	0.029793	CD5L
ENSG00000183853	1	157963063	158070052	146	41	1151925	-0.24405	0.5964	KIRREL
ENSG00000158473	1	158149737	158154686	5	1	1151925	1.3609	0.086774	CD1D
ENSG00000158477	1	158223927	158228059	8	2	1151925	0.88851	0.18713	CD1A
ENSG00000158481	1	158259576	158263420	2	1	1151925	1.228	0.10972	CD1C
ENSG00000158485	1	158297741	158301321	4	2	1151925	1.066	0.14321	CD1B
ENSG00000158488	1	158323254	158327343	4	2	1151925	1.2774	0.10074	CD1E
ENSG00000186306	1	158368312	158369256	6	2	1151925	-0.52123	0.6989	OR10T2
ENSG00000180708	1	158389718	158390656	2	1	1151925	1.4806	0.06935	OR10K2
ENSG00000173285	1	158435272	158436344	2	1	1151925	0.54574	0.29262	OR10K1
ENSG00000198965	1	158449668	158450675	5	2	1151925	-0.92378	0.8222	OR10R2
ENSG00000197532	1	158516918	158517895	2	1	1151925	0.32637	0.37207	OR6Y1
ENSG00000186440	1	158532441	158533394	3	1	1151925	-1.344	0.91052	OR6P1
ENSG00000186400	1	158548709	158549689	5	1	1151925	-0.89128	0.81361	OR10X1
ENSG00000198967	1	158576229	158577170	3	2	1151925	-0.20619	0.58168	OR10Z1
ENSG00000163554	1	158580496	158656488	114	14	1151925	-0.76377	0.7775	SPTA1
ENSG00000196171	1	158669369	158670486	1	1	1151925	0.22005	0.41292	OR6K2
ENSG00000203757	1	158686958	158687953	3	1	1151925	1.6014	0.054641	OR6K3
ENSG00000180433	1	158724510	158725681	2	1	1151925	-0.22613	0.58945	OR6K6
ENSG00000197403	1	158735466	158736492	7	2	1151925	0.0021864	0.49913	OR6N1
ENSG00000188340	1	158746472	158747425	2	1	1151925	-1.0538	0.85401	OR6N2
ENSG00000163563	1	158801107	158819296	9	4	1151925	-0.22002	0.58707	MNDA
ENSG00000163564	1	158900586	158946844	58	7	1151925	0.84158	0.20001	PYHIN1
ENSG00000163565	1	158969758	159024945	184	15	1151925	1.9085	0.028161	IFI16
ENSG00000163568	1	159032274	159116886	55	11	1151925	1.3763	0.084369	AIM2
ENSG00000162706	1	159141399	159173103	35	10	1151925	2.4049	0.0080884	CADM3
ENSG00000213088	1	159173097	159176290	2	1	1151925	2.6839	0.0036382	DARC
ENSG00000179639	1	159259504	159278014	37	8	1151925	0.39996	0.34459	FCER1A
ENSG00000196266	1	159283460	159284449	2	1	1151925	-0.65153	0.74265	OR10J3
ENSG00000196184	1	159409512	159410600	5	3	1151925	2.295	0.010867	OR10J1
ENSG00000184155	1	159504793	159505842	1	1	1151925	-0.0059306	0.50237	OR10J5
ENSG00000132703	1	159557615	159558655	2	1	1151925	-0.61932	0.73215	APCS
ENSG00000132693	1	159682079	159684379	3	1	1151925	-0.63097	0.73597	CRP
ENSG00000158716	1	159750722	159752333	1	1	1151925	0.062853	0.47494	DUSP23
ENSG00000181036	1	159770301	159786041	10	3	1151925	-0.13338	0.55305	FCRL6
ENSG00000158714	1	159796540	159807039	3	2	1151925	1.3224	0.093021	SLAMF8
ENSG00000188004	1	159804264	159825137	6	3	1151925	1.7154	0.043136	C1orf204
ENSG00000243284	1	159824106	159832447	4	2	1151925	-0.53434	0.70345	VSIG8
ENSG00000256029	1	159827690	159842843	5	1	1151925	0.57196	0.28367	RP11-190A12.7
ENSG00000213085	1	159842154	159869953	19	5	1151925	0.41009	0.34087	CCDC19
ENSG00000158710	1	159887897	159895522	9	5	1151925	0.61542	0.26914	TAGLN2
ENSG00000085552	1	159896829	159915386	25	5	1151925	1.9186	0.027514	IGSF9
ENSG00000162723	1	159921282	159924044	5	1	1151925	-1.3021	0.90356	SLAMF9
ENSG00000143315	1	159997462	160001783	2	1	1151925	0.56773	0.28511	PIGM
ENSG00000177807	1	160007257	160040038	9	3	1151925	0.92652	0.17709	KCNJ10
ENSG00000162728	1	160051360	160060353	10	4	1151925	-0.20671	0.58188	KCNJ9
ENSG00000162729	1	160061130	160068733	2	1	1151925	-1.2327	0.89116	IGSF8
ENSG00000018625	1	160085549	160113381	24	8	1151925	2.4908	0.0063723	ATP1A2
ENSG00000132681	1	160121360	160156767	27	11	1151925	1.3903	0.082216	ATP1A4
ENSG00000143318	1	160160285	160171676	11	4	1151925	1.6833	0.046163	CASQ1
ENSG00000162734	1	160175127	160185166	4	2	1151925	1.6162	0.053031	PEA15
ENSG00000132716	1	160185505	160254920	62	7	1151925	1.1475	0.12559	DCAF8
ENSG00000258465	1	160187254	160254920	61	7	1151925	1.1526	0.12455	DCAF8
ENSG00000162735	1	160246602	160256138	9	4	1151925	1.4222	0.077488	PEX19
ENSG00000122218	1	160259063	160313190	38	10	1151925	1.7241	0.042344	COPA
ENSG00000162736	1	160313062	160328742	22	6	1151925	3.1093	0.00093761	NCSTN
ENSG00000171786	1	160336857	160342638	5	2	1151925	2.2192	0.013236	NHLH1
ENSG00000162738	1	160370376	160398468	46	10	1151925	0.29849	0.38267	VANGL2
ENSG00000162739	1	160454820	160493052	21	4	1151925	-0.38046	0.6482	SLAMF6
ENSG00000066294	1	160510885	160549306	64	9	1151925	0.48584	0.31354	CD84
ENSG00000117090	1	160577890	160617085	28	8	1151925	-0.11836	0.54711	SLAMF1
ENSG00000117091	1	160648536	160681641	57	13	1151925	-1.5702	0.94182	CD48
ENSG00000026751	1	160709037	160724611	12	2	1151925	0.41026	0.34081	SLAMF7
ENSG00000122224	1	160765864	160798051	72	8	1151925	0.5241	0.3001	LY9
ENSG00000122223	1	160799950	160832692	85	7	1151925	0.73256	0.23191	CD244
ENSG00000179914	1	160846329	160854960	27	2	1151925	0.93638	0.17454	ITLN1
ENSG00000158764	1	160914815	160924589	14	4	1151925	1.5551	0.059962	ITLN2
ENSG00000158769	1	160965001	160991138	49	4	1151925	2.2174	0.013296	F11R
ENSG00000270149	1	160967747	161008752	59	6	1151925	2.2723	0.011533	RP11-544M22.13
ENSG00000215845	1	161007421	161008780	2	1	1151925	-0.031386	0.51252	TSTD1
ENSG00000158773	1	161009041	161015767	20	4	1151925	1.9581	0.02511	USF1
ENSG00000186517	1	161016736	161039760	24	7	1151925	1.6966	0.044883	ARHGAP30
ENSG00000143217	1	161040785	161059389	28	7	1151925	0.23345	0.40771	PVRL4
ENSG00000162755	1	161068151	161070136	3	2	1151925	0.13141	0.44773	KLHDC9
ENSG00000143256	1	161070346	161087901	16	5	1151925	0.85696	0.19573	PFDN2
ENSG00000158793	1	161087876	161095235	5	2	1151925	1.0182	0.15429	NIT1
ENSG00000158796	1	161090764	161102478	6	3	1151925	0.41115	0.34048	DEDD
ENSG00000143222	1	161122566	161128646	3	2	1151925	0.4533	0.32516	UFC1
ENSG00000143258	1	161129240	161135513	4	2	1151925	1.9685	0.024508	USP21
ENSG00000143224	1	161136200	161147803	7	3	1151925	1.3957	0.081395	PPOX
ENSG00000158850	1	161141100	161147287	3	2	1151925	1.0773	0.14068	B4GALT3
ENSG00000158859	1	161154098	161168846	21	7	1151925	1.2655	0.10284	ADAMTS4
ENSG00000158864	1	161166894	161184185	18	9	1151925	0.66649	0.25255	NDUFS2
ENSG00000158869	1	161185024	161190489	4	2	1151925	-2.4599	0.99305	FCER1G
ENSG00000268387	1	161190160	161192296	5	2	1151925	-0.28684	0.61288	AL590714.1
ENSG00000158874	1	161192082	161193421	2	1	1151925	-0.31981	0.62544	APOA2
ENSG00000158882	1	161195793	161200408	3	2	1151925	-1.3273	0.90779	TOMM40L
ENSG00000143257	1	161199456	161208092	22	7	1151925	-1.2003	0.88499	NR1I3
ENSG00000248485	1	161228517	161255240	38	9	1151925	1.2967	0.097371	PCP4L1
ENSG00000158887	1	161274525	161279762	2	1	1151925	-0.05536	0.52207	MPZ
ENSG00000143252	1	161284047	161332984	49	9	1151925	-1.6709	0.95263	SDHC
ENSG00000188931	1	161334521	161337664	17	2	1151925	-1.8458	0.96754	C1orf192
ENSG00000143226	1	161475220	161493803	36	8	1151925	0.57224	0.28358	FCGR2A
ENSG00000173110	1	161494036	161496681	2	1	1151925	0.015877	0.49367	HSPA6
ENSG00000203747	1	161511549	161600917	13	6	1151925	0.32991	0.37073	FCGR3A
ENSG00000072694	1	161551101	161648444	12	5	1151925	0.24928	0.40157	FCGR2B
ENSG00000162747	1	161592986	161601753	1	1	1151925	-0.38381	0.64944	FCGR3B
ENSG00000132185	1	161676762	161684142	31	8	1151925	0.21832	0.41359	FCRLA
ENSG00000162746	1	161691353	161697933	32	8	1151925	-0.32004	0.62553	FCRLB
ENSG00000081721	1	161719548	161727028	27	6	1151925	1.5046	0.066216	DUSP12
ENSG00000118217	1	161736084	161933860	472	23	1151925	0.83823	0.20095	ATF6
ENSG00000162745	1	161952982	161993644	69	15	1151925	-1.7393	0.95901	OLFML2B
ENSG00000198929	1	162039564	162353321	659	74	1151925	1.1027	0.13507	NOS1AP
ENSG00000254706	1	162335197	162351905	24	9	1151925	1.2616	0.10355	RP11-565P22.6
ENSG00000239887	1	162336698	162356600	24	9	1151925	1.8752	0.030383	C1orf226
ENSG00000171722	1	162342993	162346660	4	2	1151925	1.2883	0.098824	C1orf111
ENSG00000198574	1	162365056	162381928	10	3	1151925	-1.9264	0.97297	SH2D1B
ENSG00000152332	1	162467041	162499419	4	2	1151925	2.0224	0.021569	UHMK1
ENSG00000117143	1	162531323	162569627	3	1	1151925	0.56803	0.28501	UAP1
ENSG00000162733	1	162601163	162757190	180	26	1151925	-0.79744	0.7874	DDR2
ENSG00000132196	1	162760492	162782607	11	5	1151925	-1.3316	0.9085	HSD17B7
ENSG00000185860	1	162794248	162838605	138	23	1151925	-1.7558	0.96044	C1orf110
ENSG00000117152	1	163038565	163046592	10	4	1151925	2.4207	0.0077452	RGS4
ENSG00000143248	1	163080911	163291577	373	37	1151925	0.50063	0.30832	RGS5
ENSG00000143228	1	163236366	163325554	273	27	1151925	0.90244	0.18341	NUF2
ENSG00000185630	1	164524821	164868533	331	72	1151925	3.252	0.00057307	PBX1
ENSG00000162761	1	165171104	165325952	268	54	1151925	3.442	0.00028868	LMX1A
ENSG00000143171	1	165370159	165414433	100	17	1151925	0.81866	0.20649	RXRG
ENSG00000162763	1	165513244	165533198	31	9	1151925	1.1314	0.12895	LRRC52
ENSG00000143198	1	165600098	165631033	53	6	1151925	0.98766	0.16166	MGST3
ENSG00000143149	1	165631453	165668100	108	13	1151925	-0.32397	0.62702	ALDH9A1
ENSG00000143183	1	165696032	165796992	32	12	1151925	0.40369	0.34322	TMCO1
ENSG00000143179	1	165796768	165880855	34	9	1151925	2.6518	0.0040035	UCK2
ENSG00000188859	1	166026674	166136206	151	22	1151925	1.1954	0.11597	FAM78B
ENSG00000267884	1	166026679	166028709	4	2	1151925	-0.22051	0.58726	AL626787.1
ENSG00000143157	1	166808681	166825581	9	3	1151925	0.54828	0.29175	POGK
ENSG00000152382	1	166825747	166845564	33	3	1151925	-0.11469	0.54566	TADA1
ENSG00000143195	1	166882443	166944719	61	15	1151925	2.1601	0.015381	ILDR2
ENSG00000143194	1	166958346	166991451	44	8	1151925	0.95592	0.16956	MAEL
ENSG00000143167	1	167022073	167059868	42	10	1151925	-0.56846	0.71514	GPA33
ENSG00000198842	1	167063282	167098402	62	13	1151925	0.54786	0.29189	DUSP27
ENSG00000143190	1	167190066	167396582	48	8	1151925	2.3063	0.010546	POU2F1
ENSG00000198821	1	167399877	167487847	154	36	1151925	-1.6717	0.9527	CD247
ENSG00000143162	1	167498914	167523004	36	5	1151925	1.1586	0.1233	CREG1
ENSG00000198771	1	167599330	167675486	145	34	1151925	-0.44841	0.67307	RCSD1
ENSG00000197965	1	167690429	167761156	49	16	1151925	-0.7046	0.75947	MPZL1
ENSG00000143199	1	167778625	167883453	188	38	1151925	-3.9565	0.99996	ADCY10
ENSG00000143158	1	167885967	167906278	14	2	1151925	-1.1728	0.87956	MPC2
ENSG00000143164	1	167905021	168045081	122	8	1151925	-0.30309	0.61909	DCAF6
ENSG00000143147	1	168053997	168106821	47	10	1151925	-1.3077	0.90451	GPR161
ENSG00000143155	1	168148171	168169950	5	2	1151925	1.6719	0.047273	TIPRL
ENSG00000213064	1	168195176	168222263	23	2	1151925	-2.0987	0.98208	SFT2D2
ENSG00000143178	1	168250278	168283664	35	6	1151925	-0.57572	0.7176	TBX19
ENSG00000143185	1	168510003	168513235	3	1	1151925	0.86442	0.19368	XCL2
ENSG00000143184	1	168545711	168551315	3	1	1151925	-2.2606	0.98811	XCL1
ENSG00000143196	1	168664697	168698502	56	9	1151925	-1.3937	0.9183	DPT
ENSG00000143153	1	169074935	169101960	30	10	1151925	-0.50597	0.69356	ATP1B1
ENSG00000143156	1	169101769	169337205	298	15	1151925	0.74381	0.2285	NME7
ENSG00000117475	1	169337208	169365778	38	8	1151925	-0.65276	0.74305	BLZF1
ENSG00000117477	1	169364108	169429907	78	15	1151925	-0.97875	0.83615	CCDC181
ENSG00000117479	1	169433147	169455241	7	3	1151925	0.0021743	0.49913	SLC19A2
ENSG00000198734	1	169483404	169555826	194	21	1151925	-0.79664	0.78717	F5
ENSG00000174175	1	169558087	169599431	58	12	1151925	0.66793	0.25209	SELP
ENSG00000000460	1	169631245	169823221	557	31	1151925	0.29436	0.38424	C1orf112
ENSG00000188404	1	169659808	169680839	71	12	1151925	-0.45763	0.67639	SELL
ENSG00000007908	1	169691781	169733846	227	13	1151925	0.28634	0.38731	SELE
ENSG00000171806	1	169761670	169764107	3	1	1151925	0.67734	0.2491	METTL18
ENSG00000000457	1	169818772	169863408	109	9	1151925	0.67388	0.25019	SCYL3
ENSG00000075945	1	169890467	170054349	262	9	1151925	0.018623	0.49257	KIFAP3
ENSG00000203740	1	170115142	170136931	53	11	1151925	-0.68614	0.75369	METTL11B
ENSG00000120370	1	170501270	170522587	5	3	1151925	0.07774	0.46902	GORAB
ENSG00000116132	1	170631869	170708560	67	13	1151925	1.5348	0.062412	PRRX1
ENSG00000117501	1	170904612	171033906	186	22	1151925	-0.4312	0.66684	MROH9
ENSG00000007933	1	171060018	171086959	78	12	1151925	-1.706	0.956	FMO3
ENSG00000117507	1	171106879	171130707	60	5	1151925	-1.389	0.91759	FMO6P
ENSG00000094963	1	171154347	171181822	122	16	1151925	-0.39243	0.65263	FMO2
ENSG00000010932	1	171217638	171255117	58	8	1151925	-0.33891	0.63266	FMO1
ENSG00000076258	1	171283347	171311223	19	6	1151925	-0.12792	0.55089	FMO4
ENSG00000117523	1	171454651	171562650	113	9	1151925	0.63811	0.2617	PRRC2C
ENSG00000034971	1	171604557	171621823	41	9	1151925	1.1166	0.13209	MYOC
ENSG00000117533	1	171669300	171711387	74	7	1151925	1.0681	0.14275	VAMP4
ENSG00000010165	1	171750788	171783163	87	7	1151925	2.2468	0.012326	METTL13
ENSG00000197959	1	171810621	172387606	602	77	1151925	3.5655	0.00018162	DNM3
ENSG00000135845	1	172339329	172413230	101	14	1151925	2.4298	0.0075526	PIGC
ENSG00000180999	1	172389828	172437971	92	17	1151925	3.2262	0.00062716	C1orf105
ENSG00000094975	1	172501489	172580971	63	10	1151925	-0.76481	0.77781	SUCO
ENSG00000117560	1	172628154	172636014	5	2	1151925	-0.21376	0.58463	FASLG
ENSG00000120337	1	173009100	173020103	17	3	1151925	-1.008	0.84326	TNFSF18
ENSG00000117586	1	173152873	173176452	26	6	1151925	1.6122	0.053462	TNFSF4
ENSG00000117592	1	173446405	173457946	10	3	1151925	0.36179	0.35876	PRDX6
ENSG00000162753	1	173469603	173572233	85	6	1151925	0.37615	0.3534	SLC9C2
ENSG00000183831	1	173578700	173639001	9	3	1151925	0.99243	0.16049	ANKRD45
ENSG00000076321	1	173684080	173755840	15	5	1151925	0.14596	0.44198	KLHL20
ENSG00000120334	1	173768688	173793858	13	3	1151925	-0.59157	0.72293	CENPL
ENSG00000117593	1	173793641	173827684	21	5	1151925	2.5014	0.0061854	DARS2
ENSG00000185278	1	173837220	173872687	52	6	1151925	2.6253	0.0043281	ZBTB37
ENSG00000117601	1	173872947	173886516	16	4	1151925	2.345	0.0095147	SERPINC1
ENSG00000135870	1	173900352	173991435	104	7	1151925	0.33481	0.36888	RC3H1
ENSG00000152061	1	174128548	174964445	438	17	1151925	2.966	0.0015086	RABGAP1L
ENSG00000116161	1	174968300	174980851	10	3	1151925	1.3272	0.092229	CACYBP
ENSG00000120333	1	174979925	174992561	14	4	1151925	2.8687	0.0020608	MRPS14
ENSG00000120332	1	175036994	175117202	134	14	1151925	1.5215	0.064072	TNN
ENSG00000235750	1	175126123	175162135	76	10	1151925	3.161	0.00078623	KIAA0040
ENSG00000116147	1	175284330	175712906	578	91	1151925	1.8305	0.033585	TNR
ENSG00000143207	1	175913967	176176629	222	22	1151925	2.6587	0.0039225	RFWD2
ENSG00000116183	1	176432307	176814735	389	35	1151925	1.4949	0.067464	PAPPA2
ENSG00000152092	1	176826438	177134109	385	54	1151925	1.8752	0.030383	ASTN1
ENSG00000198797	1	177140633	177251558	67	13	1151925	0.65683	0.25565	BRINP2
ENSG00000120341	1	177893091	177953438	166	32	1151925	1.551	0.060453	SEC16B
ENSG00000075391	1	178062864	178448644	384	24	1151925	2.7108	0.0033562	RASAL2
ENSG00000240021	1	178482212	178517734	40	8	1151925	-1.5342	0.93751	TEX35
ENSG00000213057	1	178511887	178518024	23	4	1151925	-1.2987	0.90298	C1orf220
ENSG00000184909	1	178511950	178517579	19	3	1151925	-2.0708	0.98081	C1ORF220
ENSG00000116191	1	178694300	178889238	272	24	1151925	0.53953	0.29476	RALGPS2
ENSG00000116194	1	178818840	178840187	26	7	1151925	1.1317	0.12887	ANGPTL1
ENSG00000116199	1	178994939	179045697	137	17	1151925	0.4611	0.32236	FAM20B
ENSG00000186283	1	179050512	179067158	32	11	1151925	1.2358	0.10827	TOR3A
ENSG00000143322	1	179068462	179198819	210	19	1151925	1.4383	0.075178	ABL2
ENSG00000057252	1	179262925	179327815	211	18	1151925	0.20173	0.42007	SOAT1
ENSG00000162779	1	179334855	179523870	766	38	1151925	1.6715	0.047315	AXDND1
ENSG00000269064	1	179443716	179457805	106	8	1151925	1.2133	0.11251	AL160286.1
ENSG00000116218	1	179519674	179545087	47	11	1151925	2.5997	0.0046655	NPHS2
ENSG00000162782	1	179560748	179660407	230	19	1151925	2.5793	0.0049504	TDRD5
ENSG00000143340	1	179712298	179785333	104	17	1151925	2.479	0.0065867	FAM163A
ENSG00000169905	1	179809102	179846938	35	6	1151925	0.0093291	0.49628	TOR1AIP2
ENSG00000143337	1	179851177	179894135	72	8	1151925	0.74664	0.22764	TOR1AIP1
ENSG00000135837	1	179923873	180084015	281	17	1151925	-0.031438	0.51254	CEP350
ENSG00000116260	1	180123969	180173165	73	11	1151925	0.29883	0.38253	QSOX1
ENSG00000121454	1	180199421	180249380	80	24	1151925	1.6378	0.050727	LHX4
ENSG00000135847	1	180244515	180472089	314	27	1151925	1.3797	0.083836	ACBD6
ENSG00000143324	1	180601140	180859387	201	21	1151925	1.1558	0.12387	XPR1
ENSG00000135835	1	180882290	180920750	37	15	1151925	0.41648	0.33853	KIAA1614
ENSG00000234237	1	180941695	180949868	1	1	1151925	-0.82141	0.7943	AL162431.1
ENSG00000135823	1	180941861	180992047	44	9	1151925	0.71126	0.23846	STX6
ENSG00000153029	1	181003067	181031074	44	11	1151925	-0.64677	0.74111	MR1
ENSG00000162783	1	181057638	181059977	3	2	1151925	0.075067	0.47008	IER5
ENSG00000198216	1	181382238	181777219	462	73	1151925	3.1138	0.00092334	CACNA1E
ENSG00000179930	1	182023705	182030847	6	2	1151925	-1.7951	0.96368	ZNF648
ENSG00000135821	1	182350839	182361341	8	3	1151925	0.50405	0.30711	GLUL
ENSG00000203730	1	182367252	182369751	7	2	1151925	1.355	0.087705	TEDDM1
ENSG00000121446	1	182419256	182529734	233	14	1151925	-0.76698	0.77845	RGSL1
ENSG00000135828	1	182542769	182558391	14	5	1151925	2.0512	0.020123	RNASEL
ENSG00000143333	1	182567758	182573543	4	2	1151925	2.9014	0.0018576	RGS16
ENSG00000135824	1	182615239	182653711	54	8	1151925	-1.2149	0.88779	RGS8
ENSG00000135838	1	182758428	182799519	26	5	1151925	0.84252	0.19975	NPL
ENSG00000135829	1	182808504	182856886	32	5	1151925	1.7208	0.042645	DHX9
ENSG00000157060	1	182869000	182922660	12	4	1151925	-1.1598	0.87694	SHCBP1L
ENSG00000135862	1	182992595	183114727	378	10	1151925	-0.51278	0.69595	LAMC1
ENSG00000058085	1	183155373	183214035	114	11	1151925	-1.3824	0.91657	LAMC2
ENSG00000157064	1	183217372	183387737	267	29	1151925	1.9424	0.026045	NMNAT2
ENSG00000116698	1	183441351	183567381	112	18	1151925	1.5975	0.055078	SMG7
ENSG00000116701	1	183524698	183560011	43	8	1151925	1.3953	0.081466	NCF2
ENSG00000162704	1	183592401	183604892	58	2	1151925	0.47611	0.317	ARPC5
ENSG00000143344	1	183605220	183897665	479	31	1151925	0.94745	0.17171	RGL1
ENSG00000173627	1	183615541	183622451	34	2	1151925	0.59464	0.27604	APOBEC4
ENSG00000198756	1	183898796	184006863	191	26	1151925	0.97419	0.16498	COLGALT2
ENSG00000198860	1	184020811	184043346	16	5	1151925	-0.42211	0.66353	TSEN15
ENSG00000116667	1	184356192	184598154	303	43	1151925	3.2324	0.00061377	C1orf21
ENSG00000116406	1	184659365	184724047	34	8	1151925	0.82862	0.20366	EDEM3
ENSG00000135842	1	184759858	184943682	168	25	1151925	0.51465	0.3034	FAM129A
ENSG00000121481	1	185014496	185071740	31	5	1151925	0.19482	0.42277	RNF2
ENSG00000121486	1	185087220	185126204	45	3	1151925	0.50729	0.30598	TRMT1L
ENSG00000116668	1	185126212	185260897	67	8	1151925	-1.0079	0.84326	SWT1
ENSG00000116679	1	185265520	185286461	6	1	1151925	-1.2234	0.88942	IVNS1ABP
ENSG00000143341	1	185703683	186160085	354	33	1151925	0.63086	0.26407	HMCN1
ENSG00000116690	1	186265405	186283694	5	3	1151925	1.0557	0.14556	PRG4
ENSG00000047410	1	186280784	186344825	84	8	1151925	-0.29121	0.61456	TPR
ENSG00000157181	1	186344890	186390510	37	7	1151925	-0.56381	0.71356	C1orf27
ENSG00000262180	1	186369704	186370587	1	1	1151925	1.0055	0.15733	OCLM
ENSG00000073756	1	186640923	186649559	12	4	1151925	0.1418	0.44362	PTGS2
ENSG00000116711	1	186798085	186958113	233	34	1151925	1.18	0.119	PLA2G4A
ENSG00000162670	1	190066792	190446759	293	28	1151925	1.9066	0.028289	BRINP3
ENSG00000150681	1	192127587	192154945	12	3	1151925	1.478	0.069701	RGS18
ENSG00000253148	1	192286122	192336415	34	9	1151925	0.26448	0.39571	RGS21
ENSG00000090104	1	192544857	192549161	6	2	1151925	0.16117	0.43598	RGS1
ENSG00000127074	1	192605275	192629390	38	5	1151925	-0.53187	0.70259	RGS13
ENSG00000116741	1	192778169	192781403	1	1	1151925	1.0699	0.14234	RGS2
ENSG00000116750	1	192981380	193029237	10	4	1151925	1.8931	0.029173	UCHL5
ENSG00000116747	1	193028552	193060907	16	4	1151925	1.3174	0.09385	TROVE2
ENSG00000023572	1	193065598	193075244	10	3	1151925	0.91275	0.18069	GLRX2
ENSG00000134371	1	193091147	193223031	129	8	1151925	0.6564	0.25578	CDC73
ENSG00000162630	1	193148175	193155784	7	2	1151925	0.80921	0.2092	B3GALT2
ENSG00000162687	1	196194909	196578355	352	16	1151925	-0.95137	0.82929	KCNT2
ENSG00000000971	1	196621008	196716634	165	12	1151925	1.0266	0.15231	CFH
ENSG00000080910	1	196788898	196928356	19	8	1151925	0.26637	0.39498	CFHR2
ENSG00000134365	1	196819371	196888102	13	6	1151925	0.63285	0.26342	CFHR4
ENSG00000134389	1	196946667	196978804	34	6	1151925	0.1145	0.45442	CFHR5
ENSG00000143278	1	197008321	197036397	19	2	1151925	-3.1679	0.99923	F13B
ENSG00000066279	1	197053258	197115824	81	6	1151925	-1.0354	0.84975	ASPM
ENSG00000177888	1	197122810	197169672	34	3	1151925	-0.72662	0.76627	ZBTB41
ENSG00000134376	1	197170592	197447585	191	27	1151925	1.7891	0.036803	CRB1
ENSG00000213047	1	197473878	197744826	188	19	1151925	5.407	3.2043e-08	DENND1B
ENSG00000203724	1	197871777	197876497	2	1	1151925	-0.041005	0.51635	C1orf53
ENSG00000143355	1	197881037	197904608	32	8	1151925	-0.6356	0.73748	LHX9
ENSG00000151414	1	198126093	198291550	366	27	1151925	2.1977	0.013985	NEK7
ENSG00000151418	1	198492352	198510075	25	7	1151925	0.66479	0.25309	ATP6V1G3
ENSG00000081237	1	198607801	198726545	243	29	1151925	-0.96475	0.83266	PTPRC
ENSG00000116833	1	199996730	200146552	217	43	1151925	-1.0425	0.85142	NR5A2
ENSG00000162702	1	200374068	200379184	1	1	1151925	0.75572	0.22491	ZNF281
ENSG00000118193	1	200520628	200589862	172	18	1151925	-0.080973	0.53227	KIF14
ENSG00000118197	1	200593024	200639097	92	13	1151925	-0.84901	0.80206	DDX59
ENSG00000118200	1	200708686	200829832	177	16	1151925	0.039929	0.48407	CAMSAP2
ENSG00000170128	1	200842083	200843306	1	1	1151925	0.30733	0.3793	GPR25
ENSG00000163362	1	200860176	200884863	29	7	1151925	-0.73079	0.76755	C1orf106
ENSG00000116852	1	200938520	200992828	78	10	1151925	0.37352	0.35438	KIF21B
ENSG00000081248	1	201008642	201081694	80	24	1151925	1.2801	0.10026	CACNA1S
ENSG00000232237	1	201083081	201096312	17	5	1151925	0.9442	0.17253	ASCL5
ENSG00000116857	1	201103900	201140702	39	10	1151925	2.3161	0.010276	TMEM9
ENSG00000163395	1	201159953	201198080	53	10	1151925	-0.44996	0.67363	IGFN1
ENSG00000081277	1	201252580	201302121	39	8	1151925	0.67365	0.25027	PKP1
ENSG00000118194	1	201328136	201346890	31	3	1151925	-1.2709	0.89811	TNNT2
ENSG00000159166	1	201342372	201368736	27	4	1151925	-0.89478	0.81455	LAD1
ENSG00000159173	1	201373625	201398994	15	5	1151925	-0.72563	0.76597	TNNI1
ENSG00000174307	1	201434620	201438365	2	1	1151925	-0.20752	0.5822	PHLDA3
ENSG00000159176	1	201452658	201478584	49	11	1151925	1.2519	0.10531	CSRP1
ENSG00000134369	1	201592411	201796102	172	42	1151925	1.4918	0.067871	NAV1
ENSG00000198700	1	201798269	201853422	25	9	1151925	1.0692	0.14249	IPO9
ENSG00000198892	1	201857808	201861434	7	3	1151925	1.3063	0.09572	SHISA4
ENSG00000163431	1	201865580	201915715	56	16	1151925	1.801	0.035855	LMOD1
ENSG00000134375	1	201924619	201939789	12	2	1151925	-0.70006	0.75805	TIMM17A
ENSG00000176393	1	201951500	201975275	30	9	1151925	0.9056	0.18257	RNPEP
ENSG00000163435	1	201977073	201986316	1	1	1151925	-0.38377	0.64942	ELF3
ENSG00000170075	1	202091986	202102720	13	4	1151925	-0.8168	0.79298	GPR37L1
ENSG00000143862	1	202102532	202113869	3	2	1151925	1.6131	0.05336	ARL8A
ENSG00000143851	1	202116141	202130716	16	5	1151925	-0.62853	0.73517	PTPN7
ENSG00000133067	1	202163029	202288909	155	17	1151925	1.6677	0.047686	LGR6
ENSG00000077152	1	202300785	202311108	7	2	1151925	-0.54072	0.70565	UBE2T
ENSG00000077157	1	202317827	202561834	121	6	1151925	-0.65232	0.7429	PPP1R12B
ENSG00000143858	1	202559724	202679545	126	19	1151925	0.90634	0.18238	SYT2
ENSG00000117139	1	202696526	202778598	137	13	1151925	2.7744	0.0027654	KDM5B
ENSG00000184774	1	202789394	202796353	19	2	1151925	4.015	2.9719e-05	RP11-480I12.4
ENSG00000183155	1	202848085	202858263	7	3	1151925	0.40237	0.3437	RABIF
ENSG00000117153	1	202860228	202897764	22	3	1151925	0.19936	0.42099	KLHL12
ENSG00000159346	1	202909951	202927700	28	7	1151925	0.87522	0.19073	ADIPOR1
ENSG00000159348	1	202930997	202936408	4	1	1151925	-1.1585	0.87668	CYB5R1
ENSG00000163444	1	202976514	202993976	16	4	1151925	-0.0084484	0.50337	TMEM183A
ENSG00000143847	1	202995626	203047868	37	11	1151925	1.6234	0.052248	PPFIA4
ENSG00000163485	1	203059782	203136533	38	10	1151925	-2.1312	0.98346	ADORA1
ENSG00000133055	1	203136939	203144941	5	2	1151925	0.40881	0.34134	MYBPH
ENSG00000133048	1	203148059	203155877	17	4	1151925	0.00027693	0.49989	CHI3L1
ENSG00000133063	1	203181955	203242769	83	16	1151925	-0.73099	0.76761	CHIT1
ENSG00000159388	1	203274619	203278730	5	2	1151925	-1.0746	0.85872	BTG2
ENSG00000122176	1	203309756	203320617	22	7	1151925	-0.25846	0.60197	FMOD
ENSG00000188783	1	203444956	203460480	36	6	1151925	-0.87548	0.80934	PRELP
ENSG00000188770	1	203463271	203477992	26	6	1151925	0.57341	0.28318	OPTC
ENSG00000058668	1	203595689	203713209	48	13	1151925	0.4678	0.31996	ATP2B4
ENSG00000122188	1	203734304	203745361	15	3	1151925	0.04464	0.4822	LAX1
ENSG00000058673	1	203764782	203823252	97	8	1151925	-1.8343	0.9667	ZC3H11A
ENSG00000257315	1	203765437	203769686	6	2	1151925	-1.1329	0.87137	ZBED6
ENSG00000182004	1	203830731	203839678	24	4	1151925	-0.98685	0.83814	SNRPE
ENSG00000143842	1	204042243	204096863	52	22	1151925	0.67825	0.24881	SOX13
ENSG00000143845	1	204100190	204121307	21	10	1151925	-0.29997	0.6179	ETNK2
ENSG00000143839	1	204123944	204135465	24	8	1151925	1.955	0.025294	REN
ENSG00000170498	1	204159469	204165614	16	3	1151925	1.1727	0.12046	KISS1
ENSG00000174567	1	204167288	204183220	14	4	1151925	0.36653	0.35699	GOLT1A
ENSG00000143850	1	204187979	204346793	280	36	1151925	1.221	0.11105	PLEKHA6
ENSG00000158615	1	204372515	204380919	9	3	1151925	0.68049	0.2481	PPP1R15B
ENSG00000133056	1	204391756	204463852	115	16	1151925	1.1742	0.12016	PIK3C2B
ENSG00000198625	1	204485511	204542871	83	6	1151925	1.8398	0.032898	MDM4
ENSG00000170382	1	204586298	204654861	113	19	1151925	3.2973	0.00048804	LRRN2
ENSG00000163531	1	204797779	204991950	308	34	1151925	0.66726	0.2523	NFASC
ENSG00000184144	1	205012325	205047627	86	12	1151925	1.2769	0.10082	CNTN2
ENSG00000174529	1	205052258	205053645	4	2	1151925	2.3938	0.0083365	TMEM81
ENSG00000117222	1	205055270	205091143	90	11	1151925	1.8203	0.034357	RBBP5
ENSG00000133059	1	205111632	205180727	131	11	1151925	1.3735	0.084798	DSTYK
ENSG00000133069	1	205197304	205242471	109	14	1151925	0.34507	0.36502	TMCC2
ENSG00000163545	1	205271187	205290883	24	6	1151925	2.0704	0.019208	NUAK2
ENSG00000162873	1	205305220	205326218	33	6	1151925	0.32592	0.37224	KLHDC8A
ENSG00000186007	1	205350506	205425082	68	17	1151925	2.6752	0.0037345	LEMD1
ENSG00000117266	1	205473723	205501921	66	20	1151925	1.0715	0.14197	CDK18
ENSG00000174514	1	205538013	205572046	72	16	1151925	-0.26668	0.60514	MFSD4
ENSG00000158711	1	205577071	205601090	39	6	1151925	1.3437	0.089516	ELK4
ENSG00000158715	1	205626979	205649587	33	10	1151925	1.0054	0.15735	SLC45A3
ENSG00000069275	1	205681947	205719404	49	10	1151925	2.0095	0.02224	NUCKS1
ENSG00000268313	1	205682497	205684153	1	1	1151925	0.95133	0.17072	AC119673.1
ENSG00000117280	1	205737114	205744588	19	5	1151925	0.72627	0.23384	RAB7L1
ENSG00000133065	1	205758221	205782876	45	9	1151925	0.83565	0.20168	SLC41A1
ENSG00000162877	1	205797150	205819260	30	11	1151925	0.43791	0.33073	PM20D1
ENSG00000174502	1	205882176	205912588	90	14	1151925	1.6298	0.051572	SLC26A9
ENSG00000163486	1	206516200	206637783	55	6	1151925	0.97379	0.16508	SRGAP2
ENSG00000143466	1	206643791	206670223	41	16	1151925	2.5104	0.00603	IKBKE
ENSG00000162888	1	206664449	206671061	14	5	1151925	2.9261	0.0017161	C1orf147
ENSG00000136653	1	206680879	206762616	99	18	1151925	0.62107	0.26728	RASSF5
ENSG00000143486	1	206744620	206785904	21	7	1151925	1.6914	0.045382	EIF2D
ENSG00000143479	1	206808881	206857764	77	14	1151925	0.86893	0.19244	DYRK3
ENSG00000162889	1	206858289	206907628	69	11	1151925	0.78483	0.21628	MAPKAPK2
ENSG00000136634	1	206940947	206945839	9	3	1151925	0.27461	0.39181	IL10
ENSG00000142224	1	206972215	207016324	66	13	1151925	1.3519	0.088198	IL19
ENSG00000162892	1	207070788	207077484	7	2	1151925	0.64256	0.26026	IL24
ENSG00000162894	1	207077731	207096592	17	3	1151925	0.81401	0.20782	FAIM3
ENSG00000162896	1	207101863	207119811	31	5	1151925	0.46774	0.31999	PIGR
ENSG00000162897	1	207131310	207143970	33	4	1151925	0.69712	0.24286	FCAMR
ENSG00000182795	1	207191866	207206101	6	4	1151925	1.4046	0.080077	C1orf116
ENSG00000180667	1	207217194	207226325	9	3	1151925	0.071101	0.47166	YOD1
ENSG00000123836	1	207222801	207254369	12	5	1151925	-0.50473	0.69313	PFKFB2
ENSG00000123843	1	207262187	207273338	9	3	1151925	2.4819	0.0065349	C4BPB
ENSG00000123838	1	207277607	207318317	49	11	1151925	0.94672	0.17189	C4BPA
ENSG00000196352	1	207494853	207534311	65	6	1151925	-0.16407	0.56516	CD55
ENSG00000117322	1	207627575	207663240	64	10	1151925	-1.1151	0.8676	CR2
ENSG00000203710	1	207669492	207813992	145	19	1151925	-0.47266	0.68177	CR1
ENSG00000197721	1	207818458	207911761	185	18	1151925	0.17549	0.43035	CR1L
ENSG00000117335	1	207925402	207968858	22	3	1151925	-1.0705	0.8578	CD46
ENSG00000174059	1	208057594	208084747	58	12	1151925	-0.46163	0.67783	CD34
ENSG00000076356	1	208195587	208417665	247	57	1151925	2.1664	0.01514	PLXNA2
ENSG00000008118	1	209757062	209787283	14	4	1151925	0.060358	0.47594	CAMK1G
ENSG00000196878	1	209788215	209825811	78	11	1151925	-2.2796	0.98868	LAMB3
ENSG00000123689	1	209848765	209849733	1	1	1151925	0.95077	0.17086	G0S2
ENSG00000117594	1	209859510	209908295	46	4	1151925	0.078587	0.46868	HSD11B1
ENSG00000009790	1	209929377	209955668	63	9	1151925	-0.43068	0.66665	TRAF3IP3
ENSG00000162757	1	209955661	209957904	2	1	1151925	-0.22997	0.59094	C1orf74
ENSG00000117595	1	209959036	209979465	52	6	1151925	0.068877	0.47254	IRF6
ENSG00000117597	1	210001352	210030910	61	8	1151925	0.61094	0.27062	DIEXF
ENSG00000143469	1	210111538	210337636	56	14	1151925	5.2659	6.9756e-08	SYT14
ENSG00000082497	1	210406144	210419976	4	2	1151925	2.0477	0.020295	SERTAD4
ENSG00000054392	1	210501596	210849638	679	108	1151925	1.1637	0.12226	HHAT
ENSG00000143473	1	210856555	211307457	569	89	1151925	0.62747	0.26518	KCNH1
ENSG00000117625	1	211431719	211489727	73	10	1151925	-0.26973	0.60632	RCOR3
ENSG00000082512	1	211499957	211548288	39	7	1151925	0.22099	0.41255	TRAF5
ENSG00000198570	1	211649864	211666259	26	7	1151925	-1.2914	0.90173	RD3
ENSG00000170385	1	211744910	211752084	11	3	1151925	1.7489	0.040155	SLC30A1
ENSG00000117650	1	211836114	211848960	24	6	1151925	-0.93353	0.82473	NEK2
ENSG00000123684	1	211916799	212004114	167	16	1151925	1.455	0.07283	LPGAT1
ENSG00000143493	1	212113741	212208884	208	12	1151925	0.37867	0.35247	INTS7
ENSG00000143476	1	212208919	212280742	144	15	1151925	0.27005	0.39356	DTL
ENSG00000066027	1	212458879	212535200	114	17	1151925	1.6092	0.053781	PPP2R5A
ENSG00000065600	1	212537273	212588243	30	12	1151925	1.2845	0.099485	TMEM206
ENSG00000117691	1	212606229	212619714	30	6	1151925	1.7488	0.040166	NENF
ENSG00000162772	1	212738676	212794119	100	19	1151925	1.4646	0.071512	ATF3
ENSG00000162771	1	212797789	212800120	7	4	1151925	1.482	0.069175	FAM71A
ENSG00000123685	1	212859760	212873327	30	9	1151925	0.49158	0.31151	BATF3
ENSG00000117697	1	212899495	212965124	246	15	1151925	1.0445	0.14813	NSL1
ENSG00000203705	1	212965170	212989968	99	8	1151925	0.58958	0.27773	TATDN3
ENSG00000185523	1	213003483	213020991	55	8	1151925	-0.44521	0.67192	C1orf227
ENSG00000162769	1	213031597	213072705	195	11	1151925	-0.71472	0.76261	FLVCR1
ENSG00000143494	1	213123862	213165379	40	8	1151925	0.056251	0.47757	VASH2
ENSG00000174606	1	213165524	213189168	5	1	1151925	-0.31152	0.6223	ANGEL2
ENSG00000136643	1	213224589	213448116	82	16	1151925	-1.1718	0.87936	RPS6KC1
ENSG00000117707	1	214156524	214214595	78	16	1151925	2.0269	0.021338	PROX1
ENSG00000143499	1	214454445	214510474	90	16	1151925	3.4988	0.00023369	SMYD2
ENSG00000152104	1	214522039	214725792	399	57	1151925	0.74489	0.22817	PTPN14
ENSG00000117724	1	214776538	214837931	175	18	1151925	-0.68414	0.75306	CENPF
ENSG00000082482	1	215179118	215410436	255	34	1151925	1.0128	0.15559	KCNK2
ENSG00000136636	1	215740735	215795149	8	5	1151925	0.60386	0.27297	KCTD3
ENSG00000042781	1	215796236	216596738	968	160	1151925	2.3704	0.0088834	USH2A
ENSG00000196482	1	216676588	217311097	991	159	1151925	2.1051	0.017641	ESRRG
ENSG00000092978	1	217600334	217804424	204	36	1151925	0.75848	0.22408	GPATCH2
ENSG00000162814	1	217804666	218045038	446	37	1151925	1.4022	0.080426	SPATA17
ENSG00000067533	1	218458629	218511325	59	4	1151925	1.9952	0.02301	RRP15
ENSG00000092969	1	218519577	218617961	68	18	1151925	0.88847	0.18714	TGFB2
ENSG00000228208	1	218683438	218699320	6	3	1151925	1.1492	0.12523	C1orf143
ENSG00000143353	1	219347186	219386207	33	7	1151925	1.497	0.067192	LYPLAL1
ENSG00000196660	1	219858769	220131989	640	53	1151925	1.1606	0.12291	SLC30A10
ENSG00000185842	1	225083964	225586996	1076	40	1151925	-0.24933	0.59845	DNAH14
ENSG00000143815	1	225589204	225616627	41	9	1151925	0.43569	0.33153	LBR
ENSG00000203691	1	225600404	225602040	3	1	1151925	0.16737	0.43354	AC092811.1
ENSG00000154380	1	225674537	225840844	216	13	1151925	0.55063	0.29094	ENAH
ENSG00000143742	1	225965531	225978168	16	4	1151925	-1.0315	0.84884	SRP9
ENSG00000143819	1	225997794	226033260	67	23	1151925	0.099154	0.46051	EPHX1
ENSG00000196187	1	226033237	226070069	61	9	1151925	-1.4406	0.92516	TMEM63A
ENSG00000243709	1	226073982	226099082	41	7	1151925	-0.47229	0.68164	LEFTY1
ENSG00000255835	1	226074396	226111978	56	12	1151925	-0.99293	0.83963	RP4-559A3.7
ENSG00000143811	1	226107578	226111978	3	2	1151925	0.25773	0.39831	PYCR2
ENSG00000143768	1	226124298	226129189	1	1	1151925	-1.0085	0.84339	LEFTY2
ENSG00000143751	1	226170403	226187032	3	2	1151925	0.19495	0.42272	SDE2
ENSG00000163041	1	226249552	226259702	6	2	1151925	0.5619	0.28709	H3F3A
ENSG00000182827	1	226332380	226374431	59	9	1151925	-1.0168	0.84538	ACBD3
ENSG00000185155	1	226411319	226414755	1	1	1151925	-0.94121	0.8267	MIXL1
ENSG00000183814	1	226418850	226497570	30	15	1151925	-0.61373	0.7303	LIN9
ENSG00000143799	1	226548392	226595780	105	9	1151925	1.5872	0.056229	PARP1
ENSG00000203685	1	226736501	226796915	86	21	1151925	0.84097	0.20018	C1orf95
ENSG00000143772	1	226819391	226927024	91	18	1151925	2.5038	0.0061437	ITPKB
ENSG00000143801	1	227057885	227083806	68	9	1151925	0.88514	0.18804	PSEN2
ENSG00000163050	1	227085237	227175246	109	29	1151925	-1.0236	0.84699	ADCK3
ENSG00000143776	1	227177566	227506175	1232	35	1151925	1.3454	0.089244	CDC42BPA
ENSG00000181450	1	227751244	227865144	91	9	1151925	2.07	0.019226	ZNF678
ENSG00000143740	1	227916240	227968927	80	13	1151925	1.2383	0.1078	SNAP47
ENSG00000081692	1	227918126	227923112	12	5	1151925	1.8225	0.034191	JMJD4
ENSG00000185888	1	228003394	228034171	38	11	1151925	0.68649	0.2462	PRSS38
ENSG00000143816	1	228106357	228135599	29	7	1151925	-0.28731	0.61306	WNT9A
ENSG00000154342	1	228194752	228248961	49	7	1151925	-0.98445	0.83755	WNT3A
ENSG00000143761	1	228270361	228286912	15	4	1151925	-2.5872	0.99516	ARF1
ENSG00000143793	1	228288427	228293112	4	2	1151925	-1.1765	0.88031	C1orf35
ENSG00000162910	1	228294380	228297013	1	1	1151925	0.12712	0.44942	MRPL55
ENSG00000143774	1	228327663	228336685	11	5	1151925	-1.7596	0.96076	GUK1
ENSG00000198835	1	228337553	228347527	7	2	1151925	-1.082	0.86037	GJC2
ENSG00000181873	1	228353516	228369958	16	5	1151925	-0.10955	0.54362	IBA57
ENSG00000162913	1	228391207	228401365	4	2	1151925	-1.4638	0.92838	C1orf145
ENSG00000154358	1	228395831	228566577	336	29	1151925	1.8332	0.033384	OBSCN
ENSG00000154370	1	228581374	228594541	10	2	1151925	-0.31886	0.62508	TRIM11
ENSG00000162931	1	228595641	228604562	6	2	1151925	-1.3661	0.91405	TRIM17
ENSG00000168159	1	228674762	228683467	1	1	1151925	0.12276	0.45115	RNF187
ENSG00000116574	1	228870824	228882416	38	6	1151925	0.58642	0.2788	RHOU
ENSG00000177800	1	229385383	229387557	1	1	1151925	0.71861	0.23619	TMEM78
ENSG00000168118	1	229406822	229441641	57	6	1151925	1.9253	0.027097	RAB4A
ENSG00000213029	1	229440129	229441248	1	1	1151925	2.4855	0.0064676	SPHAR
ENSG00000154429	1	229456758	229479041	37	5	1151925	1.8513	0.032066	CCSAP
ENSG00000069248	1	229577045	229644103	100	5	1151925	0.73777	0.23033	NUP133
ENSG00000135776	1	229652329	229694442	17	4	1151925	-0.22619	0.58947	ABCB10
ENSG00000135801	1	229728858	229761794	24	5	1151925	0.29867	0.3826	TAF5L
ENSG00000135763	1	229761981	229795946	53	6	1151925	1.4423	0.074606	URB2
ENSG00000143641	1	230193536	230417870	409	58	1151925	2.1917	0.014202	GALNT2
ENSG00000177614	1	230457392	230561475	231	32	1151925	0.70583	0.24015	PGBD5
ENSG00000135775	1	230778235	230829728	52	14	1151925	-0.22071	0.58734	COG2
ENSG00000135744	1	230838269	230850043	33	8	1151925	1.5358	0.062295	AGT
ENSG00000135773	1	230883130	230937749	167	28	1151925	-0.37073	0.64458	CAPN9
ENSG00000119280	1	230972865	231005335	60	13	1151925	-0.13204	0.55252	C1orf198
ENSG00000143643	1	231041989	231114621	106	15	1151925	0.32989	0.37074	TTC13
ENSG00000173409	1	231114727	231136341	43	5	1151925	1.4298	0.076392	ARV1
ENSG00000182118	1	231154704	231175992	72	14	1151925	-0.026598	0.51061	FAM89A
ENSG00000119283	1	231297858	231357302	101	23	1151925	0.95819	0.16898	TRIM67
ENSG00000143633	1	231359509	231376933	17	4	1151925	-0.0074865	0.50299	C1orf131
ENSG00000116906	1	231376953	231413719	49	5	1151925	-0.70708	0.76024	GNPAT
ENSG00000116903	1	231468480	231473598	6	2	1151925	0.082844	0.46699	EXOC8
ENSG00000010072	1	231472850	231490769	22	3	1151925	1.2825	0.099836	SPRTN
ENSG00000135766	1	231499497	231560790	113	6	1151925	0.86894	0.19244	EGLN1
ENSG00000116918	1	231664399	231702270	40	11	1151925	-0.24057	0.59506	TSNAX
ENSG00000270106	1	231664399	231954990	263	52	1151925	-0.41865	0.66227	TSNAX-DISC1
ENSG00000162946	1	231762561	232177018	467	86	1151925	2.1741	0.014849	DISC1
ENSG00000116991	1	232533711	232697304	234	22	1151925	1.5375	0.062086	SIPA1L2
ENSG00000212916	1	232940643	232946092	9	2	1151925	0.64414	0.25974	MAP10
ENSG00000135778	1	233086351	233119628	59	7	1151925	-0.42346	0.66402	NTPCR
ENSG00000135749	1	233119181	233431459	738	85	1151925	0.19995	0.42076	PCNXL2
ENSG00000143674	1	233463514	233520894	48	7	1151925	-0.85376	0.80338	MLK4
ENSG00000135750	1	233749750	233808258	52	20	1151925	-0.99516	0.84017	KCNK1
ENSG00000183780	1	234040679	234460262	741	87	1151925	0.10629	0.45767	SLC35F3
ENSG00000168275	1	234509202	234519795	28	3	1151925	-0.25492	0.60061	COA6
ENSG00000059588	1	234527059	234614849	230	32	1151925	0.93696	0.17439	TARBP1
ENSG00000168264	1	234740015	234745271	3	2	1151925	1.7833	0.03727	IRF2BP2
ENSG00000173726	1	235272651	235292251	37	4	1151925	0.79245	0.21405	TOMM20
ENSG00000188739	1	235294498	235324772	40	5	1151925	0.4229	0.33618	RBM34
ENSG00000054267	1	235294949	235491534	276	13	1151925	1.5416	0.061586	ARID4B
ENSG00000152904	1	235490665	235507847	25	4	1151925	1.4537	0.073014	GGPS1
ENSG00000116957	1	235530675	235612283	164	17	1151925	0.43994	0.32999	TBCE
ENSG00000162885	1	235613238	235667781	48	11	1151925	-0.46362	0.67854	B3GALNT2
ENSG00000168243	1	235710987	235814054	85	16	1151925	1.2196	0.11131	GNG4
ENSG00000143669	1	235824341	236046940	143	11	1151925	0.72496	0.23424	LYST
ENSG00000116962	1	236139130	236228462	105	17	1151925	2.4964	0.0062732	NID1
ENSG00000077585	1	236305832	236385165	137	17	1151925	0.87482	0.19084	GPR137B
ENSG00000086619	1	236378855	236445319	259	13	1151925	-0.045582	0.51818	ERO1LB
ENSG00000186197	1	236511562	236648214	344	34	1151925	-0.0082836	0.5033	EDARADD
ENSG00000116977	1	236681300	236716281	69	3	1151925	0.99236	0.16051	LGALS8
ENSG00000119285	1	236712305	236767804	259	18	1151925	0.34987	0.36322	HEATR1
ENSG00000077522	1	236849754	236927931	184	34	1151925	5.1197	1.5302e-07	ACTN2
ENSG00000116984	1	236958610	237067281	113	9	1151925	1.2861	0.099196	MTR
ENSG00000198626	1	237205505	237997288	993	162	1151925	0.65653	0.25574	RYR2
ENSG00000116996	1	238045705	238054094	16	6	1151925	-0.95782	0.83092	ZP4
ENSG00000270188	1	238107024	238108575	2	1	1151925	0.88768	0.18736	MTRNR2L11
ENSG00000133019	1	239549865	240078750	633	105	1151925	1.9106	0.028027	CHRM3
ENSG00000155816	1	240177648	240638489	770	111	1151925	0.87013	0.19211	FMN2
ENSG00000268365	1	240629183	240643504	9	4	1151925	0.088113	0.46489	AL646016.1
ENSG00000180875	1	240652873	240775449	68	24	1151925	0.69251	0.24431	GREM2
ENSG00000182901	1	240931554	241520530	863	142	1151925	-0.74927	0.77315	RGS7
ENSG00000091483	1	241660903	241683061	8	2	1151925	-0.34994	0.63681	FH
ENSG00000117009	1	241695434	241758944	88	19	1151925	-0.37221	0.64513	KMO
ENSG00000054277	1	241753404	241840678	117	33	1151925	0.98992	0.16111	OPN3
ENSG00000203668	1	241792155	241799232	11	5	1151925	-0.10717	0.54267	CHML
ENSG00000162843	1	241815580	241965435	290	35	1151925	-0.25191	0.59944	WDR64
ENSG00000174371	1	242011269	242058450	130	14	1151925	-1.9124	0.97209	EXO1
ENSG00000180287	1	242246288	242687998	929	129	1151925	-0.098543	0.53925	PLD5
ENSG00000143702	1	243287730	243418650	71	11	1151925	-1.5444	0.93876	CEP170
ENSG00000269795	1	243388058	243395911	10	3	1151925	-1.0245	0.84721	AC092782.1
ENSG00000054282	1	243419320	243663394	260	34	1151925	0.82901	0.20355	SDCCAG8
ENSG00000117020	1	243651535	244014381	221	22	1151925	1.2392	0.10763	AKT3
ENSG00000268146	1	244227632	244231211	1	1	1151925	0.88425	0.18828	AL590483.1
ENSG00000173728	1	244515937	244552965	47	6	1151925	1.0238	0.15296	C1orf100
ENSG00000035687	1	244571796	244615436	77	14	1151925	0.47604	0.31702	ADSS
ENSG00000179397	1	244617679	244804479	180	15	1151925	0.24622	0.40276	C1orf101
ENSG00000121644	1	244816237	244872335	27	6	1151925	-0.23021	0.59104	DESI2
ENSG00000203667	1	244998624	245008359	6	2	1151925	0.58967	0.2777	COX20
ENSG00000153187	1	245014468	245027844	1	1	1151925	0.73727	0.23048	HNRNPU
ENSG00000272195	1	245132652	245134390	1	1	1151925	-1.0195	0.84603	RP11-156E8.1
ENSG00000203666	1	245133007	245290466	152	20	1151925	-0.79644	0.78711	EFCAB2
ENSG00000162849	1	245318287	245872733	951	178	1151925	0.5766	0.2821	KIF26B
ENSG00000185420	1	245912642	246670614	1875	115	1151925	1.5639	0.058917	SMYD3
ENSG00000162851	1	246703862	246729626	85	11	1151925	-2.2031	0.98621	TFB2M
ENSG00000162852	1	246729746	246831886	157	23	1151925	-1.3021	0.90356	CNST
ENSG00000143653	1	246887349	246931439	63	8	1151925	-0.56286	0.71324	SCCPDH
ENSG00000153207	1	247002400	247095280	46	9	1151925	1.5024	0.0665	AHCTF1
ENSG00000197472	1	247108849	247171395	126	22	1151925	-0.0028638	0.50114	ZNF695
ENSG00000135747	1	247108849	247242113	358	38	1151925	-0.64429	0.74031	ZNF670
ENSG00000188295	1	247263264	247267674	8	2	1151925	-0.10163	0.54047	ZNF669
ENSG00000221953	1	247273462	247275719	6	2	1151925	-0.47068	0.68106	C1orf229
ENSG00000196418	1	247285277	247335318	69	11	1151925	-0.79344	0.78624	ZNF124
ENSG00000162714	1	247460714	247495148	33	8	1151925	3.1251	0.00088881	ZNF496
ENSG00000162711	1	247579458	247612410	75	22	1151925	0.93562	0.17473	NLRP3
ENSG00000177535	1	247614255	247615308	1	1	1151925	-0.52703	0.70092	OR2B11
ENSG00000169224	1	247670360	247740992	120	30	1151925	0.17379	0.43102	GCSAML
ENSG00000196242	1	247693434	247697141	10	4	1151925	0.66445	0.2532	OR2C3
ENSG00000177489	1	247751662	247752615	6	4	1151925	0.12758	0.44924	OR2G2
ENSG00000177476	1	247768856	247769838	3	2	1151925	0.94183	0.17314	OR2G3
ENSG00000197437	1	247835320	247836365	7	2	1151925	0.96758	0.16663	OR13G1
ENSG00000169214	1	247875045	247876105	7	3	1151925	-0.22575	0.5893	OR6F1
ENSG00000241128	1	247886401	247887345	4	2	1151925	-0.37322	0.64551	OR14A2
ENSG00000221888	1	247920676	247921982	3	1	1151925	-1.7022	0.95564	OR1C1
ENSG00000196772	1	247978102	247979031	4	2	1151925	0.5592	0.28801	OR14A16
ENSG00000197591	1	248004199	248005254	8	2	1151925	-0.47416	0.68231	OR11L1
ENSG00000162722	1	248020501	248041507	60	12	1151925	1.0172	0.15452	TRIM58
ENSG00000238243	1	248031277	248060449	83	14	1151925	0.6082	0.27153	OR2W3
ENSG00000177462	1	248084320	248085258	1	1	1151925	1.0609	0.14437	OR2T8
ENSG00000177275	1	248097071	248098057	1	1	1151925	0.7233	0.23475	OR2AJ1
ENSG00000196071	1	248100493	248264224	290	25	1151925	1.0088	0.15653	OR2L13
ENSG00000196936	1	248112160	248113098	4	1	1151925	1.5803	0.057017	OR2L8
ENSG00000187080	1	248128535	248129641	4	2	1151925	1.2602	0.10379	OR2AK2
ENSG00000197454	1	248185250	248186188	1	1	1151925	-0.51764	0.69765	OR2L5
ENSG00000203663	1	248201474	248202607	1	1	1151925	1.0157	0.15487	OR2L2
ENSG00000198128	1	248223984	248224922	4	1	1151925	0.38513	0.35007	OR2L3
ENSG00000162727	1	248308450	248309388	2	1	1151925	-1.4032	0.91972	OR2M5
ENSG00000198601	1	248343288	248344331	1	1	1151925	1.3289	0.09194	OR2M2
ENSG00000177201	1	248457918	248458880	1	1	1151925	-0.47812	0.68372	OR2T12
ENSG00000177186	1	248486894	248487899	6	1	1151925	1.4938	0.06762	OR2M7
ENSG00000177174	1	248512077	248513015	5	1	1151925	1.7644	0.038831	OR14C36
ENSG00000198104	1	248550910	248551836	5	1	1151925	0.040059	0.48402	OR2T6
ENSG00000175143	1	248569296	248570405	1	1	1151925	1.4058	0.079893	OR2T1
ENSG00000188558	1	248684916	248685964	1	1	1151925	-0.87923	0.81036	OR2G6
ENSG00000189181	1	248844628	248845629	5	1	1151925	0.067897	0.47293	OR14I1
ENSG00000184731	2	38814	46870	3	1	1151925	-0.13403	0.55331	FAM110C
ENSG00000035115	2	217730	266398	41	5	1151925	2.9131	0.0017896	SH3YL1
ENSG00000143727	2	264140	278283	20	4	1151925	2.7972	0.0025773	ACP1
ENSG00000189292	2	279558	288851	11	3	1151925	2.6932	0.0035387	FAM150B
ENSG00000151353	2	667335	677439	21	4	1151925	0.99813	0.15911	TMEM18
ENSG00000172554	2	946554	1371385	1232	85	1151925	1.6061	0.054125	SNTG2
ENSG00000115705	2	1377995	1547483	276	47	1151925	0.65948	0.25479	TPO
ENSG00000130508	2	1635659	1748624	168	36	1151925	2.8394	0.0022599	PXDN
ENSG00000186487	2	1792885	2335032	1019	101	1151925	3.3331	0.00042943	MYT1L
ENSG00000032389	2	3192696	3381653	462	40	1151925	-1.2989	0.90301	TSSC1
ENSG00000171853	2	3383446	3488865	181	28	1151925	0.24277	0.40409	TRAPPC12
ENSG00000182551	2	3501132	3523507	17	2	1151925	0.14932	0.44065	ADI1
ENSG00000255767	2	3579574	3595547	33	7	1151925	-0.31284	0.6228	RP13-512J5.1
ENSG00000171865	2	3592383	3606206	35	8	1151925	-0.097985	0.53903	RNASEH1
ENSG00000171863	2	3622795	3628509	21	5	1151925	1.1955	0.11595	RPS7
ENSG00000118004	2	3642426	3692048	82	11	1151925	0.18751	0.42563	COLEC11
ENSG00000151360	2	3705785	3750261	106	19	1151925	-0.92431	0.82234	ALLC
ENSG00000214866	2	3751453	3836122	183	32	1151925	-0.23729	0.59378	DCDC2C
ENSG00000176887	2	5832799	5841516	7	4	1151925	0.63635	0.26227	SOX11
ENSG00000272268	2	6111712	6114374	2	1	1151925	1.7105	0.043582	DKFZP761K2322
ENSG00000134326	2	6980701	7006766	4	2	1151925	0.61278	0.27001	CMPK2
ENSG00000134321	2	7005937	7038370	25	6	1151925	0.83215	0.20266	RSAD2
ENSG00000151692	2	7057523	7208417	216	29	1151925	1.0312	0.15122	RNF144A
ENSG00000115738	2	8818975	8824583	7	3	1151925	0.54263	0.29369	ID2
ENSG00000134313	2	8865408	8977760	75	9	1151925	-0.61883	0.73199	KIDINS220
ENSG00000143797	2	8992820	9143942	137	10	1151925	0.30935	0.37853	MBOAT2
ENSG00000151693	2	9346894	9545812	105	15	1151925	1.9728	0.02426	ASAP2
ENSG00000119185	2	9543604	9563676	2	1	1151925	1.2104	0.11307	ITGB1BP1
ENSG00000119203	2	9563697	9613230	8	2	1151925	-0.12291	0.54891	CPSF3
ENSG00000134330	2	9613787	9636672	14	2	1151925	2.1012	0.017812	IAH1
ENSG00000151694	2	9628615	9695921	40	7	1151925	0.88669	0.18762	ADAM17
ENSG00000134308	2	9724101	9771143	11	3	1151925	-0.47073	0.68108	YWHAQ
ENSG00000115750	2	9983483	10074545	203	11	1151925	-0.52708	0.70093	TAF1B
ENSG00000134317	2	10085341	10142411	160	20	1151925	0.29108	0.3855	GRHL1
ENSG00000172059	2	10182976	10194963	11	4	1151925	-1.2347	0.89153	KLF11
ENSG00000205795	2	10196907	10221071	53	12	1151925	0.11663	0.45358	CYS1
ENSG00000233502	2	10223908	10226228	6	3	1151925	0.5221	0.3008	AC104794.4
ENSG00000171848	2	10262455	10271545	2	1	1151925	-1.372	0.91497	RRM2
ENSG00000163009	2	10281509	10351851	98	17	1151925	0.45898	0.32313	C2orf48
ENSG00000115756	2	10443015	10567743	242	49	1151925	0.24579	0.40292	HPCAL1
ENSG00000115758	2	10580094	10588630	7	1	1151925	-1.6729	0.95282	ODC1
ENSG00000115761	2	10710892	10830101	390	17	1151925	-0.88982	0.81322	NOL10
ENSG00000143882	2	10861775	10925236	63	13	1151925	0.48856	0.31258	ATP6V1C2
ENSG00000143870	2	10923517	10978103	219	15	1151925	-0.15467	0.56146	PDIA6
ENSG00000232056	2	10987703	10995081	22	4	1151925	0.31491	0.37642	AC092687.4
ENSG00000162975	2	11052063	11054350	4	2	1151925	-0.71322	0.76214	KCNF1
ENSG00000150873	2	11273179	11286916	37	3	1151925	-2.2592	0.98807	C2orf50
ENSG00000162976	2	11295324	11319000	26	9	1151925	-0.074625	0.52974	PQLC3
ENSG00000134318	2	11319887	11488456	209	11	1151925	0.14847	0.44099	ROCK2
ENSG00000169016	2	11584501	11606297	41	2	1151925	-0.48947	0.68775	E2F6
ENSG00000269074	2	11603927	11606274	4	1	1151925	-0.38067	0.64828	AC099344.1
ENSG00000196208	2	11674242	11782914	90	19	1151925	0.043051	0.48283	GREB1
ENSG00000169006	2	11798304	11810290	13	3	1151925	-1.164	0.87779	NTSR2
ENSG00000134324	2	11817721	11967535	170	34	1151925	-1.7632	0.96106	LPIN1
ENSG00000071575	2	12857015	12882860	18	7	1151925	-0.47294	0.68187	TRIB2
ENSG00000162981	2	14772810	14790933	5	2	1151925	-0.36852	0.64376	FAM84A
ENSG00000265629	2	14775215	14790933	5	2	1151925	-0.36852	0.64376	AC011897.1
ENSG00000151779	2	15307032	15701454	644	18	1151925	-0.95593	0.83045	NBAS
ENSG00000079785	2	15731302	15771235	9	4	1151925	2.5574	0.0052736	DDX1
ENSG00000231031	2	15830906	15884463	61	12	1151925	1.9273	0.026971	AC008271.1
ENSG00000134323	2	16080686	16087129	3	2	1151925	0.57758	0.28177	MYCN
ENSG00000197872	2	16730727	16847599	150	34	1151925	0.97567	0.16461	FAM49A
ENSG00000214842	2	17691851	17699706	23	2	1151925	0.9769	0.16431	RAD51AP2
ENSG00000163032	2	17720393	17838285	290	17	1151925	1.2668	0.10262	VSNL1
ENSG00000163029	2	17845079	17981509	165	21	1151925	1.703	0.044281	SMC6
ENSG00000178295	2	17935125	17966632	55	10	1151925	1.5184	0.064452	GEN1
ENSG00000151379	2	17997763	17998368	3	1	1151925	3.3616	0.00038741	MSGN1
ENSG00000170745	2	18059114	18542882	1073	129	1151925	-0.35878	0.64012	KCNS3
ENSG00000240857	2	18735989	18741946	10	5	1151925	0.47881	0.31604	RDH14
ENSG00000250741	2	18736811	18770830	37	9	1151925	0.57264	0.28345	NT5C1B-RDH14
ENSG00000185013	2	18737050	18770838	37	9	1151925	0.57264	0.28345	NT5C1B
ENSG00000143867	2	19551246	19558414	10	4	1151925	0.48173	0.315	OSR1
ENSG00000183891	2	20096404	20101747	3	1	1151925	0.51786	0.30228	TTC32
ENSG00000118965	2	20110021	20189892	89	12	1151925	-0.45488	0.6754	WDR35
ENSG00000132031	2	20191872	20212455	17	5	1151925	-0.18251	0.57241	MATN3
ENSG00000068697	2	20232411	20251789	17	4	1151925	-0.1788	0.57095	LAPTM4A
ENSG00000115884	2	20400558	20425194	30	4	1151925	-0.38066	0.64827	SDC1
ENSG00000055917	2	20448452	20551995	133	12	1151925	1.0299	0.15153	PUM2
ENSG00000143878	2	20646835	20649200	3	2	1151925	0.85317	0.19678	RHOB
ENSG00000118960	2	20760208	20850849	198	34	1151925	0.82453	0.20482	HS1BP3
ENSG00000143869	2	20866424	20873418	11	2	1151925	-0.9588	0.83117	GDF7
ENSG00000118961	2	20883788	21022882	162	26	1151925	-0.27124	0.6069	C2orf43
ENSG00000084674	2	21224301	21266945	27	11	1151925	1.329	0.091917	APOB
ENSG00000218819	2	21346789	21366144	10	4	1151925	0.65827	0.25518	TDRD15
ENSG00000119771	2	23608088	23931481	610	113	1151925	1.731	0.041725	KLHL29
ENSG00000224361	2	23729913	23747214	21	6	1151925	1.1909	0.11685	AC011239.1
ENSG00000119778	2	23971534	24149984	377	21	1151925	2.4183	0.0077964	ATAD2B
ENSG00000173960	2	24150155	24227779	217	18	1151925	2.4266	0.0076206	UBXN2A
ENSG00000205639	2	24232951	24286191	79	17	1151925	1.719	0.042807	MFSD2B
ENSG00000163026	2	24252210	24272445	25	8	1151925	0.88594	0.18782	C2orf44
ENSG00000119782	2	24272571	24286551	11	2	1151925	-1.3811	0.91638	FKBP1B
ENSG00000115128	2	24290454	24299313	29	5	1151925	-0.9135	0.81951	SF3B14
ENSG00000219626	2	24299396	24392509	213	15	1151925	-0.080539	0.5321	FAM228B
ENSG00000115129	2	24300303	24308731	15	4	1151925	-1.0882	0.86175	TP53I3
ENSG00000176732	2	24338241	24346347	21	3	1151925	-1.0294	0.84835	PFN4
ENSG00000266118	2	24347236	24413305	161	19	1151925	1.2226	0.11074	RP11-507M3.1
ENSG00000186453	2	24397938	24423718	62	10	1151925	1.103	0.13502	FAM228A
ENSG00000198399	2	24425733	24583583	216	21	1151925	0.9752	0.16473	ITSN2
ENSG00000084676	2	24714783	24993571	432	35	1151925	-0.93874	0.82607	NCOA1
ENSG00000184924	2	25012603	25016251	10	3	1151925	-0.43126	0.66686	PTRHD1
ENSG00000138092	2	25016005	25045245	54	11	1151925	-0.25267	0.59974	CENPO
ENSG00000138031	2	25042038	25142708	251	22	1151925	-0.073473	0.52929	ADCY3
ENSG00000115137	2	25166505	25194963	40	7	1151925	0.032564	0.48701	DNAJC27
ENSG00000084710	2	25264999	25378243	92	14	1151925	0.23229	0.40816	EFR3B
ENSG00000115138	2	25383722	25391772	4	2	1151925	0.72918	0.23294	POMC
ENSG00000119772	2	25455845	25565459	94	30	1151925	1.9033	0.028501	DNMT3A
ENSG00000138101	2	25600067	25896503	134	35	1151925	-0.63606	0.73763	DTNB
ENSG00000143970	2	25956622	26101385	230	15	1151925	0.33617	0.36837	ASXL2
ENSG00000084731	2	26149471	26205618	104	18	1151925	0.29705	0.38321	KIF3C
ENSG00000268412	2	26251074	26251481	1	1	1151925	-1.4296	0.92359	AC013449.1
ENSG00000084733	2	26256976	26360323	94	6	1151925	-0.096503	0.53844	RAB10
ENSG00000157833	2	26395960	26412532	26	4	1151925	0.1484	0.44102	GAREML
ENSG00000084754	2	26413504	26467594	85	3	1151925	-0.46844	0.68027	HADHA
ENSG00000138029	2	26466038	26513336	26	6	1151925	-1.3261	0.90759	HADHB
ENSG00000173567	2	26531041	26569685	57	18	1151925	-0.87432	0.80903	GPR113
ENSG00000138018	2	26531415	26618759	136	25	1151925	0.25946	0.39764	EPT1
ENSG00000157856	2	26624784	26679579	67	13	1151925	-1.883	0.97015	DRC1
ENSG00000115155	2	26680071	26781566	183	36	1151925	0.71336	0.23781	OTOF
ENSG00000173557	2	26785450	26802400	12	5	1151925	0.46229	0.32194	C2orf70
ENSG00000157884	2	26804070	26864236	88	15	1151925	1.2046	0.11418	CIB4
ENSG00000171303	2	26915619	26956288	30	8	1151925	2.7856	0.0026716	KCNK3
ENSG00000213699	2	26987152	27004099	17	3	1151925	3.9871	3.3442e-05	SLC35F6
ENSG00000115163	2	26987157	27023935	60	7	1151925	3.0747	0.0010536	CENPA
ENSG00000157851	2	27070615	27173219	91	8	1151925	4.141	1.729e-05	DPYSL5
ENSG00000084764	2	27193480	27250064	44	3	1151925	3.6681	0.0001222	MAPRE3
ENSG00000119777	2	27255778	27264563	5	2	1151925	3.7173	0.00010068	TMEM214
ENSG00000084693	2	27265232	27293490	28	5	1151925	3.7659	8.2966e-05	AGBL5
ENSG00000138080	2	27301435	27309271	5	2	1151925	3.7509	8.8084e-05	EMILIN1
ENSG00000138030	2	27309615	27323640	14	3	1151925	3.9018	4.7746e-05	KHK
ENSG00000138028	2	27321757	27341995	16	4	1151925	3.6993	0.0001081	CGREF1
ENSG00000143994	2	27346682	27353680	7	2	1151925	3.3201	0.00044992	ABHD1
ENSG00000138073	2	27353624	27357543	5	3	1151925	4.8847	5.1782e-07	PREB
ENSG00000186143	2	27359723	27362278	4	2	1151925	2.1859	0.014411	C2orf53
ENSG00000163792	2	27371872	27376378	3	1	1151925	2.0011	0.022689	TCF23
ENSG00000138074	2	27422455	27435826	26	5	1151925	5.7543	4.351e-09	SLC5A6
ENSG00000138085	2	27434895	27440046	13	4	1151925	6.1124	4.908e-10	ATRAID
ENSG00000084774	2	27440258	27466811	59	8	1151925	6.4188	6.8675e-11	CAD
ENSG00000115194	2	27476552	27498685	23	5	1151925	3.993	3.2625e-05	SLC30A3
ENSG00000163793	2	27498289	27504367	6	2	1151925	4.768	9.3037e-07	DNAJC5G
ENSG00000138100	2	27505260	27530307	29	6	1151925	3.9586	3.7692e-05	TRIM54
ENSG00000115204	2	27532360	27548547	14	6	1151925	5.9482	1.3555e-09	MPV17
ENSG00000115207	2	27548716	27579868	12	7	1151925	8.0023	6.1062e-16	GTF3C2
ENSG00000115211	2	27587219	27593353	6	4	1151925	6.7567	7.0566e-12	EIF2B4
ENSG00000115234	2	27593389	27599995	2	1	1151925	3.921	4.4097e-05	SNX17
ENSG00000163795	2	27600098	27603657	1	1	1151925	2.2297	0.012885	ZNF513
ENSG00000115241	2	27604061	27632554	9	3	1151925	4.614	1.9753e-06	PPM1G
ENSG00000115216	2	27650657	27665126	3	2	1151925	2.6247	0.0043359	NRBP1
ENSG00000157992	2	27665233	27669348	4	2	1151925	5.7294	5.0389e-09	KRTCAP3
ENSG00000138002	2	27667238	27712656	54	7	1151925	6.1094	5e-10	IFT172
ENSG00000115226	2	27714750	27718112	4	1	1151925	6.1094	5e-10	FNDC4
ENSG00000084734	2	27719709	27746554	33	7	1151925	6.1094	5e-10	GCKR
ENSG00000233438	2	27760253	27790011	21	5	1151925	5.3387	4.6796e-08	AC109829.1
ENSG00000221843	2	27799389	27805588	6	2	1151925	7.419	5.9008e-14	C2orf16
ENSG00000243943	2	27805897	27858041	92	11	1151925	6.8628	3.3755e-12	ZNF512
ENSG00000176714	2	27848506	27851879	4	2	1151925	5.2595	7.2229e-08	CCDC121
ENSG00000198522	2	27851114	27874375	34	6	1151925	6.8422	3.8983e-12	GPN1
ENSG00000119760	2	27873679	27886676	9	4	1151925	5.275	6.6394e-08	SUPT7L
ENSG00000163798	2	27886338	27917840	15	5	1151925	7.7592	4.2744e-15	SLC4A1AP
ENSG00000205334	2	27928653	27938599	8	4	1151925	6.1094	5e-10	AC074091.13
ENSG00000243147	2	27994584	28210954	246	15	1151925	0.2692	0.39389	MRPL33
ENSG00000268656	2	27998851	28009186	5	2	1151925	0.30702	0.37941	AC110084.1
ENSG00000171174	2	28004231	28113965	142	10	1151925	0.27844	0.39034	RBKS
ENSG00000158019	2	28112808	28561768	547	61	1151925	2.628	0.0042947	BRE
ENSG00000075426	2	28615315	28640179	21	6	1151925	1.1581	0.12342	FOSL2
ENSG00000163803	2	28680012	28866654	270	55	1151925	-1.1218	0.86904	PLB1
ENSG00000213639	2	28974506	29025806	79	9	1151925	-0.73114	0.76765	PPP1CB
ENSG00000163806	2	29005383	29073477	78	7	1151925	-0.42578	0.66486	SPDYA
ENSG00000171103	2	29072687	29093167	22	4	1151925	0.034392	0.48628	TRMT61B
ENSG00000163811	2	29117509	29171088	99	8	1151925	-0.74693	0.77245	WDR43
ENSG00000189350	2	29179477	29284239	206	29	1151925	-0.23657	0.59351	FAM179A
ENSG00000179270	2	29283842	29297127	22	8	1151925	0.55205	0.29046	C2orf71
ENSG00000115295	2	29320571	29412509	64	18	1151925	1.4167	0.078288	CLIP4
ENSG00000171094	2	29415640	30144432	1260	150	1151925	3.3063	0.00047263	ALK
ENSG00000119801	2	30369807	30383399	10	5	1151925	0.55253	0.29029	YPEL5
ENSG00000213626	2	30454397	30546596	213	33	1151925	-1.0112	0.84405	LBH
ENSG00000172954	2	30670092	30867091	559	30	1151925	0.97408	0.16501	LCLAT1
ENSG00000162949	2	30945637	31043408	170	35	1151925	-0.24201	0.59561	CAPN13
ENSG00000158089	2	31133333	31378068	495	62	1151925	1.3438	0.089513	GALNT14
ENSG00000214711	2	31395924	31456724	176	23	1151925	1.5201	0.064245	CAPN14
ENSG00000013016	2	31456880	31492313	8	5	1151925	-1.3223	0.90697	EHD3
ENSG00000158125	2	31557187	31637581	186	37	1151925	2.2572	0.011999	XDH
ENSG00000162959	2	32090129	32236299	129	5	1151925	1.7187	0.042835	MEMO1
ENSG00000162961	2	32092878	32264881	154	7	1151925	1.7005	0.044516	DPY30
ENSG00000021574	2	32288680	32382706	72	5	1151925	4.378	5.9896e-06	SPAST
ENSG00000152683	2	32390933	32449448	54	5	1151925	4.1377	1.7537e-05	SLC30A6
ENSG00000091106	2	32449522	32490923	34	4	1151925	3.8605	5.6576e-05	NLRC4
ENSG00000119820	2	32502979	32541663	4	2	1151925	3.8134	6.8533e-05	YIPF4
ENSG00000115760	2	32582096	32843966	166	27	1151925	4.0273	2.8205e-05	BIRC6
ENSG00000018699	2	32853099	33046118	373	49	1151925	2.9885	0.0014019	TTC27
ENSG00000049323	2	33172039	33624576	1322	115	1151925	-0.93251	0.82446	LTBP1
ENSG00000152689	2	33661391	33789817	170	39	1151925	-1.4833	0.931	RASGRP3
ENSG00000119812	2	33808725	33824449	11	4	1151925	0.54622	0.29246	FAM98A
ENSG00000150938	2	36583069	36778278	253	44	1151925	1.5078	0.065801	CRIM1
ENSG00000217075	2	36758948	36779411	8	4	1151925	-0.69868	0.75763	AC007401.2
ENSG00000171055	2	36778570	36873230	83	17	1151925	2.1775	0.014723	FEZ2
ENSG00000205221	2	36923833	37041935	222	46	1151925	2.1508	0.015746	VIT
ENSG00000115808	2	37070783	37193615	133	12	1151925	-0.45737	0.6763	STRN
ENSG00000008869	2	37195526	37311485	161	24	1151925	-1.685	0.95401	HEATR5B
ENSG00000152133	2	37311594	37326387	6	3	1151925	0.73325	0.2317	GPATCH11
ENSG00000055332	2	37326353	37384208	58	10	1151925	-0.68329	0.75279	EIF2AK2
ENSG00000138068	2	37394963	37423741	189	12	1151925	-0.56197	0.71293	SULT6B1
ENSG00000218739	2	37423631	37443336	30	9	1151925	-0.32935	0.62905	CEBPZ-AS1
ENSG00000115816	2	37428755	37458856	50	14	1151925	-0.49792	0.69073	CEBPZ
ENSG00000003509	2	37458774	37480546	57	12	1151925	-0.58987	0.72236	NDUFAF7
ENSG00000115825	2	37477645	37551951	228	23	1151925	-0.047359	0.51889	PRKD3
ENSG00000115828	2	37571717	37600465	52	16	1151925	0.045591	0.48182	QPCT
ENSG00000163171	2	37869032	37965611	196	37	1151925	-2.8725	0.99796	CDC42EP3
ENSG00000115841	2	38150330	38294285	182	17	1151925	-0.5978	0.72501	RMDN2
ENSG00000138061	2	38294116	38337044	79	17	1151925	-0.4522	0.67444	CYP1B1
ENSG00000119787	2	38522022	38604427	54	11	1151925	-0.3526	0.6378	ATL2
ENSG00000143889	2	38789120	38830728	63	8	1151925	-1.8669	0.96904	HNRNPLL
ENSG00000143891	2	38893052	38968379	106	15	1151925	-0.60876	0.72866	GALM
ENSG00000115875	2	38970741	38978636	4	1	1151925	0.62998	0.26435	SRSF7
ENSG00000152147	2	38978676	39012142	53	8	1151925	0.66104	0.25429	GEMIN6
ENSG00000163214	2	39024871	39103075	43	6	1151925	0.19414	0.42303	DHX57
ENSG00000188010	2	39103103	39156213	68	11	1151925	1.0716	0.14195	MORN2
ENSG00000214694	2	39117021	39202590	109	20	1151925	0.80913	0.20922	ARHGEF33
ENSG00000269210	2	39186764	39187483	2	1	1151925	-0.2783	0.60961	AC019171.1
ENSG00000115904	2	39208537	39351486	180	9	1151925	-0.24758	0.59777	SOS1
ENSG00000205111	2	39402787	39456729	103	10	1151925	0.063151	0.47482	CDKL4
ENSG00000011566	2	39476407	39664453	357	25	1151925	-0.029356	0.51171	MAP4K3
ENSG00000152154	2	39892122	39945103	17	5	1151925	1.7811	0.03745	TMEM178A
ENSG00000138050	2	39963200	40006407	73	12	1151925	0.59552	0.27575	THUMPD2
ENSG00000183023	2	40324410	40838193	836	100	1151925	1.1608	0.12286	SLC8A1
ENSG00000268898	2	40488147	40490117	6	2	1151925	0.086377	0.46558	AC007377.1
ENSG00000205086	2	42162508	42181406	16	3	1151925	-1.2916	0.90175	C2orf91
ENSG00000162878	2	42275160	42285668	20	3	1151925	-0.47995	0.68437	PKDCC
ENSG00000143924	2	42396490	42559688	318	27	1151925	0.10805	0.45698	EML4
ENSG00000115944	2	42560686	42652228	133	16	1151925	0.64406	0.25977	COX7A2L
ENSG00000171126	2	42669157	42721237	50	13	1151925	1.1661	0.12178	KCNG3
ENSG00000057935	2	42721709	42984087	409	28	1151925	-0.45655	0.676	MTA3
ENSG00000162881	2	42989642	42991401	7	2	1151925	-0.043507	0.51735	OXER1
ENSG00000162882	2	42994229	43019733	91	9	1151925	-0.0058758	0.50234	HAAO
ENSG00000115970	2	43393800	43823185	606	37	1151925	0.15253	0.43939	THADA
ENSG00000152527	2	43864412	43995126	219	32	1151925	1.8005	0.035892	PLEKHH2
ENSG00000138036	2	44001178	44037149	107	10	1151925	-0.26523	0.60458	DYNC2LI1
ENSG00000138075	2	44039611	44066004	66	11	1151925	0.90716	0.18216	ABCG5
ENSG00000143921	2	44066103	44105605	164	5	1151925	0.55054	0.29097	ABCG8
ENSG00000138095	2	44113647	44223144	206	20	1151925	2.9026	0.0018505	LRPPRC
ENSG00000138032	2	44395108	44471523	75	13	1151925	1.0607	0.14442	PPM1B
ENSG00000138079	2	44502599	44548633	35	7	1151925	1.3645	0.086208	SLC3A1
ENSG00000138078	2	44543420	44589001	63	11	1151925	1.9502	0.025577	PREPL
ENSG00000143919	2	44589089	44999731	506	58	1151925	1.5548	0.059995	CAMKMT
ENSG00000138083	2	45168902	45173216	3	2	1151925	6.3243	1.2718e-10	SIX3
ENSG00000170577	2	45232300	45236569	5	2	1151925	1.8722	0.030589	SIX2
ENSG00000068784	2	45615819	45839304	346	28	1151925	-0.65773	0.74464	SRBD1
ENSG00000171132	2	45878484	46415129	851	175	1151925	2.5091	0.0060514	PRKCE
ENSG00000116016	2	46520806	46613836	94	25	1151925	1.0267	0.15229	EPAS1
ENSG00000187600	2	46656329	46711564	73	10	1151925	1.0394	0.14932	TMEM247
ENSG00000250565	2	46717889	46769696	100	19	1151925	1.7759	0.037871	ATP6V1E2
ENSG00000119729	2	46768945	46810260	43	12	1151925	1.523	0.063882	RHOQ
ENSG00000151665	2	46808076	46844258	45	8	1151925	-0.50537	0.69335	PIGF
ENSG00000119878	2	46843555	46852881	12	4	1151925	0.1228	0.45113	CRIPT
ENSG00000171150	2	46926091	46990268	122	12	1151925	2.0315	0.021101	SOCS5
ENSG00000222005	2	47043807	47049796	8	5	1151925	-0.019723	0.50787	LINC01118
ENSG00000239332	2	47043836	47086146	71	19	1151925	0.36425	0.35783	LINC01119
ENSG00000180398	2	47129009	47168994	87	9	1151925	-0.56201	0.71295	MCFD2
ENSG00000068724	2	47143296	47303276	386	61	1151925	0.51253	0.30414	TTC7A
ENSG00000239605	2	47272677	47382517	297	51	1151925	-0.83055	0.79688	C2orf61
ENSG00000273269	2	47293080	47403650	283	48	1151925	-0.95521	0.83027	RP11-761B3.1
ENSG00000143933	2	47387221	47403740	23	7	1151925	0.24877	0.40177	CALM2
ENSG00000119888	2	47572297	47614740	44	10	1151925	0.6579	0.2553	EPCAM
ENSG00000095002	2	47630108	47789450	261	36	1151925	0.48991	0.3121	MSH2
ENSG00000184261	2	47743720	47798078	67	27	1151925	-0.21554	0.58533	KCNK12
ENSG00000269563	2	47799601	47801998	7	2	1151925	-1.3277	0.90787	AC138655.1
ENSG00000116062	2	47922669	48037240	194	26	1151925	0.47805	0.31631	MSH6
ENSG00000138081	2	48016455	48132932	220	16	1151925	0.41493	0.3391	FBXO11
ENSG00000170802	2	48541776	48606433	85	13	1151925	1.8055	0.0355	FOXN2
ENSG00000162869	2	48667737	48742525	153	19	1151925	2.0117	0.022124	PPP1R21
ENSG00000243244	2	48756522	48826025	129	19	1151925	2.1857	0.014421	STON1
ENSG00000068781	2	48757064	49003654	472	80	1151925	2.5108	0.0060229	STON1-GTF2A1L
ENSG00000242441	2	48844937	48960287	247	44	1151925	0.89273	0.186	GTF2A1L
ENSG00000138039	2	48859428	48982880	278	50	1151925	1.5043	0.066251	LHCGR
ENSG00000170820	2	49189296	49381676	588	50	1151925	1.0579	0.14505	FSHR
ENSG00000179915	2	50145643	51259674	1806	165	1151925	0.64246	0.26029	NRXN1
ENSG00000115239	2	53759810	54087170	539	68	1151925	-1.651	0.95063	GPR75-ASB3
ENSG00000270898	2	53897430	54087297	328	32	1151925	-1.0024	0.84191	ASB3
ENSG00000143942	2	53994929	54002333	16	6	1151925	-1.0851	0.86106	CHAC2
ENSG00000068912	2	54014181	54045956	41	9	1151925	-1.017	0.84543	ERLEC1
ENSG00000119737	2	54080050	54087126	13	5	1151925	0.0054036	0.49784	GPR75
ENSG00000068878	2	54091204	54197977	248	23	1151925	-0.81853	0.79347	PSME4
ENSG00000170634	2	54197975	54532437	544	60	1151925	-0.91875	0.82089	ACYP2
ENSG00000178021	2	54480315	54483409	7	3	1151925	-0.0029683	0.50118	TSPYL6
ENSG00000177994	2	54557171	54610879	55	14	1151925	-3.2706	0.99946	C2orf73
ENSG00000115306	2	54683422	54896812	360	34	1151925	2.0614	0.019632	SPTBN1
ENSG00000214595	2	54950636	55199157	395	70	1151925	1.8953	0.029028	EML6
ENSG00000115310	2	55199325	55339757	215	30	1151925	1.2235	0.11058	RTN4
ENSG00000162994	2	55401927	55459699	116	17	1151925	-0.16732	0.56644	CLHC1
ENSG00000143947	2	55459039	55462989	11	5	1151925	-0.65362	0.74332	RPS27A
ENSG00000085760	2	55463731	55496483	67	11	1151925	-1.078	0.85949	MTIF2
ENSG00000115355	2	55514978	55647057	269	21	1151925	-1.1082	0.8661	CCDC88A
ENSG00000163001	2	55746740	55773015	41	8	1151925	1.2661	0.10275	CCDC104
ENSG00000138041	2	55774428	55846015	111	17	1151925	0.71913	0.23603	SMEK2
ENSG00000138035	2	55861400	55921045	164	19	1151925	-0.37705	0.64693	PNPT1
ENSG00000115380	2	56093102	56151274	130	20	1151925	0.67784	0.24894	EFEMP1
ENSG00000055813	2	56411258	56613308	305	57	1151925	2.8097	0.0024794	CCDC85A
ENSG00000028116	2	58134786	58387055	274	31	1151925	2.5086	0.0060603	VRK2
ENSG00000115392	2	58386378	58468507	104	18	1151925	2.7615	0.0028771	FANCL
ENSG00000119866	2	60678302	60780702	61	22	1151925	2.4102	0.0079714	BCL11A
ENSG00000115421	2	60983365	61029220	80	10	1151925	1.2878	0.098911	PAPOLG
ENSG00000162924	2	61108656	61158745	44	11	1151925	1.5983	0.054992	REL
ENSG00000162927	2	61167357	61245394	105	20	1151925	3.3469	0.00040855	PUS10
ENSG00000162928	2	61244360	61279125	46	13	1151925	4.1572	1.611e-05	PEX13
ENSG00000162929	2	61293006	61391960	169	17	1151925	4.0834	2.219e-05	KIAA1841
ENSG00000237651	2	61372243	61391964	62	5	1151925	3.5814	0.0001709	C2orf74
ENSG00000173209	2	61404553	61418338	20	6	1151925	3.4774	0.00025315	AHSA2
ENSG00000115464	2	61414598	61697904	419	30	1151925	4.465	4.0036e-06	USP34
ENSG00000082898	2	61704984	61765761	79	8	1151925	4.759	9.7294e-07	XPO1
ENSG00000170264	2	62051989	62081278	47	9	1151925	2.8291	0.0023339	FAM161A
ENSG00000115484	2	62095224	62115939	37	7	1151925	2.6665	0.0038325	CCT4
ENSG00000173163	2	62115859	62374382	269	19	1151925	0.97551	0.16465	COMMD1
ENSG00000170340	2	62423248	62451866	31	8	1151925	-0.97617	0.83551	B3GNT2
ENSG00000186889	2	62727356	62739029	35	7	1151925	3.5087	0.00022519	TMEM17
ENSG00000115504	2	62900986	63273622	170	33	1151925	4.6233	1.8888e-06	EHBP1
ENSG00000115507	2	63277192	63284971	4	2	1151925	3.0568	0.0011185	OTX1
ENSG00000143951	2	63348518	64054977	516	55	1151925	1.5665	0.058612	WDPCP
ENSG00000014641	2	63815743	63834331	10	6	1151925	2.2693	0.011624	MDH1
ENSG00000169764	2	64068074	64118696	43	13	1151925	1.4363	0.075456	UGP2
ENSG00000143952	2	64119280	64246206	176	17	1151925	0.27131	0.39308	VPS54
ENSG00000197329	2	64319786	64371588	79	9	1151925	-0.014967	0.50597	PELI1
ENSG00000119862	2	64681103	64688515	5	3	1151925	0.5447	0.29298	LGALSL
ENSG00000119844	2	64751465	64820139	94	7	1151925	1.8635	0.031195	AFTPH
ENSG00000179833	2	64858755	64978139	131	16	1151925	-0.53557	0.70387	SERTAD2
ENSG00000115902	2	65215611	65250999	72	18	1151925	1.7876	0.036922	SLC1A4
ENSG00000011523	2	65283500	65314138	63	11	1151925	0.60342	0.27311	CEP68
ENSG00000138069	2	65297835	65357240	129	15	1151925	0.012768	0.49491	RAB1A
ENSG00000138071	2	65454887	65498387	44	5	1151925	1.6	0.054795	ACTR2
ENSG00000198369	2	65537985	65659771	241	28	1151925	2.7453	0.0030227	SPRED2
ENSG00000143995	2	66660584	66801001	145	24	1151925	2.5354	0.0056166	MEIS1
ENSG00000143971	2	67624451	67637677	27	4	1151925	-1.4799	0.93054	ETAA1
ENSG00000197223	2	68268262	68338080	35	10	1151925	0.97477	0.16484	C1D
ENSG00000243667	2	68350068	68384692	33	6	1151925	-1.282	0.90008	WDR92
ENSG00000273398	2	68358370	68488362	163	11	1151925	-1.2212	0.88899	RP11-474G23.1
ENSG00000115946	2	68384976	68403370	31	4	1151925	-1.0314	0.84881	PNO1
ENSG00000221823	2	68405989	68483369	101	8	1151925	-1.1016	0.86468	PPP3R1
ENSG00000119865	2	68511303	68547183	26	10	1151925	1.2524	0.10521	CNRIP1
ENSG00000115956	2	68592305	68624585	122	11	1151925	1.2378	0.10789	PLEK
ENSG00000204923	2	68686551	68694390	5	1	1151925	-2.2156	0.98664	FBXO48
ENSG00000169621	2	68694693	68858004	307	14	1151925	-0.52782	0.70119	APLF
ENSG00000169618	2	68870721	68882708	14	6	1151925	-0.38169	0.64866	PROKR1
ENSG00000163219	2	68906733	69053965	256	35	1151925	1.0525	0.14628	ARHGAP25
ENSG00000163217	2	69092613	69098649	3	1	1151925	-0.29962	0.61777	BMP10
ENSG00000183607	2	69172364	69180102	8	3	1151925	0.16261	0.43541	GKN2
ENSG00000169605	2	69201705	69208106	20	4	1151925	0.30088	0.38175	GKN1
ENSG00000169604	2	69240310	69476459	292	52	1151925	0.66672	0.25248	ANTXR1
ENSG00000198380	2	69546905	69614382	101	5	1151925	0.69568	0.24331	GFPT1
ENSG00000169599	2	69622882	69664760	82	6	1151925	0.44878	0.3268	NFU1
ENSG00000115977	2	69688532	69901481	127	19	1151925	-1.9391	0.97376	AAK1
ENSG00000196975	2	69871557	70053596	175	23	1151925	-0.74758	0.77264	ANXA4
ENSG00000087338	2	70056774	70108528	42	4	1151925	-0.23162	0.59158	GMCL1
ENSG00000124380	2	70120692	70132707	9	3	1151925	-0.6465	0.74102	SNRNP27
ENSG00000059728	2	70124820	70170077	46	3	1151925	-0.25444	0.60042	MXD1
ENSG00000244617	2	70187226	70189397	3	1	1151925	0.26571	0.39523	ASPRV1
ENSG00000169564	2	70314585	70316332	1	1	1151925	-1.8397	0.96709	PCBP1
ENSG00000115998	2	70377012	70475747	110	8	1151925	1.7389	0.041023	C2orf42
ENSG00000116001	2	70436576	70475792	43	2	1151925	1.3995	0.080838	TIA1
ENSG00000116005	2	70484518	70508323	40	4	1151925	1.3711	0.085166	PCYOX1
ENSG00000143977	2	70508494	70520903	18	3	1151925	1.3025	0.096367	SNRPG
ENSG00000035141	2	70523107	70529222	12	2	1151925	1.4594	0.072229	FAM136A
ENSG00000163235	2	70674412	70781325	168	28	1151925	-0.58784	0.72168	TGFA
ENSG00000075340	2	70834750	70995357	252	33	1151925	1.3284	0.09203	ADD2
ENSG00000183733	2	71004442	71017775	14	4	1151925	-1.0744	0.85867	FIGLA
ENSG00000152672	2	71035775	71047732	17	4	1151925	-1.1967	0.88429	CLEC4F
ENSG00000116031	2	71057347	71062952	23	5	1151925	0.047058	0.48123	CD207
ENSG00000116035	2	71127720	71160576	33	10	1151925	0.89196	0.18621	VAX2
ENSG00000116039	2	71163012	71192536	35	8	1151925	0.041075	0.48362	ATP6V1B1
ENSG00000258881	2	71166448	71222466	70	19	1151925	0.21153	0.41624	AC007040.11
ENSG00000144031	2	71205510	71212626	11	4	1151925	0.9718	0.16558	ANKRD53
ENSG00000144043	2	71213068	71222075	16	5	1151925	0.26936	0.39382	TEX261
ENSG00000124357	2	71291474	71306935	37	7	1151925	2.1775	0.014722	NAGK
ENSG00000124370	2	71336814	71357369	41	8	1151925	-0.090453	0.53604	MCEE
ENSG00000124383	2	71357444	71377231	54	5	1151925	0.7454	0.22801	MPHOSPH10
ENSG00000124374	2	71409869	71454213	94	11	1151925	-0.020722	0.50827	PAIP2B
ENSG00000075292	2	71503691	71662199	111	17	1151925	-0.43835	0.66943	ZNF638
ENSG00000135636	2	71680852	71913898	426	75	1151925	1.3361	0.090753	DYSF
ENSG00000003137	2	72356367	72375167	19	6	1151925	-0.45403	0.6751	CYP26B1
ENSG00000144036	2	72403113	73053170	576	21	1151925	3.3699	0.00037604	EXOC6B
ENSG00000135638	2	73143389	73162020	2	1	1151925	2.1032	0.017722	EMX1
ENSG00000144040	2	73169165	73302747	160	11	1151925	2.7206	0.0032579	SFXN5
ENSG00000135631	2	73300510	73383849	145	16	1151925	2.0048	0.022493	RAB11FIP5
ENSG00000214513	2	73429386	73439641	25	4	1151925	1.5297	0.063047	NOTO
ENSG00000135632	2	73441350	73454365	19	5	1151925	0.7684	0.22113	SMYD5
ENSG00000135617	2	73455134	73460366	11	3	1151925	1.4948	0.067478	PRADC1
ENSG00000135624	2	73460548	73480149	31	6	1151925	2.0955	0.018064	CCT7
ENSG00000163013	2	73481810	73511559	11	4	1151925	1.5867	0.05629	FBXO41
ENSG00000135625	2	73518058	73520833	2	1	1151925	-2.0762	0.98106	EGR4
ENSG00000116127	2	73612886	73837920	290	13	1151925	6.0674	6.5018e-10	ALMS1
ENSG00000144035	2	73867959	73869520	2	1	1151925	4.2743	9.589e-06	NAT8
ENSG00000144034	2	73956231	73964527	7	1	1151925	4.7137	1.2164e-06	TPRKB
ENSG00000144048	2	73989311	74007284	9	2	1151925	5.0746	1.9418e-07	DUSP11
ENSG00000187833	2	74011316	74044274	1	1	1151925	0.44563	0.32793	C2orf78
ENSG00000124356	2	74056086	74100786	73	12	1151925	2.8145	0.0024427	STAMBP
ENSG00000163017	2	74119441	74146992	37	4	1151925	0.12869	0.4488	ACTG2
ENSG00000114956	2	74153953	74186088	40	5	1151925	0.27505	0.39164	DGUOK
ENSG00000187605	2	74229840	74335303	89	10	1151925	2.0594	0.019728	TET3
ENSG00000217702	2	74361599	74362521	3	1	1151925	0.32175	0.37382	MGC10955
ENSG00000163170	2	74362525	74375121	7	1	1151925	0.79491	0.21333	BOLA3
ENSG00000114978	2	74379655	74406025	31	4	1151925	2.2007	0.013878	MOB1A
ENSG00000065911	2	74425689	74444692	7	1	1151925	-0.55688	0.7112	MTHFD2
ENSG00000264324	2	74438731	74590504	134	21	1151925	1.1755	0.1199	RP11-287D1.3
ENSG00000188687	2	74443369	74570541	111	20	1151925	1.3082	0.095397	SLC4A5
ENSG00000204843	2	74588281	74619214	28	6	1151925	0.32288	0.37339	DCTN1
ENSG00000159239	2	74641304	74648718	6	3	1151925	-0.64128	0.73933	C2orf81
ENSG00000005448	2	74648805	74652882	1	1	1151925	-0.11816	0.54703	WDR54
ENSG00000114993	2	74652963	74669549	7	2	1151925	-0.3103	0.62183	RTKN
ENSG00000115274	2	74682150	74688011	5	2	1151925	0.5015	0.30801	INO80B
ENSG00000239779	2	74685456	74688018	3	1	1151925	0.43242	0.33272	WBP1
ENSG00000115275	2	74688184	74692537	3	1	1151925	0.37365	0.35433	MOGS
ENSG00000204822	2	74699085	74700449	3	2	1151925	0.22168	0.41228	MRPL53
ENSG00000135637	2	74699113	74710535	11	5	1151925	0.47922	0.31589	CCDC142
ENSG00000115282	2	74710200	74722013	5	2	1151925	0.49628	0.30985	TTC31
ENSG00000179528	2	74724644	74730443	5	2	1151925	0.63077	0.2641	LBX2
ENSG00000115289	2	74732170	74735707	3	1	1151925	0.61852	0.26812	PCGF1
ENSG00000115297	2	74740590	74744274	1	1	1151925	0.7126	0.23805	TLX2
ENSG00000144045	2	74745258	74753463	4	2	1151925	1.3072	0.09557	DQX1
ENSG00000115307	2	74753772	74757066	2	1	1151925	0.26752	0.39453	AUP1
ENSG00000115317	2	74756504	74760472	3	2	1151925	-0.29931	0.61765	HTRA2
ENSG00000115318	2	74759541	74782817	13	4	1151925	0.6782	0.24882	LOXL3
ENSG00000115325	2	74776153	74784681	6	2	1151925	0.76579	0.2219	DOK1
ENSG00000159374	2	74785010	74875465	25	11	1151925	0.025089	0.48999	M1AP
ENSG00000135622	2	74881355	74909186	20	4	1151925	0.23433	0.40736	SEMA4F
ENSG00000159399	2	75061108	75120486	58	16	1151925	-0.21506	0.58514	HK2
ENSG00000115350	2	75185619	75197255	6	3	1151925	0.93599	0.17464	POLE4
ENSG00000115353	2	75273590	75426826	166	35	1151925	1.7466	0.040358	TACR1
ENSG00000115363	2	75696428	75796848	40	17	1151925	1.9047	0.028412	EVA1A
ENSG00000115364	2	75873909	75917977	54	11	1151925	1.7507	0.039998	MRPL19
ENSG00000005436	2	75879126	75938115	77	12	1151925	2.0069	0.02238	GCFC2
ENSG00000176204	2	76974845	77820445	1487	130	1151925	3.6783	0.0001174	LRRTM4
ENSG00000143954	2	79252812	79255631	5	2	1151925	1.3665	0.085891	REG3G
ENSG00000172023	2	79312156	79315145	3	2	1151925	-1.4604	0.92791	REG1B
ENSG00000115386	2	79347488	79350545	6	2	1151925	2.2845	0.01117	REG1A
ENSG00000066032	2	79412357	80875905	2068	242	1151925	4.7092	1.2432e-06	CTNNA2
ENSG00000162951	2	80515483	80531874	6	3	1151925	-1.3547	0.91224	LRRTM1
ENSG00000163541	2	84650647	84687169	37	5	1151925	-0.53904	0.70507	SUCLG1
ENSG00000115423	2	84743579	85046713	553	34	1151925	0.83382	0.20219	DNAH6
ENSG00000186854	2	85048774	85134132	145	18	1151925	1.3552	0.087672	TRABD2A
ENSG00000176407	2	85198216	85286595	82	8	1151925	-0.36608	0.64285	KCMF1
ENSG00000152284	2	85360533	85537511	325	45	1151925	2.0005	0.022723	TCF7L1
ENSG00000152291	2	85545147	85555548	32	4	1151925	1.2193	0.11136	TGOLN2
ENSG00000042445	2	85569211	85581743	5	2	1151925	1.0893	0.13802	RETSAT
ENSG00000115459	2	85581517	85618875	53	9	1151925	1.363	0.086441	ELMOD3
ENSG00000042493	2	85621871	85645555	69	13	1151925	3.1659	0.0007729	CAPG
ENSG00000152292	2	85645844	85664152	25	6	1151925	2.5423	0.0055064	SH2D6
ENSG00000168906	2	85766288	85772403	6	3	1151925	-1.0326	0.84911	MAT2A
ENSG00000115486	2	85771846	85788670	37	9	1151925	-0.62203	0.73304	GGCX
ENSG00000118640	2	85788685	85809154	56	7	1151925	-2.184	0.98552	VAMP8
ENSG00000168899	2	85811531	85820535	9	4	1151925	-0.15039	0.55977	VAMP5
ENSG00000168894	2	85822848	85824736	5	2	1151925	-0.11789	0.54692	RNF181
ENSG00000168890	2	85825671	85830319	1	1	1151925	-0.75886	0.77603	TMEM150A
ENSG00000168883	2	85829979	85876403	24	4	1151925	1.0222	0.15334	USP39
ENSG00000168887	2	85833777	85839189	1	1	1151925	-0.52026	0.69856	C2orf68
ENSG00000168878	2	85884437	85895864	7	4	1151925	0.94162	0.17319	SFTPB
ENSG00000115523	2	85912298	85925977	40	7	1151925	1.3338	0.091129	GNLY
ENSG00000168874	2	85978467	86015189	17	5	1151925	-0.80082	0.78838	ATOH8
ENSG00000115525	2	86066267	86116137	46	8	1151925	0.43577	0.3315	ST3GAL5
ENSG00000068654	2	86247339	86333278	131	13	1151925	2.1083	0.017503	POLR1A
ENSG00000132300	2	86333305	86369280	72	9	1151925	1.9992	0.022793	PTCD3
ENSG00000132305	2	86371055	86422893	118	7	1151925	-0.12646	0.55032	IMMT
ENSG00000132313	2	86426478	86440917	28	5	1151925	-0.4229	0.66382	MRPL35
ENSG00000068615	2	86441116	86565206	291	24	1151925	0.010934	0.49564	REEP1
ENSG00000115548	2	86667770	86719839	85	12	1151925	0.82403	0.20496	KDM3A
ENSG00000115561	2	86730554	86948245	284	32	1151925	1.1319	0.12884	CHMP3
ENSG00000249884	2	86732791	86948245	280	32	1151925	1.1324	0.12874	RNF103-CHMP3
ENSG00000239305	2	86830516	86850989	32	6	1151925	0.31369	0.37688	RNF103
ENSG00000153561	2	86947296	87005164	18	3	1151925	1.072	0.14186	RMND5A
ENSG00000153563	2	87011729	87035519	47	6	1151925	1.4875	0.068437	CD8A
ENSG00000172116	2	87042462	87089047	45	7	1151925	1.0153	0.15498	CD8B
ENSG00000229615	2	87089023	87092827	2	1	1151925	-0.60553	0.72759	AC111200.1
ENSG00000172086	2	88326724	88355248	15	2	1151925	1.6936	0.045171	KRCC1
ENSG00000115593	2	88367299	88412906	96	15	1151925	1.5561	0.059842	SMYD1
ENSG00000163586	2	88422510	88427635	2	1	1151925	0.16868	0.43303	FABP1
ENSG00000144115	2	88469835	88486146	26	10	1151925	-1.1704	0.87908	THNSL2
ENSG00000172073	2	88824169	88829102	9	2	1151925	1.3386	0.090355	TEX37
ENSG00000172071	2	88856259	88927094	45	7	1151925	0.25988	0.39748	EIF2AK3
ENSG00000153574	2	88991162	89050452	84	3	1151925	1.0893	0.13801	RPIA
ENSG00000172005	2	95691422	95719737	2	1	1151925	-0.43774	0.66921	MAL
ENSG00000144029	2	95752952	95815179	3	2	1151925	0.74693	0.22755	MRPS5
ENSG00000144026	2	95813075	95831158	2	1	1151925	-0.11491	0.54574	ZNF514
ENSG00000163067	2	95831177	95850065	3	1	1151925	-0.13718	0.55456	ZNF2
ENSG00000155066	2	95940201	95957056	8	2	1151925	0.35393	0.36169	PROM2
ENSG00000115041	2	95963052	96051825	27	2	1151925	0.03403	0.48643	KCNIP3
ENSG00000115042	2	96068469	96082364	2	1	1151925	-1.2746	0.89878	FAHD2A
ENSG00000174501	2	96514587	96657541	22	2	1151925	-0.13277	0.55281	ANKRD36C
ENSG00000222040	2	96778707	96781984	4	2	1151925	-0.65438	0.74357	ADRA2B
ENSG00000188886	2	96789589	96804175	14	3	1151925	-1.4499	0.92645	ASTL
ENSG00000084090	2	96850597	96874563	15	3	1151925	-0.41481	0.66086	STARD7
ENSG00000135956	2	96914254	96931732	11	5	1151925	-0.31453	0.62344	TMEM127
ENSG00000144021	2	96931870	96939087	3	1	1151925	-0.4746	0.68246	CIAO1
ENSG00000144028	2	96940074	96971297	21	4	1151925	-0.95695	0.8307	SNRNP200
ENSG00000198885	2	96991069	96994091	4	2	1151925	-1.6019	0.94541	ITPRIPL1
ENSG00000121152	2	97001525	97039583	20	4	1151925	-1.0619	0.85587	NCAPH
ENSG00000196843	2	97202480	97218375	16	6	1151925	0.16825	0.43319	ARID5A
ENSG00000114982	2	97258907	97308524	17	6	1151925	-2.0511	0.97987	KANSL3
ENSG00000114988	2	97371666	97405801	31	5	1151925	1.9639	0.02477	LMAN2L
ENSG00000158158	2	97426639	97477628	49	5	1151925	1.8198	0.034392	CNNM4
ENSG00000168763	2	97481982	97499648	14	3	1151925	1.7271	0.042077	CNNM3
ENSG00000163126	2	97490263	97523671	27	4	1151925	1.8363	0.033157	ANKRD23
ENSG00000213337	2	97502348	97523832	17	3	1151925	1.8051	0.035532	ANKRD39
ENSG00000168758	2	97525453	97536494	2	1	1151925	0.22711	0.41017	SEMA4C
ENSG00000168754	2	97541620	97684175	176	15	1151925	2.9431	0.0016247	FAM178B
ENSG00000144199	2	97749320	97760619	2	1	1151925	0.93846	0.174	FAHD2B
ENSG00000135976	2	97779233	97930258	6	1	1151925	0.3319	0.36998	ANKRD36
ENSG00000115073	2	98272431	98280570	13	4	1151925	3.5029	0.0002301	ACTR1B
ENSG00000115085	2	98330023	98356325	33	7	1151925	4.3819	5.8835e-06	ZAP70
ENSG00000075568	2	98372799	98612388	314	22	1151925	3.109	0.00093874	TMEM131
ENSG00000168658	2	98703579	98929762	340	15	1151925	0.65657	0.25573	VWA3B
ENSG00000222000	2	98947852	98972468	65	11	1151925	0.54614	0.29248	AC092675.3
ENSG00000144191	2	98962618	99015064	118	15	1151925	1.5094	0.065594	CNGA3
ENSG00000040933	2	99061317	99210853	148	10	1151925	0.28283	0.38865	INPP4A
ENSG00000183513	2	99215773	99224978	17	2	1151925	-1.233	0.8912	COA5
ENSG00000115446	2	99225042	99234978	13	3	1151925	-1.9033	0.9715	UNC50
ENSG00000071073	2	99235569	99347589	97	19	1151925	-0.81613	0.79279	MGAT4A
ENSG00000196872	2	99410309	99552722	188	20	1151925	1.8083	0.035281	KIAA1211L
ENSG00000135951	2	99613724	99771427	205	14	1151925	1.5605	0.059327	TSGA10
ENSG00000273045	2	99757948	99767950	22	4	1151925	2.3858	0.0085221	C2ORF15
ENSG00000241962	2	99757948	99939204	337	27	1151925	2.3851	0.0085379	C2orf15
ENSG00000144182	2	99771418	99779620	23	4	1151925	2.1677	0.015092	LIPT1
ENSG00000273155	2	99771461	99811761	85	8	1151925	2.3565	0.0092237	MRPL30
ENSG00000158411	2	99777890	99797521	31	4	1151925	2.4159	0.0078478	MITD1
ENSG00000185414	2	99797542	99814089	38	7	1151925	2.3635	0.0090518	MRPL30
ENSG00000185674	2	99858709	99871745	16	6	1151925	2.3484	0.009427	LYG2
ENSG00000144214	2	99900701	99921205	25	4	1151925	1.8613	0.031348	LYG1
ENSG00000115514	2	99935445	99957165	38	6	1151925	2.1111	0.017381	TXNDC9
ENSG00000158417	2	99953816	100017789	121	13	1151925	1.91	0.028064	EIF5B
ENSG00000135945	2	100016938	100106497	93	10	1151925	1.6756	0.046907	REV1
ENSG00000144218	2	100162323	100759201	735	82	1151925	0.16104	0.43603	AFF3
ENSG00000170500	2	100889753	100939195	100	10	1151925	2.9984	0.0013571	LONRF2
ENSG00000115526	2	101008327	101034118	24	3	1151925	1.9572	0.025163	CHST10
ENSG00000204640	2	101086944	101099742	46	4	1151925	0.40225	0.34375	NMS
ENSG00000115539	2	101179152	101193197	25	4	1151925	1.8508	0.032098	PDCL3
ENSG00000170485	2	101436614	101613291	310	55	1151925	1.7671	0.038602	NPAS2
ENSG00000071082	2	101618177	101640494	41	7	1151925	-0.23079	0.59126	RPL31
ENSG00000204634	2	101624079	101869328	220	36	1151925	-0.66793	0.74791	TBC1D8
ENSG00000158435	2	101869264	101886778	9	6	1151925	0.51101	0.30467	CNOT11
ENSG00000163162	2	101887681	101925163	22	6	1151925	1.1418	0.12678	RNF149
ENSG00000175874	2	101962013	102004057	90	10	1151925	-0.73502	0.76884	CREG2
ENSG00000196460	2	102013823	102091165	178	11	1151925	-1.0982	0.86394	RFX8
ENSG00000071054	2	102313312	102511149	244	26	1151925	2.6062	0.0045783	MAP4K4
ENSG00000233404	2	102508955	102511150	2	1	1151925	-0.528	0.70125	FLJ20373
ENSG00000115590	2	102608306	102645006	101	8	1151925	1.0337	0.15064	IL1R2
ENSG00000115594	2	102681004	102796334	118	20	1151925	0.52437	0.30001	IL1R1
ENSG00000115598	2	102803433	102856462	110	13	1151925	0.46971	0.31928	IL1RL2
ENSG00000115602	2	102927962	102968497	139	13	1151925	0.76568	0.22193	IL1RL1
ENSG00000115604	2	102927989	103015218	291	21	1151925	1.6563	0.048834	IL18R1
ENSG00000115607	2	103035149	103069025	120	12	1151925	2.2426	0.012461	IL18RAP
ENSG00000180251	2	103089762	103150431	177	13	1151925	0.89006	0.18672	SLC9A4
ENSG00000115616	2	103236166	103327777	35	12	1151925	0.80009	0.21183	SLC9A2
ENSG00000135953	2	103332299	103353347	8	4	1151925	0.63982	0.26115	MFSD9
ENSG00000170417	2	103353367	103460352	137	12	1151925	1.0602	0.14452	TMEM182
ENSG00000198914	2	105471969	105476929	3	1	1151925	0.98435	0.16247	POU3F3
ENSG00000135972	2	105654441	105716418	20	4	1151925	-0.98393	0.83743	MRPS9
ENSG00000135973	2	105858200	105859924	1	1	1151925	0.72057	0.23559	GPR45
ENSG00000135966	2	105880871	105946491	129	18	1151925	1.3538	0.087902	TGFBRAP1
ENSG00000135974	2	105953816	105965668	23	6	1151925	1.8012	0.035833	C2orf49
ENSG00000115641	2	105974169	106054970	102	27	1151925	-0.80538	0.7897	FHL2
ENSG00000071051	2	106361354	106510730	290	30	1151925	-0.33732	0.63206	NCK2
ENSG00000119147	2	106679702	106694615	10	3	1151925	0.82857	0.20367	C2orf40
ENSG00000115652	2	106709759	106810795	164	21	1151925	1.7142	0.043249	UXS1
ENSG00000269000	2	107099728	107103848	4	1	1151925	0.082237	0.46723	AC108868.1
ENSG00000144057	2	107418056	107503564	211	23	1151925	0.46924	0.31945	ST6GAL2
ENSG00000196862	2	108443388	108507297	2	1	1151925	-0.86944	0.8077	RGPD4
ENSG00000115665	2	108602979	108630450	45	15	1151925	-0.022578	0.50901	SLC5A7
ENSG00000196228	2	108863651	108881807	46	9	1151925	-0.19054	0.57556	SULT1C3
ENSG00000198203	2	108905095	108926371	39	9	1151925	0.4419	0.32928	SULT1C2
ENSG00000198075	2	108994367	109004513	15	3	1151925	1.5416	0.061586	SULT1C4
ENSG00000135968	2	109065017	109125871	77	6	1151925	0.41363	0.33957	GCC2
ENSG00000169756	2	109150857	109303702	209	12	1151925	1.6589	0.048569	LIMS1
ENSG00000153201	2	109335937	109402267	22	3	1151925	1.4266	0.076847	RANBP2
ENSG00000163006	2	109403213	109501933	62	8	1151925	1.6022	0.054551	CCDC138
ENSG00000135960	2	109510927	109605828	149	20	1151925	1.1449	0.12613	EDAR
ENSG00000172985	2	109745804	110262207	652	77	1151925	1.7309	0.041732	SH3RF3
ENSG00000186522	2	110300559	110371783	100	11	1151925	0.67481	0.2499	2025-09-10
ENSG00000198142	2	110371911	110376563	6	2	1151925	-0.052027	0.52075	SOWAHC
ENSG00000144063	2	110841447	110874143	8	3	1151925	-1.9057	0.97165	MALL
ENSG00000144061	2	110879888	110962643	93	7	1151925	0.32585	0.37227	NPHP1
ENSG00000169679	2	111395275	111435691	2	1	1151925	-1.6326	0.94872	BUB1
ENSG00000153093	2	111490150	111875799	789	84	1151925	-0.19775	0.57838	ACOXL
ENSG00000153094	2	111876955	111926024	37	11	1151925	0.43286	0.33256	BCL2L11
ENSG00000153107	2	112523848	112642267	11	2	1151925	0.085051	0.46611	ANAPC1
ENSG00000153208	2	112656056	112787138	343	21	1151925	2.2858	0.011132	MERTK
ENSG00000153214	2	112812800	112876895	125	21	1151925	-0.31161	0.62233	TMEM87B
ENSG00000144152	2	112895962	112945791	82	17	1151925	0.46105	0.32238	FBLN7
ENSG00000144161	2	112969102	113012713	37	6	1151925	2.9305	0.0016919	ZC3H8
ENSG00000188177	2	113033171	113097640	70	10	1151925	2.1099	0.017432	ZC3H6
ENSG00000169629	2	113127669	113192065	3	2	1151925	1.8652	0.031077	RGPD8
ENSG00000114999	2	113239731	113299316	42	6	1151925	1.2085	0.11342	TTL
ENSG00000125630	2	113299492	113334635	65	7	1151925	1.1727	0.12046	POLR1B
ENSG00000125611	2	113341817	113346852	7	3	1151925	1.8089	0.035233	CHCHD5
ENSG00000144136	2	113403434	113421404	15	6	1151925	-1.1864	0.88226	SLC20A1
ENSG00000144130	2	113479063	113500456	16	5	1151925	0.44897	0.32673	NT5DC4
ENSG00000169607	2	113493930	113522254	32	6	1151925	0.59666	0.27537	CKAP2L
ENSG00000115008	2	113531492	113542167	23	4	1151925	1.9967	0.02293	IL1A
ENSG00000125538	2	113587328	113594480	8	2	1151925	1.1281	0.12963	IL1B
ENSG00000125571	2	113670548	113676459	37	2	1151925	-0.8176	0.79321	IL37
ENSG00000136688	2	113730780	113743242	15	4	1151925	1.1499	0.1251	IL36G
ENSG00000136694	2	113763038	113765621	4	2	1151925	0.70539	0.24028	IL36A
ENSG00000136696	2	113779668	113810444	27	7	1151925	0.59145	0.27711	IL36B
ENSG00000136695	2	113816215	113822959	40	3	1151925	-0.018462	0.50737	IL36RN
ENSG00000136697	2	113825547	113833427	19	6	1151925	-0.19105	0.57576	IL1F10
ENSG00000136689	2	113864791	113891593	76	6	1151925	1.6836	0.046126	IL1RN
ENSG00000125637	2	113914902	113966973	60	19	1151925	0.54022	0.29452	PSD4
ENSG00000125618	2	113973574	114036527	141	18	1151925	0.57445	0.28283	PAX8
ENSG00000144134	2	114384806	114400973	3	2	1151925	0.90525	0.18267	RABL2A
ENSG00000115084	2	114462588	114514400	129	12	1151925	-0.027317	0.5109	SLC35F5
ENSG00000115091	2	114647537	114720173	206	18	1151925	-0.3626	0.64155	ACTR3
ENSG00000175497	2	115199876	116603328	1922	174	1151925	-0.21832	0.58641	DPP10
ENSG00000088205	2	118572226	118589955	38	9	1151925	1.5144	0.064957	DDX18
ENSG00000125633	2	118673054	118771709	226	23	1151925	0.41403	0.33943	CCDC93
ENSG00000125629	2	118846028	118868573	37	13	1151925	2.0649	0.019465	INSIG2
ENSG00000019169	2	119699742	119752236	113	15	1151925	-0.83786	0.79895	MARCO
ENSG00000144119	2	119913819	119916465	6	2	1151925	-0.23956	0.59466	C1QL2
ENSG00000115107	2	119981384	120023228	116	23	1151925	0.16313	0.43521	STEAP3
ENSG00000186132	2	120059801	120124404	150	22	1151925	-0.52441	0.7	C2orf76
ENSG00000155368	2	120124497	120130126	21	4	1151925	-0.37461	0.64603	DBI
ENSG00000171227	2	120187477	120196096	26	6	1151925	1.3469	0.089014	TMEM37
ENSG00000080293	2	120197419	120282070	133	20	1151925	1.9578	0.025126	SCTR
ENSG00000163075	2	120302008	120419827	85	9	1151925	0.96954	0.16614	PCDP1
ENSG00000144120	2	120436743	120444083	24	5	1151925	-0.2964	0.61654	TMEM177
ENSG00000088179	2	120517207	120741394	168	8	1151925	-1.8966	0.97106	PTPN4
ENSG00000115109	2	120770581	120936695	111	12	1151925	2.4931	0.0063325	EPB41L5
ENSG00000226479	2	120978854	120980984	1	1	1151925	1.0576	0.14511	TMEM185B
ENSG00000144118	2	120997640	121052289	53	6	1151925	1.5129	0.065156	RALB
ENSG00000163083	2	121103719	121109384	1	1	1151925	0.66179	0.25405	INHBB
ENSG00000268194	2	121221911	121223697	6	3	1151925	-0.21311	0.58438	LINC01101
ENSG00000074047	2	121493199	121750229	242	54	1151925	0.80397	0.21071	GLI2
ENSG00000115112	2	121974163	122042783	57	11	1151925	1.8436	0.032622	TFCP2L1
ENSG00000074054	2	122095352	122407163	518	16	1151925	0.52803	0.29874	CLASP1
ENSG00000155438	2	122484521	122494499	19	2	1151925	-0.11704	0.54659	NIFK
ENSG00000211460	2	122494679	122525429	23	4	1151925	-0.8877	0.81265	TSN
ENSG00000155052	2	124782864	125672864	1522	168	1151925	5.1919	1.0408e-07	CNTNAP5
ENSG00000136732	2	127413509	127454246	44	15	1151925	0.87727	0.19017	GYPC
ENSG00000237524	2	127656472	127659673	14	3	1151925	0.04933	0.48033	AC114783.1
ENSG00000136717	2	127805603	127864931	109	15	1151925	0.59683	0.27531	BIN1
ENSG00000186684	2	127941696	127977654	55	12	1151925	-2.1963	0.98597	CYP27C1
ENSG00000163161	2	128014866	128051752	51	13	1151925	-1.6153	0.94688	ERCC3
ENSG00000169967	2	128056306	128146041	174	19	1151925	-1.1341	0.87163	MAP3K2
ENSG00000115718	2	128176003	128186822	26	5	1151925	-1.0004	0.84145	PROC
ENSG00000163166	2	128193783	128284462	104	13	1151925	-1.6106	0.94637	IWS1
ENSG00000169994	2	128293378	128395304	94	23	1151925	-0.036814	0.51468	MYO7B
ENSG00000072163	2	128395956	128439360	81	21	1151925	1.0854	0.13886	LIMS2
ENSG00000144230	2	128403439	128410213	6	3	1151925	2.1817	0.014566	GPR17
ENSG00000136709	2	128458596	128568761	192	26	1151925	0.80376	0.21077	WDR33
ENSG00000173349	2	128458597	128461385	8	3	1151925	0.69582	0.24327	SFT2D3
ENSG00000144231	2	128603840	128615731	33	7	1151925	0.2635	0.39608	POLR2D
ENSG00000144233	2	128619204	128643496	20	5	1151925	1.6264	0.051936	AMMECR1L
ENSG00000136715	2	128698791	128785694	61	7	1151925	1.8323	0.033456	SAP130
ENSG00000136731	2	128848774	128953251	81	8	1151925	-0.070455	0.52808	UGGT1
ENSG00000136720	2	128994290	129076151	129	34	1151925	1.6305	0.051501	HS6ST1
ENSG00000196604	2	130831108	130886795	1	1	1151925	-1.1995	0.88483	POTEF
ENSG00000152076	2	130896860	130902707	6	1	1151925	-0.22753	0.58999	CCDC74B
ENSG00000136699	2	130908981	130940323	27	2	1151925	-0.062593	0.52495	SMPD4
ENSG00000152082	2	130939310	130948302	1	1	1151925	-0.52593	0.70053	MZT2B
ENSG00000136710	2	131095814	131099922	2	1	1151925	0.70069	0.24175	CCDC115
ENSG00000136718	2	131099798	131105383	4	1	1151925	0.73163	0.2322	IMP4
ENSG00000072135	2	131113580	131132982	11	3	1151925	-1.2951	0.90236	PTPN18
ENSG00000173302	2	131486643	131487909	2	1	1151925	0.5885	0.2781	GPR148
ENSG00000178171	2	131513008	131525707	7	2	1151925	0.99637	0.15954	AMER3
ENSG00000136002	2	131594489	131804836	287	44	1151925	1.1475	0.12559	ARHGEF4
ENSG00000152102	2	131805449	131851033	3	1	1151925	0.59937	0.27446	FAM168B
ENSG00000115762	2	131862420	132111282	48	3	1151925	1.381	0.083646	PLEKHB2
ENSG00000173272	2	132222473	132250316	76	4	1151925	-0.34535	0.63509	MZT2A
ENSG00000075886	2	132233666	132240507	15	1	1151925	-0.20231	0.58016	TUBA3D
ENSG00000163040	2	132285248	132291239	3	1	1151925	1.1407	0.12699	CCDC74A
ENSG00000197927	2	132479948	132524973	25	2	1151925	-1.2275	0.89017	C2orf27A
ENSG00000186825	2	132552534	132559234	1	1	1151925	-0.70031	0.75813	C2orf27B
ENSG00000163046	2	132905164	133015542	7	2	1151925	-0.99781	0.84081	ANKRD30BL
ENSG00000183840	2	133174147	133404132	319	46	1151925	0.31187	0.37757	GPR39
ENSG00000150551	2	133402426	133429152	15	3	1151925	2.95	0.0015891	LYPD1
ENSG00000176771	2	133429374	134326034	942	143	1151925	3.0263	0.0012379	NCKAP5
ENSG00000269686	2	133874577	133876625	5	2	1151925	1.9823	0.02372	AC011755.1
ENSG00000152127	2	134877554	135212192	412	90	1151925	1.5711	0.058084	MGAT5
ENSG00000152128	2	135213330	135476570	237	29	1151925	2.1434	0.016042	TMEM163
ENSG00000153086	2	135596117	135659604	18	2	1151925	1.2085	0.11343	ACMSD
ENSG00000082258	2	135675805	135716912	12	1	1151925	0.58854	0.27808	CCNT2
ENSG00000176601	2	135722061	135805038	58	7	1151925	-1.5494	0.93935	MAP3K19
ENSG00000115839	2	135809835	135933964	109	9	1151925	-0.72973	0.76722	RAB3GAP1
ENSG00000121988	2	135894486	136288806	238	10	1151925	-0.79517	0.78674	ZRANB3
ENSG00000048991	2	136289025	136482840	95	11	1151925	-1.5893	0.94401	R3HDM1
ENSG00000144224	2	136499189	136542625	30	4	1151925	-1.7735	0.96192	UBXN4
ENSG00000115850	2	136545410	136594750	24	4	1151925	-1.9338	0.97343	LCT
ENSG00000076003	2	136597196	136633996	20	3	1151925	-1.1561	0.87618	MCM6
ENSG00000115866	2	136664247	136743670	10	2	1151925	-0.85496	0.80371	DARS
ENSG00000121966	2	136871919	136875735	2	1	1151925	0.95656	0.1694	CXCR4
ENSG00000144229	2	137523115	138435287	1751	165	1151925	4.9945	2.9495e-07	THSD7B
ENSG00000150540	2	138721590	138773930	71	5	1151925	1.5399	0.061795	HNMT
ENSG00000144228	2	139259371	139331117	41	6	1151925	-0.38573	0.65015	SPOPL
ENSG00000144227	2	139428342	139537918	175	26	1151925	-0.42985	0.66635	NXPH2
ENSG00000168702	2	140988992	142889270	5041	404	1151925	4.0344	2.7368e-05	LRP1B
ENSG00000115919	2	143635067	143799890	193	24	1151925	0.75181	0.22608	KYNU
ENSG00000075884	2	143848931	144525921	762	78	1151925	4.5893	2.2239e-06	ARHGAP15
ENSG00000121964	2	144695635	145090135	367	36	1151925	0.61829	0.26819	GTDC1
ENSG00000169554	2	145141648	145282147	118	29	1151925	1.9649	0.024711	ZEB2
ENSG00000121989	2	148602086	148688393	72	8	1151925	2.2468	0.012326	ACVR2A
ENSG00000115947	2	148687968	148779147	93	6	1151925	2.3962	0.008283	ORC4
ENSG00000204406	2	148778580	149275805	501	57	1151925	1.7266	0.04212	MBD5
ENSG00000135999	2	149402009	149545130	250	13	1151925	0.21481	0.41496	EPC2
ENSG00000168280	2	149632819	149883273	146	7	1151925	0.56735	0.28524	KIF5C
ENSG00000150556	2	149894621	150071776	192	32	1151925	0.0023206	0.49907	LYPD6B
ENSG00000187123	2	150186499	150330662	155	16	1151925	0.65611	0.25588	LYPD6
ENSG00000168288	2	150426148	150444330	30	5	1151925	0.44457	0.32832	MMADHC
ENSG00000115963	2	151324709	151395525	39	11	1151925	-1.5734	0.94218	RND3
ENSG00000222031	2	151857734	151905288	120	11	1151925	-0.1579	0.56273	AC023469.1
ENSG00000184898	2	152104454	152118393	25	5	1151925	0.72071	0.23554	RBM43
ENSG00000123609	2	152126979	152146571	58	7	1151925	0.58005	0.28094	NMI
ENSG00000123610	2	152214106	152236560	27	3	1151925	1.9811	0.023791	TNFAIP6
ENSG00000080345	2	152266397	152364527	110	16	1151925	-1.9456	0.97415	RIF1
ENSG00000183091	2	152341850	152591001	265	31	1151925	0.33863	0.36745	NEB
ENSG00000162980	2	152645498	152685006	54	9	1151925	-1.1281	0.87036	ARL5A
ENSG00000182389	2	152689290	152955593	356	37	1151925	1.4227	0.07741	CACNB4
ENSG00000115145	2	152973315	153032506	41	8	1151925	4.0253	2.845e-05	STAM2
ENSG00000157827	2	153191751	153506348	475	68	1151925	2.8226	0.0023821	FMNL2
ENSG00000196504	2	153508107	153574511	92	10	1151925	-0.22602	0.58941	PRPF40A
ENSG00000177917	2	153574407	153617767	31	4	1151925	1.1368	0.12782	ARL6IP6
ENSG00000144278	2	154728426	155310361	1124	78	1151925	1.2625	0.10338	GALNT13
ENSG00000162989	2	155554811	155714863	207	40	1151925	0.65998	0.25463	KCNJ3
ENSG00000153234	2	157180944	157198860	4	1	1151925	1.9499	0.025594	NR4A2
ENSG00000115159	2	157291802	157470247	203	19	1151925	2.5112	0.0060162	GPD2
ENSG00000136542	2	158114110	158170723	98	8	1151925	-0.42134	0.66324	GALNT5
ENSG00000136541	2	158175137	158184225	2	1	1151925	0.91438	0.18026	ERMN
ENSG00000115165	2	158271131	158345473	76	12	1151925	1.0157	0.15489	CYTIP
ENSG00000123612	2	158383279	158485517	46	9	1151925	-0.7154	0.76282	ACVR1C
ENSG00000115170	2	158592958	158732374	73	17	1151925	1.987	0.023461	ACVR1
ENSG00000007001	2	158733214	158992666	399	55	1151925	-0.75357	0.77445	UPP2
ENSG00000153237	2	159027593	159313265	699	63	1151925	2.4979	0.0062463	CCDC148
ENSG00000144283	2	159313476	159539391	469	31	1151925	2.2764	0.01141	PKP4
ENSG00000163331	2	159651829	159719293	159	19	1151925	1.7996	0.035964	DAPL1
ENSG00000115183	2	159825146	160089170	462	66	1151925	-0.38404	0.64952	TANC1
ENSG00000196151	2	160092304	160143310	159	15	1151925	1.4765	0.069901	WDSUB1
ENSG00000123636	2	160175490	160473203	522	60	1151925	1.5923	0.055661	BAZ2B
ENSG00000136536	2	160569000	160627538	180	14	1151925	0.2823	0.38885	2025-03-07
ENSG00000241399	2	160625364	160654753	78	13	1151925	0.05298	0.47887	CD302
ENSG00000248672	2	160628362	160761221	282	38	1151925	1.8058	0.035474	LY75-CD302
ENSG00000054219	2	160628362	160761260	282	38	1151925	1.8058	0.035474	LY75
ENSG00000153246	2	160788519	160919121	221	29	1151925	3.7542	8.6961e-05	PLA2R1
ENSG00000115221	2	160956177	161128399	206	31	1151925	1.8152	0.034743	ITGB6
ENSG00000153250	2	161128662	161350305	321	37	1151925	2.7213	0.0032517	RBMS1
ENSG00000136560	2	161993419	162092732	95	8	1151925	2.9197	0.0017517	TANK
ENSG00000115233	2	162164549	162268228	71	9	1151925	2.7954	0.0025917	PSMD14
ENSG00000136535	2	162272605	162282381	2	1	1151925	2.6552	0.0039626	TBR1
ENSG00000144290	2	162280843	162841792	569	20	1151925	2.1112	0.017379	SLC4A10
ENSG00000197635	2	162848751	162931052	34	9	1151925	2.402	0.0081524	DPP4
ENSG00000115263	2	162999392	163008914	4	1	1151925	-1.0557	0.85444	GCG
ENSG00000078098	2	163027194	163101661	26	4	1151925	-1.3817	0.91648	FAP
ENSG00000115267	2	163123589	163175213	56	3	1151925	-0.12281	0.54887	IFIH1
ENSG00000115271	2	163175350	163228105	9	5	1151925	-0.22914	0.59062	GCA
ENSG00000184611	2	163227917	163695240	264	40	1151925	-1.319	0.90642	KCNH7
ENSG00000182263	2	164449906	164592522	146	26	1151925	-0.1527	0.56068	FIGN
ENSG00000115290	2	165349322	165478358	89	19	1151925	3.8947	4.9169e-05	GRB14
ENSG00000082438	2	165510134	165700189	310	38	1151925	1.5737	0.057775	COBLL1
ENSG00000169507	2	165752696	165812035	95	9	1151925	1.2822	0.099892	SLC38A11
ENSG00000153253	2	165944032	166060577	183	18	1151925	-0.76782	0.7787	SCN3A
ENSG00000136531	2	166095912	166248818	289	27	1151925	4.1431	1.7133e-05	SCN2A
ENSG00000178662	2	166326157	166545917	282	46	1151925	4.5285	2.9701e-06	CSRNP3
ENSG00000115339	2	166604101	166651192	23	7	1151925	2.5116	0.0060089	GALNT3
ENSG00000123607	2	166713985	166810353	77	10	1151925	1.3296	0.091821	TTC21B
ENSG00000144285	2	166845670	166984523	253	22	1151925	1.6256	0.052021	SCN1A
ENSG00000169432	2	167051695	167232503	341	52	1151925	1.263	0.1033	SCN9A
ENSG00000136546	2	167260083	167350757	109	20	1151925	1.1352	0.12816	SCN7A
ENSG00000163092	2	167744997	168116263	954	59	1151925	0.83635	0.20148	XIRP2
ENSG00000172318	2	168675182	168730551	33	9	1151925	-0.54056	0.70559	B3GALT1
ENSG00000198648	2	168810530	169104651	367	49	1151925	3.9281	4.2805e-05	STK39
ENSG00000172292	2	169312372	169631644	395	57	1151925	0.90987	0.18144	CERS6
ENSG00000163072	2	169643049	169722024	55	12	1151925	0.5505	0.29099	NOSTRIN
ENSG00000152253	2	169690642	169769881	47	12	1151925	-0.22688	0.58974	SPC25
ENSG00000152254	2	169757750	169766505	11	3	1151925	0.27951	0.38993	G6PC2
ENSG00000073734	2	169779448	169887832	219	28	1151925	-1.7786	0.96235	ABCB11
ENSG00000073737	2	169921299	169952677	4	1	1151925	-0.88002	0.81058	DHRS9
ENSG00000081479	2	169983619	170219195	357	71	1151925	0.15712	0.43758	LRP2
ENSG00000163093	2	170335688	170382432	85	15	1151925	0.41972	0.33734	BBS5
ENSG00000251569	2	170335990	170382432	85	15	1151925	0.41972	0.33734	RP11-724O16.1
ENSG00000239474	2	170366212	170382772	19	8	1151925	0.6768	0.24927	KLHL41
ENSG00000138399	2	170386259	170430385	85	16	1151925	0.5081	0.30569	FASTKD1
ENSG00000138398	2	170440850	170497916	153	15	1151925	0.19474	0.4228	PPIG
ENSG00000154479	2	170501935	170550943	166	11	1151925	-0.77929	0.7821	CCDC173
ENSG00000144362	2	170550975	170558218	2	1	1151925	0.77641	0.21875	PHOSPHO2
ENSG00000213160	2	170550998	170633499	218	30	1151925	-1.5155	0.93518	KLHL23
ENSG00000138385	2	170648443	170668574	32	8	1151925	0.17391	0.43097	SSB
ENSG00000138382	2	170666591	170681441	38	8	1151925	-1.1092	0.86633	METTL5
ENSG00000144357	2	170683968	170940641	681	39	1151925	-0.64238	0.73969	UBR3
ENSG00000071909	2	171034655	171511681	682	130	1151925	0.79668	0.21282	MYO3B
ENSG00000222033	2	171568961	171571077	1	1	1151925	0.3078	0.37912	LINC01124
ENSG00000204335	2	171571861	171574588	1	1	1151925	0.31349	0.37696	SP5
ENSG00000204334	2	171640296	171655481	16	2	1151925	-1.4008	0.91936	ERICH2
ENSG00000128683	2	171669723	171717661	54	13	1151925	0.21609	0.41446	GAD1
ENSG00000115806	2	171784974	171823639	63	8	1151925	1.7123	0.04342	GORASP2
ENSG00000198586	2	171847333	172087824	385	22	1151925	2.1895	0.014282	TLK1
ENSG00000123600	2	172173919	172291312	95	15	1151925	1.3309	0.091619	METTL8
ENSG00000115827	2	172290727	172341562	80	5	1151925	-0.29135	0.61461	DCAF17
ENSG00000071967	2	172378757	172414643	98	18	1151925	-0.60332	0.72685	CYBRD1
ENSG00000077380	2	172543919	172604930	84	13	1151925	2.2796	0.011317	DYNC1I2
ENSG00000268821	2	172560844	172567314	7	3	1151925	1.9991	0.022801	AC068039.1
ENSG00000115840	2	172640880	172864766	317	28	1151925	2.6684	0.003811	SLC25A12
ENSG00000128708	2	172778958	172848599	75	15	1151925	2.2949	0.01087	HAT1
ENSG00000172878	2	172864490	172947158	87	17	1151925	2.703	0.0034361	METAP1D
ENSG00000144355	2	172949468	172954405	5	3	1151925	0.77843	0.21816	DLX1
ENSG00000115844	2	172964167	172967628	1	1	1151925	-0.10596	0.54219	DLX2
ENSG00000091409	2	173292082	173371181	256	29	1151925	-0.32589	0.62775	ITGA6
ENSG00000152256	2	173420101	173489823	139	11	1151925	0.95453	0.16991	PDK1
ENSG00000091428	2	173600002	173917621	468	60	1151925	0.60454	0.27274	RAPGEF4
ENSG00000091436	2	173940163	174132738	469	49	1151925	2.2424	0.012467	MLTK
ENSG00000144354	2	174219548	174233725	17	3	1151925	-0.79693	0.78725	CDCA7
ENSG00000172845	2	174771187	174830430	88	9	1151925	-1.8214	0.96573	SP3
ENSG00000138430	2	174937175	175113426	168	16	1151925	4.7773	8.8842e-07	OLA1
ENSG00000217236	2	175199674	175203220	10	4	1151925	3.6759	0.0001185	SP9
ENSG00000268241	2	175200601	175202151	2	1	1151925	3.746	8.9854e-05	AC018470.1
ENSG00000138433	2	175212750	175260443	47	7	1151925	2.02	0.021693	CIR1
ENSG00000144306	2	175260458	175294303	78	5	1151925	1.6977	0.044787	SCRN3
ENSG00000163328	2	175296966	175351822	50	8	1151925	1.4229	0.077383	GPR155
ENSG00000115935	2	175424300	175547644	58	12	1151925	2.8451	0.0022201	WIPF1
ENSG00000138435	2	175612320	175629200	32	6	1151925	-0.50675	0.69384	CHRNA1
ENSG00000128656	2	175664091	175870097	165	13	1151925	1.4716	0.070569	CHN1
ENSG00000115966	2	175936978	176033110	109	12	1151925	-0.13896	0.55526	ATF2
ENSG00000154518	2	176040986	176049335	28	5	1151925	-0.5597	0.71216	ATP5G3
ENSG00000144320	2	176788620	176867567	122	20	1151925	-0.25794	0.60177	KIAA1715
ENSG00000174279	2	176942200	176948641	7	3	1151925	-1.4134	0.92124	EVX2
ENSG00000128714	2	176957619	176960666	2	1	1151925	-1.3681	0.91436	HOXD13
ENSG00000170178	2	176964458	176966408	4	2	1151925	-1.2507	0.89448	HOXD12
ENSG00000128713	2	176968944	176974722	4	2	1151925	-0.61294	0.73004	HOXD11
ENSG00000128710	2	176973518	176984670	12	5	1151925	-1.6922	0.9547	HOXD10
ENSG00000175879	2	176994422	176997423	3	1	1151925	0.8848	0.18813	HOXD8
ENSG00000128652	2	177001340	177037830	39	8	1151925	1.4819	0.06918	HOXD3
ENSG00000170166	2	177015950	177017954	2	1	1151925	1.5632	0.059007	HOXD4
ENSG00000128645	2	177053307	177055688	3	1	1151925	-0.071287	0.52842	HOXD1
ENSG00000128654	2	177134123	177202753	54	10	1151925	0.44297	0.32889	MTX2
ENSG00000170144	2	178077291	178088686	8	3	1151925	4.423	4.8675e-06	HNRNPA3
ENSG00000116044	2	178092323	178257425	267	24	1151925	5.0218	2.5592e-07	NFE2L2
ENSG00000018510	2	178257372	178408564	224	11	1151925	2.1699	0.015007	AGPS
ENSG00000196659	2	178413726	178417742	2	1	1151925	-1.1027	0.86493	TTC30B
ENSG00000197557	2	178477720	178483694	22	3	1151925	2.2285	0.012924	TTC30A
ENSG00000128655	2	178487980	178973066	1198	74	1151925	1.744	0.040579	PDE11A
ENSG00000155636	2	178977151	179003738	23	8	1151925	0.75792	0.22425	RBM45
ENSG00000079156	2	179059208	179264160	385	54	1151925	2.4606	0.0069354	OSBPL6
ENSG00000180228	2	179296141	179316239	18	6	1151925	1.9423	0.026053	PRKRA
ENSG00000204311	2	179316163	179326117	9	3	1151925	1.5044	0.066241	DFNB59
ENSG00000079150	2	179328391	179343327	20	7	1151925	2.2711	0.01157	FKBP7
ENSG00000116095	2	179345195	179381189	51	12	1151925	2.0115	0.022136	PLEKHA3
ENSG00000155657	2	179390716	179695529	410	44	1151925	0.89819	0.18454	TTN
ENSG00000163492	2	179694484	179914813	286	47	1151925	-1.0489	0.85289	CCDC141
ENSG00000187231	2	179966419	180129517	230	25	1151925	-1.2132	0.88748	SESTD1
ENSG00000144331	2	180306709	180726232	859	122	1151925	1.8601	0.031438	ZNF385B
ENSG00000163510	2	180809603	180871840	32	7	1151925	2.5677	0.0051188	CWC22
ENSG00000170035	2	181831975	181941312	92	11	1151925	1.5797	0.057093	UBE2E3
ENSG00000115232	2	182321929	182400914	147	20	1151925	0.12936	0.44854	ITGA4
ENSG00000188452	2	182401403	182545392	211	19	1151925	0.78074	0.21748	CERKL
ENSG00000162992	2	182537815	182545603	1	1	1151925	0.42984	0.33366	NEUROD1
ENSG00000138434	2	182756560	182795465	39	4	1151925	-0.54286	0.70639	SSFA2
ENSG00000150722	2	182818968	182996125	195	30	1151925	0.14326	0.44304	PPP1R1C
ENSG00000115252	2	183004763	183387919	661	70	1151925	-0.34822	0.63616	PDE1A
ENSG00000077232	2	183580999	183659191	27	6	1151925	0.14036	0.44419	DNAJC10
ENSG00000162998	2	183698002	183731890	37	7	1151925	0.35968	0.35954	FRZB
ENSG00000061676	2	183773843	183903586	118	15	1151925	-0.9637	0.8324	NCKAP1
ENSG00000162999	2	183943287	183964733	12	5	1151925	-0.14285	0.55679	DUSP19
ENSG00000163002	2	183982241	184026408	91	8	1151925	-0.57833	0.71848	NUP35
ENSG00000170396	2	185463093	185804219	317	21	1151925	2.3192	0.010193	ZNF804A
ENSG00000188738	2	186603355	186698017	171	7	1151925	1.0451	0.14798	FSIP2
ENSG00000065548	2	187350883	187374090	15	6	1151925	-0.4504	0.67379	ZC3H15
ENSG00000213953	2	187361840	187365393	2	1	1151925	-3.2996	0.99952	AC018867.1
ENSG00000138448	2	187454792	187545628	77	14	1151925	0.25783	0.39827	ITGAV
ENSG00000144369	2	187558698	187630685	87	15	1151925	0.41005	0.34088	FAM171B
ENSG00000163012	2	187692562	187713935	82	4	1151925	0.42711	0.33465	ZSWIM2
ENSG00000064989	2	188207856	188313187	189	20	1151925	2.7998	0.0025568	CALCRL
ENSG00000003436	2	188328957	188430487	146	26	1151925	2.4195	0.0077712	TFPI
ENSG00000144366	2	189156396	189460653	383	33	1151925	2.2283	0.012929	GULP1
ENSG00000174325	2	189598882	189654831	114	6	1151925	3.4333	0.00029816	DIRC1
ENSG00000168542	2	189839046	189877472	41	6	1151925	2.4982	0.0062419	COL3A1
ENSG00000204262	2	189896622	190044605	292	16	1151925	-0.1357	0.55397	COL5A2
ENSG00000115368	2	190306159	190340291	154	5	1151925	0.36031	0.35931	WDR75
ENSG00000138449	2	190425305	190448484	23	7	1151925	2.164	0.015231	SLC40A1
ENSG00000138381	2	190526111	190535557	16	4	1151925	2.2608	0.011887	ASNSD1
ENSG00000151687	2	190539016	190625919	109	15	1151925	3.041	0.001179	ANKAR
ENSG00000128694	2	190611386	190627953	14	5	1151925	2.7456	0.0030205	OSGEPL1
ENSG00000128699	2	190635049	190649097	22	4	1151925	2.7862	0.0026666	ORMDL1
ENSG00000231145	2	190642909	190643157	1	1	1151925	2.8271	0.0023489	AC013468.1
ENSG00000064933	2	190649107	190742355	123	16	1151925	2.217	0.013312	PMS1
ENSG00000187699	2	190744335	191068210	380	58	1151925	1.214	0.11237	C2orf88
ENSG00000138379	2	190920423	190927455	1	1	1151925	-0.13489	0.55365	MSTN
ENSG00000198130	2	191054461	191208919	268	10	1151925	0.43751	0.33087	HIBCH
ENSG00000151689	2	191208196	191236391	75	5	1151925	-0.56393	0.7136	INPP1
ENSG00000151690	2	191273081	191373931	186	18	1151925	0.69681	0.24296	MFSD6
ENSG00000189362	2	191369068	191399448	51	7	1151925	0.83978	0.20052	TMEM194B
ENSG00000138386	2	191511472	191557492	78	12	1151925	0.55545	0.28929	NAB1
ENSG00000115419	2	191745553	191830278	31	9	1151925	0.4876	0.31292	GLS
ENSG00000115415	2	191829084	191885686	71	17	1151925	1.4524	0.073199	STAT1
ENSG00000138378	2	191894302	192016322	109	24	1151925	0.59749	0.27509	STAT4
ENSG00000128641	2	192109911	192290115	154	6	1151925	3.2067	0.00067144	MYO1B
ENSG00000173559	2	192542794	192561385	6	3	1151925	0.63655	0.26221	NABP1
ENSG00000168497	2	192699028	192711981	10	5	1151925	0.9391	0.17384	SDPR
ENSG00000144339	2	192813769	193060435	137	26	1151925	0.65845	0.25513	TMEFF2
ENSG00000196950	2	196440701	196602426	102	21	1151925	2.3008	0.010703	SLC39A10
ENSG00000118997	2	196602427	196933536	299	25	1151925	1.5231	0.063873	DNAH7
ENSG00000081320	2	196998290	197041227	23	5	1151925	0.81367	0.20792	STK17B
ENSG00000138411	2	197059094	197458416	549	61	1151925	2.6862	0.0036131	HECW2
ENSG00000144395	2	197504278	197628214	89	14	1151925	0.41528	0.33897	CCDC150
ENSG00000119041	2	197627756	197664449	19	5	1151925	0.88324	0.18855	GTF3C3
ENSG00000187944	2	197669726	197675000	5	2	1151925	-1.864	0.96884	C2orf66
ENSG00000197121	2	197697728	197792520	106	5	1151925	0.50175	0.30792	PGAP1
ENSG00000065413	2	197831741	198175897	473	60	1151925	0.44641	0.32765	ANKRD44
ENSG00000115524	2	198254508	198299815	5	2	1151925	0.18601	0.42622	SF3B1
ENSG00000162944	2	198432948	198540769	78	7	1151925	0.24732	0.40233	RFTN2
ENSG00000222017	2	198557830	198639547	41	5	1151925	0.98514	0.16228	AC011997.1
ENSG00000247626	2	198570087	198573113	1	1	1151925	1.0155	0.15492	MARS2
ENSG00000152430	2	198591603	198651486	17	2	1151925	1.1643	0.12215	BOLL
ENSG00000115896	2	198669426	199437305	790	74	1151925	1.5905	0.055864	PLCL1
ENSG00000119042	2	200134223	200335989	162	15	1151925	0.86651	0.19311	SATB2
ENSG00000226124	2	200625267	200715896	96	20	1151925	-1.0253	0.84739	FTCDNL1
ENSG00000178074	2	200775979	200820658	76	12	1151925	4.5773	2.3556e-06	C2orf69
ENSG00000162971	2	200794698	200820459	39	9	1151925	4.5304	2.943e-06	TYW5
ENSG00000162972	2	200820040	200873263	66	11	1151925	3.578	0.00017315	C2orf47
ENSG00000196141	2	201170604	201346986	278	43	1151925	4.71	1.2388e-06	SPATS2L
ENSG00000155729	2	201353675	201384507	22	11	1151925	1.3668	0.08585	KCTD18
ENSG00000163535	2	201374731	201448505	86	15	1151925	-0.58116	0.71943	SGOL2
ENSG00000138356	2	201450591	201541787	113	26	1151925	0.027261	0.48913	AOX1
ENSG00000082153	2	201675317	201688569	10	3	1151925	-0.6479	0.74148	BZW1
ENSG00000013441	2	201717732	201729422	15	5	1151925	-1.5968	0.94484	CLK1
ENSG00000240344	2	201735630	201754026	24	7	1151925	-0.49693	0.69038	PPIL3
ENSG00000196290	2	201754050	201768655	12	3	1151925	0.97402	0.16502	NIF3L1
ENSG00000115942	2	201773696	201828403	54	8	1151925	0.64268	0.26022	ORC2
ENSG00000155744	2	201838441	201936394	125	14	1151925	0.042338	0.48311	FAM126B
ENSG00000119013	2	201936156	201950473	31	7	1151925	0.035557	0.48582	NDUFB3
ENSG00000003402	2	201980827	202041410	112	13	1151925	1.3733	0.084835	CFLAR
ENSG00000003400	2	202047604	202094129	52	9	1151925	1.1987	0.11533	CASP10
ENSG00000064012	2	202098166	202152434	91	18	1151925	1.3435	0.089556	CASP8
ENSG00000155749	2	202152994	202222121	133	17	1151925	1.0438	0.14829	ALS2CR12
ENSG00000115993	2	202241930	202316302	89	11	1151925	-0.88633	0.81228	TRAK2
ENSG00000082146	2	202252581	202345569	94	13	1151925	-0.83739	0.79881	STRADB
ENSG00000155754	2	202352148	202483901	295	18	1151925	-0.76716	0.77851	ALS2CR11
ENSG00000155755	2	202484907	202508293	15	4	1151925	-0.60083	0.72602	TMEM237
ENSG00000082126	2	202509593	202563417	79	26	1151925	0.089185	0.46447	MPP4
ENSG00000003393	2	202565277	202645912	210	21	1151925	1.4192	0.077927	ALS2
ENSG00000138395	2	202655184	202760273	121	30	1151925	1.2383	0.10779	CDK15
ENSG00000155760	2	202899310	202903160	6	3	1151925	0.7701	0.22062	FZD7
ENSG00000182329	2	202937978	203062585	217	30	1151925	1.5555	0.059909	AC079354.1
ENSG00000116030	2	203070903	203103331	55	10	1151925	1.8742	0.030448	SUMO1
ENSG00000055044	2	203130439	203168389	56	6	1151925	1.2975	0.097235	NOP58
ENSG00000204217	2	203241659	203432474	178	11	1151925	3.3776	0.00036564	BMPR2
ENSG00000138439	2	203499901	203634480	51	13	1151925	0.2064	0.41824	FAM117B
ENSG00000163596	2	203640690	203736708	73	4	1151925	1.0365	0.14999	ICA1L
ENSG00000138442	2	203739505	203879521	188	7	1151925	1.3568	0.087425	WDR12
ENSG00000138380	2	203776937	203851786	107	5	1151925	1.3406	0.090025	CARF
ENSG00000144426	2	203879602	204091101	197	17	1151925	2.4563	0.0070194	NBEAL1
ENSG00000119004	2	204103663	204163009	84	8	1151925	1.8144	0.034806	CYP20A1
ENSG00000138443	2	204192942	204312446	114	14	1151925	2.0126	0.022077	ABI2
ENSG00000173166	2	204259068	204400133	106	12	1151925	1.0769	0.14076	RAPH1
ENSG00000178562	2	204571198	204603635	64	10	1151925	-0.55204	0.70954	CD28
ENSG00000163599	2	204732509	204738683	5	2	1151925	-1.1306	0.87089	CTLA4
ENSG00000163600	2	204801471	204826300	38	9	1151925	-0.86807	0.80732	ICOS
ENSG00000116117	2	205410516	206484886	1353	148	1151925	1.167	0.12161	PARD3B
ENSG00000118257	2	206546714	206662857	149	44	1151925	2.7614	0.0028781	NRP2
ENSG00000114933	2	206858445	206951027	123	17	1151925	3.4223	0.00031049	INO80D
ENSG00000023228	2	206979541	207024327	101	9	1151925	0.9273	0.17688	NDUFS1
ENSG00000114942	2	207024309	207027652	2	1	1151925	-0.78978	0.78517	EEF1B2
ENSG00000183671	2	207040040	207082771	83	14	1151925	1.5424	0.061492	GPR1
ENSG00000204186	2	207139387	207179148	11	6	1151925	0.4173	0.33823	ZDBF2
ENSG00000114948	2	207308263	207485851	190	40	1151925	2.0966	0.018016	ADAM23
ENSG00000232125	2	207516345	207583120	190	26	1151925	0.3947	0.34653	DYTN
ENSG00000138400	2	207602487	207630271	94	9	1151925	1.6621	0.048248	MDH1B
ENSG00000118246	2	207630081	207657233	32	5	1151925	1.5732	0.057836	FASTKD2
ENSG00000144410	2	207804278	207834198	43	10	1151925	0.074711	0.47022	CPO
ENSG00000118263	2	207938861	208031991	103	30	1151925	1.3362	0.090736	KLF7
ENSG00000118260	2	208394461	208468155	51	4	1151925	2.2482	0.01228	CREB1
ENSG00000144401	2	208445355	208490652	37	3	1151925	1.8942	0.029102	METTL21A
ENSG00000163249	2	208576264	208626563	7	2	1151925	-0.10415	0.54148	CCNYL1
ENSG00000163251	2	208627310	208634287	1	1	1151925	0.70192	0.24136	FZD5
ENSG00000178385	2	208693027	208890284	149	25	1151925	1.0955	0.13665	PLEKHM3
ENSG00000118231	2	208986331	208989225	7	2	1151925	-0.61053	0.72924	CRYGD
ENSG00000163254	2	208992861	208994554	2	1	1151925	-0.13457	0.55352	CRYGC
ENSG00000182187	2	209007297	209010892	3	1	1151925	-1.7307	0.95825	CRYGB
ENSG00000188674	2	209030067	209054797	71	13	1151925	0.81515	0.20749	C2orf80
ENSG00000138413	2	209100951	209130798	22	4	1151925	-0.62146	0.73285	IDH1
ENSG00000115020	2	209130991	209223475	50	8	1151925	-0.15585	0.56193	PIKFYVE
ENSG00000144407	2	209224438	209719227	745	69	1151925	0.82868	0.20364	PTH2R
ENSG00000078018	2	210288782	210598842	467	36	1151925	1.2366	0.10812	MAP2
ENSG00000144406	2	210636717	210864024	257	20	1151925	2.5673	0.005124	UNC80
ENSG00000197713	2	210867289	210886300	13	4	1151925	-1.047	0.85246	RPE
ENSG00000144445	2	210886147	211036107	54	11	1151925	-0.31148	0.62228	KANSL1L
ENSG00000115361	2	211052663	211090215	20	5	1151925	-1.7621	0.96097	ACADL
ENSG00000168530	2	211154874	211179914	34	6	1151925	-0.81605	0.79276	MYL1
ENSG00000115365	2	211295973	211342376	66	6	1151925	2.1661	0.01515	LANCL1
ENSG00000021826	2	211342406	211543831	146	27	1151925	1.9319	0.026688	CPS1
ENSG00000178568	2	212240446	213403565	2310	214	1151925	1.2357	0.10829	ERBB4
ENSG00000030419	2	213864429	214017151	103	24	1151925	-0.18322	0.57269	IKZF2
ENSG00000144451	2	214149113	215275225	1496	91	1151925	0.79756	0.21256	SPAG16
ENSG00000174453	2	215275789	215443683	286	33	1151925	0.26858	0.39413	VWC2L
ENSG00000138376	2	215590370	215674428	323	38	1151925	1.4152	0.078506	BARD1
ENSG00000144452	2	215796266	216003151	284	33	1151925	2.0849	0.018539	ABCA12
ENSG00000138363	2	216176540	216214487	100	13	1151925	1.9064	0.028298	ATIC
ENSG00000115414	2	216225163	216300895	79	12	1151925	0.39681	0.34576	FN1
ENSG00000118242	2	216809213	216898819	95	28	1151925	0.82975	0.20334	MREG
ENSG00000115425	2	216861052	216947678	102	20	1151925	0.51685	0.30263	PECR
ENSG00000163449	2	216946589	216967506	12	5	1151925	-1.7282	0.95802	TMEM169
ENSG00000079246	2	216972187	217071026	115	16	1151925	1.6044	0.05431	XRCC5
ENSG00000144583	2	217122588	217236750	80	15	1151925	2.5756	0.0050031	2025-03-04
ENSG00000138375	2	217277137	217347776	104	12	1151925	1.8825	0.029884	SMARCAL1
ENSG00000197756	2	217362912	217443903	107	27	1151925	1.5878	0.056164	RPL37A
ENSG00000115457	2	217497551	217529159	2	1	1151925	1.4735	0.070311	IGFBP2
ENSG00000115461	2	217536828	217560248	32	5	1151925	-1.7284	0.95804	IGFBP5
ENSG00000118245	2	217724181	217724787	1	1	1151925	0.67146	0.25097	TNP1
ENSG00000223874	2	217735495	217736362	1	1	1151925	-0.22725	0.58989	AC007557.1
ENSG00000231672	2	218148742	218621316	631	87	1151925	1.1665	0.1217	DIRC3
ENSG00000079308	2	218664512	218867718	260	51	1151925	-0.61004	0.72908	TNS1
ENSG00000188282	2	218899683	218955304	83	10	1151925	0.9578	0.16908	RUFY4
ENSG00000180871	2	218990012	219001976	5	2	1151925	-0.41243	0.65999	CXCR2
ENSG00000163464	2	219027568	219031718	5	2	1151925	-1.4594	0.92777	CXCR1
ENSG00000163466	2	219081817	219119079	47	6	1151925	-2.4513	0.99288	ARPC2
ENSG00000179921	2	219124219	219128582	8	2	1151925	-1.4502	0.92649	GPBAR1
ENSG00000127837	2	219128850	219134980	7	2	1151925	-2.4742	0.99332	AAMP
ENSG00000127838	2	219135115	219211516	121	13	1151925	-1.4304	0.92369	PNKD
ENSG00000135926	2	219138915	219157309	44	4	1151925	-2.0459	0.97962	TMBIM1
ENSG00000158428	2	219221579	219232822	12	3	1151925	-0.024145	0.50963	C2orf62
ENSG00000018280	2	219246752	219261617	10	4	1151925	0.044115	0.48241	SLC11A1
ENSG00000144579	2	219262979	219270664	5	2	1151925	-0.55902	0.71193	CTDSP1
ENSG00000127831	2	219283815	219318018	10	3	1151925	-0.068284	0.52722	VIL1
ENSG00000135913	2	219314974	219433084	55	3	1151925	-0.64978	0.74208	USP37
ENSG00000144580	2	219433303	219461803	16	2	1151925	-1.0751	0.85884	RQCD1
ENSG00000115556	2	219472488	219501907	34	5	1151925	0.042075	0.48322	PLCD4
ENSG00000115568	2	219502639	219524378	33	5	1151925	0.31902	0.37486	ZNF142
ENSG00000074582	2	219523487	219528166	7	2	1151925	-0.30524	0.61991	BCS1L
ENSG00000163481	2	219528587	219537134	20	3	1151925	-0.31067	0.62198	RNF25
ENSG00000163482	2	219536749	219567439	31	6	1151925	0.45985	0.32281	STK36
ENSG00000135912	2	219575568	219620139	81	5	1151925	1.522	0.064006	TTLL4
ENSG00000135929	2	219646472	219680016	60	4	1151925	1.497	0.067196	CYP27A1
ENSG00000115592	2	219687106	219696809	4	1	1151925	-1.8135	0.96513	PRKAG3
ENSG00000115596	2	219724544	219738955	9	2	1151925	0.35502	0.36129	WNT6
ENSG00000135925	2	219745085	219764303	11	2	1151925	-1.203	0.88552	WNT10A
ENSG00000171450	2	219824377	219826876	4	1	1151925	-0.78741	0.78448	CDK5R2
ENSG00000181378	2	219867568	219906249	39	8	1151925	0.63235	0.26358	CCDC108
ENSG00000163501	2	219919142	219925189	9	2	1151925	-0.14831	0.55895	IHH
ENSG00000187736	2	219940039	220025587	51	7	1151925	1.2317	0.10902	NHEJ1
ENSG00000213901	2	219940051	220035549	58	9	1151925	1.4434	0.074453	SLC23A3
ENSG00000115649	2	220036619	220042828	15	3	1151925	0.92266	0.17809	CNPPD1
ENSG00000144567	2	220040947	220050201	22	4	1151925	0.80115	0.21152	FAM134A
ENSG00000158552	2	220059959	220074373	8	3	1151925	0.79859	0.21227	ZFAND2B
ENSG00000115657	2	220074490	220083712	3	1	1151925	1.0679	0.14279	ABCB6
ENSG00000198925	2	220074494	220094439	18	4	1151925	1.4918	0.067878	ATG9A
ENSG00000163516	2	220094479	220101391	11	3	1151925	1.7946	0.036355	ANKZF1
ENSG00000163521	2	220101328	220110200	8	4	1151925	2.2479	0.012291	GLB1L
ENSG00000115661	2	220110177	220115059	2	1	1151925	-1.7532	0.96022	STK16
ENSG00000127824	2	220114433	220142892	26	6	1151925	1.8477	0.032324	TUBA4A
ENSG00000135924	2	220143989	220151622	14	4	1151925	2.6886	0.0035875	DNAJB2
ENSG00000054356	2	220154345	220174370	17	5	1151925	3.1575	0.0007956	PTPRN
ENSG00000182698	2	220192131	220197899	19	2	1151925	1.4341	0.075769	RESP18
ENSG00000123992	2	220238268	220264744	21	6	1151925	1.8937	0.029133	DNPEP
ENSG00000175084	2	220283099	220291461	2	1	1151925	0.72416	0.23449	DES
ENSG00000072195	2	220299568	220363009	59	10	1151925	-0.67475	0.75008	SPEG
ENSG00000144591	2	220363589	220371710	4	2	1151925	-0.52809	0.70128	GMPPA
ENSG00000072182	2	220378892	220403494	17	6	1151925	-0.51271	0.69592	ASIC4
ENSG00000123989	2	220403669	220408509	9	2	1151925	-0.34836	0.63621	CHPF
ENSG00000188760	2	220408385	220415317	9	2	1151925	-2.1069	0.98244	TMEM198
ENSG00000124006	2	220415451	220436581	38	10	1151925	0.50449	0.30696	OBSL1
ENSG00000123999	2	220433884	220440435	10	4	1151925	1.2235	0.11057	INHA
ENSG00000144589	2	220462582	220481173	6	3	1151925	0.65627	0.25582	STK11IP
ENSG00000114923	2	220492049	220506702	11	3	1151925	0.55276	0.29021	SLC4A3
ENSG00000116106	2	222282747	222438922	197	29	1151925	2.1855	0.014426	EPHA4
ENSG00000135903	2	223064607	223163715	102	25	1151925	0.2936	0.38453	PAX3
ENSG00000163081	2	223162866	223169936	4	2	1151925	1.2919	0.098201	CCDC140
ENSG00000163082	2	223289236	223425667	144	25	1151925	0.21393	0.4153	SGPP2
ENSG00000116120	2	223435255	223521056	126	16	1151925	0.14982	0.44045	FARSB
ENSG00000124003	2	223536505	223574649	46	12	1151925	-0.047755	0.51904	MOGAT1
ENSG00000123983	2	223725652	223809357	149	16	1151925	0.25335	0.4	ACSL3
ENSG00000152049	2	223916532	224063117	407	39	1151925	0.022622	0.49098	KCNE4
ENSG00000171951	2	224461658	224467221	5	3	1151925	-0.37662	0.64677	SCG2
ENSG00000152056	2	224616403	224702744	231	19	1151925	2.2695	0.011618	AP1S3
ENSG00000085449	2	224720433	224810104	130	6	1151925	0.84295	0.19963	WDFY1
ENSG00000135900	2	224822121	224832431	3	2	1151925	-0.54005	0.70542	MRPL44
ENSG00000135919	2	224839829	224904036	100	18	1151925	3.0486	0.0011495	SERPINE2
ENSG00000124019	2	225243415	225266802	46	10	1151925	2.1983	0.013963	FAM124B
ENSG00000036257	2	225334867	225450110	113	5	1151925	3.2557	0.00056561	CUL3
ENSG00000135905	2	225629807	225907162	352	58	1151925	0.53042	0.29791	DOCK10
ENSG00000144460	2	226265364	226518734	273	32	1151925	4.7322	1.1104e-06	NYAP2
ENSG00000169047	2	227596033	227664475	112	9	1151925	0.076148	0.46965	IRS1
ENSG00000144468	2	227700297	227863931	106	10	1151925	1.0506	0.14671	RHBDD1
ENSG00000081052	2	227867427	228028829	215	27	1151925	0.41805	0.33796	COL4A4
ENSG00000169031	2	228029281	228179508	545	72	1151925	0.094891	0.4622	COL4A3
ENSG00000168958	2	228189867	228222550	79	10	1151925	0.51676	0.30266	MFF
ENSG00000168955	2	228226872	228246711	44	12	1151925	-1.1271	0.87015	TM4SF20
ENSG00000173744	2	228336868	228425930	189	21	1151925	1.7445	0.040532	AGFG1
ENSG00000042304	2	228474806	228498036	120	12	1151925	1.9093	0.028111	C2orf83
ENSG00000135917	2	228549926	228582728	26	6	1151925	-1.4483	0.92623	SLC19A3
ENSG00000123977	2	228735770	228789060	69	10	1151925	0.95668	0.16936	DAW1
ENSG00000153820	2	228844666	229046361	271	30	1151925	2.8641	0.002091	SPHKAP
ENSG00000153823	2	229715242	230136001	719	98	1151925	2.7862	0.0026667	PID1
ENSG00000187957	2	230222345	230579274	534	79	1151925	1.4831	0.069024	DNER
ENSG00000153827	2	230628554	230787955	98	13	1151925	2.1695	0.015021	TRIP12
ENSG00000153832	2	230787018	230877825	79	13	1151925	1.0312	0.15123	FBXO36
ENSG00000163053	2	230899698	230933715	67	12	1151925	0.52528	0.2997	SLC16A14
ENSG00000135899	2	231032009	231090444	161	13	1151925	-0.63009	0.73568	SP110
ENSG00000079263	2	231067826	231223762	173	28	1151925	1.5915	0.055753	SP140
ENSG00000185404	2	231191899	231268447	218	21	1151925	0.82004	0.2061	SP140L
ENSG00000067066	2	231280657	231408805	238	32	1151925	-0.69211	0.75557	SP100
ENSG00000135932	2	231577560	231685790	86	9	1151925	0.92218	0.17822	CAB39
ENSG00000135916	2	231729354	231743963	26	6	1151925	0.050552	0.47984	ITM2C
ENSG00000135898	2	231772033	231825781	71	14	1151925	-1.0297	0.84844	GPR55
ENSG00000173699	2	231860836	231889770	94	12	1151925	0.66873	0.25184	SPATA3
ENSG00000204128	2	231902205	231914434	19	4	1151925	0.41191	0.3402	C2orf72
ENSG00000173692	2	231921578	232037541	96	19	1151925	-0.29526	0.6161	PSMD1
ENSG00000135914	2	231972944	231989832	7	3	1151925	-0.2142	0.5848	HTR2B
ENSG00000135931	2	232063260	232239548	146	28	1151925	0.5226	0.30063	ARMC9
ENSG00000156966	2	232260254	232265875	4	1	1151925	1.6101	0.053691	B3GNT7
ENSG00000233538	2	232316906	232317864	2	1	1151925	2.0568	0.019853	AC017104.2
ENSG00000115053	2	232318242	232348352	49	7	1151925	0.7141	0.23758	NCL
ENSG00000171596	2	232387871	232395206	25	2	1151925	-1.0949	0.86321	NMUR1
ENSG00000177673	2	232457575	232458994	3	2	1151925	-0.66178	0.74594	C2orf57
ENSG00000187514	2	232571605	232578251	19	6	1151925	-2.1015	0.9822	PTMA
ENSG00000156973	2	232597135	232650982	79	9	1151925	0.66814	0.25202	PDE6D
ENSG00000144524	2	232646381	232673963	37	5	1151925	0.025972	0.48964	COPS7B
ENSG00000163273	2	232786530	232791113	4	1	1151925	-1.1823	0.88145	NPPC
ENSG00000144535	2	232825955	233209060	729	46	1151925	1.0273	0.15213	DIS3L2
ENSG00000163283	2	233243244	233247599	4	2	1151925	1.4109	0.079133	ALPP
ENSG00000163295	2	233320833	233324742	3	1	1151925	-0.034959	0.51394	ALPI
ENSG00000171551	2	233344537	233352538	12	6	1151925	-0.64904	0.74184	ECEL1
ENSG00000237412	2	233385173	233390422	4	2	1151925	-0.92787	0.82326	PRSS56
ENSG00000135902	2	233390703	233401377	19	6	1151925	0.48696	0.31314	CHRND
ENSG00000196811	2	233404437	233411113	15	4	1151925	-0.47542	0.68276	CHRNG
ENSG00000221944	2	233412779	233415226	7	2	1151925	-1.2027	0.88546	TIGD1
ENSG00000135930	2	233414762	233448354	40	3	1151925	-0.71954	0.7641	EIF4E2
ENSG00000115468	2	233470767	233547491	51	14	1151925	1.1676	0.12148	EFHD1
ENSG00000204120	2	233562009	233725285	259	19	1151925	2.2299	0.012875	GIGYF2
ENSG00000115474	2	233631174	233641278	24	6	1151925	2.1677	0.015089	KCNJ13
ENSG00000182600	2	233721980	233743418	46	7	1151925	1.4895	0.068173	C2orf82
ENSG00000066248	2	233743396	233877982	285	50	1151925	1.8841	0.029777	NGEF
ENSG00000222001	2	233877324	233880595	1	1	1151925	0.90363	0.18309	AC106876.2
ENSG00000115488	2	233897382	233899767	5	1	1151925	2.2069	0.013659	NEU2
ENSG00000168918	2	233924677	234116549	260	45	1151925	0.98128	0.16323	INPP5D
ENSG00000085978	2	234118697	234204320	109	10	1151925	-0.37178	0.64497	ATG16L1
ENSG00000130561	2	234216462	234255701	78	14	1151925	-1.0334	0.84929	SAG
ENSG00000077044	2	234263153	234380750	142	21	1151925	-1.9939	0.97692	DGKD
ENSG00000085982	2	234384166	234475428	116	7	1151925	-0.78344	0.78332	USP40
ENSG00000241635	2	234526291	234681956	324	31	1151925	-1.4301	0.92366	UGT1A8
ENSG00000242515	2	234545100	234681951	302	28	1151925	-1.4139	0.9213	UGT1A10
ENSG00000241119	2	234580499	234681946	268	23	1151925	-1.1433	0.87355	UGT1A9
ENSG00000244122	2	234590584	234681945	226	19	1151925	-1.4489	0.92632	UGT1A7
ENSG00000167165	2	234600253	234681946	188	16	1151925	-2.4066	0.99195	UGT1A6
ENSG00000240224	2	234621638	234681945	159	14	1151925	-2.3731	0.99118	UGT1A5
ENSG00000244474	2	234627424	234681945	130	15	1151925	-2.2985	0.98923	UGT1A4
ENSG00000243135	2	234637754	234681945	102	14	1151925	-2.0163	0.97812	UGT1A3
ENSG00000242366	2	234668894	234681945	26	9	1151925	-2.2329	0.98722	UGT1A1
ENSG00000185038	2	234684370	234742069	127	32	1151925	-0.13343	0.55307	MROH2A
ENSG00000123485	2	234742062	234763212	55	10	1151925	0.44377	0.32861	HJURP
ENSG00000144481	2	234826043	234928166	188	34	1151925	-0.83193	0.79727	TRPM8
ENSG00000072080	2	234959323	234985778	69	10	1151925	-0.33896	0.63268	SPP2
ENSG00000188042	2	235401685	235405697	3	1	1151925	2.1306	0.016559	ARL4C
ENSG00000130147	2	235860617	235964358	142	30	1151925	2.0446	0.020449	SH3BP4
ENSG00000157985	2	236402733	237040444	684	84	1151925	0.19822	0.42144	AGAP1
ENSG00000222007	2	236682499	236692031	31	2	1151925	-1.8084	0.96473	AC064874.1
ENSG00000168505	2	237073879	237077012	2	1	1151925	2.7152	0.0033122	GBX2
ENSG00000182177	2	237102095	237173052	204	16	1151925	2.6637	0.0038649	ASB18
ENSG00000132321	2	237232794	237416185	163	18	1151925	-0.81315	0.79194	IQCA1
ENSG00000144476	2	237476430	237491001	15	5	1151925	2.1397	0.016188	ACKR3
ENSG00000198612	2	237993955	238009109	15	4	1151925	-0.28148	0.61083	COPS8
ENSG00000163359	2	238232646	238323018	122	26	1151925	-0.072329	0.52883	COL6A3
ENSG00000115648	2	238394071	238463961	240	26	1151925	3.6313	0.00014101	MLPH
ENSG00000124839	2	238482965	238510257	80	14	1151925	1.1969	0.11567	RAB17
ENSG00000234949	2	238499663	238504624	19	7	1151925	1.7803	0.037517	AC104667.3
ENSG00000124831	2	238536219	238722325	390	45	1151925	0.55766	0.28854	LRRFIP1
ENSG00000177483	2	238707032	238751451	72	10	1151925	-0.11254	0.5448	RBM44
ENSG00000132329	2	238767536	238820756	77	21	1151925	0.79418	0.21354	RAMP1
ENSG00000184182	2	238875469	238951236	162	8	1151925	-0.24397	0.59637	UBE2F
ENSG00000258984	2	238875656	239008053	302	16	1151925	-0.031495	0.51256	UBE2F-SCLY
ENSG00000132330	2	238969530	239008054	109	12	1151925	0.29948	0.38229	SCLY
ENSG00000144488	2	239008798	239041928	79	11	1151925	1.6382	0.050687	ESPNL
ENSG00000168427	2	239047363	239061588	7	2	1151925	0.51683	0.30264	KLHL30
ENSG00000178752	2	239067623	239077541	17	5	1151925	-0.68332	0.7528	FAM132B
ENSG00000132323	2	239079042	239112370	76	10	1151925	-0.35212	0.63763	ILKAP
ENSG00000186235	2	239133193	239140318	24	3	1151925	-0.3985	0.65487	AC016757.3
ENSG00000144485	2	239146908	239149303	4	2	1151925	0.077156	0.46925	HES6
ENSG00000132326	2	239152679	239198743	45	7	1151925	2.0432	0.020517	PER2
ENSG00000204104	2	239229082	239309541	145	18	1151925	1.2775	0.10072	TRAF3IP1
ENSG00000065802	2	239335383	239360891	56	7	1151925	3.0845	0.0010194	ASB1
ENSG00000233608	2	239756673	239795893	4	2	1151925	-0.86374	0.80614	TWIST2
ENSG00000068024	2	239969864	240323348	690	98	1151925	1.6561	0.048848	HDAC4
ENSG00000213828	2	240083493	240084053	1	1	1151925	1.5021	0.066538	AC017028.1
ENSG00000222020	2	240323130	240324058	2	1	1151925	2.3185	0.010211	AC062017.1
ENSG00000196758	2	240499995	240507788	27	7	1151925	1.5352	0.06237	AC079612.1
ENSG00000220256	2	240684554	240724577	110	16	1151925	-0.22263	0.58809	AC093802.1
ENSG00000130414	2	240831867	240964819	241	42	1151925	2.0269	0.021336	NDUFA10
ENSG00000182083	2	240968841	240969906	2	1	1151925	0.67431	0.25006	OR6B2
ENSG00000221961	2	240981230	240982399	2	1	1151925	-0.62174	0.73294	PRR21
ENSG00000178586	2	240984494	240985489	1	1	1151925	-1.5575	0.94033	OR6B3
ENSG00000267963	2	241053907	241064304	18	5	1151925	0.66343	0.25353	AC013469.1
ENSG00000172428	2	241065980	241076224	44	4	1151925	0.50942	0.30523	MYEOV2
ENSG00000178602	2	241078446	241083979	5	2	1151925	0.34139	0.36641	OTOS
ENSG00000063660	2	241375088	241407493	84	22	1151925	-0.17893	0.571	GPC1
ENSG00000218416	2	241388732	241396131	7	2	1151925	-0.05231	0.52086	AC110619.2
ENSG00000144504	2	241418839	241508626	152	28	1151925	0.57966	0.28107	ANKMY1
ENSG00000188542	2	241499471	241503431	2	1	1151925	-0.74206	0.77097	DUSP28
ENSG00000142327	2	241505221	241520789	14	4	1151925	-2.7335	0.99687	RNPEPL1
ENSG00000142330	2	241526133	241557122	110	14	1151925	-1.6543	0.95097	CAPN10
ENSG00000178623	2	241544848	241570676	48	18	1151925	0.31185	0.37758	GPR35
ENSG00000185176	2	241615835	241622323	2	1	1151925	-0.83504	0.79815	AQP12B
ENSG00000184945	2	241631262	241637900	1	1	1151925	-0.9743	0.83505	AQP12A
ENSG00000130294	2	241653181	241759725	160	36	1151925	0.38005	0.35195	KIF1A
ENSG00000172482	2	241807896	241819919	19	3	1151925	0.99554	0.15974	AGXT
ENSG00000172478	2	241825465	241836306	30	5	1151925	-0.15028	0.55973	C2orf54
ENSG00000226321	2	241858202	241932728	43	7	1151925	-0.019453	0.50776	AC104809.3
ENSG00000162804	2	241938255	242034983	149	32	1151925	-1.3455	0.91077	SNED1
ENSG00000122085	2	242011584	242041747	56	9	1151925	-0.39038	0.65187	MTERFD2
ENSG00000115687	2	242045514	242089679	119	15	1151925	0.091724	0.46346	PASK
ENSG00000115685	2	242088991	242123067	47	10	1151925	1.8331	0.033397	PPP1R7
ENSG00000146205	2	242127924	242164792	34	12	1151925	0.30044	0.38192	ANO7
ENSG00000115677	2	242166679	242256476	26	11	1151925	0.58559	0.27907	HDLBP
ENSG00000268485	2	242167319	242168850	1	1	1151925	0.17754	0.42954	AC104841.2
ENSG00000134121	3	238279	451090	473	68	1151925	1.2058	0.11395	CHL1
ENSG00000134115	3	1134260	1445901	790	119	1151925	1.4053	0.079965	CNTN6
ENSG00000144619	3	2140497	3099645	1762	268	1151925	1.1688	0.12124	CNTN4
ENSG00000091181	3	3111233	3168297	86	29	1151925	1.7571	0.039449	IL5RA
ENSG00000072756	3	3168600	3192563	15	4	1151925	0.40025	0.34449	TRNT1
ENSG00000113851	3	3190676	3221394	26	5	1151925	0.61558	0.26909	CRBN
ENSG00000144455	3	3742498	4508965	1583	128	1151925	0.13653	0.4457	SUMF1
ENSG00000175928	3	3841121	3889387	43	13	1151925	0.086065	0.46571	LRRN1
ENSG00000170364	3	4344988	4359251	13	6	1151925	-0.3291	0.62896	SETMAR
ENSG00000150995	3	4535032	4889524	435	96	1151925	-0.14882	0.55915	ITPR1
ENSG00000235978	3	4855978	4928977	117	12	1151925	-0.31576	0.62391	AC018816.3
ENSG00000134107	3	5020801	5027008	16	4	1151925	2.6983	0.0034843	BHLHE40
ENSG00000134108	3	5163905	5222596	36	5	1151925	1.0185	0.15421	ARL8B
ENSG00000134109	3	5229331	5261642	23	7	1151925	-0.6827	0.7526	EDEM1
ENSG00000196277	3	6811688	7783215	1165	145	1151925	2.8502	0.0021849	GRM7
ENSG00000071282	3	8543393	8609805	157	17	1151925	1.3907	0.082157	LMCD1
ENSG00000125046	3	8661086	8786726	139	41	1151925	-0.76708	0.77848	SSUH2
ENSG00000182533	3	8775486	8883492	301	44	1151925	0.35683	0.36061	CAV3
ENSG00000180914	3	8792094	8811314	45	16	1151925	-0.030723	0.51225	OXTR
ENSG00000070950	3	8817088	9005457	518	48	1151925	0.43642	0.33127	RAD18
ENSG00000196220	3	9022275	9404737	527	126	1151925	1.9362	0.026424	SRGAP3
ENSG00000134077	3	9404526	9428475	48	8	1151925	1.9126	0.0279	THUMPD3
ENSG00000168137	3	9439299	9520924	75	6	1151925	0.4863	0.31338	SETD5
ENSG00000156959	3	9543481	9595486	109	11	1151925	0.2102	0.41675	LHFPL4
ENSG00000163719	3	9691117	9744077	32	7	1151925	-0.77983	0.78225	MTMR14
ENSG00000144550	3	9745491	9771592	18	9	1151925	0.25475	0.39946	CPNE9
ENSG00000156983	3	9773413	9789702	23	9	1151925	1.919	0.02749	BRPF1
ENSG00000114026	3	9791628	9829903	48	9	1151925	1.2788	0.10049	OGG1
ENSG00000134072	3	9799026	9811676	11	4	1151925	0.96945	0.16616	CAMK1
ENSG00000171148	3	9821544	9834695	22	4	1151925	0.94355	0.1727	TADA3
ENSG00000241553	3	9834179	9849410	15	4	1151925	1.1499	0.1251	ARPC4
ENSG00000250151	3	9834766	9877085	94	10	1151925	1.0034	0.15785	ARPC4-TTLL3
ENSG00000214021	3	9849770	9896822	97	12	1151925	0.94274	0.17291	TTLL3
ENSG00000156990	3	9879533	9886286	7	3	1151925	0.073815	0.47058	RPUSD3
ENSG00000187288	3	9908398	9921938	25	6	1151925	-0.39958	0.65527	CIDEC
ENSG00000171135	3	9932238	9936033	2	1	1151925	-1.2736	0.89861	JAGN1
ENSG00000163701	3	9944296	9958086	31	3	1151925	-1.3143	0.90563	IL17RE
ENSG00000163702	3	9958758	9975314	19	9	1151925	-1.1179	0.8682	IL17RC
ENSG00000163703	3	9975506	9987097	10	3	1151925	-1.3505	0.91158	CRELD1
ENSG00000163704	3	9987226	9994078	8	4	1151925	1.2335	0.1087	PRRT3
ENSG00000125037	3	10004221	10052800	119	6	1151925	-0.83302	0.79758	EMC3
ENSG00000144554	3	10068098	10143614	150	6	1151925	-1.0733	0.85844	FANCD2
ENSG00000163705	3	10123001	10149915	50	3	1151925	-1.1824	0.88148	FANCD2OS
ENSG00000254999	3	10157276	10168874	42	3	1151925	-1.1705	0.87911	BRK1
ENSG00000134086	3	10182692	10193904	24	5	1151925	-1.6795	0.95348	VHL
ENSG00000134070	3	10206549	10285427	116	23	1151925	0.56176	0.28714	IRAK2
ENSG00000157014	3	10289707	10322902	63	11	1151925	1.6732	0.047144	TATDN2
ENSG00000272410	3	10291056	10327480	71	12	1151925	1.5175	0.064574	RP11-438J1.1
ENSG00000157017	3	10327359	10334631	5	2	1151925	0.46207	0.32201	GHRL
ENSG00000157020	3	10334815	10362862	40	10	1151925	-0.61214	0.72978	SEC13
ENSG00000157087	3	10365707	10749716	510	99	1151925	-0.7712	0.77971	ATP2B2
ENSG00000132164	3	10857885	10982419	231	43	1151925	1.0553	0.14564	SLC6A11
ENSG00000157103	3	11034410	11080933	43	14	1151925	0.67739	0.24908	SLC6A1
ENSG00000196639	3	11178779	11305243	181	31	1151925	-0.73766	0.76964	HRH1
ENSG00000197548	3	11313995	11599139	325	32	1151925	0.17665	0.42989	ATG7
ENSG00000144560	3	11597544	11762220	330	52	1151925	0.76247	0.22289	VGLL4
ENSG00000144559	3	11831916	11888393	22	7	1151925	0.14357	0.44292	TAMM41
ENSG00000157150	3	12194551	12200851	14	5	1151925	0.006386	0.49745	TIMP4
ENSG00000132170	3	12328867	12475855	259	27	1151925	-0.51694	0.6974	PPARG
ENSG00000154743	3	12525931	12581122	183	15	1151925	1.708	0.043822	TSEN2
ENSG00000225526	3	12556433	12602558	123	14	1151925	2.4797	0.0065739	C3orf83
ENSG00000075975	3	12598513	12625212	54	9	1151925	3.2133	0.00065615	MKRN2
ENSG00000132155	3	12625100	12705725	177	15	1151925	3.3593	0.0003907	RAF1
ENSG00000088726	3	12775024	12810956	58	12	1151925	2.1652	0.015186	TMEM40
ENSG00000144712	3	12837971	12913415	175	22	1151925	1.6389	0.050612	CAND2
ENSG00000144713	3	12875984	12883087	27	4	1151925	1.4362	0.075472	RPL32
ENSG00000144711	3	12938719	13114617	250	54	1151925	2.4873	0.0064356	IQSEC1
ENSG00000132182	3	13357737	13461809	185	16	1151925	0.78317	0.21676	NUP210
ENSG00000163517	3	13521224	13547916	10	3	1151925	-1.5018	0.93343	HDAC11
ENSG00000163520	3	13573824	13679922	235	36	1151925	-0.027026	0.51078	FBLN2
ENSG00000154764	3	13857755	13921618	130	30	1151925	1.1385	0.12746	WNT7A
ENSG00000180438	3	13978756	14124311	183	17	1151925	-1.4391	0.92494	TPRXL
ENSG00000163528	3	14153580	14166370	9	4	1151925	0.37709	0.35306	CHCHD4
ENSG00000170876	3	14166440	14185179	26	8	1151925	-0.24938	0.59846	TMEM43
ENSG00000268279	3	14176717	14189548	16	4	1151925	0.055808	0.47775	RP11-434D12.1
ENSG00000154767	3	14186647	14220283	35	15	1151925	-0.58695	0.72138	XPC
ENSG00000170860	3	14219858	14242619	11	6	1151925	-1.7552	0.96039	LSM3
ENSG00000131389	3	14444076	14530857	90	23	1151925	-1.2422	0.89292	SLC6A6
ENSG00000154781	3	14693271	14714166	37	4	1151925	-0.4439	0.67144	CCDC174
ENSG00000131379	3	14716606	14814541	133	22	1151925	-0.18019	0.5715	C3orf20
ENSG00000154783	3	14860469	14975895	195	20	1151925	0.18968	0.42478	FGD5
ENSG00000177463	3	14989091	15095107	63	12	1151925	1.0502	0.1468	NR2C2
ENSG00000131368	3	15083967	15106842	24	7	1151925	-0.18217	0.57228	MRPS25
ENSG00000131381	3	15111580	15140670	46	3	1151925	-0.91947	0.82108	ZFYVE20
ENSG00000131375	3	15247659	15294425	31	11	1151925	2.12	0.017005	CAPN7
ENSG00000131370	3	15296360	15382875	112	27	1151925	0.25114	0.40085	SH3BP5
ENSG00000206562	3	15422782	15482073	85	9	1151925	1.0736	0.14149	METTL6
ENSG00000144597	3	15468862	15484120	12	4	1151925	1.0892	0.13802	EAF1
ENSG00000206561	3	15491640	15563258	102	18	1151925	0.32673	0.37193	COLQ
ENSG00000131373	3	15602211	15643338	47	15	1151925	0.69468	0.24363	HACL1
ENSG00000169814	3	15642848	15687329	65	10	1151925	-1.0759	0.85901	BTD
ENSG00000206560	3	15708743	15901278	154	13	1151925	0.43785	0.33075	ANKRD28
ENSG00000131386	3	16216156	16273499	112	24	1151925	0.58656	0.27875	GALNT15
ENSG00000154813	3	16299485	16306479	8	1	1151925	-0.3779	0.64725	DPH3
ENSG00000154814	3	16306706	16391806	185	15	1151925	1.0591	0.14478	OXNAD1
ENSG00000131378	3	16355081	16555533	319	61	1151925	0.22027	0.41283	RFTN1
ENSG00000092345	3	16628299	16711813	152	27	1151925	1.4208	0.07769	DAZL
ENSG00000154822	3	16844159	17132086	481	50	1151925	2.9823	0.0014306	PLCL2
ENSG00000131374	3	17198654	18486309	1397	86	1151925	1.7513	0.039945	TBC1D5
ENSG00000182568	3	18386879	18487080	61	22	1151925	0.97948	0.16367	SATB1
ENSG00000183960	3	19189946	19577138	141	28	1151925	-0.94374	0.82735	KCNH8
ENSG00000163576	3	19920964	19988517	51	15	1151925	0.84583	0.19883	EFHB
ENSG00000144566	3	19988571	20026667	79	13	1151925	0.87687	0.19028	RAB5A
ENSG00000183977	3	20021453	20053822	57	8	1151925	1.2676	0.10248	PP2D1
ENSG00000114166	3	20081515	20195896	302	40	1151925	1.9564	0.025208	KAT2B
ENSG00000129810	3	20202085	20227784	75	11	1151925	1.4837	0.068946	SGOL1
ENSG00000151789	3	21459915	22414812	1612	208	1151925	2.098	0.017952	ZNF385D
ENSG00000182247	3	23244511	23633284	851	42	1151925	1.5637	0.058945	UBE2E2
ENSG00000170142	3	23847394	23932807	94	16	1151925	2.7949	0.0025958	UBE2E1
ENSG00000197885	3	23933151	23988082	77	11	1151925	2.8259	0.0023577	NKIRAS1
ENSG00000174748	3	23958036	23965183	8	3	1151925	2.9848	0.0014189	RPL15
ENSG00000174738	3	23986751	24022109	26	3	1151925	1.8838	0.029796	NR1D2
ENSG00000151090	3	24158651	24536773	406	105	1151925	3.6761	0.00011844	THRB
ENSG00000077092	3	25215823	25639423	782	90	1151925	3.8321	6.3519e-05	RARB
ENSG00000077097	3	25639475	25706398	17	3	1151925	1.807	0.035384	TOP2B
ENSG00000151092	3	25760435	25831530	70	6	1151925	2.491	0.0063698	NGLY1
ENSG00000151093	3	25824408	25836025	9	2	1151925	1.6101	0.053687	OXSM
ENSG00000230891	3	25900024	25915191	21	3	1151925	1.7203	0.04269	LINC00692
ENSG00000179796	3	26664297	26752267	90	17	1151925	2.7754	0.0027564	LRRC3B
ENSG00000163491	3	27151576	27410951	526	30	1151925	1.2026	0.11457	NEK10
ENSG00000033867	3	27414214	27525911	311	27	1151925	0.075173	0.47004	SLC4A7
ENSG00000163508	3	27757440	27764206	6	3	1151925	1.2511	0.10545	EOMES
ENSG00000187118	3	28283075	28366633	65	8	1151925	-0.46977	0.68074	CMC1
ENSG00000163512	3	28356494	28390618	25	4	1151925	-1.4999	0.93318	AZI2
ENSG00000206559	3	28390637	28579613	166	13	1151925	-2.0342	0.97904	ZCWPW2
ENSG00000144642	3	29322473	30051886	1442	140	1151925	1.2417	0.10718	RBMS3
ENSG00000163513	3	30647994	30735634	134	21	1151925	0.34881	0.36362	TGFBR2
ENSG00000144644	3	30767692	30936257	275	34	1151925	1.3856	0.082938	GADL1
ENSG00000163527	3	31574130	31679112	97	14	1151925	0.4652	0.3209	STT3B
ENSG00000144645	3	31699382	32119072	556	82	1151925	1.2363	0.10817	OSBPL10
ENSG00000197385	3	32023263	32033120	31	4	1151925	1.2575	0.10429	ZNF860
ENSG00000152642	3	32147181	32210205	172	18	1151925	0.6571	0.25556	GPD1L
ENSG00000170293	3	32280171	32411817	278	52	1151925	0.85044	0.19754	CMTM8
ENSG00000153551	3	32433163	32524559	141	24	1151925	-2.2218	0.98685	CMTM7
ENSG00000091317	3	32522804	32544900	32	9	1151925	-1.2654	0.89713	CMTM6
ENSG00000144635	3	32567463	32612366	48	10	1151925	-0.82614	0.79564	DYNC1LI1
ENSG00000182973	3	32726637	32815367	253	18	1151925	0.092578	0.46312	CNOT10
ENSG00000206557	3	32859510	32939318	42	14	1151925	1.0627	0.14396	TRIM71
ENSG00000183813	3	32993066	32997841	6	2	1151925	-0.40831	0.65848	CCR4
ENSG00000170266	3	33038100	33138722	256	36	1151925	0.38489	0.35016	GLB1
ENSG00000188167	3	33131913	33138293	3	2	1151925	0.1248	0.45034	TMPPE
ENSG00000170275	3	33155471	33189265	33	6	1151925	1.149	0.12528	CRTAP
ENSG00000173705	3	33191537	33260707	82	12	1151925	0.71944	0.23594	SUSD5
ENSG00000153558	3	33318517	33445154	123	11	1151925	-0.1714	0.56805	FBXL2
ENSG00000153560	3	33429828	33482863	48	6	1151925	0.6776	0.24901	UBP1
ENSG00000163539	3	33537737	33759848	84	15	1151925	0.74421	0.22837	CLASP2
ENSG00000170248	3	33839844	33911194	185	10	1151925	-0.36912	0.64398	PDCD6IP
ENSG00000172995	3	35680437	35835988	187	33	1151925	2.216	0.013344	ARPP21
ENSG00000144681	3	36421836	36589499	445	30	1151925	-0.75536	0.77498	STAC
ENSG00000163673	3	36753913	36781352	14	6	1151925	1.3975	0.081133	DCLK3
ENSG00000168016	3	36868311	36986548	156	15	1151925	1.1301	0.12922	TRANK1
ENSG00000178567	3	37027357	37034795	4	2	1151925	0.73702	0.23055	EPM2AIP1
ENSG00000076242	3	37034823	37107380	100	9	1151925	0.95225	0.17048	MLH1
ENSG00000093167	3	37094117	37225180	165	9	1151925	0.9634	0.16767	LRRFIP2
ENSG00000144674	3	37284668	37408242	140	7	1151925	0.38432	0.35037	GOLGA4
ENSG00000198590	3	37427760	37476988	35	6	1151925	-0.5111	0.69536	C3orf35
ENSG00000144668	3	37493606	37865005	442	78	1151925	-0.073222	0.52919	ITGA9
ENSG00000144677	3	37903451	38025960	147	21	1151925	-0.33513	0.63124	CTDSPL
ENSG00000136059	3	38029550	38048679	37	7	1151925	0.29822	0.38277	VILL
ENSG00000187091	3	38048987	38071253	69	13	1151925	-0.66622	0.74736	PLCD1
ENSG00000008226	3	38080696	38165516	80	12	1151925	0.64777	0.25857	DLEC1
ENSG00000060971	3	38144620	38178733	18	7	1151925	0.66918	0.25169	ACAA1
ENSG00000172936	3	38179969	38184513	2	1	1151925	1.2934	0.097941	MYD88
ENSG00000172939	3	38206580	38296979	84	12	1151925	0.56951	0.28451	OXSR1
ENSG00000172940	3	38307303	38319806	17	3	1151925	-0.15044	0.55979	SLC22A13
ENSG00000144671	3	38323785	38360066	143	5	1151925	0.84043	0.20033	SLC22A14
ENSG00000093217	3	38388251	38462839	191	17	1151925	0.88875	0.18707	XYLB
ENSG00000114739	3	38495342	38534633	64	6	1151925	2.392	0.0083776	ACVR2B
ENSG00000157036	3	38537618	38583652	72	11	1151925	1.8837	0.029805	EXOG
ENSG00000183873	3	38589548	38691164	131	32	1151925	0.86489	0.19355	SCN5A
ENSG00000185313	3	38738293	38835501	188	30	1151925	0.56094	0.28742	SCN10A
ENSG00000168356	3	38887260	38992052	114	18	1151925	1.6325	0.051282	SCN11A
ENSG00000114742	3	39093489	39138155	113	19	1151925	2.9657	0.00151	WDR48
ENSG00000114745	3	39138150	39149854	33	9	1151925	2.5233	0.0058124	GORASP1
ENSG00000168026	3	39149152	39180394	96	14	1151925	1.2434	0.10685	TTC21A
ENSG00000144655	3	39183346	39196053	24	8	1151925	1.9111	0.027997	CSRNP1
ENSG00000168334	3	39224701	39234087	13	5	1151925	2.6818	0.0036617	XIRP1
ENSG00000168329	3	39304985	39323226	16	8	1151925	-0.082637	0.53293	CX3CR1
ENSG00000179934	3	39371197	39375171	3	2	1151925	-2.0513	0.97988	CCR8
ENSG00000144659	3	39424839	39438842	14	6	1151925	0.13165	0.44763	SLC25A38
ENSG00000168028	3	39448180	39454033	24	3	1151925	-1.2068	0.88624	RPSA
ENSG00000168314	3	39508689	39570970	236	11	1151925	-0.50072	0.69171	MOBP
ENSG00000170011	3	39850405	40301812	727	80	1151925	0.93888	0.1739	MYRIP
ENSG00000114784	3	40351175	40353915	6	2	1151925	-2.6584	0.99607	EIF1B
ENSG00000168032	3	40428647	40470110	65	5	1151925	-2.9122	0.99821	ENTPD3
ENSG00000188846	3	40498783	40503861	8	3	1151925	-0.32649	0.62797	RPL14
ENSG00000177873	3	40518604	40531727	9	2	1151925	0.093179	0.46288	ZNF619
ENSG00000177842	3	40547483	40560227	5	2	1151925	-0.86597	0.80675	ZNF620
ENSG00000172888	3	40566369	40616176	24	4	1151925	1.0406	0.14903	ZNF621
ENSG00000168036	3	41236328	41301587	57	7	1151925	0.58266	0.28006	CTNNB1
ENSG00000168038	3	41288090	42003922	1378	61	1151925	0.2544	0.39959	ULK4
ENSG00000182606	3	42055294	42267381	377	44	1151925	1.0204	0.15377	TRAK1
ENSG00000187094	3	42299317	42307699	3	2	1151925	1.8666	0.030982	CCK
ENSG00000157093	3	42438570	42452092	6	2	1151925	0.0066886	0.49733	LYZL4
ENSG00000114812	3	42530791	42579059	57	18	1151925	0.78849	0.21521	VIPR1
ENSG00000093183	3	42589461	42642572	103	13	1151925	1.54	0.061774	SEC22C
ENSG00000008324	3	42623332	42636606	31	7	1151925	1.976	0.024079	SS18L2
ENSG00000114857	3	42642106	42690227	87	8	1151925	0.86584	0.19329	NKTR
ENSG00000114853	3	42695176	42709072	14	4	1151925	-0.71474	0.76261	ZBTB47
ENSG00000157119	3	42727011	42734036	5	3	1151925	0.92191	0.17829	KLHL40
ENSG00000010282	3	42734155	42744319	13	5	1151925	-0.30715	0.62064	HHATL
ENSG00000244607	3	42734155	42814745	83	10	1151925	-0.99877	0.84105	CCDC13
ENSG00000181061	3	42798669	42846023	25	4	1151925	-0.073015	0.5291	HIGD1A
ENSG00000144648	3	42846244	42929466	72	14	1151925	0.13376	0.44679	ACKR2
ENSG00000273291	3	42850938	43097363	204	37	1151925	1.1896	0.1171	KRBOX1
ENSG00000240747	3	42850975	42984284	80	16	1151925	0.069742	0.4722	KRBOX1
ENSG00000180432	3	42897497	42917633	20	6	1151925	0.48991	0.3121	CYP8B1
ENSG00000144649	3	43020759	43101703	111	19	1151925	1.247	0.1062	FAM198A
ENSG00000144647	3	43120724	43147568	28	6	1151925	1.1083	0.13387	POMGNT2
ENSG00000163788	3	43328004	43466256	114	21	1151925	-0.26236	0.60348	SNRK
ENSG00000160746	3	43396351	43733086	414	45	1151925	0.89524	0.18533	ANO10
ENSG00000011198	3	43731605	43775863	87	8	1151925	-1.0815	0.86027	ABHD5
ENSG00000173769	3	44283378	44373590	86	11	1151925	2.3517	0.0093431	TOPAZ1
ENSG00000179152	3	44379611	44450943	13	5	1151925	1.5047	0.066207	TCAIM
ENSG00000185219	3	44481262	44519162	10	6	1151925	-0.025221	0.51006	ZNF445
ENSG00000178917	3	44540462	44552128	2	1	1151925	1.1496	0.12515	ZNF852
ENSG00000196345	3	44596685	44624975	49	5	1151925	1.205	0.1141	ZKSCAN7
ENSG00000273303	3	44607051	44635665	43	5	1151925	1.1719	0.12063	RP11-944L7.5
ENSG00000144792	3	44619715	44641186	23	5	1151925	1.2979	0.097158	ZNF660
ENSG00000186448	3	44626380	44689963	50	5	1151925	1.0432	0.14843	ZNF197
ENSG00000169981	3	44690219	44702283	4	2	1151925	0.17435	0.43079	ZNF35
ENSG00000196653	3	44754135	44765323	10	4	1151925	-0.62274	0.73327	ZNF502
ENSG00000186446	3	44771088	44778575	11	3	1151925	0.54925	0.29142	ZNF501
ENSG00000163807	3	44779153	44803154	15	4	1151925	0.32599	0.37221	KIAA1143
ENSG00000163808	3	44803209	44914868	58	8	1151925	-1.4788	0.93041	KIF15
ENSG00000169964	3	44903361	44907162	1	1	1151925	-1.2174	0.88827	TMEM42
ENSG00000163810	3	44916100	44956482	71	9	1151925	1.6708	0.047376	TGM4
ENSG00000163812	3	44956749	45017677	49	9	1151925	2.6173	0.0044318	ZDHHC3
ENSG00000075914	3	45016733	45077558	107	10	1151925	1.3304	0.091692	EXOSC7
ENSG00000163815	3	45043040	45077563	75	8	1151925	1.1851	0.118	CLEC3B
ENSG00000163814	3	45123770	45187914	97	33	1151925	0.41244	0.34001	CDCP1
ENSG00000249992	3	45265958	45267770	2	1	1151925	0.52931	0.29829	TMEM158
ENSG00000011376	3	45429998	45590913	183	22	1151925	2.2084	0.013609	LARS2
ENSG00000144791	3	45596886	45727830	266	25	1151925	-1.6754	0.95307	LIMD1
ENSG00000211456	3	45730548	45786916	161	9	1151925	0.58298	0.27995	SACM1L
ENSG00000163817	3	45796942	45838027	32	16	1151925	2.1916	0.014204	SLC6A20
ENSG00000163818	3	45864808	45957534	89	18	1151925	1.7449	0.040497	LZTFL1
ENSG00000173585	3	45927996	45944667	20	6	1151925	0.19857	0.4213	CCR9
ENSG00000163820	3	45959396	46037316	147	17	1151925	0.11341	0.45485	FYCO1
ENSG00000172215	3	45982425	45989845	15	5	1151925	0.59982	0.27431	CXCR6
ENSG00000173578	3	46058516	46069234	24	3	1151925	0.5111	0.30464	XCR1
ENSG00000183625	3	46205096	46308197	158	9	1151925	0.23662	0.40648	CCR3
ENSG00000163823	3	46243200	46249887	8	1	1151925	0.18527	0.42651	CCR1
ENSG00000121807	3	46395225	46402419	9	3	1151925	1.5195	0.064321	CCR2
ENSG00000160791	3	46411633	46417697	9	4	1151925	0.65545	0.25609	CCR5
ENSG00000121797	3	46448654	46454488	14	4	1151925	2.0063	0.022413	CCRL2
ENSG00000012223	3	46477136	46526724	120	16	1151925	-0.43171	0.66702	LTF
ENSG00000163825	3	46538981	46542439	8	2	1151925	-1.2374	0.89202	RTP3
ENSG00000163827	3	46556913	46621589	166	14	1151925	0.56101	0.28739	LRRC2
ENSG00000268324	3	46598888	46601178	10	2	1151925	0.72277	0.23491	LUZPP1
ENSG00000241186	3	46616045	46668033	160	17	1151925	-1.3074	0.90447	TDGF1
ENSG00000178038	3	46710487	46735194	55	10	1151925	1.0238	0.15296	ALS2CL
ENSG00000181585	3	46742823	46752376	8	4	1151925	1.3155	0.094167	TMIE
ENSG00000206549	3	46753605	46854064	154	12	1151925	0.84179	0.19995	PRSS50
ENSG00000261603	3	46761073	46777919	52	4	1151925	1.0327	0.15087	PRSS46
ENSG00000188086	3	46783582	46854048	48	5	1151925	0.70051	0.2418	PRSS45
ENSG00000178055	3	46871032	46875585	8	3	1151925	-0.62181	0.73297	PRSS42
ENSG00000160808	3	46899362	46923659	31	8	1151925	0.90306	0.18325	MYL3
ENSG00000160801	3	46919236	46945287	30	8	1151925	0.54543	0.29273	PTH1R
ENSG00000268537	3	46927699	46930171	3	1	1151925	1.6188	0.052746	AC109583.1
ENSG00000160799	3	46963216	47023500	21	8	1151925	1.8193	0.034434	CCDC12
ENSG00000160796	3	47021173	47051193	28	5	1151925	3.0768	0.0010462	NBEAL2
ENSG00000181555	3	47057919	47205457	132	11	1151925	3.3053	0.00047436	SETD2
ENSG00000088727	3	47269516	47324941	42	7	1151925	3.9122	4.5733e-05	KIF9
ENSG00000114648	3	47324407	47388306	35	8	1151925	3.9875	3.3388e-05	KLHL18
ENSG00000076201	3	47422501	47454931	23	3	1151925	3.8271	6.4824e-05	PTPN23
ENSG00000114650	3	47455203	47518616	31	5	1151925	3.7584	8.5491e-05	SCAP
ENSG00000163832	3	47537130	47555251	5	3	1151925	1.1875	0.11751	ELP6
ENSG00000114646	3	47603729	47622282	15	3	1151925	-0.57051	0.71583	CSPG5
ENSG00000173473	3	47626762	47823596	148	7	1151925	0.67449	0.25	SMARCC1
ENSG00000132153	3	47844399	47891685	29	4	1151925	0.80009	0.21183	DHX30
ENSG00000047849	3	47892182	48130769	88	13	1151925	1.0803	0.14001	MAP4
ENSG00000164045	3	48198636	48229892	18	4	1151925	1.0228	0.15321	CDC25A
ENSG00000164048	3	48282590	48340743	64	6	1151925	0.33187	0.36999	ZNF589
ENSG00000172113	3	48334754	48343175	13	1	1151925	0.35611	0.36088	NME6
ENSG00000229453	3	48348336	48369831	37	2	1151925	0.54237	0.29378	SPINK8
ENSG00000164049	3	48413709	48442666	28	2	1151925	3.1852	0.00072327	FBXW12
ENSG00000164050	3	48445261	48471594	5	3	1151925	0.73149	0.23224	PLXNB1
ENSG00000164051	3	48473574	48481866	4	2	1151925	5.7089	5.6838e-09	CCDC51
ENSG00000232112	3	48481667	48485616	1	1	1151925	6.6657	1.317e-11	TMA7
ENSG00000164053	3	48488114	48507115	6	3	1151925	3.0252	0.0012422	ATRIP
ENSG00000213689	3	48506445	48509044	2	1	1151925	1.4661	0.071308	TREX1
ENSG00000164054	3	48509197	48542259	27	5	1151925	-0.028494	0.51137	SHISA5
ENSG00000114268	3	48555117	48599448	30	6	1151925	1.3984	0.081003	PFKFB4
ENSG00000145040	3	48599160	48601206	4	2	1151925	0.17748	0.42957	UCN2
ENSG00000114270	3	48601506	48632700	22	7	1151925	1.5448	0.061197	COL7A1
ENSG00000010256	3	48636435	48648409	9	4	1151925	0.86825	0.19263	UQCRC1
ENSG00000183396	3	48658192	48659288	1	1	1151925	0.64472	0.25956	TMEM89
ENSG00000225697	3	48663156	48672926	11	2	1151925	1.1602	0.12298	SLC26A6
ENSG00000008300	3	48673902	48700348	21	3	1151925	1.2567	0.10444	CELSR3
ENSG00000213672	3	48701364	48723797	22	3	1151925	0.99279	0.16041	NCKIPSD
ENSG00000068745	3	48725436	48777786	62	8	1151925	4.5044	3.3287e-06	IP6K2
ENSG00000114302	3	48782030	48885279	56	10	1151925	5.9408	1.418e-09	PRKAR2A
ENSG00000178537	3	48894369	48936426	26	5	1151925	5.4593	2.3901e-08	SLC25A20
ENSG00000221883	3	48955221	48956818	1	1	1151925	3.066	0.0010849	ARIH2OS
ENSG00000177479	3	48956254	49023815	47	8	1151925	5.616	9.7741e-09	ARIH2
ENSG00000178467	3	49027319	49044587	11	3	1151925	6.2124	2.6095e-10	P4HTM
ENSG00000178252	3	49044495	49053386	5	2	1151925	5.7124	5.5682e-09	WDR6
ENSG00000178149	3	49052921	49059726	3	1	1151925	5.8309	2.7565e-09	DALRD3
ENSG00000178035	3	49061758	49066841	4	2	1151925	1.8859	0.029654	IMPDH2
ENSG00000198218	3	49067140	49131796	38	7	1151925	6.1782	3.2422e-10	QRICH1
ENSG00000172053	3	49133365	49142553	7	3	1151925	4.7983	8.0012e-07	QARS
ENSG00000172046	3	49145479	49158371	7	2	1151925	5.2044	9.7335e-08	USP19
ENSG00000172037	3	49158547	49170551	8	4	1151925	5.3753	3.8231e-08	LAMB2
ENSG00000177352	3	49199968	49203754	4	1	1151925	5.2001	9.9605e-08	CCDC71
ENSG00000185909	3	49209044	49213917	6	2	1151925	5.4507	2.5088e-08	KLHDC8B
ENSG00000236980	3	49215065	49229291	16	4	1151925	7.3244	1.2002e-13	C3orf84
ENSG00000173421	3	49235861	49295537	67	10	1151925	7.1348	4.8478e-13	CCDC36
ENSG00000225399	3	49297518	49298744	3	2	1151925	6.1094	5e-10	RP11-3B7.1
ENSG00000188315	3	49306035	49315342	10	3	1151925	4.765	9.4424e-07	C3orf62
ENSG00000114316	3	49315264	49378145	56	8	1151925	7.1242	5.2325e-13	USP4
ENSG00000233276	3	49394609	49396033	2	1	1151925	1.6114	0.053541	GPX1
ENSG00000067560	3	49396578	49450431	78	9	1151925	6.1094	5e-10	RHOA
ENSG00000145022	3	49449639	49453908	7	3	1151925	7.3083	1.3523e-13	TCTA
ENSG00000145020	3	49454211	49460186	8	2	1151925	4.0099	3.0376e-05	AMT
ENSG00000145029	3	49460379	49466759	7	4	1151925	7.1076	5.9031e-13	NICN1
ENSG00000173402	3	49506146	49573048	75	9	1151925	6.4828	4.5009e-11	DAG1
ENSG00000164061	3	49591922	49708978	120	11	1151925	5.2619	7.1278e-08	BSN
ENSG00000164062	3	49711435	49721396	6	2	1151925	3.1183	0.00090943	APEH
ENSG00000173531	3	49721380	49726934	4	2	1151925	3.812	6.8924e-05	MST1
ENSG00000164068	3	49726932	49758962	40	7	1151925	4.4942	3.4911e-06	RNF123
ENSG00000176020	3	49754267	49761349	4	2	1151925	6.3592	1.0143e-10	AMIGO3
ENSG00000173540	3	49754277	49761384	4	2	1151925	6.3592	1.0143e-10	GMPPB
ENSG00000176095	3	49761727	49823975	74	8	1151925	3.9776	3.4809e-05	IP6K1
ENSG00000187492	3	49828165	49837268	12	5	1151925	6.6612	1.3584e-11	CDHR4
ENSG00000182179	3	49842640	49851379	5	2	1151925	5.1633	1.2129e-07	UBA7
ENSG00000183763	3	49866034	49894007	19	4	1151925	3.1151	0.00091928	TRAIP
ENSG00000164076	3	49895421	49907655	13	3	1151925	1.8804	0.030025	CAMKV
ENSG00000164078	3	49924435	49941299	16	3	1151925	2.0864	0.018469	MST1R
ENSG00000228008	3	49941278	49954370	12	3	1151925	2.5088	0.0060577	CTD-2330K9.3
ENSG00000164077	3	49946302	49967606	16	4	1151925	1.8198	0.034396	MON1A
ENSG00000004534	3	49977440	50137478	214	13	1151925	2.4154	0.0078597	RBM6
ENSG00000003756	3	50126341	50156454	24	5	1151925	2.0597	0.019714	RBM5
ENSG00000001617	3	50192478	50226508	48	9	1151925	1.9201	0.027425	SEMA3F
ENSG00000114349	3	50229045	50233949	2	1	1151925	2.1226	0.016892	GNAT1
ENSG00000114353	3	50263724	50296787	17	6	1151925	1.3325	0.091348	GNAI2
ENSG00000179564	3	50316458	50325545	3	1	1151925	0.075719	0.46982	LSMEM2
ENSG00000214706	3	50325163	50330349	4	2	1151925	-0.93832	0.82596	IFRD2
ENSG00000186792	3	50330262	50336899	2	1	1151925	0.093014	0.46295	HYAL3
ENSG00000114378	3	50337320	50349812	9	3	1151925	2.9542	0.0015675	HYAL1
ENSG00000068001	3	50355221	50360337	1	1	1151925	0.10652	0.45759	HYAL2
ENSG00000114383	3	50357458	50365682	2	1	1151925	-0.098108	0.53908	TUSC2
ENSG00000068028	3	50367219	50378411	9	3	1151925	-0.70825	0.76061	RASSF1
ENSG00000004838	3	50378541	50384283	3	2	1151925	0.79167	0.21428	ZMYND10
ENSG00000114395	3	50388126	50395891	6	3	1151925	2.424	0.0076761	CYB561D2
ENSG00000272104	3	50388323	50405354	8	3	1151925	1.9102	0.028054	XXcos-LUCA11.5
ENSG00000126062	3	50392180	50397041	3	2	1151925	2.1439	0.016022	TMEM115
ENSG00000007402	3	50400233	50541675	135	16	1151925	0.82429	0.20489	CACNA2D2
ENSG00000088543	3	50595462	50608458	11	4	1151925	2.5325	0.0056619	C3orf18
ENSG00000114735	3	50606583	50622366	13	4	1151925	1.7311	0.04172	HEMK1
ENSG00000114737	3	50643921	50649262	4	2	1151925	1.4963	0.067284	CISH
ENSG00000114738	3	50648951	50686720	35	6	1151925	1.6552	0.048938	MAPKAPK3
ENSG00000088538	3	50712672	51421629	901	22	1151925	-0.40887	0.65868	DOCK3
ENSG00000145050	3	51422478	51426828	6	1	1151925	0.1222	0.45137	MANF
ENSG00000179837	3	51428731	51435330	5	2	1151925	1.2226	0.11074	RBM15B
ENSG00000145041	3	51433298	51534010	82	8	1151925	0.7625	0.22288	VPRBP
ENSG00000164080	3	51575160	51702683	77	15	1151925	1.2103	0.11307	RAD54L2
ENSG00000164081	3	51696709	51738339	24	8	1151925	1.5035	0.066352	TEX264
ENSG00000164082	3	51741086	51752629	5	3	1151925	1.682	0.046286	GRM2
ENSG00000229972	3	51851620	51864876	22	2	1151925	0.24891	0.40172	IQCF3
ENSG00000184345	3	51895645	51897440	1	1	1151925	1.2219	0.11088	IQCF2
ENSG00000214681	3	51907737	51909600	1	1	1151925	-1.8992	0.97123	IQCF5
ENSG00000173389	3	51928892	51937351	17	3	1151925	3.045	0.0011634	IQCF1
ENSG00000114767	3	51967446	51975957	4	2	1151925	1.2794	0.10037	RRP9
ENSG00000041880	3	51976361	51982883	1	1	1151925	-0.088833	0.53539	PARP3
ENSG00000180929	3	51989330	51991509	1	1	1151925	2.5619	0.0052047	GPR62
ENSG00000272762	3	51994317	52008032	2	1	1151925	0.15465	0.43855	RP11-155D18.14
ENSG00000114779	3	52002526	52017425	5	3	1151925	1.9807	0.02381	ABHD14B
ENSG00000248487	3	52005442	52015212	5	3	1151925	1.9807	0.02381	ABHD14A
ENSG00000114786	3	52009066	52023199	6	3	1151925	2.1308	0.016552	ABHD14A-ACY1
ENSG00000243989	3	52009066	52023213	6	3	1151925	2.1308	0.016552	ACY1
ENSG00000162244	3	52027616	52029958	1	1	1151925	2.0016	0.022665	RPL29
ENSG00000164087	3	52109269	52188706	60	7	1151925	0.51541	0.30313	POC1A
ENSG00000023330	3	52232102	52248343	2	1	1151925	-0.26081	0.60288	ALAS1
ENSG00000239732	3	52255096	52273183	23	6	1151925	-1.4024	0.91961	TLR9
ENSG00000173366	3	52255097	52265206	6	3	1151925	-0.41067	0.65934	TLR9
ENSG00000247596	3	52262626	52273276	19	5	1151925	-1.1571	0.87639	TWF2
ENSG00000164088	3	52279841	52284613	3	1	1151925	-0.16842	0.56687	PPM1M
ENSG00000164091	3	52288437	52322036	41	7	1151925	-0.79141	0.78565	WDR82
ENSG00000168237	3	52321105	52329272	13	4	1151925	-0.77215	0.77999	GLYCTK
ENSG00000114841	3	52350335	52434507	91	9	1151925	-0.76621	0.77822	DNAH1
ENSG00000163930	3	52435029	52444366	3	1	1151925	-0.55258	0.70972	BAP1
ENSG00000010318	3	52444673	52457657	10	5	1151925	-1.066	0.85679	PHF7
ENSG00000010319	3	52467069	52479101	9	5	1151925	2.1431	0.016051	SEMA3G
ENSG00000114854	3	52485118	52488086	1	1	1151925	-0.30924	0.62143	TNNC1
ENSG00000010322	3	52489134	52527087	52	3	1151925	-0.098674	0.5393	NISCH
ENSG00000010327	3	52529354	52558511	23	8	1151925	-1.0027	0.84199	STAB1
ENSG00000168268	3	52558386	52569070	20	3	1151925	-0.11653	0.54638	NT5DC2
ENSG00000168273	3	52568029	52613253	62	6	1151925	-0.93852	0.82601	SMIM4
ENSG00000163939	3	52579368	52719933	205	8	1151925	0.070131	0.47204	PBRM1
ENSG00000163938	3	52715172	52728508	18	3	1151925	0.26508	0.39548	GNL3
ENSG00000016864	3	52728505	52740048	11	3	1151925	-1.2949	0.90233	GLT8D1
ENSG00000114902	3	52738971	52742182	4	2	1151925	-1.3499	0.91147	SPCS1
ENSG00000114904	3	52744800	52804965	69	5	1151925	0.28161	0.38912	NEK4
ENSG00000055957	3	52811603	52826078	28	4	1151925	-1.2767	0.89915	ITIH1
ENSG00000162267	3	52828784	52843025	18	7	1151925	0.64635	0.25903	ITIH3
ENSG00000055955	3	52846991	52865495	33	5	1151925	-0.52673	0.70081	ITIH4
ENSG00000243696	3	52847298	52869745	44	6	1151925	-0.42277	0.66377	RP5-966M1.6
ENSG00000272573	3	52867130	52869235	5	2	1151925	-0.40142	0.65595	MUSTN1
ENSG00000248592	3	52867137	52931578	104	11	1151925	-0.14657	0.55827	TMEM110-MUSTN1
ENSG00000213533	3	52870235	52931612	97	10	1151925	-0.10811	0.54305	TMEM110
ENSG00000163935	3	52937588	53080766	194	17	1151925	-0.029763	0.51187	SFMBT1
ENSG00000272305	3	53003135	53133469	199	22	1151925	0.5983	0.27482	RP11-894J14.5
ENSG00000163933	3	53122499	53164478	62	6	1151925	0.52922	0.29833	RFT1
ENSG00000163932	3	53190025	53226733	35	7	1151925	0.36378	0.35801	PRKCD
ENSG00000163931	3	53258723	53290068	72	5	1151925	0.24407	0.40359	TKT
ENSG00000162290	3	53317447	53381654	78	11	1151925	1.1591	0.12322	DCP1A
ENSG00000157388	3	53528683	53847760	309	74	1151925	1.8225	0.03419	CACNA1D
ENSG00000016391	3	53846362	53880417	46	14	1151925	3.2919	0.00049763	CHDH
ENSG00000056736	3	53880607	53899827	19	7	1151925	0.79924	0.21208	IL17RB
ENSG00000113812	3	53901093	53916229	34	7	1151925	2.4921	0.0063492	ACTR8
ENSG00000113811	3	53918437	53926015	21	5	1151925	2.0723	0.019119	SELK
ENSG00000157445	3	54156574	55108584	1317	196	1151925	0.49268	0.31112	CACNA2D3
ENSG00000144771	3	54952264	55001115	42	7	1151925	-1.9936	0.9769	LRTM1
ENSG00000114251	3	55499743	55523973	9	4	1151925	0.074089	0.47047	WNT5A
ENSG00000187672	3	55542336	56502391	1671	146	1151925	5.8804	2.0461e-09	ERC2
ENSG00000180376	3	56591189	56655846	182	21	1151925	4.0295	2.7944e-05	CCDC66
ENSG00000163946	3	56654161	56717265	223	20	1151925	3.5277	0.0002096	FAM208A
ENSG00000163947	3	56761446	57113357	441	75	1151925	1.4869	0.068519	ARHGEF3
ENSG00000186451	3	57094469	57109460	26	5	1151925	-0.6598	0.74531	SPATA12
ENSG00000144730	3	57124010	57204334	159	18	1151925	1.2317	0.10902	IL17RD
ENSG00000163666	3	57231944	57260549	28	5	1151925	-0.29315	0.6153	HESX1
ENSG00000157500	3	57261765	57307496	35	6	1151925	0.44079	0.32968	APPL1
ENSG00000239388	3	57302375	57326710	21	4	1151925	0.87379	0.19112	ASB14
ENSG00000174844	3	57327727	57530071	540	36	1151925	-0.3298	0.62923	DNAH12
ENSG00000174840	3	57542003	57552571	16	4	1151925	0.22658	0.41038	PDE12
ENSG00000168374	3	57557090	57583947	62	9	1151925	0.15463	0.43856	ARF4
ENSG00000174839	3	57611184	57678816	76	11	1151925	-0.40649	0.65781	DENND6A
ENSG00000163681	3	57741177	57914895	171	19	1151925	1.4591	0.072269	SLMAP
ENSG00000136068	3	57994127	58157982	284	32	1151925	0.58154	0.28044	FLNB
ENSG00000163687	3	58177984	58200424	67	13	1151925	0.25713	0.39854	DNASE1L3
ENSG00000163686	3	58223233	58281420	106	15	1151925	1.2557	0.10461	ABHD6
ENSG00000163684	3	58291974	58310422	60	8	1151925	1.1828	0.11844	RPP14
ENSG00000168297	3	58318607	58411748	349	23	1151925	2.1244	0.016818	PXK
ENSG00000168291	3	58413357	58419584	17	4	1151925	2.4683	0.006787	PDHB
ENSG00000168301	3	58477841	58488087	13	4	1151925	1.0438	0.14828	KCTD6
ENSG00000168306	3	58490863	58523046	43	12	1151925	1.5109	0.065408	ACOX2
ENSG00000168309	3	58549844	58613337	138	25	1151925	0.80096	0.21158	FAM107A
ENSG00000198643	3	58619673	58652575	56	9	1151925	-0.7854	0.78389	FAM3D
ENSG00000163689	3	58703092	59035810	185	7	1151925	-0.34674	0.63561	C3orf67
ENSG00000189283	3	59735036	61237133	3113	325	1151925	3.7916	7.4826e-05	FHIT
ENSG00000269415	3	59957215	59957583	3	1	1151925	0.23421	0.40741	NPCDR1
ENSG00000144724	3	61547243	62283288	1152	154	1151925	2.4675	0.006803	PTPRG
ENSG00000114405	3	62304648	62321888	4	2	1151925	-0.41871	0.66228	C3orf14
ENSG00000153266	3	62355356	62359999	1	1	1151925	1.3966	0.081271	FEZF2
ENSG00000163618	3	62384022	62861054	935	108	1151925	0.26468	0.39563	CADPS
ENSG00000163630	3	63213991	63602597	645	71	1151925	-1.4562	0.92733	SYNPR
ENSG00000188817	3	63638344	63664696	85	11	1151925	1.4704	0.07073	SNTN
ENSG00000163632	3	63805038	63834312	21	7	1151925	-0.099647	0.53969	C3orf49
ENSG00000163634	3	63819546	63849579	24	7	1151925	0.1841	0.42697	THOC7
ENSG00000163635	3	63850233	63989138	149	22	1151925	0.20872	0.41733	ATXN7
ENSG00000163636	3	63996225	64009658	8	3	1151925	-1.2327	0.89115	PSMD6
ENSG00000163637	3	64079543	64431152	547	85	1151925	2.7954	0.0025917	PRICKLE2
ENSG00000163638	3	64501333	64673676	121	27	1151925	-0.064397	0.52567	ADAMTS9
ENSG00000151276	3	65339200	66024509	1157	172	1151925	2.715	0.0033136	MAGI1
ENSG00000144741	3	66119285	66438540	227	35	1151925	2.1499	0.015782	SLC25A26
ENSG00000144749	3	66429221	66551687	65	16	1151925	2.2929	0.010927	LRIG1
ENSG00000163376	3	67048727	67061634	14	4	1151925	-1.619	0.94728	KBTBD8
ENSG00000172340	3	67410884	67705038	577	73	1151925	-0.027808	0.51109	SUCLG2
ENSG00000183662	3	68053359	68594776	928	105	1151925	1.1397	0.12721	FAM19A1
ENSG00000163377	3	68780917	68981761	266	27	1151925	0.72092	0.23548	FAM19A4
ENSG00000163378	3	69024365	69063112	83	9	1151925	2.1241	0.016829	EOGT
ENSG00000144747	3	69068978	69101484	24	7	1151925	3.4691	0.00026108	TMF1
ENSG00000144744	3	69103881	69129559	24	4	1151925	3.2668	0.00054384	UBA3
ENSG00000144746	3	69134095	69155217	52	9	1151925	0.97745	0.16417	ARL6IP5
ENSG00000163380	3	69156023	69172183	24	8	1151925	0.55569	0.28921	LMOD3
ENSG00000114541	3	69219141	69591734	558	76	1151925	2.5169	0.0059192	FRMD4B
ENSG00000187098	3	69788586	70017488	234	17	1151925	1.3655	0.086047	MITF
ENSG00000114861	3	71003844	71633140	595	94	1151925	3.0024	0.0013394	FOXP1
ENSG00000163412	3	71724567	71803924	128	23	1151925	3.3718	0.00037338	EIF4E3
ENSG00000170837	3	71803201	71805647	2	1	1151925	1.7261	0.042168	GPR27
ENSG00000163421	3	71820807	71834357	9	3	1151925	-0.37822	0.64737	PROK2
ENSG00000163602	3	72420976	72496069	46	14	1151925	-0.18786	0.57451	RYBP
ENSG00000144736	3	72798428	72911065	10	3	1151925	0.10979	0.45629	SHQ1
ENSG00000172986	3	72937224	73047289	125	16	1151925	0.12001	0.45224	GXYLT2
ENSG00000163605	3	73045936	73118350	187	9	1151925	0.40266	0.3436	PPP4R2
ENSG00000255423	3	73110810	73112488	5	1	1151925	-1.4051	0.92001	EBLN2
ENSG00000121440	3	73431584	73674091	319	59	1151925	-0.71916	0.76398	PDZRN3
ENSG00000113805	3	74311719	74570291	206	45	1151925	-0.012337	0.50492	CNTN3
ENSG00000227124	3	75758794	75834734	42	4	1151925	0.45506	0.32453	ZNF717
ENSG00000185008	3	75955846	77699115	2265	239	1151925	2.2771	0.011391	ROBO2
ENSG00000169855	3	78646390	79816965	1474	127	1151925	1.1841	0.11819	ROBO1
ENSG00000114480	3	81538850	81811312	297	30	1151925	4.5142	3.1783e-06	GBE1
ENSG00000175161	3	85008132	86123579	1989	77	1151925	6.7801	6.0055e-12	CADM2
ENSG00000206538	3	86987119	87040269	17	5	1151925	-1.6768	0.95321	VGLL3
ENSG00000083937	3	87276421	87304698	33	7	1151925	0.43377	0.33223	CHMP2B
ENSG00000064835	3	87308554	87325737	16	5	1151925	1.5698	0.058234	POU1F1
ENSG00000179097	3	88039846	88042919	4	2	1151925	1.0754	0.1411	HTR1F
ENSG00000163320	3	88101094	88199035	179	6	1151925	2.0898	0.018317	CGGBP1
ENSG00000229729	3	88108424	88188123	149	5	1151925	2.0835	0.018602	RP11-159G9.5
ENSG00000175105	3	88188254	88193815	8	3	1151925	2.0548	0.019948	ZNF654
ENSG00000179021	3	88198893	88217879	32	4	1151925	2.0532	0.020029	C3orf38
ENSG00000044524	3	89156674	89531284	433	34	1151925	-1.5715	0.94196	EPHA3
ENSG00000184500	3	93591881	93692910	34	8	1151925	-1.3952	0.91853	PROS1
ENSG00000169379	3	93698983	93774512	28	5	1151925	-0.26314	0.60378	ARL13B
ENSG00000178750	3	93733213	93747454	10	3	1151925	-1.6896	0.95445	STX19
ENSG00000178700	3	93766680	93782233	7	2	1151925	-0.2452	0.59685	DHFRL1
ENSG00000178694	3	93781760	93847389	24	8	1151925	-0.20816	0.58245	NSUN3
ENSG00000269028	3	96335981	96337000	2	1	1151925	0.70933	0.23906	MTRNR2L12
ENSG00000080224	3	96533425	97471304	570	47	1151925	0.90377	0.18306	EPHA6
ENSG00000113966	3	97483365	97519953	30	3	1151925	0.121	0.45185	ARL6
ENSG00000233280	3	97540884	97594132	13	4	1151925	0.86154	0.19447	CRYBG3
ENSG00000080200	3	97595819	97663810	37	6	1151925	2.0996	0.017882	CRYBG3
ENSG00000170854	3	97660662	97691301	9	5	1151925	1.6519	0.049282	MINA
ENSG00000196578	3	97806017	97806946	4	2	1151925	-1.9472	0.97424	OR5AC2
ENSG00000231192	3	97851542	97852483	2	1	1151925	0.37873	0.35244	OR5H1
ENSG00000236032	3	97868170	97869249	3	1	1151925	0.77516	0.21912	OR5H14
ENSG00000233412	3	97887544	97888485	5	1	1151925	1.0339	0.15058	OR5H15
ENSG00000230301	3	97983088	97984200	7	2	1151925	1.7286	0.04194	OR5H6
ENSG00000197938	3	98001732	98002676	3	1	1151925	1.8769	0.030267	OR5H2
ENSG00000206536	3	98109510	98110475	1	1	1151925	-1.279	0.89956	OR5K3
ENSG00000232382	3	98188324	98189420	1	1	1151925	-1.0506	0.85328	OR5K1
ENSG00000080822	3	98216756	98241910	7	3	1151925	0.69542	0.2434	CLDND1
ENSG00000080819	3	98239976	98312567	116	24	1151925	0.84618	0.19873	CPOX
ENSG00000154165	3	98250743	98251960	1	1	1151925	0.94569	0.17215	GPR15
ENSG00000064225	3	98451080	98540045	121	15	1151925	4.2892	8.9677e-06	ST3GAL6
ENSG00000057019	3	98514785	98620533	114	14	1151925	3.014	0.0012891	DCBLD2
ENSG00000144810	3	99357319	99518070	216	25	1151925	2.9529	0.001574	COL8A1
ENSG00000184220	3	99536678	99897447	259	21	1151925	2.2883	0.011059	CMSS1
ENSG00000168386	3	99548985	99833357	227	17	1151925	2.2842	0.011181	FILIP1L
ENSG00000235156	3	99904531	99913035	17	4	1151925	1.9391	0.026247	TMEM30C
ENSG00000036054	3	99979844	100044095	12	4	1151925	0.23079	0.40874	TBC1D23
ENSG00000114021	3	100053545	100075710	31	5	1151925	0.58465	0.27939	NIT2
ENSG00000154174	3	100082275	100120242	49	7	1151925	0.87684	0.19029	TOMM70A
ENSG00000206535	3	100120037	100175163	27	7	1151925	0.82876	0.20362	LNP1
ENSG00000181458	3	100211463	100296288	125	10	1151925	0.42471	0.33553	TMEM45A
ENSG00000144820	3	100328433	100414323	61	8	1151925	1.2474	0.10612	GPR128
ENSG00000114354	3	100428205	100467810	22	2	1151925	-0.10694	0.54258	TFG
ENSG00000154175	3	100468000	100712359	269	33	1151925	-2.1875	0.98565	ABI3BP
ENSG00000081148	3	100941390	101039404	87	9	1151925	0.90728	0.18213	IMPG2
ENSG00000138468	3	101043049	101232085	321	10	1151925	0.78201	0.2171	SENP7
ENSG00000174173	3	101280706	101285290	5	1	1151925	0.024229	0.49033	TRMT10C
ENSG00000081154	3	101292939	101313281	21	5	1151925	-0.10383	0.54135	PCNP
ENSG00000066422	3	101367733	101396339	30	8	1151925	-1.4291	0.92352	ZBTB11
ENSG00000114391	3	101399935	101405626	6	3	1151925	-1.3502	0.91153	RPL24
ENSG00000182504	3	101442769	101489406	30	7	1151925	-0.85608	0.80402	CEP97
ENSG00000144815	3	101498046	101547073	18	7	1151925	-0.27773	0.60939	NXPE3
ENSG00000144802	3	101546835	101579866	16	5	1151925	0.23668	0.40645	NFKBIZ
ENSG00000170044	3	101818088	102198685	315	34	1151925	0.97877	0.16385	ZPLD1
ENSG00000170017	3	105085753	105295744	261	30	1151925	0.36959	0.35584	ALCAM
ENSG00000114423	3	105374305	105588396	350	29	1151925	-0.41315	0.66025	CBLB
ENSG00000138483	3	107096188	107097481	3	2	1151925	2.6602	0.0039045	CCDC54
ENSG00000114439	3	107241783	107530171	299	34	1151925	4.0362	2.7163e-05	BBX
ENSG00000196776	3	107762145	107809872	28	6	1151925	2.0582	0.019785	CD47
ENSG00000114446	3	107879659	107941417	167	6	1151925	2.5758	0.0050006	IFT57
ENSG00000114455	3	108015376	108097132	234	20	1151925	0.32821	0.37138	HHLA2
ENSG00000144821	3	108099216	108248169	254	32	1151925	1.2267	0.10997	MYH15
ENSG00000163507	3	108268716	108308491	23	5	1151925	0.26945	0.39379	KIAA1524
ENSG00000198919	3	108308529	108413693	45	8	1151925	0.035443	0.48586	DZIP3
ENSG00000163515	3	108462271	108476231	24	6	1151925	1.0234	0.15306	RETNLB
ENSG00000163519	3	108541545	108573852	47	9	1151925	-0.16935	0.56724	TRAT1
ENSG00000138472	3	108626639	108672742	105	15	1151925	-0.20777	0.5823	GUCA1C
ENSG00000114487	3	108677086	108836989	227	11	1151925	0.049144	0.4804	MORC1
ENSG00000163530	3	109012635	109035364	14	4	1151925	0.61439	0.26948	DPPA2
ENSG00000121570	3	109044988	109056419	31	5	1151925	-0.26788	0.6056	DPPA4
ENSG00000206532	3	110607231	110612323	7	3	1151925	1.5802	0.057027	RP11-553A10.1
ENSG00000177707	3	110788918	110994410	302	43	1151925	1.9221	0.027299	PVRL3
ENSG00000153283	3	111011566	111384597	627	72	1151925	-2.6328	0.99577	CD96
ENSG00000177494	3	111311747	111314290	3	2	1151925	0.21939	0.41317	ZBED2
ENSG00000240891	3	111393523	111565294	411	53	1151925	0.52665	0.29922	PLCXD2
ENSG00000144824	3	111451344	111695364	644	76	1151925	0.14274	0.44325	PHLDB2
ENSG00000144827	3	111697857	111712210	57	8	1151925	0.40962	0.34104	ABHD10
ENSG00000144834	3	111717511	111732734	35	11	1151925	1.5093	0.065615	TAGLN3
ENSG00000176040	3	111753690	111800116	92	19	1151925	-0.50865	0.6945	TMPRSS7
ENSG00000114529	3	111805182	111849851	74	6	1151925	-0.19597	0.57768	C3orf52
ENSG00000174500	3	111839688	111852152	12	4	1151925	0.67263	0.25059	GCSAM
ENSG00000172139	3	111859734	112013105	313	13	1151925	-0.059956	0.5239	SLC9C1
ENSG00000091972	3	112051194	112081659	56	10	1151925	-1.2414	0.89278	CD200
ENSG00000186265	3	112182815	112218408	22	3	1151925	-0.058965	0.52351	BTLA
ENSG00000144848	3	112251356	112280893	64	5	1151925	1.2466	0.10628	ATG3
ENSG00000138459	3	112280556	112304424	4	1	1151925	0.74336	0.22863	SLC35A5
ENSG00000091986	3	112323407	112368377	16	4	1151925	-0.013788	0.5055	CCDC80
ENSG00000206531	3	112534556	112565703	42	10	1151925	-2.1495	0.9842	CD200R1L
ENSG00000163606	3	112640056	112693969	143	15	1151925	-1.0529	0.85382	CD200R1
ENSG00000163607	3	112709765	112733907	43	12	1151925	-0.86255	0.80581	GTPBP8
ENSG00000163608	3	112721287	112738708	30	9	1151925	-0.36591	0.64279	C3orf17
ENSG00000144857	3	112929850	113006303	108	28	1151925	0.069682	0.47222	BOC
ENSG00000206530	3	113005777	113160457	233	17	1151925	0.12587	0.44992	WDR52
ENSG00000163611	3	113161565	113234034	158	11	1151925	0.8032	0.21093	SPICE1
ENSG00000072858	3	113251143	113348425	150	20	1151925	0.88042	0.18932	SIDT1
ENSG00000176542	3	113367232	113415493	42	4	1151925	3.5003	0.00023235	KIAA2018
ENSG00000121579	3	113435307	113465147	6	3	1151925	3.0124	0.0012959	NAA50
ENSG00000114573	3	113465866	113530903	58	2	1151925	3.5979	0.00016042	ATP6V1A
ENSG00000178075	3	113547029	113666021	69	19	1151925	1.0351	0.15032	GRAMD1C
ENSG00000184307	3	113666748	113684248	3	2	1151925	0.67298	0.25048	ZDHHC23
ENSG00000163617	3	113682984	113775460	37	8	1151925	-0.68078	0.752	KIAA1407
ENSG00000151576	3	113724680	113807269	54	7	1151925	-1.0599	0.85541	QTRTD1
ENSG00000151577	3	113847499	113918254	167	28	1151925	2.4051	0.0080839	DRD3
ENSG00000174255	3	113953483	113956425	8	3	1151925	-0.99199	0.8394	ZNF80
ENSG00000181847	3	113995760	114029135	40	15	1151925	1.5284	0.06321	TIGIT
ENSG00000181722	3	114056941	114866118	936	119	1151925	2.0015	0.022668	ZBTB20
ENSG00000172020	3	115342171	115440337	115	35	1151925	1.6399	0.050515	GAP43
ENSG00000185565	3	115521235	117716095	3427	267	1151925	3.8544	5.8002e-05	LSAMP
ENSG00000144847	3	118619404	118864915	353	45	1151925	2.8671	0.0020712	IGSF11
ENSG00000163424	3	118864997	118878889	35	7	1151925	3.2514	0.00057424	C3orf30
ENSG00000251012	3	118866222	118906654	61	12	1151925	3.2242	0.0006317	RP11-484M3.5
ENSG00000114638	3	118892364	118924000	25	5	1151925	0.39086	0.34795	UPK1B
ENSG00000121578	3	118930579	118959950	66	11	1151925	-0.36005	0.6406	B4GALT4
ENSG00000031081	3	119013220	119139561	222	48	1151925	0.082328	0.46719	ARHGAP31
ENSG00000176142	3	119148347	119187677	37	11	1151925	0.70512	0.24037	TMEM39A
ENSG00000163389	3	119187785	119213555	28	6	1151925	0.85151	0.19724	POGLUT1
ENSG00000113845	3	119217379	119243937	76	11	1151925	1.0313	0.15121	TIMMDC1
ENSG00000121594	3	119243140	119278449	89	19	1151925	1.1012	0.13541	CD80
ENSG00000144843	3	119298115	119308792	13	6	1151925	-0.031487	0.51256	ADPRH
ENSG00000144837	3	119316689	119348658	35	7	1151925	0.42322	0.33607	PLA1A
ENSG00000121577	3	119355304	119384171	74	13	1151925	0.55898	0.28809	POPDC2
ENSG00000138495	3	119373360	119396301	82	10	1151925	0.46552	0.32078	COX17
ENSG00000183833	3	119421869	119485949	84	12	1151925	-0.29233	0.61498	MAATS1
ENSG00000144852	3	119499331	119537332	96	20	1151925	0.63603	0.26238	NR1I2
ENSG00000082701	3	119540170	119813264	264	22	1151925	-0.025539	0.51019	GSK3B
ENSG00000175697	3	119883492	120003941	244	25	1151925	0.18116	0.42812	GPR156
ENSG00000163428	3	120043356	120068186	49	6	1151925	0.11419	0.45454	LRRC58
ENSG00000163430	3	120111140	120170100	86	14	1151925	0.7667	0.22163	FSTL1
ENSG00000065518	3	120315156	120321347	17	4	1151925	0.091122	0.4637	NDUFB4
ENSG00000113924	3	120347020	120401418	126	25	1151925	0.079905	0.46816	HGD
ENSG00000144840	3	120405528	120461840	31	5	1151925	0.51534	0.30316	RABL3
ENSG00000153767	3	120461484	120501916	58	11	1151925	0.56495	0.28605	GTF2E1
ENSG00000145087	3	120626919	121143608	527	30	1151925	0.80152	0.21142	STXBP5L
ENSG00000051341	3	121150278	121264853	159	14	1151925	0.46595	0.32063	POLQ
ENSG00000186103	3	121289551	121305481	36	6	1151925	-0.48824	0.68731	ARGFX
ENSG00000163833	3	121311966	121349139	78	20	1151925	0.0097279	0.49612	FBXO40
ENSG00000180353	3	121350246	121379774	68	9	1151925	-0.73262	0.76811	HCLS1
ENSG00000173230	3	121382046	121468602	132	16	1151925	-1.0045	0.84244	GOLGB1
ENSG00000173226	3	121488610	121553926	190	12	1151925	-1.2539	0.89507	IQCB1
ENSG00000145088	3	121554030	121605373	97	8	1151925	-1.1817	0.88133	EAF2
ENSG00000163406	3	121612936	121662949	148	4	1151925	-0.90248	0.8166	SLC15A2
ENSG00000145103	3	121706170	121741051	23	7	1151925	-1.2177	0.88833	ILDR1
ENSG00000114013	3	121774213	121839983	64	15	1151925	-0.65342	0.74326	CD86
ENSG00000036828	3	121902530	122005342	281	24	1151925	0.42828	0.33422	CASR
ENSG00000121552	3	122044091	122060819	27	5	1151925	0.97011	0.16599	CSTA
ENSG00000160124	3	122078438	122102078	52	10	1151925	1.6761	0.046855	CCDC58
ENSG00000114023	3	122103023	122131181	72	12	1151925	2.5277	0.0057413	FAM162A
ENSG00000196981	3	122130715	122134882	6	2	1151925	3.0288	0.0012275	WDR5B
ENSG00000114030	3	122140796	122233792	149	15	1151925	3.1034	0.0009564	KPNA1
ENSG00000138496	3	122246771	122283424	39	6	1151925	2.9781	0.0014501	PARP9
ENSG00000163840	3	122283085	122294050	8	4	1151925	2.3192	0.010193	DTX3L
ENSG00000173200	3	122296449	122357894	123	13	1151925	2.0016	0.022665	PARP15
ENSG00000173193	3	122399465	122449687	138	19	1151925	-0.30722	0.62066	PARP14
ENSG00000169087	3	122458846	122512671	126	16	1151925	-0.44644	0.67236	HSPBAP1
ENSG00000138463	3	122513642	122599986	97	12	1151925	-1.0712	0.85795	DIRC2
ENSG00000082684	3	122628041	122747452	212	35	1151925	1.4342	0.075759	SEMA5B
ENSG00000065485	3	122785909	122944074	273	33	1151925	1.4566	0.072609	PDIA5
ENSG00000121542	3	122920774	122992977	85	7	1151925	1.6637	0.048083	SEC22A
ENSG00000173175	3	123001143	123168605	182	16	1151925	0.72639	0.2338	ADCY5
ENSG00000206527	3	123209667	123304032	119	11	1151925	0.053859	0.47852	PTPLB
ENSG00000065534	3	123328896	123603178	238	34	1151925	-0.62057	0.73256	MYLK
ENSG00000175455	3	123616152	123680564	30	4	1151925	-1.3773	0.91579	CCDC14
ENSG00000160145	3	123798870	124445172	1256	138	1151925	2.1807	0.014601	KALRN
ENSG00000114491	3	124449213	124464040	27	4	1151925	-0.38316	0.6492	UMPS
ENSG00000082781	3	124480795	124620265	258	33	1151925	-3.922	0.99996	ITGB5
ENSG00000173702	3	124624289	124672663	88	19	1151925	-0.46129	0.6777	MUC13
ENSG00000173706	3	124684554	124774802	74	12	1151925	-0.22388	0.58858	HEG1
ENSG00000221955	3	124801480	124998021	374	72	1151925	1.7114	0.043499	SLC12A8
ENSG00000163848	3	124944405	125094198	167	7	1151925	0.88739	0.18743	ZNF148
ENSG00000114520	3	125165495	125239041	132	12	1151925	-0.58028	0.71914	SNX4
ENSG00000144909	3	125247702	125313934	159	13	1151925	1.2368	0.10807	OSBPL11
ENSG00000189366	3	125648118	125655882	3	2	1151925	0.69943	0.24214	ALG1L
ENSG00000114547	3	125687987	125702297	4	1	1151925	-1.36	0.91308	ROPN1B
ENSG00000114544	3	125725198	125820404	262	19	1151925	-0.70827	0.76061	SLC41A3
ENSG00000144908	3	125822412	125916837	250	28	1151925	1.7232	0.042429	ALDH1L1
ENSG00000163884	3	126061478	126076285	9	4	1151925	-0.27196	0.60717	KLF15
ENSG00000163885	3	126113782	126155399	85	17	1151925	0.0034865	0.49861	CCDC37
ENSG00000070476	3	126156444	126194762	73	9	1151925	1.4097	0.079318	ZXDC
ENSG00000159650	3	126200124	126236616	57	18	1151925	-0.16996	0.56748	UROC1
ENSG00000180767	3	126243126	126262134	63	10	1151925	-0.41706	0.66168	CHST13
ENSG00000180697	3	126245842	126277808	88	14	1151925	-0.73377	0.76845	C3orf22
ENSG00000197763	3	126290622	126373998	139	23	1151925	1.0892	0.13804	TXNRD3
ENSG00000206483	3	126290625	126327398	37	9	1151925	1.5786	0.057209	TXNRD3NB
ENSG00000159685	3	126423063	126679249	366	25	1151925	0.91475	0.18016	CHCHD6
ENSG00000114554	3	126707437	126756235	66	13	1151925	0.80327	0.21091	PLXNA1
ENSG00000214324	3	126911974	126917025	2	1	1151925	1.2129	0.11258	C3orf56
ENSG00000163870	3	127291912	127317094	13	7	1151925	-0.5964	0.72455	TPRA1
ENSG00000073111	3	127317066	127341276	6	3	1151925	1.1762	0.11975	MCM2
ENSG00000114631	3	127348024	127391652	17	5	1151925	1.1146	0.13252	PODXL2
ENSG00000114626	3	127391778	127399768	8	3	1151925	1.1836	0.11829	ABTB1
ENSG00000074416	3	127407909	127542051	193	42	1151925	1.1355	0.12808	MGLL
ENSG00000187715	3	127634075	127706514	88	9	1151925	-0.18285	0.57254	KBTBD12
ENSG00000058262	3	127770484	127790526	4	2	1151925	2.6618	0.0038866	SEC61A1
ENSG00000175792	3	127783621	127872757	44	4	1151925	0.80991	0.209	RUVBL1
ENSG00000132394	3	127872297	128127485	242	21	1151925	0.47697	0.31669	EEFSEC
ENSG00000179407	3	128181282	128186091	5	1	1151925	-0.57	0.71566	DNAJB8
ENSG00000179348	3	128198270	128212028	18	7	1151925	0.84295	0.19963	GATA2
ENSG00000198685	3	128290843	128294929	10	5	1151925	1.2761	0.10095	C3orf27
ENSG00000163902	3	128338817	128399918	95	12	1151925	0.32898	0.37108	RPN1
ENSG00000075785	3	128444965	128533639	150	13	1151925	4.2638	1.0048e-05	RAB7A
ENSG00000177646	3	128598439	128634910	77	11	1151925	2.361	0.0091124	ACAD9
ENSG00000114656	3	128628709	128721533	100	20	1151925	2.5839	0.0048846	KIAA1257
ENSG00000187695	3	128628717	128690173	64	16	1151925	3.2346	0.00060912	RP11-723O4.6
ENSG00000114654	3	128720472	128759585	27	11	1151925	3.1701	0.00076204	EFCC1
ENSG00000169704	3	128779610	128781249	1	1	1151925	0.032788	0.48692	GP9
ENSG00000172780	3	128806412	128841644	6	4	1151925	0.75082	0.22638	RAB43
ENSG00000261796	3	128806418	128879879	10	6	1151925	1.3426	0.089698	ISY1-RAB43
ENSG00000240682	3	128846258	128880136	3	2	1151925	1.7138	0.043284	ISY1
ENSG00000169714	3	128888327	128902765	1	1	1151925	-0.61467	0.73061	CNBP
ENSG00000181789	3	128968449	128996614	11	2	1151925	-0.68402	0.75302	COPG1
ENSG00000183624	3	128997671	129025029	36	3	1151925	-1.0787	0.85963	HMCES
ENSG00000184897	3	129033615	129035120	4	1	1151925	-1.2034	0.88559	H1FX
ENSG00000172771	3	129120164	129147494	46	8	1151925	-1.2598	0.89612	EFCAB12
ENSG00000129071	3	129149787	129158878	16	4	1151925	-1.1923	0.88342	MBD4
ENSG00000163913	3	129158968	129239198	125	8	1151925	-1.3589	0.91292	IFT122
ENSG00000163914	3	129247483	129254012	9	3	1151925	-1.9982	0.97715	RHO
ENSG00000178804	3	129262057	129270310	18	4	1151925	-0.74581	0.77211	H1FOO
ENSG00000004399	3	129274018	129325661	101	16	1151925	-0.27322	0.60766	PLXND1
ENSG00000172765	3	129366635	129612419	166	16	1151925	0.13346	0.44691	TMCC1
ENSG00000170893	3	129693148	129696781	8	3	1151925	0.38388	0.35053	TRH
ENSG00000172752	3	130064359	130203688	262	29	1151925	0.3375	0.36787	COL6A5
ENSG00000206384	3	130279178	130396999	105	20	1151925	-0.0874	0.53482	COL6A6
ENSG00000196455	3	130397779	130465673	93	3	1151925	-0.13091	0.55208	PIK3R4
ENSG00000017260	3	130569439	130735556	126	17	1151925	1.0782	0.14048	ATP2C1
ENSG00000034533	3	130732719	130746493	21	3	1151925	-1.1464	0.87418	ASTE1
ENSG00000114670	3	130745694	131069309	401	28	1151925	-0.17919	0.57111	NEK11
ENSG00000198585	3	131100515	131107674	4	2	1151925	-1.3533	0.91201	NUDT16
ENSG00000114686	3	131181056	131221827	33	6	1151925	-1.3222	0.90695	MRPL3
ENSG00000196353	3	131252399	132004254	1541	119	1151925	2.7571	0.0029159	CPNE4
ENSG00000014257	3	132036211	132087142	15	7	1151925	2.2306	0.012852	ACPP
ENSG00000138246	3	132136370	132257876	123	17	1151925	2.469	0.0067753	DNAJC13
ENSG00000240303	3	132276982	132379567	124	16	1151925	1.1247	0.13037	ACAD11
ENSG00000113971	3	132276986	132441303	192	23	1151925	1.0791	0.14028	NPHP3
ENSG00000129048	3	132316081	132337811	24	8	1151925	1.2082	0.11348	ACKR4
ENSG00000081307	3	132373290	132396941	19	6	1151925	0.063574	0.47465	UBA5
ENSG00000144868	3	132757235	133116636	454	51	1151925	0.98558	0.16217	TMEM108
ENSG00000170819	3	133118839	133194066	116	25	1151925	1.3737	0.084767	BFSP2
ENSG00000091527	3	133292574	133309105	23	5	1151925	0.54479	0.29295	CDV3
ENSG00000163781	3	133317019	133380737	120	11	1151925	0.66466	0.25313	TOPBP1
ENSG00000091513	3	133464800	133497850	40	6	1151925	0.30838	0.3789	TF
ENSG00000144867	3	133502877	133544616	39	12	1151925	0.15635	0.43788	SRPRB
ENSG00000154917	3	133543083	133614680	67	21	1151925	-0.41996	0.66274	RAB6B
ENSG00000174640	3	133651540	133771028	174	42	1151925	1.6692	0.047539	SLCO2A1
ENSG00000163785	3	133784147	133969689	263	26	1151925	-0.11953	0.54757	RYK
ENSG00000114019	3	134074716	134094321	18	4	1151925	0.71612	0.23696	AMOTL2
ENSG00000129055	3	134196548	134205558	14	1	1151925	0.27129	0.39309	ANAPC13
ENSG00000182923	3	134204585	134293859	150	5	1151925	0.30985	0.37834	CEP63
ENSG00000154928	3	134316643	134979309	964	154	1151925	2.5075	0.0060786	EPHB1
ENSG00000174611	3	134321980	134370478	19	5	1151925	1.7338	0.041476	KY
ENSG00000073711	3	135684515	135866733	81	9	1151925	-0.58133	0.71949	PPP2R3A
ENSG00000174579	3	135867764	135916083	8	4	1151925	-0.23391	0.59247	MSL2
ENSG00000114054	3	135969148	136056738	48	11	1151925	0.57426	0.28289	PCCB
ENSG00000118007	3	136055077	136471220	227	29	1151925	0.45242	0.32548	STAG1
ENSG00000168917	3	136537489	136574734	21	4	1151925	0.058228	0.47678	SLC35G2
ENSG00000158092	3	136581050	136668665	66	6	1151925	0.51039	0.30489	NCK1
ENSG00000174564	3	136665072	136729927	60	6	1151925	-0.24208	0.59564	IL20RB
ENSG00000168875	3	137483579	137484396	1	1	1151925	1.0292	0.15169	SOX14
ENSG00000066405	3	137717577	137752494	42	6	1151925	0.11144	0.45563	CLDN18
ENSG00000158163	3	137780832	137834660	90	5	1151925	-0.92131	0.82156	DZIP1L
ENSG00000118017	3	137842560	137851229	9	2	1151925	-0.2987	0.61742	A4GNT
ENSG00000138231	3	137879854	137893791	2	1	1151925	-0.70824	0.7606	DBR1
ENSG00000114098	3	137906109	138017231	30	11	1151925	-0.2731	0.60761	ARMC8
ENSG00000181322	3	137980279	138048728	30	11	1151925	0.68069	0.24803	NME9
ENSG00000158186	3	138066539	138124375	93	10	1151925	2.6234	0.0043527	MRAS
ENSG00000158220	3	138153428	138200528	58	14	1151925	0.25279	0.40022	ESYT3
ENSG00000114107	3	138213186	138313380	88	10	1151925	0.6976	0.24271	CEP70
ENSG00000158234	3	138327448	138352218	4	2	1151925	0.81587	0.20729	FAIM
ENSG00000051382	3	138372860	138553780	162	8	1151925	-0.41649	0.66147	PIK3CB
ENSG00000183770	3	138663066	138665982	3	1	1151925	0.46994	0.3192	FOXL2
ENSG00000206262	3	138666076	138672293	16	2	1151925	0.46769	0.32	C3orf72
ENSG00000206260	3	138722804	138725110	2	1	1151925	-0.7066	0.76009	PRR23A
ENSG00000175110	3	138724648	139076065	369	42	1151925	-1.7529	0.96019	MRPS22
ENSG00000184814	3	138737873	138739768	1	1	1151925	-0.39539	0.65372	PRR23B
ENSG00000233701	3	138760944	138763734	8	2	1151925	-2.6452	0.99592	PRR23C
ENSG00000184432	3	139074442	139108574	22	2	1151925	0.56846	0.28486	COPB2
ENSG00000114113	3	139171726	139199589	24	4	1151925	-0.03967	0.51582	RBP2
ENSG00000114115	3	139236276	139258671	7	3	1151925	-1.4661	0.92869	RBP1
ENSG00000163864	3	139279022	139396859	111	24	1151925	0.091187	0.46367	NMNAT3
ENSG00000158258	3	139654027	140296239	928	158	1151925	-0.27647	0.60891	CLSTN2
ENSG00000155890	3	140396881	140419992	52	11	1151925	-0.39761	0.65454	TRIM42
ENSG00000114120	3	140660672	140698775	72	5	1151925	-1.1751	0.88002	SLC25A36
ENSG00000175093	3	140770244	140867453	84	12	1151925	-0.28733	0.61307	SPSB4
ENSG00000155893	3	140947568	141013748	138	22	1151925	0.17555	0.43032	ACPL2
ENSG00000177311	3	141043055	141168634	147	29	1151925	2.13	0.016588	ZBTB38
ENSG00000155903	3	141205889	141334184	68	8	1151925	3.0951	0.00098369	RASA2
ENSG00000114125	3	141457046	141466402	10	4	1151925	2.0831	0.018623	RNF7
ENSG00000114124	3	141496990	141537332	63	13	1151925	1.3282	0.092052	GRK7
ENSG00000069849	3	141594966	141645356	121	11	1151925	2.7377	0.0030938	ATP1B3
ENSG00000114126	3	141663277	141868386	462	14	1151925	2.3096	0.010456	TFDP2
ENSG00000175066	3	141882414	141944449	92	18	1151925	-0.059675	0.52379	GK5
ENSG00000114127	3	142025449	142166904	106	11	1151925	1.785	0.037135	XRN1
ENSG00000175054	3	142168077	142297668	203	12	1151925	0.38158	0.35139	ATR
ENSG00000120756	3	142315229	142432506	189	17	1151925	1.1489	0.1253	PLS1
ENSG00000144935	3	142442916	142526730	107	13	1151925	1.4098	0.079294	TRPC1
ENSG00000163710	3	142534764	142608045	81	13	1151925	-0.27629	0.60884	PCOLCE2
ENSG00000188582	3	142668006	142682178	17	6	1151925	1.1578	0.12348	PAQR9
ENSG00000163714	3	142683339	142779567	49	15	1151925	-0.59554	0.72426	U2SURP
ENSG00000175040	3	142838173	142841800	3	1	1151925	-0.49486	0.68965	CHST2
ENSG00000181804	3	142984064	143567373	957	166	1151925	0.95104	0.17079	SLC9A9
ENSG00000181744	3	143690640	143767561	151	14	1151925	0.35356	0.36184	C3orf58
ENSG00000232013	3	145782358	145784156	1	1	1151925	0.33283	0.36963	AC107021.1
ENSG00000152952	3	145787227	145881440	74	11	1151925	0.80105	0.21155	PLOD2
ENSG00000114698	3	145910126	145968966	169	13	1151925	1.4502	0.073504	PLSCR4
ENSG00000163746	3	146109208	146213778	198	11	1151925	1.1946	0.11613	PLSCR2
ENSG00000188313	3	146232967	146262651	89	9	1151925	0.25166	0.40065	PLSCR1
ENSG00000231213	3	146294342	146324003	136	14	1151925	0.26744	0.39456	PLSCR5
ENSG00000174963	3	147103833	147124647	19	6	1151925	2.0643	0.019495	ZIC4
ENSG00000152977	3	147111209	147228080	205	19	1151925	3.3844	0.00035672	ZIC1
ENSG00000144891	3	148415571	148460795	86	14	1151925	-0.66306	0.74635	AGTR1
ENSG00000153002	3	148508889	148577974	104	22	1151925	1.1581	0.12341	CPB1
ENSG00000163751	3	148583043	148614983	52	17	1151925	-0.026689	0.51065	CPA3
ENSG00000163754	3	148709128	148745419	27	8	1151925	1.5215	0.064069	GYG1
ENSG00000071794	3	148747914	148804341	71	13	1151925	2.4174	0.0078165	HLTF
ENSG00000163755	3	148847371	148891519	79	15	1151925	0.28848	0.38649	HPS3
ENSG00000047457	3	148880197	148939842	110	20	1151925	-1.5311	0.93713	CP
ENSG00000163762	3	149036285	149052201	23	6	1151925	-1.0278	0.84797	TM4SF18
ENSG00000169908	3	149086809	149095652	13	2	1151925	-1.2032	0.88556	TM4SF1
ENSG00000169903	3	149191761	149221068	106	9	1151925	-0.32909	0.62896	TM4SF4
ENSG00000018408	3	149235022	149454501	377	56	1151925	1.0951	0.13674	WWTR1
ENSG00000114744	3	149456257	149470286	22	4	1151925	1.9427	0.026026	COMMD2
ENSG00000206199	3	149478892	149686172	250	20	1151925	1.3689	0.085516	ANKUB1
ENSG00000082996	3	149530495	149679926	175	13	1151925	1.2917	0.098225	RNF13
ENSG00000070087	3	149682691	149768575	158	23	1151925	2.1065	0.017581	PFN2
ENSG00000268175	3	149689066	149690535	2	1	1151925	2.2416	0.012494	AC117395.1
ENSG00000196428	3	150126122	150184218	59	13	1151925	1.8282	0.033762	TSC22D2
ENSG00000120742	3	150259781	150321015	126	17	1151925	1.9223	0.027283	SERP1
ENSG00000144895	3	150264465	150302029	76	13	1151925	1.9499	0.025591	EIF2A
ENSG00000198843	3	150320662	150348222	27	7	1151925	2.1523	0.015687	SELT
ENSG00000163645	3	150377672	150421758	62	16	1151925	1.4551	0.072816	FAM194A
ENSG00000181788	3	150458914	150481264	41	3	1151925	-0.8891	0.81302	SIAH2
ENSG00000214237	3	150588832	150612089	20	4	1151925	3.4006	0.00033625	FAM188B2
ENSG00000260234	3	150600784	150659530	69	16	1151925	3.0792	0.0010376	RP11-166N6.3
ENSG00000163646	3	150643950	150690786	68	13	1151925	0.16823	0.4332	CLRN1
ENSG00000144893	3	150803484	151154860	334	45	1151925	0.51962	0.30166	MED12L
ENSG00000174946	3	150915619	150920988	9	3	1151925	0.45819	0.32341	GPR171
ENSG00000174944	3	150929905	150996255	29	10	1151925	-0.064344	0.52565	P2RY14
ENSG00000138271	3	151011891	151034740	30	7	1151925	0.20378	0.41926	GPR87
ENSG00000181631	3	151044100	151047336	9	4	1151925	0.25784	0.39827	P2RY13
ENSG00000169313	3	151055168	151102600	67	13	1151925	0.32295	0.37337	P2RY12
ENSG00000152580	3	151143172	151176497	52	9	1151925	-0.063779	0.52543	IGSF10
ENSG00000197953	3	151451704	151479127	38	7	1151925	-1.0638	0.8563	AADACL2
ENSG00000114771	3	151531825	151546276	7	2	1151925	0.1004	0.46001	AADAC
ENSG00000198829	3	151591431	151602405	22	6	1151925	1.4818	0.069201	SUCNR1
ENSG00000152601	3	151961617	152183569	131	17	1151925	1.7959	0.036256	MBNL1
ENSG00000221962	3	152057484	152058779	3	1	1151925	-0.098939	0.53941	TMEM14E
ENSG00000169860	3	152552736	152555841	5	2	1151925	0.18631	0.4261	P2RY1
ENSG00000181467	3	152880029	152886265	4	2	1151925	-0.85732	0.80437	RAP2B
ENSG00000237787	3	153202284	153220486	60	9	1151925	-1.2361	0.89178	C3orf79
ENSG00000114790	3	153838792	153975616	233	20	1151925	-0.13341	0.55307	ARHGEF26
ENSG00000174953	3	153990335	154042286	73	11	1151925	1.8229	0.034156	DHX36
ENSG00000174948	3	154055461	154147504	168	24	1151925	2.2647	0.011766	GPR149
ENSG00000196549	3	154741913	154901497	94	21	1151925	-0.64529	0.74063	MME
ENSG00000114805	3	155093369	155462856	742	58	1151925	3.0233	0.0012503	PLCH1
ENSG00000214919	3	155459933	155461515	1	1	1151925	0.2554	0.39921	AC104472.1
ENSG00000174928	3	155480401	155524140	82	14	1151925	1.6922	0.045302	C3orf33
ENSG00000169359	3	155538813	155572218	59	6	1151925	1.0867	0.13858	SLC33A1
ENSG00000163655	3	155588325	155661815	185	11	1151925	1.7459	0.040411	GMPS
ENSG00000169282	3	155755490	156256545	614	61	1151925	0.42709	0.33466	KCNAB1
ENSG00000114850	3	156257929	156272973	38	6	1151925	1.3717	0.085072	SSR3
ENSG00000163659	3	156391024	156424559	35	5	1151925	3.3548	0.00039713	TIPARP
ENSG00000197980	3	156543270	156763918	330	20	1151925	4.3695	6.2276e-06	LEKR1
ENSG00000163660	3	156864297	156878549	7	3	1151925	0.38619	0.34968	CCNL1
ENSG00000197415	3	156977531	157251408	449	53	1151925	0.32052	0.37429	VEPH1
ENSG00000163661	3	157154578	157161417	9	3	1151925	0.99421	0.16006	PTX3
ENSG00000174899	3	157261035	157395538	245	35	1151925	1.0562	0.14543	C3orf55
ENSG00000168779	3	157814948	157824292	8	3	1151925	3.0964	0.00097934	SHOX2
ENSG00000174891	3	157823644	158263519	919	43	1151925	5.1524	1.286e-07	RSRC1
ENSG00000178053	3	158288952	158325041	59	8	1151925	1.9572	0.02516	MLF1
ENSG00000168827	3	158362067	158410364	149	8	1151925	0.67092	0.25114	GFM1
ENSG00000079257	3	158363611	158390482	79	6	1151925	0.7642	0.22237	LXN
ENSG00000118849	3	158414681	158450485	90	13	1151925	0.94772	0.17164	RARRES1
ENSG00000118855	3	158449987	158547508	101	17	1151925	2.4822	0.0065293	MFSD1
ENSG00000250588	3	158680024	159615155	693	100	1151925	3.9215	4.3991e-05	IQCJ-SCHIP1
ENSG00000214216	3	158680717	158984096	182	32	1151925	2.9135	0.0017872	IQCJ
ENSG00000151967	3	159557650	159615149	20	9	1151925	2.1917	0.014201	SCHIP1
ENSG00000168811	3	159706537	159713806	3	2	1151925	0.34788	0.36397	IL12A
ENSG00000242107	3	159733811	159749210	30	4	1151925	0.6884	0.2456	LINC01100
ENSG00000180044	3	159943423	159945999	3	1	1151925	-0.01136	0.50453	C3orf80
ENSG00000248710	3	159945241	160167617	136	18	1151925	1.2098	0.11318	RP11-432B6.3
ENSG00000068885	3	159974774	160117668	56	9	1151925	1.0232	0.15311	IFT80
ENSG00000113810	3	160117062	160152750	38	8	1151925	1.4012	0.080572	SMC4
ENSG00000213186	3	160150233	160203561	66	10	1151925	1.2952	0.097622	TRIM59
ENSG00000186432	3	160212783	160283376	42	6	1151925	0.94581	0.17212	KPNA4
ENSG00000163590	3	160473390	160796695	460	43	1151925	0.78515	0.21618	PPM1L
ENSG00000169255	3	160801671	160823172	32	5	1151925	1.0841	0.13917	B3GALNT1
ENSG00000169251	3	160822484	160971320	216	26	1151925	1.4572	0.072528	NMD3
ENSG00000196542	3	161062580	161090668	56	11	1151925	0.47087	0.31887	SPTSSB
ENSG00000182447	3	161214596	161221730	21	3	1151925	1.7552	0.039609	OTOL1
ENSG00000090402	3	164696686	164796283	65	7	1151925	1.896	0.028978	SI
ENSG00000121871	3	164904508	164914897	13	3	1151925	1.1343	0.12834	SLITRK3
ENSG00000114200	3	165490692	165555260	151	18	1151925	2.27	0.011604	BCHE
ENSG00000169064	3	166958075	167099134	124	11	1151925	-0.7889	0.78492	ZBBX
ENSG00000114204	3	167159577	167196792	77	8	1151925	-1.7195	0.95723	SERPINI2
ENSG00000174776	3	167196472	167371771	117	19	1151925	0.28252	0.38877	WDR49
ENSG00000114209	3	167401086	167452727	7	3	1151925	0.40697	0.34201	PDCD10
ENSG00000163536	3	167453031	167543356	73	14	1151925	2.0219	0.021592	SERPINI1
ENSG00000173905	3	167726465	167813763	51	7	1151925	0.83429	0.20206	GOLIM4
ENSG00000085276	3	168801287	169381406	996	132	1151925	-1.5014	0.93337	MECOM
ENSG00000184378	3	169484709	169487683	9	2	1151925	-0.035902	0.51432	ACTRT3
ENSG00000085274	3	169490619	169507504	14	3	1151925	0.081942	0.46735	MYNN
ENSG00000171757	3	169511216	169530774	32	2	1151925	0.028049	0.48881	LRRC34
ENSG00000188306	3	169539710	169555563	27	6	1151925	0.017654	0.49296	LRRIQ4
ENSG00000114248	3	169556967	169587718	48	9	1151925	-0.39321	0.65292	LRRC31
ENSG00000187033	3	169629360	169656963	39	9	1151925	1.5793	0.057134	SAMD7
ENSG00000008952	3	169684423	169716161	36	3	1151925	0.45425	0.32482	SEC62
ENSG00000173890	3	169755717	169803191	27	4	1151925	1.0947	0.13681	GPR160
ENSG00000173889	3	169804520	169899537	73	9	1151925	-0.58843	0.72188	PHC3
ENSG00000163558	3	169940153	170023769	235	16	1151925	0.8443	0.19925	PRKCI
ENSG00000136603	3	170075466	170114623	57	7	1151925	2.4899	0.0063897	SKIL
ENSG00000013297	3	170136653	170578169	568	80	1151925	-0.019592	0.50782	CLDN11
ENSG00000013293	3	170177372	170303863	150	30	1151925	-0.5028	0.69245	SLC7A14
ENSG00000163584	3	170582664	170588272	3	1	1151925	-0.083603	0.53331	RPL22L1
ENSG00000163577	3	170606204	170626482	25	5	1151925	0.27915	0.39007	EIF5A2
ENSG00000163581	3	170714137	170744539	55	5	1151925	-0.084988	0.53386	SLC2A2
ENSG00000154310	3	170779128	171178197	554	81	1151925	0.63593	0.26241	TNIK
ENSG00000075651	3	171318195	171528740	210	17	1151925	1.8017	0.035798	PLD1
ENSG00000183657	3	171509580	171527714	34	6	1151925	2.4419	0.0073058	PP13439
ENSG00000186329	3	171561139	171656505	119	17	1151925	1.1468	0.12572	TMEM212
ENSG00000075420	3	171757418	172119455	243	47	1151925	0.61692	0.26864	FNDC3B
ENSG00000203443	3	172034218	172039513	5	2	1151925	0.13671	0.44563	AC092964.1
ENSG00000121853	3	172162923	172166246	8	3	1151925	1.5874	0.056208	GHSR
ENSG00000121858	3	172223298	172241297	40	7	1151925	0.058854	0.47653	TNFSF10
ENSG00000144959	3	172348039	172429008	58	14	1151925	-0.72822	0.76676	NCEH1
ENSG00000114346	3	172468472	172539264	15	5	1151925	-0.076091	0.53033	ECT2
ENSG00000144962	3	172607148	172859058	289	38	1151925	1.3016	0.096533	SPATA16
ENSG00000169760	3	173114074	174004434	1238	126	1151925	1.1269	0.12989	NLGN1
ENSG00000177694	3	174156363	175523428	1958	205	1151925	0.31895	0.37488	NAALADL2
ENSG00000177565	3	176737143	176915261	144	20	1151925	2.6731	0.0037572	TBL1XR1
ENSG00000197584	3	177990720	178562217	976	115	1151925	2.0509	0.020139	KCNMB2
ENSG00000172667	3	178735011	178790067	58	8	1151925	0.32646	0.37204	ZMAT3
ENSG00000121879	3	178865902	178957881	149	15	1151925	1.0525	0.1463	PIK3CA
ENSG00000171121	3	178957530	178984790	78	11	1151925	1.9315	0.026709	KCNMB3
ENSG00000121864	3	179040779	179053323	15	5	1151925	0.84782	0.19827	ZNF639
ENSG00000171109	3	179065480	179112719	58	9	1151925	0.33402	0.36918	MFN1
ENSG00000114450	3	179116990	179169378	19	4	1151925	1.4024	0.080396	GNB4
ENSG00000136518	3	179280668	179306196	31	4	1151925	-0.47198	0.68153	ACTL6A
ENSG00000136522	3	179306073	179322442	18	2	1151925	-1.1376	0.87235	MRPL47
ENSG00000136521	3	179322478	179345435	8	1	1151925	-0.20499	0.58121	NDUFB5
ENSG00000058056	3	179370543	179507189	100	24	1151925	0.072691	0.47103	USP13
ENSG00000114757	3	179512746	179754841	474	57	1151925	-0.45759	0.67638	PEX5L
ENSG00000163728	3	180319918	180335616	4	2	1151925	-0.72637	0.76619	TTC14
ENSG00000145075	3	180320646	180588793	256	20	1151925	1.8446	0.032549	CCDC39
ENSG00000114416	3	180585929	180700541	95	14	1151925	0.26475	0.3956	FXR1
ENSG00000205981	3	180701497	180707562	3	2	1151925	0.65897	0.25496	DNAJC19
ENSG00000181449	3	181429714	181432221	1	1	1151925	0.98786	0.16161	SOX2
ENSG00000058063	3	182511288	182639423	203	11	1151925	-0.24288	0.59595	ATP11B
ENSG00000043093	3	182655862	182703741	37	7	1151925	-0.86422	0.80627	DCUN1D1
ENSG00000078070	3	182733006	182833863	129	11	1151925	-0.60376	0.727	MCCC1
ENSG00000078081	3	182840001	182881627	103	15	1151925	-0.25773	0.60169	LAMP3
ENSG00000053524	3	182895831	183146566	340	36	1151925	1.1567	0.12369	MCF2L2
ENSG00000176597	3	182971032	183016292	5	3	1151925	-1.5922	0.94433	B3GNT5
ENSG00000172578	3	183205319	183273477	67	12	1151925	-0.57979	0.71897	KLHL6
ENSG00000114796	3	183353356	183402265	33	5	1151925	-0.39468	0.65346	KLHL24
ENSG00000163872	3	183415606	183530413	128	13	1151925	2.4375	0.0073955	YEATS2
ENSG00000180834	3	183533664	183543382	3	2	1151925	1.6216	0.052449	MAP6D1
ENSG00000175193	3	183547173	183602721	115	13	1151925	1.6532	0.049148	PARL
ENSG00000114770	3	183637722	183735803	187	18	1151925	0.82735	0.20402	ABCC5
ENSG00000186090	3	183749332	183757157	35	9	1151925	1.8622	0.031285	HTR3D
ENSG00000178084	3	183770835	183778459	20	5	1151925	2.2933	0.010915	HTR3C
ENSG00000186038	3	183814852	183824783	9	3	1151925	0.20126	0.42025	HTR3E
ENSG00000145191	3	183852826	184402546	906	159	1151925	2.614	0.0044739	EIF2B5
ENSG00000161202	3	183873176	183891398	12	4	1151925	2.4621	0.0069066	DVL3
ENSG00000161203	3	183892477	183901879	14	5	1151925	2.1413	0.016123	AP2M1
ENSG00000161204	3	183903811	183911800	19	5	1151925	1.9236	0.027205	ABCF3
ENSG00000145198	3	183948217	183960117	19	4	1151925	2.0324	0.021057	VWA5B2
ENSG00000214160	3	183960089	183967336	11	4	1151925	0.3771	0.35305	ALG3
ENSG00000145194	3	183967438	184010819	51	10	1151925	1.8452	0.032502	ECE2
ENSG00000163888	3	183977001	183979251	3	2	1151925	1.9511	0.025525	CAMK2N2
ENSG00000175166	3	184016497	184026842	16	5	1151925	1.9185	0.027523	PSMD2
ENSG00000114867	3	184032283	184053146	14	7	1151925	1.2182	0.11157	EIF4G1
ENSG00000175182	3	184053714	184064063	12	5	1151925	1.0553	0.14565	FAM131A
ENSG00000114859	3	184063973	184079439	20	7	1151925	3.1477	0.00082276	CLCN2
ENSG00000163882	3	184079506	184086384	5	2	1151925	1.1611	0.1228	POLR2H
ENSG00000090534	3	184089723	184095932	7	3	1151925	-0.1123	0.54471	THPO
ENSG00000090539	3	184097861	184108524	9	3	1151925	0.42468	0.33553	CHRD
ENSG00000224153	3	184119325	184157436	56	14	1151925	0.31194	0.37754	RP11-433C9.2
ENSG00000182580	3	184279572	184300197	24	10	1151925	2.7594	0.002895	EPHB3
ENSG00000177383	3	184428156	184429836	3	1	1151925	1.1659	0.12183	MAGEF1
ENSG00000156931	3	184529931	184770402	130	16	1151925	-0.71628	0.76309	VPS8
ENSG00000187068	3	184795838	184870802	143	15	1151925	-0.52087	0.69877	C3orf70
ENSG00000113790	3	184908412	184999778	122	16	1151925	1.677	0.046774	EHHADH
ENSG00000073803	3	185000729	185206885	391	34	1151925	2.3228	0.010095	MAP3K13
ENSG00000163900	3	185194284	185216845	17	3	1151925	-0.27956	0.61009	TMEM41A
ENSG00000163898	3	185224050	185270401	31	6	1151925	-0.13712	0.55453	LIPH
ENSG00000163904	3	185300284	185351339	89	7	1151925	0.28842	0.38651	SENP2
ENSG00000073792	3	185361527	185542844	187	23	1151925	1.4641	0.071589	IGF2BP2
ENSG00000163915	3	185430316	185447575	14	6	1151925	2.199	0.013939	C3orf65
ENSG00000136527	3	185633694	185655924	14	5	1151925	0.87043	0.19203	TRA2B
ENSG00000244405	3	185764097	185828107	39	8	1151925	-1.3626	0.91349	ETV5
ENSG00000058866	3	185823457	186080026	236	52	1151925	0.86408	0.19377	DGKG
ENSG00000213139	3	186256230	186264491	9	3	1151925	0.055175	0.478	CRYGS
ENSG00000113838	3	186263862	186288332	44	7	1151925	0.30791	0.37907	TBCCD1
ENSG00000090520	3	186285192	186315061	69	4	1151925	-0.090187	0.53593	DNAJB11
ENSG00000145192	3	186330712	186339107	14	4	1151925	0.17138	0.43196	AHSG
ENSG00000090512	3	186353758	186370930	11	3	1151925	0.49776	0.30933	FETUB
ENSG00000113905	3	186378005	186396029	41	9	1151925	-2.7726	0.99722	HRG
ENSG00000113889	3	186435065	186461743	128	14	1151925	-0.81532	0.79256	KNG1
ENSG00000156976	3	186500994	186507689	4	2	1151925	-0.20223	0.58013	EIF4A2
ENSG00000163918	3	186507669	186524847	16	4	1151925	-0.33072	0.62957	RFC4
ENSG00000181092	3	186560463	186576252	32	11	1151925	0.5263	0.29934	ADIPOQ
ENSG00000073849	3	186648274	186796341	320	74	1151925	-0.22499	0.58901	ST6GAL1
ENSG00000163923	3	186838736	186898696	32	5	1151925	0.56968	0.28445	RPL39L
ENSG00000175077	3	186915274	186919253	3	1	1151925	0.20817	0.41755	RTP1
ENSG00000127241	3	186935942	187009810	77	24	1151925	-0.098986	0.53943	MASP1
ENSG00000136514	3	187086120	187089864	9	4	1151925	0.61796	0.2683	RTP4
ENSG00000157005	3	187386694	187388187	4	2	1151925	1.5939	0.055477	SST
ENSG00000198471	3	187416047	187420345	2	1	1151925	-0.39386	0.65316	RTP2
ENSG00000228804	3	187420101	187451637	58	14	1151925	0.92256	0.17812	RP11-211G3.3
ENSG00000113916	3	187439165	187463515	45	9	1151925	0.76575	0.22191	BCL6
ENSG00000145012	3	187871072	188608460	739	141	1151925	2.2524	0.012148	LPP
ENSG00000213132	3	187896331	187898598	11	3	1151925	0.94753	0.17168	AC022498.1
ENSG00000188001	3	188665003	189043093	260	38	1151925	0.63301	0.26336	TPRG1
ENSG00000073282	3	189349205	189615068	399	73	1151925	-1.5115	0.93466	TP63
ENSG00000090530	3	189674517	189840226	230	30	1151925	0.40715	0.34195	LEPREL1
ENSG00000163347	3	190023490	190040264	25	8	1151925	0.48767	0.31289	CLDN1
ENSG00000113946	3	190040330	190129932	294	28	1151925	-0.38724	0.65071	CLDN16
ENSG00000198398	3	190146444	190167665	41	9	1151925	-1.3257	0.90753	TMEM207
ENSG00000196083	3	190231840	190375843	185	34	1151925	1.342	0.089798	IL1RAP
ENSG00000205835	3	190570666	190610218	40	8	1151925	1.7727	0.038136	GMNC
ENSG00000188729	3	190917030	190983404	108	18	1151925	0.3282	0.37138	OSTN
ENSG00000188958	3	190984957	191048325	154	15	1151925	0.98865	0.16142	UTS2B
ENSG00000152492	3	191046866	191116459	180	16	1151925	2.0539	0.019991	CCDC50
ENSG00000253548	3	191178952	191179245	1	1	1151925	0.48248	0.31473	PYDC2
ENSG00000114279	3	191857184	192485553	729	109	1151925	1.5355	0.062331	FGF12
ENSG00000180611	3	192514604	192635950	190	28	1151925	0.54492	0.29291	MB21D2
ENSG00000127252	3	192958914	192995527	64	7	1151925	0.1826	0.42756	HRASLS
ENSG00000187527	3	192992579	193096632	183	27	1151925	0.7425	0.22889	ATP13A5
ENSG00000127249	3	193119866	193310900	237	37	1151925	1.8574	0.031624	ATP13A4
ENSG00000198836	3	193310933	193415612	172	12	1151925	2.8592	0.0021236	OPA1
ENSG00000178772	3	194060494	194072057	27	6	1151925	-4.3159	0.99999	CPN2
ENSG00000172061	3	194075976	194090472	62	8	1151925	-0.17076	0.56779	LRRC15
ENSG00000178732	3	194115550	194119995	12	2	1151925	-0.20905	0.5828	GP5
ENSG00000133657	3	194123401	194219093	33	7	1151925	0.53669	0.29574	ATP13A3
ENSG00000145014	3	194308402	194354418	145	22	1151925	-0.85869	0.80474	TMEM44
ENSG00000041802	3	194361517	194393206	61	8	1151925	-1.4298	0.92362	LSG1
ENSG00000185112	3	194406622	194409762	1	1	1151925	-0.87204	0.80841	FAM43A
ENSG00000173950	3	194789008	194991896	388	49	1151925	1.4984	0.067011	XXYLT1
ENSG00000114331	3	194995465	195163807	345	12	1151925	2.6553	0.003962	ACAP2
ENSG00000184203	3	195241221	195270209	35	5	1151925	-0.0023733	0.50095	PPP1R2
ENSG00000189058	3	195295573	195311076	45	11	1151925	1.1065	0.13426	APOD
ENSG00000145113	3	195473636	195539148	129	16	1151925	0.17413	0.43088	MUC4
ENSG00000061938	3	195590235	195638816	66	13	1151925	0.85127	0.19731	TNK2
ENSG00000072274	3	195754054	195809060	161	24	1151925	-0.86557	0.80664	TFRC
ENSG00000163958	3	195924320	195938308	58	11	1151925	1.3859	0.082895	ZDHHC19
ENSG00000163959	3	195938358	195970049	68	14	1151925	2.9523	0.0015771	SLC51A
ENSG00000161217	3	195941093	196014828	109	13	1151925	3.2513	0.00057431	PCYT1A
ENSG00000272741	3	195975101	196045093	116	11	1151925	3.558	0.00018687	RP11-447L10.1
ENSG00000213123	3	196018090	196045170	52	6	1151925	3.6176	0.00014865	TCTEX1D2
ENSG00000273331	3	196042953	196065244	64	10	1151925	3.8445	6.0408e-05	TM4SF19
ENSG00000145107	3	196046213	196065374	59	9	1151925	3.8377	6.209e-05	TM4SF19
ENSG00000163960	3	196074533	196159345	82	13	1151925	3.4404	0.00029046	UBXN7
ENSG00000163961	3	196195654	196230639	52	8	1151925	0.078676	0.46864	RNF168
ENSG00000214097	3	196233748	196242237	5	2	1151925	1.4933	0.06768	SMCO1
ENSG00000185798	3	196281056	196295545	12	3	1151925	0.65406	0.25654	WDR53
ENSG00000174013	3	196295482	196315930	11	3	1151925	0.30613	0.37975	FBXO45
ENSG00000174004	3	196366557	196388875	50	19	1151925	0.36719	0.35674	NRROS
ENSG00000163964	3	196366646	196462878	171	33	1151925	-0.0078946	0.50315	PIGX
ENSG00000174007	3	196433148	196439164	19	3	1151925	-0.25812	0.60184	CEP19
ENSG00000180370	3	196466728	196559518	246	31	1151925	-3.3727	0.99963	PAK2
ENSG00000119231	3	196594727	196661585	30	13	1151925	-0.55007	0.70887	SENP5
ENSG00000114503	3	196662273	196669468	14	4	1151925	-0.59985	0.7257	NCBP2
ENSG00000119227	3	196673214	196695931	29	11	1151925	-0.59665	0.72463	PIGZ
ENSG00000163975	3	196715492	196756687	36	14	1151925	-1.4843	0.93113	MFI2
ENSG00000075711	3	196769431	197026171	359	28	1151925	-0.29942	0.61769	DLG1
ENSG00000161267	3	197236654	197300194	154	22	1151925	-0.39963	0.65528	BDH1
ENSG00000145016	3	197398264	197476598	67	5	1151925	-2.8839	0.99804	KIAA0226
ENSG00000122068	3	197464050	197514467	39	4	1151925	-1.8051	0.96447	FYTTD1
ENSG00000186001	3	197518097	197615307	74	10	1151925	-0.06663	0.52656	LRCH3
ENSG00000114473	3	197615946	197687013	114	11	1151925	1.0022	0.15812	IQCG
ENSG00000182899	3	197676858	197683481	11	1	1151925	-0.67345	0.74967	RPL35A
ENSG00000185621	3	197687071	197770591	158	12	1151925	1.7338	0.041472	LMLN
ENSG00000197701	4	53179	88099	1	1	1151925	1.1844	0.11813	ZNF595
ENSG00000186777	4	264464	299110	17	2	1151925	-0.37923	0.64774	ZNF732
ENSG00000131127	4	331603	378653	72	7	1151925	-2.3435	0.99045	ZNF141
ENSG00000182903	4	419604	492945	73	9	1151925	-1.5717	0.94199	ZNF721
ENSG00000174227	4	492989	533985	107	6	1151925	0.29383	0.38444	PIGG
ENSG00000133256	4	619373	664571	119	11	1151925	0.041731	0.48336	PDE6B
ENSG00000169020	4	666225	668127	3	2	1151925	-0.08742	0.53483	ATP5I
ENSG00000215375	4	667369	675822	9	4	1151925	0.089179	0.46447	MYL5
ENSG00000169026	4	675618	683230	6	2	1151925	-0.34617	0.63539	MFSD7
ENSG00000185619	4	699537	764428	138	24	1151925	0.53871	0.29504	PCGF3
ENSG00000168993	4	778745	819986	77	17	1151925	1.0663	0.14313	CPLX1
ENSG00000178950	4	843064	926161	203	31	1151925	0.41755	0.33814	GAK
ENSG00000127419	4	926175	952444	28	10	1151925	0.52114	0.30113	TMEM175
ENSG00000145214	4	952675	980683	38	10	1151925	0.2816	0.38913	DGKQ
ENSG00000145217	4	972861	987228	20	7	1151925	-0.34479	0.63487	SLC26A1
ENSG00000127415	4	980785	998316	40	9	1151925	0.68039	0.24813	IDUA
ENSG00000127418	4	1003724	1020685	35	10	1151925	-0.09996	0.53981	FGFRL1
ENSG00000178222	4	1050038	1107350	227	10	1151925	1.1115	0.13318	RNF212
ENSG00000159674	4	1160720	1202750	40	9	1151925	2.047	0.020328	SPON2
ENSG00000159692	4	1205236	1243741	37	4	1151925	0.64741	0.25868	CTBP1
ENSG00000090316	4	1283639	1333935	208	10	1151925	0.69552	0.24337	MAEA
ENSG00000163945	4	1341054	1381837	99	13	1151925	-1.6916	0.95464	UVSSA
ENSG00000179979	4	1385340	1389780	3	1	1151925	-1.0358	0.84986	CRIPAK
ENSG00000235608	4	1396720	1400119	2	1	1151925	-0.59272	0.72332	NKX1-1
ENSG00000174137	4	1619642	1686029	117	14	1151925	1.0983	0.13603	FAM53A
ENSG00000163950	4	1694527	1714282	38	9	1151925	-0.034717	0.51385	SLBP
ENSG00000168936	4	1717679	1723085	22	6	1151925	0.14713	0.44151	TMEM129
ENSG00000013810	4	1723227	1746898	126	13	1151925	0.26612	0.39507	TACC3
ENSG00000068078	4	1795034	1810599	21	5	1151925	-0.51455	0.69657	FGFR3
ENSG00000168924	4	1813206	1857974	12	7	1151925	1.6497	0.049499	LETM1
ENSG00000109685	4	1873151	1983934	27	10	1151925	1.6311	0.051432	WHSC1
ENSG00000185049	4	1984441	2043630	21	6	1151925	1.1567	0.1237	NELFA
ENSG00000243449	4	2043689	2045697	1	1	1151925	1.6537	0.049093	C4orf48
ENSG00000185818	4	2061239	2070816	2	1	1151925	0.5442	0.29315	NAT8L
ENSG00000130997	4	2073645	2243848	276	9	1151925	0.043211	0.48277	POLN
ENSG00000214367	4	2229191	2243891	22	3	1151925	-0.50542	0.69337	HAUS3
ENSG00000123933	4	2249159	2264021	15	4	1151925	-0.56601	0.7143	MXD4
ENSG00000159733	4	2271309	2420390	347	43	1151925	-1.3324	0.90863	ZFYVE28
ENSG00000249428	4	2451700	2464668	10	4	1151925	-2.3769	0.99127	RP11-503N18.3
ENSG00000063978	4	2463947	2627047	135	20	1151925	-0.97041	0.83408	RNF4
ENSG00000125386	4	2626988	2734292	172	22	1151925	-0.64808	0.74153	FAM193A
ENSG00000168884	4	2743375	2758103	43	9	1151925	0.088241	0.46484	TNIP2
ENSG00000087266	4	2794750	2842825	101	25	1151925	-0.13317	0.55297	SH3BP2
ENSG00000087274	4	2845584	2931803	76	12	1151925	3.9436	4.0128e-05	ADD1
ENSG00000109736	4	2932288	2936586	2	1	1151925	0.50295	0.3075	MFSD10
ENSG00000087269	4	2939660	2965112	39	6	1151925	3.3404	0.00041831	NOP14
ENSG00000125388	4	2965335	3042474	176	16	1151925	3.193	0.00070403	GRK4
ENSG00000197386	4	3076408	3245676	223	21	1151925	-0.2509	0.59905	HTT
ENSG00000188981	4	3246096	3273465	49	5	1151925	-0.30181	0.6186	MSANTD1
ENSG00000159788	4	3294755	3441640	143	28	1151925	0.15123	0.4399	RGS12
ENSG00000109758	4	3443614	3451211	9	4	1151925	1.9547	0.025308	HGFAC
ENSG00000175920	4	3465033	3503200	102	19	1151925	0.29687	0.38328	DOK7
ENSG00000163956	4	3508103	3534286	49	7	1151925	-0.84843	0.8019	LRPAP1
ENSG00000163982	4	4190530	4228616	91	16	1151925	-0.8002	0.7882	OTOP1
ENSG00000132406	4	4237269	4249950	39	5	1151925	-0.68026	0.75183	TMEM128
ENSG00000145220	4	4269428	4291896	20	4	1151925	0.12202	0.45144	LYAR
ENSG00000168826	4	4291924	4323513	56	9	1151925	0.49761	0.30938	ZBTB49
ENSG00000168824	4	4349867	4420785	140	29	1151925	-1.363	0.91356	NSG1
ENSG00000168818	4	4417469	4544073	158	14	1151925	-0.69068	0.75512	STX18
ENSG00000163132	4	4861393	4865663	7	2	1151925	1.435	0.075642	MSX1
ENSG00000170891	4	5016313	5021199	5	2	1151925	-1.0944	0.86311	CYTL1
ENSG00000152953	4	5053169	5502725	1116	77	1151925	0.26013	0.39738	STK32B
ENSG00000173040	4	5544499	5711275	227	28	1151925	0.093658	0.46269	EVC2
ENSG00000072840	4	5712924	5830772	255	50	1151925	0.72033	0.23566	EVC
ENSG00000072832	4	5749811	5894785	324	64	1151925	1.191	0.11682	CRMP1
ENSG00000181215	4	5958845	5991545	90	14	1151925	-1.3431	0.91038	C4orf50
ENSG00000152969	4	6027926	6202318	242	43	1151925	2.1023	0.017763	JAKMIP1
ENSG00000109501	4	6271576	6304992	135	9	1151925	1.2913	0.098295	WFS1
ENSG00000074211	4	6322305	6565327	352	69	1151925	1.0621	0.14409	PPP2R2C
ENSG00000013288	4	6576902	6625089	55	12	1151925	2.4979	0.006247	MAN2B2
ENSG00000179010	4	6641818	6644472	3	1	1151925	-0.56202	0.71295	MRFAP1
ENSG00000163993	4	6694796	6698897	13	3	1151925	2.3129	0.010365	S100P
ENSG00000170871	4	6783102	6885897	43	8	1151925	1.4195	0.077884	KIAA0232
ENSG00000132405	4	6910969	7034845	300	25	1151925	-0.44743	0.67272	TBC1D14
ENSG00000173011	4	7043626	7059679	25	9	1151925	-0.13713	0.55454	TADA2B
ENSG00000109519	4	7060633	7069924	11	2	1151925	-0.84445	0.80079	GRPEL1
ENSG00000184985	4	7194265	7744554	1478	193	1151925	0.64521	0.25939	SORCS2
ENSG00000178597	4	7432022	7436700	10	3	1151925	1.9237	0.027193	PSAPL1
ENSG00000196526	4	7760441	7941653	609	53	1151925	0.013412	0.49465	AFAP1
ENSG00000228919	4	7940728	7942022	8	1	1151925	1.2167	0.11186	AC097381.1
ENSG00000163995	4	7967039	8160559	308	81	1151925	1.3775	0.084181	ABLIM2
ENSG00000125089	4	8183799	8243530	73	22	1151925	1.0425	0.14859	SH3TC1
ENSG00000170801	4	8271492	8308838	57	13	1151925	0.38507	0.35009	HTRA3
ENSG00000087008	4	8368009	8442450	99	14	1151925	1.3468	0.089019	ACOX3
ENSG00000155275	4	8437867	8495258	45	6	1151925	0.60411	0.27288	TRMT44
ENSG00000155269	4	8560452	8621486	118	29	1151925	-0.63435	0.73707	GPR78
ENSG00000109625	4	8594387	8621488	81	18	1151925	-0.30694	0.62055	CPZ
ENSG00000219492	4	9385743	9390709	3	1	1151925	-0.61261	0.72993	RP11-1396O13.13
ENSG00000186146	4	9446260	9452240	3	1	1151925	0.085093	0.46609	DEFB131
ENSG00000109667	4	9772777	10056560	835	42	1151925	1.5164	0.064704	SLC2A9
ENSG00000071127	4	10075963	10118573	89	9	1151925	2.6178	0.0044248	WDR1
ENSG00000178163	4	10441498	10459034	24	9	1151925	0.71046	0.23871	ZNF518B
ENSG00000109684	4	10488019	10686489	391	33	1151925	0.5168	0.30265	CLNK
ENSG00000002587	4	11394774	11431389	43	16	1151925	1.195	0.11605	HS3ST1
ENSG00000157869	4	13362978	13485989	304	15	1151925	0.58761	0.2784	RAB28
ENSG00000109705	4	13542454	13546674	3	2	1151925	1.1759	0.11981	NKX3-2
ENSG00000038219	4	13570362	13629347	63	10	1151925	0.98538	0.16222	BOD1L1
ENSG00000137449	4	15004298	15071777	103	12	1151925	2.5838	0.0048857	CPEB2
ENSG00000163145	4	15341442	15447790	113	15	1151925	2.3142	0.01033	C1QTNF7
ENSG00000048342	4	15471489	15603180	144	31	1151925	0.39095	0.34792	CC2D2A
ENSG00000118564	4	15606162	15683302	172	16	1151925	0.49863	0.30902	FBXL5
ENSG00000237765	4	15683285	15707188	41	8	1151925	-0.40126	0.65588	FAM200B
ENSG00000109743	4	15704573	15739936	127	12	1151925	-0.74138	0.77077	BST1
ENSG00000004468	4	15779898	15854853	196	17	1151925	-0.11253	0.5448	CD38
ENSG00000137440	4	15937192	15940363	8	3	1151925	0.48886	0.31247	FGFBP1
ENSG00000137441	4	15961866	15970932	16	6	1151925	0.81888	0.20643	FGFBP2
ENSG00000007062	4	15964699	16086001	142	33	1151925	0.94198	0.1731	PROM1
ENSG00000169762	4	16162128	16229033	192	22	1151925	0.66391	0.25338	TAPT1
ENSG00000169744	4	16503164	16900432	454	86	1151925	2.8309	0.002321	LDB2
ENSG00000151552	4	17461884	17513857	80	12	1151925	0.9303	0.17611	QDPR
ENSG00000249581	4	17516788	17528727	13	3	1151925	1.388	0.082576	CLRN2
ENSG00000002549	4	17578815	17609595	51	4	1151925	1.8717	0.030627	LAP3
ENSG00000118579	4	17616254	17635728	51	6	1151925	2.1205	0.016981	MED28
ENSG00000047662	4	17630929	17783135	220	16	1151925	1.5701	0.058194	FAM184B
ENSG00000163257	4	17802278	17812381	10	2	1151925	-1.2726	0.89842	DCAF16
ENSG00000109805	4	17812525	17846485	53	7	1151925	-0.84242	0.80022	NCAPG
ENSG00000178177	4	17842822	18023499	319	16	1151925	0.31291	0.37717	LCORL
ENSG00000145147	4	20254883	20622184	323	67	1151925	1.4112	0.079093	SLIT2
ENSG00000163138	4	20697905	20754530	108	13	1151925	0.61493	0.2693	PACRGL
ENSG00000185774	4	20730239	21950422	2290	218	1151925	0.094214	0.46247	KCNIP4
ENSG00000152990	4	22346694	22517677	242	42	1151925	0.66815	0.25202	GPR125
ENSG00000109819	4	23756664	23905712	229	54	1151925	2.8355	0.0022875	PPARGC1A
ENSG00000109606	4	24519064	24586173	91	10	1151925	1.0288	0.15178	DHX15
ENSG00000109610	4	24791534	24802464	5	1	1151925	0.1282	0.449	SOD3
ENSG00000181982	4	24807739	24981826	263	36	1151925	-0.34003	0.63308	CCDC149
ENSG00000153012	4	25000469	25032501	88	17	1151925	-0.14269	0.55673	LGI2
ENSG00000109618	4	25121627	25162204	19	5	1151925	0.82092	0.20585	SEPSECS
ENSG00000038210	4	25162263	25280714	164	23	1151925	0.40793	0.34166	PI4K2B
ENSG00000168228	4	25314407	25372005	89	17	1151925	1.5281	0.063244	ZCCHC4
ENSG00000053900	4	25378835	25420120	117	9	1151925	0.44026	0.32988	ANAPC4
ENSG00000157765	4	25656923	25680370	6	3	1151925	0.054775	0.47816	SLC34A2
ENSG00000091490	4	25749055	25865382	83	29	1151925	0.68811	0.24569	SEL1L3
ENSG00000250317	4	25863452	25931435	119	21	1151925	1.3603	0.086867	SMIM20
ENSG00000168214	4	26165077	26436541	131	35	1151925	1.3537	0.08792	RBPJ
ENSG00000163394	4	26483022	26492084	20	5	1151925	-0.76932	0.77915	CCKAR
ENSG00000109680	4	26578059	26756973	98	6	1151925	1.0888	0.13811	TBC1D19
ENSG00000109689	4	26859300	27027003	111	20	1151925	0.352	0.36242	STIM2
ENSG00000250038	4	28363901	28404486	113	15	1151925	2.5102	0.0060336	RP11-180C1.1
ENSG00000169851	4	30722037	31148422	727	79	1151925	4.8427	6.4045e-07	PCDH7
ENSG00000047365	4	35949843	36246131	618	82	1151925	0.00062029	0.49975	ARAP2
ENSG00000197057	4	36283244	36347378	128	24	1151925	2.155	0.015582	DTHD1
ENSG00000174145	4	37245842	37451087	304	72	1151925	1.1034	0.13493	KIAA1239
ENSG00000154274	4	37455563	37625117	405	65	1151925	-1.2611	0.89637	C4orf19
ENSG00000181826	4	37592422	37687998	185	40	1151925	-0.23052	0.59116	RELL1
ENSG00000169299	4	37828255	37864558	76	6	1151925	0.29116	0.38546	PGM2
ENSG00000065882	4	37892708	38140796	425	78	1151925	0.7961	0.21299	TBC1D1
ENSG00000250254	4	37962056	37962746	2	1	1151925	0.50861	0.30551	PTTG2
ENSG00000196355	4	38628029	38666430	55	9	1151925	0.18303	0.42739	AC021860.1
ENSG00000109787	4	38665817	38702663	31	10	1151925	1.1033	0.13494	KLF3
ENSG00000174123	4	38773860	38784611	65	8	1151925	0.79519	0.21325	TLR10
ENSG00000174125	4	38792298	38858438	129	19	1151925	1.4356	0.075552	TLR1
ENSG00000174130	4	38825336	38858438	59	8	1151925	0.97086	0.16581	TLR6
ENSG00000197712	4	38869298	38947360	143	16	1151925	2.5549	0.0053112	FAM114A1
ENSG00000121895	4	38968365	39034542	112	18	1151925	1.263	0.10329	TMEM156
ENSG00000109790	4	39046659	39128477	191	9	1151925	4.0636	2.4165e-05	KLHL5
ENSG00000157796	4	39184024	39287430	147	10	1151925	5.5581	1.3635e-08	WDR19
ENSG00000035928	4	39289076	39367995	53	5	1151925	6.0442	7.506e-10	RFC1
ENSG00000134962	4	39408473	39453156	65	18	1151925	7.7677	3.9968e-15	KLB
ENSG00000163682	4	39455744	39460568	19	6	1151925	3.4925	0.00023929	RPL9
ENSG00000121897	4	39460620	39479273	42	9	1151925	3.1191	0.00090717	LIAS
ENSG00000109814	4	39500375	39529931	83	11	1151925	2.0862	0.018479	UGDH
ENSG00000163683	4	39547950	39640710	84	11	1151925	0.93083	0.17597	SMIM14
ENSG00000078140	4	39699664	39784412	139	13	1151925	-0.042179	0.51682	UBE2K
ENSG00000121892	4	39824483	39979576	193	29	1151925	-0.41239	0.65997	PDS5A
ENSG00000078177	4	40058446	40159872	113	16	1151925	0.0085932	0.49657	N4BP2
ENSG00000168421	4	40192673	40248587	69	18	1151925	1.1058	0.13441	RHOH
ENSG00000174343	4	40337346	40357234	66	8	1151925	-0.14359	0.55709	CHRNA9
ENSG00000163694	4	40425272	40632892	229	59	1151925	0.62233	0.26686	RBM47
ENSG00000179299	4	40751914	40812002	44	10	1151925	-0.53338	0.70311	NSUN7
ENSG00000163697	4	40812044	41218731	740	79	1151925	2.3853	0.0085321	APBB2
ENSG00000154277	4	41258430	41270472	34	7	1151925	0.3066	0.37957	UCHL1
ENSG00000064042	4	41361624	41702061	429	66	1151925	1.136	0.12799	LIMCH1
ENSG00000109132	4	41746099	41750987	3	2	1151925	1.0212	0.15359	PHOX2B
ENSG00000109133	4	41937137	41962589	61	6	1151925	1.858	0.031585	TMEM33
ENSG00000182308	4	41983713	41988476	9	4	1151925	0.67633	0.24942	DCAF4L1
ENSG00000014824	4	41992489	42092474	299	10	1151925	1.7699	0.03837	SLC30A9
ENSG00000188848	4	42112955	42154895	51	9	1151925	4.0146	2.9778e-05	BEND4
ENSG00000124406	4	42410390	42659122	229	35	1151925	1.819	0.034453	ATP8A1
ENSG00000215203	4	42895284	43032675	263	36	1151925	-0.33939	0.63284	GRXCR1
ENSG00000183783	4	44175926	44450824	295	46	1151925	1.8998	0.02873	KCTD8
ENSG00000177752	4	44624086	44680573	169	17	1151925	1.4081	0.079553	YIPF7
ENSG00000151806	4	44680444	44702943	32	5	1151925	0.47058	0.31897	GUF1
ENSG00000163281	4	44684217	44728612	83	8	1151925	0.51222	0.30425	GNPDA2
ENSG00000163285	4	46037786	46126098	131	12	1151925	-0.30049	0.6181	GABRG1
ENSG00000151834	4	46250444	46477247	345	27	1151925	0.94145	0.17324	GABRA2
ENSG00000170516	4	46736844	46911252	249	16	1151925	2.7015	0.0034514	COX7B2
ENSG00000109158	4	46920917	46996424	154	19	1151925	5.3672	3.9978e-08	GABRA4
ENSG00000163288	4	46995740	47428461	734	88	1151925	0.99912	0.15887	GABRB1
ENSG00000169019	4	47452885	47465736	6	2	1151925	0.78017	0.21765	COMMD8
ENSG00000145246	4	47487305	47595503	154	30	1151925	1.8653	0.031071	ATP10D
ENSG00000145244	4	47596015	47840123	431	33	1151925	1.4631	0.071715	CORIN
ENSG00000170448	4	47849257	47916653	134	12	1151925	4.1388	1.7457e-05	NFXL1
ENSG00000163293	4	47916159	48042188	305	24	1151925	3.6425	0.00013501	NIPAL1
ENSG00000198515	4	47937994	48018689	216	16	1151925	3.1259	0.00088619	CNGA1
ENSG00000074966	4	48068410	48136273	90	18	1151925	2.5347	0.005628	TXK
ENSG00000135605	4	48137800	48271881	378	44	1151925	2.7376	0.0030943	TEC
ENSG00000109171	4	48343339	48428229	178	14	1151925	1.1352	0.12814	SLAIN2
ENSG00000145248	4	48485360	48491213	9	2	1151925	1.72	0.042714	SLC10A4
ENSG00000182223	4	48492269	48496406	11	4	1151925	2.2627	0.011826	ZAR1
ENSG00000075539	4	48499378	48782339	177	16	1151925	2.1795	0.014648	FRYL
ENSG00000109180	4	48807229	48863834	31	5	1151925	1.7138	0.043285	OCIAD1
ENSG00000145247	4	48887036	48908954	15	3	1151925	0.77272	0.21984	OCIAD2
ENSG00000109182	4	48988264	49064098	42	4	1151925	0.36829	0.35633	CWH43
ENSG00000109184	4	52709166	52783003	39	2	1151925	0.15086	0.44004	DCUN1D4
ENSG00000188993	4	52859868	52883786	4	1	1151925	0.4168	0.33841	LRRC66
ENSG00000163069	4	52886872	52904648	5	1	1151925	0.38161	0.35137	SGCB
ENSG00000163071	4	52917497	52963458	6	2	1151925	1.6401	0.050492	SPATA18
ENSG00000109189	4	53457138	53525502	54	3	1151925	0.046304	0.48153	USP46
ENSG00000226887	4	53588785	53617807	27	2	1151925	-0.091037	0.53627	ERVMER34-1
ENSG00000128045	4	53728457	53733000	10	3	1151925	-0.98999	0.83891	RASL11B
ENSG00000184178	4	53739149	54232242	468	75	1151925	0.62682	0.26539	SCFD2
ENSG00000145216	4	54243810	55161439	921	137	1151925	0.97297	0.16528	FIP1L1
ENSG00000072201	4	54325468	54567572	378	53	1151925	2.0044	0.022516	LNX1
ENSG00000109220	4	54875956	54930857	7	4	1151925	-2.0374	0.97919	CHIC2
ENSG00000180613	4	54965690	54968672	4	1	1151925	-0.72109	0.76457	GSX2
ENSG00000134853	4	55095264	55164414	53	5	1151925	-1.5611	0.94075	PDGFRA
ENSG00000157404	4	55524085	55606881	54	13	1151925	1.448	0.073812	KIT
ENSG00000128052	4	55944644	55991756	41	17	1151925	-1.0938	0.86299	KDR
ENSG00000128039	4	56212276	56239263	58	11	1151925	1.7417	0.04078	SRD5A3
ENSG00000134851	4	56262124	56319564	125	12	1151925	2.4851	0.0064756	TMEM165
ENSG00000134852	4	56294070	56413305	341	15	1151925	2.5055	0.0061132	CLOCK
ENSG00000163440	4	56422692	56458379	28	5	1151925	2.1103	0.017417	PDCL2
ENSG00000109255	4	56461396	56502865	55	5	1151925	1.4811	0.069291	NMU
ENSG00000090989	4	56719782	56771200	92	16	1151925	-0.18384	0.57293	EXOC1
ENSG00000174799	4	56815037	56899529	132	21	1151925	0.85278	0.19689	CEP135
ENSG00000109265	4	57036361	57194791	237	52	1151925	-0.077936	0.53106	KIAA1211
ENSG00000157426	4	57204456	57253666	87	12	1151925	-0.82102	0.79418	AASDH
ENSG00000128059	4	57259528	57301781	39	6	1151925	0.26051	0.39724	PPAT
ENSG00000128050	4	57301907	57327534	49	7	1151925	0.65822	0.2552	PAICS
ENSG00000174780	4	57333081	57369839	84	9	1151925	0.29006	0.38588	SRP72
ENSG00000196503	4	57371509	57390614	32	8	1151925	0.85521	0.19622	ARL9
ENSG00000249693	4	57396775	57469673	102	19	1151925	-0.37345	0.64559	THEGL
ENSG00000171476	4	57514155	57548065	47	8	1151925	-1.0097	0.84368	HOPX
ENSG00000128040	4	57676026	57687908	20	8	1151925	0.80045	0.21173	SPINK2
ENSG00000084093	4	57774075	57802010	56	11	1151925	3.2335	0.00061133	REST
ENSG00000084092	4	57829536	57844989	27	8	1151925	2.0121	0.022107	NOA1
ENSG00000047315	4	57843888	57897334	96	17	1151925	1.7385	0.041061	POLR2B
ENSG00000163453	4	57896939	57976551	219	39	1151925	0.19656	0.42209	IGFBP7
ENSG00000150471	4	62066976	62944053	1012	135	1151925	5.7186	5.3703e-09	LPHN3
ENSG00000205678	4	65140975	65275186	330	20	1151925	1.0038	0.15773	TECRL
ENSG00000145242	4	66185281	66536213	794	109	1151925	4.3439	6.9994e-06	EPHA5
ENSG00000145241	4	68337521	68411324	138	13	1151925	0.79191	0.21421	CENPC
ENSG00000035720	4	68424446	68473055	104	15	1151925	-1.1575	0.87646	STAP1
ENSG00000033178	4	68478370	68566897	138	7	1151925	0.057067	0.47725	UBA6
ENSG00000109163	4	68605046	68620078	16	4	1151925	0.91409	0.18033	GNRHR
ENSG00000153802	4	68686594	68749750	87	10	1151925	-1.0165	0.84531	TMPRSS11D
ENSG00000187054	4	68775103	68829858	134	22	1151925	1.1561	0.12382	TMPRSS11A
ENSG00000198092	4	68918916	68995598	110	8	1151925	2.0248	0.021443	TMPRSS11F
ENSG00000226894	4	69054242	69083798	28	3	1151925	0.94584	0.17211	TMPRSS11BNL
ENSG00000185873	4	69092371	69111438	13	2	1151925	1.0691	0.14252	TMPRSS11B
ENSG00000083896	4	69176105	69215807	29	6	1151925	2.0972	0.017989	YTHDC1
ENSG00000087128	4	69313167	69363322	8	3	1151925	1.7637	0.038891	TMPRSS11E
ENSG00000196620	4	69512348	69536346	5	2	1151925	1.0863	0.13868	UGT2B15
ENSG00000109181	4	69681711	69696914	16	3	1151925	-2.3373	0.99029	UGT2B10
ENSG00000135220	4	69794181	69817509	58	5	1151925	1.3012	0.096595	UGT2A3
ENSG00000171234	4	69917081	69978705	304	11	1151925	0.845	0.19906	UGT2B7
ENSG00000213759	4	70065669	70080449	28	3	1151925	-0.55164	0.7094	UGT2B11
ENSG00000156096	4	70345883	70391732	48	9	1151925	2.7365	0.0031052	UGT2B4
ENSG00000271271	4	70454135	70505360	103	10	1151925	-0.55393	0.71019	UGT2A2
ENSG00000173610	4	70454135	70518965	115	12	1151925	-0.27575	0.60863	UGT2A1
ENSG00000270386	4	70454912	70518967	114	12	1151925	-0.2584	0.60195	UGT2A1
ENSG00000173597	4	70586880	70653679	141	15	1151925	1.6979	0.044763	SULT1B1
ENSG00000109193	4	70676498	70725870	90	13	1151925	0.96752	0.16664	SULT1E1
ENSG00000126545	4	70796799	70812289	19	4	1151925	1.43	0.076359	CSN1S1
ENSG00000135222	4	70820974	70826725	12	3	1151925	0.6275	0.26517	CSN2
ENSG00000126549	4	70861647	70868287	8	3	1151925	1.2577	0.10425	STATH
ENSG00000205649	4	70894130	70902255	23	6	1151925	0.8517	0.19719	HTN3
ENSG00000126550	4	70916119	70924562	21	5	1151925	1.3938	0.081695	HTN1
ENSG00000187533	4	70999333	71042516	74	10	1151925	0.1934	0.42332	C4orf40
ENSG00000109205	4	71062213	71070293	14	2	1151925	0.98702	0.16182	ODAM
ENSG00000181617	4	71091788	71100969	5	1	1151925	-1.0619	0.85585	FDCSP
ENSG00000171209	4	71108305	71117145	46	2	1151925	-0.80697	0.79016	CSN3
ENSG00000145309	4	71200683	71202833	2	1	1151925	-2.4743	0.99333	CABS1
ENSG00000109208	4	71226478	71232875	35	8	1151925	0.12299	0.45106	SMR3A
ENSG00000171201	4	71235810	71255961	52	11	1151925	0.15574	0.43812	SMR3B
ENSG00000171199	4	71263599	71275911	24	6	1151925	0.093833	0.46262	PROL1
ENSG00000171195	4	71296209	71348714	159	17	1151925	0.19924	0.42104	MUC7
ENSG00000187689	4	71384257	71398459	70	8	1151925	0.38303	0.35085	AMTN
ENSG00000178522	4	71457973	71473005	25	8	1151925	-0.22877	0.59047	AMBN
ENSG00000132464	4	71494461	71552533	33	3	1151925	0.47764	0.31645	ENAM
ENSG00000132467	4	71554196	71556267	1	1	1151925	-2.9807	0.99856	UTP3
ENSG00000018189	4	71569921	71673032	213	14	1151925	-0.91861	0.82085	RUFY3
ENSG00000132463	4	71681499	71705662	42	6	1151925	-0.4325	0.66731	GRSF1
ENSG00000173542	4	71768043	71888166	85	10	1151925	-0.34618	0.6354	MOB1B
ENSG00000156136	4	71858255	71896631	11	4	1151925	-0.26338	0.60387	DCK
ENSG00000080493	4	72053003	72437804	335	36	1151925	-0.58959	0.72227	SLC4A4
ENSG00000145321	4	72607410	72669758	84	16	1151925	-0.16555	0.56574	GC
ENSG00000056291	4	72897521	73013784	170	5	1151925	1.1464	0.12582	NPFFR2
ENSG00000156140	4	73146686	73434516	117	11	1151925	2.0435	0.020504	ADAMTS3
ENSG00000163626	4	73921797	73935472	2	1	1151925	-0.6048	0.72734	COX18
ENSG00000132466	4	73939093	74124515	45	16	1151925	-0.285	0.61218	ANKRD17
ENSG00000163631	4	74262831	74287129	38	5	1151925	-1.3144	0.90564	ALB
ENSG00000081051	4	74296855	74321891	31	5	1151925	0.15655	0.4378	AFP
ENSG00000079557	4	74347400	74369691	15	3	1151925	-1.214	0.88763	AFM
ENSG00000169435	4	74437267	74486348	93	9	1151925	-0.85935	0.80493	RASSF6
ENSG00000124875	4	74702214	74714781	11	4	1151925	-0.91355	0.81952	CXCL6
ENSG00000109272	4	74718906	74719872	1	1	1151925	-1.8982	0.97116	PF4V1
ENSG00000163739	4	74735110	74736959	1	1	1151925	-0.14995	0.5596	CXCL1
ENSG00000163735	4	74861359	74864496	1	1	1151925	-1.289	0.90129	CXCL5
ENSG00000163738	4	74979891	75168816	56	9	1151925	0.90265	0.18336	MTHFD2L
ENSG00000182585	4	75174190	75181024	7	1	1151925	0.9702	0.16597	EPGN
ENSG00000124882	4	75230860	75254468	59	5	1151925	1.8923	0.029224	EREG
ENSG00000174808	4	75669969	75719896	93	4	1151925	-0.82234	0.79456	BTC
ENSG00000169116	4	75858305	75975325	92	16	1151925	-1.4109	0.92086	PARM1
ENSG00000163743	4	76404247	76439974	51	6	1151925	-0.019821	0.50791	RCHY1
ENSG00000174796	4	76439156	76475683	43	9	1151925	1.1826	0.11848	THAP6
ENSG00000174792	4	76481258	76491095	12	3	1151925	0.77194	0.22008	C4orf26
ENSG00000138769	4	76503215	76555900	30	7	1151925	0.93748	0.17426	CDKL2
ENSG00000138757	4	76567966	76649709	147	15	1151925	1.6114	0.053549	G3BP2
ENSG00000138768	4	76649777	76735382	143	10	1151925	1.7269	0.042093	USO1
ENSG00000156194	4	76781020	76823724	17	5	1151925	2.1872	0.014365	PPEF2
ENSG00000138744	4	76831809	76862204	78	7	1151925	-0.47659	0.68317	NAAA
ENSG00000198301	4	76862103	76912115	83	12	1151925	-0.54213	0.70614	SDAD1
ENSG00000268788	4	76871883	76878526	11	3	1151925	0.23797	0.40595	AC110615.1
ENSG00000138755	4	76922428	76928641	7	4	1151925	-0.89397	0.81433	CXCL9
ENSG00000156219	4	76932337	77033955	431	22	1151925	0.1364	0.44575	ART3
ENSG00000169245	4	76942273	76944650	6	1	1151925	-0.8043	0.78939	CXCL10
ENSG00000169248	4	76954835	76962568	44	3	1151925	-0.89584	0.81483	CXCL11
ENSG00000138750	4	77035812	77069668	203	8	1151925	0.30568	0.37992	NUP54
ENSG00000138760	4	77079890	77135046	70	5	1151925	0.22041	0.41278	SCARB2
ENSG00000189157	4	77135193	77204933	251	22	1151925	1.6121	0.05347	FAM47E
ENSG00000272414	4	77172874	77232282	159	14	1151925	2.2585	0.011957	FAM47E-STBD1
ENSG00000118804	4	77172886	77232752	161	14	1151925	2.2704	0.011591	FAM47E-STBD1
ENSG00000163749	4	77234154	77343021	137	16	1151925	2.7135	0.0033288	CCDC158
ENSG00000138771	4	77356253	77704406	610	86	1151925	3.1242	0.00089138	SHROOM3
ENSG00000186212	4	77816082	77819002	6	2	1151925	1.2536	0.105	SOWAHB
ENSG00000138758	4	77870856	77961537	109	17	1151925	-0.25097	0.59908	2025-09-11
ENSG00000118816	4	77968311	77997158	32	6	1151925	-0.27532	0.60846	CCNI
ENSG00000138764	4	78078304	78354542	682	64	1151925	0.3471	0.36426	CCNG2
ENSG00000156234	4	78432907	78532988	60	20	1151925	1.5369	0.062162	CXCL13
ENSG00000138767	4	78634541	78740769	83	9	1151925	1.8092	0.035211	CNOT6L
ENSG00000169288	4	78783674	78873944	135	11	1151925	3.3477	0.00040749	MRPL1
ENSG00000138759	4	78978724	79465423	897	82	1151925	1.2122	0.11273	FRAS1
ENSG00000138772	4	79472673	79531597	114	18	1151925	4.4535	4.2247e-06	ANXA3
ENSG00000138756	4	79697496	79837526	106	5	1151925	0.66888	0.25179	BMP2K
ENSG00000163291	4	79808281	79860592	109	6	1151925	2.0052	0.022472	PAQR3
ENSG00000156269	4	80146848	80247204	58	10	1151925	2.3104	0.010434	NAA11
ENSG00000163297	4	80822303	81046608	361	28	1151925	-1.9993	0.97721	ANTXR2
ENSG00000152784	4	81105033	81125483	22	5	1151925	0.14442	0.44258	PRDM8
ENSG00000138675	4	81187753	81257834	76	10	1151925	2.4264	0.0076257	FGF5
ENSG00000197826	4	81256874	81884910	530	49	1151925	1.2875	0.098963	C4orf22
ENSG00000152785	4	81952119	81978685	23	4	1151925	0.020556	0.4918	BMP3
ENSG00000138669	4	82009837	82136218	149	13	1151925	0.62495	0.266	PRKG2
ENSG00000138670	4	82347547	82965397	991	130	1151925	1.0911	0.13762	RASGEF1B
ENSG00000138668	4	83273651	83295656	24	2	1151925	3.7755	7.9829e-05	HNRNPD
ENSG00000152795	4	83343717	83351294	24	7	1151925	2.1767	0.014751	HNRNPDL
ENSG00000145293	4	83351715	83382244	31	11	1151925	1.028	0.15197	ENOPH1
ENSG00000249242	4	83404323	83483510	105	22	1151925	1.2456	0.10645	TMEM150C
ENSG00000145284	4	83550692	83720010	513	59	1151925	0.91856	0.17916	SCD5
ENSG00000138674	4	83739814	83822319	118	7	1151925	0.87583	0.19056	SEC31A
ENSG00000168152	4	83821837	83841122	26	3	1151925	-1.3551	0.91231	THAP9
ENSG00000189308	4	83831126	83934079	148	7	1151925	-1.6295	0.94839	LIN54
ENSG00000145287	4	84011201	84058228	17	5	1151925	0.083481	0.46673	PLAC8
ENSG00000173085	4	84182689	84206067	19	3	1151925	-0.18446	0.57317	COQ2
ENSG00000173083	4	84213614	84256306	39	7	1151925	0.85543	0.19616	HPSE
ENSG00000163312	4	84328496	84377009	32	8	1151925	-2.1146	0.98277	HELQ
ENSG00000163319	4	84377085	84390888	24	4	1151925	-0.5502	0.70891	MRPS18C
ENSG00000163322	4	84382092	84444501	142	10	1151925	-0.70887	0.7608	FAM175A
ENSG00000138678	4	84457067	84527028	135	12	1151925	1.4055	0.07994	AGPAT9
ENSG00000163623	4	85413140	85419603	1	1	1151925	1.7521	0.039874	NKX6-1
ENSG00000163624	4	85504132	85572491	56	7	1151925	1.0934	0.13711	CDS1
ENSG00000163625	4	85590704	85887544	137	15	1151925	1.4459	0.0741	WDFY3
ENSG00000138639	4	86396267	86923823	607	66	1151925	0.50375	0.30722	ARHGAP24
ENSG00000109339	4	86936276	87515284	972	62	1151925	-0.18002	0.57143	MAPK10
ENSG00000163629	4	87515468	87736324	395	15	1151925	-0.72824	0.76677	PTPN13
ENSG00000145283	4	87744621	87770416	20	7	1151925	1.3977	0.081102	SLC10A6
ENSG00000163633	4	87797358	87857354	55	7	1151925	0.85921	0.19511	C4orf36
ENSG00000172493	4	87856154	88062206	295	38	1151925	0.75751	0.22437	AFF1
ENSG00000145332	4	88081255	88161466	94	12	1151925	-0.83917	0.79931	KLHL8
ENSG00000170509	4	88224941	88244058	44	12	1151925	-1.3141	0.90559	HSD17B13
ENSG00000198189	4	88257762	88312538	130	16	1151925	-0.36739	0.64333	HSD17B11
ENSG00000170502	4	88343734	88380606	64	11	1151925	-0.0068731	0.50274	NUDT9
ENSG00000152583	4	88394487	88452213	151	15	1151925	-1.7194	0.95723	SPARCL1
ENSG00000152591	4	88529681	88538062	3	1	1151925	-0.94597	0.82792	DSPP
ENSG00000152592	4	88571459	88585513	13	4	1151925	-0.40694	0.65798	DMP1
ENSG00000029559	4	88720733	88733074	24	6	1151925	0.94474	0.1724	IBSP
ENSG00000152595	4	88742563	88767969	35	7	1151925	-0.83701	0.79871	MEPE
ENSG00000118785	4	88896819	88904562	5	2	1151925	-0.29147	0.61465	SPP1
ENSG00000118762	4	88928820	88998929	109	21	1151925	0.87537	0.19069	PKD2
ENSG00000118777	4	89011416	89152474	273	41	1151925	-0.29857	0.61737	ABCG2
ENSG00000163644	4	89178772	89205921	5	2	1151925	0.38255	0.35103	PPM1K
ENSG00000138642	4	89299891	89364263	15	5	1151925	1.3965	0.081284	HERC6
ENSG00000138646	4	89378268	89427314	14	5	1151925	-0.41441	0.66071	HERC5
ENSG00000138641	4	89442199	89629693	266	27	1151925	2.257	0.012003	HERC3
ENSG00000177432	4	89617066	89619386	6	3	1151925	3.1076	0.00094299	NAP1L5
ENSG00000138640	4	89647106	90032549	731	67	1151925	2.8536	0.0021613	FAM13A
ENSG00000180346	4	90033968	90036050	4	1	1151925	-1.7291	0.95811	TIGD2
ENSG00000185477	4	90157537	90229161	50	15	1151925	0.83568	0.20167	GPRIN3
ENSG00000145335	4	90645250	90759466	316	25	1151925	2.3383	0.009686	SNCA
ENSG00000138722	4	90800683	90875780	110	12	1151925	1.8344	0.033299	MMRN1
ENSG00000184305	4	91048686	92523064	2632	222	1151925	2.7088	0.0033759	CCSER1
ENSG00000249049	4	92240185	92246457	22	3	1151925	-0.4963	0.69016	RP11-763F8.1
ENSG00000248511	4	93218402	93225329	3	1	1151925	-0.4467	0.67246	RP11-9B6.1
ENSG00000152208	4	93225550	94695707	1398	134	1151925	3.0276	0.0012325	GRID2
ENSG00000172238	4	94750042	94751221	1	1	1151925	0.94267	0.17292	ATOH1
ENSG00000163104	4	95128762	95212443	108	8	1151925	-1.0339	0.8494	SMARCAD1
ENSG00000163106	4	95219686	95264027	26	5	1151925	-2.2331	0.98723	HPGDS
ENSG00000163110	4	95373037	95589377	252	29	1151925	-1.4141	0.92133	PDLIM5
ENSG00000138696	4	95679119	96079599	456	62	1151925	-0.38975	0.65164	BMPR1B
ENSG00000182168	4	96083655	96470357	551	106	1151925	2.6074	0.0045615	UNC5C
ENSG00000163114	4	96761239	96762625	1	1	1151925	1.7984	0.036053	PDHA2
ENSG00000163116	4	98105244	99064391	1470	59	1151925	1.4799	0.069452	STPG2
ENSG00000138698	4	99182535	99365012	145	8	1151925	2.8022	0.0025376	RAP1GDS1
ENSG00000168785	4	99391518	99579780	186	39	1151925	2.6075	0.0045602	TSPAN5
ENSG00000151247	4	99792835	99851788	144	20	1151925	6.5792	2.3641e-11	EIF4E
ENSG00000164024	4	99916771	99983964	126	13	1151925	3.4982	0.00023423	METAP1
ENSG00000197894	4	99992132	100009952	68	8	1151925	3.6531	0.00012954	ADH5
ENSG00000198099	4	100044808	100078949	182	7	1151925	6.3925	8.1601e-11	ADH4
ENSG00000172955	4	100123795	100140694	12	5	1151925	4.0171	2.9455e-05	ADH6
ENSG00000187758	4	100197524	100212185	30	7	1151925	2.3055	0.01057	ADH1A
ENSG00000196616	4	100226121	100242558	15	4	1151925	5.8658	2.2353e-09	ADH1B
ENSG00000196344	4	100333418	100356894	43	15	1151925	6.1094	5e-10	ADH7
ENSG00000138813	4	100432161	100463460	57	13	1151925	4.0944	2.1163e-05	C4orf17
ENSG00000145331	4	100467866	100485189	39	9	1151925	4.5155	3.1583e-06	TRMT10A
ENSG00000138823	4	100484918	100545156	186	20	1151925	6.1094	5e-10	MTTP
ENSG00000248713	4	100557686	100575805	28	4	1151925	2.3814	0.0086241	RP11-766F14.2
ENSG00000070190	4	100737990	100791311	95	17	1151925	1.691	0.045423	DAPP1
ENSG00000109270	4	100799493	100815647	12	5	1151925	2.4272	0.007607	LAMTOR3
ENSG00000164031	4	100817405	100867883	44	9	1151925	4.0109	3.0241e-05	DNAJB14
ENSG00000164032	4	100869243	100871545	4	1	1151925	5.1684	1.1803e-07	H2AFZ
ENSG00000145358	4	101107027	101111939	16	5	1151925	2.3077	0.010508	DDIT4L
ENSG00000164035	4	101316498	101801283	1049	76	1151925	4.9634	3.4637e-07	EMCN
ENSG00000138814	4	101944566	102269435	454	42	1151925	1.3912	0.082082	PPP3CA
ENSG00000254531	4	102268937	102270040	1	1	1151925	1.4329	0.075945	AP001816.1
ENSG00000153064	4	102332443	102995969	775	90	1151925	6.7379	8.036e-12	BANK1
ENSG00000138821	4	103172198	103352415	229	29	1151925	7.2969	1.4727e-13	SLC39A8
ENSG00000109320	4	103422486	103538459	66	9	1151925	2.6399	0.004146	NFKB1
ENSG00000109323	4	103552660	103682151	107	7	1151925	-0.28374	0.61169	MANBA
ENSG00000109332	4	103715540	103790053	18	7	1151925	1.6568	0.048784	UBE2D3
ENSG00000145354	4	103790135	103810399	3	1	1151925	0.30079	0.38179	CISD2
ENSG00000164037	4	103806205	103940896	34	10	1151925	1.738	0.041102	SLC9B1
ENSG00000164038	4	103941025	104006986	25	8	1151925	2.4918	0.0063557	SLC9B2
ENSG00000164039	4	104000592	104021040	35	5	1151925	1.3456	0.08921	BDH2
ENSG00000138778	4	104026963	104119566	128	10	1151925	2.9551	0.001563	CENPE
ENSG00000169836	4	104507188	104640973	219	19	1151925	1.7733	0.038087	TACR3
ENSG00000168772	4	105389469	105416058	8	4	1151925	0.29809	0.38282	CXXC4
ENSG00000168769	4	106067032	106200973	210	30	1151925	3.536	0.00020311	TET2
ENSG00000138777	4	106290234	106395238	341	24	1151925	0.86608	0.19322	PPA2
ENSG00000236699	4	106473777	106629250	213	25	1151925	0.7568	0.22459	ARHGEF38
ENSG00000138785	4	106603784	106817143	335	15	1151925	0.64465	0.25958	INTS12
ENSG00000138780	4	106629935	106768885	245	12	1151925	0.70876	0.23924	GSTCD
ENSG00000168743	4	106815932	106925184	214	23	1151925	1.0461	0.14776	NPNT
ENSG00000145348	4	106962756	107242652	278	15	1151925	-0.89991	0.81591	TBCK
ENSG00000164022	4	107236701	107270383	13	4	1151925	-0.81525	0.79254	AIMP1
ENSG00000155011	4	107842959	108204963	329	62	1151925	0.47331	0.318	DKK2
ENSG00000138801	4	108511433	108641608	163	16	1151925	-1.1136	0.86727	PAPSS1
ENSG00000164023	4	108745719	108836203	84	24	1151925	-0.89875	0.81561	SGMS2
ENSG00000155016	4	108852525	108874613	56	6	1151925	-1.3062	0.90425	CYP2U1
ENSG00000138796	4	108910870	108956331	80	4	1151925	-0.55274	0.70978	HADH
ENSG00000138795	4	108968701	109090112	170	17	1151925	0.66641	0.25258	LEF1
ENSG00000109475	4	109541722	109551568	7	2	1151925	-0.018991	0.50758	RPL34
ENSG00000198856	4	109571740	109588976	4	2	1151925	1.4243	0.077185	OSTC
ENSG00000164089	4	109663196	109684210	39	4	1151925	-0.29435	0.61575	ETNPPL
ENSG00000188517	4	109731877	110223813	635	73	1151925	0.64664	0.25893	COL25A1
ENSG00000138802	4	110354928	110462052	133	10	1151925	-1.3287	0.90802	SEC24B
ENSG00000005059	4	110481361	110609874	254	23	1151925	-1.3708	0.91478	CCDC109B
ENSG00000138794	4	110609785	110624739	12	4	1151925	-2.5056	0.99389	CASP6
ENSG00000123739	4	110631145	110651233	17	8	1151925	-1.9693	0.97554	PLA2G12A
ENSG00000205403	4	110661852	110723335	71	9	1151925	0.19046	0.42447	CFI
ENSG00000109534	4	110736666	110745893	2	1	1151925	1.4121	0.078963	GAR1
ENSG00000180245	4	110749150	110765760	16	2	1151925	0.084504	0.46633	RRH
ENSG00000183423	4	110769358	110793471	41	5	1151925	0.76483	0.22219	LRIT3
ENSG00000138798	4	110834040	110933422	154	17	1151925	-0.67298	0.74952	EGF
ENSG00000170522	4	110967002	111120355	256	53	1151925	-2.8237	0.99763	ELOVL6
ENSG00000138792	4	111286889	111486441	157	35	1151925	-0.57309	0.71671	ENPEP
ENSG00000164093	4	111538579	111563279	5	3	1151925	3.0996	0.00096885	PITX2
ENSG00000174749	4	113066553	113116412	46	8	1151925	1.0815	0.13974	C4orf32
ENSG00000138660	4	113152893	113191203	31	5	1151925	0.92182	0.17831	AP1AR
ENSG00000145365	4	113195698	113207059	27	1	1151925	0.3073	0.37931	TIFA
ENSG00000073331	4	113206665	113363776	199	39	1151925	2.6611	0.0038944	ALPK1
ENSG00000178403	4	113434672	113437328	3	2	1151925	1.1509	0.12489	NEUROG2
ENSG00000138658	4	113460492	113558151	107	15	1151925	2.0573	0.019828	C4orf21
ENSG00000174720	4	113558120	113578748	18	7	1151925	1.8957	0.028999	LARP7
ENSG00000145362	4	113739265	114304896	734	110	1151925	1.5465	0.060991	ANK2
ENSG00000145349	4	114372188	114683083	421	47	1151925	-0.14356	0.55708	CAMK2D
ENSG00000180801	4	114821440	114900883	55	6	1151925	0.53988	0.29464	ARSJ
ENSG00000174607	4	115519611	115599380	66	12	1151925	1.1463	0.12583	UGT8
ENSG00000138653	4	115748919	116035032	376	34	1151925	0.22818	0.40975	NDST4
ENSG00000270394	4	117220016	117221520	2	1	1151925	1.2096	0.11322	MTRNR2L13
ENSG00000174599	4	118004718	118006736	1	1	1151925	1.6149	0.053163	TRAM1L1
ENSG00000164100	4	118954773	119179803	337	27	1151925	0.98633	0.16198	NDST3
ENSG00000164099	4	119201193	119274158	134	20	1151925	0.33802	0.36767	PRSS12
ENSG00000145388	4	119606523	119636588	34	4	1151925	1.183	0.11841	METTL14
ENSG00000150961	4	119643978	119759838	209	4	1151925	-0.90643	0.81765	SEC24D
ENSG00000172403	4	119809996	119982402	259	47	1151925	0.034017	0.48643	SYNPO2
ENSG00000172399	4	120056939	120108944	124	12	1151925	0.43641	0.33127	MYOZ2
ENSG00000178636	4	120113928	120133799	43	9	1151925	0.63659	0.26219	RP11-455G16.1
ENSG00000145390	4	120133742	120216672	181	19	1151925	0.2324	0.40811	USP53
ENSG00000164096	4	120218207	120225600	14	5	1151925	-0.70998	0.76114	C4orf3
ENSG00000145384	4	120238405	120243545	34	3	1151925	1.2249	0.11031	FABP2
ENSG00000138735	4	120415550	120550146	289	19	1151925	0.89621	0.18507	PDE5A
ENSG00000164109	4	120976763	120988229	15	5	1151925	-0.32499	0.6274	MAD2L1
ENSG00000138738	4	121606074	121844025	638	51	1151925	2.0245	0.021459	PRDM5
ENSG00000173376	4	121956768	121994176	68	11	1151925	0.073596	0.47067	NDNF
ENSG00000050730	4	122052563	122148621	215	17	1151925	-0.10083	0.54016	TNIP3
ENSG00000186867	4	122250467	122302214	207	28	1151925	-0.39009	0.65176	QRFPR
ENSG00000164111	4	122589110	122618268	97	16	1151925	0.10633	0.45766	ANXA5
ENSG00000164112	4	122680088	122686582	2	1	1151925	-0.32369	0.62691	TMEM155
ENSG00000226757	4	122685740	122687962	3	1	1151925	0.44715	0.32738	AC079341.1
ENSG00000123737	4	122722472	122738176	12	3	1151925	1.8316	0.033509	EXOSC9
ENSG00000145386	4	122737599	122745087	10	3	1151925	2.7606	0.0028849	CCNA2
ENSG00000138686	4	122745595	122791652	35	7	1151925	2.3775	0.008716	BBS7
ENSG00000138741	4	122800182	122872909	50	10	1151925	1.0737	0.14147	TRPC3
ENSG00000138688	4	123073488	123283913	181	21	1151925	0.40139	0.34407	KIAA1109
ENSG00000164113	4	123300121	123350957	76	13	1151925	0.11579	0.45391	ADAD1
ENSG00000109471	4	123372625	123377880	4	2	1151925	0.81736	0.20686	IL2
ENSG00000138684	4	123533783	123542224	16	7	1151925	0.28537	0.38768	IL21
ENSG00000181004	4	123653857	123666098	28	6	1151925	-0.12896	0.5513	BBS12
ENSG00000138685	4	123747863	123819391	207	33	1151925	0.76048	0.22348	FGF2
ENSG00000170917	4	123809852	123844123	111	17	1151925	0.26539	0.39536	NUDT6
ENSG00000145375	4	123844229	124240605	896	54	1151925	-1.0051	0.84259	SPATA5
ENSG00000164056	4	124317950	124324910	6	2	1151925	1.1815	0.1187	SPRY1
ENSG00000151458	4	125585207	125633887	43	8	1151925	-0.41509	0.66096	ANKRD50
ENSG00000196159	4	126237554	126414087	315	45	1151925	1.0166	0.15466	FAT4
ENSG00000164066	4	128544426	128647892	75	14	1151925	1.1458	0.12593	INTU
ENSG00000151475	4	128651533	128695448	35	6	1151925	1.1772	0.11955	SLC25A31
ENSG00000164070	4	128702976	128761888	43	6	1151925	-0.40925	0.65882	HSPA4L
ENSG00000142731	4	128802016	128820350	13	2	1151925	0.19966	0.42087	PLK4
ENSG00000164073	4	128838960	128887150	36	3	1151925	-0.99517	0.84017	MFSD8
ENSG00000164074	4	128886461	128960866	61	4	1151925	-0.84491	0.80092	C4orf29
ENSG00000138709	4	128982423	129144086	237	12	1151925	0.68565	0.24647	LARP1B
ENSG00000164040	4	129190397	129209984	8	4	1151925	-1.0338	0.84938	PGRMC2
ENSG00000077684	4	129730779	129796379	30	8	1151925	0.72612	0.23388	JADE1
ENSG00000151466	4	129786076	130014764	190	22	1151925	0.095957	0.46178	SCLT1
ENSG00000151470	4	130014472	130037795	61	7	1151925	-0.14391	0.55722	C4orf33
ENSG00000248369	4	133356957	133368390	13	4	1151925	-0.36889	0.64389	RP11-62N21.1
ENSG00000138650	4	134070470	134129356	58	18	1151925	0.68357	0.24712	PCDH10
ENSG00000254535	4	135117488	135122903	8	2	1151925	-0.34703	0.63572	PABPC4L
ENSG00000189184	4	138440072	138453648	7	3	1151925	0.17207	0.43169	PCDH18
ENSG00000151012	4	139085251	139163503	85	19	1151925	1.346	0.089159	SLC7A11
ENSG00000151014	4	139936943	139966906	6	3	1151925	2.8254	0.0023608	CCRN4L
ENSG00000109381	4	139949266	140098372	35	10	1151925	2.5523	0.0053503	ELF2
ENSG00000137463	4	140187317	140201492	7	1	1151925	0.32081	0.37418	MGARP
ENSG00000109390	4	140188034	140223705	13	2	1151925	-0.0029879	0.50119	NDUFC1
ENSG00000164134	4	140222609	140341187	80	8	1151925	3.2361	0.00060577	NAA15
ENSG00000172007	4	140374386	140397763	24	3	1151925	3.4422	0.00028849	RAB33B
ENSG00000145391	4	140417095	140527853	118	33	1151925	0.30996	0.3783	SETD7
ENSG00000085871	4	140586922	140661899	143	32	1151925	0.52124	0.3011	MGST2
ENSG00000196782	4	140637907	141075338	579	101	1151925	1.2936	0.097898	MAML3
ENSG00000153130	4	141178440	141306880	211	31	1151925	-0.64077	0.73916	SCOC
ENSG00000153132	4	141309609	141349122	69	8	1151925	0.56126	0.28731	CLGN
ENSG00000205301	4	141363416	141419531	147	13	1151925	0.21747	0.41392	RP11-542P2.1
ENSG00000179387	4	141445312	141474924	22	4	1151925	0.61011	0.27089	ELMOD2
ENSG00000109424	4	141480588	141489959	11	2	1151925	0.61417	0.26955	UCP1
ENSG00000109436	4	141541919	141677274	92	24	1151925	1.706	0.044002	TBC1D9
ENSG00000170153	4	141780961	142134031	579	60	1151925	2.4873	0.0064366	RNF150
ENSG00000109445	4	142142041	142155851	3	2	1151925	0.26435	0.39575	ZNF330
ENSG00000164136	4	142557752	142655140	120	12	1151925	0.33489	0.36885	IL15
ENSG00000109452	4	142944313	143768585	1342	110	1151925	3.9949	3.2359e-05	INPP4B
ENSG00000170185	4	144106070	144144983	66	7	1151925	2.5115	0.0060112	USP38
ENSG00000109458	4	144257915	144395721	154	24	1151925	-0.43011	0.66644	GAB1
ENSG00000153147	4	144434616	144478639	18	4	1151925	0.57311	0.28329	SMARCA5
ENSG00000183090	4	144498455	144621828	134	14	1151925	0.66596	0.25272	FREM3
ENSG00000197465	4	144792020	144826716	43	5	1151925	1.0502	0.14681	GYPE
ENSG00000250361	4	144917257	145061844	138	20	1151925	1.3129	0.094605	GYPB
ENSG00000170180	4	145030457	145061904	88	12	1151925	0.90355	0.18312	GYPA
ENSG00000164161	4	145567173	145666423	130	12	1151925	1.7152	0.043152	HHIP
ENSG00000164162	4	145888264	146019693	24	2	1151925	-0.4942	0.68942	ANAPC10
ENSG00000164163	4	146019084	146050331	5	2	1151925	-1.0617	0.85581	ABCE1
ENSG00000164164	4	146031990	146101313	17	3	1151925	-1.1152	0.86762	OTUD4
ENSG00000170365	4	146402346	146479231	54	6	1151925	0.063023	0.47487	SMAD1
ENSG00000151611	4	146539415	146581187	52	10	1151925	0.38767	0.34913	MMAA
ENSG00000237136	4	146601356	146692184	142	27	1151925	1.0987	0.13595	C4orf51
ENSG00000151612	4	146678779	146859787	104	20	1151925	-0.37521	0.64625	ZNF827
ENSG00000164167	4	147096837	147121152	33	5	1151925	1.044	0.14825	LSM6
ENSG00000250673	4	147145709	147150208	4	2	1151925	1.3745	0.084645	RP11-6L6.2
ENSG00000120519	4	147175127	147443123	360	35	1151925	0.32607	0.37218	SLC10A7
ENSG00000151615	4	147560045	147563626	4	1	1151925	0.50144	0.30803	POU4F2
ENSG00000137473	4	147627790	147867034	450	29	1151925	2.2944	0.010885	TTC29
ENSG00000151617	4	148402069	148466106	66	8	1151925	0.66543	0.25289	EDNRA
ENSG00000164168	4	148538534	148593195	8	4	1151925	1.5339	0.062527	TMEM184C
ENSG00000164169	4	148558936	148605381	6	3	1151925	1.8724	0.030576	PRMT10
ENSG00000071205	4	148653214	148993931	403	39	1151925	-0.56853	0.71516	ARHGAP10
ENSG00000151623	4	148999913	149365850	375	70	1151925	-0.54484	0.70707	NR3C2
ENSG00000170390	4	150999426	151178609	346	38	1151925	3.7874	7.6116e-05	DCLK2
ENSG00000198589	4	151185594	151936879	1034	53	1151925	3.2037	0.00067838	LRBA
ENSG00000181541	4	151503077	151505843	2	1	1151925	1.2701	0.10202	MAB21L2
ENSG00000145425	4	152020725	152025804	2	1	1151925	-2.4357	0.99257	RPS3A
ENSG00000109686	4	152023903	152246784	370	26	1151925	0.16474	0.43457	SH3D19
ENSG00000189099	4	152198323	152212605	26	5	1151925	-0.73878	0.76998	PRSS48
ENSG00000164142	4	152330368	152584784	385	18	1151925	3.344	0.00041287	FAM160A1
ENSG00000059691	4	152591656	152682175	172	9	1151925	3.1268	0.00088372	PET112
ENSG00000109670	4	153242410	153457253	280	6	1151925	0.13344	0.44692	FBXW7
ENSG00000170006	4	153539784	153601317	86	16	1151925	-1.0337	0.84937	TMEM154
ENSG00000169989	4	153690506	153700916	19	4	1151925	0.25945	0.39764	TIGD4
ENSG00000164144	4	153701089	153839615	159	13	1151925	0.89435	0.18557	ARFIP1
ENSG00000137460	4	153857504	153900848	48	17	1151925	0.94951	0.17118	FHDC1
ENSG00000109654	4	154073494	154260472	202	38	1151925	0.29027	0.38581	TRIM2
ENSG00000121211	4	154265801	154336270	64	9	1151925	-0.65194	0.74278	MND1
ENSG00000121210	4	154387498	154557863	186	34	1151925	-1.5988	0.94507	KIAA0922
ENSG00000137462	4	154622652	154626851	5	3	1151925	1.2864	0.099157	TLR2
ENSG00000145428	4	154631277	154681387	164	14	1151925	1.2077	0.11359	RNF175
ENSG00000145423	4	154701744	154710272	11	3	1151925	0.87101	0.19187	SFRP2
ENSG00000197410	4	155153399	155412930	452	61	1151925	-0.30672	0.62047	DCHS2
ENSG00000171566	4	155456158	155471587	36	2	1151925	2.1391	0.016213	PLRG1
ENSG00000171564	4	155484108	155492238	13	1	1151925	0.32798	0.37146	FGB
ENSG00000171560	4	155504278	155511918	8	4	1151925	0.11133	0.45568	FGA
ENSG00000171557	4	155525286	155534119	3	1	1151925	1.1675	0.1215	FGG
ENSG00000121207	4	155548097	155674270	113	10	1151925	-1.1668	0.87835	LRAT
ENSG00000151962	4	155702365	155749965	30	6	1151925	1.7585	0.039329	RBM46
ENSG00000185149	4	156129781	156138230	1	1	1151925	-0.13109	0.55215	NPY2R
ENSG00000164114	4	156263810	156298122	98	10	1151925	0.95952	0.16865	MAP9
ENSG00000164116	4	156587863	156653501	100	19	1151925	1.0073	0.15689	GUCY1A3
ENSG00000061918	4	156680144	156728743	45	14	1151925	-0.22003	0.58708	GUCY1B3
ENSG00000256394	4	156750881	156787425	34	6	1151925	0.18448	0.42682	ASIC5
ENSG00000151790	4	156775890	156841558	166	14	1151925	-1.3021	0.90356	TDO2
ENSG00000256043	4	156845270	156875069	36	8	1151925	-0.19198	0.57612	CTSO
ENSG00000251283	4	157555646	157563606	10	3	1151925	-1.2309	0.89081	RP11-171N4.2
ENSG00000145431	4	157681606	157892546	169	25	1151925	2.419	0.0077814	PDGFC
ENSG00000109738	4	157997209	158093242	189	22	1151925	-0.05372	0.52142	GLRB
ENSG00000120251	4	158125334	158287227	144	19	1151925	2.098	0.017954	GRIA2
ENSG00000164125	4	159045626	159094470	85	6	1151925	0.1559	0.43806	FAM198B
ENSG00000164124	4	159122756	159176563	12	2	1151925	0.52627	0.29935	TMEM144
ENSG00000171509	4	159236463	159574524	578	23	1151925	-0.6918	0.75547	RXFP1
ENSG00000205208	4	159587831	159593407	1	1	1151925	0.47595	0.31706	C4orf46
ENSG00000171503	4	159593277	159630775	19	8	1151925	1.6445	0.050041	ETFDH
ENSG00000171497	4	159630286	159644548	16	3	1151925	2.3902	0.0084197	PPID
ENSG00000052795	4	159690290	159829201	133	13	1151925	1.077	0.14074	FNIP2
ENSG00000164123	4	159814286	159959912	168	24	1151925	-0.35329	0.63806	C4orf45
ENSG00000109756	4	160025330	160281321	209	28	1151925	1.2929	0.09803	RAPGEF2
ENSG00000168843	4	162305049	163085187	1341	122	1151925	-1.4479	0.92618	FSTL5
ENSG00000145414	4	164031225	164088073	29	6	1151925	2.5388	0.0055623	NAF1
ENSG00000164128	4	164245113	164265984	35	7	1151925	1.4056	0.079925	NPY1R
ENSG00000164129	4	164265091	164273086	13	2	1151925	0.87156	0.19172	NPY5R
ENSG00000151005	4	164392257	164395047	2	1	1151925	0.66837	0.25195	TKTL2
ENSG00000198498	4	164415594	164441691	26	3	1151925	2.0612	0.01964	TMA16
ENSG00000145416	4	164445450	165305202	1565	145	1151925	3.4263	0.00030594	2025-03-01
ENSG00000183439	4	165875598	165898820	36	6	1151925	-0.49823	0.69084	TRIM61
ENSG00000250486	4	165878100	165880273	3	1	1151925	-0.69168	0.75543	FAM218A
ENSG00000176979	4	165953105	165962896	1	1	1151925	0.36694	0.35683	TRIM60
ENSG00000170088	4	165995574	166129701	311	21	1151925	2.8502	0.0021845	TMEM192
ENSG00000109466	4	166128770	166244308	84	10	1151925	0.10031	0.46005	KLHL2
ENSG00000052802	4	166248775	166264312	16	4	1151925	1.9618	0.024894	MSMO1
ENSG00000109472	4	166282346	166419472	382	22	1151925	1.3257	0.09247	CPE
ENSG00000038295	4	166794410	167025047	244	40	1151925	0.88753	0.1874	TLL1
ENSG00000196104	4	167654535	168155947	1088	96	1151925	0.18207	0.42776	SPOCK3
ENSG00000109511	4	169013666	169108841	117	23	1151925	-0.0084074	0.50335	ANXA10
ENSG00000137628	4	169137444	169239958	235	21	1151925	-0.60346	0.7269	DDX60
ENSG00000181381	4	169277886	169458937	482	63	1151925	1.5875	0.056204	DDX60L
ENSG00000129116	4	169418217	169849608	686	112	1151925	1.7791	0.037616	PALLD
ENSG00000145439	4	169784921	169931426	62	12	1151925	1.3516	0.088249	CBR4
ENSG00000154447	4	170015407	170192256	182	24	1151925	0.91809	0.17929	SH3RF1
ENSG00000137601	4	170314426	170533780	256	16	1151925	0.72605	0.2339	NEK1
ENSG00000109572	4	170533784	170644824	98	9	1151925	1.6908	0.04544	CLCN3
ENSG00000056050	4	170650616	170679104	42	8	1151925	0.79811	0.2124	C4orf27
ENSG00000198948	4	170907748	170954182	66	13	1151925	0.85606	0.19598	MFAP3L
ENSG00000109576	4	170981373	171012850	50	10	1151925	1.0086	0.15658	AADAT
ENSG00000174473	4	172733405	173962710	684	120	1151925	2.4087	0.0080056	GALNTL6
ENSG00000109586	4	174089904	174245118	119	19	1151925	3.7771	7.9347e-05	GALNT7
ENSG00000164105	4	174291120	174298683	3	2	1151925	1.4085	0.07949	SAP30
ENSG00000164106	4	174305852	174327531	11	4	1151925	-0.89947	0.8158	SCRG1
ENSG00000164117	4	175157809	175205415	50	13	1151925	-1.5572	0.94029	FBXO8
ENSG00000164118	4	175204828	175254531	42	11	1151925	-0.29944	0.6177	CEP44
ENSG00000164120	4	175411328	175444305	45	12	1151925	-1.4859	0.93135	HPGD
ENSG00000145451	4	175558065	175750465	262	43	1151925	1.4832	0.06901	GLRA3
ENSG00000168594	4	175750819	175899331	111	18	1151925	1.2238	0.1105	ADAM29
ENSG00000150625	4	176554085	176923815	549	56	1151925	-2.2369	0.98735	GPM6A
ENSG00000150627	4	176986985	177103978	192	22	1151925	2.5127	0.0059898	WDR17
ENSG00000150628	4	177105789	177116822	23	9	1151925	1.4343	0.075736	SPATA4
ENSG00000164122	4	177134824	177198722	140	19	1151925	0.013693	0.49454	ASB5
ENSG00000129128	4	177241115	177253396	42	7	1151925	0.92345	0.17789	SPCS3
ENSG00000150630	4	177604689	177713881	119	6	1151925	0.8031	0.21096	VEGFC
ENSG00000249008	4	178163693	178169927	10	3	1151925	-0.076954	0.53067	RP11-487E13.1
ENSG00000109674	4	178230990	178284097	116	24	1151925	-1.9765	0.97595	NEIL3
ENSG00000038002	4	178351924	178363657	15	6	1151925	-0.70906	0.76086	AGA
ENSG00000231171	4	178649911	178911904	418	63	1151925	1.6154	0.053108	LINC01098
ENSG00000218336	4	183065140	183724177	1085	170	1151925	0.57572	0.2824	TENM3
ENSG00000129187	4	183811213	183839089	101	16	1151925	1.2899	0.09855	DCTD
ENSG00000151718	4	184020446	184241930	216	32	1151925	-0.43346	0.66766	WWC2
ENSG00000185758	4	184242917	184243579	2	1	1151925	1.2597	0.10388	CLDN24
ENSG00000168564	4	184365744	184369351	4	2	1151925	0.69519	0.24347	CDKN2AIP
ENSG00000168556	4	184426147	184432249	9	4	1151925	1.049	0.14709	ING2
ENSG00000182552	4	184560788	184580378	14	6	1151925	3.2374	0.00060311	RWDD4
ENSG00000168538	4	184580420	184634745	77	6	1151925	1.9337	0.026577	TRAPPC11
ENSG00000173320	4	184774584	184944679	227	57	1151925	2.9114	0.0017992	STOX2
ENSG00000164303	4	185009859	185142383	210	29	1151925	0.75985	0.22367	ENPP6
ENSG00000168310	4	185308867	185395734	86	28	1151925	1.5117	0.065306	IRF2
ENSG00000164305	4	185548850	185570663	40	7	1151925	1.2142	0.11234	CASP3
ENSG00000164306	4	185570767	185616117	112	7	1151925	0.22131	0.41243	PRIMPOL
ENSG00000151725	4	185615772	185655287	229	5	1151925	0.45443	0.32476	CENPU
ENSG00000151726	4	185676749	185747972	106	14	1151925	-0.14056	0.55589	ACSL1
ENSG00000251139	4	185734773	185742443	5	3	1151925	-1.5335	0.93742	RP11-701P16.2
ENSG00000187821	4	185939995	185941958	4	1	1151925	1.7135	0.043308	HELT
ENSG00000151729	4	186064395	186071536	7	3	1151925	0.39409	0.34676	SLC25A4
ENSG00000164323	4	186080819	186130658	92	10	1151925	1.5731	0.057844	KIAA1430
ENSG00000109762	4	186125391	186291339	282	28	1151925	1.8635	0.031194	SNX25
ENSG00000109771	4	186285032	186317053	50	14	1151925	-0.80954	0.7909	LRP2BP
ENSG00000186352	4	186317175	186321782	12	4	1151925	-0.97853	0.8361	ANKRD37
ENSG00000109775	4	186320694	186347139	62	11	1151925	-1.1915	0.88326	UFSP2
ENSG00000205129	4	186347394	186370980	60	8	1151925	-0.68193	0.75236	C4orf47
ENSG00000168491	4	186366336	186392913	49	13	1151925	-1.5793	0.94287	CCDC110
ENSG00000154553	4	186422851	186456766	15	3	1151925	1.3708	0.085211	PDLIM3
ENSG00000154556	4	186506598	186877806	633	116	1151925	2.5791	0.0049529	SORBS2
ENSG00000164342	4	186990306	187009223	8	3	1151925	1.0016	0.15828	TLR3
ENSG00000109794	4	187025573	187093821	67	17	1151925	1.5771	0.057383	FAM149A
ENSG00000269302	4	187111913	187112626	2	1	1151925	0.80383	0.21075	AC110771.1
ENSG00000145476	4	187112674	187134610	40	10	1151925	0.91302	0.18062	CYP4V2
ENSG00000164344	4	187130133	187179625	72	12	1151925	0.22502	0.41098	KLKB1
ENSG00000088926	4	187187099	187210835	34	8	1151925	0.099575	0.46034	F11
ENSG00000272297	4	187347700	187476464	309	53	1151925	-0.27803	0.6095	RP11-215A19.2
ENSG00000168412	4	187454809	187476721	58	15	1151925	-0.14994	0.5596	MTNR1A
ENSG00000083857	4	187508937	187647876	172	38	1151925	0.66208	0.25396	FAT1
ENSG00000179059	4	188916925	188926204	7	3	1151925	0.58395	0.27963	ZFP42
ENSG00000179046	4	189012427	189030757	71	11	1151925	0.62824	0.26492	TRIML2
ENSG00000184108	4	189060573	189068897	52	10	1151925	-0.78507	0.78379	TRIML1
ENSG00000153404	5	140373	190085	129	11	1151925	0.39735	0.34555	PLEKHG4B
ENSG00000185028	5	191626	195468	4	1	1151925	0.81089	0.20872	LRRC14B
ENSG00000164366	5	196986	218330	50	6	1151925	1.3806	0.083708	CCDC127
ENSG00000073578	5	218356	256815	185	4	1151925	1.7614	0.039086	SDHA
ENSG00000249915	5	271736	353971	165	15	1151925	1.8258	0.033937	PDCD6
ENSG00000063438	5	304291	438406	265	31	1151925	1.5199	0.064272	AHRR
ENSG00000221990	5	441645	443258	10	3	1151925	-1.0052	0.84259	C5orf55
ENSG00000180104	5	443273	472052	92	10	1151925	-0.59235	0.72319	EXOC3
ENSG00000188242	5	466239	473213	21	4	1151925	-0.91319	0.81943	CTD-2228K2.5
ENSG00000066230	5	473425	524447	132	26	1151925	0.33098	0.37033	SLC9A3
ENSG00000112877	5	612387	667283	129	13	1151925	1.5484	0.060767	CEP72
ENSG00000171368	5	660883	693510	30	3	1151925	0.67638	0.2494	TPPP
ENSG00000188818	5	710471	851101	15	3	1151925	2.3517	0.0093441	ZDHHC11
ENSG00000206077	5	710475	767067	1	1	1151925	0.19235	0.42373	ZDHHC11B
ENSG00000028310	5	850406	892939	60	6	1151925	2.1843	0.014471	BRD9
ENSG00000071539	5	892758	919472	45	5	1151925	2.3635	0.009051	TRIP13
ENSG00000250173	5	979480	981415	1	1	1151925	1.5349	0.062403	RP11-661C8.3
ENSG00000145506	5	1008944	1039058	47	6	1151925	1.0943	0.13691	NKD2
ENSG00000113504	5	1050499	1112150	105	28	1151925	1.8192	0.034439	SLC12A7
ENSG00000174358	5	1201710	1225232	45	16	1151925	1.3199	0.093442	SLC6A19
ENSG00000164363	5	1225470	1246304	45	12	1151925	1.2636	0.10318	SLC6A18
ENSG00000164362	5	1253262	1295184	19	10	1151925	0.14284	0.44321	TERT
ENSG00000049656	5	1317859	1345214	69	10	1151925	-0.42944	0.6662	CLPTM1L
ENSG00000142319	5	1392909	1445545	78	15	1151925	1.0529	0.1462	SLC6A3
ENSG00000153395	5	1456595	1524092	103	27	1151925	-0.76696	0.77845	LPCAT1
ENSG00000171421	5	1798500	1801480	17	4	1151925	0.24503	0.40322	MRPL36
ENSG00000145494	5	1801514	1816719	40	7	1151925	0.80109	0.21154	NDUFS6
ENSG00000113430	5	1877541	1887350	25	5	1151925	-0.76928	0.77914	IRX4
ENSG00000170561	5	2745959	2752969	3	1	1151925	1.0478	0.14735	IRX2
ENSG00000186493	5	2752245	2755508	2	1	1151925	-1.1678	0.87856	C5orf38
ENSG00000170549	5	3596168	3601517	2	1	1151925	-2.2669	0.9883	IRX1
ENSG00000145536	5	5140443	5320417	321	66	1151925	0.34177	0.36626	ADAMTS16
ENSG00000164151	5	5420777	5490347	44	4	1151925	0.34385	0.36548	KIAA0947
ENSG00000133398	5	6371994	6378707	14	3	1151925	1.1452	0.12605	MED10
ENSG00000215218	5	6448736	6495022	110	22	1151925	0.21892	0.41336	UBE2QL1
ENSG00000037474	5	6599352	6633404	83	13	1151925	0.41656	0.3385	NSUN2
ENSG00000145545	5	6633456	6669675	99	13	1151925	0.23347	0.4077	SRD5A1
ENSG00000112941	5	6714718	6757161	146	18	1151925	1.2793	0.1004	PAPD7
ENSG00000078295	5	7396321	7830194	404	70	1151925	3.6586	0.0001268	ADCY2
ENSG00000215217	5	7830491	7851603	17	3	1151925	2.1533	0.015646	C5orf49
ENSG00000124275	5	7851299	7906138	183	21	1151925	-2.0435	0.9795	MTRR
ENSG00000124279	5	7859272	7869150	21	6	1151925	-1.7165	0.95697	FASTKD3
ENSG00000112902	5	9035138	9546187	723	119	1151925	0.74583	0.22789	SEMA5A
ENSG00000169777	5	9629109	9712490	99	17	1151925	-1.6993	0.95537	TAS2R1
ENSG00000150756	5	10226442	10250009	64	11	1151925	-0.79978	0.78808	FAM173B
ENSG00000150753	5	10250033	10266524	46	3	1151925	-0.027515	0.51098	CCT5
ENSG00000164237	5	10275987	10308138	60	10	1151925	0.53329	0.29692	CMBL
ENSG00000145495	5	10353815	10440500	13	5	1151925	-1.6488	0.95041	2025-03-06
ENSG00000145491	5	10441636	10472141	46	4	1151925	-0.15741	0.56254	ROPN1L
ENSG00000249160	5	10505108	10522196	32	5	1151925	0.76754	0.22138	RP11-1C1.5
ENSG00000164236	5	10564442	10650308	131	10	1151925	0.031079	0.4876	ANKRD33B
ENSG00000112977	5	10679342	10761384	162	14	1151925	-0.95737	0.83081	DAP
ENSG00000169862	5	10971952	11904155	1122	161	1151925	0.60002	0.27425	CTNND2
ENSG00000039139	5	13690440	13944652	481	52	1151925	1.5203	0.064224	DNAH5
ENSG00000038382	5	14143811	14532235	546	66	1151925	-1.2058	0.88606	TRIO
ENSG00000145569	5	14581884	14615116	26	7	1151925	-0.59875	0.72533	FAM105A
ENSG00000154124	5	14664773	14699820	35	8	1151925	0.92894	0.17646	FAM105B
ENSG00000154122	5	14704910	14871887	206	35	1151925	0.67806	0.24887	ANKH
ENSG00000183580	5	15500305	15939900	459	48	1151925	-0.87075	0.80805	FBXL7
ENSG00000183654	5	16067248	16180871	85	15	1151925	-1.3281	0.90792	2025-03-11
ENSG00000173545	5	16451628	16465901	22	5	1151925	1.4852	0.068742	ZNF622
ENSG00000154153	5	16473147	16617167	196	38	1151925	1.1651	0.12199	FAM134B
ENSG00000145555	5	16665395	16936372	410	77	1151925	-0.015234	0.50608	MYO10
ENSG00000176788	5	17065707	17276943	268	40	1151925	-0.86833	0.80739	BASP1
ENSG00000145526	5	19473060	20575982	1473	123	1151925	4.1355	1.7706e-05	CDH18
ENSG00000154162	5	21750782	22853731	1445	136	1151925	-0.21784	0.58622	CDH12
ENSG00000164256	5	23507264	23528706	15	4	1151925	0.066551	0.47347	PRDM9
ENSG00000248874	5	23951457	24178372	648	33	1151925	0.061191	0.4756	C5orf17
ENSG00000040731	5	24487209	24645087	327	28	1151925	-0.94856	0.82858	CDH10
ENSG00000113100	5	26880709	27121257	279	34	1151925	1.0738	0.14145	CDH9
ENSG00000113361	5	31193857	31329253	110	26	1151925	-0.38645	0.65042	CDH6
ENSG00000113360	5	31400604	31532303	118	18	1151925	0.25871	0.39793	DROSHA
ENSG00000082213	5	31532373	31555165	46	11	1151925	2.9769	0.0014558	C5orf22
ENSG00000133401	5	31639517	32111037	778	180	1151925	1.2031	0.11446	PDZD2
ENSG00000113384	5	32124810	32174456	56	9	1151925	-0.46709	0.67978	GOLPH3
ENSG00000150712	5	32227100	32313115	105	9	1151925	2.5289	0.005721	MTMR12
ENSG00000056097	5	32354456	32444867	131	16	1151925	1.0769	0.14076	ZFR
ENSG00000113387	5	32531739	32604185	53	9	1151925	-1.5221	0.936	SUB1
ENSG00000113389	5	32689176	32791819	147	24	1151925	0.58285	0.28	NPR3
ENSG00000181495	5	32788945	32791819	2	1	1151925	2.0163	0.021883	AC026703.1
ENSG00000113407	5	33440802	33469644	16	6	1151925	0.20658	0.41817	TARS
ENSG00000151388	5	33523640	33892297	492	72	1151925	-1.2109	0.88703	ADAMTS12
ENSG00000182631	5	33936491	33939023	1	1	1151925	1.2506	0.10554	RXFP3
ENSG00000164175	5	33944721	33984835	8	4	1151925	1.3466	0.089057	SLC45A2
ENSG00000242110	5	33986283	34008220	42	8	1151925	-0.73556	0.769	AMACR
ENSG00000273294	5	33987279	34124633	115	17	1151925	-0.64223	0.73964	RP11-1084J3.4
ENSG00000082196	5	34019553	34043937	38	7	1151925	-0.2566	0.60126	C1QTNF3
ENSG00000039560	5	34656342	34832732	283	56	1151925	-0.20974	0.58306	RAI14
ENSG00000205838	5	34838938	34899561	88	17	1151925	-0.22727	0.58989	TTC23L
ENSG00000113456	5	34905369	34919094	15	3	1151925	-1.904	0.97155	RAD1
ENSG00000113460	5	34915481	34926101	8	3	1151925	-0.95308	0.82972	BRIX1
ENSG00000168724	5	34929698	34959069	15	2	1151925	-0.75494	0.77486	DNAJC21
ENSG00000113492	5	34998206	35048198	90	18	1151925	-1.6426	0.94976	AGXT2
ENSG00000113494	5	35048861	35230794	306	31	1151925	2.5274	0.005745	PRLR
ENSG00000152582	5	35617946	35814713	378	43	1151925	1.9619	0.024887	SPEF2
ENSG00000168685	5	35852797	35879705	77	7	1151925	0.054516	0.47826	IL7R
ENSG00000152611	5	35904397	35938881	97	14	1151925	-0.018694	0.50746	CAPSL
ENSG00000145626	5	35951112	36001130	79	14	1151925	-0.32404	0.62705	UGT3A1
ENSG00000168671	5	36035119	36071460	72	11	1151925	-1.0333	0.84928	UGT3A2
ENSG00000164187	5	36098514	36152063	25	9	1151925	0.58261	0.28008	LMBRD2
ENSG00000145604	5	36152091	36184421	32	6	1151925	0.12615	0.44981	SKP2
ENSG00000152620	5	36192694	36242381	14	3	1151925	0.44015	0.32992	NADK2
ENSG00000164188	5	36248536	36302216	46	4	1151925	0.074477	0.47032	RANBP3L
ENSG00000079215	5	36606457	36688436	79	22	1151925	-0.83101	0.79702	SLC1A3
ENSG00000164190	5	36876861	37066515	160	21	1151925	1.2818	0.099962	NIPBL
ENSG00000197603	5	37106330	37249530	123	12	1151925	0.8446	0.19917	C5orf42
ENSG00000113569	5	37288239	37371283	93	10	1151925	-0.32343	0.62681	NUP155
ENSG00000082068	5	37379314	37753537	476	33	1151925	-0.99232	0.83948	WDR70
ENSG00000168621	5	37812779	37839788	52	15	1151925	0.94019	0.17356	GDNF
ENSG00000164318	5	38258511	38465123	202	46	1151925	1.7285	0.041945	EGFLAM
ENSG00000113594	5	38475065	38608456	51	9	1151925	1.2185	0.11152	LIFR
ENSG00000145623	5	38845960	38945698	108	26	1151925	1.9697	0.024438	OSMR
ENSG00000164327	5	38938021	39074510	115	6	1151925	1.6655	0.047902	RICTOR
ENSG00000082074	5	39105338	39274630	257	29	1151925	-0.24213	0.59566	FYB
ENSG00000113600	5	39284364	39424970	213	31	1151925	0.15865	0.43697	C9
ENSG00000153071	5	39371780	39462402	174	25	1151925	-0.89334	0.81416	DAB2
ENSG00000171522	5	40679600	40693837	7	3	1151925	0.35452	0.36148	PTGER4
ENSG00000113638	5	40714577	40756077	44	8	1151925	0.47502	0.31739	TTC33
ENSG00000132356	5	40759481	40798476	19	6	1151925	1.1618	0.12266	PRKAA1
ENSG00000145592	5	40825364	40835437	7	5	1151925	0.31488	0.37643	RPL37
ENSG00000132357	5	40841286	40860275	21	5	1151925	1.1321	0.1288	CARD6
ENSG00000112936	5	40909354	40983041	81	18	1151925	-0.28413	0.61185	C7
ENSG00000171495	5	40998119	41071444	215	31	1151925	2.0085	0.022293	MROH2B
ENSG00000039537	5	41142336	41261540	136	28	1151925	2.1805	0.014611	C6
ENSG00000182836	5	41307056	41510730	198	24	1151925	-0.23944	0.59462	PLCXD3
ENSG00000083720	5	41730167	41870621	49	8	1151925	2.5833	0.0048933	OXCT1
ENSG00000205765	5	41904290	41921738	13	3	1151925	0.23556	0.40689	C5orf51
ENSG00000151876	5	41925356	41941845	12	2	1151925	-0.2951	0.61604	FBXO4
ENSG00000112964	5	42423879	42721979	361	41	1151925	3.6908	0.00011179	GHR
ENSG00000198865	5	42756903	42802462	74	11	1151925	1.112	0.13308	CCDC152
ENSG00000250722	5	42799982	42887494	112	16	1151925	0.85961	0.195	SEPP1
ENSG00000177721	5	43039335	43043272	5	3	1151925	0.41816	0.33792	ANXA2R
ENSG00000172262	5	43065278	43192123	221	17	1151925	2.3887	0.0084543	ZNF131
ENSG00000177453	5	43192173	43280952	75	15	1151925	1.6525	0.049216	NIM1K
ENSG00000112972	5	43289497	43313614	35	3	1151925	2.5099	0.006038	HMGCS1
ENSG00000151882	5	43376747	43412493	31	5	1151925	1.3372	0.090575	CCL28
ENSG00000151881	5	43444354	43483995	14	3	1151925	-0.45757	0.67637	C5orf28
ENSG00000172244	5	43486803	43515247	36	5	1151925	2.9524	0.0015766	C5orf34
ENSG00000172239	5	43526369	43557860	44	4	1151925	2.9399	0.0016416	PAIP1
ENSG00000112992	5	43602794	43707507	204	11	1151925	-0.23052	0.59116	NNT
ENSG00000070193	5	44303646	44389808	44	9	1151925	0.65748	0.25544	FGF10
ENSG00000112996	5	44809027	44820530	2	1	1151925	0.85508	0.19625	MRPS30
ENSG00000164588	5	45259349	45696253	76	10	1151925	-0.50679	0.69385	HCN1
ENSG00000170571	5	49692026	49739082	37	3	1151925	1.1434	0.12643	EMB
ENSG00000151883	5	49961733	50142356	81	9	1151925	0.48463	0.31397	PARP8
ENSG00000016082	5	50678921	50690564	6	3	1151925	2.5599	0.0052353	ISL1
ENSG00000248789	5	51303865	51376821	131	12	1151925	-0.58312	0.72009	CTD-2203A3.1
ENSG00000213949	5	52083730	52255040	279	44	1151925	4.1195	1.8987e-05	ITGA1
ENSG00000152684	5	52083774	52099880	27	7	1151925	3.6996	0.00010799	PELO
ENSG00000164171	5	52285156	52390609	267	25	1151925	-1.4059	0.92012	ITGA2
ENSG00000164172	5	52391509	52405893	42	6	1151925	-2.2339	0.98726	MOCS2
ENSG00000134363	5	52776239	52782964	9	4	1151925	-0.064081	0.52555	FST
ENSG00000164258	5	52856463	52979168	189	22	1151925	0.72114	0.23541	NDUFS4
ENSG00000185305	5	53179775	53606412	761	96	1151925	1.186	0.11781	ARL15
ENSG00000169271	5	53751445	53752207	2	1	1151925	-0.066425	0.52648	HSPB3
ENSG00000178996	5	53813589	53842415	79	12	1151925	0.16871	0.43301	SNX18
ENSG00000249016	5	54252063	54253674	11	2	1151925	0.037008	0.48524	RP11-45H22.3
ENSG00000164283	5	54273692	54318499	69	11	1151925	-0.29422	0.61571	ESM1
ENSG00000113088	5	54320081	54330398	6	2	1151925	-1.6585	0.9514	GZMK
ENSG00000145649	5	54398476	54406080	11	3	1151925	-0.42946	0.66621	GZMA
ENSG00000164287	5	54408799	54469005	112	11	1151925	0.40516	0.34268	CDC20B
ENSG00000164294	5	54455946	54462899	15	3	1151925	1.4282	0.076621	GPX8
ENSG00000234602	5	54515442	54523143	13	3	1151925	0.86759	0.19281	MCIDAS
ENSG00000152669	5	54526980	54529508	1	1	1151925	-0.39559	0.6538	CCNO
ENSG00000067248	5	54552073	54603550	28	3	1151925	1.1038	0.13483	DHX29
ENSG00000039123	5	54603588	54721409	197	5	1151925	1.1002	0.13562	SKIV2L2
ENSG00000067113	5	54720682	54830878	189	7	1151925	0.78487	0.21627	PPAP2A
ENSG00000177058	5	54921673	55069022	531	21	1151925	0.69789	0.24262	SLC38A9
ENSG00000152670	5	55033845	55112985	171	19	1151925	2.5012	0.0061893	DDX4
ENSG00000164509	5	55147207	55218678	96	16	1151925	1.0222	0.15334	IL31RA
ENSG00000134352	5	55230923	55290821	59	9	1151925	0.64551	0.2593	IL6ST
ENSG00000164512	5	55395507	55529186	304	40	1151925	0.60395	0.27294	ANKRD55
ENSG00000248727	5	55753622	55777773	74	12	1151925	1.7549	0.039642	CTC-236F12.4
ENSG00000225940	5	55807394	55902059	237	42	1151925	1.1996	0.11515	AC022431.2
ENSG00000095015	5	56111401	56191979	105	15	1151925	1.977	0.024019	MAP3K1
ENSG00000155542	5	56205087	56221359	40	5	1151925	2.6237	0.0043494	SETD9
ENSG00000155545	5	56215429	56267502	133	17	1151925	3.0301	0.0012225	MIER3
ENSG00000062194	5	56469775	56560506	59	14	1151925	0.38425	0.35039	GPBP1
ENSG00000169067	5	56775846	56778636	4	2	1151925	0.72438	0.23442	ACTBL2
ENSG00000145632	5	57749809	57756087	22	5	1151925	-0.407	0.65799	PLK2
ENSG00000175857	5	57787262	57792917	6	2	1151925	-0.80373	0.78922	GAPT
ENSG00000250127	5	57837394	57854070	7	3	1151925	-0.74118	0.77071	CTD-2117L12.1
ENSG00000152932	5	57878048	58155213	338	59	1151925	0.83806	0.201	RAB3C
ENSG00000113448	5	58264865	59817947	1981	209	1151925	1.7937	0.036431	PDE4D
ENSG00000035499	5	59892739	59996017	57	6	1151925	-0.76234	0.77707	DEPDC1B
ENSG00000164181	5	60047618	60140216	186	21	1151925	4.5433	2.7689e-06	ELOVL7
ENSG00000049167	5	60169658	60240900	124	13	1151925	4.0997	2.0681e-05	ERCC8
ENSG00000164182	5	60240956	60448853	367	23	1151925	4.3668	6.3031e-06	NDUFAF2
ENSG00000269267	5	60411538	60411762	1	1	1151925	-0.49357	0.6892	AC008498.1
ENSG00000188725	5	60453536	60458301	5	3	1151925	3.395	0.00034318	SMIM15
ENSG00000130449	5	60628100	60841997	102	17	1151925	2.4538	0.0070687	ZSWIM6
ENSG00000178722	5	60933535	61047590	124	19	1151925	3.3215	0.00044762	C5orf64
ENSG00000068796	5	61601989	61833076	349	22	1151925	4.7306	1.1191e-06	KIF2A
ENSG00000086189	5	61683081	61699766	32	6	1151925	4.089	2.1662e-05	DIMT1
ENSG00000086200	5	61699799	61924409	256	16	1151925	3.9823	3.4131e-05	IPO11
ENSG00000186105	5	61874562	61877275	1	1	1151925	2.1636	0.015249	LRRC70
ENSG00000178394	5	63256183	63258334	1	1	1151925	-0.70124	0.75842	HTR1A
ENSG00000164197	5	63461671	63668696	184	12	1151925	-0.36961	0.64416	RNF180
ENSG00000186479	5	63802084	63908139	90	18	1151925	0.2897	0.38602	RGS7BP
ENSG00000145642	5	63986135	64013917	11	2	1151925	0.21113	0.41639	FAM159B
ENSG00000153006	5	64013971	64064512	25	5	1151925	0.74462	0.22825	SREK1IP1
ENSG00000153015	5	64064757	64314590	265	16	1151925	0.1746	0.4307	CWC27
ENSG00000049192	5	64444563	64777747	412	47	1151925	0.092169	0.46328	ADAMTS6
ENSG00000123219	5	64813593	64858998	77	10	1151925	0.0050709	0.49798	CENPK
ENSG00000113593	5	64859063	64883376	58	6	1151925	-0.23833	0.59419	PPWD1
ENSG00000113595	5	64885507	64921802	86	9	1151925	0.063796	0.47457	TRIM23
ENSG00000113597	5	64920543	64962060	22	4	1151925	-0.17341	0.56884	TRAPPC13
ENSG00000253251	5	64920592	64926718	3	1	1151925	0.10057	0.45995	CTC-534A2.2
ENSG00000197860	5	64961755	65018862	16	4	1151925	-0.68325	0.75277	SGTB
ENSG00000123213	5	65018023	65167553	286	36	1151925	-0.093599	0.53729	NLN
ENSG00000112851	5	65222303	65378377	99	11	1151925	-0.12276	0.54885	ERBB2IP
ENSG00000153914	5	65435799	65479443	14	3	1151925	-1.0304	0.84858	SREK1
ENSG00000069020	5	65892176	66465423	572	76	1151925	2.0375	0.020802	MAST4
ENSG00000134061	5	66478103	66492627	23	6	1151925	-1.0962	0.86351	CD180
ENSG00000253787	5	67485704	67494235	20	5	1151925	1.138	0.12756	RP11-404L6.2
ENSG00000145675	5	67511548	67597649	160	33	1151925	-0.35002	0.63684	PIK3R1
ENSG00000145740	5	68389473	68426896	29	3	1151925	2.2441	0.012413	SLC30A5
ENSG00000134057	5	68462837	68474072	10	2	1151925	-0.32012	0.62556	CCNB1
ENSG00000153044	5	68485375	68506184	27	4	1151925	0.070685	0.47182	CENPH
ENSG00000134056	5	68513587	68525956	24	4	1151925	0.73729	0.23047	MRPS36
ENSG00000134058	5	68530668	68573250	78	8	1151925	0.56041	0.2876	CDK7
ENSG00000183323	5	68576002	68628636	39	5	1151925	-0.22876	0.59047	CCDC125
ENSG00000085231	5	68646811	68665840	11	2	1151925	0.49062	0.31185	TAF9
ENSG00000152942	5	68665120	68710628	20	3	1151925	-0.47106	0.6812	RAD17
ENSG00000152939	5	68710939	68740157	10	1	1151925	-0.98035	0.83654	MARVELD2
ENSG00000197822	5	68788119	68853931	1	1	1151925	0.49883	0.30895	OCLN
ENSG00000145734	5	70751442	70863649	163	8	1151925	-0.98876	0.83861	BDP1
ENSG00000131844	5	70883115	70954531	18	2	1151925	0.21899	0.41333	MCCC2
ENSG00000164326	5	71014990	71016875	1	1	1151925	-0.81002	0.79103	CARTPT
ENSG00000131711	5	71403061	71505395	82	21	1151925	1.073	0.14163	MAP1B
ENSG00000113048	5	71515236	71616473	69	8	1151925	-0.56304	0.7133	MRPS27
ENSG00000049883	5	71616194	71656052	19	3	1151925	-0.93758	0.82577	PTCD2
ENSG00000178175	5	71738479	71803554	79	10	1151925	-0.29728	0.61687	ZNF366
ENSG00000083312	5	72112139	72212560	102	10	1151925	0.57613	0.28226	TNPO1
ENSG00000157107	5	72251808	72386349	161	10	1151925	0.72745	0.23347	FCHO2
ENSG00000157111	5	72416119	72427644	7	3	1151925	-0.98129	0.83678	TMEM171
ENSG00000251493	5	72740654	72744352	2	1	1151925	-0.046022	0.51835	FOXD1
ENSG00000145741	5	72794233	72801460	9	2	1151925	-1.6238	0.94779	BTF3
ENSG00000164331	5	72848160	72861511	22	5	1151925	0.8939	0.18569	ANKRA2
ENSG00000164338	5	72861268	72877794	36	5	1151925	1.6059	0.054151	UTP15
ENSG00000268217	5	72894203	72896845	10	4	1151925	0.98125	0.16323	AC008387.1
ENSG00000214944	5	72921983	73237818	428	77	1151925	0.50801	0.30572	ARHGEF28
ENSG00000171617	5	73923234	73937249	11	2	1151925	-1.2269	0.89007	ENC1
ENSG00000049860	5	73935848	74018472	77	15	1151925	0.775	0.21917	HEXB
ENSG00000164347	5	74017029	74063196	72	9	1151925	1.0242	0.15288	GFM2
ENSG00000164346	5	74062817	74072737	17	3	1151925	1.0237	0.15299	NSA2
ENSG00000198780	5	74073399	74162776	68	9	1151925	1.2138	0.11241	FAM169A
ENSG00000176928	5	74323289	74326724	8	2	1151925	-1.1107	0.86664	GCNT4
ENSG00000145700	5	74364100	74532703	225	19	1151925	0.49564	0.31008	ANKRD31
ENSG00000113161	5	74632154	74657929	37	8	1151925	-1.5392	0.93812	HMGCR
ENSG00000113163	5	74664311	74807963	151	15	1151925	-0.38225	0.64886	COL4A3BP
ENSG00000122008	5	74807581	74896969	83	11	1151925	0.099187	0.4605	POLK
ENSG00000189045	5	74907284	74967671	133	19	1151925	-0.18322	0.57269	ANKDD1B
ENSG00000152359	5	74969949	75013313	126	12	1151925	-0.41057	0.65931	POC5
ENSG00000122012	5	75378997	75649764	424	71	1151925	0.019582	0.49219	SV2C
ENSG00000145703	5	75699074	76003957	469	66	1151925	1.9687	0.024491	IQGAP2
ENSG00000164220	5	75911307	75919259	12	5	1151925	-0.57075	0.71591	F2RL2
ENSG00000181104	5	76011868	76031606	11	4	1151925	3.2464	0.00058435	F2R
ENSG00000164251	5	76114758	76131140	3	1	1151925	1.3404	0.090058	F2RL1
ENSG00000171643	5	76145826	76217475	54	11	1151925	1.0181	0.1543	S100Z
ENSG00000145708	5	76248538	76276983	17	5	1151925	2.4024	0.0081437	CRHBP
ENSG00000164252	5	76325076	76361059	47	9	1151925	0.72935	0.23289	AGGF1
ENSG00000132846	5	76367897	76383148	9	2	1151925	0.4241	0.33575	ZBED3
ENSG00000113231	5	76506274	76725632	363	59	1151925	-0.12562	0.54999	PDE8B
ENSG00000164253	5	76721795	76916436	427	43	1151925	0.24497	0.40324	WDR41
ENSG00000171540	5	76924538	76935513	14	2	1151925	0.72225	0.23507	OTP
ENSG00000171530	5	76986991	77164604	280	36	1151925	0.28911	0.38625	TBCA
ENSG00000132842	5	77296349	77590579	469	31	1151925	1.9606	0.024962	AP3B1
ENSG00000085365	5	77656339	77776562	113	10	1151925	1.2748	0.10118	SCAMP1
ENSG00000145685	5	77781038	78065844	140	35	1151925	-0.031779	0.51268	LHFPL2
ENSG00000113273	5	78073032	78281910	262	37	1151925	-1.1886	0.8827	ARSB
ENSG00000132837	5	78293438	78531861	354	34	1151925	0.067117	0.47324	DMGDH
ENSG00000132840	5	78365540	78385289	19	3	1151925	0.11482	0.45429	BHMT2
ENSG00000145692	5	78407602	78428108	18	3	1151925	-2.5212	0.99415	BHMT
ENSG00000152409	5	78532012	78623038	105	11	1151925	0.70238	0.24122	JMY
ENSG00000152413	5	78668459	78810040	114	17	1151925	0.49378	0.31073	HOMER1
ENSG00000164329	5	78907943	78982471	58	4	1151925	1.4444	0.07432	PAPD4
ENSG00000164309	5	78985700	79096063	156	27	1151925	0.19829	0.42141	CMYA5
ENSG00000177034	5	79275584	79287082	17	3	1151925	-0.16488	0.56548	MTX3
ENSG00000113296	5	79287134	79379110	108	8	1151925	0.89735	0.18477	THBS4
ENSG00000164300	5	79407050	79551898	280	53	1151925	0.38987	0.34832	SERINC5
ENSG00000164299	5	79615444	79617661	7	4	1151925	1.5326	0.062686	SPZ1
ENSG00000039319	5	79703832	79775169	122	8	1151925	-0.030787	0.51228	ZFYVE16
ENSG00000152380	5	79783788	79838382	79	16	1151925	1.1033	0.13496	FAM151B
ENSG00000189127	5	79852574	79866307	20	6	1151925	0.97969	0.16362	ANKRD34B
ENSG00000228716	5	79922047	79950802	121	5	1151925	0.28038	0.38959	DHFR
ENSG00000271043	5	79945819	79946855	3	1	1151925	-0.71566	0.7629	MTRNR2L2
ENSG00000113318	5	79950467	80172279	333	21	1151925	1.5249	0.06364	MSH3
ENSG00000113319	5	80256491	80525975	295	64	1151925	2.8233	0.0023765	RASGRF2
ENSG00000131730	5	80529104	80562216	66	8	1151925	-0.20617	0.58167	CKMT2
ENSG00000131732	5	80597409	80609116	16	3	1151925	-1.3374	0.90946	ZCCHC9
ENSG00000172497	5	80625824	80689998	116	26	1151925	-2.2002	0.9861	ACOT12
ENSG00000145687	5	80708840	81047616	382	42	1151925	-0.93439	0.82495	SSBP2
ENSG00000152348	5	81267844	81572676	282	38	1151925	3.4728	0.00025753	ATG10
ENSG00000186468	5	81569177	81574396	11	4	1151925	2.6445	0.004091	RPS23
ENSG00000205464	5	81575281	81682796	90	12	1151925	2.5881	0.0048255	ATP6AP1L
ENSG00000174695	5	82348665	82373682	48	6	1151925	-1.3556	0.91238	TMEM167A
ENSG00000152422	5	82373317	82649606	320	21	1151925	-2.5047	0.99387	XRCC4
ENSG00000038427	5	82767284	82878122	97	26	1151925	1.9951	0.023018	VCAN
ENSG00000145681	5	82933624	83017432	45	18	1151925	-0.46574	0.6793	HAPLN1
ENSG00000164176	5	83236373	83680611	348	61	1151925	1.8472	0.032359	EDIL3
ENSG00000127184	5	85913721	85916779	2	1	1151925	1.2169	0.11181	COX7C
ENSG00000233828	5	86512423	86534822	10	4	1151925	-0.77795	0.7817	AC008394.1
ENSG00000145715	5	86563705	86687748	68	5	1151925	-0.49675	0.69032	RASA1
ENSG00000134480	5	86687311	86708836	13	2	1151925	-0.11666	0.54644	CCNH
ENSG00000164180	5	87485450	87565293	48	9	1151925	2.7531	0.0029518	TMEM161B
ENSG00000081189	5	88013975	88199922	226	32	1151925	2.7003	0.0034637	MEF2C
ENSG00000153140	5	89688078	89705603	4	2	1151925	-0.15896	0.56315	CETN3
ENSG00000176055	5	89754020	89770585	11	3	1151925	1.8081	0.035296	MBLAC2
ENSG00000113356	5	89767565	89810370	59	11	1151925	2.4213	0.0077321	POLR3G
ENSG00000176018	5	89811428	89825401	16	3	1151925	-0.080029	0.53189	LYSMD3
ENSG00000164199	5	89825161	90460038	869	106	1151925	1.552	0.060331	GPR98
ENSG00000113369	5	90664541	90679176	9	4	1151925	-0.047252	0.51884	ARRDC3
ENSG00000175745	5	92919043	92930321	3	1	1151925	4.179	1.4637e-05	NR2F1
ENSG00000113391	5	92953775	93447404	406	23	1151925	1.4472	0.073924	FAM172A
ENSG00000248483	5	93070508	93077343	4	1	1151925	1.1599	0.12305	POU5F2
ENSG00000185261	5	93488671	93954309	393	76	1151925	1.2213	0.11098	KIAA0825
ENSG00000133302	5	93954052	94075141	252	15	1151925	1.5753	0.057594	ANKRD32
ENSG00000175471	5	94039446	94620279	890	142	1151925	0.58895	0.27795	MCTP1
ENSG00000153347	5	94727048	94786158	63	7	1151925	0.14416	0.44269	FAM81B
ENSG00000198677	5	94799599	94890711	71	7	1151925	1.2181	0.11159	TTC37
ENSG00000164291	5	94890778	94940768	45	5	1151925	0.90559	0.18258	ARSK
ENSG00000178015	5	94955782	94957846	1	1	1151925	1.7492	0.040133	GPR150
ENSG00000175449	5	94982458	95020477	34	8	1151925	0.55675	0.28885	RFESD
ENSG00000145757	5	94987885	95034415	60	8	1151925	-0.063131	0.52517	SPATA9
ENSG00000164292	5	95049226	95160087	70	15	1151925	-0.042465	0.51694	RHOBTB3
ENSG00000173221	5	95087023	95158709	66	14	1151925	-0.054291	0.52165	GLRX
ENSG00000236882	5	95187936	95195837	14	4	1151925	-2.0072	0.97764	C5orf27
ENSG00000118985	5	95220802	95297775	103	4	1151925	1.2739	0.10136	ELL2
ENSG00000175426	5	95726119	95769847	15	5	1151925	1.3971	0.081186	PCSK1
ENSG00000153113	5	95860971	96115299	549	82	1151925	1.2475	0.10611	CAST
ENSG00000164307	5	96096521	96143803	219	22	1151925	1.4573	0.072516	ERAP1
ENSG00000247121	5	96149731	96271513	379	28	1151925	2.1604	0.015372	CTD-2260A17.2
ENSG00000164308	5	96211643	96255420	168	8	1151925	1.6981	0.044746	ERAP2
ENSG00000113441	5	96271098	96373219	158	10	1151925	3.3664	0.0003808	LNPEP
ENSG00000251606	5	96424779	96519354	72	20	1151925	-0.85187	0.80286	CTD-2215E18.1
ENSG00000145721	5	96427574	96478576	21	6	1151925	0.35675	0.36064	LIX1
ENSG00000058729	5	96496571	96518964	36	9	1151925	-1.1112	0.86676	RIOK2
ENSG00000174136	5	98104354	98134347	41	10	1151925	1.1483	0.12542	RGMB
ENSG00000153922	5	98190908	98262240	114	12	1151925	-1.0732	0.85841	CHD1
ENSG00000174132	5	99871009	99922445	50	5	1151925	-0.0040158	0.5016	FAM174A
ENSG00000113532	5	100142639	100238970	166	13	1151925	1.8861	0.029641	ST8SIA4
ENSG00000173930	5	101569690	101632253	147	19	1151925	3.3623	0.00038651	SLCO4C1
ENSG00000268424	5	101569696	101571279	1	1	1151925	2.0651	0.019456	AC008948.1
ENSG00000205359	5	101707486	101834720	377	19	1151925	2.0023	0.022624	SLCO6A1
ENSG00000145730	5	102089685	102366809	377	30	1151925	0.25994	0.39745	PAM
ENSG00000145723	5	102421704	102455855	76	4	1151925	1.1719	0.12062	GIN1
ENSG00000145725	5	102455853	102548500	80	7	1151925	1.3	0.0968	PPIP5K2
ENSG00000181751	5	102594403	102614361	36	3	1151925	-0.35797	0.63982	C5orf30
ENSG00000112874	5	102884556	102898494	15	2	1151925	0.36022	0.35934	NUDT12
ENSG00000184349	5	106712590	107006596	238	56	1151925	-0.062629	0.52497	EFNA5
ENSG00000145743	5	107194736	107717799	743	60	1151925	2.678	0.0037026	FBXL17
ENSG00000151422	5	108083523	108532542	1014	58	1151925	0.69557	0.24335	FER
ENSG00000198961	5	108670410	108745695	172	10	1151925	1.1071	0.13413	PJA2
ENSG00000112893	5	109025067	109205326	413	31	1151925	-1.443	0.92549	MAN2A1
ENSG00000254106	5	109218883	109220452	1	1	1151925	-1.1724	0.87948	AC011366.3
ENSG00000186952	5	109624934	110074657	712	46	1151925	-0.79621	0.78705	TMEM232
ENSG00000164209	5	110073837	110100857	43	10	1151925	-0.39541	0.65373	SLC25A46
ENSG00000145777	5	110405760	110413722	2	1	1151925	-0.75637	0.77529	TSLP
ENSG00000134987	5	110427414	110466200	79	10	1151925	0.62967	0.26445	WDR36
ENSG00000152495	5	110559351	110830584	280	32	1151925	-1.7662	0.96132	CAMK4
ENSG00000164211	5	110831731	110848288	7	3	1151925	1.1895	0.11711	STARD4
ENSG00000134986	5	110998318	111333161	406	62	1151925	1.9883	0.023387	NREP
ENSG00000129595	5	111478138	111755013	341	45	1151925	2.8841	0.0019624	EPB41L4A
ENSG00000134982	5	112043195	112181936	85	12	1151925	-1.2653	0.89712	APC
ENSG00000258864	5	112162910	112203279	41	12	1151925	-1.1104	0.86659	CTC-554D6.1
ENSG00000272869	5	112196885	112228776	68	8	1151925	0.22701	0.41021	CTC-487M23.8
ENSG00000153037	5	112196919	112205485	15	5	1151925	-0.42418	0.66428	SRP19
ENSG00000129625	5	112212084	112258236	97	11	1151925	0.50612	0.30639	REEP5
ENSG00000212643	5	112227313	112228791	5	1	1151925	0.95458	0.1699	ZRSR1
ENSG00000172795	5	112312399	112356667	61	13	1151925	0.1042	0.45851	DCP2
ENSG00000171444	5	112357796	112824527	1057	74	1151925	1.781	0.037455	MCC
ENSG00000212122	5	112768251	112770728	12	3	1151925	-0.43601	0.66858	TSSK1B
ENSG00000047188	5	112849380	112930982	255	16	1151925	-0.40089	0.65575	YTHDC2
ENSG00000080709	5	113696642	113832337	199	38	1151925	2.0495	0.020206	KCNN2
ENSG00000152503	5	114460459	114516243	42	9	1151925	-0.44935	0.67341	TRIM36
ENSG00000164219	5	114546527	114598569	89	16	1151925	-1.0113	0.84406	PGGT1B
ENSG00000164221	5	114602885	114632528	19	6	1151925	0.1492	0.4407	CCDC112
ENSG00000145780	5	114856608	114880591	10	3	1151925	-0.95298	0.8297	FEM1C
ENSG00000251201	5	114914339	114961858	44	11	1151925	-0.54001	0.7054	TMED7-TICAM2
ENSG00000243414	5	114914339	114961876	44	11	1151925	-0.54001	0.7054	TICAM2
ENSG00000134970	5	114949205	114968689	24	6	1151925	-2.1553	0.98443	TMED7
ENSG00000129596	5	115140430	115152651	2	1	1151925	-1.8533	0.96808	CDO1
ENSG00000145782	5	115163893	115177555	14	4	1151925	0.82148	0.20569	ATG12
ENSG00000177879	5	115177178	115249778	64	11	1151925	0.98828	0.16151	AP3S1
ENSG00000172901	5	115298151	115363316	196	36	1151925	-1.983	0.97632	AQPEP
ENSG00000268714	5	115358088	115394625	79	15	1151925	0.24979	0.40138	CTD-2287O16.3
ENSG00000268223	5	115387163	115395815	9	2	1151925	-0.71171	0.76168	ARL14EPL
ENSG00000145781	5	115420688	115748459	1055	45	1151925	0.34686	0.36435	COMMD10
ENSG00000092421	5	115779312	115910630	216	55	1151925	0.37981	0.35204	SEMA6A
ENSG00000169570	5	118173017	118324240	166	28	1151925	0.87599	0.19052	DTWD2
ENSG00000172869	5	118373467	118584833	129	34	1151925	1.1309	0.12905	DMXL1
ENSG00000145779	5	118604387	118735383	271	29	1151925	2.1817	0.014566	TNFAIP8
ENSG00000133835	5	118788138	118972894	356	36	1151925	2.0832	0.018617	HSD17B4
ENSG00000164334	5	118965254	118971517	21	3	1151925	2.6047	0.0045974	FAM170A
ENSG00000184838	5	119799973	120023027	414	60	1151925	2.0781	0.018851	PRR16
ENSG00000151304	5	121297656	121411265	123	7	1151925	2.9665	0.0015061	SRFBP1
ENSG00000113083	5	121398890	121413980	19	5	1151925	4.0685	2.3656e-05	LOX
ENSG00000164185	5	121465208	121515312	16	7	1151925	2.0607	0.019665	ZNF474
ENSG00000064692	5	121647049	121799914	137	14	1151925	3.7073	0.00010475	SNCAIP
ENSG00000205302	5	122110691	122165803	183	19	1151925	0.43492	0.33181	SNX2
ENSG00000064652	5	122179134	122365049	326	26	1151925	1.4169	0.078257	SNX24
ENSG00000168938	5	122358945	122372436	27	8	1151925	0.94464	0.17242	PPIC
ENSG00000061455	5	122424816	122529960	232	30	1151925	-2.3247	0.98996	PRDM6
ENSG00000168944	5	122680579	122759286	78	11	1151925	0.91962	0.17889	CEP120
ENSG00000151292	5	122847793	122952739	130	10	1151925	1.2672	0.10254	CSNK1G3
ENSG00000168916	5	123972608	124084500	198	34	1151925	4.1398	1.7379e-05	ZNF608
ENSG00000155324	5	125695824	125832186	130	30	1151925	2.167	0.015119	GRAMD3
ENSG00000164904	5	125877533	125931110	47	12	1151925	-1.197	0.88436	ALDH7A1
ENSG00000164902	5	125935960	125962944	55	8	1151925	-3.1854	0.99928	PHAX
ENSG00000196900	5	125967414	125971979	13	3	1151925	0.16828	0.43318	C5orf48
ENSG00000113368	5	126112315	126172712	112	17	1151925	0.70689	0.23982	LMNB1
ENSG00000173926	5	126203406	126366500	292	10	1151925	-0.0039874	0.50159	2025-03-03
ENSG00000164241	5	126378250	126409184	60	6	1151925	-0.23934	0.59458	C5orf63
ENSG00000145794	5	126626523	126801429	436	35	1151925	-2.0173	0.97817	MEGF10
ENSG00000164244	5	126853301	126890781	48	8	1151925	-1.6101	0.94631	PRRC1
ENSG00000205279	5	126984736	126994322	16	6	1151925	-1.1322	0.87122	CTXN3
ENSG00000064651	5	127419458	127525380	110	9	1151925	2.4698	0.0067602	SLC12A2
ENSG00000138829	5	127593601	127994878	876	48	1151925	1.0903	0.13778	FBN2
ENSG00000113396	5	127873706	128369335	1191	63	1151925	0.43476	0.33187	SLC27A6
ENSG00000066583	5	128430444	128449721	33	6	1151925	0.9439	0.17261	ISOC1
ENSG00000145808	5	128795958	129074376	561	47	1151925	1.874	0.030465	ADAMTS19
ENSG00000186367	5	129083772	129102425	50	9	1151925	1.1484	0.1254	KIAA1024L
ENSG00000198108	5	129240165	129522327	311	25	1151925	1.3332	0.091233	CHSY3
ENSG00000169567	5	130494720	130507428	31	2	1151925	0.31762	0.37538	HINT1
ENSG00000186687	5	130506503	130541119	12	3	1151925	-1.6508	0.95061	LYRM7
ENSG00000158985	5	130581186	130734140	50	6	1151925	0.51782	0.30229	CDC42SE2
ENSG00000158987	5	130759614	130970929	136	11	1151925	-0.10569	0.54209	RAPGEF6
ENSG00000273217	5	130761584	131132676	184	13	1151925	-0.051914	0.5207	CTC-432M15.3
ENSG00000217128	5	130977407	131132710	47	7	1151925	0.12679	0.44955	FNIP1
ENSG00000164398	5	131142683	131347936	241	16	1151925	0.90898	0.18168	ACSL6
ENSG00000164399	5	131396222	131398897	3	1	1151925	0.70807	0.23945	IL3
ENSG00000164400	5	131409483	131411859	4	2	1151925	0.95519	0.16974	CSF2
ENSG00000072682	5	131527531	131631008	206	24	1151925	2.4762	0.0066392	P4HA2
ENSG00000131435	5	131593364	131609147	40	7	1151925	1.9828	0.023696	PDLIM4
ENSG00000197208	5	131630136	131679899	109	9	1151925	1.7328	0.041563	SLC22A4
ENSG00000197375	5	131705444	131731306	78	9	1151925	1.5832	0.056683	SLC22A5
ENSG00000197536	5	131746328	131811736	170	19	1151925	1.3475	0.088902	C5orf56
ENSG00000125347	5	131817301	131826490	31	2	1151925	-1.0122	0.84428	IRF1
ENSG00000113525	5	131877136	131892530	4	2	1151925	0.86047	0.19476	IL5
ENSG00000113522	5	131891711	131980313	41	6	1151925	0.68652	0.24619	RAD50
ENSG00000169194	5	131991955	131996802	6	2	1151925	1.0085	0.15661	IL13
ENSG00000113520	5	132009678	132018368	13	2	1151925	-0.077761	0.53099	IL4
ENSG00000131437	5	132028320	132073330	54	3	1151925	-0.078494	0.53128	KIF3A
ENSG00000164402	5	132086509	132142933	18	5	1151925	-1.4474	0.9261	2025-09-08
ENSG00000198944	5	132149033	132152488	4	1	1151925	2.9341	0.0016727	SOWAHA
ENSG00000164403	5	132157833	132166590	3	1	1151925	3.2671	0.00054327	SHROOM1
ENSG00000164404	5	132196873	132202576	5	2	1151925	3.1744	0.00075068	GDF9
ENSG00000164405	5	132202252	132203723	2	1	1151925	1.5247	0.06367	UQCRQ
ENSG00000164406	5	132208014	132210738	8	3	1151925	2.754	0.0029438	LEAP2
ENSG00000072364	5	132211071	132299326	147	9	1151925	4.185	1.4256e-05	AFF4
ENSG00000155329	5	132332677	132362296	13	4	1151925	0.068637	0.47264	ZCCHC10
ENSG00000170606	5	132387654	132442141	51	8	1151925	-0.51925	0.69821	HSPA4
ENSG00000053108	5	132532147	132948255	526	118	1151925	1.0791	0.14027	FSTL4
ENSG00000113583	5	133291201	133304478	3	2	1151925	-0.98539	0.83778	C5orf15
ENSG00000213585	5	133307606	133340824	35	7	1151925	-0.099515	0.53964	VDAC1
ENSG00000081059	5	133450402	133487556	57	8	1151925	2.1849	0.014446	TCF7
ENSG00000113558	5	133484633	133512729	39	6	1151925	2.1366	0.016314	SKP1
ENSG00000272772	5	133502861	133561762	117	7	1151925	1.7415	0.0408	CTD-2410N18.5
ENSG00000113575	5	133530025	133561833	72	5	1151925	1.5541	0.060076	PPP2CA
ENSG00000006837	5	133541305	133706738	186	10	1151925	2.1115	0.017365	CDKL3
ENSG00000119048	5	133706870	133727683	19	2	1151925	2.1794	0.01465	UBE2B
ENSG00000237190	5	133737778	133747589	4	2	1151925	1.9895	0.023322	CDKN2AIPNL
ENSG00000043143	5	133860003	133918918	71	15	1151925	0.996	0.15962	JADE2
ENSG00000152700	5	133936834	133984961	10	3	1151925	1.3347	0.090983	SAR1B
ENSG00000113615	5	133984479	134063513	24	7	1151925	1.1817	0.11867	SEC24A
ENSG00000164615	5	134074191	134087847	7	2	1151925	1.0476	0.14742	CAMLG
ENSG00000145833	5	134094469	134190823	32	12	1151925	0.77381	0.21952	DDX46
ENSG00000181904	5	134181370	134195427	4	2	1151925	0.023646	0.49057	C5orf24
ENSG00000113621	5	134209493	134237215	9	2	1151925	-0.8626	0.80582	TXNDC15
ENSG00000132570	5	134240596	134343649	51	8	1151925	-1.2551	0.89528	PCBD2
ENSG00000152705	5	134303596	134347392	16	6	1151925	-1.2144	0.88771	CATSPER3
ENSG00000069011	5	134363425	134370503	20	3	1151925	-0.87055	0.808	PITX1
ENSG00000224186	5	134368970	134691744	314	74	1151925	0.802	0.21128	C5orf66
ENSG00000113648	5	134669590	134735604	60	9	1151925	3.3874	0.00035273	H2AFY
ENSG00000251380	5	134779905	134783038	17	5	1151925	-0.14495	0.55763	C5orf20
ENSG00000255833	5	134779908	134788089	30	8	1151925	-0.52687	0.70086	TIFAB
ENSG00000181965	5	134869991	134871639	2	1	1151925	1.4312	0.07618	NEUROG1
ENSG00000145824	5	134906373	134914969	1	1	1151925	-1.1607	0.87713	CXCL14
ENSG00000145832	5	135170338	135224326	84	14	1151925	-0.253	0.59987	SLC25A48
ENSG00000145839	5	135227935	135231516	6	2	1151925	-0.49404	0.68936	IL9
ENSG00000145826	5	135257968	135290723	68	9	1151925	0.6698	0.25149	LECT2
ENSG00000120708	5	135364584	135399507	5	2	1151925	3.5815	0.00017082	TGFBI
ENSG00000113658	5	135468534	135524435	14	3	1151925	0.22964	0.40919	SMAD5
ENSG00000069018	5	135548999	135732730	194	20	1151925	1.4397	0.074978	TRPC7
ENSG00000152377	5	136310987	136934068	1103	106	1151925	-0.065696	0.52619	SPOCK1
ENSG00000146021	5	136953189	137071779	160	18	1151925	1.7686	0.038481	KLHL3
ENSG00000177733	5	137087075	137090039	2	1	1151925	0.33188	0.36999	HNRNPA0
ENSG00000120729	5	137203480	137223540	6	3	1151925	0.56433	0.28627	MYOT
ENSG00000078795	5	137223657	137278436	20	8	1151925	2.2152	0.013372	PKD2L2
ENSG00000031003	5	137273649	137387650	59	13	1151925	2.1822	0.014547	FAM13B
ENSG00000061492	5	137419581	137428054	1	1	1151925	1.357	0.08739	WNT8A
ENSG00000112981	5	137450866	137475132	17	5	1151925	1.2611	0.10364	NME5
ENSG00000112983	5	137475455	137514675	28	5	1151925	1.1074	0.13406	BRD8
ENSG00000112984	5	137514408	137523404	8	4	1151925	0.39057	0.34806	KIF20A
ENSG00000094880	5	137523339	137549032	17	3	1151925	1.0165	0.15468	CDC23
ENSG00000146013	5	137588068	137610360	17	6	1151925	1.9776	0.023988	GFRA3
ENSG00000158402	5	137620954	137674044	98	11	1151925	1.5108	0.065416	CDC25C
ENSG00000120709	5	137667624	137685416	35	9	1151925	1.1515	0.12477	FAM53C
ENSG00000120733	5	137688285	137772717	159	18	1151925	1.0602	0.14453	KDM3B
ENSG00000132563	5	137774706	137782658	20	5	1151925	0.16584	0.43414	REEP2
ENSG00000120738	5	137801179	137805004	3	2	1151925	2.2285	0.012923	EGR1
ENSG00000120705	5	137841784	137878989	45	9	1151925	0.74442	0.22831	ETF1
ENSG00000113013	5	137890571	137911133	28	5	1151925	0.99406	0.1601	HSPA9
ENSG00000044115	5	137946656	138270723	121	14	1151925	0.18415	0.42695	CTNNA1
ENSG00000146006	5	138204612	138211057	6	2	1151925	0.27629	0.39116	LRRTM2
ENSG00000120725	5	138282409	138629246	142	20	1151925	3.4522	0.00027803	SIL1
ENSG00000015479	5	138609441	138667360	33	4	1151925	2.4442	0.0072585	MATR3
ENSG00000120727	5	138677276	138705406	6	2	1151925	3.4874	0.00024384	PAIP2
ENSG00000170482	5	138702885	138720242	12	2	1151925	2.8601	0.0021175	SLC23A1
ENSG00000170476	5	138723169	138725770	1	1	1151925	3.1358	0.00085703	MZB1
ENSG00000228672	5	138727635	138730885	1	1	1151925	1.5646	0.05884	PROB1
ENSG00000170469	5	138732252	138739777	5	1	1151925	2.4394	0.007356	SPATA24
ENSG00000170464	5	138744279	138780180	22	3	1151925	3.3187	0.00045223	DNAJC18
ENSG00000249751	5	138784245	138842328	2	1	1151925	2.0906	0.018282	ECSCR
ENSG00000184584	5	138855119	138862520	6	1	1151925	-3.4701	0.99974	TMEM173
ENSG00000131508	5	138906016	139008018	50	3	1151925	0.29559	0.38377	UBE2D2
ENSG00000171604	5	139026884	139063467	38	6	1151925	0.54715	0.29214	CXXC5
ENSG00000146005	5	139175406	139224051	64	9	1151925	0.37402	0.35419	PSD2
ENSG00000158458	5	139226364	139422884	263	37	1151925	1.9199	0.027434	NRG2
ENSG00000185129	5	139487362	139496321	2	1	1151925	0.36698	0.35682	PURA
ENSG00000182700	5	139505521	139508391	1	1	1151925	-1.1718	0.87936	IGIP
ENSG00000120306	5	139554227	139661637	160	9	1151925	1.8964	0.028955	CYSTM1
ENSG00000113068	5	139624624	139682706	64	5	1151925	1.9277	0.026949	PFDN1
ENSG00000113070	5	139712428	139726216	10	5	1151925	0.55127	0.29072	HBEGF
ENSG00000113073	5	139739787	139754728	9	5	1151925	1.0051	0.15743	SLC4A9
ENSG00000131503	5	139781399	139929163	51	13	1151925	0.91826	0.17924	ANKHD1
ENSG00000254996	5	139781493	139929154	51	13	1151925	0.91826	0.17924	ANKHD1-EIF4EBP3
ENSG00000213523	5	139916925	139937895	7	4	1151925	1.2029	0.11451	SRA1
ENSG00000113108	5	139937853	139973337	22	6	1151925	1.0132	0.15548	APBB3
ENSG00000176087	5	139944041	139948688	5	2	1151925	0.63763	0.26186	SLC35A4
ENSG00000170458	5	140011313	140013286	3	2	1151925	1.0631	0.14387	CD14
ENSG00000131495	5	140018325	140027370	17	4	1151925	-0.62597	0.73433	NDUFA2
ENSG00000113119	5	140019012	140024993	9	3	1151925	-0.58056	0.71923	TMCO6
ENSG00000113141	5	140026643	140042064	20	2	1151925	-1.8534	0.96809	IK
ENSG00000120314	5	140044261	140053709	16	4	1151925	-2.1596	0.9846	WDR55
ENSG00000256453	5	140050379	140053171	1	1	1151925	-1.1555	0.87606	DND1
ENSG00000170445	5	140052758	140071609	24	4	1151925	-0.22703	0.5898	HARS
ENSG00000112855	5	140071011	140078889	10	3	1151925	-1.5911	0.94421	HARS2
ENSG00000146007	5	140078265	140086248	11	2	1151925	-2.8665	0.99793	ZMAT2
ENSG00000204970	5	140165876	140391929	282	20	1151925	0.06897	0.47251	PCDHA1
ENSG00000204969	5	140174444	140391929	265	18	1151925	0.16475	0.43457	PCDHA2
ENSG00000255408	5	140180783	140391929	258	18	1151925	0.19923	0.42104	PCDHA3
ENSG00000204967	5	140186659	140391929	239	16	1151925	0.31101	0.3779	PCDHA4
ENSG00000204965	5	140201222	140391929	221	14	1151925	0.393	0.34716	PCDHA5
ENSG00000081842	5	140207563	140391929	218	14	1151925	0.40181	0.34391	PCDHA6
ENSG00000204963	5	140213969	140391929	218	14	1151925	0.40181	0.34391	PCDHA7
ENSG00000204962	5	140220907	140391929	217	14	1151925	0.40835	0.34151	PCDHA8
ENSG00000204961	5	140227048	140391929	217	14	1151925	0.40835	0.34151	PCDHA9
ENSG00000250120	5	140235595	140391929	216	14	1151925	0.4099	0.34094	PCDHA10
ENSG00000249034	5	140240341	140243224	5	2	1151925	0.38795	0.34903	AC005609.1
ENSG00000249158	5	140248689	140391929	206	14	1151925	0.40813	0.34159	PCDHA11
ENSG00000251664	5	140255058	140391929	198	13	1151925	0.39747	0.34551	PCDHA12
ENSG00000239389	5	140261793	140391929	192	13	1151925	0.41265	0.33993	PCDHA13
ENSG00000248383	5	140306302	140391929	144	10	1151925	0.29337	0.38462	PCDHAC1
ENSG00000243232	5	140345820	140391936	26	9	1151925	-0.77889	0.78198	PCDHAC2
ENSG00000171815	5	140430979	140433512	2	1	1151925	-1.2292	0.89051	PCDHB1
ENSG00000112852	5	140474227	140476962	4	1	1151925	-0.99825	0.84092	PCDHB2
ENSG00000113205	5	140480234	140483406	5	2	1151925	-2.0025	0.97739	PCDHB3
ENSG00000081818	5	140501581	140505201	7	2	1151925	-1.928	0.97307	PCDHB4
ENSG00000113209	5	140514800	140517703	5	3	1151925	0.9021	0.1835	PCDHB5
ENSG00000113211	5	140529683	140532868	14	7	1151925	-0.82014	0.79393	PCDHB6
ENSG00000255622	5	140535577	140538639	5	2	1151925	-0.79022	0.7853	PCDHB17
ENSG00000113212	5	140552243	140555957	12	4	1151925	-0.72433	0.76557	PCDHB7
ENSG00000120322	5	140557371	140560081	4	2	1151925	-0.27471	0.60823	PCDHB8
ENSG00000196963	5	140560980	140565793	13	4	1151925	0.57002	0.28433	PCDHB16
ENSG00000120324	5	140571942	140575215	3	1	1151925	-0.15381	0.56112	PCDHB10
ENSG00000197479	5	140579183	140582618	3	2	1151925	0.64384	0.25984	PCDHB11
ENSG00000120328	5	140588269	140591696	2	1	1151925	-0.19087	0.57569	PCDHB12
ENSG00000187372	5	140593509	140596993	2	1	1151925	-2.6786	0.9963	PCDHB13
ENSG00000113248	5	140625147	140627799	2	1	1151925	1.5368	0.062173	PCDHB15
ENSG00000120329	5	140682196	140683612	4	1	1151925	-1.0042	0.84237	SLC25A2
ENSG00000178913	5	140698057	140700330	5	2	1151925	-0.16699	0.56631	TAF7
ENSG00000204956	5	140710252	140892546	354	42	1151925	-0.73201	0.76792	PCDHGA1
ENSG00000081853	5	140718539	140892546	341	40	1151925	-0.66968	0.74847	PCDHGA2
ENSG00000254245	5	140723601	140892546	333	38	1151925	-0.63654	0.73779	PCDHGA3
ENSG00000254221	5	140729828	140892546	326	38	1151925	-0.63855	0.73844	PCDHGB1
ENSG00000262576	5	140734768	140892546	314	37	1151925	-0.72065	0.76444	PCDHGA4
ENSG00000253910	5	140739703	140892546	302	36	1151925	-0.74942	0.7732	PCDHGB2
ENSG00000253485	5	140743898	140892546	295	36	1151925	-0.81621	0.79281	PCDHGA5
ENSG00000262209	5	140749831	140892546	287	35	1151925	-0.84805	0.8018	PCDHGB3
ENSG00000253731	5	140753651	140892546	280	34	1151925	-0.841	0.79983	PCDHGA6
ENSG00000253537	5	140762467	140892546	259	32	1151925	-0.98519	0.83774	PCDHGA7
ENSG00000253953	5	140767452	140892546	245	31	1151925	-1.0735	0.85847	PCDHGB4
ENSG00000253767	5	140772381	140892546	239	31	1151925	-1.1164	0.86788	PCDHGA8
ENSG00000261934	5	140782520	140892546	217	30	1151925	-1.0548	0.85424	PCDHGA9
ENSG00000253305	5	140787770	140892546	206	29	1151925	-1.079	0.85971	PCDHGB6
ENSG00000253846	5	140792743	140892546	199	29	1151925	-1.0985	0.86401	PCDHGA10
ENSG00000254122	5	140797427	140892546	195	28	1151925	-1.1521	0.87536	PCDHGB7
ENSG00000253873	5	140800762	140891835	188	27	1151925	-1.2427	0.89301	PCDHGA11
ENSG00000253159	5	140810185	140892546	169	26	1151925	-1.2903	0.90153	PCDHGA12
ENSG00000240184	5	140855580	140892542	55	15	1151925	-0.81979	0.79383	PCDHGC3
ENSG00000242419	5	140864741	140892546	37	12	1151925	-0.51388	0.69633	PCDHGC4
ENSG00000240764	5	140868808	140892546	33	11	1151925	-0.35231	0.6377	PCDHGC5
ENSG00000131504	5	140894583	140998622	100	15	1151925	1.4512	0.073366	DIAPH1
ENSG00000171720	5	141000443	141016437	20	6	1151925	1.1455	0.126	HDAC3
ENSG00000164620	5	141016517	141020644	5	3	1151925	-0.65383	0.74339	RELL2
ENSG00000197948	5	141018869	141030986	16	10	1151925	-0.12239	0.54871	FCHSD1
ENSG00000120318	5	141032968	141061788	54	16	1151925	2.3386	0.009678	ARAP3
ENSG00000156453	5	141232938	141258811	11	5	1151925	-0.60283	0.72669	PCDH1
ENSG00000081791	5	141303373	141321612	27	4	1151925	-0.41718	0.66173	KIAA0141
ENSG00000113555	5	141323150	141349304	16	7	1151925	-0.50108	0.69184	PCDH12
ENSG00000013561	5	141337893	141369856	9	5	1151925	0.06328	0.47477	RNF14
ENSG00000113552	5	141371314	141392606	24	5	1151925	-0.84883	0.80201	GNPDA1
ENSG00000131507	5	141488070	141534005	119	8	1151925	1.7268	0.042105	NDFIP1
ENSG00000187678	5	141689992	141706020	6	3	1151925	1.2012	0.11483	SPRY4
ENSG00000113578	5	141971743	142077617	113	19	1151925	0.70096	0.24166	FGF1
ENSG00000145819	5	142149949	142608576	385	64	1151925	0.66348	0.25351	ARHGAP26
ENSG00000113580	5	142657496	142815077	102	12	1151925	-0.2496	0.59855	NR3C1
ENSG00000158497	5	143191726	143200284	5	2	1151925	-0.68411	0.75305	HMHB1
ENSG00000145817	5	143537723	143550278	34	5	1151925	-0.3831	0.64918	YIPF5
ENSG00000183775	5	143550396	143865249	390	31	1151925	0.5795	0.28112	KCTD16
ENSG00000186314	5	144851362	145214932	475	32	1151925	0.2573	0.39847	PRELID2
ENSG00000204928	5	145239296	145252531	11	4	1151925	-1.1259	0.8699	GRXCR2
ENSG00000156463	5	145316142	145461354	193	10	1151925	2.4015	0.0081647	SH3RF2
ENSG00000173261	5	145463949	145483932	23	2	1151925	0.10995	0.45622	PLAC8L1
ENSG00000133706	5	145492601	145562223	189	3	1151925	0.39378	0.34687	LARS
ENSG00000091009	5	145583113	145718814	132	12	1151925	-0.24971	0.5986	RBM27
ENSG00000091010	5	145718587	145720083	1	1	1151925	-0.6428	0.73982	POU4F3
ENSG00000113649	5	145826874	145891524	28	8	1151925	0.20449	0.41899	TCERG1
ENSG00000173250	5	145892666	145895753	3	2	1151925	-0.21551	0.58532	GPR151
ENSG00000156475	5	145967936	146464347	589	72	1151925	-0.12851	0.55113	PPP2R2B
ENSG00000169302	5	146614526	146767415	267	37	1151925	0.25361	0.3999	STK32A
ENSG00000113657	5	146770374	146889619	48	17	1151925	-0.61122	0.72947	DPYSL3
ENSG00000176049	5	146967990	147162338	283	24	1151925	-0.61731	0.73148	JAKMIP2
ENSG00000164265	5	147250245	147261754	28	3	1151925	-0.15354	0.56101	SCGB3A2
ENSG00000178776	5	147260289	147286101	38	4	1151925	-0.16999	0.56749	C5orf46
ENSG00000133710	5	147405246	147516852	404	24	1151925	-1.9514	0.97449	SPINK5
ENSG00000178172	5	147582357	147594700	3	1	1151925	-0.57616	0.71775	SPINK6
ENSG00000214510	5	147647743	147665817	7	3	1151925	0.82023	0.20604	SPINK13
ENSG00000145879	5	147691982	147695485	1	1	1151925	0.20375	0.41928	SPINK7
ENSG00000268126	5	147698550	147701891	1	1	1151925	-0.25729	0.60152	AC091948.1
ENSG00000204909	5	147700766	147719412	11	2	1151925	-0.78933	0.78504	SPINK9
ENSG00000145868	5	147763498	147822399	23	2	1151925	0.14651	0.44176	FBXO38
ENSG00000164270	5	147830595	148056798	191	31	1151925	1.5079	0.065796	HTR4
ENSG00000169252	5	148206156	148208196	8	3	1151925	-1.4249	0.9229	ADRB2
ENSG00000169247	5	148303202	148442726	187	29	1151925	-0.057196	0.52281	SH3TC2
ENSG00000173210	5	148521046	148640105	121	16	1151925	0.36977	0.35578	ABLIM3
ENSG00000157510	5	148651434	148721365	92	20	1151925	0.33105	0.3703	AFAP1L1
ENSG00000164284	5	148724993	148734146	14	4	1151925	1.4576	0.072472	GRPEL2
ENSG00000145882	5	148737570	148749216	9	4	1151925	0.50341	0.30734	PCYOX1L
ENSG00000127743	5	148750887	148783765	17	8	1151925	-0.12026	0.54786	IL17B
ENSG00000113712	5	148871760	148931007	56	11	1151925	1.0812	0.13981	CSNK1A1
ENSG00000183111	5	148931510	149014531	181	23	1151925	1.4376	0.07527	ARHGEF37
ENSG00000155846	5	149109861	149234585	234	41	1151925	-0.49421	0.68942	PPARGC1B
ENSG00000132915	5	149237519	149324356	97	21	1151925	2.2927	0.010932	PDE6A
ENSG00000155850	5	149340300	149373018	3	2	1151925	-0.026037	0.51039	SLC26A2
ENSG00000164296	5	149372681	149380730	6	3	1151925	2.2597	0.011921	TIGD6
ENSG00000113716	5	149379884	149432386	93	8	1151925	2.4337	0.0074725	HMGXB3
ENSG00000182578	5	149432854	149492935	79	23	1151925	1.1458	0.12594	CSF1R
ENSG00000113721	5	149493400	149535435	49	15	1151925	0.66051	0.25446	PDGFRB
ENSG00000113722	5	149546358	149564120	7	2	1151925	0.9598	0.16858	CDX1
ENSG00000011083	5	149569520	149602351	74	15	1151925	0.94134	0.17326	SLC6A7
ENSG00000070808	5	149599054	149669854	76	20	1151925	2.4381	0.0073829	CAMK2A
ENSG00000183876	5	149675906	149718870	37	6	1151925	-1.2755	0.89893	ARSI
ENSG00000070814	5	149737202	149779871	45	7	1151925	-0.5029	0.69248	TCOF1
ENSG00000019582	5	149781200	149792492	13	5	1151925	0.39228	0.34743	CD74
ENSG00000164587	5	149822753	149829319	22	3	1151925	2.6523	0.0039967	RPS14
ENSG00000070614	5	149865381	149937773	106	13	1151925	0.044062	0.48243	NDST1
ENSG00000171992	5	149980642	150038782	21	11	1151925	0.20386	0.41923	SYNPO
ENSG00000164591	5	150040436	150058927	37	2	1151925	2.2287	0.012918	MYOZ3
ENSG00000086589	5	150070356	150080669	6	2	1151925	2.2238	0.013082	RBM22
ENSG00000132912	5	150088002	150138671	67	4	1151925	1.2311	0.10914	DCTN4
ENSG00000256235	5	150157508	150176296	35	4	1151925	1.2084	0.11344	SMIM3
ENSG00000269636	5	150157867	150176297	34	4	1151925	1.1936	0.11632	AC010441.1
ENSG00000237693	5	150226085	150280298	164	7	1151925	-0.51652	0.69726	IRGM
ENSG00000145908	5	150273954	150284545	20	2	1151925	-0.16257	0.56457	ZNF300
ENSG00000211445	5	150400124	150408554	24	5	1151925	-1.2842	0.90047	GPX3
ENSG00000145901	5	150409506	150473138	159	30	1151925	-2.0383	0.97924	TNIP1
ENSG00000197043	5	150480273	150537443	109	27	1151925	0.014483	0.49422	ANXA6
ENSG00000198624	5	150560613	150603706	99	21	1151925	1.0215	0.15352	CCDC69
ENSG00000196743	5	150591711	150650001	98	22	1151925	-0.41463	0.66079	GM2A
ENSG00000186334	5	150656323	150683327	89	11	1151925	0.32129	0.374	SLC36A3
ENSG00000186335	5	150694539	150727151	46	7	1151925	-1.0896	0.86205	SLC36A2
ENSG00000123643	5	150816607	150871942	62	12	1151925	0.34457	0.36521	SLC36A1
ENSG00000086570	5	150883654	150948505	85	14	1151925	-0.31616	0.62406	FAT2
ENSG00000113140	5	151040657	151066726	31	5	1151925	2.3605	0.0091248	SPARC
ENSG00000177556	5	151121877	151152093	27	4	1151925	-0.7743	0.78062	ATOX1
ENSG00000145907	5	151150606	151192346	26	5	1151925	-0.66072	0.7456	G3BP1
ENSG00000145888	5	151202074	151304403	26	8	1151925	-0.42362	0.66408	GLRA1
ENSG00000132911	5	151771093	151812929	126	6	1151925	0.5935	0.27642	NMUR2
ENSG00000155511	5	152869175	153193429	469	61	1151925	4.9329	4.0513e-07	GRIA1
ENSG00000055147	5	153369688	153418496	97	7	1151925	4.076	2.2911e-05	FAM114A2
ENSG00000037749	5	153418466	153600038	337	33	1151925	4.8386	6.5384e-07	MFAP3
ENSG00000164574	5	153570290	153800544	521	59	1151925	3.9956	3.2267e-05	GALNT10
ENSG00000164576	5	153825517	153840614	11	7	1151925	-0.31099	0.62209	SAP30L
ENSG00000113196	5	153854532	153857824	7	4	1151925	-1.5367	0.93782	HAND1
ENSG00000155506	5	154092462	154197167	94	20	1151925	0.15831	0.43711	LARP1
ENSG00000170271	5	154198051	154238812	43	8	1151925	0.52983	0.29811	FAXDC2
ENSG00000155508	5	154237113	154256353	20	3	1151925	-0.91725	0.8205	CNOT8
ENSG00000082516	5	154266976	154317769	64	8	1151925	0.40463	0.34287	GEMIN5
ENSG00000082515	5	154320630	154348971	47	7	1151925	0.1478	0.44125	MRPL22
ENSG00000226650	5	154393260	154397685	6	3	1151925	1.1869	0.11763	KIF4B
ENSG00000170624	5	155297354	156194799	1394	114	1151925	-0.55196	0.70951	SGCD
ENSG00000145850	5	156346293	156390266	49	7	1151925	-0.34715	0.63576	TIMD4
ENSG00000113249	5	156456424	156486130	49	8	1151925	-0.60624	0.72782	HAVCR1
ENSG00000135077	5	156512843	156569880	108	11	1151925	0.18904	0.42503	HAVCR2
ENSG00000155868	5	156564423	156586030	55	7	1151925	0.91101	0.18114	MED7
ENSG00000113263	5	156569944	156682201	260	25	1151925	1.3234	0.092853	ITK
ENSG00000170613	5	156588857	156593275	8	3	1151925	1.4229	0.077378	FAM71B
ENSG00000055163	5	156693089	156822606	265	19	1151925	1.5097	0.065565	CYFIP2
ENSG00000172568	5	156768608	156772729	14	4	1151925	1.4969	0.067215	FNDC9
ENSG00000135074	5	156822542	157002783	278	29	1151925	0.50752	0.3059	ADAM19
ENSG00000172548	5	156887027	156901725	14	4	1151925	1.003	0.15793	NIPAL4
ENSG00000039600	5	157052687	157098488	89	13	1151925	0.80839	0.20943	SOX30
ENSG00000187658	5	157098561	157107151	31	6	1151925	0.88103	0.18915	C5orf52
ENSG00000113272	5	157158205	157168456	28	5	1151925	-0.093669	0.53731	THG1L
ENSG00000268432	5	157160003	157161727	4	1	1151925	1.1351	0.12816	AC026407.1
ENSG00000155858	5	157170703	157187717	15	3	1151925	-0.25537	0.60078	LSM11
ENSG00000113282	5	157212751	157286183	128	7	1151925	1.0757	0.14103	CLINT1
ENSG00000164330	5	158122928	158526769	312	60	1151925	0.062284	0.47517	EBF1
ENSG00000145860	5	158584417	158637061	57	10	1151925	-0.1057	0.54209	RNF145
ENSG00000164332	5	158690089	158713044	21	5	1151925	0.92662	0.17706	UBLCP1
ENSG00000113302	5	158741791	158757895	18	3	1151925	1.0953	0.1367	IL12B
ENSG00000170214	5	159343790	159399551	81	8	1151925	0.91836	0.17921	ADRA1B
ENSG00000113312	5	159436120	159492550	79	7	1151925	1.8414	0.03278	TTC1
ENSG00000170234	5	159488808	159546430	31	3	1151925	1.8693	0.030791	PWWP2A
ENSG00000170231	5	159614374	159665742	114	14	1151925	-0.078479	0.53128	FABP6
ENSG00000135083	5	159678659	159772403	160	25	1151925	-2.227	0.98702	CCNJL
ENSG00000145861	5	159774758	159797648	24	5	1151925	-2.0251	0.97857	C1QTNF2
ENSG00000221886	5	159820155	159827104	1	1	1151925	0.37098	0.35533	C5orf54
ENSG00000164609	5	159828648	159848718	17	3	1151925	-0.61248	0.72989	SLU7
ENSG00000164611	5	159848829	159855748	3	1	1151925	-0.51513	0.69677	PTTG1
ENSG00000118322	5	159990127	160279221	407	64	1151925	0.62492	0.26601	ATP10B
ENSG00000145864	5	160715436	160976050	502	64	1151925	0.8625	0.19421	GABRB2
ENSG00000145863	5	160974069	161129599	156	19	1151925	0.38635	0.34962	GABRA6
ENSG00000022355	5	161274197	161326975	105	12	1151925	-0.45821	0.6766	GABRA1
ENSG00000113327	5	161494546	161582542	63	14	1151925	1.2125	0.11266	GABRG2
ENSG00000113328	5	162864575	162873157	5	2	1151925	0.38606	0.34973	CCNG1
ENSG00000268800	5	162866447	162873821	5	2	1151925	0.38606	0.34973	AC112205.1
ENSG00000170584	5	162873532	162887146	15	4	1151925	0.24139	0.40463	NUDCD2
ENSG00000072571	5	162887209	162918947	66	13	1151925	1.2563	0.10451	HMMR
ENSG00000038274	5	162930120	162946342	26	7	1151925	2.1438	0.016024	MAT2B
ENSG00000145934	5	166711804	167691162	836	156	1151925	4.7309	1.1179e-06	TENM2
ENSG00000113645	5	167718656	167899308	216	42	1151925	3.0124	0.0012959	WWC1
ENSG00000113643	5	167913450	167946304	72	4	1151925	1.6035	0.054415	RARS
ENSG00000188573	5	167956121	167957639	3	1	1151925	1.0318	0.15109	FBLL1
ENSG00000120137	5	167975500	168006605	9	3	1151925	0.38964	0.3484	PANK3
ENSG00000184347	5	168088745	168728133	1210	143	1151925	2.607	0.0045667	SLIT3
ENSG00000040275	5	169010638	169031782	43	5	1151925	0.16541	0.43431	SPDL1
ENSG00000134516	5	169064251	169510386	739	124	1151925	1.181	0.11881	DOCK2
ENSG00000204767	5	169291268	169407744	152	36	1151925	2.2896	0.011023	FAM196B
ENSG00000168269	5	169532901	169536727	16	6	1151925	1.1423	0.12667	FOXI1
ENSG00000234511	5	169659451	169679579	4	2	1151925	-0.94702	0.82819	C5orf58
ENSG00000043462	5	169673241	169725231	20	9	1151925	-0.66173	0.74593	LCP2
ENSG00000182132	5	169780491	170163636	519	119	1151925	1.3494	0.088607	KCNIP1
ENSG00000145936	5	169801675	169816681	41	8	1151925	-0.82684	0.79583	KCNMB1
ENSG00000094755	5	170190354	170241051	122	24	1151925	-1.4041	0.91985	GABRP
ENSG00000204764	5	170288874	170727019	414	17	1151925	3.138	0.00085066	RANBP17
ENSG00000164438	5	170736288	170739138	1	1	1151925	2.2296	0.012888	TLX3
ENSG00000181163	5	170814120	170838141	46	4	1151925	3.8564	5.7528e-05	NPM1
ENSG00000156427	5	170846660	170884627	28	6	1151925	1.2985	0.097051	FGF18
ENSG00000253110	5	171200656	171201743	2	1	1151925	-0.46383	0.67862	CTB-78H18.1
ENSG00000185662	5	171212876	171221602	10	2	1151925	-0.13509	0.55373	SMIM23
ENSG00000072803	5	171288553	171433877	25	6	1151925	-0.075134	0.52995	FBXW11
ENSG00000072786	5	171469077	171615390	311	41	1151925	1.5356	0.062322	STK10
ENSG00000214360	5	171621176	171630456	18	6	1151925	2.1232	0.01687	EFCAB9
ENSG00000168246	5	171636644	171711075	166	10	1151925	0.1844	0.42685	UBTD2
ENSG00000174705	5	171752185	171881527	305	27	1151925	1.7888	0.036822	SH3PXD2B
ENSG00000268553	5	172036245	172036436	1	1	1151925	0.34932	0.36342	AC027309.1
ENSG00000214357	5	172068269	172118543	93	18	1151925	0.4163	0.3386	NEURL1B
ENSG00000120129	5	172195093	172198198	6	2	1151925	2.0519	0.02009	DUSP1
ENSG00000113719	5	172261278	172379688	76	18	1151925	2.4407	0.0073284	ERGIC1
ENSG00000037241	5	172385732	172396774	13	4	1151925	0.42944	0.3338	RPL26L1
ENSG00000113732	5	172410760	172462448	27	8	1151925	-1.6321	0.94867	ATP6V0E1
ENSG00000164463	5	172483355	172566291	149	13	1151925	0.90055	0.18391	CREBRF
ENSG00000113734	5	172571445	172591390	19	5	1151925	1.0828	0.13944	BNIP1
ENSG00000113739	5	172741716	172756506	2	1	1151925	1.3109	0.094949	STC2
ENSG00000145919	5	173034517	173043663	12	4	1151925	-0.48071	0.68464	BOD1
ENSG00000113742	5	173315283	173388979	111	11	1151925	0.3681	0.3564	CPEB4
ENSG00000185056	5	173400782	173433143	91	10	1151925	-0.23417	0.59258	C5orf47
ENSG00000170091	5	173472607	173670504	376	58	1151925	-2.7783	0.99727	NSG2
ENSG00000120149	5	174151536	174157896	6	1	1151925	0.061627	0.47543	MSX2
ENSG00000184845	5	174867042	174871211	5	2	1151925	-0.47802	0.68368	DRD1
ENSG00000164466	5	174904065	174956745	73	7	1151925	-0.49885	0.69106	SFXN1
ENSG00000113749	5	175085033	175113245	9	3	1151925	1.4402	0.074902	HRH2
ENSG00000145920	5	175223313	175311023	105	25	1151925	3.3572	0.00039371	CPLX2
ENSG00000170085	5	175665365	175772994	109	12	1151925	0.22258	0.41193	SIMC1
ENSG00000122203	5	175773064	175788971	11	4	1151925	0.78728	0.21556	KIAA1191
ENSG00000175414	5	175792471	175828866	34	7	1151925	1.0574	0.14517	ARL10
ENSG00000048162	5	175810949	175815976	9	3	1151925	1.0595	0.14469	NOP16
ENSG00000146066	5	175815748	175816772	3	1	1151925	-1.0253	0.8474	HIGD2A
ENSG00000175416	5	175819456	175843570	28	9	1151925	0.14004	0.44432	CLTB
ENSG00000113194	5	175874629	175937075	26	5	1151925	-0.56748	0.71481	FAF2
ENSG00000146083	5	175953698	175965026	4	2	1151925	2.3013	0.010687	RNF44
ENSG00000074276	5	175969512	176022975	68	12	1151925	1.0353	0.15026	CDHR2
ENSG00000169258	5	176022803	176037134	8	4	1151925	1.5071	0.065889	GPRIN1
ENSG00000074317	5	176047085	176057530	4	1	1151925	0.94734	0.17173	SNCB
ENSG00000175766	5	176057683	176073642	8	2	1151925	1.6379	0.05072	EIF4E1B
ENSG00000048140	5	176074388	176086058	24	6	1151925	0.35081	0.36287	TSPAN17
ENSG00000113763	5	176237478	176307897	69	17	1151925	-0.61789	0.73168	UNC5A
ENSG00000160883	5	176307870	176326333	24	10	1151925	-1.4952	0.93257	HK3
ENSG00000087206	5	176332006	176449634	98	9	1151925	0.85644	0.19588	UIMC1
ENSG00000113761	5	176449697	176508190	6	3	1151925	0.033777	0.48653	ZNF346
ENSG00000160867	5	176513887	176525145	16	3	1151925	1.6862	0.045877	FGFR4
ENSG00000165671	5	176560026	176727216	263	20	1151925	0.55148	0.29065	NSD1
ENSG00000169228	5	176728199	176730745	4	2	1151925	0.3305	0.37051	RAB24
ENSG00000213347	5	176728462	176739758	10	4	1151925	0.53418	0.29661	MXD3
ENSG00000169230	5	176730775	176733960	4	2	1151925	-0.015901	0.50634	PRELID1
ENSG00000169223	5	176758563	176778853	16	3	1151925	2.1357	0.016351	LMAN2
ENSG00000169220	5	176784838	176799602	10	2	1151925	1.6444	0.050045	RGS14
ENSG00000131183	5	176806236	176825849	12	2	1151925	1.3432	0.089596	SLC34A1
ENSG00000131187	5	176829141	176836577	2	1	1151925	-0.40158	0.656	F12
ENSG00000198055	5	176830205	176869902	10	4	1151925	0.86224	0.19428	GRK6
ENSG00000131188	5	176873446	176883283	1	1	1151925	4.2757	9.5281e-06	PRR7
ENSG00000113758	5	176883609	176901402	4	1	1151925	4.2762	9.5062e-06	DBN1
ENSG00000146094	5	176928908	176938275	7	2	1151925	-0.41937	0.66253	DOK3
ENSG00000183258	5	176938578	176944470	1	1	1151925	-0.65113	0.74252	DDX41
ENSG00000146067	5	176946789	176981542	24	3	1151925	-0.43581	0.66851	FAM193B
ENSG00000184840	5	177019159	177023125	7	3	1151925	-0.86998	0.80784	TMED9
ENSG00000027847	5	177027101	177037348	14	4	1151925	-0.80484	0.78954	B4GALT7
ENSG00000170074	5	177134982	177210399	1	1	1151925	-0.3003	0.61803	FAM153A
ENSG00000175325	5	177419236	177423243	7	3	1151925	0.70186	0.24138	PROP1
ENSG00000204677	5	177433406	177482560	7	3	1151925	1.2673	0.10252	FAM153C
ENSG00000145911	5	177540444	177553088	18	5	1151925	0.12133	0.45172	N4BP3
ENSG00000145916	5	177557997	177577566	40	5	1151925	-0.26662	0.60512	RMND5B
ENSG00000145912	5	177576461	177580968	6	2	1151925	-0.61809	0.73174	NHP2
ENSG00000197451	5	177631508	177638164	4	2	1151925	2.9699	0.0014897	HNRNPAB
ENSG00000175309	5	177635498	177659792	53	11	1151925	1.1132	0.13282	PHYKPL
ENSG00000050767	5	177664619	178017556	683	132	1151925	0.14623	0.44187	COL23A1
ENSG00000113240	5	178029665	178057616	36	7	1151925	0.91514	0.18006	CLK4
ENSG00000169131	5	178138593	178157703	36	3	1151925	1.4498	0.073551	ZNF354A
ENSG00000178338	5	178286954	178315123	109	4	1151925	0.4867	0.31324	ZNF354B
ENSG00000198939	5	178322895	178360213	61	5	1151925	0.44135	0.32948	ZFP2
ENSG00000178187	5	178368192	178393434	50	11	1151925	0.4449	0.3282	ZNF454
ENSG00000113262	5	178405328	178423207	57	7	1151925	-0.92171	0.82166	GRM6
ENSG00000234284	5	178450753	178462065	24	2	1151925	-0.83931	0.79935	ZNF879
ENSG00000177932	5	178487416	178510538	17	3	1151925	1.1888	0.11725	ZNF354C
ENSG00000087116	5	178537852	178772431	428	90	1151925	1.1964	0.11577	ADAMTS2
ENSG00000176783	5	178977559	179037027	115	15	1151925	-1.9384	0.97371	RUFY1
ENSG00000169045	5	179041179	179061785	34	7	1151925	-1.4291	0.92351	HNRNPH1
ENSG00000204661	5	179068545	179072047	3	2	1151925	-0.24394	0.59636	C5orf60
ENSG00000204659	5	179105584	179107975	4	2	1151925	-0.8458	0.80117	CBY3
ENSG00000127022	5	179105629	179157926	65	12	1151925	2.2708	0.011581	CANX
ENSG00000161021	5	179159851	179223512	128	16	1151925	2.2417	0.01249	MAML1
ENSG00000213316	5	179220981	179223648	4	2	1151925	1.2328	0.10883	LTC4S
ENSG00000161013	5	179224597	179233952	15	4	1151925	1.5595	0.059434	MGAT4B
ENSG00000161011	5	179233388	179265078	68	20	1151925	2.1831	0.014512	SQSTM1
ENSG00000161010	5	179261436	179289173	57	10	1151925	1.5356	0.062324	C5orf45
ENSG00000245317	5	179286013	179288283	2	1	1151925	0.032482	0.48704	CTC-241N9.1
ENSG00000197226	5	179289066	179334859	49	9	1151925	0.73651	0.23071	TBC1D9B
ENSG00000113269	5	179338651	179499118	217	34	1151925	0.10283	0.45905	RNF130
ENSG00000146090	5	179527795	179636153	224	52	1151925	-0.0059148	0.50236	RASGEF1C
ENSG00000050748	5	179660143	179719099	83	16	1151925	0.43706	0.33104	MAPK9
ENSG00000131459	5	179727690	179780387	137	21	1151925	0.11364	0.45476	GFPT2
ENSG00000113300	5	179921412	180005405	223	17	1151925	1.1368	0.1278	CNOT6
ENSG00000161055	5	180017103	180018540	2	1	1151925	0.5429	0.2936	SCGB3A1
ENSG00000037280	5	180028506	180076624	133	26	1151925	1.2136	0.11244	FLT4
ENSG00000174339	5	180166042	180167099	3	1	1151925	0.36518	0.35749	OR2Y1
ENSG00000131446	5	180217541	180242652	95	5	1151925	1.5035	0.06636	MGAT1
ENSG00000196670	5	180274611	180288286	35	5	1151925	-0.90715	0.81784	ZFP62
ENSG00000113303	5	180326077	180377906	108	7	1151925	0.32805	0.37144	BTNL8
ENSG00000168903	5	180415845	180433727	17	3	1151925	1.6603	0.048425	BTNL3
ENSG00000165810	5	180467225	180488523	61	11	1151925	0.56915	0.28463	BTNL9
ENSG00000182613	5	180581943	180582890	1	1	1151925	-0.77672	0.78134	OR2V2
ENSG00000146054	5	180620924	180632293	32	5	1151925	0.97648	0.16441	TRIM7
ENSG00000146063	5	180649499	180662809	17	5	1151925	1.7758	0.037881	TRIM41
ENSG00000204628	5	180663909	180675096	33	5	1151925	-0.12964	0.55157	GNB2L1
ENSG00000183718	5	180681417	180688119	11	4	1151925	0.11583	0.45389	TRIM52
ENSG00000268397	5	180682720	180684578	1	1	1151925	-1.2902	0.90151	AC008443.1
ENSG00000137265	6	391739	411447	36	10	1151925	0.19311	0.42343	IRF4
ENSG00000112685	6	485133	693117	318	39	1151925	-0.26459	0.60434	EXOC2
ENSG00000188996	6	655939	656963	4	2	1151925	0.68749	0.24589	HUS1B
ENSG00000176515	6	1080164	1105181	28	9	1151925	0.47552	0.31721	AL033381.1
ENSG00000164379	6	1312675	1314992	2	1	1151925	-0.12226	0.54865	FOXQ1
ENSG00000137273	6	1390069	1395832	2	1	1151925	-0.8144	0.79229	FOXF2
ENSG00000054598	6	1610681	1614127	1	1	1151925	0.73907	0.22993	FOXC1
ENSG00000112699	6	1624041	2245926	563	111	1151925	0.33858	0.36746	GMDS
ENSG00000164385	6	2622147	2634837	19	4	1151925	0.71805	0.23636	C6orf195
ENSG00000145949	6	2663863	2751200	154	17	1151925	-0.16181	0.56427	MYLK4
ENSG00000124535	6	2765648	2787186	44	8	1151925	-0.37949	0.64784	WRNIP1
ENSG00000021355	6	2832566	2842240	1	1	1151925	0.38302	0.35085	SERPINB1
ENSG00000170542	6	2887500	2903514	12	5	1151925	-1.2795	0.89964	SERPINB9
ENSG00000124570	6	2948393	2972090	52	9	1151925	1.374	0.084728	SERPINB6
ENSG00000124588	6	2988221	3019996	131	19	1151925	-1.3209	0.90674	NQO2
ENSG00000137275	6	3064225	3115421	41	7	1151925	-0.99457	0.84003	RIPK1
ENSG00000137274	6	3118608	3153812	55	4	1151925	-0.13538	0.55384	BPHL
ENSG00000137267	6	3153903	3157760	2	1	1151925	1.048	0.14733	TUBB2A
ENSG00000180822	6	3231637	3303607	181	12	1151925	1.3845	0.083097	PSMG4
ENSG00000137266	6	3269196	3457256	317	51	1151925	1.0922	0.13737	SLC22A23
ENSG00000168994	6	3722848	3752260	23	9	1151925	-1.8411	0.9672	PXDC1
ENSG00000145965	6	3982909	3984372	2	1	1151925	-2.5432	0.99451	C6ORF50
ENSG00000112739	6	4021501	4065217	28	7	1151925	0.19661	0.42207	PRPF4B
ENSG00000145975	6	4049668	4087578	47	5	1151925	1.0216	0.15348	FAM217A
ENSG00000185689	6	4079440	4131185	73	7	1151925	-0.25503	0.60065	C6orf201
ENSG00000198721	6	4115923	4135831	37	4	1151925	-0.62085	0.73265	ECI2
ENSG00000153046	6	4706393	4955785	243	37	1151925	-1.3333	0.90878	CDYL
ENSG00000124787	6	4994966	5004297	30	6	1151925	0.66493	0.25305	RPP40
ENSG00000219607	6	5085720	5087455	2	1	1151925	-0.54412	0.70682	PPP1R3G
ENSG00000214113	6	5102827	5261172	180	26	1151925	1.2365	0.10813	LYRM4
ENSG00000145982	6	5261277	5771813	669	123	1151925	0.60023	0.27418	FARS2
ENSG00000124785	6	5998232	6007200	16	3	1151925	0.072996	0.4709	NRN1
ENSG00000124491	6	6144318	6321246	230	51	1151925	-0.02341	0.50934	F13A1
ENSG00000112799	6	6588341	6655216	143	34	1151925	0.78321	0.21675	LY86
ENSG00000124782	6	7107830	7252213	151	27	1151925	0.69779	0.24266	RREB1
ENSG00000124783	6	7268539	7347679	189	19	1151925	-1.012	0.84423	SSR1
ENSG00000164304	6	7326889	7389976	97	12	1151925	1.3718	0.085063	CAGE1
ENSG00000124784	6	7389729	7418270	57	8	1151925	1.3355	0.09086	RIOK1
ENSG00000096696	6	7541808	7586950	63	13	1151925	-0.2828	0.61134	DSP
ENSG00000168566	6	7590432	7612200	46	9	1151925	-0.49021	0.68801	SNRNP48
ENSG00000153162	6	7727030	7881655	199	41	1151925	0.98067	0.16338	BMP6
ENSG00000239264	6	7881483	8026646	267	36	1151925	1.5036	0.066338	TXNDC5
ENSG00000259040	6	7881755	8064597	351	35	1151925	1.2744	0.10126	BLOC1S5-TXNDC5
ENSG00000188428	6	8013800	8064647	127	11	1151925	0.84888	0.19798	BLOC1S5
ENSG00000265818	6	8015959	8102763	193	23	1151925	0.85101	0.19738	EEF1E1-BLOC1S5
ENSG00000124802	6	8073593	8102811	62	10	1151925	0.79787	0.21247	EEF1E1
ENSG00000124786	6	8413301	8435794	12	6	1151925	0.056935	0.4773	SLC35B3
ENSG00000181355	6	9596343	10211841	918	110	1151925	0.84381	0.19939	OFCC1
ENSG00000137203	6	10393419	10419892	24	6	1151925	0.76733	0.22144	TFAP2A
ENSG00000111846	6	10492456	10629601	270	38	1151925	-0.67461	0.75004	GCNT2
ENSG00000205318	6	10633993	10647501	8	4	1151925	1.6759	0.046876	GCNT6
ENSG00000137434	6	10671651	10695030	6	4	1151925	1.3898	0.082298	C6orf52
ENSG00000111845	6	10694928	10710015	3	2	1151925	2.2786	0.011345	PAK1IP1
ENSG00000111843	6	10723148	10731362	2	1	1151925	-0.64073	0.73915	TMEM14C
ENSG00000137210	6	10747992	10852986	67	10	1151925	0.35937	0.35966	TMEM14B
ENSG00000272162	6	10748027	10930656	148	31	1151925	0.25272	0.40024	RP11-637O19.3
ENSG00000153157	6	10748027	10979553	179	39	1151925	-0.048013	0.51915	SYCP2L
ENSG00000111837	6	10762956	10838764	62	9	1151925	0.39815	0.34526	MAK
ENSG00000124827	6	10873456	10882174	8	4	1151925	1.0831	0.13938	GCM2
ENSG00000197977	6	10980992	11044547	52	7	1151925	-0.715	0.76269	ELOVL2
ENSG00000224531	6	11094266	11138964	116	11	1151925	0.51756	0.30238	SMIM13
ENSG00000244476	6	11102722	11111965	35	7	1151925	0.72255	0.23498	ERVFRD-1
ENSG00000111859	6	11183531	11382581	340	65	1151925	2.4192	0.007777	NEDD9
ENSG00000205269	6	11537938	11583757	105	11	1151925	5.0648	2.0445e-07	TMEM170B
ENSG00000111863	6	11712287	11807279	139	24	1151925	0.54074	0.29434	ADTRP
ENSG00000095951	6	12008995	12165232	275	39	1151925	0.69242	0.24434	HIVEP1
ENSG00000078401	6	12290596	12297427	17	6	1151925	-0.13312	0.55295	EDN1
ENSG00000112137	6	12717893	13288645	732	81	1151925	-0.40892	0.6587	PHACTR1
ENSG00000145979	6	13266774	13328815	211	19	1151925	-0.57594	0.71767	TBC1D7
ENSG00000145990	6	13358062	13487894	156	26	1151925	0.75839	0.22411	GFOD1
ENSG00000187461	6	13469513	13486415	18	5	1151925	0.89322	0.18587	AL583828.1
ENSG00000124523	6	13574816	13614790	21	6	1151925	0.28183	0.38904	SIRT5
ENSG00000225921	6	13615559	13632971	18	4	1151925	-0.42251	0.66367	NOL7
ENSG00000268059	6	13615728	13621126	5	2	1151925	-0.296	0.61638	AL441883.1
ENSG00000010017	6	13621730	13711796	67	13	1151925	-0.33508	0.63122	RANBP9
ENSG00000050393	6	13786789	13814800	27	9	1151925	1.4207	0.077703	MCUR1
ENSG00000180537	6	13924677	13980533	53	9	1151925	3.2126	0.00065777	RNF182
ENSG00000112149	6	14117872	14137149	42	11	1151925	1.504	0.066288	CD83
ENSG00000008083	6	15246527	15522252	418	61	1151925	1.9451	0.025883	JARID2
ENSG00000047579	6	15523032	15663289	223	17	1151925	1.0604	0.14448	DTNBP1
ENSG00000007944	6	16129356	16148479	25	7	1151925	1.1308	0.12907	MYLIP
ENSG00000137198	6	16238811	16295780	77	15	1151925	1.5994	0.05487	GMPR
ENSG00000124788	6	16299343	16761722	721	146	1151925	3.5923	0.00016386	ATXN1
ENSG00000230873	6	17102489	17131603	39	5	1151925	0.074393	0.47035	STMND1
ENSG00000112183	6	17281577	17294106	4	2	1151925	-0.091457	0.53644	RBM24
ENSG00000112186	6	17393447	17558023	157	29	1151925	-1.3384	0.90962	CAP2
ENSG00000137414	6	17600586	17611950	3	1	1151925	-0.52517	0.70027	FAM8A1
ENSG00000124789	6	17615269	17706656	133	23	1151925	0.2896	0.38606	NUP153
ENSG00000137177	6	17759414	17987854	462	39	1151925	0.20626	0.41829	KIF13A
ENSG00000187566	6	18120718	18122851	5	2	1151925	1.2328	0.10882	NHLRC1
ENSG00000137364	6	18128542	18155305	60	11	1151925	1.7368	0.041208	TPMT
ENSG00000165097	6	18155560	18224084	162	19	1151925	-1.7549	0.96037	KDM1B
ENSG00000124795	6	18224099	18265054	16	4	1151925	2.1057	0.017613	DEK
ENSG00000137393	6	18368779	18469105	278	26	1151925	0.78869	0.21515	RNF144B
ENSG00000172201	6	19837617	19840915	4	2	1151925	1.5693	0.058288	ID4
ENSG00000172197	6	20100935	20212670	178	38	1151925	-0.7262	0.76614	MBOAT1
ENSG00000112242	6	20402398	20493941	52	20	1151925	-0.46087	0.67755	E2F3
ENSG00000145996	6	20534688	21232635	941	119	1151925	0.87252	0.19146	CDKAL1
ENSG00000172179	6	22287480	22297730	8	5	1151925	-0.039125	0.5156	PRL
ENSG00000112273	6	22569678	22571892	10	4	1151925	0.033977	0.48645	HDGFL1
ENSG00000152954	6	24126350	24155128	43	15	1151925	-0.084826	0.5338	NRSN1
ENSG00000146038	6	24171984	24358280	436	54	1151925	0.91912	0.17902	DCDC2
ENSG00000146049	6	24357131	24358512	2	1	1151925	0.097301	0.46124	KAAG1
ENSG00000124532	6	24403153	24425810	87	8	1151925	0.67745	0.24906	MRS2
ENSG00000112293	6	24424793	24495433	322	38	1151925	1.156	0.12384	GPLD1
ENSG00000112294	6	24495080	24537435	111	18	1151925	1.2113	0.1129	ALDH5A1
ENSG00000137261	6	24544332	24646383	150	28	1151925	1.5681	0.058431	KIAA0319
ENSG00000111802	6	24650205	24667261	36	5	1151925	0.4625	0.32186	TDP2
ENSG00000112304	6	24667263	24705293	53	12	1151925	1.0057	0.15729	ACOT13
ENSG00000112308	6	24705089	24721064	22	7	1151925	0.56402	0.28637	C6orf62
ENSG00000112312	6	24775159	24786327	14	6	1151925	-0.63872	0.7385	GMNN
ENSG00000260286	6	24797549	24799117	2	1	1151925	0.061267	0.47557	C6orf229
ENSG00000111913	6	24797601	25042238	372	48	1151925	1.279	0.10046	FAM65B
ENSG00000079691	6	25279306	25620758	1008	100	1151925	-0.2663	0.605	LRRC16A
ENSG00000079689	6	25652464	25702011	41	14	1151925	0.45762	0.32361	SCGN
ENSG00000164508	6	25726291	25726790	3	2	1151925	1.4375	0.075285	HIST1H2AA
ENSG00000146047	6	25727137	25727573	4	1	1151925	2.1239	0.01684	HIST1H2BA
ENSG00000146039	6	25754927	25781419	85	12	1151925	2.3047	0.010593	SLC17A4
ENSG00000124568	6	25783125	25832287	113	12	1151925	0.50509	0.30675	SLC17A1
ENSG00000124564	6	25833294	25882514	107	16	1151925	0.73829	0.23017	SLC17A3
ENSG00000112337	6	25912982	25930946	44	6	1151925	0.22727	0.41011	SLC17A2
ENSG00000112343	6	25963030	25987384	28	10	1151925	0.59327	0.2765	TRIM38
ENSG00000124610	6	26017260	26018040	2	1	1151925	-0.63997	0.7389	HIST1H1A
ENSG00000198366	6	26020718	26021186	1	1	1151925	1.3698	0.085368	HIST1H3A
ENSG00000124529	6	26027124	26027480	3	1	1151925	-1.6514	0.95067	HIST1H4B
ENSG00000124693	6	26031817	26032288	1	1	1151925	1.8392	0.03294	HIST1H3B
ENSG00000137259	6	26033320	26033796	2	1	1151925	1.3488	0.088695	HIST1H2AB
ENSG00000196532	6	26045639	26046097	1	1	1151925	1.5985	0.054966	HIST1H3C
ENSG00000187837	6	26055968	26056699	3	2	1151925	1.4718	0.070534	HIST1H1C
ENSG00000010704	6	26087509	26098571	22	8	1151925	1.9771	0.024015	HFE
ENSG00000197061	6	26104104	26104518	2	1	1151925	2.8378	0.0022715	HIST1H4C
ENSG00000187475	6	26107640	26108364	2	1	1151925	2.5521	0.0053535	HIST1H1T
ENSG00000180596	6	26115101	26124154	23	4	1151925	2.4534	0.0070749	HIST1H2BC
ENSG00000180573	6	26124373	26139344	39	7	1151925	2.2678	0.011672	HIST1H2AC
ENSG00000158373	6	26158349	26171577	11	3	1151925	3.2327	0.00061304	HIST1H2BD
ENSG00000197697	6	26183958	26184454	2	1	1151925	3.1519	0.00081116	HIST1H2BE
ENSG00000197409	6	26197068	26199521	10	3	1151925	3.123	0.00089514	HIST1H3D
ENSG00000196866	6	26199079	26199471	2	1	1151925	1.2991	0.096951	HIST1H2AD
ENSG00000197846	6	26199748	26200942	7	3	1151925	3.3172	0.00045455	HIST1H2BF
ENSG00000198518	6	26204858	26206266	10	4	1151925	2.9189	0.0017561	HIST1H4E
ENSG00000187990	6	26216428	26216872	2	1	1151925	2.1741	0.014847	HIST1H2BG
ENSG00000124575	6	26234440	26235216	3	1	1151925	2.6721	0.0037685	HIST1H1D
ENSG00000198327	6	26240561	26240976	4	2	1151925	1.7902	0.036713	HIST1H4F
ENSG00000124578	6	26246886	26247259	1	1	1151925	2.0116	0.022129	HIST1H4G
ENSG00000158406	6	26281283	26285762	11	3	1151925	4.9782	3.2082e-07	HIST1H4H
ENSG00000186470	6	26365387	26378546	38	8	1151925	2.2316	0.012822	BTN3A2
ENSG00000124508	6	26383324	26395102	30	5	1151925	2.2064	0.013678	BTN2A2
ENSG00000026950	6	26402465	26415444	49	5	1151925	1.1456	0.12599	BTN3A1
ENSG00000111801	6	26440700	26453643	26	7	1151925	1.9426	0.026035	BTN3A3
ENSG00000112763	6	26458150	26476849	46	10	1151925	2.7077	0.0033871	BTN2A1
ENSG00000124557	6	26501449	26510650	18	3	1151925	4.7447	1.0439e-06	BTN1A1
ENSG00000182952	6	26538633	26546482	16	4	1151925	4.8634	5.7697e-07	HMGN4
ENSG00000146109	6	26597180	26600278	12	4	1151925	2.6772	0.0037122	ABT1
ENSG00000181315	6	26636518	26659980	49	6	1151925	3.123	0.00089508	ZNF322
ENSG00000124635	6	27093676	27100541	10	4	1151925	1.6942	0.045117	HIST1H2BJ
ENSG00000196787	6	27100832	27103070	2	1	1151925	-1.4224	0.92254	HIST1H2AG
ENSG00000197903	6	27106073	27114619	11	4	1151925	2.2382	0.012605	HIST1H2BK
ENSG00000198339	6	27107076	27108418	1	1	1151925	0.73789	0.23029	HIST1H4I
ENSG00000184825	6	27114861	27115317	1	1	1151925	1.8052	0.035524	HIST1H2AH
ENSG00000112812	6	27215480	27224403	16	5	1151925	2.3024	0.010657	PRSS16
ENSG00000158553	6	27253682	27279949	85	16	1151925	1.8881	0.029507	POM121L2
ENSG00000124613	6	27342394	27371683	148	6	1151925	0.75541	0.225	ZNF391
ENSG00000096654	6	27418522	27440897	73	5	1151925	2.7829	0.0026937	ZNF184
ENSG00000203813	6	27777842	27778314	1	1	1151925	-0.47051	0.68101	HIST1H3H
ENSG00000182611	6	27782112	27782607	1	1	1151925	1.1983	0.1154	HIST1H2AJ
ENSG00000197238	6	27791884	27792257	1	1	1151925	-0.69102	0.75522	HIST1H4J
ENSG00000233822	6	27806323	27823487	12	6	1151925	1.1985	0.11537	HIST1H2BN
ENSG00000198374	6	27833034	27833606	1	1	1151925	2.0235	0.02151	HIST1H2AL
ENSG00000184357	6	27834570	27835359	1	1	1151925	2.0559	0.019896	HIST1H1B
ENSG00000197153	6	27858093	27860884	3	1	1151925	2.4351	0.0074433	HIST1H3J
ENSG00000168131	6	27878963	27880174	2	1	1151925	2.53	0.0057029	OR2B2
ENSG00000124657	6	27925019	27925960	3	1	1151925	1.707	0.04391	OR2B6
ENSG00000197279	6	28048753	28057341	19	5	1151925	2.9618	0.0015291	ZNF165
ENSG00000196812	6	28092338	28097860	7	2	1151925	2.4757	0.0066483	ZSCAN16
ENSG00000198315	6	28109688	28127250	41	7	1151925	2.8154	0.0024356	ZKSCAN8
ENSG00000137185	6	28192664	28201260	18	7	1151925	1.3828	0.083357	ZSCAN9
ENSG00000187626	6	28212401	28227011	18	6	1151925	2.6	0.0046613	ZKSCAN4
ENSG00000189134	6	28227098	28228736	5	3	1151925	1.3839	0.083189	NKAPL
ENSG00000137338	6	28249314	28270326	42	7	1151925	1.7856	0.03708	PGBD1
ENSG00000235109	6	28292470	28324048	71	12	1151925	2.1563	0.015529	ZSCAN31
ENSG00000189298	6	28317691	28336947	43	12	1151925	2.2376	0.012624	ZKSCAN3
ENSG00000158691	6	28346732	28367511	46	6	1151925	1.5168	0.06466	ZSCAN12
ENSG00000187987	6	28399707	28411279	24	4	1151925	1.9201	0.027425	ZSCAN23
ENSG00000198704	6	28471073	28495992	64	13	1151925	3.4829	0.000248	GPX6
ENSG00000224586	6	28493702	28502729	23	6	1151925	2.0227	0.021552	GPX5
ENSG00000232040	6	28539407	28583989	59	13	1151925	1.7074	0.043874	SCAND3
ENSG00000204713	6	28870779	28891766	46	8	1151925	2.0608	0.01966	TRIM27
ENSG00000204709	6	28911654	28912314	3	2	1151925	2.3265	0.0099951	C6orf100
ENSG00000197935	6	28962562	28973093	21	5	1151925	1.4297	0.076396	ZNF311
ENSG00000204704	6	29011990	29013017	2	1	1151925	0.6745	0.25	OR2W1
ENSG00000204703	6	29053985	29055090	2	1	1151925	0.29758	0.38301	OR2B3
ENSG00000204702	6	29068386	29069658	7	2	1151925	1.1489	0.12529	OR2J1
ENSG00000204701	6	29079668	29080603	4	2	1151925	0.55167	0.29059	OR2J3
ENSG00000204700	6	29141311	29142351	8	3	1151925	2.8499	0.0021864	OR2J2
ENSG00000204695	6	29274403	29275519	4	2	1151925	1.3232	0.092888	OR14J1
ENSG00000243729	6	29323007	29399744	272	26	1151925	3.2821	0.00051527	OR5V1
ENSG00000112462	6	29341200	29343068	10	4	1151925	1.3496	0.088569	OR12D3
ENSG00000168787	6	29364416	29365448	9	2	1151925	2.0786	0.018825	OR12D2
ENSG00000204694	6	29393281	29424848	70	10	1151925	1.9465	0.025797	OR11A1
ENSG00000206474	6	29407083	29408731	5	2	1151925	-0.020483	0.50817	OR10C1
ENSG00000204688	6	29424958	29432105	6	3	1151925	1.8098	0.035167	OR2H1
ENSG00000204687	6	29454474	29455738	2	1	1151925	2.9304	0.0016925	MAS1L
ENSG00000213886	6	29523292	29527702	22	3	1151925	2.0645	0.019485	UBD
ENSG00000204681	6	29523406	29601753	254	27	1151925	2.258	0.011972	GABBR1
ENSG00000204657	6	29555683	29556745	3	2	1151925	2.8112	0.0024679	OR2H2
ENSG00000204655	6	29624758	29640149	68	14	1151925	2.9778	0.0014516	MOG
ENSG00000204644	6	29640169	29648887	37	10	1151925	1.3762	0.084382	ZFP57
ENSG00000204642	6	29690552	29706305	132	15	1151925	2.6102	0.0045243	HLA-F
ENSG00000204632	6	29794744	29798902	61	6	1151925	3.4659	0.0002642	HLA-G
ENSG00000206503	6	29909037	29913661	37	10	1151925	3.0379	0.0011911	HLA-A
ENSG00000066379	6	30026676	30032686	20	6	1151925	2.9609	0.0015338	ZNRD1
ENSG00000204619	6	30034486	30038110	12	4	1151925	2.3652	0.0090097	PPP1R11
ENSG00000204618	6	30038043	30043664	40	6	1151925	1.5682	0.058418	RNF39
ENSG00000204616	6	30070674	30080883	45	13	1151925	3.1507	0.00081445	TRIM31
ENSG00000204614	6	30103885	30116512	100	9	1151925	0.91289	0.18065	TRIM40
ENSG00000204613	6	30119722	30128711	54	6	1151925	0.11678	0.45352	TRIM10
ENSG00000204610	6	30130993	30140473	45	8	1151925	1.1952	0.11601	TRIM15
ENSG00000234127	6	30152232	30181204	70	13	1151925	3.8818	5.1839e-05	TRIM26
ENSG00000204599	6	30294256	30311506	27	8	1151925	2.4673	0.0068073	TRIM39
ENSG00000248167	6	30297359	30314631	39	10	1151925	1.7606	0.039153	TRIM39-RPP21
ENSG00000241370	6	30312908	30314661	12	5	1151925	0.6146	0.26941	RPP21
ENSG00000204592	6	30457244	30461982	5	2	1151925	1.6275	0.051813	HLA-E
ENSG00000204590	6	30509154	30524951	13	3	1151925	0.92991	0.17621	GNL1
ENSG00000204576	6	30524663	30531500	11	4	1151925	1.4452	0.074205	PRR3
ENSG00000204574	6	30539153	30564956	29	4	1151925	1.2783	0.10057	ABCF1
ENSG00000204569	6	30568177	30586389	13	6	1151925	2.6227	0.0043621	PPP1R10
ENSG00000204568	6	30585486	30594172	8	4	1151925	0.26561	0.39527	MRPS18B
ENSG00000137343	6	30594619	30614600	26	10	1151925	2.1119	0.017347	ATAT1
ENSG00000204564	6	30614816	30620987	7	4	1151925	1.3947	0.081553	C6orf136
ENSG00000204560	6	30620896	30640814	8	5	1151925	1.8976	0.028876	DHX16
ENSG00000146112	6	30644166	30655672	9	4	1151925	1.6546	0.048999	PPP1R18
ENSG00000137404	6	30655824	30659197	9	3	1151925	1.6584	0.048621	NRM
ENSG00000137337	6	30667584	30685666	65	5	1151925	0.028926	0.48846	MDC1
ENSG00000196230	6	30687978	30693203	11	3	1151925	0.19476	0.42279	TUBB
ENSG00000137312	6	30695486	30710510	64	2	1151925	0.37307	0.35455	FLOT1
ENSG00000137331	6	30710976	30712331	4	2	1151925	2.1912	0.01422	IER3
ENSG00000204580	6	30844198	30867933	54	8	1151925	1.1716	0.12069	DDR1
ENSG00000213780	6	30875961	30881883	19	4	1151925	0.72671	0.2337	GTF2H4
ENSG00000137411	6	30876019	30894236	69	7	1151925	0.73992	0.22968	VARS2
ENSG00000196260	6	30899130	30899952	6	2	1151925	0.97441	0.16493	SFTA2
ENSG00000168631	6	30908749	30921998	27	8	1151925	1.4937	0.067627	DPCR1
ENSG00000204544	6	30951495	30957680	17	5	1151925	1.6122	0.053456	MUC21
ENSG00000261272	6	30978251	31003179	267	30	1151925	1.4398	0.074959	MUC22
ENSG00000204542	6	31079000	31080336	12	3	1151925	2.3955	0.0082978	C6orf15
ENSG00000204540	6	31082527	31107869	129	21	1151925	2.2693	0.011626	PSORS1C1
ENSG00000204539	6	31082867	31088223	28	4	1151925	2.1411	0.016135	CDSN
ENSG00000204538	6	31105313	31107127	14	8	1151925	0.44915	0.32666	PSORS1C2
ENSG00000204536	6	31110216	31126015	103	15	1151925	2.7985	0.0025671	CCHCR1
ENSG00000137310	6	31126319	31134936	43	8	1151925	2.3562	0.0092322	TCF19
ENSG00000204531	6	31132119	31148508	116	20	1151925	3.0613	0.0011018	POU5F1
ENSG00000206344	6	31165537	31171745	65	10	1151925	1.6895	0.045564	HCG27
ENSG00000204525	6	31236526	31239907	8	4	1151925	2.2563	0.012024	HLA-C
ENSG00000234745	6	31321649	31324965	17	8	1151925	0.89621	0.18507	HLA-B
ENSG00000204520	6	31371356	31383092	134	17	1151925	1.689	0.04561	MICA
ENSG00000204516	6	31462658	31478901	134	13	1151925	1.9471	0.025763	MICB
ENSG00000204511	6	31496494	31498009	15	5	1151925	2.8149	0.0024393	MCCD1
ENSG00000198563	6	31497996	31510225	59	13	1151925	2.6617	0.0038879	DDX39B
ENSG00000254870	6	31497996	31514385	71	15	1151925	2.6372	0.0041793	ATP6V1G2-DDX39B
ENSG00000213760	6	31512239	31516204	9	4	1151925	1.7573	0.039435	ATP6V1G2
ENSG00000204498	6	31514647	31526606	54	14	1151925	0.98449	0.16244	NFKBIL1
ENSG00000226979	6	31539831	31542101	8	4	1151925	0.73188	0.23212	LTA
ENSG00000232810	6	31543344	31546113	4	2	1151925	0.63337	0.26325	TNF
ENSG00000227507	6	31548302	31550299	1	1	1151925	-0.76193	0.77695	LTB
ENSG00000204482	6	31553901	31556686	10	6	1151925	0.6961	0.24318	LST1
ENSG00000204475	6	31556672	31560762	16	8	1151925	1.1532	0.12442	NCR3
ENSG00000204472	6	31582961	31584798	8	4	1151925	0.80012	0.21182	AIF1
ENSG00000204469	6	31588497	31605548	34	11	1151925	1.3178	0.093786	PRRC2A
ENSG00000204463	6	31606805	31620482	29	10	1151925	1.2206	0.11113	BAG6
ENSG00000204444	6	31620193	31625987	7	2	1151925	-1.2019	0.8853	APOM
ENSG00000204439	6	31626075	31628549	4	2	1151925	0.38381	0.35056	C6orf47
ENSG00000204438	6	31629006	31634060	16	6	1151925	0.66923	0.25167	GPANK1
ENSG00000204435	6	31633013	31638120	12	6	1151925	0.23403	0.40748	CSNK2B
ENSG00000263020	6	31633879	31641323	16	7	1151925	0.0516	0.47942	CSNK2B-LY6G5B-1181
ENSG00000240053	6	31637944	31641553	11	5	1151925	0.99313	0.16032	LY6G5B
ENSG00000204428	6	31644461	31651817	11	4	1151925	0.8619	0.19437	LY6G5C
ENSG00000204427	6	31654726	31671221	25	7	1151925	0.57893	0.28132	ABHD16A
ENSG00000204422	6	31654739	31681849	45	11	1151925	0.85335	0.19673	XXbac-BPG32J3.20
ENSG00000204424	6	31674640	31685581	23	8	1151925	1.4423	0.074616	LY6G6F
ENSG00000250641	6	31674681	31685695	24	9	1151925	1.541	0.061652	MEGT1
ENSG00000255552	6	31679548	31681842	2	1	1151925	0.34445	0.36525	LY6G6E
ENSG00000244355	6	31683133	31685581	5	2	1151925	1.0807	0.13993	LY6G6D
ENSG00000204420	6	31686371	31694491	10	4	1151925	1.206	0.11391	C6orf25
ENSG00000204421	6	31686425	31689622	6	3	1151925	0.97193	0.16554	LY6G6C
ENSG00000213722	6	31694815	31698394	5	3	1151925	2.3918	0.0083841	DDAH2
ENSG00000213719	6	31698358	31707540	9	5	1151925	0.87514	0.19075	CLIC1
ENSG00000204410	6	31707725	31732622	34	12	1151925	1.202	0.11468	MSH5
ENSG00000255152	6	31707797	31732628	33	11	1151925	1.1799	0.11901	MSH5-SAPCD1
ENSG00000228727	6	31730576	31732628	3	2	1151925	0.85766	0.19554	SAPCD1
ENSG00000204396	6	31733367	31745108	15	7	1151925	0.23689	0.40637	VWA7
ENSG00000204394	6	31745295	31763730	23	10	1151925	0.44394	0.32854	VARS
ENSG00000204392	6	31765173	31774761	21	10	1151925	0.33896	0.36732	LSM2
ENSG00000204390	6	31777396	31783437	15	7	1151925	1.5535	0.060154	HSPA1L
ENSG00000204389	6	31783291	31785723	2	1	1151925	2.2982	0.010776	HSPA1A
ENSG00000204388	6	31795512	31798031	5	3	1151925	1.2142	0.11233	HSPA1B
ENSG00000204387	6	31802385	31807541	16	9	1151925	0.75728	0.22444	C6orf48
ENSG00000204386	6	31825436	31830683	4	2	1151925	0.2904	0.38575	NEU1
ENSG00000204385	6	31830969	31846823	33	13	1151925	0.66341	0.25354	SLC44A4
ENSG00000204371	6	31847536	31865464	36	16	1151925	1.3804	0.083731	EHMT2
ENSG00000166278	6	31865562	31913449	91	19	1151925	-0.10677	0.54252	C2
ENSG00000204366	6	31867384	31869769	5	3	1151925	0.38615	0.34969	ZBTB12
ENSG00000244255	6	31895475	31919825	47	10	1151925	-0.29195	0.61484	CFB
ENSG00000243649	6	31895475	31919861	48	10	1151925	-0.27684	0.60905	CFB
ENSG00000204356	6	31919864	31926887	14	5	1151925	0.68469	0.24677	NELFE
ENSG00000204351	6	31926857	31937532	26	9	1151925	0.25276	0.40023	SKIV2L
ENSG00000204348	6	31937587	31940069	8	4	1151925	-0.63008	0.73568	DXO
ENSG00000204344	6	31938868	31950598	16	6	1151925	1.6576	0.0487	STK19
ENSG00000231852	6	32006042	32009447	2	1	1151925	1.8262	0.033908	CYP21A2
ENSG00000168477	6	32008931	32083111	123	25	1151925	2.0551	0.019934	TNXB
ENSG00000213676	6	32065953	32096030	54	19	1151925	2.4659	0.0068343	ATF6B
ENSG00000204315	6	32096484	32098068	5	3	1151925	1.534	0.062511	FKBPL
ENSG00000204314	6	32116136	32122150	4	2	1151925	1.0326	0.15091	PRRT1
ENSG00000221988	6	32121218	32134011	22	10	1151925	1.8679	0.030888	PPT2
ENSG00000258388	6	32121622	32139755	31	14	1151925	2.3237	0.010071	PPT2-EGFL8
ENSG00000241404	6	32132360	32136058	6	4	1151925	3.0219	0.001256	EGFL8
ENSG00000204310	6	32135989	32145873	12	6	1151925	0.13028	0.44817	AGPAT1
ENSG00000204308	6	32146131	32151930	9	4	1151925	3.2502	0.0005767	RNF5
ENSG00000204305	6	32148745	32152101	6	3	1151925	3.5261	0.00021086	AGER
ENSG00000204304	6	32152512	32157963	6	3	1151925	2.7306	0.0031611	PBX2
ENSG00000213654	6	32158543	32163300	4	2	1151925	0.38432	0.35037	GPSM3
ENSG00000204301	6	32162620	32191844	90	22	1151925	3.0986	0.00097205	NOTCH4
ENSG00000204296	6	32256303	32339684	420	23	1151925	1.9072	0.028245	C6orf10
ENSG00000204290	6	32361740	32374905	125	11	1151925	-0.51213	0.69572	BTNL2
ENSG00000204287	6	32407619	32412823	34	6	1151925	1.3925	0.081887	HLA-DRA
ENSG00000196735	6	32595956	32614839	21	3	1151925	-0.44622	0.67228	HLA-DQA1
ENSG00000179344	6	32627244	32636160	8	2	1151925	1.244	0.10676	HLA-DQB1
ENSG00000237541	6	32709119	32714992	49	8	1151925	1.2755	0.10107	HLA-DQA2
ENSG00000232629	6	32723875	32731311	39	4	1151925	1.0287	0.15181	HLA-DQB2
ENSG00000241106	6	32780540	32784825	31	9	1151925	1.4159	0.078402	HLA-DOB
ENSG00000250264	6	32781544	32806599	210	31	1151925	1.3886	0.082471	TAP2
ENSG00000204267	6	32789610	32806557	143	23	1151925	1.5795	0.057108	TAP2
ENSG00000204264	6	32808494	32812480	18	5	1151925	2.0637	0.019523	PSMB8
ENSG00000240065	6	32811913	32827362	100	15	1151925	0.39277	0.34724	PSMB9
ENSG00000168394	6	32812986	32821755	68	9	1151925	-0.16024	0.56365	TAP1
ENSG00000242574	6	32902406	32908847	34	4	1151925	-0.40329	0.65663	HLA-DMB
ENSG00000248993	6	32905141	32920899	81	9	1151925	0.29275	0.38486	XXbac-BPG181M17.5
ENSG00000204257	6	32916390	32936871	77	16	1151925	0.75023	0.22656	HLA-DMA
ENSG00000204256	6	32936437	32949282	54	13	1151925	0.51385	0.30368	BRD2
ENSG00000204252	6	32971955	32977389	37	11	1151925	2.4444	0.0072552	HLA-DOA
ENSG00000231389	6	33032346	33048552	226	9	1151925	0.19657	0.42208	HLA-DPA1
ENSG00000223865	6	33043703	33054978	170	11	1151925	0.73913	0.22991	HLA-DPB1
ENSG00000204248	6	33130458	33160276	80	14	1151925	0.91338	0.18052	COL11A2
ENSG00000204231	6	33161365	33168630	8	3	1151925	0.022015	0.49122	RXRB
ENSG00000112473	6	33168222	33172216	2	1	1151925	1.1137	0.13271	SLC39A7
ENSG00000204228	6	33172419	33174608	4	2	1151925	-1.8955	0.97098	HSD17B8
ENSG00000204227	6	33176272	33180499	6	3	1151925	1.9803	0.023834	RING1
ENSG00000223501	6	33218049	33239824	50	6	1151925	2.76	0.00289	VPS52
ENSG00000231500	6	33239787	33244287	17	4	1151925	3.4972	0.00023505	RPS18
ENSG00000235863	6	33244917	33252609	14	6	1151925	4.327	7.557e-06	B3GALT4
ENSG00000227057	6	33246885	33257304	25	8	1151925	4.1676	1.5391e-05	WDR46
ENSG00000204220	6	33257079	33266178	5	2	1151925	2.8537	0.0021608	PFDN6
ENSG00000237441	6	33259431	33267101	2	1	1151925	1.0905	0.13774	RGL2
ENSG00000231925	6	33267471	33282164	24	5	1151925	3.0308	0.0012196	TAPBP
ENSG00000236104	6	33282183	33285719	2	1	1151925	3.2491	0.00057895	ZBTB22
ENSG00000204209	6	33286335	33297046	14	4	1151925	3.1966	0.00069518	DAXX
ENSG00000237649	6	33359313	33377701	35	10	1151925	3.7108	0.00010332	KIFC1
ENSG00000112511	6	33378176	33384230	9	3	1151925	3.7673	8.2517e-05	PHF1
ENSG00000112514	6	33384219	33386094	3	2	1151925	3.8241	6.5632e-05	CUTA
ENSG00000197283	6	33387847	33421466	41	10	1151925	5.4185	3.0056e-08	SYNGAP1
ENSG00000213588	6	33422356	33425325	3	2	1151925	3.4781	0.00025253	ZBTB9
ENSG00000030110	6	33540329	33548019	14	4	1151925	1.8231	0.034144	BAK1
ENSG00000204188	6	33551515	33556803	8	3	1151925	2.0029	0.022596	GGNBP1
ENSG00000096433	6	33588142	33664351	155	32	1151925	3.4938	0.00023806	ITPR3
ENSG00000137288	6	33662070	33679504	57	7	1151925	2.4507	0.0071295	UQCC2
ENSG00000269490	6	33663196	33663474	2	1	1151925	1.1909	0.11685	SBP1
ENSG00000161896	6	33689444	33714762	93	15	1151925	2.1705	0.014985	IP6K3
ENSG00000161904	6	33738979	33756913	62	8	1151925	4.5039	3.3354e-06	LEMD2
ENSG00000096395	6	33762450	33771788	30	7	1151925	4.3697	6.221e-06	MLN
ENSG00000124493	6	33989628	34123399	275	46	1151925	-1.9001	0.97129	GRM4
ENSG00000137309	6	34204650	34214008	10	4	1151925	-1.0511	0.8534	HMGA1
ENSG00000186577	6	34214157	34217247	5	3	1151925	-1.3558	0.91242	C6orf1
ENSG00000272325	6	34247456	34360451	185	9	1151925	-0.11057	0.54402	NUDT3
ENSG00000270800	6	34256547	34393825	200	12	1151925	-0.23033	0.59108	RPS10-NUDT3
ENSG00000124614	6	34385231	34393902	9	3	1151925	-0.39806	0.65471	RPS10
ENSG00000124507	6	34433916	34503006	65	14	1151925	-0.41652	0.66149	PACSIN1
ENSG00000124664	6	34505579	34524110	12	4	1151925	2.682	0.003659	SPDEF
ENSG00000196821	6	34555065	34664636	121	12	1151925	0.92441	0.17764	C6orf106
ENSG00000124562	6	34725183	34741571	41	6	1151925	0.15489	0.43845	SNRPC
ENSG00000065060	6	34759857	34850915	208	14	1151925	0.55908	0.28805	UHRF1BP1
ENSG00000064995	6	34845555	34855866	20	5	1151925	0.83839	0.20091	TAF11
ENSG00000064999	6	34857042	35059179	384	37	1151925	1.0759	0.14098	ANKS1A
ENSG00000124678	6	35085848	35116387	77	8	1151925	1.108	0.13394	TCP11
ENSG00000146197	6	35182190	35220856	46	9	1151925	-0.25554	0.60085	SCUBE3
ENSG00000065029	6	35226686	35263762	67	9	1151925	-0.29375	0.61553	ZNF76
ENSG00000023892	6	35265595	35289548	35	6	1151925	-0.20759	0.58223	DEF6
ENSG00000112033	6	35310335	35395968	123	17	1151925	0.86648	0.19311	PPARD
ENSG00000112039	6	35420138	35434880	31	4	1151925	2.3181	0.010222	FANCE
ENSG00000198755	6	35436185	35438562	4	2	1151925	1.9415	0.026097	RPL10A
ENSG00000007866	6	35441374	35464853	19	8	1151925	1.792	0.036568	TEAD3
ENSG00000112041	6	35465651	35480715	27	8	1151925	0.90064	0.18389	TULP1
ENSG00000096060	6	35541362	35696360	165	19	1151925	0.069612	0.47225	FKBP5
ENSG00000157343	6	35704809	35716856	1	1	1151925	0.38663	0.34952	ARMC12
ENSG00000196748	6	35744371	35747329	2	1	1151925	1.7338	0.041473	CLPSL2
ENSG00000204140	6	35748794	35761452	20	4	1151925	2.6046	0.0045985	CLPSL1
ENSG00000197753	6	35773070	35801651	4	2	1151925	0.75233	0.22593	LHFPL5
ENSG00000096063	6	35800743	35889119	76	4	1151925	2.823	0.0023785	SRPK1
ENSG00000112053	6	35911291	35992645	125	16	1151925	1.5132	0.065117	SLC26A8
ENSG00000112062	6	35995488	36079013	107	17	1151925	1.6333	0.051203	MAPK14
ENSG00000156711	6	36095586	36107842	12	4	1151925	0.28405	0.38819	MAPK13
ENSG00000096070	6	36164521	36200567	31	8	1151925	-0.55391	0.71018	BRPF3
ENSG00000180316	6	36210980	36276372	110	33	1151925	0.13684	0.44558	PNPLA1
ENSG00000189325	6	36283534	36304662	11	4	1151925	0.28309	0.38855	C6orf222
ENSG00000010030	6	36322419	36356164	53	15	1151925	0.89357	0.18578	ETV7
ENSG00000179165	6	36358328	36410666	105	11	1151925	0.74059	0.22947	PXT1
ENSG00000112078	6	36410544	36458920	85	7	1151925	0.88064	0.18926	KCTD20
ENSG00000112079	6	36461669	36515247	32	6	1151925	1.6946	0.045075	STK38
ENSG00000112081	6	36562145	36573377	23	1	1151925	-0.72179	0.76479	SRSF3
ENSG00000124762	6	36644305	36655116	26	7	1151925	1.5878	0.056163	CDKN1A
ENSG00000255587	6	36683256	36699870	27	6	1151925	3.1481	0.00082169	RAB44
ENSG00000124772	6	36708552	36807778	174	45	1151925	2.2994	0.010741	CPNE5
ENSG00000137168	6	36822603	36842800	50	9	1151925	0.75568	0.22492	PPIL1
ENSG00000198663	6	36839646	36896740	98	10	1151925	-0.0088855	0.50354	C6orf89
ENSG00000164530	6	36922209	36932613	32	8	1151925	0.83217	0.20266	PI16
ENSG00000137409	6	36935917	36954074	19	6	1151925	-1.1097	0.86644	MTCH1
ENSG00000146192	6	36973422	36996846	41	13	1151925	1.2446	0.10663	FGD2
ENSG00000226976	6	37012607	37013177	1	1	1151925	-0.68887	0.75455	COX6A1P2
ENSG00000137193	6	37137979	37143202	1	1	1151925	-0.068652	0.52737	PIM1
ENSG00000172738	6	37179956	37225931	27	9	1151925	-0.95083	0.82916	TMEM217
ENSG00000065491	6	37225548	37300746	115	12	1151925	0.42188	0.33656	TBC1D22B
ENSG00000112130	6	37321748	37362514	25	11	1151925	0.70902	0.23916	RNF8
ENSG00000137200	6	37400995	37450603	36	10	1151925	-0.13595	0.55407	CMTR1
ENSG00000198937	6	37450696	37467698	20	8	1151925	-0.047951	0.51912	CCDC167
ENSG00000112139	6	37600284	37667082	193	34	1151925	3.7765	7.9518e-05	MDGA1
ENSG00000156639	6	37787275	38122400	618	36	1151925	1.6514	0.049326	ZFAND3
ENSG00000183826	6	38136227	38607924	583	82	1151925	1.5664	0.058628	BTBD9
ENSG00000124767	6	38643701	38670917	46	12	1151925	1.9185	0.027527	GLO1
ENSG00000124721	6	38683117	38998301	598	63	1151925	-1.4036	0.91979	DNAH8
ENSG00000112164	6	39016574	39055519	108	17	1151925	0.69362	0.24396	GLP1R
ENSG00000112167	6	39071840	39082965	17	6	1151925	0.73174	0.23216	SAYSD1
ENSG00000164626	6	39156749	39197226	55	15	1151925	-2.1236	0.98315	KCNK5
ENSG00000124780	6	39266777	39282329	12	5	1151925	-0.50445	0.69303	KCNK17
ENSG00000095981	6	39282474	39290744	36	6	1151925	-0.44357	0.67132	KCNK16
ENSG00000164627	6	39297766	39693181	493	56	1151925	0.97378	0.16508	KIF6
ENSG00000146122	6	39760142	39872648	119	22	1151925	0.61404	0.26959	DAAM2
ENSG00000124615	6	39867354	39902290	58	14	1151925	-0.66436	0.74677	MOCS1
ENSG00000156564	6	40359325	40555204	459	51	1151925	4.122	1.8781e-05	LRFN2
ENSG00000124602	6	40994772	41006928	12	3	1151925	0.61224	0.27019	UNC5CL
ENSG00000124596	6	41001366	41065526	109	10	1151925	-0.070032	0.52792	OARD1
ENSG00000112212	6	41010293	41012076	3	1	1151925	1.4397	0.074977	TSPO2
ENSG00000124701	6	41021043	41032250	22	4	1151925	0.059715	0.47619	APOBEC2
ENSG00000001167	6	41040684	41067715	34	6	1151925	-0.42357	0.66406	NFYA
ENSG00000161911	6	41117080	41122075	3	1	1151925	0.2421	0.40435	TREML1
ENSG00000112195	6	41158015	41168932	16	5	1151925	0.26832	0.39423	TREML2
ENSG00000188056	6	41196062	41206620	72	8	1151925	1.571	0.058093	TREML4
ENSG00000124731	6	41235664	41254457	28	6	1151925	0.98418	0.16251	TREM1
ENSG00000096264	6	41303393	41318625	47	7	1151925	1.3068	0.095639	NCR2
ENSG00000137166	6	41514164	41570122	49	10	1151925	0.87875	0.18977	FOXP4
ENSG00000112559	6	41604620	41621984	43	9	1151925	-0.073336	0.52923	MDFI
ENSG00000112561	6	41651716	41703997	87	21	1151925	1.0609	0.14436	TFEB
ENSG00000096088	6	41704449	41721847	26	11	1151925	-0.18948	0.57514	PGC
ENSG00000137218	6	41737914	41754280	25	7	1151925	0.59197	0.27693	FRS3
ENSG00000124593	6	41748087	41757879	16	4	1151925	1.0805	0.13996	PRICKLE4
ENSG00000214736	6	41755400	41757636	2	1	1151925	2.2707	0.011582	TOMM6
ENSG00000164663	6	41757634	41863099	152	19	1151925	2.4964	0.0062723	USP49
ENSG00000124641	6	41873092	41888877	17	7	1151925	2.5535	0.0053324	MED20
ENSG00000112578	6	41888926	41900784	17	7	1151925	1.9943	0.023061	BYSL
ENSG00000112576	6	41902671	42018095	155	36	1151925	3.0598	0.0011072	CCND3
ENSG00000137413	6	42018251	42055199	34	10	1151925	0.5258	0.29951	TAF8
ENSG00000188112	6	42068856	42110357	46	9	1151925	-0.090653	0.53612	C6orf132
ENSG00000048545	6	42123144	42147794	71	13	1151925	0.84214	0.19986	GUCA1A
ENSG00000214732	6	42123279	42131156	23	4	1151925	1.7578	0.039392	RP1-139D8.6
ENSG00000112599	6	42152139	42162654	23	3	1151925	-0.33376	0.63072	GUCA1B
ENSG00000048544	6	42174539	42185603	11	2	1151925	-0.70549	0.75975	MRPS10
ENSG00000124496	6	42192669	42419789	269	31	1151925	0.88101	0.18916	TRERF1
ENSG00000024048	6	42531800	42661242	148	14	1151925	1.4757	0.070014	UBR2
ENSG00000112619	6	42664340	42690312	68	8	1151925	0.7818	0.21717	PRPH2
ENSG00000124659	6	42712219	42714558	3	2	1151925	0.66103	0.2543	TBCC
ENSG00000112624	6	42749765	42836298	71	10	1151925	2.7273	0.0031923	GLTSCR1L
ENSG00000146223	6	42847356	42857663	26	6	1151925	0.96212	0.168	RPL7L1
ENSG00000221821	6	42858005	42858554	1	1	1151925	-0.11734	0.54671	C6orf226
ENSG00000171611	6	42883727	42893573	4	2	1151925	-1.5488	0.93929	PTCRA
ENSG00000137161	6	42896938	42907025	4	2	1151925	2.871	0.002046	CNPY3
ENSG00000124713	6	42928496	42931618	5	1	1151925	3.3539	0.00039834	GNMT
ENSG00000124587	6	42931608	42946958	36	5	1151925	3.2819	0.00051561	PEX6
ENSG00000112640	6	42952237	42980080	46	8	1151925	-0.29883	0.61747	PPP2R5D
ENSG00000124733	6	42979832	42981706	4	2	1151925	-0.45472	0.67534	MEA1
ENSG00000124702	6	42981951	42989036	5	2	1151925	1.3481	0.088818	KLHDC3
ENSG00000124541	6	42989383	43001894	20	4	1151925	-0.54899	0.70849	RRP36
ENSG00000044090	6	43005355	43021683	26	7	1151925	-2.0218	0.9784	CUL7
ENSG00000137171	6	43008515	43042837	66	9	1151925	-2.9395	0.99836	KLC4
ENSG00000112651	6	43021767	43027544	13	3	1151925	-1.6688	0.95242	MRPL2
ENSG00000112655	6	43044006	43129457	134	22	1151925	-0.7833	0.78327	PTK7
ENSG00000112658	6	43139037	43149243	11	4	1151925	0.69425	0.24376	SRF
ENSG00000112659	6	43149913	43192325	71	12	1151925	-1.0039	0.8423	CUL9
ENSG00000112667	6	43193367	43197222	6	3	1151925	0.006287	0.49749	DNPH1
ENSG00000146216	6	43211418	43255997	42	13	1151925	0.030055	0.48801	TTBK1
ENSG00000137204	6	43263432	43273276	12	4	1151925	0.8542	0.1965	SLC22A7
ENSG00000146215	6	43267448	43276535	10	3	1151925	0.5933	0.27649	CRIP3
ENSG00000171467	6	43274872	43337216	38	8	1151925	0.97877	0.16385	ZNF318
ENSG00000124574	6	43395104	43418168	25	8	1151925	0.38799	0.34901	ABCC10
ENSG00000171462	6	43418090	43424370	1	1	1151925	-0.48327	0.68555	DLK2
ENSG00000137221	6	43445261	43474294	45	5	1151925	1.5963	0.055213	TJAP1
ENSG00000204052	6	43474707	43478424	6	2	1151925	1.9425	0.026037	LRRC73
ENSG00000171453	6	43477440	43497323	20	4	1151925	1.5994	0.054865	POLR1C
ENSG00000137207	6	43479565	43484728	6	2	1151925	1.0967	0.13638	YIPF3
ENSG00000124571	6	43490072	43543812	59	8	1151925	1.5131	0.065133	XPO5
ENSG00000170734	6	43543887	43586701	38	7	1151925	1.1993	0.1152	POLH
ENSG00000172432	6	43573053	43596899	27	6	1151925	1.3898	0.082291	GTPBP2
ENSG00000124688	6	43597277	43608689	15	5	1151925	0.66999	0.25143	MAD2L1BP
ENSG00000172426	6	43612783	43640336	74	11	1151925	2.6164	0.0044432	RSPH9
ENSG00000096080	6	43639040	43655528	31	6	1151925	2.5043	0.0061347	MRPS18A
ENSG00000112715	6	43737921	43754224	28	8	1151925	1.011	0.156	VEGFA
ENSG00000181577	6	43968317	43973695	7	2	1151925	-1.8189	0.96554	C6orf223
ENSG00000180992	6	44081194	44095194	29	6	1151925	1.4987	0.066976	MRPL14
ENSG00000137216	6	44094651	44123256	38	6	1151925	0.17263	0.43147	TMEM63B
ENSG00000137225	6	44126548	44152139	31	7	1151925	-1.1713	0.87926	CAPN11
ENSG00000112759	6	44187242	44201888	8	5	1151925	0.63372	0.26313	SLC29A1
ENSG00000096384	6	44214824	44221620	11	4	1151925	-0.81368	0.79208	HSP90AB1
ENSG00000157593	6	44221833	44225291	2	1	1151925	-1.5549	0.94001	SLC35B2
ENSG00000146232	6	44225903	44233500	10	4	1151925	-0.40034	0.65555	NFKBIE
ENSG00000178233	6	44238203	44275243	120	13	1151925	-0.70635	0.76002	TMEM151B
ENSG00000272442	6	44240931	44346694	217	30	1151925	0.23952	0.40535	RP11-444E17.6
ENSG00000146221	6	44246480	44265458	70	9	1151925	-0.82205	0.79448	TCTE1
ENSG00000124608	6	44267391	44281063	34	8	1151925	-1.2928	0.90196	AARS2
ENSG00000249481	6	44310397	44344904	48	6	1151925	1.4603	0.072109	SPATS1
ENSG00000096401	6	44355262	44418163	36	8	1151925	1.9242	0.027167	CDC5L
ENSG00000196284	6	44777054	45345690	857	44	1151925	0.53971	0.2947	SUPT3H
ENSG00000124813	6	45295894	45632086	403	57	1151925	-1.8083	0.96472	RUNX2
ENSG00000112782	6	45868045	46048132	227	38	1151925	2.5587	0.0052526	CLIC5
ENSG00000001561	6	46097730	46114436	23	3	1151925	2.1233	0.016863	ENPP4
ENSG00000112796	6	46126924	46138708	17	2	1151925	2.1228	0.016885	ENPP5
ENSG00000172348	6	46188475	46459709	121	14	1151925	-0.76096	0.77666	RCAN2
ENSG00000146233	6	46517541	46620523	181	17	1151925	-0.22245	0.58802	CYP39A1
ENSG00000153291	6	46620678	46645930	31	6	1151925	2.3403	0.0096345	SLC25A27
ENSG00000180113	6	46655612	46672056	8	4	1151925	2.0511	0.020128	TDRD6
ENSG00000146070	6	46671938	46703430	32	8	1151925	0.48261	0.31469	PLA2G7
ENSG00000230062	6	46714654	46727243	8	3	1151925	0.029127	0.48838	ANKRD66
ENSG00000112818	6	46761127	46807515	62	10	1151925	0.90015	0.18402	MEP1A
ENSG00000069122	6	46820249	46922680	224	31	1151925	0.59508	0.27589	GPR116
ENSG00000153292	6	46965440	47010099	44	13	1151925	1.1788	0.11923	GPR110
ENSG00000146072	6	47199268	47277641	34	12	1151925	1.3526	0.088097	TNFRSF21
ENSG00000198087	6	47445525	47594999	216	14	1151925	0.11164	0.45556	CD2AP
ENSG00000164393	6	47624172	47665533	165	5	1151925	-0.94456	0.82756	GPR111
ENSG00000153294	6	47653600	47689757	113	6	1151925	-1.1291	0.87057	GPR115
ENSG00000124818	6	47749718	47800516	118	12	1151925	2.0412	0.020615	OPN5
ENSG00000244694	6	47845764	48036425	347	44	1151925	5.1275	1.4677e-07	PTCHD4
ENSG00000146085	6	49398073	49430904	54	7	1151925	-0.96089	0.8317	MUT
ENSG00000031691	6	49431091	49460820	47	6	1151925	-0.98915	0.83871	CENPQ
ENSG00000203972	6	49467671	49494760	63	6	1151925	-0.62272	0.73327	GLYATL3
ENSG00000197261	6	49518113	49529620	20	2	1151925	2.4214	0.0077312	C6orf141
ENSG00000112077	6	49572871	49604552	94	11	1151925	1.7648	0.0388	RHAG
ENSG00000124490	6	49660073	49681274	25	6	1151925	1.8044	0.035583	CRISP2
ENSG00000096006	6	49695097	49712150	30	7	1151925	1.8393	0.032933	CRISP3
ENSG00000124812	6	49801970	49844809	75	4	1151925	-0.019423	0.50775	CRISP1
ENSG00000214643	6	49913814	49917157	9	4	1151925	0.42332	0.33603	DEFB133
ENSG00000177684	6	49927962	49931818	6	1	1151925	-0.12863	0.55117	DEFB114
ENSG00000214642	6	49936390	49937338	1	1	1151925	1.471	0.070645	DEFB113
ENSG00000203970	6	49976851	49989694	4	2	1151925	-1.7093	0.9563	DEFB110
ENSG00000180872	6	50011288	50016364	8	3	1151925	0.953	0.17029	DEFB112
ENSG00000008197	6	50681541	50740701	48	8	1151925	0.49559	0.31009	TFAP2D
ENSG00000008196	6	50786436	50815326	52	10	1151925	2.3468	0.0094672	TFAP2B
ENSG00000170927	6	51480098	51952423	994	80	1151925	2.9394	0.0016444	PKHD1
ENSG00000112115	6	52051185	52055436	3	1	1151925	-1.0735	0.85847	IL17A
ENSG00000112116	6	52101479	52109335	10	4	1151925	1.7438	0.040598	IL17F
ENSG00000112118	6	52128807	52149679	46	11	1151925	0.37124	0.35523	MCM3
ENSG00000170915	6	52226219	52272575	73	18	1151925	-0.12785	0.55087	PAQR8
ENSG00000096093	6	52285106	52387892	188	29	1151925	1.1889	0.11724	EFHC1
ENSG00000065308	6	52362200	52441713	158	28	1151925	-0.1219	0.54851	TRAM2
ENSG00000096092	6	52535907	52551386	33	4	1151925	-2.0096	0.97777	TMEM14A
ENSG00000244067	6	52614897	52628367	21	2	1151925	0.25941	0.39766	GSTA2
ENSG00000243955	6	52656462	52668708	11	2	1151925	-1.2885	0.90121	GSTA1
ENSG00000182793	6	52696453	52710893	20	4	1151925	-2.2205	0.98681	GSTA5
ENSG00000174156	6	52761437	52774483	9	1	1151925	0.91051	0.18128	GSTA3
ENSG00000170899	6	52842751	52860176	70	9	1151925	-1.4803	0.93061	GSTA4
ENSG00000112144	6	52866077	52926600	64	11	1151925	-0.24788	0.59788	ICK
ENSG00000112146	6	52916789	52965671	48	7	1151925	-1.0172	0.84547	FBXO9
ENSG00000137270	6	52991762	53013627	55	13	1151925	-0.68735	0.75407	GCM1
ENSG00000012660	6	53132196	53213947	114	10	1151925	0.072338	0.47117	ELOVL5
ENSG00000001084	6	53362139	53481768	235	39	1151925	0.71382	0.23767	GCLC
ENSG00000124743	6	53512699	53530506	60	9	1151925	-0.70902	0.76084	KLHL31
ENSG00000137269	6	53659295	53788919	183	17	1151925	1.8392	0.032939	LRRC1
ENSG00000146147	6	53794780	54131078	334	30	1151925	0.53787	0.29533	MLIP
ENSG00000137251	6	54172657	54254950	154	20	1151925	1.8817	0.029936	TINAG
ENSG00000168143	6	54711569	54806820	171	20	1151925	-0.34483	0.63489	FAM83B
ENSG00000137252	6	55039050	55147418	253	24	1151925	-2.117	0.98287	HCRTR2
ENSG00000187871	6	55192267	55267291	439	28	1151925	-1.4454	0.92583	GFRAL
ENSG00000146151	6	55299167	55444012	445	36	1151925	1.6208	0.052532	HMGCLL1
ENSG00000112175	6	55618443	55740362	104	24	1151925	1.7196	0.042752	BMP5
ENSG00000124749	6	55921388	56258892	725	45	1151925	0.64886	0.25821	COL21A1
ENSG00000151914	6	56322785	56819426	607	45	1151925	0.97545	0.16467	DST
ENSG00000151917	6	56819773	56892140	99	8	1151925	-2.5129	0.99401	BEND6
ENSG00000168116	6	56911347	56920023	5	2	1151925	-1.292	0.90182	KIAA1586
ENSG00000112200	6	56951642	57035105	78	6	1151925	-1.4272	0.92324	ZNF451
ENSG00000112208	6	57037124	57054631	16	3	1151925	-1.5485	0.93925	BAG2
ENSG00000112210	6	57053607	57087078	18	4	1151925	-1.8299	0.96637	RAB23
ENSG00000146143	6	57179603	57513375	54	4	1151925	0.39226	0.34743	PRIM2
ENSG00000255633	6	62284008	62284534	3	1	1151925	0.34961	0.36332	MTRNR2L9
ENSG00000112232	6	62389865	62996132	748	52	1151925	1.3536	0.087937	KHDRBS2
ENSG00000198225	6	63921351	63922929	1	1	1151925	0.77473	0.21925	FKBP1C
ENSG00000146166	6	63985856	64029882	18	5	1151925	0.15941	0.43667	LGSN
ENSG00000112245	6	64231666	64293492	64	8	1151925	0.687	0.24604	PTP4A1
ENSG00000118482	6	64345725	64489229	111	9	1151925	0.84067	0.20027	PHF3
ENSG00000188107	6	64429876	66417118	2900	163	1151925	1.6785	0.046623	EYS
ENSG00000135298	6	69345259	70099403	1276	106	1151925	4.2152	1.2481e-05	BAI3
ENSG00000168216	6	70385694	70507003	263	12	1151925	-0.48828	0.68733	LMBRD1
ENSG00000082293	6	70576463	70919679	394	51	1151925	-1.5427	0.93855	COL19A1
ENSG00000112280	6	70924764	71012786	172	28	1151925	-1.9908	0.97675	COL9A1
ENSG00000082269	6	71122644	71270877	185	8	1151925	-2.0269	0.97866	FAM135A
ENSG00000154079	6	71276620	71299272	52	5	1151925	-2.037	0.97918	C6orf57
ENSG00000112305	6	71377479	71571718	152	17	1151925	0.28327	0.38848	SMAP1
ENSG00000112309	6	71566382	71666741	95	26	1151925	0.83903	0.20073	B3GAT2
ENSG00000119900	6	71998506	72018653	61	11	1151925	2.2722	0.011537	OGFRL1
ENSG00000079841	6	72596406	73112845	749	66	1151925	2.3393	0.009659	RIMS1
ENSG00000185760	6	73331520	73908574	731	104	1151925	0.92135	0.17843	KCNQ5
ENSG00000243501	6	73919469	73972919	91	17	1151925	-1.5887	0.94394	RP11-257K9.8
ENSG00000256980	6	73933267	73935493	5	2	1151925	-1.2541	0.8951	KHDC1L
ENSG00000135314	6	73951037	74020088	178	15	1151925	-1.1744	0.87989	KHDC1
ENSG00000203909	6	74062785	74064018	1	1	1151925	0.2978	0.38293	DPPA5
ENSG00000203908	6	74072400	74073894	1	1	1151925	-0.48689	0.68683	KHDC3L
ENSG00000203907	6	74078278	74104856	9	4	1151925	-0.030151	0.51203	OOEP
ENSG00000080007	6	74104471	74127292	11	3	1151925	-0.14296	0.55684	DDX43
ENSG00000164430	6	74123238	74161999	22	8	1151925	0.2323	0.40815	MB21D1
ENSG00000135297	6	74171301	74218959	65	9	1151925	-0.33356	0.63064	MTO1
ENSG00000156508	6	74225473	74233520	6	2	1151925	0.041539	0.48343	EEF1A1
ENSG00000119899	6	74303102	74363878	297	12	1151925	1.224	0.11048	SLC17A5
ENSG00000156535	6	74405508	74538040	205	27	1151925	1.6337	0.051157	CD109
ENSG00000111799	6	75794042	75915767	94	16	1151925	-0.39169	0.65236	COL12A1
ENSG00000112695	6	75947391	75960039	14	2	1151925	-0.83691	0.79868	COX7A2
ENSG00000112697	6	75962640	75994684	34	3	1151925	-0.44651	0.67239	TMEM30A
ENSG00000118407	6	76001575	76203454	128	16	1151925	1.2912	0.098315	FILIP1
ENSG00000112701	6	76311225	76427997	187	17	1151925	1.6533	0.049136	SENP6
ENSG00000196586	6	76458909	76629254	180	16	1151925	2.5806	0.0049314	MYO6
ENSG00000112706	6	76630832	76782395	110	25	1151925	0.25655	0.39876	IMPG1
ENSG00000135312	6	78171948	78173490	5	2	1151925	3.2651	0.00054709	HTR1B
ENSG00000269964	6	78400375	78636691	323	25	1151925	-0.14268	0.55673	MEI4
ENSG00000146243	6	79577189	79656157	25	5	1151925	2.8243	0.0023693	IRAK1BP1
ENSG00000146247	6	79645584	79787953	72	13	1151925	2.7901	0.0026347	PHIP
ENSG00000118418	6	79910962	79944406	53	6	1151925	1.2353	0.10836	HMGN3
ENSG00000135338	6	80194708	80247175	93	13	1151925	-0.17157	0.56811	LCA5
ENSG00000198478	6	80341000	80413372	142	21	1151925	2.8486	0.0021959	SH3BGRL2
ENSG00000118402	6	80624529	80657297	78	7	1151925	-0.13579	0.55401	ELOVL4
ENSG00000112742	6	80713604	80752244	114	11	1151925	-0.13381	0.55322	TTK
ENSG00000083123	6	80816364	81055987	562	30	1151925	-1.1584	0.87664	BCKDHB
ENSG00000112773	6	82201156	82462491	427	46	1151925	1.5033	0.066377	FAM46A
ENSG00000005700	6	82879700	82957471	158	8	1151925	2.4843	0.0064896	IBTK
ENSG00000146242	6	83072923	83080545	12	4	1151925	0.71813	0.23634	TPBG
ENSG00000118420	6	83602117	83775560	320	30	1151925	-1.4718	0.92946	UBE3D
ENSG00000083097	6	83777385	83881069	131	13	1151925	-1.0921	0.8626	DOPEY1
ENSG00000013375	6	83870869	83903655	22	7	1151925	-0.51696	0.69741	PGM3
ENSG00000065833	6	83920108	84140797	361	20	1151925	2.7903	0.0026333	ME1
ENSG00000146250	6	84222194	84235423	15	3	1151925	0.83247	0.20257	PRSS35
ENSG00000065609	6	84262599	84419410	144	19	1151925	2.5227	0.0058222	SNAP91
ENSG00000203877	6	84562985	84567234	11	1	1151925	-0.39821	0.65476	RIPPLY2
ENSG00000065615	6	84569362	84677143	169	9	1151925	-0.42949	0.66622	CYB5R4
ENSG00000135324	6	84743475	84800600	87	13	1151925	-0.20234	0.58017	MRAP2
ENSG00000135315	6	84833960	84937353	129	13	1151925	-2.3015	0.98932	KIAA1009
ENSG00000112837	6	85397069	85474237	134	17	1151925	1.411	0.079115	TBX18
ENSG00000135318	6	86159809	86205500	48	8	1151925	-0.91381	0.81959	NT5E
ENSG00000135317	6	86215214	86303874	96	16	1151925	1.325	0.092578	SNX14
ENSG00000271793	6	86267696	86324952	37	12	1151925	0.62428	0.26622	RP11-321N4.5
ENSG00000135316	6	86318053	86353510	21	6	1151925	1.5691	0.05831	SYNCRIP
ENSG00000168830	6	87647024	87726349	133	13	1151925	1.3469	0.089008	HTR1E
ENSG00000135346	6	87795216	87804824	14	4	1151925	0.85262	0.19694	CGA
ENSG00000188994	6	87862551	87973914	228	13	1151925	0.90146	0.18367	ZNF292
ENSG00000164411	6	87992696	88038996	97	9	1151925	0.28504	0.38781	GJB7
ENSG00000111850	6	88032301	88052043	54	7	1151925	1.0975	0.13621	SMIM8
ENSG00000226524	6	88032323	88109459	137	13	1151925	1.3301	0.091745	RP1-102H19.8
ENSG00000203872	6	88054567	88075181	49	4	1151925	1.1653	0.12194	C6orf163
ENSG00000203871	6	88106840	88109467	2	1	1151925	-0.35058	0.63705	C6orf164
ENSG00000272514	6	88117701	88174183	140	14	1151925	1.1842	0.11816	C6ORF165
ENSG00000213204	6	88117730	88221352	263	27	1151925	1.9119	0.027943	C6orf165
ENSG00000164414	6	88180341	88222054	117	14	1151925	2.2657	0.011736	SLC35A1
ENSG00000146282	6	88224096	88299721	202	16	1151925	2.686	0.0036158	RARS2
ENSG00000135336	6	88299839	88377169	130	14	1151925	2.9649	0.0015137	ORC3
ENSG00000135334	6	88384790	88411927	54	8	1151925	3.5707	0.00017803	AKIRIN2
ENSG00000118434	6	88757507	88776550	6	1	1151925	-0.65647	0.74424	SPACA1
ENSG00000118432	6	88849583	88876078	13	4	1151925	1.5388	0.061925	CNR1
ENSG00000111880	6	89319985	89673348	497	23	1151925	1.245	0.10656	RNGTT
ENSG00000203863	6	89674246	89676685	3	1	1151925	1.2368	0.10808	AL079342.1
ENSG00000146278	6	89790470	89794879	6	1	1151925	2.1018	0.017788	PNRC1
ENSG00000154548	6	89805678	89827800	54	8	1151925	0.93775	0.17419	SRSF12
ENSG00000146281	6	89855769	89875284	40	6	1151925	0.73685	0.23061	PM20D2
ENSG00000146276	6	89887220	89940997	132	23	1151925	1.0313	0.1512	GABRR1
ENSG00000111886	6	89966927	90025018	87	27	1151925	0.4552	0.32448	GABRR2
ENSG00000198833	6	90036344	90062567	27	12	1151925	0.11606	0.4538	UBE2J1
ENSG00000025039	6	90074355	90121989	56	15	1151925	0.82821	0.20378	RRAGD
ENSG00000135299	6	90142889	90343553	229	30	1151925	-0.76628	0.77824	ANKRD6
ENSG00000083099	6	90277863	90348472	89	16	1151925	0.031087	0.4876	LYRM2
ENSG00000112159	6	90352218	90529442	248	23	1151925	0.9751	0.16476	MDN1
ENSG00000112182	6	90636248	91006627	281	49	1151925	0.51797	0.30224	BACH2
ENSG00000135341	6	91223292	91296764	81	6	1151925	-3.1151	0.99908	MAP3K7
ENSG00000135333	6	93949738	94129265	290	55	1151925	0.82924	0.20348	EPHA7
ENSG00000172469	6	96025419	96057333	53	8	1151925	2.0662	0.019407	MANEA
ENSG00000172461	6	96463860	96663488	308	33	1151925	1.5139	0.06503	FUT9
ENSG00000014123	6	96969471	97003152	16	4	1151925	0.98156	0.16316	UFL1
ENSG00000112214	6	97010424	97064512	51	5	1151925	0.41508	0.33904	FHL5
ENSG00000112218	6	97242002	97285353	70	10	1151925	0.78147	0.21726	GPR63
ENSG00000123545	6	97337189	97345757	18	5	1151925	0.44232	0.32913	NDUFAF4
ENSG00000186231	6	97372605	97588630	464	44	1151925	2.8248	0.0023653	KLHL32
ENSG00000146263	6	97590037	97731093	194	11	1151925	2.1252	0.016784	MMS22L
ENSG00000184486	6	99282580	99286660	3	1	1151925	-0.44891	0.67325	POU3F2
ENSG00000112234	6	99316420	99395849	81	11	1151925	-0.51952	0.6983	FBXL4
ENSG00000146267	6	99719045	99797938	182	24	1151925	0.56257	0.28687	FAXC
ENSG00000132423	6	99817276	99842080	35	8	1151925	0.65183	0.25726	COQ3
ENSG00000132424	6	99845927	99873207	41	7	1151925	1.1127	0.13292	PNISR
ENSG00000123552	6	99880190	99969604	155	15	1151925	1.5451	0.061156	USP45
ENSG00000112237	6	99990256	100016849	57	9	1151925	1.5563	0.059818	CCNC
ENSG00000112238	6	100054606	100063454	3	1	1151925	0.41294	0.33982	PRDM13
ENSG00000152034	6	100367786	100442123	63	11	1151925	0.52595	0.29946	MCHR2
ENSG00000112246	6	100832891	100912805	73	15	1151925	2.2361	0.012671	SIM1
ENSG00000112249	6	100956070	101329248	569	32	1151925	1.5845	0.056541	ASCC3
ENSG00000164418	6	101846664	102517958	1139	130	1151925	1.5316	0.062816	GRIK2
ENSG00000085382	6	105175968	105307794	210	16	1151925	2.907	0.0018243	HACE1
ENSG00000187772	6	105404923	105531207	96	16	1151925	-0.89272	0.814	LIN28B
ENSG00000112276	6	105544697	105585049	98	10	1151925	-1.2715	0.89823	BVES
ENSG00000132429	6	105606155	105627870	37	7	1151925	-1.5188	0.93559	POPDC3
ENSG00000085377	6	105725440	105850959	206	33	1151925	1.7698	0.038377	PREP
ENSG00000057657	6	106534195	106557814	22	8	1151925	-0.83256	0.79745	PRDM1
ENSG00000057663	6	106632351	106773666	319	24	1151925	-0.2327	0.592	ATG5
ENSG00000112297	6	106959730	107018326	167	21	1151925	1.0259	0.15247	AIM1
ENSG00000130347	6	107018903	107077373	188	14	1151925	0.9608	0.16833	RTN4IP1
ENSG00000130348	6	107077453	107116292	77	13	1151925	1.0653	0.14337	QRSL1
ENSG00000130349	6	107349407	107372546	26	5	1151925	2.0301	0.021175	C6orf203
ENSG00000178409	6	107386386	107436473	27	6	1151925	1.0025	0.15806	BEND3
ENSG00000164494	6	107473761	107780768	242	39	1151925	1.4514	0.073334	PDSS2
ENSG00000112320	6	107811162	107981357	155	27	1151925	0.53146	0.29755	SOBP
ENSG00000146285	6	108025308	108145521	196	27	1151925	2.7347	0.0031218	SCML4
ENSG00000025796	6	108188960	108279393	34	7	1151925	-0.53072	0.70219	SEC63
ENSG00000081087	6	108362613	108487058	221	32	1151925	-0.1554	0.56175	OSTM1
ENSG00000112333	6	108487262	108510013	10	3	1151925	1.927	0.026987	NR2E1
ENSG00000112335	6	108532426	108582464	63	10	1151925	2.0072	0.022364	SNX3
ENSG00000135537	6	108616098	108847999	236	26	1151925	1.9234	0.027214	LACE1
ENSG00000118689	6	108881038	109005977	122	16	1151925	0.73508	0.23115	FOXO3
ENSG00000118690	6	109169619	109295186	107	13	1151925	2.2994	0.01074	ARMC2
ENSG00000080546	6	109307640	109416022	149	7	1151925	1.7691	0.038439	SESN1
ENSG00000183137	6	109416313	109485135	46	5	1151925	2.5697	0.0050896	CEP57L1
ENSG00000135535	6	109687717	109703762	19	4	1151925	2.6234	0.0043524	CD164
ENSG00000185250	6	109711418	109762374	93	11	1151925	2.2559	0.012039	PPIL6
ENSG00000135587	6	109761966	109765122	7	3	1151925	2.5762	0.0049944	SMPD2
ENSG00000135596	6	109765265	109787171	31	8	1151925	1.7347	0.041393	MICAL1
ENSG00000112365	6	109783797	109804440	26	5	1151925	1.6503	0.04944	ZBTB24
ENSG00000155085	6	109814059	110012420	410	15	1151925	2.2779	0.011367	AK9
ENSG00000112367	6	110012499	110146631	124	22	1151925	2.666	0.0038385	FIG4
ENSG00000112290	6	110421022	110501207	118	8	1151925	-0.47857	0.68388	WASF1
ENSG00000168438	6	110501344	110575478	130	15	1151925	0.24073	0.40488	CDC40
ENSG00000053328	6	110567131	110679475	201	20	1151925	0.99394	0.16013	METTL24
ENSG00000203797	6	110712974	110736765	15	6	1151925	0.20622	0.41831	DDO
ENSG00000004809	6	110745890	110797844	146	25	1151925	-0.37752	0.64711	SLC22A16
ENSG00000155111	6	110931181	111137161	261	22	1151925	2.8893	0.0019304	CDK19
ENSG00000123505	6	111195973	111216916	37	3	1151925	2.1597	0.015397	AMD1
ENSG00000155115	6	111279763	111289093	46	3	1151925	0.12245	0.45127	GTF3C6
ENSG00000197498	6	111303218	111349466	166	14	1151925	2.6729	0.0037601	RPF2
ENSG00000112394	6	111408781	111552397	131	14	1151925	2.4692	0.0067703	SLC16A10
ENSG00000173214	6	111580551	111592370	12	4	1151925	2.763	0.0028634	KIAA1919
ENSG00000009413	6	111620234	111804918	268	25	1151925	2.2967	0.010819	REV3L
ENSG00000056972	6	111877657	111927481	92	15	1151925	2.4676	0.0068009	TRAF3IP2
ENSG00000010810	6	111981535	112194655	413	41	1151925	1.192	0.11663	FYN
ENSG00000112761	6	112375275	112392171	16	3	1151925	-0.17237	0.56843	WISP3
ENSG00000074935	6	112391980	112408732	14	2	1151925	0.21552	0.41468	TUBE1
ENSG00000203778	6	112408802	112423993	37	2	1151925	0.4482	0.327	FAM229B
ENSG00000112769	6	112429963	112576141	245	36	1151925	0.31217	0.37746	LAMA4
ENSG00000251258	6	112668532	112672498	11	2	1151925	0.12549	0.45007	RFPL4B
ENSG00000155130	6	114178541	114184648	6	3	1151925	0.12162	0.4516	MARCKS
ENSG00000196591	6	114254192	114332472	139	20	1151925	0.54598	0.29254	HDAC2
ENSG00000249853	6	114376750	114664209	320	62	1151925	2.3175	0.010239	HS3ST5
ENSG00000111816	6	116252312	116381921	184	24	1151925	0.47688	0.31672	FRK
ENSG00000178425	6	116422012	116570660	234	31	1151925	3.6254	0.00014425	NT5DC1
ENSG00000123500	6	116440086	116479910	59	13	1151925	3.1975	0.00069305	COL10A1
ENSG00000187189	6	116571151	116575261	4	2	1151925	1.2653	0.10287	TSPYL4
ENSG00000111817	6	116575336	116762424	212	30	1151925	2.1615	0.015327	DSE
ENSG00000189241	6	116597741	116601066	6	2	1151925	1.8231	0.034142	TSPYL1
ENSG00000188820	6	116782533	116784934	6	3	1151925	1.326	0.092422	FAM26F
ENSG00000173626	6	116816152	116866773	58	11	1151925	1.9979	0.022863	TRAPPC3L
ENSG00000178033	6	116832809	116845955	12	4	1151925	2.3708	0.008874	FAM26E
ENSG00000164451	6	116850174	116880031	44	8	1151925	1.054	0.14593	FAM26D
ENSG00000111832	6	116892530	116918838	40	8	1151925	1.4587	0.072324	RWDD1
ENSG00000111834	6	116937642	116954148	44	10	1151925	1.1832	0.11836	RSPH4A
ENSG00000153975	6	116956781	116989957	61	9	1151925	0.85727	0.19565	ZUFSP
ENSG00000196911	6	117002350	117063029	20	6	1151925	0.75355	0.22556	KPNA5
ENSG00000183807	6	117073363	117086886	19	7	1151925	1.7626	0.038985	FAM162B
ENSG00000173612	6	117113248	117150200	68	12	1151925	0.7783	0.2182	GPRC6A
ENSG00000185002	6	117198375	117253326	138	12	1151925	2.2534	0.012118	RFX6
ENSG00000170162	6	117586721	117594728	15	3	1151925	1.4956	0.067375	VGLL2
ENSG00000047936	6	117609463	117747018	261	43	1151925	-0.23041	0.59112	ROS1
ENSG00000047932	6	117639374	117923691	642	62	1151925	0.68185	0.24767	GOPC
ENSG00000164465	6	117774980	117891021	269	28	1151925	1.3371	0.0906	DCBLD1
ENSG00000153989	6	117996665	118031803	47	9	1151925	-1.1521	0.87536	NUS1
ENSG00000196376	6	118228689	118638839	701	87	1151925	1.0031	0.15791	SLC35F1
ENSG00000111860	6	118781935	119031238	279	27	1151925	1.1864	0.11774	CEP85L
ENSG00000198523	6	118869461	118881893	9	3	1151925	1.2583	0.10413	PLN
ENSG00000111877	6	119134605	119256327	246	14	1151925	0.23351	0.40768	MCM9
ENSG00000111875	6	119215384	119230332	23	3	1151925	0.23932	0.40543	ASF1A
ENSG00000111879	6	119280928	119470552	270	45	1151925	0.46917	0.31948	FAM184A
ENSG00000111885	6	119498374	119670926	504	36	1151925	0.054718	0.47818	MAN1A1
ENSG00000146350	6	121400640	121655891	647	37	1151925	-1.7135	0.95669	TBC1D32
ENSG00000152661	6	121756838	121770873	27	5	1151925	0.58669	0.27871	GJA1
ENSG00000025156	6	122720691	122754264	38	5	1151925	0.23611	0.40667	HSF2
ENSG00000111897	6	122764499	122792967	57	9	1151925	0.10402	0.45858	SERINC1
ENSG00000135549	6	122793076	123047518	290	38	1151925	0.27559	0.39143	PKIB
ENSG00000164434	6	123100620	123105219	4	1	1151925	0.78517	0.21618	FABP7
ENSG00000172594	6	123110315	123130865	29	7	1151925	1.7416	0.040789	SMPDL3A
ENSG00000146352	6	123317116	123394072	66	15	1151925	0.23165	0.4084	CLVS2
ENSG00000186439	6	123537483	123958238	670	68	1151925	0.5394	0.2948	TRDN
ENSG00000188580	6	124125286	125146803	1175	164	1151925	2.168	0.015079	NKAIN2
ENSG00000146373	6	125283691	125413779	82	16	1151925	-0.78348	0.78333	RNF217
ENSG00000111907	6	125440195	125585553	310	41	1151925	1.1492	0.12524	TPD52L1
ENSG00000111906	6	125541108	125623282	104	17	1151925	0.47427	0.31765	HDDC2
ENSG00000135547	6	126068810	126082415	9	3	1151925	1.5805	0.056998	HEY2
ENSG00000111912	6	126102307	126252266	125	18	1151925	2.3558	0.0092414	NCOA7
ENSG00000111911	6	126277927	126301387	4	2	1151925	1.6832	0.046172	HINT3
ENSG00000066651	6	126307576	126360422	4	2	1151925	-0.0068932	0.50275	TRMT11
ENSG00000203760	6	126661320	126670021	3	2	1151925	1.3012	0.096602	CENPW
ENSG00000146374	6	127439749	127518910	94	9	1151925	1.7246	0.042296	RSPO3
ENSG00000118518	6	127587755	127609712	16	2	1151925	2.2039	0.013765	RNF146
ENSG00000093144	6	127609855	127664754	87	10	1151925	0.80726	0.20976	ECHDC1
ENSG00000255330	6	127759551	127840146	123	16	1151925	0.50263	0.30761	SOGA3
ENSG00000214338	6	127759551	127840500	123	16	1151925	0.50263	0.30761	SOGA3
ENSG00000189367	6	127761488	127780536	24	3	1151925	0.022644	0.49097	KIAA0408
ENSG00000184530	6	127840600	127912962	123	12	1151925	-0.41155	0.65967	C6orf58
ENSG00000172673	6	128029217	128239776	146	24	1151925	1.7363	0.041251	THEMIS
ENSG00000152894	6	128289924	128841870	575	61	1151925	0.93644	0.17452	PTPRK
ENSG00000196569	6	129204342	129837714	811	77	1151925	1.9454	0.025865	LAMA2
ENSG00000146376	6	129897277	130031370	213	47	1151925	0.64415	0.25974	ARHGAP18
ENSG00000203756	6	130152389	130182692	105	15	1151925	0.1048	0.45827	TMEM244
ENSG00000198945	6	130334844	130462594	221	26	1151925	0.78527	0.21615	L3MBTL3
ENSG00000164483	6	130465460	130686570	798	43	1151925	1.7274	0.042046	SAMD3
ENSG00000164484	6	130686879	130764208	198	19	1151925	2.0198	0.021702	TMEM200A
ENSG00000256162	6	131148546	131158275	37	8	1151925	-0.56831	0.71509	SMLR1
ENSG00000079819	6	131160487	131384462	412	44	1151925	-0.19848	0.57866	EPB41L2
ENSG00000118507	6	131456806	131604675	92	13	1151925	0.8659	0.19327	AKAP7
ENSG00000118520	6	131894284	131905472	13	3	1151925	1.1218	0.13098	ARG1
ENSG00000112282	6	131895106	131949369	24	6	1151925	1.1695	0.12111	MED23
ENSG00000154269	6	131949582	132068553	126	18	1151925	-1.2728	0.89845	ENPP3
ENSG00000197594	6	132129156	132216295	160	27	1151925	1.0213	0.15357	ENPP1
ENSG00000079931	6	132617194	132722684	80	17	1151925	1.2736	0.1014	MOXD1
ENSG00000079950	6	132767006	132834337	127	22	1151925	-0.79218	0.78587	STX7
ENSG00000146385	6	132873832	132874860	1	1	1151925	0.34901	0.36354	TAAR8
ENSG00000146383	6	132891461	132892498	3	1	1151925	-0.52469	0.7001	TAAR6
ENSG00000135569	6	132909731	132910877	2	1	1151925	-0.40899	0.65873	TAAR5
ENSG00000146378	6	132938161	132945414	15	5	1151925	0.32546	0.37241	TAAR2
ENSG00000146399	6	132966123	132967142	3	2	1151925	-0.56106	0.71262	TAAR1
ENSG00000112299	6	133002729	133035188	17	6	1151925	-0.68444	0.75315	VNN1
ENSG00000093134	6	133043926	133055904	26	4	1151925	-0.5472	0.70788	VNN3
ENSG00000112303	6	133065009	133084598	41	10	1151925	-2.1444	0.984	VNN2
ENSG00000146409	6	133090509	133119701	73	9	1151925	-2.2717	0.98845	SLC18B1
ENSG00000112306	6	133135580	133138703	14	4	1151925	-1.3224	0.90699	RPS12
ENSG00000112319	6	133561736	133853258	443	54	1151925	0.71667	0.23679	EYA4
ENSG00000118526	6	134210276	134216691	2	1	1151925	0.66085	0.25435	TCF21
ENSG00000028839	6	134273308	134311570	59	7	1151925	0.80523	0.21034	TBPL1
ENSG00000146411	6	134309835	134373774	55	13	1151925	-1.0834	0.86068	SLC2A12
ENSG00000118515	6	134490384	134639250	122	28	1151925	0.67135	0.251	SGK1
ENSG00000118514	6	135238528	135271260	3	2	1151925	0.39621	0.34597	ALDH8A1
ENSG00000112339	6	135281516	135424194	125	9	1151925	2.019	0.021746	HBS1L
ENSG00000118513	6	135502453	135540311	24	5	1151925	-0.72502	0.76578	MYB
ENSG00000135541	6	135604670	135818914	157	19	1151925	-0.91851	0.82082	AHI1
ENSG00000171408	6	136172834	136516712	117	23	1151925	-0.92508	0.82254	PDE7B
ENSG00000029363	6	136578001	136610989	6	2	1151925	-2.9946	0.99863	BCLAF1
ENSG00000135525	6	136663875	136871957	77	6	1151925	-1.7605	0.96084	MAP7
ENSG00000197442	6	136878185	137113656	124	19	1151925	-1.5915	0.94425	MAP3K5
ENSG00000112357	6	137143717	137235075	114	17	1151925	-0.55	0.70884	PEX7
ENSG00000182747	6	137243402	137246777	2	1	1151925	0.36883	0.35613	SLC35D3
ENSG00000016402	6	137321108	137366298	37	14	1151925	1.5481	0.060803	IL20RA
ENSG00000164485	6	137464968	137494785	59	10	1151925	-0.4729	0.68186	IL22RA2
ENSG00000027697	6	137518621	137540586	6	2	1151925	-0.81013	0.79107	IFNGR1
ENSG00000118503	6	138188351	138204449	23	4	1151925	1.7507	0.039996	TNFAIP3
ENSG00000112378	6	138409642	138428648	25	6	1151925	-2.7376	0.99691	PERP
ENSG00000112379	6	138483058	138665800	323	33	1151925	-2.1084	0.9825	KIAA1244
ENSG00000254440	6	138537129	138539627	9	2	1151925	-1.8698	0.96925	PBOV1
ENSG00000262543	6	138699042	138704212	15	2	1151925	0.25537	0.39922	RP3-422G23.4
ENSG00000051620	6	138724668	138743334	18	4	1151925	-1.0462	0.85227	HEBP2
ENSG00000135540	6	138743180	139013708	219	40	1151925	0.44464	0.32829	NHSL1
ENSG00000024862	6	139094657	139114456	48	8	1151925	1.0662	0.14317	CCDC28A
ENSG00000203734	6	139117063	139225207	162	35	1151925	-1.1289	0.87052	ECT2L
ENSG00000135597	6	139224630	139309398	154	9	1151925	-0.31674	0.62428	REPS1
ENSG00000146386	6	139349819	139364439	15	3	1151925	1.148	0.12548	ABRACL
ENSG00000112406	6	139456249	139501939	39	4	1151925	-0.033115	0.51321	HECA
ENSG00000164440	6	139561198	139613276	33	6	1151925	1.2984	0.097072	TXLNB
ENSG00000164442	6	139693393	139695757	2	1	1151925	-0.088543	0.53528	CITED2
ENSG00000135577	6	142379467	142409936	21	3	1151925	2.3969	0.0082676	NMBR
ENSG00000203733	6	142454227	142456288	3	2	1151925	1.2031	0.11448	GJE1
ENSG00000009844	6	142468367	142545826	41	8	1151925	2.0651	0.019458	VTA1
ENSG00000112414	6	142622991	142767403	110	18	1151925	0.99603	0.15962	GPR126
ENSG00000010818	6	143072604	143266338	245	45	1151925	3.5571	0.00018746	HIVEP2
ENSG00000146416	6	143381633	143661441	262	44	1151925	0.14374	0.44285	AIG1
ENSG00000189007	6	143743969	143771810	70	4	1151925	1.1732	0.12036	ADAT2
ENSG00000268402	6	143759575	143764295	11	3	1151925	1.1119	0.13309	AL031320.1
ENSG00000034693	6	143771944	143811147	57	7	1151925	2.1644	0.015216	PEX3
ENSG00000001036	6	143815948	143832827	22	4	1151925	2.5216	0.0058409	FUCA2
ENSG00000112419	6	143857982	144152322	595	61	1151925	-1.4116	0.92096	PHACTR2
ENSG00000257065	6	144128229	144165754	68	8	1151925	-0.90032	0.81602	RP3-468K18.5
ENSG00000135521	6	144164481	144184949	24	5	1151925	-0.53919	0.70512	LTV1
ENSG00000118491	6	144185573	144259483	75	15	1151925	-2.0378	0.97922	ZC2HC1B
ENSG00000118495	6	144261437	144385735	134	25	1151925	-0.27427	0.60806	PLAGL1
ENSG00000135604	6	144471663	144509507	7	4	1151925	1.6073	0.053993	STX11
ENSG00000152818	6	144606837	145174170	707	85	1151925	0.91867	0.17913	UTRN
ENSG00000112425	6	145822719	146057160	354	23	1151925	1.8418	0.032752	EPM2A
ENSG00000118496	6	146114638	146135889	31	7	1151925	3.036	0.0011985	FBXO30
ENSG00000146414	6	146185381	146285559	18	4	1151925	1.1317	0.12887	SHPRH
ENSG00000152822	6	146348782	146758734	463	34	1151925	3.548	0.0001941	GRM1
ENSG00000118508	6	146864829	146876101	5	1	1151925	0.33906	0.36728	RAB32
ENSG00000118492	6	146920101	147136598	140	33	1151925	1.7553	0.039602	ADGB
ENSG00000164506	6	147525561	147706866	105	7	1151925	-0.2288	0.59049	STXBP5
ENSG00000203727	6	147830063	148058683	624	74	1151925	-1.3901	0.91774	SAMD5
ENSG00000111961	6	148593440	148873186	637	125	1151925	-0.60544	0.72756	SASH1
ENSG00000111962	6	149068464	149398126	334	83	1151925	-0.38854	0.65119	UST
ENSG00000055208	6	149539777	149732749	306	46	1151925	-0.68474	0.75325	TAB2
ENSG00000177688	6	149721495	149722177	2	1	1151925	-0.77396	0.78052	SUMO4
ENSG00000178199	6	149768794	149806197	96	6	1151925	-0.058161	0.52319	ZC3H12D
ENSG00000131013	6	149825869	149867174	37	6	1151925	0.13659	0.44568	PPIL4
ENSG00000055211	6	149887430	149912884	10	3	1151925	0.48176	0.31499	GINM1
ENSG00000186625	6	149916009	149970108	81	4	1151925	0.87272	0.19141	KATNA1
ENSG00000131023	6	149979289	150039392	59	3	1151925	0.50667	0.30619	LATS1
ENSG00000120253	6	150045451	150070801	30	3	1151925	0.70485	0.24045	NUP43
ENSG00000120265	6	150070579	150132556	112	4	1151925	0.44653	0.32761	PCMT1
ENSG00000120256	6	150139934	150186199	53	5	1151925	0.10362	0.45873	LRP11
ENSG00000164520	6	150204511	150219238	56	3	1151925	-0.12543	0.54991	RAET1E
ENSG00000203722	6	150238014	150244257	10	2	1151925	-0.78592	0.78404	RAET1G
ENSG00000131015	6	150263136	150270371	4	2	1151925	-1.0053	0.84263	ULBP2
ENSG00000111981	6	150285143	150294846	20	4	1151925	-1.8835	0.97018	ULBP1
ENSG00000155918	6	150339470	150346668	4	1	1151925	-2.2698	0.98839	RAET1L
ENSG00000131019	6	150384286	150390231	5	1	1151925	1.5224	0.063952	ULBP3
ENSG00000198729	6	150464212	150571493	160	38	1151925	0.043503	0.48265	PPP1R14C
ENSG00000009765	6	150690028	150727105	155	12	1151925	-0.020946	0.50836	IYD
ENSG00000120278	6	150920999	151164799	494	70	1151925	-0.42271	0.66375	PLEKHG1
ENSG00000120254	6	151186685	151423023	455	53	1151925	0.74229	0.22896	MTHFD1L
ENSG00000131016	6	151561134	151679692	285	53	1151925	1.5687	0.058355	AKAP12
ENSG00000181472	6	151685252	151712683	35	8	1151925	1.8145	0.034797	ZBTB2
ENSG00000155906	6	151725989	151773259	80	10	1151925	-0.18176	0.57212	RMND1
ENSG00000146476	6	151773422	151791236	45	8	1151925	3.1318	0.00086881	C6orf211
ENSG00000120262	6	151815165	151942328	322	41	1151925	1.3985	0.080988	CCDC170
ENSG00000091831	6	151977826	152450754	837	87	1151925	-0.20121	0.57973	ESR1
ENSG00000131018	6	152442819	152958936	843	123	1151925	-1.7996	0.96404	SYNE1
ENSG00000120279	6	153019030	153045702	77	11	1151925	-0.96561	0.83288	MYCT1
ENSG00000146469	6	153071933	153080900	9	3	1151925	1.4233	0.077318	VIP
ENSG00000112029	6	153291664	153304714	23	3	1151925	0.37125	0.35523	FBXO5
ENSG00000112031	6	153308497	153323820	12	4	1151925	0.93692	0.1744	MTRF1L
ENSG00000091844	6	153325594	153452384	173	19	1151925	2.4705	0.0067469	RGS17
ENSG00000213121	6	153552455	153668623	283	31	1151925	0.34968	0.36329	AL590867.1
ENSG00000112038	6	154331631	154568001	441	53	1151925	0.80319	0.21093	OPRM1
ENSG00000074706	6	154475631	154677926	440	69	1151925	-0.23575	0.59319	IPCEF1
ENSG00000153721	6	154708638	154831793	333	68	1151925	-0.90585	0.81749	CNKSR3
ENSG00000213079	6	155054459	155155192	58	4	1151925	0.577	0.28197	SCAF8
ENSG00000146426	6	155153831	155578857	548	107	1151925	0.74978	0.22669	TIAM2
ENSG00000029639	6	155578643	155635627	179	20	1151925	1.167	0.1216	TFB1M
ENSG00000171217	6	155585147	155597682	59	9	1151925	1.4843	0.068863	CLDN20
ENSG00000074771	6	155716504	155777037	101	35	1151925	0.60925	0.27118	NOX3
ENSG00000049618	6	157099063	157531913	518	91	1151925	2.5273	0.0057474	ARID1B
ENSG00000215712	6	157710418	157744633	32	4	1151925	1.609	0.053804	TMEM242
ENSG00000175048	6	157802165	158099178	679	86	1151925	0.98455	0.16242	ZDHHC14
ENSG00000130340	6	158244296	158366109	249	14	1151925	-0.30095	0.61827	SNX9
ENSG00000078269	6	158402888	158520208	177	30	1151925	0.10206	0.45936	SYNJ2
ENSG00000122335	6	158530536	158589312	96	12	1151925	-0.87672	0.80968	SERAC1
ENSG00000272047	6	158589384	158620376	53	7	1151925	-0.93209	0.82435	GTF2H5
ENSG00000130338	6	158733692	158932860	501	37	1151925	-1.5877	0.94382	TULP4
ENSG00000146433	6	158957468	159056460	171	19	1151925	1.0249	0.1527	TMEM181
ENSG00000214239	6	159047471	159049322	3	1	1151925	-0.60001	0.72575	AL591025.1
ENSG00000146425	6	159057506	159065771	12	4	1151925	1.3833	0.083289	DYNLT1
ENSG00000164674	6	159071046	159185908	271	44	1151925	-1.6907	0.95455	SYTL3
ENSG00000092820	6	159186773	159240444	145	10	1151925	0.2643	0.39577	EZR
ENSG00000203711	6	159290971	159331385	78	10	1151925	-0.51598	0.69707	C6orf99
ENSG00000130363	6	159393903	159421219	149	7	1151925	-0.68812	0.75431	RSPH3
ENSG00000164691	6	159455500	159466184	38	5	1151925	-1.1956	0.88407	TAGAP
ENSG00000164694	6	159590429	159693141	238	14	1151925	0.56579	0.28577	FNDC1
ENSG00000112096	6	160090089	160183561	166	17	1151925	1.9912	0.02323	SOD2
ENSG00000146457	6	160146617	160177351	55	9	1151925	2.34	0.0096413	WTAP
ENSG00000120437	6	160181360	160200144	60	9	1151925	2.2508	0.0122	ACAT2
ENSG00000120438	6	160199530	160210781	25	5	1151925	2.137	0.016299	TCP1
ENSG00000112110	6	160210844	160219468	26	5	1151925	2.3012	0.01069	MRPL18
ENSG00000146453	6	160221298	160241736	14	5	1151925	0.76413	0.2224	PNLDC1
ENSG00000130368	6	160327974	160329108	1	1	1151925	1.0307	0.15134	MAS1
ENSG00000197081	6	160390131	160534539	188	32	1151925	1.5576	0.059669	IGF2R
ENSG00000175003	6	160542821	160579750	42	12	1151925	1.6077	0.053952	SLC22A1
ENSG00000112499	6	160592093	160698670	159	19	1151925	1.3883	0.082523	SLC22A2
ENSG00000146477	6	160769300	160876014	181	20	1151925	0.75319	0.22567	SLC22A3
ENSG00000198670	6	160952515	161087407	125	15	1151925	1.8334	0.033372	LPA
ENSG00000122194	6	161123270	161174347	39	6	1151925	-0.10286	0.54096	PLG
ENSG00000085511	6	161412759	161538417	149	16	1151925	1.985	0.023575	MAP3K4
ENSG00000026652	6	161551011	161695093	200	41	1151925	0.30461	0.38033	AGPAT4
ENSG00000185345	6	161768452	163148803	1975	231	1151925	2.2522	0.012154	PARK2
ENSG00000112530	6	163148164	163736524	820	107	1151925	1.2822	0.09989	PACRG
ENSG00000225683	6	163586446	163612840	20	6	1151925	-0.37811	0.64733	AL078585.1
ENSG00000112531	6	163835032	163999628	191	16	1151925	4.866	5.6938e-07	QKI
ENSG00000112539	6	165693153	165723096	50	9	1151925	3.221	0.00063873	C6orf118
ENSG00000112541	6	165740776	166400091	1206	164	1151925	1.5945	0.055409	PDE10A
ENSG00000256391	6	166307330	166309725	5	3	1151925	1.5353	0.062355	SDIM1
ENSG00000164458	6	166571144	166582188	44	8	1151925	0.74888	0.22696	T
ENSG00000176381	6	166719168	166721936	2	1	1151925	0.42017	0.33718	PRR18
ENSG00000198818	6	166733216	166756079	16	2	1151925	1.5572	0.059717	SFT2D1
ENSG00000060762	6	166778407	166796486	3	2	1151925	-0.90538	0.81737	MPC1
ENSG00000071242	6	166822852	167319939	727	109	1151925	-0.29054	0.6143	RPS6KA2
ENSG00000249141	6	167271582	167369612	177	34	1151925	-0.28703	0.61296	RP11-514O12.4
ENSG00000026297	6	167342992	167370679	54	15	1151925	-0.35238	0.63772	RNASET2
ENSG00000213066	6	167412670	167466201	239	11	1151925	0.73275	0.23185	FGFR1OP
ENSG00000112486	6	167525295	167553184	72	15	1151925	-0.019756	0.50788	CCR6
ENSG00000166984	6	167559902	167610401	33	12	1151925	0.57674	0.28206	TCP10L2
ENSG00000120436	6	167569759	167571817	2	1	1151925	-1.5526	0.93974	GPR31
ENSG00000112494	6	167684657	167729507	116	19	1151925	-1.6024	0.94547	UNC93A
ENSG00000120440	6	167738574	167772991	54	12	1151925	0.67746	0.24906	TTLL2
ENSG00000203690	6	167770521	167797998	33	6	1151925	-1.8517	0.96796	TCP10
ENSG00000146521	6	168185217	168197539	24	6	1151925	-2.2765	0.98859	C6orf123
ENSG00000269155	6	168196210	168198927	4	2	1151925	-1.2633	0.89675	AL009178.1
ENSG00000130396	6	168227602	168372703	214	20	1151925	1.5192	0.064352	MLLT4
ENSG00000125337	6	168396921	168445769	95	18	1151925	-0.59069	0.72264	KIF25
ENSG00000153303	6	168456425	168482237	54	8	1151925	-1.5243	0.93629	FRMD1
ENSG00000164488	6	168693510	168720434	40	12	1151925	1.2147	0.11224	DACT2
ENSG00000112562	6	168841831	169073984	496	76	1151925	0.61614	0.2689	SMOC2
ENSG00000186340	6	169615875	169654139	82	19	1151925	-0.22941	0.59072	THBS2
ENSG00000184465	6	169857307	170102159	571	41	1151925	3.5827	0.00017006	WDR27
ENSG00000185127	6	170102233	170106401	5	3	1151925	1.3949	0.08153	C6orf120
ENSG00000130024	6	170104001	170124151	29	8	1151925	5.5817	1.1909e-08	PHF10
ENSG00000184786	6	170140210	170151655	28	5	1151925	2.1359	0.016344	TCTE3
ENSG00000130023	6	170151718	170181680	83	10	1151925	4.313	8.0528e-06	ERMARD
ENSG00000198719	6	170591294	170599561	3	1	1151925	0.58354	0.27976	DLL1
ENSG00000112584	6	170599791	170716153	247	22	1151925	0.85292	0.19685	FAM120B
ENSG00000177706	7	192969	300711	94	25	1151925	1.5129	0.065149	FAM20C
ENSG00000249852	7	227554	229557	13	4	1151925	0.33898	0.36731	AC145676.2
ENSG00000197461	7	536895	559933	11	3	1151925	-0.059876	0.52387	PDGFA
ENSG00000188191	7	588834	767287	179	32	1151925	1.3875	0.082641	PRKAR1B
ENSG00000164818	7	766338	829190	150	13	1151925	2.0514	0.020113	HEATR2
ENSG00000164828	7	855528	936072	116	18	1151925	2.8889	0.0019332	SUN1
ENSG00000239857	7	916189	936073	16	7	1151925	2.5148	0.0059557	GET4
ENSG00000105963	7	937540	995043	92	22	1151925	1.8256	0.033954	ADAP1
ENSG00000240230	7	938415	1015235	141	35	1151925	3.7157	0.00010132	COX19
ENSG00000073067	7	1022835	1029276	13	5	1151925	3.4388	0.00029215	CYP2W1
ENSG00000146540	7	1036622	1177896	467	46	1151925	3.6518	0.00013018	C7orf50
ENSG00000164849	7	1084212	1098897	82	11	1151925	3.0523	0.0011354	GPR146
ENSG00000164850	7	1121844	1133451	39	10	1151925	3.2141	0.00065433	GPER1
ENSG00000178381	7	1191707	1200395	31	8	1151925	1.673	0.047165	ZFAND2A
ENSG00000164853	7	1272543	1276954	6	2	1151925	3.867	5.5085e-05	UNCX
ENSG00000164877	7	1468101	1499138	53	8	1151925	-0.67616	0.75053	MICALL2
ENSG00000164880	7	1509913	1545489	14	3	1151925	-1.0867	0.86142	INTS1
ENSG00000198517	7	1570350	1582679	10	4	1151925	0.75963	0.22374	MAFK
ENSG00000164855	7	1581871	1600457	9	4	1151925	-0.73206	0.76794	TMEM184A
ENSG00000157778	7	1606966	1610641	12	3	1151925	0.92549	0.17736	PSMG3
ENSG00000225968	7	1727755	1787590	59	9	1151925	-0.57011	0.7157	ELFN1
ENSG00000205971	7	1732446	1733961	3	1	1151925	-0.82973	0.79665	AC074389.6
ENSG00000002822	7	1855429	2272878	1001	50	1151925	1.296	0.097491	MAD1L1
ENSG00000176349	7	1878222	1889567	57	9	1151925	2.2214	0.013161	AC110781.3
ENSG00000122687	7	2273866	2281840	13	5	1151925	0.16149	0.43585	FTSJ2
ENSG00000106268	7	2281857	2290781	19	6	1151925	0.15012	0.44034	NUDT1
ENSG00000106266	7	2291405	2393953	80	12	1151925	-0.23156	0.59156	SNX8
ENSG00000106263	7	2393721	2420380	39	4	1151925	1.601	0.054693	EIF3B
ENSG00000136213	7	2443223	2474242	26	4	1151925	0.99887	0.15893	CHST12
ENSG00000106003	7	2552163	2568811	16	5	1151925	1.3474	0.088921	LFNG
ENSG00000106009	7	2577511	2595361	51	8	1151925	-1.0823	0.86045	BRAT1
ENSG00000106012	7	2598632	2654368	124	20	1151925	0.081577	0.46749	IQCE
ENSG00000136295	7	2671585	2704436	25	9	1151925	0.29078	0.38561	TTYH3
ENSG00000174945	7	2719156	2815134	156	20	1151925	0.54257	0.29371	AMZ1
ENSG00000146535	7	2767746	2883958	201	15	1151925	0.89869	0.18441	GNA12
ENSG00000198286	7	2945775	3083579	210	49	1151925	0.67847	0.24874	CARD11
ENSG00000217455	7	3179868	3214287	79	15	1151925	-0.67438	0.74996	AC091801.1
ENSG00000146555	7	3341080	4308632	2211	136	1151925	2.4034	0.0081217	SDK1
ENSG00000164916	7	4683388	4811074	132	26	1151925	-0.27755	0.60932	FOXK1
ENSG00000242802	7	4815253	4833943	71	10	1151925	-0.7738	0.78047	AP5Z1
ENSG00000157927	7	4836686	4923350	229	32	1151925	-1.4432	0.92551	RADIL
ENSG00000218823	7	4897364	4901625	11	3	1151925	-0.67121	0.74896	PAPOLB
ENSG00000136297	7	4945620	4998844	49	12	1151925	0.59411	0.27622	MMD2
ENSG00000272968	7	5023349	5112852	214	22	1151925	0.58219	0.28022	RBAK-RBAKDN
ENSG00000146587	7	5085452	5109119	54	9	1151925	0.52474	0.29988	RBAK
ENSG00000157954	7	5229819	5273457	48	11	1151925	0.92778	0.17676	WIPI2
ENSG00000164638	7	5314000	5346501	55	12	1151925	2.6277	0.0042978	SLC29A4
ENSG00000182095	7	5346421	5465045	126	33	1151925	4.8457	6.3099e-07	TNRC18
ENSG00000155034	7	5470966	5553429	206	33	1151925	0.39635	0.34592	FBXL18
ENSG00000075624	7	5566782	5603415	32	13	1151925	-0.50824	0.69436	ACTB
ENSG00000075618	7	5632439	5646286	42	12	1151925	-0.12308	0.54898	FSCN1
ENSG00000011275	7	5659678	5821370	338	26	1151925	-0.31585	0.62394	RNF216
ENSG00000122543	7	5919458	5925993	1	1	1151925	-0.0025405	0.50101	OCM
ENSG00000122512	7	6012870	6048756	63	12	1151925	0.41807	0.33795	PMS2
ENSG00000106305	7	6048876	6063465	52	12	1151925	0.47716	0.31662	AIMP2
ENSG00000086232	7	6061881	6098861	121	16	1151925	0.51756	0.30238	EIF2AK1
ENSG00000157999	7	6071007	6076017	11	4	1151925	1.2007	0.11494	ANKRD61
ENSG00000106346	7	6144515	6201195	167	19	1151925	0.34962	0.36331	USP42
ENSG00000008256	7	6201407	6312275	172	22	1151925	-1.2054	0.88598	CYTH3
ENSG00000178397	7	6369040	6388612	26	7	1151925	-0.99216	0.83944	FAM220A
ENSG00000136238	7	6414154	6443608	61	11	1151925	-1.1862	0.88223	RAC1
ENSG00000164535	7	6448757	6523821	124	19	1151925	-1.6888	0.95437	DAGLB
ENSG00000136240	7	6485584	6523873	59	12	1151925	-0.98891	0.83865	KDELR2
ENSG00000269781	7	6522922	6524873	3	2	1151925	-0.20398	0.58081	FLJ20306
ENSG00000215045	7	6537093	6591067	79	17	1151925	-1.4786	0.93038	GRID2IP
ENSG00000136247	7	6617065	6629005	26	4	1151925	1.5569	0.059743	ZDHHC4
ENSG00000146576	7	6629648	6648357	35	4	1151925	0.51536	0.30315	C7orf26
ENSG00000236609	7	6655248	6663921	4	2	1151925	2.0828	0.018635	ZNF853
ENSG00000198580	7	6713376	6715991	7	3	1151925	0.61674	0.2687	AC073343.1
ENSG00000164631	7	6728064	6746554	24	7	1151925	-0.16649	0.56611	ZNF12
ENSG00000106392	7	7196565	7288282	199	24	1151925	2.8804	0.0019861	C1GALT1
ENSG00000215018	7	7395834	7575484	400	32	1151925	2.232	0.012806	COL28A1
ENSG00000164654	7	7606503	7648560	45	7	1151925	1.2996	0.096868	MIOS
ENSG00000106399	7	7676149	7758238	108	14	1151925	-0.50268	0.69241	RPA3
ENSG00000219545	7	7680342	8043689	607	106	1151925	1.2543	0.10486	RPA3-AS1
ENSG00000106415	7	8008425	8133902	108	13	1151925	0.28789	0.38671	GLCCI1
ENSG00000003147	7	8152814	8302317	322	63	1151925	0.74359	0.22856	ICA1
ENSG00000122584	7	8473585	8792593	605	42	1151925	2.2011	0.013863	NXPH1
ENSG00000189043	7	10971578	10979883	16	5	1151925	1.2597	0.1039	NDUFA4
ENSG00000106443	7	11013499	11209250	150	13	1151925	1.1535	0.12435	PHF14
ENSG00000005108	7	11409984	11871824	572	91	1151925	0.35786	0.36023	THSD7A
ENSG00000106460	7	12250867	12282993	96	4	1151925	1.6078	0.053936	TMEM106B
ENSG00000146530	7	12370511	12443567	205	25	1151925	-0.34664	0.63557	VWDE
ENSG00000006747	7	12610203	12693228	174	37	1151925	1.8194	0.034426	SCIN
ENSG00000122644	7	12726481	12730559	12	5	1151925	0.46415	0.32127	ARL4A
ENSG00000006468	7	13930853	14031050	137	38	1151925	1.2217	0.11091	ETV1
ENSG00000136267	7	14184674	15014402	1322	137	1151925	2.2172	0.013306	DGKB
ENSG00000187546	7	15239943	15601640	642	86	1151925	-0.29743	0.61693	AGMO
ENSG00000106511	7	15650837	15726437	162	15	1151925	-0.18741	0.57433	MEOX2
ENSG00000214960	7	16130817	16460947	324	45	1151925	2.4571	0.0070032	ISPD
ENSG00000171243	7	16501106	16570205	144	26	1151925	-2.1989	0.98606	SOSTDC1
ENSG00000205858	7	16566505	16621193	102	18	1151925	-0.019504	0.50778	LRRC72
ENSG00000106524	7	16639401	16685442	76	11	1151925	-0.14238	0.55661	ANKMY2
ENSG00000136261	7	16685756	16746148	68	10	1151925	2.3798	0.0086618	BZW2
ENSG00000106537	7	16793160	16824161	36	11	1151925	-0.9436	0.82731	TSPAN13
ENSG00000106541	7	16831435	16873057	139	18	1151925	-1.3042	0.90391	AGR2
ENSG00000173467	7	16899029	16921611	34	6	1151925	0.56868	0.28479	AGR3
ENSG00000106546	7	17338246	17385776	19	6	1151925	1.0988	0.13593	AHR
ENSG00000071189	7	17830385	17980124	119	23	1151925	0.9528	0.17034	SNX13
ENSG00000229937	7	18066405	18067486	2	1	1151925	0.0083448	0.49667	PRPS1L1
ENSG00000048052	7	18126572	19042039	1079	142	1151925	1.8877	0.029531	HDAC9
ENSG00000122691	7	19060614	19157295	88	8	1151925	-0.89965	0.81585	TWIST1
ENSG00000105849	7	19735085	19748710	35	8	1151925	0.31984	0.37455	TWISTNB
ENSG00000173452	7	19758933	19813221	146	14	1151925	1.1998	0.11511	TMEM196
ENSG00000183742	7	20174278	20257027	126	15	1151925	-0.8967	0.81506	MACC1
ENSG00000105855	7	20370325	20455377	155	22	1151925	-0.32646	0.62796	ITGB8
ENSG00000004846	7	20654830	20816658	325	34	1151925	-0.35283	0.63789	ABCB5
ENSG00000164651	7	20823906	20826505	2	1	1151925	4.1999	1.3354e-05	SP8
ENSG00000105866	7	21467652	21554440	117	19	1151925	1.5636	0.05895	SP4
ENSG00000105877	7	21582833	21941457	703	120	1151925	2.7657	0.0028399	DNAH11
ENSG00000164649	7	21940518	21985702	45	9	1151925	0.75234	0.22592	CDCA7L
ENSG00000136237	7	22157856	22396763	347	49	1151925	-0.28793	0.6133	RAPGEF5
ENSG00000105889	7	22459063	22672544	253	47	1151925	-0.98064	0.83662	STEAP1B
ENSG00000136244	7	22765503	22771621	16	4	1151925	-1.3361	0.90925	IL6
ENSG00000196683	7	22852251	22862470	47	7	1151925	1.1179	0.1318	TOMM7
ENSG00000122591	7	22980878	23053749	169	15	1151925	0.76008	0.2236	FAM126A
ENSG00000122550	7	23145353	23217533	166	10	1151925	-0.10523	0.5419	KLHL7
ENSG00000214871	7	23210760	23234503	44	3	1151925	1.2666	0.10265	AC005082.1
ENSG00000136243	7	23221446	23240630	39	3	1151925	1.2175	0.1117	NUPL2
ENSG00000136235	7	23275586	23314727	40	7	1151925	1.5062	0.066009	GPNMB
ENSG00000156928	7	23338358	23351348	17	5	1151925	2.507	0.0060887	MALSU1
ENSG00000136231	7	23349828	23510086	207	36	1151925	2.0463	0.020365	IGF2BP3
ENSG00000164548	7	23544399	23571660	21	4	1151925	1.0219	0.15342	TRA2A
ENSG00000169193	7	23636998	23684327	42	7	1151925	0.17463	0.43068	CCDC126
ENSG00000188732	7	23719749	23742868	48	9	1151925	-1.805	0.96446	FAM221A
ENSG00000196335	7	23749786	23872132	92	18	1151925	-1.2801	0.89975	STK31
ENSG00000122585	7	24323782	24331484	18	4	1151925	1.0331	0.15077	NPY
ENSG00000105926	7	24612887	24733812	282	10	1151925	0.83422	0.20208	MPP6
ENSG00000105928	7	24737972	24809244	201	23	1151925	0.060924	0.47571	DFNA5
ENSG00000070882	7	24836158	25021253	232	56	1151925	-0.219	0.58668	OSBPL3
ENSG00000172115	7	25159710	25164980	6	2	1151925	-0.153	0.5608	CYCS
ENSG00000153790	7	25174316	25219975	165	12	1151925	0.42131	0.33677	C7orf31
ENSG00000105954	7	25264189	25268105	21	5	1151925	0.16826	0.43319	NPVF
ENSG00000050344	7	26191860	26226745	38	7	1151925	-1.6177	0.94713	NFE2L3
ENSG00000122566	7	26229547	26241149	18	5	1151925	-1.981	0.9762	HNRNPA2B1
ENSG00000122565	7	26240782	26252976	20	5	1151925	-1.9851	0.97643	CBX3
ENSG00000086300	7	26331541	26413949	117	17	1151925	-1.0982	0.86394	SNX10
ENSG00000122548	7	26572740	26578407	12	3	1151925	-0.41126	0.65956	KIAA0087
ENSG00000222004	7	26677490	26686889	14	2	1151925	-0.26756	0.60548	C7orf71
ENSG00000005020	7	26706681	27034858	536	24	1151925	1.5167	0.064665	SKAP2
ENSG00000105991	7	27132612	27135615	1	1	1151925	1.2473	0.10614	HOXA1
ENSG00000105996	7	27139721	27142430	2	1	1151925	0.69978	0.24203	HOXA2
ENSG00000105997	7	27145803	27192200	68	9	1151925	2.1245	0.016813	HOXA3
ENSG00000197576	7	27168126	27170418	2	1	1151925	1.1262	0.13004	HOXA4
ENSG00000106004	7	27180671	27183287	6	3	1151925	3.798	7.2922e-05	HOXA5
ENSG00000106006	7	27185015	27190222	13	3	1151925	1.4707	0.070682	HOXA6
ENSG00000122592	7	27193335	27197555	5	2	1151925	0.73587	0.2309	HOXA7
ENSG00000078399	7	27202054	27210117	8	3	1151925	-0.30191	0.61864	HOXA9
ENSG00000257184	7	27203154	27219632	16	5	1151925	1.7865	0.037012	RP1-170O19.20
ENSG00000253293	7	27210210	27219880	8	3	1151925	2.5764	0.0049912	HOXA10
ENSG00000005073	7	27221129	27224842	3	2	1151925	0.57782	0.28169	HOXA11
ENSG00000106031	7	27233122	27239725	11	5	1151925	1.8958	0.02899	HOXA13
ENSG00000106038	7	27282164	27290112	5	2	1151925	-0.96613	0.83301	EVX1
ENSG00000106049	7	27565061	27702614	310	21	1151925	3.7053	0.00010558	HIBADH
ENSG00000106052	7	27778950	27884183	120	17	1151925	2.3678	0.008947	TAX1BP1
ENSG00000153814	7	27870192	28220362	485	75	1151925	3.4807	0.00025003	JAZF1
ENSG00000146592	7	28338940	28865511	662	145	1151925	-0.65925	0.74513	CREB5
ENSG00000106066	7	29034847	29235067	323	50	1151925	2.0538	0.019997	CPVL
ENSG00000106069	7	29161890	29553944	480	103	1151925	4.7567	9.8375e-07	CHN2
ENSG00000176532	7	29603427	29606911	10	4	1151925	-0.48895	0.68756	PRR15
ENSG00000122574	7	29846102	29956682	269	44	1151925	3.582	0.00017049	WIPF3
ENSG00000136193	7	29959719	30029905	144	17	1151925	0.96392	0.16754	SCRN1
ENSG00000106080	7	30050203	30066300	21	4	1151925	1.112	0.13306	FKBP14
ENSG00000106086	7	30067020	30170096	105	8	1151925	1.03	0.15151	PLEKHA8
ENSG00000180354	7	30174426	30202378	38	6	1151925	3.103	0.00095798	MTURN
ENSG00000180233	7	30323923	30452118	78	12	1151925	-1.1041	0.86522	ZNRF2
ENSG00000106100	7	30464143	30518400	90	12	1151925	-1.0116	0.84415	NOD1
ENSG00000006625	7	30536237	30591095	47	9	1151925	1.421	0.077654	GGCT
ENSG00000106105	7	30634297	30673649	64	9	1151925	1.305	0.095943	GARS
ENSG00000106113	7	30692200	30739745	58	12	1151925	0.99772	0.15921	CRHR2
ENSG00000241644	7	30737601	30797218	58	19	1151925	1.1126	0.13294	INMT
ENSG00000254959	7	30791753	30931696	315	40	1151925	0.62129	0.26721	INMT-FAM188B
ENSG00000106125	7	30811033	30932002	274	33	1151925	0.57209	0.28363	FAM188B
ENSG00000250424	7	30893010	30963427	107	19	1151925	1.4811	0.069288	AQP1
ENSG00000240583	7	30893010	30965131	107	19	1151925	1.4811	0.069288	AQP1
ENSG00000106128	7	30978284	31032869	87	17	1151925	0.20726	0.4179	GHRHR
ENSG00000078549	7	31092076	31151089	49	15	1151925	-0.01663	0.50663	ADCYAP1R1
ENSG00000164600	7	31377075	31380508	2	1	1151925	0.8509	0.19741	NEUROD6
ENSG00000180347	7	31553704	31698334	246	28	1151925	2.6457	0.004076	CCDC129
ENSG00000106341	7	31726329	31748069	32	10	1151925	0.63739	0.26193	PPP1R17
ENSG00000154678	7	31790793	32338941	1085	137	1151925	-0.36473	0.64234	PDE1C
ENSG00000106355	7	32524951	32534895	39	7	1151925	1.1987	0.11532	LSM5
ENSG00000105778	7	32535038	33078516	902	63	1151925	1.6468	0.049796	AVL9
ENSG00000170852	7	32907784	32933743	43	6	1151925	0.61984	0.26768	KBTBD2
ENSG00000122642	7	32997017	33046543	37	12	1151925	0.66701	0.25238	FKBP9
ENSG00000122643	7	33053742	33102409	125	8	1151925	0.6839	0.24702	NT5C3A
ENSG00000164610	7	33134409	33149013	24	3	1151925	-0.17684	0.57018	RP9
ENSG00000122507	7	33168856	33645680	664	63	1151925	1.0528	0.14621	BBS9
ENSG00000173862	7	33765593	33768068	3	2	1151925	1.0839	0.13921	RP11-89N17.1
ENSG00000164619	7	33944523	34195484	258	36	1151925	-0.92775	0.82323	BMPER
ENSG00000214841	7	34685709	34699772	14	5	1151925	0.94175	0.17316	AC005493.1
ENSG00000187258	7	34697851	34917944	429	52	1151925	-1.4458	0.92589	NPSR1
ENSG00000173852	7	34968488	35077883	49	13	1151925	-0.31716	0.62444	DPY19L1
ENSG00000164532	7	35242042	35293758	78	4	1151925	0.27886	0.39018	TBX20
ENSG00000122557	7	35672269	35735181	64	6	1151925	-0.31327	0.62296	HERPUD2
ENSG00000122545	7	35840542	35944917	56	5	1151925	1.4892	0.06822	2025-09-07
ENSG00000205745	7	36118694	36125346	6	2	1151925	2.1907	0.014236	PP13004
ENSG00000122547	7	36192758	36341152	329	51	1151925	0.34641	0.36452	EEPD1
ENSG00000164542	7	36363830	36429734	106	18	1151925	0.050935	0.47969	KIAA0895
ENSG00000011426	7	36429415	36493400	110	18	1151925	2.2224	0.01313	ANLN
ENSG00000136250	7	36552456	36764154	226	44	1151925	0.76087	0.22337	AOAH
ENSG00000155849	7	36893961	37488852	845	131	1151925	1.7921	0.036555	ELMO1
ENSG00000187037	7	37723399	37873390	212	37	1151925	2.0739	0.019044	GPR141
ENSG00000086289	7	37723446	37991543	566	76	1151925	0.74684	0.22758	EPDR1
ENSG00000086288	7	37888199	37940003	128	27	1151925	-1.0064	0.84289	NME8
ENSG00000106483	7	37945543	38065297	277	40	1151925	-0.72773	0.76661	SFRP4
ENSG00000010270	7	38217824	38270272	75	13	1151925	-0.056892	0.52268	STARD3NL
ENSG00000078053	7	38423305	38671167	595	72	1151925	1.5623	0.059112	AMPH
ENSG00000164556	7	38724946	38726637	4	2	1151925	3.2601	0.0005569	FAM183B
ENSG00000006715	7	38762563	38971994	469	41	1151925	2.4912	0.0063663	VPS41
ENSG00000106536	7	39017598	39532694	682	100	1151925	1.8781	0.030184	POU6F2
ENSG00000241127	7	39605975	39649919	92	12	1151925	0.31911	0.37482	YAE1D1
ENSG00000006451	7	39663082	39747723	73	12	1151925	1.1727	0.12047	RALA
ENSG00000065883	7	39989636	40136733	141	15	1151925	-0.024912	0.50994	CDK13
ENSG00000168303	7	40165622	40174258	1	1	1151925	0.28007	0.38971	MPLKIP
ENSG00000175600	7	40174575	40900362	463	67	1151925	0.5917	0.27703	SUGCT
ENSG00000122641	7	41724712	41742706	7	2	1151925	0.48295	0.31457	INHBA
ENSG00000106571	7	42000548	42277469	400	72	1151925	1.6222	0.052376	GLI3
ENSG00000136197	7	42948325	42951904	12	3	1151925	-0.73429	0.76861	C7orf25
ENSG00000256646	7	42948872	42971773	42	3	1151925	-0.40884	0.65867	PSMA2
ENSG00000106588	7	42956460	42971822	24	2	1151925	-0.34318	0.63427	PSMA2
ENSG00000106591	7	42971799	42988557	33	4	1151925	-0.32688	0.62812	MRPL32
ENSG00000002746	7	43152198	43605600	547	95	1151925	-1.9011	0.97136	HECW1
ENSG00000164543	7	43622357	43666385	82	8	1151925	-0.67627	0.75057	STK17A
ENSG00000106603	7	43648055	43769316	308	17	1151925	-0.77134	0.77975	COA1
ENSG00000106605	7	43798279	43846939	25	8	1151925	-0.39781	0.65461	BLVRA
ENSG00000062582	7	43906157	43909492	4	1	1151925	-0.070196	0.52798	MRPS24
ENSG00000270617	7	43906157	43946188	67	12	1151925	1.4221	0.0775	URGCP-MRPS24
ENSG00000106608	7	43915493	43966010	92	13	1151925	1.3633	0.08639	URGCP
ENSG00000078967	7	43966037	43995735	54	9	1151925	0.96706	0.16676	UBE2D4
ENSG00000136206	7	44040488	44049721	1	1	1151925	1.1312	0.12898	SPDYE1
ENSG00000136279	7	44084239	44109055	31	6	1151925	0.38481	0.35019	DBNL
ENSG00000164708	7	44102326	44105186	7	1	1151925	-0.058333	0.52326	PGAM2
ENSG00000122678	7	44111846	44122139	10	3	1151925	0.74002	0.22964	POLM
ENSG00000106624	7	44143960	44154161	6	3	1151925	1.0147	0.15512	AEBP1
ENSG00000106628	7	44154286	44163957	12	4	1151925	-0.54044	0.70555	POLD2
ENSG00000106631	7	44178463	44180931	4	2	1151925	-1.392	0.91804	MYL7
ENSG00000106633	7	44183872	44237769	75	14	1151925	1.4255	0.077012	GCK
ENSG00000106636	7	44240567	44253893	19	5	1151925	1.3252	0.09256	YKT6
ENSG00000058404	7	44256749	44374176	196	26	1151925	0.030687	0.48776	CAMK2B
ENSG00000015676	7	44418720	44530479	175	7	1151925	1.4929	0.067737	NUDCD3
ENSG00000015520	7	44552134	44580914	25	7	1151925	0.66882	0.25181	NPC1L1
ENSG00000136271	7	44605016	44614650	21	5	1151925	2.1801	0.014626	DDX56
ENSG00000158604	7	44617493	44621886	5	2	1151925	0.84319	0.19956	TMED4
ENSG00000105953	7	44646171	44748665	108	10	1151925	-0.061059	0.52434	OGDH
ENSG00000122515	7	44788180	44809477	11	2	1151925	1.9493	0.025629	ZMIZ2
ENSG00000196262	7	44836279	44864163	39	5	1151925	1.6234	0.052248	PPIA
ENSG00000105968	7	44866390	44887682	43	6	1151925	1.4085	0.079487	H2AFV
ENSG00000146676	7	44915896	44924960	4	1	1151925	1.4555	0.072769	PURB
ENSG00000136286	7	45002261	45018697	34	7	1151925	-0.22611	0.58944	MYO1G
ENSG00000136280	7	45039074	45116068	225	18	1151925	-0.24309	0.59603	CCM2
ENSG00000136274	7	45120037	45128513	23	6	1151925	-0.26372	0.604	NACAD
ENSG00000136270	7	45139699	45151646	30	8	1151925	0.63837	0.26162	TBRG4
ENSG00000122679	7	45197390	45225901	168	9	1151925	1.2121	0.11274	RAMP3
ENSG00000164742	7	45613739	45762715	262	43	1151925	-0.37238	0.64519	ADCY1
ENSG00000267988	7	45902684	45906045	5	2	1151925	0.96893	0.16629	AC096582.1
ENSG00000146678	7	45927956	45933267	7	3	1151925	1.0192	0.15406	IGFBP1
ENSG00000146674	7	45951949	45961473	8	4	1151925	1.531	0.062886	IGFBP3
ENSG00000233539	7	46713383	46799449	204	27	1151925	-0.42595	0.66493	AC011294.3
ENSG00000136205	7	47314752	47622156	383	73	1151925	-0.88285	0.81134	TNS3
ENSG00000221845	7	47694842	47701246	3	2	1151925	-1.4527	0.92684	C7orf65
ENSG00000136273	7	47735328	48019178	652	83	1151925	0.56409	0.28635	HUS1
ENSG00000158683	7	47814250	47988088	292	43	1151925	0.0037454	0.49851	PKD1L1
ENSG00000136275	7	47834889	47859445	61	11	1151925	0.65155	0.25735	C7orf69
ENSG00000164744	7	48026745	48068716	9	4	1151925	-0.12525	0.54984	SUN3
ENSG00000164746	7	48075108	48100901	62	7	1151925	-0.38928	0.65147	C7orf57
ENSG00000183696	7	48128225	48148330	17	5	1151925	0.50227	0.30774	UPP1
ENSG00000179869	7	48211055	48687092	1152	84	1151925	2.4508	0.0071279	ABCA13
ENSG00000267970	7	48887362	48891221	3	2	1151925	2.2675	0.011681	AC004899.1
ENSG00000188730	7	49813257	49961546	83	22	1151925	0.46242	0.32189	VWC2
ENSG00000042813	7	49890017	50160925	301	19	1151925	1.3004	0.096729	ZPBP
ENSG00000164500	7	50135632	50199426	70	7	1151925	3.1396	0.00084598	C7orf72
ENSG00000185811	7	50343720	50472799	127	21	1151925	-1.3755	0.9155	IKZF1
ENSG00000132436	7	50511831	50518088	11	4	1151925	-1.6854	0.95404	FIGNL1
ENSG00000132437	7	50526134	50633154	387	33	1151925	-0.31533	0.62374	DDC
ENSG00000106070	7	50657760	50861159	387	37	1151925	-0.6466	0.74105	GRB10
ENSG00000106078	7	51083909	51384515	320	44	1151925	3.6188	0.000148	COBL
ENSG00000221900	7	53103349	53104617	7	2	1151925	0.071205	0.47162	POM121L12
ENSG00000170419	7	54610018	54638773	45	7	1151925	0.37363	0.35434	VSTM2A
ENSG00000132432	7	54819943	54827667	15	3	1151925	0.87658	0.19036	SEC61G
ENSG00000146648	7	55086714	55324313	308	69	1151925	0.32758	0.37162	EGFR
ENSG00000132434	7	55433141	55501435	109	10	1151925	1.7784	0.03767	LANCL2
ENSG00000154978	7	55503749	55640681	431	6	1151925	-0.10284	0.54096	VOPP1
ENSG00000154997	7	55861237	55930482	93	13	1151925	-1.0799	0.85991	2025-09-14
ENSG00000249773	7	55954970	56022932	108	16	1151925	0.20858	0.41739	MRPS17
ENSG00000178665	7	55955169	56009918	95	15	1151925	0.16557	0.43425	ZNF713
ENSG00000146729	7	56019486	56067874	74	14	1151925	0.54342	0.29342	GBAS
ENSG00000239789	7	56019512	56024192	5	2	1151925	-0.034861	0.5139	MRPS17
ENSG00000146733	7	56078744	56119297	45	9	1151925	0.7824	0.21699	PSPH
ENSG00000146731	7	56119323	56131682	19	7	1151925	0.45054	0.32616	CCT6A
ENSG00000129103	7	56131695	56148363	32	8	1151925	0.78012	0.21766	SUMF2
ENSG00000164776	7	56148440	56160689	38	9	1151925	0.9401	0.17358	PHKG1
ENSG00000106153	7	56169262	56174269	16	5	1151925	0.85446	0.19643	CHCHD2
ENSG00000185290	7	56182374	56184093	2	1	1151925	0.38015	0.35192	NUPR1L
ENSG00000185177	7	57187321	57207571	28	2	1151925	1.005	0.15745	ZNF479
ENSG00000182111	7	57509883	57533252	67	3	1151925	0.39122	0.34782	ZNF716
ENSG00000257482	7	63505821	63538927	97	6	1151925	-0.20863	0.58263	ZNF727
ENSG00000197123	7	63688852	63727309	106	14	1151925	-1.285	0.90061	ZNF679
ENSG00000234444	7	63767837	63815238	178	20	1151925	0.041535	0.48343	ZNF736
ENSG00000173041	7	63980262	64023484	126	9	1151925	-0.099956	0.53981	ZNF680
ENSG00000196247	7	64126511	64171404	86	11	1151925	0.74238	0.22893	ZNF107
ENSG00000197008	7	64254766	64294054	38	4	1151925	0.34514	0.365	ZNF138
ENSG00000198039	7	64330550	64391344	170	11	1151925	0.90113	0.18376	ZNF273
ENSG00000152926	7	64432154	64467062	77	7	1151925	0.75711	0.22449	ZNF117
ENSG00000213462	7	64451187	64467121	32	5	1151925	0.9195	0.17892	ERV3-1
ENSG00000146757	7	64838712	64866038	8	1	1151925	1.9947	0.023038	ZNF92
ENSG00000196715	7	65338254	65424550	65	2	1151925	0.60035	0.27414	VKORC1L1
ENSG00000169919	7	65425671	65447301	19	2	1151925	0.48578	0.31356	GUSB
ENSG00000126522	7	65540785	65558545	32	5	1151925	0.73874	0.23003	ASL
ENSG00000249319	7	65552756	65617228	114	8	1151925	0.8298	0.20333	AC068533.7
ENSG00000241258	7	65579591	65619555	73	7	1151925	0.91613	0.1798	CRCP
ENSG00000169902	7	65670186	65885530	290	12	1151925	1.0576	0.14511	TPST1
ENSG00000267941	7	65939543	65940709	2	1	1151925	-2.1136	0.98272	AC008267.1
ENSG00000243335	7	66093868	66276446	302	12	1151925	1.5256	0.063557	KCTD7
ENSG00000154710	7	66147151	66276451	196	8	1151925	1.4946	0.067506	RABGEF1
ENSG00000106609	7	66386212	66423538	58	7	1151925	1.7278	0.042014	TMEM248
ENSG00000126524	7	66452664	66460588	8	2	1151925	1.5364	0.062215	SBDS
ENSG00000198874	7	66460160	66704501	730	19	1151925	0.69626	0.24313	TYW1
ENSG00000158321	7	69063905	70258054	1349	127	1151925	2.316	0.010279	AUTS2
ENSG00000185274	7	70597155	71178585	934	137	1151925	1.7132	0.043336	WBSCR17
ENSG00000183166	7	71244476	71912136	1003	74	1151925	3.6375	0.00013766	CALN1
ENSG00000196313	7	72349936	72421979	4	2	1151925	-0.81438	0.79229	POM121
ENSG00000146755	7	72726535	72742085	1	1	1151925	1.0216	0.15348	TRIM50
ENSG00000077800	7	72742167	72772634	9	1	1151925	1.1254	0.13021	FKBP6
ENSG00000188763	7	72848109	72850450	2	1	1151925	-0.48439	0.68595	FZD9
ENSG00000009954	7	72854728	72936608	77	8	1151925	4.6174	1.9426e-06	BAZ1B
ENSG00000106635	7	72950686	72972332	25	3	1151925	1.6757	0.046894	BCL7B
ENSG00000106638	7	72983262	72993121	19	6	1151925	5.8426	2.5698e-09	TBL2
ENSG00000009950	7	73007524	73038873	57	8	1151925	6.2707	1.7975e-10	MLXIPL
ENSG00000176428	7	73082155	73086442	8	2	1151925	0.44922	0.32664	VPS37D
ENSG00000176410	7	73095299	73097783	13	4	1151925	0.10062	0.45992	DNAJC30
ENSG00000071462	7	73097355	73119491	33	6	1151925	0.24909	0.40164	WBSCR22
ENSG00000106089	7	73113536	73134002	10	3	1151925	1.8767	0.030281	STX1A
ENSG00000106077	7	73150424	73153197	2	1	1151925	-0.31168	0.62236	ABHD11
ENSG00000165215	7	73183328	73184600	3	1	1151925	0.69929	0.24219	CLDN3
ENSG00000189143	7	73213872	73247014	46	3	1151925	1.1486	0.12536	CLDN4
ENSG00000165171	7	73248920	73256865	16	1	1151925	1.1199	0.13137	WBSCR27
ENSG00000175877	7	73275489	73280223	10	2	1151925	0.51815	0.30218	WBSCR28
ENSG00000049540	7	73442119	73484237	34	6	1151925	0.82921	0.20349	ELN
ENSG00000106683	7	73497263	73536855	24	4	1151925	2.6431	0.0041079	LIMK1
ENSG00000106682	7	73588575	73611431	2	1	1151925	1.1484	0.1254	EIF4H
ENSG00000086730	7	73613982	73644161	4	2	1151925	0.59001	0.27759	LAT2
ENSG00000049541	7	73645829	73668774	19	3	1151925	1.051	0.14663	RFC2
ENSG00000106665	7	73703805	73820273	115	9	1151925	2.2267	0.012985	CLIP2
ENSG00000006704	7	73868120	74016931	55	12	1151925	1.5076	0.065825	GTF2IRD1
ENSG00000077809	7	74071994	74175026	23	6	1151925	1.246	0.10637	GTF2I
ENSG00000174374	7	74441226	74490064	1	1	1151925	-0.77586	0.78108	WBSCR16
ENSG00000135213	7	75046066	75115548	21	3	1151925	-0.14404	0.55726	POM121C
ENSG00000127946	7	75162621	75368280	339	46	1151925	0.38617	0.34969	HIP1
ENSG00000006606	7	75398851	75419214	12	4	1151925	2.1737	0.014862	CCL26
ENSG00000106178	7	75440983	75452674	53	12	1151925	0.38396	0.35051	CCL24
ENSG00000005486	7	75471920	75518244	45	11	1151925	0.94665	0.17191	RHBDD2
ENSG00000127948	7	75528518	75616173	94	22	1151925	4.4892	3.5746e-06	POR
ENSG00000127952	7	75625656	75677322	85	13	1151925	5.2404	8.0104e-08	STYXL1
ENSG00000146701	7	75677369	75696826	39	5	1151925	5.1452	1.3362e-07	MDH2
ENSG00000177679	7	75831216	75916605	93	13	1151925	4.252	1.0592e-05	SRRM3
ENSG00000170027	7	75956116	75988348	55	10	1151925	2.0835	0.018601	YWHAG
ENSG00000146700	7	76018651	76039012	70	10	1151925	1.3399	0.09014	SRCRB4D
ENSG00000188372	7	76026835	76071388	132	19	1151925	1.511	0.065388	ZP3
ENSG00000091073	7	76090993	76135312	18	4	1151925	1.6983	0.044721	DTX2
ENSG00000243566	7	76139745	76648340	362	61	1151925	1.4798	0.069467	UPK3B
ENSG00000146707	7	76239303	76256578	9	2	1151925	1.8464	0.032414	POMZP3
ENSG00000135205	7	76751751	76958850	374	42	1151925	0.61095	0.27062	CCDC146
ENSG00000127951	7	76822688	76829143	3	2	1151925	0.23004	0.40903	FGL2
ENSG00000186088	7	76940068	77045717	158	19	1151925	-0.67559	0.75035	GSAP
ENSG00000127947	7	77166592	77269388	112	4	1151925	1.7883	0.036867	PTPN12
ENSG00000187257	7	77325760	77412339	195	16	1151925	2.0747	0.019006	RSBN1L
ENSG00000135211	7	77423045	77427897	8	4	1151925	1.9694	0.024453	TMEM60
ENSG00000006576	7	77428122	77586818	187	17	1151925	0.88227	0.18881	PHTF2
ENSG00000187391	7	77646393	79082890	2794	284	1151925	3.6193	0.00014772	MAGI2
ENSG00000127955	7	79763271	79848718	100	18	1151925	2.479	0.0065878	GNAI1
ENSG00000135218	7	79998891	80308593	423	53	1151925	-0.095028	0.53785	CD36
ENSG00000214415	7	80087987	80141336	62	11	1151925	-1.0158	0.84514	GNAT3
ENSG00000075223	7	80371854	80551675	202	36	1151925	1.2513	0.10541	SEMA3C
ENSG00000237896	7	80804824	80828431	16	2	1151925	-1.3075	0.90448	AC005008.2
ENSG00000019991	7	81328322	81399754	15	9	1151925	2.0463	0.020365	HGF
ENSG00000153956	7	81575760	82073114	543	102	1151925	3.288	0.00050445	CACNA2D1
ENSG00000186472	7	82383329	82792246	442	59	1151925	1.9134	0.02785	PCLO
ENSG00000170381	7	82993222	83278326	532	53	1151925	0.2156	0.41465	SEMA3E
ENSG00000075213	7	83585093	84122040	1004	79	1151925	-0.82754	0.79603	SEMA3A
ENSG00000153993	7	84624869	84816171	141	28	1151925	-0.85465	0.80363	SEMA3D
ENSG00000198822	7	86273230	86494200	223	37	1151925	0.51026	0.30493	GRM3
ENSG00000164659	7	86506222	86689015	278	17	1151925	0.25712	0.39854	KIAA1324L
ENSG00000135164	7	86781677	86825653	101	7	1151925	0.70943	0.23903	DMTF1
ENSG00000135185	7	86825478	86849903	40	3	1151925	1.0393	0.14933	TMEM243
ENSG00000005469	7	86974997	87029111	84	13	1151925	1.8471	0.032366	CROT
ENSG00000005471	7	87031013	87109751	132	13	1151925	1.8625	0.031269	ABCB4
ENSG00000085563	7	87133175	87342611	328	42	1151925	2.1781	0.0147	ABCB1
ENSG00000105784	7	87256864	87461611	231	16	1151925	2.6566	0.0039472	RUNDC3B
ENSG00000075303	7	87462883	87505672	52	6	1151925	2.8416	0.0022443	SLC25A40
ENSG00000006634	7	87505531	87538856	44	6	1151925	2.9081	0.0018179	DBF4
ENSG00000008277	7	87563458	87832204	150	22	1151925	2.8844	0.0019608	ADAM22
ENSG00000075142	7	87834433	87856308	14	3	1151925	0.28107	0.38933	SRI
ENSG00000127954	7	87905744	87936206	36	3	1151925	0.99448	0.16	STEAP4
ENSG00000182348	7	88388682	88966346	904	117	1151925	1.5257	0.063541	ZNF804B
ENSG00000164645	7	88423420	88425035	6	2	1151925	1.1164	0.13213	C7orf62
ENSG00000164647	7	89783689	89794143	14	4	1151925	1.8883	0.029492	STEAP1
ENSG00000157214	7	89796904	89867451	190	16	1151925	1.9194	0.027467	STEAP2
ENSG00000105792	7	89874488	89940377	140	17	1151925	1.1315	0.12892	C7orf63
ENSG00000105793	7	89964537	90020769	145	18	1151925	0.91987	0.17882	GTPBP10
ENSG00000157224	7	90013035	90142716	259	37	1151925	1.1119	0.13308	CLDN12
ENSG00000058091	7	90095738	90839905	1592	99	1151925	0.26949	0.39378	CDK14
ENSG00000157240	7	90893783	90898123	2	1	1151925	1.1684	0.12133	FZD1
ENSG00000127989	7	91321323	91510034	103	9	1151925	-2.2707	0.98842	MTERF
ENSG00000127914	7	91570181	91739987	201	6	1151925	0.95844	0.16892	AKAP9
ENSG00000001630	7	91741465	91772266	41	2	1151925	0.98764	0.16167	CYP51A1
ENSG00000240720	7	91741473	91808845	75	4	1151925	0.9379	0.17415	LRRD1
ENSG00000001631	7	91828283	91875480	10	2	1151925	-0.75132	0.77377	KRIT1
ENSG00000001629	7	91875548	92030698	41	6	1151925	0.39181	0.3476	ANKIB1
ENSG00000157259	7	92076767	92088150	4	2	1151925	-2.3953	0.9917	GATAD1
ENSG00000242950	7	92097694	92107300	7	3	1151925	-1.2719	0.89829	ERVW-1
ENSG00000127980	7	92116334	92157845	37	6	1151925	-0.35847	0.64001	PEX1
ENSG00000127993	7	92158087	92167319	16	4	1151925	1.1772	0.11956	RBM48
ENSG00000234545	7	92190107	92219708	53	10	1151925	0.80181	0.21133	FAM133B
ENSG00000105810	7	92234235	92465908	183	27	1151925	-0.62652	0.73451	CDK6
ENSG00000205413	7	92728829	92747336	41	10	1151925	-0.11571	0.54606	SAMD9
ENSG00000177409	7	92759368	92777682	23	8	1151925	0.88331	0.18853	SAMD9L
ENSG00000188175	7	92817899	92855837	43	10	1151925	-1.9507	0.97445	HEPACAM2
ENSG00000004766	7	92861653	92988338	99	17	1151925	-2.6854	0.99638	CCDC132
ENSG00000004948	7	93053799	93204042	155	23	1151925	0.89372	0.18574	CALCR
ENSG00000127928	7	93220885	93540577	306	21	1151925	0.0096295	0.49616	GNGT1
ENSG00000105825	7	93514709	93520303	13	1	1151925	0.03555	0.48582	TFPI2
ENSG00000127920	7	93551011	93557922	6	2	1151925	1.4889	0.068256	GNG11
ENSG00000105829	7	93592074	93633694	15	6	1151925	-0.09166	0.53652	BET1
ENSG00000164692	7	94023873	94060544	53	11	1151925	1.7694	0.038413	COL1A2
ENSG00000127995	7	94138531	94186331	70	9	1151925	0.98967	0.16117	CASD1
ENSG00000127990	7	94214542	94285521	77	8	1151925	1.2648	0.10298	SGCE
ENSG00000242265	7	94285637	94299007	11	4	1151925	0.7142	0.23755	PEG10
ENSG00000158528	7	94536514	94925727	298	33	1151925	-1.6486	0.95038	PPP1R9A
ENSG00000005421	7	94926988	95025673	111	24	1151925	0.53617	0.29592	PON1
ENSG00000105852	7	94989256	95025680	43	9	1151925	0.29418	0.38431	PON3
ENSG00000105854	7	95034175	95064510	56	8	1151925	0.90886	0.18171	PON2
ENSG00000005981	7	95107756	95169544	117	22	1151925	-2.3032	0.98937	ASB4
ENSG00000269449	7	95171457	95173854	3	2	1151925	-0.2669	0.60523	AC002451.1
ENSG00000004799	7	95212811	95225803	17	5	1151925	0.039017	0.48444	PDK4
ENSG00000158560	7	95401866	95739634	404	69	1151925	1.2853	0.099338	DYNC1I1
ENSG00000004864	7	95749532	95951459	112	12	1151925	0.21192	0.41609	SLC25A13
ENSG00000197851	7	96110938	96132835	27	7	1151925	-0.7016	0.75854	C7orf76
ENSG00000127922	7	96110938	96339203	231	28	1151925	-0.026864	0.51072	SHFM1
ENSG00000105880	7	96649704	96654409	4	2	1151925	-0.17071	0.56777	DLX5
ENSG00000196636	7	96745902	96811075	65	7	1151925	-0.24406	0.59641	ACN9
ENSG00000006128	7	97361220	97369784	18	2	1151925	1.0318	0.15109	TAC1
ENSG00000070669	7	97481430	97501854	49	11	1151925	2.7624	0.0028692	ASNS
ENSG00000135175	7	97613996	97620481	21	2	1151925	1.8058	0.035472	OCM2
ENSG00000164715	7	97736197	97838945	202	15	1151925	0.69355	0.24398	LMTK2
ENSG00000180535	7	97840739	97842291	5	3	1151925	-0.91566	0.82008	BHLHA15
ENSG00000205356	7	97843936	97881563	26	4	1151925	2.3628	0.0090685	TECPR1
ENSG00000164713	7	97881691	97937162	68	3	1151925	2.4353	0.0074391	BRI3
ENSG00000006453	7	97920963	98030380	32	3	1151925	2.4151	0.0078657	BAIAP2L1
ENSG00000106236	7	98246609	98259180	5	2	1151925	-0.11765	0.54683	NPTX2
ENSG00000166448	7	98444111	98468394	18	3	1151925	1.0148	0.1551	TMEM130
ENSG00000196367	7	98475556	98610866	79	5	1151925	1.5745	0.057689	TRRAP
ENSG00000198742	7	98625061	98741723	85	18	1151925	1.2525	0.10519	SMURF1
ENSG00000185467	7	98771197	98805129	137	9	1151925	0.86813	0.19266	KPNA7
ENSG00000241685	7	98923521	98985787	54	9	1151925	2.3449	0.0095153	ARPC1A
ENSG00000130429	7	98971872	98992424	27	4	1151925	2.1458	0.015944	ARPC1B
ENSG00000106244	7	98989671	99006452	13	3	1151925	2.1239	0.016841	PDAP1
ENSG00000106245	7	99006264	99017239	16	4	1151925	1.9273	0.026971	BUD31
ENSG00000106246	7	99014362	99063787	51	9	1151925	2.507	0.0060879	PTCD1
ENSG00000248919	7	99017372	99063820	42	7	1151925	2.5763	0.0049936	ATP5J2-PTCD1
ENSG00000160917	7	99036545	99054994	15	4	1151925	2.415	0.0078681	CPSF4
ENSG00000241468	7	99046098	99063954	20	5	1151925	2.6342	0.0042173	ATP5J2
ENSG00000198556	7	99070464	99101273	20	6	1151925	2.3989	0.008223	ZNF789
ENSG00000160908	7	99084142	99097947	8	3	1151925	1.9459	0.025833	ZNF394
ENSG00000196652	7	99102274	99132323	32	7	1151925	2.4737	0.0066858	ZKSCAN5
ENSG00000221909	7	99143931	99156159	9	4	1151925	2.4437	0.0072686	FAM200A
ENSG00000197343	7	99156029	99174076	21	6	1151925	2.1441	0.016012	ZNF655
ENSG00000272647	7	99156291	99205433	61	10	1151925	2.6241	0.0043444	GS1-259H13.10
ENSG00000197037	7	99214569	99230030	14	4	1151925	2.2803	0.011296	ZSCAN25
ENSG00000106258	7	99245817	99277621	25	7	1151925	2.1846	0.014459	CYP3A5
ENSG00000160870	7	99302660	99332819	21	6	1151925	1.2115	0.11286	CYP3A7
ENSG00000160868	7	99354604	99381888	15	7	1151925	0.78778	0.21541	CYP3A4
ENSG00000021461	7	99425636	99463718	69	6	1151925	2.3518	0.0093422	CYP3A43
ENSG00000244623	7	99473610	99474680	3	1	1151925	0.79888	0.21218	OR2AE1
ENSG00000146833	7	99474581	99517223	79	8	1151925	0.12835	0.44894	TRIM4
ENSG00000176402	7	99520892	99527243	14	3	1151925	-0.5748	0.71729	GJC3
ENSG00000160862	7	99564343	99573780	7	4	1151925	1.4809	0.069313	AZGP1
ENSG00000106261	7	99613204	99639312	8	4	1151925	0.88917	0.18696	ZKSCAN1
ENSG00000166526	7	99661656	99680171	11	6	1151925	0.87803	0.18996	ZNF3
ENSG00000168090	7	99686577	99689823	2	1	1151925	-0.75774	0.7757	COPS6
ENSG00000166508	7	99690351	99699563	12	2	1151925	-0.094158	0.53751	MCM7
ENSG00000221838	7	99699172	99707968	14	3	1151925	1.2681	0.10238	AP4M1
ENSG00000106290	7	99704693	99717464	14	4	1151925	1.0982	0.13606	TAF6
ENSG00000166997	7	99717236	99723134	4	2	1151925	0.029173	0.48836	CNPY4
ENSG00000214309	7	99724317	99726118	2	1	1151925	-0.53635	0.70414	MBLAC1
ENSG00000188186	7	99746530	99753567	7	2	1151925	-0.12631	0.55026	LAMTOR4
ENSG00000146826	7	99752043	99756338	3	2	1151925	0.83649	0.20144	C7orf43
ENSG00000197093	7	99756867	99766373	10	2	1151925	-0.18463	0.57324	GAL3ST4
ENSG00000213420	7	99767229	99774995	3	2	1151925	-0.83214	0.79733	GPC2
ENSG00000066923	7	99775186	99819111	42	6	1151925	0.90692	0.18222	STAG3
ENSG00000160844	7	99798283	99869855	38	8	1151925	1.8054	0.035504	GATS
ENSG00000213413	7	99815864	99819113	2	1	1151925	-0.017709	0.50706	PVRIG
ENSG00000214300	7	99905325	99919819	3	1	1151925	-3.6886	0.99989	SPDYE3
ENSG00000121716	7	99933737	99965356	24	3	1151925	-0.61698	0.73138	PILRB
ENSG00000085514	7	99965153	99997719	23	4	1151925	-0.81492	0.79244	PILRA
ENSG00000078487	7	99998449	100026615	27	4	1151925	0.20635	0.41826	ZCWPW1
ENSG00000146834	7	100026413	100031741	6	1	1151925	0.1581	0.43719	MEPCE
ENSG00000185955	7	100054238	100061894	2	1	1151925	-0.87384	0.8089	C7orf61
ENSG00000166925	7	100060982	100076902	12	2	1151925	-0.27204	0.6072	TSC22D4
ENSG00000166924	7	100081550	100092422	8	1	1151925	-0.67505	0.75018	NYAP1
ENSG00000106351	7	100136834	100165842	25	4	1151925	0.47904	0.31595	AGFG2
ENSG00000205307	7	100169855	100171270	1	1	1151925	-1.1088	0.86624	SAP25
ENSG00000077454	7	100169855	100183776	17	4	1151925	-2.5948	0.99527	LRCH4
ENSG00000106336	7	100181605	100198740	9	4	1151925	-0.26901	0.60604	FBXO24
ENSG00000106333	7	100199800	100205798	1	1	1151925	-0.20962	0.58302	PCOLCE
ENSG00000106330	7	100209725	100213007	4	1	1151925	-1.9232	0.97278	MOSPD3
ENSG00000106327	7	100218039	100240402	24	4	1151925	-2.0684	0.9807	TFR2
ENSG00000077080	7	100240720	100254084	10	4	1151925	0.091298	0.46363	ACTL6B
ENSG00000172354	7	100271154	100276797	3	2	1151925	-0.91672	0.82036	GNB2
ENSG00000146830	7	100277130	100287071	16	6	1151925	0.031425	0.48747	GIGYF1
ENSG00000130427	7	100318423	100321323	3	2	1151925	-0.088301	0.53518	EPO
ENSG00000196411	7	100400187	100425121	26	4	1151925	-0.50618	0.69364	EPHB4
ENSG00000146828	7	100424442	100464631	40	9	1151925	-1.9146	0.97223	SLC12A9
ENSG00000087077	7	100464760	100471076	12	5	1151925	-0.54608	0.70749	TRIP6
ENSG00000087087	7	100472733	100486285	21	4	1151925	-1.1834	0.88167	SRRT
ENSG00000176125	7	100486346	100487339	2	1	1151925	-0.90044	0.81606	UFSP1
ENSG00000087085	7	100487615	100494594	10	4	1151925	-1.0388	0.85055	ACHE
ENSG00000205277	7	100612904	100662230	21	4	1151925	-1.9733	0.97577	MUC12
ENSG00000169876	7	100663353	100702020	39	9	1151925	1.2593	0.10396	MUC17
ENSG00000169871	7	100728720	100735017	15	4	1151925	1.7642	0.038846	TRIM56
ENSG00000106366	7	100770370	100782547	18	4	1151925	1.3933	0.081772	SERPINE1
ENSG00000106367	7	100797678	100804877	4	2	1151925	2.3626	0.0090736	AP1S1
ENSG00000167011	7	100813774	100823557	12	3	1151925	1.3663	0.08592	NAT16
ENSG00000106397	7	100849258	100861701	5	2	1151925	-1.4943	0.93245	PLOD3
ENSG00000106400	7	100860949	100867471	8	2	1151925	-1.0147	0.84489	ZNHIT1
ENSG00000106404	7	100875373	100882101	5	2	1151925	0.98643	0.16196	CLDN15
ENSG00000214253	7	100882739	100895597	29	3	1151925	-0.82213	0.7945	FIS1
ENSG00000128581	7	100956975	100965104	20	3	1151925	0.62262	0.26677	RABL5
ENSG00000106436	7	101256605	101272576	37	11	1151925	0.18664	0.42597	MYL10
ENSG00000257923	7	101458959	101927249	523	61	1151925	3.323	0.0004453	CUX1
ENSG00000160999	7	101928405	101962178	13	8	1151925	-0.60753	0.72825	SH2B2
ENSG00000128563	7	102004319	102067123	90	8	1151925	-1.8579	0.96841	PRKRIP1
ENSG00000160991	7	102073553	102097268	12	4	1151925	-0.23867	0.59432	ORAI2
ENSG00000160993	7	102096685	102105323	12	3	1151925	0.10739	0.45724	ALKBH4
ENSG00000161036	7	102105376	102113615	4	2	1151925	-1.2521	0.89474	LRWD1
ENSG00000222011	7	102389418	102449672	11	4	1151925	-0.38104	0.64841	FAM185A
ENSG00000161040	7	102453308	102715286	180	11	1151925	-0.58103	0.71939	FBXL13
ENSG00000128606	7	102553438	102585396	27	4	1151925	-0.48082	0.68468	LRRC17
ENSG00000170632	7	102715328	102740205	11	5	1151925	0.092926	0.46298	ARMC10
ENSG00000161048	7	102740223	102790007	32	5	1151925	0.024231	0.49033	NAPEPLD
ENSG00000105819	7	102937869	102969958	18	5	1151925	-0.14052	0.55588	PMPCB
ENSG00000105821	7	102952921	102985320	27	6	1151925	-0.38674	0.65053	DNAJC2
ENSG00000161057	7	102984701	103009842	22	4	1151925	0.20657	0.41817	PSMC2
ENSG00000170615	7	102993177	103086624	137	21	1151925	-0.96234	0.83206	SLC26A5
ENSG00000189056	7	103112231	103629963	1016	116	1151925	1.2013	0.11482	RELN
ENSG00000164815	7	103766788	103848495	145	15	1151925	4.1099	1.9792e-05	ORC5
ENSG00000187416	7	103969104	104549001	938	143	1151925	-0.31747	0.62456	LHFPL3
ENSG00000005483	7	104654626	104754808	104	7	1151925	1.393	0.081813	KMT2E
ENSG00000135250	7	104751151	105039755	338	17	1151925	3.0928	0.00099148	SRPK2
ENSG00000091127	7	105080108	105162714	75	22	1151925	-0.67895	0.75142	PUS7
ENSG00000135249	7	105172532	105208124	39	6	1151925	-0.61415	0.73044	RINT1
ENSG00000185055	7	105205567	105241322	23	7	1151925	-0.57039	0.71579	EFCAB10
ENSG00000146776	7	105245514	105517050	407	99	1151925	1.4912	0.067954	ATXN7L1
ENSG00000128536	7	105517242	105676877	295	62	1151925	2.5844	0.0048767	CDHR3
ENSG00000008282	7	105730949	105753022	30	10	1151925	-1.2064	0.88616	SYPL1
ENSG00000105835	7	105888731	105926772	65	10	1151925	-1.4048	0.91996	NAMPT
ENSG00000253276	7	106297211	106301442	6	2	1151925	0.0082535	0.49671	CCDC71L
ENSG00000105851	7	106505723	106547590	34	11	1151925	-0.16767	0.56658	PIK3CG
ENSG00000005249	7	106685094	106802256	164	17	1151925	1.437	0.075365	PRKAR2B
ENSG00000105856	7	106809406	106842974	34	2	1151925	1.479	0.069573	HBP1
ENSG00000164597	7	106842000	107204959	331	13	1151925	1.5389	0.06191	COG5
ENSG00000172209	7	107110463	107116098	5	2	1151925	1.8626	0.031261	GPR22
ENSG00000105865	7	107203929	107218906	5	2	1151925	1.2192	0.11139	DUS4L
ENSG00000075790	7	107220422	107269615	17	4	1151925	1.0554	0.14562	BCAP29
ENSG00000091137	7	107301080	107358254	24	8	1151925	-0.035364	0.51411	SLC26A4
ENSG00000105879	7	107384142	107402112	14	3	1151925	1.0892	0.13802	CBLL1
ENSG00000091138	7	107405912	107443670	38	11	1151925	-0.80473	0.78951	SLC26A3
ENSG00000091140	7	107531415	107572175	5	3	1151925	0.6447	0.25956	DLD
ENSG00000091136	7	107564244	107643700	66	16	1151925	1.0426	0.14857	LAMB1
ENSG00000091128	7	107663993	107770801	140	14	1151925	1.5938	0.055496	LAMB4
ENSG00000091129	7	107788068	108097161	716	75	1151925	0.46408	0.32129	NRCAM
ENSG00000135241	7	108110866	108210110	189	20	1151925	1.3031	0.096271	PNPLA8
ENSG00000177683	7	108194987	108210194	30	6	1151925	-0.16677	0.56622	THAP5
ENSG00000128590	7	108210012	108215294	8	3	1151925	0.45467	0.32467	DNAJB9
ENSG00000269185	7	108540389	108540655	1	1	1151925	0.53463	0.29645	FLJ00325
ENSG00000184903	7	110303110	111202573	789	80	1151925	0.083318	0.4668	IMMP2L
ENSG00000173114	7	110731062	110765510	32	6	1151925	-0.8692	0.80763	LRRN3
ENSG00000128512	7	111366166	111846466	537	102	1151925	-1.084	0.86083	DOCK4
ENSG00000198839	7	111846643	111983151	171	21	1151925	0.96892	0.16629	ZNF277
ENSG00000006652	7	112063023	112121072	143	17	1151925	0.13917	0.44466	IFRD1
ENSG00000181016	7	112120908	112131117	15	5	1151925	-0.63322	0.7367	LSMEM1
ENSG00000146802	7	112402437	112430647	14	4	1151925	0.98196	0.16306	TMEM168
ENSG00000164603	7	112459202	112579971	101	15	1151925	1.6179	0.052842	C7orf60
ENSG00000164604	7	112718386	112727833	19	9	1151925	0.27189	0.39285	GPR85
ENSG00000214194	7	112756773	112758668	5	2	1151925	1.6038	0.054374	LINC00998
ENSG00000154415	7	113516832	113715975	206	10	1151925	2.2346	0.012721	PPP1R3A
ENSG00000128573	7	113726382	114333827	454	51	1151925	3.6322	0.00014052	FOXP2
ENSG00000135272	7	114562209	114659256	89	22	1151925	1.7191	0.042798	MDFIC
ENSG00000105967	7	115575202	115799950	367	39	1151925	-0.49346	0.68916	TFEC
ENSG00000135269	7	115850547	115898837	129	10	1151925	-0.30829	0.62107	TES
ENSG00000105971	7	115927434	116148595	231	31	1151925	1.1139	0.13265	CAV2
ENSG00000105974	7	116164839	116201233	58	9	1151925	0.53402	0.29666	CAV1
ENSG00000105976	7	116312444	116438440	109	20	1151925	1.4558	0.072723	MET
ENSG00000198898	7	116451124	116562103	132	16	1151925	1.3809	0.08366	CAPZA2
ENSG00000004866	7	116593292	116870157	192	19	1151925	2.1029	0.017737	ST7
ENSG00000214188	7	116593953	116738860	70	15	1151925	0.46393	0.32135	ST7-OT4
ENSG00000228368	7	116605900	116607526	2	1	1151925	0.46552	0.32078	AC106873.4
ENSG00000105989	7	116916685	116963343	19	7	1151925	0.32805	0.37144	WNT2
ENSG00000154438	7	117003276	117068177	44	8	1151925	-0.22334	0.58837	ASZ1
ENSG00000001626	7	117105838	117356025	132	18	1151925	0.42709	0.33466	CFTR
ENSG00000077063	7	117350705	117514193	188	29	1151925	1.5866	0.056305	CTTNBP2
ENSG00000128534	7	117824086	117832878	44	4	1151925	-0.66078	0.74562	NAA38
ENSG00000106013	7	117854727	117882785	55	7	1151925	-0.69211	0.75556	ANKRD7
ENSG00000184408	7	119913722	120390385	558	49	1151925	3.2177	0.00064602	KCND2
ENSG00000106025	7	120427376	120498456	78	9	1151925	0.29621	0.38354	TSPAN12
ENSG00000071243	7	120590803	120617270	27	4	1151925	0.40378	0.34319	ING3
ENSG00000106034	7	120628731	120937498	333	35	1151925	2.5773	0.0049789	CPED1
ENSG00000002745	7	120965421	120981158	33	6	1151925	2.9048	0.0018375	WNT16
ENSG00000196937	7	120988905	121036418	17	4	1151925	0.43373	0.33224	FAM3C
ENSG00000106278	7	121513143	121702090	291	42	1151925	1.6817	0.046318	PTPRZ1
ENSG00000008311	7	121715701	121784334	59	11	1151925	0.73509	0.23114	AASS
ENSG00000128610	7	121941448	121950745	4	2	1151925	0.70515	0.24036	FEZF1
ENSG00000081803	7	121958481	122526813	657	72	1151925	0.63215	0.26364	CADPS2
ENSG00000235631	7	122341718	122343021	1	1	1151925	-0.37466	0.64604	RNF148
ENSG00000128519	7	122634759	122635754	2	1	1151925	0.99486	0.1599	TAS2R16
ENSG00000081800	7	122753585	122840040	71	18	1151925	0.97612	0.1645	SLC13A1
ENSG00000164675	7	123092454	123175131	52	12	1151925	1.7209	0.042637	IQUB
ENSG00000128609	7	123177051	123198309	30	5	1151925	1.7313	0.041697	NDUFA5
ENSG00000146809	7	123207064	123277951	92	12	1151925	-0.51648	0.69724	ASB15
ENSG00000170807	7	123295861	123304344	5	2	1151925	-0.71938	0.76405	LMOD2
ENSG00000106299	7	123321989	123389121	96	7	1151925	-0.4536	0.67494	WASL
ENSG00000106302	7	123469037	123517532	38	10	1151925	-1.1102	0.86655	HYAL4
ENSG00000106304	7	123565286	123611468	67	11	1151925	0.76071	0.22342	SPAM1
ENSG00000234224	7	123670973	123673523	2	1	1151925	-0.95673	0.83065	TMEM229A
ENSG00000170775	7	124386051	124405681	28	5	1151925	0.16832	0.43317	GPR37
ENSG00000128513	7	124462440	124570037	253	9	1151925	-0.2788	0.6098	POT1
ENSG00000179603	7	126078652	126893348	966	66	1151925	1.3145	0.094347	GRM8
ENSG00000048405	7	126986844	127071978	148	21	1151925	1.1508	0.12491	ZNF800
ENSG00000179562	7	127220672	127233665	10	3	1151925	-1.9212	0.97265	GCC1
ENSG00000004059	7	127228399	127231759	1	1	1151925	-2.5485	0.99459	ARF5
ENSG00000106328	7	127231463	127242198	8	2	1151925	-1.0124	0.84432	FSCN3
ENSG00000106331	7	127250346	127255982	7	2	1151925	0.66251	0.25382	PAX4
ENSG00000197157	7	127292234	127732661	223	35	1151925	2.9309	0.00169	SND1
ENSG00000128594	7	127667124	127672160	5	3	1151925	2.0244	0.021464	LRRC4
ENSG00000174697	7	127881337	127897681	8	4	1151925	-0.56664	0.71452	LEP
ENSG00000106344	7	127937738	127983962	55	7	1151925	-0.7762	0.78118	RBM28
ENSG00000224940	7	127990379	128001739	8	2	1151925	-0.24456	0.5966	PRRT4
ENSG00000106348	7	128032331	128050306	46	12	1151925	-0.41987	0.66271	IMPDH1
ENSG00000135245	7	128095903	128098472	4	2	1151925	0.43643	0.33126	HILPDA
ENSG00000165055	7	128116783	128146656	50	10	1151925	-1.25	0.89435	METTL2B
ENSG00000205085	7	128312342	128326929	51	7	1151925	0.080884	0.46777	FAM71F2
ENSG00000135248	7	128349115	128371797	74	15	1151925	0.61941	0.26782	FAM71F1
ENSG00000128595	7	128379346	128411861	68	7	1151925	3.9221	4.3889e-05	CALU
ENSG00000128617	7	128412545	128415844	6	3	1151925	2.7611	0.0028802	OPN1SW
ENSG00000128596	7	128430811	128462186	41	6	1151925	2.9225	0.0017363	CCDC136
ENSG00000128591	7	128470431	128499328	47	7	1151925	2.6459	0.0040741	FLNC
ENSG00000128524	7	128502880	128505898	1	1	1151925	-0.055011	0.52193	ATP6V1F
ENSG00000128604	7	128577666	128590089	35	9	1151925	1.5422	0.061509	IRF5
ENSG00000064419	7	128594948	128695198	198	22	1151925	1.586	0.056367	TNPO3
ENSG00000158457	7	128784712	128808671	51	6	1151925	-0.79792	0.78754	TSPAN33
ENSG00000128602	7	128828713	128853386	48	10	1151925	-0.87446	0.80907	SMO
ENSG00000158467	7	128864864	129070052	198	18	1151925	1.2177	0.11167	AHCYL2
ENSG00000128578	7	129074274	129128240	17	4	1151925	0.26609	0.39508	STRIP2
ENSG00000240204	7	129142320	129152773	10	4	1151925	1.1704	0.12093	SMKR1
ENSG00000106459	7	129251555	129396922	275	29	1151925	1.4872	0.068486	NRF1
ENSG00000186591	7	129470572	129592789	329	14	1151925	2.529	0.0057187	UBE2H
ENSG00000091732	7	129658126	129691291	54	5	1151925	0.25969	0.39755	ZC3HC1
ENSG00000128607	7	129710350	129775560	91	8	1151925	0.80232	0.21118	KLHDC10
ENSG00000146842	7	129804555	129847610	48	11	1151925	-0.67544	0.7503	TMEM209
ENSG00000165120	7	129847700	129856683	7	2	1151925	-1.6689	0.95244	SSMEM1
ENSG00000158516	7	129906667	129929638	25	5	1151925	-0.82832	0.79626	CPA2
ENSG00000128510	7	129932974	129964020	51	10	1151925	2.6521	0.0039998	CPA4
ENSG00000158525	7	129984630	130008571	81	13	1151925	0.29762	0.383	CPA5
ENSG00000091704	7	130020180	130027955	16	4	1151925	-1.5772	0.94263	CPA1
ENSG00000106477	7	130033612	130082274	54	12	1151925	-1.3683	0.91439	CEP41
ENSG00000106484	7	130126012	130146133	15	6	1151925	-1.1938	0.88373	MEST
ENSG00000158623	7	130146089	130353598	146	15	1151925	-0.15227	0.56051	COPG2
ENSG00000213265	7	130353488	130372268	38	9	1151925	-0.22706	0.58981	TSGA13
ENSG00000174595	7	130417401	130418888	1	1	1151925	0.1032	0.4589	KLF14
ENSG00000128585	7	130794855	131181395	563	100	1151925	3.6748	0.000119	MKLN1
ENSG00000128567	7	131185021	131242976	52	15	1151925	1.0843	0.13912	PODXL
ENSG00000221866	7	131808091	132333447	765	116	1151925	1.4961	0.067308	PLXNA4
ENSG00000183470	7	132333553	132413528	55	10	1151925	-1.4436	0.92557	AC009365.3
ENSG00000106554	7	132469629	132766848	311	23	1151925	1.0383	0.14957	CHCHD3
ENSG00000131558	7	132937829	133751342	590	41	1151925	1.7106	0.043581	EXOC4
ENSG00000155530	7	133812052	133949343	199	5	1151925	1.249	0.10583	LRGUK
ENSG00000205060	7	133974084	134001803	15	3	1151925	2.5578	0.0052662	SLC35B4
ENSG00000085662	7	134127102	134144036	6	3	1151925	0.31246	0.37735	AKR1B1
ENSG00000198074	7	134212344	134226160	14	6	1151925	-0.63082	0.73592	AKR1B10
ENSG00000227471	7	134233888	134264627	64	9	1151925	-0.96948	0.83385	AKR1B15
ENSG00000172331	7	134331560	134364565	80	7	1151925	-0.59183	0.72302	BPGM
ENSG00000122786	7	134429003	134655479	231	50	1151925	-0.15888	0.56312	CALD1
ENSG00000146856	7	134671259	134832715	148	12	1151925	-1.1088	0.86625	AGBL3
ENSG00000122783	7	134777115	134855547	131	7	1151925	-0.80033	0.78824	C7orf49
ENSG00000146859	7	134832824	134850967	41	3	1151925	-1.5866	0.9437	TMEM140
ENSG00000105875	7	134868590	134896316	64	4	1151925	-0.80919	0.7908	WDR91
ENSG00000146857	7	134916731	134943244	22	3	1151925	-1.3701	0.91467	STRA8
ENSG00000080802	7	135046547	135194875	119	16	1151925	6.4633	5.1237e-11	CNOT4
ENSG00000155561	7	135242667	135333505	202	9	1151925	0.58617	0.27888	NUP205
ENSG00000243317	7	135347244	135378166	54	8	1151925	1.839	0.032959	C7orf73
ENSG00000164707	7	135365985	135414006	59	8	1151925	0.91774	0.17938	SLC13A4
ENSG00000189320	7	135413096	135433594	21	7	1151925	0.28441	0.38805	FAM180A
ENSG00000105887	7	135611509	135662101	118	17	1151925	0.60797	0.2716	MTPN
ENSG00000236338	7	135611542	135613214	1	1	1151925	-0.7804	0.78242	AC015987.2
ENSG00000181072	7	136553416	136705002	169	16	1151925	1.0044	0.1576	CHRM2
ENSG00000105894	7	136912088	137028611	133	31	1151925	0.077749	0.46901	PTN
ENSG00000157680	7	137065783	137531838	257	28	1151925	1.333	0.09126	DGKI
ENSG00000182158	7	137559725	137686813	159	31	1151925	-0.44317	0.67118	CREB3L2
ENSG00000122787	7	137687070	137802732	126	19	1151925	-2.015	0.97805	AKR1D1
ENSG00000122779	7	138145079	138274738	76	10	1151925	-0.76931	0.77915	TRIM24
ENSG00000157703	7	138279030	138386097	171	38	1151925	0.14953	0.44057	SVOPL
ENSG00000105929	7	138391040	138484305	182	52	1151925	0.49395	0.31067	ATP6V0A4
ENSG00000214128	7	138482695	138522846	63	10	1151925	-1.3119	0.90523	TMEM213
ENSG00000122778	7	138516126	138666064	214	35	1151925	-1.0236	0.84698	KIAA1549
ENSG00000146858	7	138710452	138720775	17	4	1151925	2.6279	0.004296	ZC3HAV1L
ENSG00000105939	7	138728266	138794465	84	14	1151925	0.94094	0.17337	ZC3HAV1
ENSG00000105948	7	138818490	138876732	70	5	1151925	-0.2597	0.60245	TTC26
ENSG00000157741	7	138915102	138992982	88	11	1151925	-1.7333	0.95848	UBN2
ENSG00000164898	7	139024203	139031065	20	3	1151925	1.5489	0.060699	C7orf55
ENSG00000146963	7	139025105	139108198	190	9	1151925	1.0776	0.14061	C7orf55-LUC7L2
ENSG00000269955	7	139026106	139107345	184	9	1151925	1.0466	0.14764	LUC7L2
ENSG00000188883	7	139137436	139168458	54	10	1151925	1.6815	0.046334	KLRG2
ENSG00000236279	7	139208602	139229730	2	1	1151925	0.049137	0.48041	CLEC2L
ENSG00000064393	7	139246316	139477577	232	41	1151925	-0.45853	0.67672	HIPK2
ENSG00000059377	7	139476850	139720125	252	58	1151925	0.17261	0.43148	TBXAS1
ENSG00000059378	7	139723544	139763521	80	13	1151925	1.1418	0.12677	PARP12
ENSG00000006459	7	139784546	139876835	18	5	1151925	0.97512	0.16475	KDM7A
ENSG00000157800	7	139993493	140104233	266	45	1151925	1.4357	0.075541	SLC37A3
ENSG00000146955	7	140103843	140126050	37	13	1151925	3.0378	0.0011917	RAB19
ENSG00000133606	7	140152840	140179369	36	3	1151925	1.709	0.043724	MKRN1
ENSG00000146966	7	140218220	140373793	211	23	1151925	3.0445	0.0011652	DENND2A
ENSG00000133597	7	140372953	140396061	13	2	1151925	1.8049	0.035544	ADCK2
ENSG00000090266	7	140390577	140422590	24	4	1151925	1.6349	0.051038	NDUFB2
ENSG00000157764	7	140419127	140624564	207	11	1151925	1.6932	0.045213	BRAF
ENSG00000090263	7	140705854	140715028	9	3	1151925	1.7402	0.040915	MRPS33
ENSG00000261115	7	140774032	141180180	406	61	1151925	-0.77684	0.78137	TMEM178B
ENSG00000006530	7	141250989	141355044	89	5	1151925	-1.4795	0.9305	AGK
ENSG00000257093	7	141356528	141401953	48	4	1151925	0.83173	0.20278	KIAA1147
ENSG00000214102	7	141408153	141431071	18	2	1151925	-1.1231	0.8693	WEE2
ENSG00000106028	7	141438121	141487722	75	2	1151925	1.0231	0.15314	SSBP1
ENSG00000127362	7	141463897	141464997	2	1	1151925	1.0176	0.15442	TAS2R3
ENSG00000127364	7	141478242	141479235	3	1	1151925	1.0458	0.14784	TAS2R4
ENSG00000127366	7	141490017	141491166	1	1	1151925	0.88661	0.18765	TAS2R5
ENSG00000165076	7	141536086	141541287	25	2	1151925	0.02641	0.48947	PRSS37
ENSG00000257335	7	141607613	141806547	60	17	1151925	0.11281	0.45509	MGAM
ENSG00000258227	7	141627157	141646807	4	1	1151925	1.2041	0.11427	CLEC5A
ENSG00000257138	7	141672431	141673573	3	1	1151925	1.3742	0.084696	TAS2R38
ENSG00000257743	7	141811549	141922124	96	18	1151925	-0.85506	0.80374	RP11-1220K2.2
ENSG00000258223	7	141951963	141957878	21	2	1151925	-1.0598	0.85538	PRSS58
ENSG00000270672	7	142374104	142375550	5	1	1151925	1.6335	0.051178	MTRNR2L6
ENSG00000204983	7	142457319	142460923	1	1	1151925	1.9179	0.027559	PRSS1
ENSG00000106123	7	142552792	142568847	21	4	1151925	-2.9073	0.99818	EPHB6
ENSG00000165125	7	142568956	142583507	39	2	1151925	-1.0043	0.84239	TRPV6
ENSG00000127412	7	142605267	142630905	26	5	1151925	-0.96534	0.83281	TRPV5
ENSG00000165131	7	142636440	142637955	5	1	1151925	-1.6921	0.95468	C7orf34
ENSG00000197993	7	142638201	142659768	17	2	1151925	-0.12055	0.54798	KEL
ENSG00000179468	7	142723245	142724282	1	1	1151925	0.14905	0.44076	OR9A2
ENSG00000225781	7	142749417	142750444	5	2	1151925	0.74192	0.22907	OR6V1
ENSG00000159763	7	142829170	142836839	6	2	1151925	0.66277	0.25374	PIP
ENSG00000221937	7	142919130	142920162	1	1	1151925	0.63572	0.26248	TAS2R40
ENSG00000197448	7	142941186	142967947	1	1	1151925	-0.40718	0.65806	GSTK1
ENSG00000178826	7	142977050	142985141	1	1	1151925	-0.51978	0.69839	TMEM139
ENSG00000106144	7	142985308	143004789	6	2	1151925	-1.1326	0.8713	CASP2
ENSG00000188037	7	143013219	143049176	46	8	1151925	0.68975	0.24518	CLCN1
ENSG00000159784	7	143050493	143059863	7	3	1151925	0.34685	0.36435	FAM131B
ENSG00000159840	7	143078173	143088204	24	9	1151925	-1.085	0.86103	ZYX
ENSG00000146904	7	143087382	143105985	29	12	1151925	-1.218	0.88839	EPHA1
ENSG00000185899	7	143140546	143141502	2	1	1151925	-1.1677	0.87854	TAS2R60
ENSG00000221855	7	143174966	143175889	2	1	1151925	-1.642	0.94971	TAS2R41
ENSG00000170379	7	143318043	143427502	2	1	1151925	0.91932	0.17896	FAM115C
ENSG00000198420	7	143548468	143599291	15	3	1151925	0.20789	0.41766	FAM115A
ENSG00000221910	7	143632259	143633372	6	2	1151925	-0.43358	0.6677	OR2F2
ENSG00000213215	7	143657027	143658108	3	1	1151925	-0.48535	0.68629	OR2F1
ENSG00000221813	7	143701022	143702068	1	1	1151925	-0.0012143	0.50048	OR6B1
ENSG00000221836	7	143747461	143748473	4	1	1151925	1.1683	0.12134	OR2A5
ENSG00000221933	7	143771275	143772288	4	2	1151925	0.88859	0.18711	OR2A25
ENSG00000221858	7	143792141	143793186	2	1	1151925	1.6705	0.047408	OR2A12
ENSG00000221989	7	143806607	143807657	4	1	1151925	1.1555	0.12394	OR2A2
ENSG00000221938	7	143826151	143827162	2	1	1151925	1.2416	0.10719	OR2A14
ENSG00000050327	7	144052381	144077725	6	1	1151925	0.76661	0.22166	ARHGEF5
ENSG00000106410	7	144094333	144107320	12	2	1151925	1.5923	0.055656	NOBOX
ENSG00000196511	7	144149034	144533488	628	46	1151925	0.77305	0.21975	TPK1
ENSG00000174469	7	145813453	148118090	4084	264	1151925	0.050393	0.4799	CNTNAP2
ENSG00000170279	7	148287657	148312952	21	9	1151925	-0.99003	0.83892	C7orf33
ENSG00000055130	7	148395006	148498128	50	6	1151925	0.1523	0.43948	CUL1
ENSG00000106462	7	148504475	148581413	59	9	1151925	-2.1261	0.98325	EZH2
ENSG00000155660	7	148700154	148725733	15	2	1151925	1.1933	0.11637	PDIA4
ENSG00000197362	7	148766735	148787874	25	4	1151925	0.60776	0.27167	ZNF786
ENSG00000204947	7	148799876	148823438	43	5	1151925	-0.44162	0.67062	ZNF425
ENSG00000197024	7	148823508	148880116	127	9	1151925	-0.64068	0.73914	ZNF398
ENSG00000170265	7	148892577	148923339	74	11	1151925	-0.3691	0.64398	ZNF282
ENSG00000170260	7	148936742	148952700	39	9	1151925	-0.69588	0.75675	ZNF212
ENSG00000204946	7	148959262	148994393	55	9	1151925	0.22392	0.41141	ZNF783
ENSG00000196453	7	149128454	149158214	31	6	1151925	1.8139	0.034847	ZNF777
ENSG00000133619	7	149411872	149431664	35	3	1151925	0.74933	0.22683	KRBA1
ENSG00000181444	7	149461271	149470568	7	3	1151925	-0.41671	0.66155	ZNF467
ENSG00000106479	7	149535456	149564568	18	6	1151925	1.161	0.12282	ZNF862
ENSG00000171130	7	149570057	149577784	22	4	1151925	-1.0298	0.84844	ATP6V0E2
ENSG00000106526	7	149941005	150020814	12	4	1151925	0.44738	0.3273	ACTR3C
ENSG00000127399	7	150019728	150035239	20	2	1151925	-2.7998	0.99744	LRRC61
ENSG00000188707	7	150026938	150029808	3	1	1151925	-1.9802	0.97616	ZBED6CL
ENSG00000214022	7	150065278	150071133	2	1	1151925	-1.4356	0.92444	REPIN1
ENSG00000196456	7	150065879	150109558	41	9	1151925	1.5371	0.06214	ZNF775
ENSG00000171115	7	150147718	150176480	12	4	1151925	0.58926	0.27784	GIMAP8
ENSG00000179144	7	150211918	150218161	24	6	1151925	0.16823	0.4332	GIMAP7
ENSG00000133574	7	150264365	150271041	14	3	1151925	-0.29217	0.61492	GIMAP4
ENSG00000133561	7	150322463	150329473	15	4	1151925	0.67449	0.25	GIMAP6
ENSG00000106560	7	150382785	150390729	12	5	1151925	1.671	0.047356	GIMAP2
ENSG00000213203	7	150413645	150421372	16	5	1151925	1.4383	0.075181	GIMAP1
ENSG00000196329	7	150419341	150447121	73	10	1151925	1.1373	0.12771	GIMAP5
ENSG00000106565	7	150488373	150498448	21	5	1151925	-0.15387	0.56114	TMEM176B
ENSG00000002933	7	150497491	150502208	4	2	1151925	0.49618	0.30988	TMEM176A
ENSG00000002726	7	150521715	150558592	106	12	1151925	-0.53578	0.70395	AOC1
ENSG00000055118	7	150642049	150675403	41	10	1151925	0.97299	0.16528	KCNH2
ENSG00000164867	7	150688083	150711676	13	6	1151925	0.89898	0.18433	NOS3
ENSG00000181652	7	150709297	150721586	9	5	1151925	-0.98322	0.83725	ATG9B
ENSG00000197150	7	150725510	150744869	37	8	1151925	-0.77466	0.78073	ABCB8
ENSG00000213199	7	150745379	150749843	3	2	1151925	-0.78618	0.78412	ASIC3
ENSG00000164885	7	150750899	150755617	6	3	1151925	-0.76128	0.77675	CDK5
ENSG00000164889	7	150754297	150773614	20	7	1151925	-1.9505	0.97444	SLC4A2
ENSG00000164896	7	150773711	150777953	1	1	1151925	-0.26562	0.60473	FASTK
ENSG00000164897	7	150778167	150780633	1	1	1151925	-0.27398	0.60795	TMUB1
ENSG00000133612	7	150782918	150841523	42	17	1151925	0.8831	0.18859	AGAP3
ENSG00000164900	7	150845676	150871832	35	8	1151925	1.2776	0.10069	GBX1
ENSG00000146926	7	150872785	150884919	18	6	1151925	0.93042	0.17608	ASB10
ENSG00000033050	7	150904923	150924316	30	6	1151925	-2.6595	0.99609	ABCF2
ENSG00000033100	7	150929575	150935908	11	2	1151925	-2.1677	0.98491	CHPF2
ENSG00000082014	7	150935850	150974982	42	10	1151925	1.0201	0.15385	SMARCD3
ENSG00000013374	7	151038785	151075535	46	13	1151925	1.2079	0.11355	NUB1
ENSG00000187260	7	151072995	151107813	36	14	1151925	-0.45077	0.67392	WDR86
ENSG00000127377	7	151125921	151137899	7	2	1151925	0.38169	0.35135	CRYGN
ENSG00000106615	7	151163098	151217206	52	7	1151925	3.2446	0.0005881	RHEB
ENSG00000106617	7	151253197	151574210	451	72	1151925	0.71288	0.23796	PRKAG2
ENSG00000106648	7	151653464	151717019	70	13	1151925	1.4307	0.076262	GALNTL5
ENSG00000178234	7	151722759	151819425	53	3	1151925	-1.045	0.85199	GALNT11
ENSG00000055609	7	151832010	152133090	116	6	1151925	-2.2096	0.98643	KMT2C
ENSG00000196584	7	152341864	152373250	60	13	1151925	1.5263	0.063472	XRCC2
ENSG00000133627	7	152456834	152552463	51	6	1151925	2.3284	0.0099455	ACTR3B
ENSG00000130226	7	153584182	154685995	1644	229	1151925	1.1204	0.13127	DPP6
ENSG00000214106	7	154720208	154741618	14	3	1151925	1.0671	0.14296	PAXIP1-AS2
ENSG00000157212	7	154735397	154794794	24	3	1151925	1.0945	0.13686	PAXIP1
ENSG00000220575	7	154858777	154863267	3	1	1151925	0.52875	0.29849	HTR5A-AS1
ENSG00000157219	7	154862034	154877459	14	4	1151925	0.17426	0.43083	HTR5A
ENSG00000217825	7	154988273	154990165	3	1	1151925	-0.29506	0.61603	AC099552.4
ENSG00000186480	7	155089486	155101945	38	9	1151925	-0.32151	0.62609	INSIG1
ENSG00000204960	7	155149680	155160629	63	7	1151925	0.61741	0.26848	BLACE
ENSG00000218672	7	155174771	155189051	39	7	1151925	-0.63941	0.73872	AC008060.7
ENSG00000164778	7	155250824	155257526	14	6	1151925	-1.9451	0.97412	EN2
ENSG00000146910	7	155266901	155326557	70	28	1151925	0.564	0.28638	CNPY1
ENSG00000216895	7	155403925	155437899	47	6	1151925	-0.85198	0.80289	AC009403.2
ENSG00000184863	7	155437145	155574179	249	13	1151925	0.37764	0.35285	RBM33
ENSG00000164690	7	155592680	155604967	4	2	1151925	0.25451	0.39955	SHH
ENSG00000244291	7	156431057	156433348	4	2	1151925	-1.552	0.93967	C7orf13
ENSG00000105982	7	156432975	156469824	58	8	1151925	1.8902	0.029363	RNF32
ENSG00000105983	7	156461646	156685924	510	34	1151925	-0.2777	0.60938	LMBR1
ENSG00000146909	7	156742417	156765876	117	11	1151925	-2.5189	0.99411	NOM1
ENSG00000130675	7	156786745	156803345	23	9	1151925	0.30031	0.38197	MNX1
ENSG00000009335	7	156931607	157062066	310	22	1151925	-1.2683	0.89766	UBE3C
ENSG00000105993	7	157128075	157210133	99	16	1151925	2.7306	0.0031612	DNAJB6
ENSG00000236669	7	157318477	157320019	2	1	1151925	2.8783	0.0019993	AC006372.1
ENSG00000155093	7	157331750	158380480	1717	241	1151925	1.2387	0.10773	PTPRN2
ENSG00000222012	7	157406715	157411457	4	2	1151925	-0.473	0.68189	AC005481.5
ENSG00000146918	7	158424003	158497520	128	12	1151925	-0.079152	0.53154	NCAPG2
ENSG00000117868	7	158523686	158622944	339	16	1151925	0.081894	0.46737	ESYT2
ENSG00000126870	7	158649269	158749438	198	23	1151925	-1.3388	0.90969	WDR60
ENSG00000106018	7	158820866	158937649	241	24	1151925	0.041652	0.48339	VIPR2
ENSG00000172748	8	182137	197342	11	3	1151925	-0.30411	0.61948	ZNF596
ENSG00000147364	8	356428	421225	143	16	1151925	-1.7681	0.96147	FBXO25
ENSG00000180190	8	439803	495781	120	25	1151925	0.95985	0.16857	TDRP
ENSG00000104714	8	564746	688106	419	48	1151925	0.36404	0.35791	ERICH1
ENSG00000198010	8	1449532	1656642	501	65	1151925	0.090543	0.46393	DLGAP2
ENSG00000182372	8	1703944	1734738	75	7	1151925	1.3054	0.095871	CLN8
ENSG00000104728	8	1772142	1906807	342	76	1151925	-0.081271	0.53239	ARHGEF10
ENSG00000176595	8	1922044	1955102	78	18	1151925	0.73093	0.23241	KBTBD11
ENSG00000036448	8	1993155	2113475	521	47	1151925	1.0311	0.15124	MYOM2
ENSG00000183117	8	2792875	4852494	7568	612	1151925	1.8923	0.029225	CSMD1
ENSG00000147316	8	6264113	6501144	696	68	1151925	-0.76984	0.7793	MCPH1
ENSG00000091879	8	6357172	6420930	213	24	1151925	-0.61289	0.73003	ANGPT2
ENSG00000155189	8	6565878	6617184	68	13	1151925	-0.037837	0.51509	AGPAT5
ENSG00000164825	8	6728097	6735544	46	2	1151925	0.15664	0.43776	DEFB1
ENSG00000164822	8	6782215	6783598	4	2	1151925	-0.85669	0.80419	DEFA6
ENSG00000164821	8	6793344	6795860	3	2	1151925	0.05638	0.47752	DEFA4
ENSG00000164816	8	6912831	6914256	1	1	1151925	-1.5893	0.94401	DEFA5
ENSG00000182319	8	8175258	8244008	140	26	1151925	2.4493	0.007156	SGK223
ENSG00000253958	8	8559448	8561616	13	2	1151925	0.34192	0.3662	CLDN23
ENSG00000147324	8	8640864	8751155	248	29	1151925	1.3699	0.085355	MFHAS1
ENSG00000104626	8	8859657	8974256	146	21	1151925	0.90091	0.18382	ERI1
ENSG00000173281	8	8993765	9009084	17	3	1151925	-0.36597	0.64281	PPP1R3B
ENSG00000253426	8	9009252	9025646	1	1	1151925	0.31909	0.37483	RP11-10A14.4
ENSG00000173273	8	9413424	9639856	574	25	1151925	2.548	0.0054168	TNKS
ENSG00000175806	8	9911778	10286401	827	100	1151925	2.6166	0.0044409	MSRA
ENSG00000184647	8	10383056	10411676	60	12	1151925	2.3545	0.0092726	PRSS55
ENSG00000183638	8	10463859	10569697	82	28	1151925	1.2999	0.096813	RP1L1
ENSG00000171060	8	10530147	10558103	11	5	1151925	-1.5187	0.93558	C8orf74
ENSG00000171056	8	10581278	10697357	469	34	1151925	0.28661	0.3872	SOX7
ENSG00000258724	8	10582909	10697357	468	34	1151925	0.28967	0.38603	SOX7
ENSG00000254093	8	10622473	10697394	358	29	1151925	0.40035	0.34445	PINX1
ENSG00000171044	8	10753555	11058875	542	54	1151925	0.33852	0.36749	XKR6
ENSG00000215346	8	10983980	10987745	3	1	1151925	-0.40469	0.65715	AF131215.5
ENSG00000104643	8	11141925	11185646	56	6	1151925	0.39567	0.34617	MTMR9
ENSG00000177710	8	11188397	11189717	5	2	1151925	1.1008	0.1355	SLC35G5
ENSG00000184608	8	11225911	11296167	91	19	1151925	0.56225	0.28697	C8orf12
ENSG00000154319	8	11278972	11332224	173	25	1151925	1.3846	0.083085	FAM167A
ENSG00000136573	8	11351510	11422113	192	27	1151925	1.6316	0.051379	BLK
ENSG00000136574	8	11534468	11617511	105	25	1151925	0.86941	0.19231	GATA4
ENSG00000255394	8	11618896	11620309	7	3	1151925	0.34456	0.36521	C8orf49
ENSG00000154328	8	11627148	11644855	45	7	1151925	-0.094782	0.53776	NEIL2
ENSG00000079459	8	11653082	11696818	177	28	1151925	0.63199	0.2637	FDFT1
ENSG00000255046	8	11655437	11660077	24	8	1151925	-0.68186	0.75233	RP11-297N6.4
ENSG00000164733	8	11700033	11726957	117	17	1151925	0.35867	0.35992	CTSB
ENSG00000205884	8	11831446	11832108	2	1	1151925	1.8376	0.033059	DEFB136
ENSG00000205883	8	11839830	11842099	4	1	1151925	1.4421	0.074637	DEFB135
ENSG00000205882	8	11850692	11853821	3	2	1151925	1.5916	0.05574	DEFB134
ENSG00000154359	8	12579403	12613582	30	4	1151925	1.6642	0.048038	LONRF1
ENSG00000250305	8	12803151	12889012	382	45	1151925	1.2025	0.11459	KIAA1456
ENSG00000164741	8	12940870	13373167	1401	112	1151925	0.033331	0.48671	DLC1
ENSG00000164743	8	13424352	13425796	3	1	1151925	-1.6153	0.94688	C8orf48
ENSG00000185053	8	13947373	15095848	3451	253	1151925	3.6639	0.00012419	SGCZ
ENSG00000104723	8	15274724	15624158	838	90	1151925	-0.28691	0.61291	TUSC3
ENSG00000038945	8	15965387	16424999	770	81	1151925	-0.01209	0.50482	MSR1
ENSG00000078579	8	16849678	16859690	28	7	1151925	0.38509	0.35009	FGF20
ENSG00000155970	8	16884747	16980153	104	18	1151925	0.38796	0.34902	MICU3
ENSG00000104219	8	17013538	17082308	117	23	1151925	-1.0048	0.8425	ZDHHC2
ENSG00000198791	8	17086737	17104387	22	5	1151925	-1.0723	0.85822	CNOT7
ENSG00000155975	8	17104080	17159936	149	22	1151925	0.2652	0.39543	VPS37A
ENSG00000003987	8	17155539	17271037	220	38	1151925	2.157	0.015504	MTMR7
ENSG00000003989	8	17354597	17428082	133	40	1151925	-0.45915	0.67694	SLC7A2
ENSG00000104213	8	17433942	17501580	248	48	1151925	-0.68912	0.75463	PDGFRL
ENSG00000129422	8	17501304	17658426	497	73	1151925	-0.25457	0.60047	MTUS1
ENSG00000104760	8	17721889	17767874	251	22	1151925	-0.6283	0.7351	FGL1
ENSG00000078674	8	17780349	17885478	363	30	1151925	-0.86935	0.80767	PCM1
ENSG00000104763	8	17913934	17942494	133	13	1151925	-0.54332	0.70655	ASAH1
ENSG00000171428	8	18027986	18081198	178	21	1151925	2.1711	0.014963	NAT1
ENSG00000156006	8	18248755	18258728	38	7	1151925	0.92987	0.17622	NAT2
ENSG00000156011	8	18384811	18942240	1291	163	1151925	3.3327	0.00043011	PSD3
ENSG00000104611	8	19171128	19253729	145	29	1151925	1.2057	0.11397	SH2D4A
ENSG00000147408	8	19261672	19615540	540	88	1151925	2.1442	0.016009	CSGALNACT1
ENSG00000104613	8	19674651	19709594	66	13	1151925	0.28691	0.38709	INTS10
ENSG00000175445	8	19759228	19824769	182	15	1151925	-0.020649	0.50824	LPL
ENSG00000036565	8	20002366	20040717	71	12	1151925	-0.83541	0.79826	SLC18A1
ENSG00000147416	8	20054878	20084330	26	6	1151925	0.82785	0.20388	ATP6V1B2
ENSG00000061337	8	20103676	20161474	83	25	1151925	0.0046125	0.49816	LZTS1
ENSG00000168546	8	21547915	21669869	66	22	1151925	1.6874	0.045762	GFRA2
ENSG00000147443	8	21766384	21771371	5	2	1151925	4.2563	1.0391e-05	DOK2
ENSG00000130227	8	21777180	21864096	81	11	1151925	5.7697	3.9707e-09	XPO7
ENSG00000158806	8	21881636	21894408	10	3	1151925	0.28131	0.38924	NPM2
ENSG00000158815	8	21899909	21906320	5	3	1151925	1.4817	0.069206	FGF17
ENSG00000158856	8	21906506	21940038	62	11	1151925	-1.3038	0.90385	DMTN
ENSG00000158863	8	21946670	21962409	23	6	1151925	0.24407	0.40359	FAM160B2
ENSG00000173566	8	21964383	21966932	5	2	1151925	0.34384	0.36548	NUDT18
ENSG00000168453	8	21971928	21990897	25	5	1151925	-1.2629	0.8967	HR
ENSG00000168476	8	21995533	21999464	5	2	1151925	-1.6103	0.94634	REEP4
ENSG00000168481	8	22004338	22014597	7	2	1151925	-0.067364	0.52685	LGI3
ENSG00000168484	8	22014426	22021992	11	4	1151925	0.48981	0.31213	SFTPC
ENSG00000168487	8	22022249	22069839	66	11	1151925	0.96872	0.16634	BMP1
ENSG00000168490	8	22077222	22089854	19	7	1151925	0.059415	0.47631	PHYHIP
ENSG00000168495	8	22102617	22112113	18	4	1151925	1.1282	0.12962	POLR3D
ENSG00000197181	8	22132810	22215076	83	4	1151925	-0.12698	0.55052	PIWIL2
ENSG00000104635	8	22224762	22291642	190	17	1151925	-1.3191	0.90643	SLC39A14
ENSG00000120910	8	22298332	22398652	58	11	1151925	0.31557	0.37617	PPP3CC
ENSG00000120896	8	22402499	22433301	17	10	1151925	-0.28751	0.61314	SORBS3
ENSG00000120913	8	22435792	22455538	15	6	1151925	-0.73647	0.76928	PDLIM2
ENSG00000248235	8	22446787	22459597	7	3	1151925	0.83584	0.20162	AC037459.4
ENSG00000241852	8	22457114	22461663	1	1	1151925	0.51986	0.30158	C8orf58
ENSG00000158941	8	22462145	22479027	25	3	1151925	-1.2149	0.8878	CCAR2
ENSG00000147439	8	22477931	22526661	62	10	1151925	-0.14317	0.55692	BIN3
ENSG00000179388	8	22545172	22550815	2	1	1151925	2.5828	0.0049	EGR3
ENSG00000134020	8	22570769	22857513	514	117	1151925	0.86847	0.19257	PEBP4
ENSG00000008853	8	22844930	22877712	35	10	1151925	0.13984	0.44439	RHOBTB2
ENSG00000120889	8	22877646	22926692	58	15	1151925	-0.52303	0.69952	TNFRSF10B
ENSG00000173535	8	22941868	22974950	66	11	1151925	-0.41567	0.66117	TNFRSF10C
ENSG00000173530	8	22993101	23021543	37	5	1151925	-0.19746	0.57827	TNFRSF10D
ENSG00000104689	8	23047965	23082639	36	11	1151925	-0.6556	0.74396	TNFRSF10A
ENSG00000147457	8	23101150	23119512	33	9	1151925	1.5824	0.056775	CHMP7
ENSG00000104679	8	23127633	23153792	61	13	1151925	-0.11647	0.54636	R3HCC1
ENSG00000134013	8	23154702	23282841	386	47	1151925	-0.64176	0.73949	LOXL2
ENSG00000197217	8	23243296	23315208	141	20	1151925	-0.018675	0.50745	ENTPD4
ENSG00000147454	8	23386318	23432976	187	21	1151925	3.7514	8.7921e-05	SLC25A37
ENSG00000268085	8	23412287	23420651	24	6	1151925	3.5122	0.00022225	AC051642.1
ENSG00000215298	8	23430157	23432974	8	1	1151925	1.3901	0.082246	FP15737
ENSG00000180053	8	23559964	23564111	8	2	1151925	-0.80062	0.78833	NKX2-6
ENSG00000159167	8	23699428	23712320	16	3	1151925	-0.031045	0.51238	STC1
ENSG00000042980	8	24151553	24216531	158	8	1151925	1.6668	0.04778	ADAM28
ENSG00000134028	8	24241798	24263526	10	2	1151925	0.76136	0.22322	ADAMDEC1
ENSG00000069206	8	24298443	24384483	156	20	1151925	0.72046	0.23562	ADAM7
ENSG00000104722	8	24770525	24776607	2	1	1151925	-0.3531	0.63799	NEFM
ENSG00000147459	8	25042238	25275598	334	43	1151925	-0.074424	0.52966	DOCK5
ENSG00000147437	8	25276776	25282170	3	2	1151925	0.49026	0.31197	GNRH1
ENSG00000104756	8	25285366	25315992	63	4	1151925	0.027594	0.48899	KCTD9
ENSG00000184661	8	25316513	25365436	90	6	1151925	0.23145	0.40848	CDCA2
ENSG00000221818	8	25699246	25902913	369	73	1151925	1.0431	0.14844	EBF2
ENSG00000221914	8	26149007	26230196	98	20	1151925	1.827	0.03385	PPP2R2A
ENSG00000104765	8	26240414	26363152	310	56	1151925	0.2791	0.39009	BNIP3L
ENSG00000240694	8	26362202	26371608	14	5	1151925	0.63345	0.26322	PNMA2
ENSG00000092964	8	26371791	26515694	367	39	1151925	-0.46484	0.67898	DPYSL2
ENSG00000120907	8	26605667	26724790	122	32	1151925	0.80035	0.21176	ADRA1A
ENSG00000253903	8	26943694	26944766	3	1	1151925	-1.383	0.91666	RP11-521M14.2
ENSG00000015592	8	27092840	27115937	58	8	1151925	2.2332	0.012769	STMN4
ENSG00000104228	8	27142404	27168836	34	7	1151925	1.2393	0.10762	TRIM35
ENSG00000120899	8	27168999	27316903	249	25	1151925	-0.12656	0.55035	PTK2B
ENSG00000120903	8	27317279	27337400	56	10	1151925	1.0575	0.14514	CHRNA2
ENSG00000120915	8	27348296	27403081	121	12	1151925	-0.068141	0.52716	EPHX2
ENSG00000120885	8	27454434	27472548	26	6	1151925	3.4298	0.00030203	CLU
ENSG00000168077	8	27491385	27534293	104	9	1151925	0.47119	0.31875	SCARA3
ENSG00000147419	8	27590835	27630170	67	11	1151925	1.4686	0.070975	CCDC25
ENSG00000171320	8	27629466	27670157	121	7	1151925	0.92931	0.17636	ESCO2
ENSG00000168078	8	27667137	27695612	127	4	1151925	0.40834	0.34151	PBK
ENSG00000168079	8	27727399	27850244	201	29	1151925	1.8321	0.033469	SCARA5
ENSG00000189233	8	27879481	27941388	73	22	1151925	0.11154	0.4556	NUGGC
ENSG00000134014	8	27947190	28048673	135	15	1151925	-0.85826	0.80463	ELP3
ENSG00000168081	8	28174503	28200872	21	3	1151925	-1.3155	0.90583	PNOC
ENSG00000186918	8	28203102	28260218	20	3	1151925	0.37788	0.35276	ZNF395
ENSG00000214050	8	28205804	28347835	63	14	1151925	-1.0745	0.85871	FBXO16
ENSG00000104290	8	28351729	28431775	102	4	1151925	-1.3482	0.91121	FZD3
ENSG00000012232	8	28457986	28613116	161	21	1151925	2.6927	0.0035435	EXTL3
ENSG00000104299	8	28625178	28747759	85	10	1151925	1.8737	0.030486	INTS9
ENSG00000147421	8	28747911	28922281	52	20	1151925	0.86899	0.19243	HMBOX1
ENSG00000197892	8	28924796	29120641	260	31	1151925	0.10951	0.4564	KIF13B
ENSG00000120875	8	29190581	29208185	27	6	1151925	1.5467	0.060972	DUSP4
ENSG00000133872	8	29920528	29940723	30	5	1151925	-1.17	0.87899	TMEM66
ENSG00000104660	8	29952914	30034724	119	13	1151925	-1.0378	0.85031	LEPROTL1
ENSG00000177669	8	29989340	30002202	20	3	1151925	-1.3821	0.91653	MBOAT4
ENSG00000104671	8	30013813	30041156	29	5	1151925	-2.2765	0.98859	DCTN6
ENSG00000157110	8	30241944	30429778	167	12	1151925	-0.95526	0.83028	RBPMS
ENSG00000197265	8	30435835	30515768	95	12	1151925	-0.51	0.69497	GTF2E2
ENSG00000253457	8	30496117	30503581	8	3	1151925	-0.11794	0.54694	SMIM18
ENSG00000104687	8	30535583	30585443	74	9	1151925	1.1821	0.11859	GSR
ENSG00000104695	8	30631973	30671830	86	10	1151925	3.0628	0.0010964	PPP2CB
ENSG00000133863	8	30689060	30748122	119	11	1151925	1.0031	0.1579	TEX15
ENSG00000172733	8	30853321	30891231	10	5	1151925	2.5994	0.0046689	PURG
ENSG00000165392	8	30891317	31031285	83	10	1151925	2.2802	0.011297	WRN
ENSG00000157168	8	31496902	32622548	2119	162	1151925	0.42567	0.33517	NRG1
ENSG00000172728	8	33228342	33330940	224	21	1151925	-0.036375	0.51451	FUT10
ENSG00000129696	8	33330904	33371119	115	10	1151925	0.38485	0.35017	TTI2
ENSG00000198042	8	33342268	33358778	44	6	1151925	0.31861	0.37501	MAK16
ENSG00000133874	8	33405273	33424643	33	6	1151925	1.2075	0.11362	RNF122
ENSG00000133878	8	33448856	33457624	11	2	1151925	0.41873	0.33771	DUSP26
ENSG00000156687	8	35092975	35654068	485	37	1151925	0.18744	0.42566	UNC5D
ENSG00000215262	8	36641842	36793646	159	13	1151925	-0.47365	0.68212	KCNU1
ENSG00000147475	8	37594117	37616619	1	1	1151925	-0.47258	0.68174	ERLIN2
ENSG00000147471	8	37620111	37637283	3	1	1151925	-0.81402	0.79218	PROSC
ENSG00000020181	8	37641709	37702414	29	10	1151925	0.51806	0.30221	GPR124
ENSG00000104221	8	37700786	37707422	3	2	1151925	0.747	0.22753	BRF2
ENSG00000156675	8	37716136	37756985	18	8	1151925	0.90608	0.18245	RAB11FIP1
ENSG00000169154	8	37791799	37797647	6	2	1151925	-1.3756	0.91552	GOT1L1
ENSG00000187840	8	37887859	37917883	5	3	1151925	0.042444	0.48307	EIF4EBP1
ENSG00000129691	8	37962760	38001594	9	5	1151925	-1.6577	0.95131	ASH2L
ENSG00000175324	8	38020839	38034248	11	3	1151925	1.4623	0.071828	LSM1
ENSG00000156735	8	38034051	38070819	39	2	1151925	2.3491	0.0094103	BAG4
ENSG00000085788	8	38082736	38133076	36	5	1151925	2.1914	0.01421	DDHD2
ENSG00000147535	8	38120648	38126761	7	3	1151925	2.0913	0.018252	PPAPDC1B
ENSG00000147548	8	38127215	38239790	100	6	1151925	2.4878	0.0064277	WHSC1L1
ENSG00000165046	8	38243725	38267045	21	3	1151925	2.7429	0.0030445	LETM2
ENSG00000077782	8	38268656	38326352	58	14	1151925	2.4645	0.0068605	FGFR1
ENSG00000196166	8	38368352	38386180	47	7	1151925	-1.5603	0.94066	C8orf86
ENSG00000147526	8	38585704	38710546	123	17	1151925	-0.19721	0.57817	TACC1
ENSG00000169499	8	38758753	38831428	79	20	1151925	0.11293	0.45504	PLEKHA2
ENSG00000169495	8	38831683	38846181	25	3	1151925	0.93374	0.17522	HTRA4
ENSG00000169490	8	38846327	38854343	8	2	1151925	1.3497	0.088551	TM2D2
ENSG00000168615	8	38854388	38962663	114	13	1151925	0.17539	0.43039	ADAM9
ENSG00000197140	8	38964509	39142430	210	12	1151925	2.8322	0.0023117	ADAM32
ENSG00000168619	8	39442008	39587583	101	21	1151925	-1.4922	0.93218	ADAM18
ENSG00000104755	8	39601254	39695808	80	15	1151925	-0.58388	0.72035	ADAM2
ENSG00000131203	8	39759794	39785963	13	5	1151925	-0.41207	0.65986	IDO1
ENSG00000188676	8	39792133	39873910	234	33	1151925	-0.69315	0.75589	IDO2
ENSG00000176907	8	40010989	40012821	1	1	1151925	-0.29575	0.61629	C8orf4
ENSG00000165061	8	40388109	40755352	638	84	1151925	0.40025	0.34449	ZMAT4
ENSG00000104332	8	41119481	41167016	47	10	1151925	0.40153	0.34401	SFRP1
ENSG00000147533	8	41347915	41368499	31	7	1151925	0.27326	0.39233	GOLGA7
ENSG00000147536	8	41386725	41402565	19	6	1151925	-0.058391	0.52328	GINS4
ENSG00000158669	8	41434706	41482520	91	9	1151925	-0.21152	0.58376	AGPAT6
ENSG00000165066	8	41502697	41508855	10	4	1151925	1.035	0.15034	NKX6-3
ENSG00000029534	8	41510739	41754280	412	77	1151925	0.79568	0.21311	ANK1
ENSG00000083168	8	41786997	41909508	54	5	1151925	2.4309	0.0075304	KAT6A
ENSG00000070718	8	42010464	42029191	15	4	1151925	-1.7391	0.95899	AP3M2
ENSG00000104368	8	42032236	42065242	25	6	1151925	-1.8447	0.96746	PLAT
ENSG00000104365	8	42128820	42189973	58	6	1151925	0.25695	0.39861	IKBKB
ENSG00000070501	8	42195972	42229326	18	4	1151925	-0.74803	0.77278	POLB
ENSG00000078668	8	42249142	42263415	13	3	1151925	1.2577	0.10424	VDAC3
ENSG00000168575	8	42273993	42397069	131	24	1151925	3.5709	0.00017787	SLC20A2
ENSG00000176209	8	42396298	42409603	34	5	1151925	2.0517	0.020099	SMIM19
ENSG00000147432	8	42552519	42592550	149	5	1151925	-0.57723	0.71811	CHRNB3
ENSG00000147434	8	42607763	42651535	38	7	1151925	-0.92742	0.82315	CHRNA6
ENSG00000131931	8	42691817	42698468	4	2	1151925	0.81115	0.20864	THAP1
ENSG00000120925	8	42704780	42752433	46	8	1151925	0.58843	0.27812	RNF170
ENSG00000168172	8	42752075	42885682	131	10	1151925	0.24505	0.40321	HOOK3
ENSG00000254673	8	42873567	42932477	29	4	1151925	0.014283	0.4943	RP11-598P20.5
ENSG00000168522	8	42889337	42940931	26	4	1151925	-0.077897	0.53105	FNTA
ENSG00000185900	8	42948658	42978577	16	4	1151925	-0.27883	0.60981	POMK
ENSG00000165102	8	42995556	43057998	13	3	1151925	0.17858	0.42914	HGSNAT
ENSG00000164808	8	48173167	48648868	33	9	1151925	3.3503	0.00040366	SPIDR
ENSG00000253729	8	48685669	48872743	12	3	1151925	3.7963	7.3442e-05	PRKDC
ENSG00000104738	8	48872745	48890720	1	1	1151925	1.939	0.026252	MCM4
ENSG00000169139	8	48920960	48977268	1	1	1151925	-0.26863	0.60589	UBE2V2
ENSG00000034239	8	49623348	49647870	19	6	1151925	0.043278	0.48274	EFCAB1
ENSG00000019549	8	49830249	49834299	1	1	1151925	-0.98585	0.8379	SNAI2
ENSG00000168333	8	49966870	49988649	21	5	1151925	0.6752	0.24978	C8orf22
ENSG00000253206	8	50448945	50466973	19	3	1151925	-2.1062	0.98241	RP11-738G5.2
ENSG00000147481	8	50822349	51706678	1647	93	1151925	2.564	0.0051733	SNTG1
ENSG00000147485	8	52232138	52722005	936	85	1151925	1.4666	0.07124	PXDNL
ENSG00000168300	8	52730140	52811735	250	12	1151925	1.0223	0.15332	PCMTD1
ENSG00000232941	8	52730143	52730969	1	1	1151925	-1.4863	0.9314	AC090186.1
ENSG00000147488	8	53023399	53373519	369	49	1151925	1.4878	0.068406	ST18
ENSG00000196711	8	53446597	53478067	16	4	1151925	0.50174	0.30792	FAM150A
ENSG00000023287	8	53535016	53658403	62	14	1151925	0.34404	0.36541	RB1CC1
ENSG00000183729	8	53850991	53853677	7	4	1151925	1.0703	0.14224	NPBWR1
ENSG00000082556	8	54138284	54164257	101	9	1151925	2.4532	0.0070792	OPRK1
ENSG00000047249	8	54628117	54756118	38	3	1151925	1.3532	0.08799	ATP6V1H
ENSG00000147509	8	54764368	54871863	24	4	1151925	0.54019	0.29453	RGS20
ENSG00000187735	8	54879112	54935089	59	4	1151925	-0.23461	0.59274	TCEA1
ENSG00000120992	8	54958938	55014577	76	4	1151925	0.18061	0.42834	LYPLA1
ENSG00000137547	8	55047770	55060461	12	3	1151925	1.5603	0.059347	MRPL15
ENSG00000164736	8	55370495	55373448	6	2	1151925	1.2925	0.098085	SOX17
ENSG00000104237	8	55528627	55543394	13	3	1151925	1.2116	0.11283	RP1
ENSG00000206579	8	56014949	56454613	609	69	1151925	2.1038	0.017699	XKR4
ENSG00000253976	8	56047763	56054918	3	2	1151925	0.055016	0.47806	RP11-386G21.1
ENSG00000253857	8	56074043	56077287	1	1	1151925	0.57648	0.28215	RP11-386G21.2
ENSG00000167904	8	56608983	56685966	115	12	1151925	1.8772	0.030242	TMEM68
ENSG00000137574	8	56685701	56738007	112	9	1151925	2.0959	0.018047	TGS1
ENSG00000254087	8	56792372	56923940	274	30	1151925	1.2487	0.10589	LYN
ENSG00000008988	8	56979854	56987069	19	4	1151925	0.97826	0.16397	RPS20
ENSG00000172680	8	57025501	57026541	2	1	1151925	1.3234	0.092849	MOS
ENSG00000181690	8	57073463	57123883	62	8	1151925	0.85799	0.19545	PLAG1
ENSG00000170791	8	57124245	57131357	2	1	1151925	0.85732	0.19563	CHCHD7
ENSG00000170786	8	57212569	57233335	18	4	1151925	1.4095	0.07935	SDR16C5
ENSG00000181195	8	57349233	57359293	14	4	1151925	2.8674	0.0020693	PENK
ENSG00000104331	8	57870492	57906403	46	4	1151925	-1.6199	0.94737	IMPAD1
ENSG00000169122	8	58907068	59116838	333	47	1151925	-0.76295	0.77725	FAM110B
ENSG00000215114	8	59323823	59364060	53	8	1151925	1.4799	0.069445	UBXN2B
ENSG00000167910	8	59402737	59412795	22	5	1151925	1.5553	0.059939	CYP7A1
ENSG00000137575	8	59465483	59495419	39	3	1151925	2.2895	0.011025	SDCBP
ENSG00000035681	8	59496063	59572403	109	17	1151925	2.497	0.0062624	NSMAF
ENSG00000198846	8	59717977	60031767	397	69	1151925	2.4389	0.0073663	TOX
ENSG00000178538	8	61099906	61193971	183	21	1151925	0.29011	0.38587	CA8
ENSG00000104388	8	61429416	61536186	169	11	1151925	0.98007	0.16353	RAB2A
ENSG00000171316	8	61591337	61779465	125	15	1151925	2.893	0.0019078	CHD7
ENSG00000177182	8	61969717	62414204	625	71	1151925	-1.8094	0.9648	CLVS1
ENSG00000198363	8	62413116	62627155	326	39	1151925	1.3781	0.084084	ASPH
ENSG00000185942	8	63161150	63912211	1486	113	1151925	4.8639	5.7536e-07	NKAIN3
ENSG00000137563	8	63927638	63951730	81	9	1151925	2.6314	0.0042521	GGH
ENSG00000137561	8	63961112	63998612	77	12	1151925	2.3874	0.0084844	TTPA
ENSG00000185728	8	64081112	64125346	23	4	1151925	0.63964	0.2612	YTHDF3
ENSG00000180828	8	65492814	65496181	3	1	1151925	0.69656	0.24304	BHLHE22
ENSG00000172817	8	65500320	65711318	293	27	1151925	2.3855	0.0085281	CYP7B1
ENSG00000104442	8	66514694	66546442	57	10	1151925	2.1973	0.013998	ARMC1
ENSG00000066855	8	66556969	66683496	236	19	1151925	1.2904	0.098448	MTFR1
ENSG00000205268	8	66629745	66754557	206	16	1151925	1.0875	0.13841	PDE7A
ENSG00000147570	8	66933795	67012751	137	23	1151925	0.79694	0.21274	DNAJC5B
ENSG00000147573	8	67039131	67087720	77	7	1151925	1.9913	0.023226	TRIM55
ENSG00000147571	8	67088620	67090960	2	1	1151925	1.4125	0.078908	CRH
ENSG00000179041	8	67341263	67342966	5	2	1151925	1.0606	0.14444	RRS1
ENSG00000147576	8	67342420	67383836	59	12	1151925	0.31076	0.37799	ADHFE1
ENSG00000169085	8	67372238	67430759	50	13	1151925	-0.61083	0.72934	C8orf46
ENSG00000185697	8	67474410	67526482	49	4	1151925	-2.6748	0.99626	MYBL1
ENSG00000175073	8	67540722	67579452	36	4	1151925	-1.5316	0.93718	VCPIP1
ENSG00000270024	8	67579831	67772707	225	12	1151925	0.093111	0.46291	C8orf44-SGK3
ENSG00000213865	8	67579850	67597799	11	3	1151925	-2.0341	0.97903	C8orf44
ENSG00000104205	8	67624653	67774257	190	10	1151925	0.32758	0.37161	SGK3
ENSG00000178460	8	67782984	67834283	48	7	1151925	-1.276	0.89902	MCMDC2
ENSG00000261787	8	67858736	67874825	8	2	1151925	-0.12556	0.54996	TCF24
ENSG00000178125	8	67876334	67968839	63	4	1151925	-0.43585	0.66853	PPP1R42
ENSG00000121022	8	67955314	67996018	37	3	1151925	-0.28706	0.61297	COPS5
ENSG00000104218	8	67974661	68108498	100	6	1151925	-0.090981	0.53625	CSPP1
ENSG00000066777	8	68085747	68255912	109	12	1151925	-0.32373	0.62693	ARFGEF1
ENSG00000165078	8	68334360	68658620	366	58	1151925	2.128	0.016667	CPA6
ENSG00000046889	8	68864353	69149265	427	68	1151925	1.4989	0.066951	PREX2
ENSG00000248801	8	69215703	69243726	18	5	1151925	-1.5571	0.94027	RP11-664D7.4
ENSG00000165084	8	69242957	69731257	717	94	1151925	0.34138	0.36641	C8orf34
ENSG00000137573	8	70378859	70573150	166	49	1151925	0.16836	0.43315	SULF1
ENSG00000137571	8	70579282	70747299	152	35	1151925	-0.90854	0.8182	SLCO5A1
ENSG00000147596	8	70963886	70983928	43	10	1151925	2.3375	0.0097066	PRDM14
ENSG00000140396	8	71021997	71316040	235	20	1151925	2.8771	0.0020067	NCOA2
ENSG00000067167	8	71485677	71520622	50	9	1151925	1.3786	0.084002	TRAM1
ENSG00000213002	8	71485681	71486671	1	1	1151925	-0.52483	0.70015	AC120194.1
ENSG00000246366	8	71520812	71575514	135	14	1151925	2.3103	0.010435	RP11-382J12.1
ENSG00000147592	8	71547553	71581409	90	12	1151925	2.8063	0.002506	LACTB2
ENSG00000221947	8	71581600	71702606	299	13	1151925	2.9234	0.0017311	XKR9
ENSG00000104313	8	72109668	72274467	145	38	1151925	0.032484	0.48704	EYA1
ENSG00000253379	8	72315675	72504260	252	30	1151925	-0.53997	0.70539	RP11-1102P16.1
ENSG00000235531	8	72740402	73030628	567	82	1151925	-0.57195	0.71632	RP11-383H13.1
ENSG00000104321	8	72932152	72987852	165	19	1151925	0.89374	0.18573	TRPA1
ENSG00000182674	8	73449626	73850584	626	66	1151925	0.11362	0.45477	KCNB2
ENSG00000147601	8	73921099	73960357	15	6	1151925	0.56486	0.28608	TERF1
ENSG00000164764	8	73976775	74036323	127	11	1151925	0.12089	0.45189	SBSPON
ENSG00000147604	8	74202506	74208024	10	4	1151925	0.6867	0.24614	RPL7
ENSG00000121039	8	74206847	74237516	24	8	1151925	0.11852	0.45283	RDH10
ENSG00000040341	8	74332604	74659943	544	57	1151925	-1.0375	0.85025	STAU2
ENSG00000258677	8	74600926	74791089	165	20	1151925	-0.70097	0.75834	RP11-463D19.2
ENSG00000104343	8	74692332	74791145	77	13	1151925	-0.58777	0.72166	UBE2W
ENSG00000154582	8	74851404	74884522	66	8	1151925	0.29041	0.38575	TCEB1
ENSG00000175606	8	74884672	74895018	35	5	1151925	-0.47312	0.68194	TMEM70
ENSG00000154589	8	74903587	74941322	61	12	1151925	0.99956	0.15876	LY96
ENSG00000104369	8	75146935	75233563	49	17	1151925	-0.94869	0.82861	JPH1
ENSG00000104381	8	75233365	75401107	104	21	1151925	0.57697	0.28198	GDAP1
ENSG00000254349	8	75512010	75735548	197	32	1151925	0.88089	0.18919	RP11-758M4.1
ENSG00000137558	8	75736772	75767264	57	10	1151925	-0.18512	0.57343	PI15
ENSG00000121005	8	75896750	75946793	127	18	1151925	-0.096598	0.53848	CRISPLD1
ENSG00000164749	8	76320149	76479078	469	41	1151925	1.8822	0.029901	HNF4G
ENSG00000091656	8	77593454	77779521	248	35	1151925	3.6446	0.0001339	ZFHX4
ENSG00000164751	8	77892494	77913280	22	7	1151925	0.24587	0.40289	PEX2
ENSG00000171033	8	79428374	79517502	151	15	1151925	-0.45283	0.67466	PKIA
ENSG00000104427	8	79578282	79632000	89	8	1151925	-0.90951	0.81846	ZC2HC1A
ENSG00000104432	8	79587978	79717758	201	20	1151925	-1.1388	0.8726	IL7
ENSG00000104435	8	80523049	80578410	113	20	1151925	1.5949	0.055365	STMN2
ENSG00000164683	8	80676245	80680098	2	1	1151925	-0.72682	0.76633	HEY1
ENSG00000147586	8	80830952	80942524	43	9	1151925	0.83744	0.20117	MRPS28
ENSG00000076554	8	80870571	81143467	434	41	1151925	3.7682	8.2219e-05	TPD52
ENSG00000205189	8	81397854	81438500	35	11	1151925	1.806	0.035459	ZBTB10
ENSG00000164684	8	81540686	81787016	231	23	1151925	1.4223	0.077465	ZNF704
ENSG00000076641	8	81880045	82024303	163	36	1151925	1.9918	0.023194	PAG1
ENSG00000147588	8	82352561	82359758	9	2	1151925	1.2194	0.11135	PMP2
ENSG00000205186	8	82370576	82373814	4	2	1151925	0.43383	0.33221	FABP9
ENSG00000197416	8	82437216	82443613	14	2	1151925	-0.24885	0.59826	FABP12
ENSG00000133731	8	82570196	82598928	63	14	1151925	1.2872	0.099005	IMPA1
ENSG00000253598	8	82605842	82608409	7	3	1151925	1.205	0.1141	SLC10A5
ENSG00000104231	8	82613569	82645138	103	12	1151925	1.0549	0.14575	ZFAND1
ENSG00000164695	8	82644669	82671750	44	11	1151925	1.0664	0.14312	CHMP4C
ENSG00000104497	8	82711816	82755101	67	6	1151925	0.22561	0.41075	SNX16
ENSG00000184672	8	85095022	85834079	975	81	1151925	0.52086	0.30123	RALYL
ENSG00000133739	8	86019382	86058311	29	8	1151925	0.082741	0.46703	LRRCC1
ENSG00000133740	8	86089460	86129387	42	5	1151925	-0.37785	0.64723	E2F5
ENSG00000176731	8	86126311	86132650	7	1	1151925	0.18707	0.4258	C8orf59
ENSG00000185015	8	86132816	86196302	57	6	1151925	0.4461	0.32776	CA13
ENSG00000258256	8	86134675	86157946	19	3	1151925	0.69229	0.24438	RP11-219B4.5
ENSG00000257962	8	86158524	86162077	6	2	1151925	0.28123	0.38927	RP11-219B4.6
ENSG00000133742	8	86239837	86291243	24	9	1151925	0.83647	0.20144	CA1
ENSG00000164879	8	86285665	86361269	77	11	1151925	0.60564	0.27238	CA3
ENSG00000104267	8	86376081	86393722	10	3	1151925	1.2321	0.10896	CA2
ENSG00000147614	8	86999552	87166457	275	29	1151925	1.3609	0.086766	ATP6V0D2
ENSG00000147613	8	87060602	87100850	51	9	1151925	1.832	0.033472	PSKH2
ENSG00000164893	8	87226281	87333375	181	18	1151925	1.8877	0.029533	SLC7A13
ENSG00000123124	8	87354967	87490649	221	19	1151925	1.4318	0.076098	WWP1
ENSG00000176623	8	87480486	87526586	106	9	1151925	1.744	0.04058	RMDN1
ENSG00000085719	8	87497059	87573726	152	17	1151925	1.5778	0.05731	CPNE3
ENSG00000170289	8	87566205	87755903	258	47	1151925	-1.5097	0.93444	CNGB3
ENSG00000176571	8	87878670	88627447	1012	85	1151925	3.41	0.00032486	CNBD1
ENSG00000176566	8	88882973	88886296	2	1	1151925	-0.50613	0.69362	DCAF4L2
ENSG00000156103	8	89044237	89340254	264	38	1151925	2.6204	0.0043912	MMP16
ENSG00000104312	8	90769975	90803291	68	9	1151925	2.4247	0.0076595	RIPK2
ENSG00000164823	8	90914087	90940116	27	6	1151925	1.5879	0.056155	OSGIN2
ENSG00000104320	8	90945564	91015456	83	10	1151925	1.6533	0.049139	NBN
ENSG00000104325	8	91013633	91064320	78	7	1151925	1.0393	0.14933	DECR1
ENSG00000104327	8	91070836	91107703	39	6	1151925	1.3896	0.08233	CALB1
ENSG00000180694	8	91634223	91803860	143	13	1151925	0.74837	0.22712	TMEM64
ENSG00000123119	8	91803778	91971636	230	13	1151925	0.71109	0.23851	NECAB1
ENSG00000253250	8	91970865	91997485	16	4	1151925	0.41686	0.33839	C8orf88
ENSG00000155099	8	92006024	92053292	32	6	1151925	0.2702	0.3935	TMEM55A
ENSG00000155100	8	92082424	92099323	21	4	1151925	-0.11948	0.54755	OTUD6B
ENSG00000214954	8	92114060	92231464	219	16	1151925	0.44359	0.32867	LRRC69
ENSG00000147606	8	92221722	92410378	246	32	1151925	-1.1774	0.88047	SLC26A7
ENSG00000079102	8	92967203	93115514	8	4	1151925	4.9675	3.3906e-07	RUNX1T1
ENSG00000205133	8	93895758	94029901	132	20	1151925	1.9755	0.024108	TRIQK
ENSG00000212999	8	93895865	93898013	1	1	1151925	2.4377	0.0073904	AC117834.1
ENSG00000254318	8	94146324	94179079	46	10	1151925	1.1579	0.12344	C8orf87
ENSG00000188343	8	94710789	94743755	26	7	1151925	1.0076	0.15682	FAM92A1
ENSG00000183808	8	94741584	94753245	16	3	1151925	1.1233	0.13066	RBM12B
ENSG00000212998	8	94752349	94753001	1	1	1151925	1.1129	0.13287	RBM12B-AS1
ENSG00000164953	8	94767072	94831462	26	6	1151925	0.76463	0.22225	TMEM67
ENSG00000164951	8	94870035	94938294	88	8	1151925	-0.40167	0.65604	PDP1
ENSG00000079112	8	95139399	95229531	132	25	1151925	-0.63916	0.73864	CDH17
ENSG00000164949	8	95261481	95274578	26	6	1151925	0.51628	0.30283	GEM
ENSG00000197275	8	95384188	95487337	267	22	1151925	2.622	0.0043711	RAD54B
ENSG00000265817	8	95390605	95449180	142	16	1151925	2.5754	0.0050057	FSBP
ENSG00000164944	8	95499921	95565757	234	19	1151925	3.1283	0.00087904	KIAA1429
ENSG00000212997	8	95558771	95560630	9	3	1151925	1.217	0.11179	AC023632.1
ENSG00000104413	8	95653302	95719694	155	10	1151925	-0.038338	0.51529	ESRP1
ENSG00000156162	8	95731931	95806064	130	18	1151925	0.41072	0.34064	DPY19L4
ENSG00000164941	8	95825539	95893974	162	16	1151925	1.9162	0.027672	INTS8
ENSG00000175305	8	95891998	95908906	34	7	1151925	1.7901	0.03672	CCNE2
ENSG00000156170	8	95907995	96128683	378	37	1151925	1.3146	0.094322	NDUFAF6
ENSG00000164938	8	95938200	95961639	41	6	1151925	0.85008	0.19764	TP53INP1
ENSG00000175895	8	96146032	96168912	51	5	1151925	0.6553	0.25614	PLEKHF2
ENSG00000156172	8	96257147	96281429	94	14	1151925	2.3912	0.0083962	C8orf37
ENSG00000156466	8	97154562	97173020	19	5	1151925	1.5902	0.05589	GDF6
ENSG00000156467	8	97238148	97247862	7	1	1151925	-1.4821	0.93084	UQCRB
ENSG00000156469	8	97251626	97273838	5	3	1151925	0.092144	0.46329	MTERFD1
ENSG00000156471	8	97273943	97349223	68	9	1151925	0.10221	0.45929	PTDSS1
ENSG00000169439	8	97505579	97624000	116	27	1151925	-0.26437	0.60425	SDC2
ENSG00000104324	8	97657455	98161882	394	48	1151925	2.5623	0.005199	CPQ
ENSG00000180543	8	98285717	98290176	6	2	1151925	1.8663	0.030997	TSPYL5
ENSG00000147649	8	98656407	98740998	103	11	1151925	0.43873	0.33043	MTDH
ENSG00000104341	8	98787285	98865241	90	12	1151925	-0.40781	0.65829	LAPTM4B
ENSG00000132561	8	98881068	99048944	154	30	1151925	-0.63773	0.73817	MATN2
ENSG00000156482	8	99037079	99058697	7	3	1151925	-0.25972	0.60246	RPL30
ENSG00000177459	8	99076539	99105838	5	3	1151925	-0.78494	0.78376	C8orf47
ENSG00000132541	8	99114572	99129469	31	6	1151925	0.0048861	0.49805	HRSP12
ENSG00000104356	8	99129525	99172062	109	12	1151925	1.0882	0.13825	POP1
ENSG00000104361	8	99202061	99306621	49	17	1151925	-0.99609	0.8404	NIPAL2
ENSG00000104375	8	99413631	99955055	338	32	1151925	0.17801	0.42936	STK3
ENSG00000156486	8	99439250	99445076	3	2	1151925	0.0029352	0.49883	KCNS2
ENSG00000164920	8	99956631	99964332	3	1	1151925	1.6862	0.045879	OSR2
ENSG00000132549	8	100025494	100889808	850	38	1151925	1.0411	0.14892	VPS13B
ENSG00000164919	8	100885428	100906290	17	6	1151925	0.093185	0.46288	COX6C
ENSG00000132554	8	100973164	101143496	143	24	1151925	-0.33795	0.6323	RGS22
ENSG00000156509	8	101145588	101158028	15	3	1151925	0.31466	0.37651	FBXO43
ENSG00000147669	8	101162812	101166230	3	2	1151925	1.2524	0.10521	POLR2K
ENSG00000104450	8	101170134	101271506	121	11	1151925	1.5819	0.056835	SPAG1
ENSG00000034677	8	101269288	101348446	71	8	1151925	0.92944	0.17633	RNF19A
ENSG00000186106	8	101521980	101572012	55	7	1151925	-0.2377	0.59394	ANKRD46
ENSG00000174226	8	101585116	101675643	184	21	1151925	-1.3256	0.90752	SNX31
ENSG00000070756	8	101698044	101735037	10	2	1151925	-1.2413	0.89276	PABPC1
ENSG00000164924	8	101928753	101965616	56	6	1151925	1.9351	0.02649	YWHAZ
ENSG00000120963	8	102190106	102218421	5	3	1151925	0.23269	0.408	ZNF706
ENSG00000083307	8	102504660	102681954	235	41	1151925	0.86816	0.19265	GRHL2
ENSG00000104490	8	102698771	103137135	620	83	1151925	-2.1932	0.98585	NCALD
ENSG00000048392	8	103216730	103251346	59	6	1151925	1.3418	0.089837	RRM2B
ENSG00000104517	8	103265240	103425069	277	26	1151925	2.0975	0.017976	UBR5
ENSG00000253633	8	103540968	103550896	41	7	1151925	2.4915	0.0063602	KB-1980E6.3
ENSG00000155087	8	103563800	103573245	41	5	1151925	-1.0767	0.85919	ODF1
ENSG00000155090	8	103661007	103668130	8	4	1151925	1.1542	0.12421	KLF10
ENSG00000155096	8	103838585	103906092	150	14	1151925	-0.75334	0.77438	AZIN1
ENSG00000253320	8	103876528	103990104	213	28	1151925	-0.29859	0.61737	KB-1507C5.2
ENSG00000155097	8	104033291	104085279	73	11	1151925	1.8372	0.033093	ATP6V1C1
ENSG00000236939	8	104145191	104153703	11	5	1151925	1.9737	0.024207	C8orf56
ENSG00000164929	8	104152938	104242533	194	37	1151925	2.6788	0.0036946	BAALC
ENSG00000164930	8	104310661	104345094	72	9	1151925	1.3214	0.093176	FZD6
ENSG00000164932	8	104383743	104395225	35	7	1151925	2.1257	0.016765	CTHRC1
ENSG00000164933	8	104410863	104427417	52	7	1151925	1.3949	0.08152	SLC25A32
ENSG00000164934	8	104426942	104455681	49	6	1151925	1.7724	0.038162	DCAF13
ENSG00000176406	8	104512976	105268322	1374	59	1151925	1.2048	0.11415	RIMS2
ENSG00000147647	8	105342552	105479281	248	39	1151925	-0.078178	0.53116	DPYS
ENSG00000164935	8	105351315	105368917	40	9	1151925	0.84989	0.19769	DCSTAMP
ENSG00000147650	8	105501459	105601252	108	15	1151925	0.58397	0.27962	LRP12
ENSG00000253350	8	105602961	106431488	978	142	1151925	0.72546	0.23408	RP11-127H5.1
ENSG00000169946	8	106330920	106816760	488	81	1151925	-0.27302	0.60758	ZFPM2
ENSG00000164830	8	107282473	107764922	671	80	1151925	-0.86768	0.80721	OXR1
ENSG00000174429	8	107771711	107782473	13	4	1151925	-0.42363	0.66408	ABRA
ENSG00000154188	8	108261721	108510283	489	63	1151925	-0.30853	0.62116	ANGPT1
ENSG00000147655	8	108911544	109095913	268	38	1151925	0.75436	0.22532	RSPO2
ENSG00000104408	8	109213445	109447562	398	27	1151925	1.7697	0.038385	EIF3E
ENSG00000104412	8	109455830	109499145	74	8	1151925	0.97803	0.16403	EMC2
ENSG00000164841	8	109619079	109799844	225	24	1151925	-0.60636	0.72786	TMEM74
ENSG00000174417	8	110098850	110131813	37	9	1151925	-0.051691	0.52061	TRHR
ENSG00000120526	8	110253148	110346614	161	15	1151925	0.33479	0.36889	NUDCD1
ENSG00000120533	8	110346553	110358182	2	1	1151925	1.9077	0.028216	ENY2
ENSG00000205038	8	110374706	110542559	326	21	1151925	0.52431	0.30003	PKHD1L1
ENSG00000147654	8	110551940	110578225	15	5	1151925	0.72819	0.23325	EBAG9
ENSG00000147642	8	110586207	110704020	152	18	1151925	2.3978	0.0082464	SYBU
ENSG00000248050	8	110656344	110660313	4	2	1151925	-0.46214	0.67801	RP11-422N16.3
ENSG00000164794	8	110975874	110988076	13	3	1151925	1.0336	0.15067	KCNV1
ENSG00000164796	8	113235157	114449328	1382	92	1151925	4.0351	2.7295e-05	CSMD3
ENSG00000253207	8	114612539	114629187	21	5	1151925	4.5792	2.3334e-06	RP11-67H2.1
ENSG00000104447	8	116420724	116821899	311	31	1151925	2.6781	0.0037025	TRPS1
ENSG00000147677	8	117654369	117779164	179	18	1151925	2.4598	0.0069501	EIF3H
ENSG00000147679	8	117778742	117861702	105	19	1151925	2.6736	0.0037525	UTP23
ENSG00000164754	8	117858174	117887105	38	9	1151925	0.6573	0.25549	RAD21
ENSG00000205002	8	117950438	117956726	5	2	1151925	-0.3252	0.62749	AARD
ENSG00000164756	8	117962512	118188953	166	24	1151925	0.61002	0.27092	SLC30A8
ENSG00000164758	8	118532952	118552501	27	9	1151925	1.2625	0.10338	MED30
ENSG00000182197	8	118806729	119124092	408	52	1151925	0.11592	0.45386	EXT1
ENSG00000177570	8	119201698	119634234	541	77	1151925	0.49105	0.3117	SAMD12
ENSG00000225885	8	119294378	119412844	155	21	1151925	1.0608	0.14438	AC023590.1
ENSG00000164761	8	119935796	119964439	85	14	1151925	1.391	0.082113	TNFRSF11B
ENSG00000184374	8	120007691	120118821	322	17	1151925	-0.00036177	0.50014	COLEC10
ENSG00000147676	8	120177273	120257913	119	21	1151925	1.0048	0.15749	MAL2
ENSG00000136999	8	120428546	120436593	47	4	1151925	0.51652	0.30275	NOV
ENSG00000136960	8	120569326	120685693	177	31	1151925	-2.5682	0.99489	ENPP2
ENSG00000064313	8	120743015	120845103	206	15	1151925	0.41106	0.34052	TAF2
ENSG00000136982	8	120846216	120868250	46	8	1151925	0.22755	0.41	DSCC1
ENSG00000155792	8	120885957	121063152	576	35	1151925	0.82659	0.20424	DEPTOR
ENSG00000187955	8	121072019	121384275	289	51	1151925	0.40921	0.34119	COL14A1
ENSG00000172172	8	121393000	121457642	63	7	1151925	-0.87224	0.80846	MRPL13
ENSG00000172167	8	121457640	121554373	40	10	1151925	-2.0535	0.97999	MTBP
ENSG00000172164	8	121547985	121825513	394	43	1151925	-0.034683	0.51383	SNTB1
ENSG00000170961	8	122624356	122653630	35	6	1151925	-0.85833	0.80464	HAS2
ENSG00000178764	8	123793633	123986750	141	44	1151925	1.0941	0.13695	ZHX2
ENSG00000136986	8	124025404	124054663	42	10	1151925	0.66617	0.25265	DERL1
ENSG00000156787	8	124054208	124164393	154	24	1151925	1.2747	0.1012	TBC1D31
ENSG00000147689	8	124191200	124222314	41	5	1151925	0.96718	0.16673	FAM83A
ENSG00000189376	8	124232196	124253638	1	1	1151925	-0.16961	0.56734	C8orf76
ENSG00000259305	8	124238431	124279627	3	2	1151925	-0.98228	0.83702	ZHX1-C8ORF76
ENSG00000165156	8	124260696	124287781	1	1	1151925	1.4416	0.074701	ZHX1
ENSG00000156802	8	124332090	124428590	18	8	1151925	1.654	0.049065	ATAD2
ENSG00000156795	8	124428965	124479470	158	6	1151925	-0.61765	0.7316	WDYHV1
ENSG00000156804	8	124510129	124553446	75	22	1151925	-0.91543	0.82002	FBXO32
ENSG00000175946	8	124657767	124665190	41	7	1151925	1.0107	0.15609	KLHL38
ENSG00000104537	8	124693034	124749647	85	18	1151925	-0.74393	0.77154	ANXA13
ENSG00000176853	8	124780696	124827692	58	10	1151925	-3.1368	0.99915	FAM91A1
ENSG00000214814	8	124864227	125132302	249	28	1151925	-1.2429	0.89305	FER1L6
ENSG00000164983	8	125324231	125384933	70	6	1151925	0.21421	0.41519	TMEM65
ENSG00000183665	8	125463048	125474391	15	5	1151925	1.8984	0.028823	TRMT12
ENSG00000170881	8	125486979	125500155	8	2	1151925	-0.036155	0.51442	RNF139
ENSG00000147687	8	125500726	125551699	34	6	1151925	0.66262	0.25379	TATDN1
ENSG00000147684	8	125551344	125580751	78	15	1151925	1.7164	0.043042	NDUFB9
ENSG00000170873	8	125563031	125740730	231	48	1151925	1.1334	0.12853	MTSS1
ENSG00000180938	8	125985540	125991631	9	2	1151925	0.33304	0.36955	ZNF572
ENSG00000104549	8	126010739	126034525	75	9	1151925	0.61079	0.27067	SQLE
ENSG00000164961	8	126036502	126104082	224	11	1151925	0.7386	0.23008	KIAA0196
ENSG00000156831	8	126103921	126379362	412	53	1151925	0.017872	0.49287	NSMCE2
ENSG00000173334	8	126442563	126450647	4	2	1151925	1.7977	0.036109	TRIB1
ENSG00000168672	8	127564687	127570638	1	1	1151925	-0.57195	0.71632	FAM84B
ENSG00000212993	8	128426535	128432311	17	5	1151925	0.43426	0.33205	POU5F1B
ENSG00000136997	8	128747680	128753674	7	3	1151925	0.31631	0.37588	MYC
ENSG00000147697	8	130760442	130799134	69	16	1151925	1.1403	0.12709	GSDMC
ENSG00000153310	8	130851839	131029375	208	35	1151925	3.4456	0.00028494	FAM49B
ENSG00000153317	8	131064353	131455906	798	59	1151925	0.98464	0.1624	ASAP1
ENSG00000155897	8	131792547	132054672	611	75	1151925	0.7399	0.22968	ADCY8
ENSG00000132294	8	132916335	133025889	122	14	1151925	1.5238	0.063775	EFR3A
ENSG00000253117	8	133036467	133071627	95	11	1151925	-0.47574	0.68287	OC90
ENSG00000258417	8	133036467	133097902	120	16	1151925	-0.41679	0.66158	OC90
ENSG00000132297	8	133073733	133123406	105	19	1151925	0.43866	0.33046	HHLA1
ENSG00000184156	8	133133108	133493200	522	80	1151925	0.38049	0.35179	KCNQ3
ENSG00000129295	8	133584320	133687838	63	9	1151925	-0.68005	0.75176	LRRC6
ENSG00000165071	8	133697253	133772958	151	14	1151925	0.17437	0.43079	TMEM71
ENSG00000129292	8	133787618	133861052	12	5	1151925	0.13878	0.44481	PHF20L1
ENSG00000042832	8	133879203	134147147	405	48	1151925	-1.1758	0.88016	TG
ENSG00000155926	8	134048973	134115298	180	16	1151925	-0.30218	0.61874	SLA
ENSG00000104415	8	134203282	134242587	40	14	1151925	1.109	0.13371	WISP1
ENSG00000104419	8	134249414	134314265	119	22	1151925	-1.2482	0.89403	NDRG1
ENSG00000008513	8	134467091	134584183	211	56	1151925	-0.15116	0.56008	ST3GAL1
ENSG00000066827	8	135490031	135725292	428	58	1151925	2.8746	0.0020225	ZFAT
ENSG00000131773	8	136469700	136668965	185	21	1151925	0.79164	0.21429	KHDRBS3
ENSG00000147724	8	139142266	139509065	374	62	1151925	1.7838	0.037226	FAM135B
ENSG00000169436	8	139600478	139926249	382	74	1151925	0.0013463	0.49946	COL22A1
ENSG00000169427	8	140613081	140715299	119	20	1151925	0.58178	0.28036	KCNK9
ENSG00000167632	8	140742586	141468678	1084	147	1151925	2.4181	0.0078012	TRAPPC9
ENSG00000250733	8	140943416	140946190	6	3	1151925	3.5205	0.00021537	C8orf17
ENSG00000104472	8	141521397	141527236	4	2	1151925	1.1507	0.12492	CHRAC1
ENSG00000123908	8	141541264	141645718	147	30	1151925	-0.93145	0.82419	AGO2
ENSG00000169398	8	141667999	142012315	182	10	1151925	-0.12177	0.54846	PTK2
ENSG00000105339	8	142127377	142205907	41	16	1151925	1.7787	0.037648	DENND3
ENSG00000022567	8	142217265	142318404	179	37	1151925	2.2357	0.012686	SLC45A4
ENSG00000254019	8	142264664	142266916	2	1	1151925	-1.2837	0.90038	RP11-10J21.3
ENSG00000204882	8	142366600	142377367	17	4	1151925	-0.96783	0.83343	GPR20
ENSG00000184489	8	142402093	142441620	25	6	1151925	2.3454	0.0095022	PTP4A3
ENSG00000226490	8	142524738	142528837	2	1	1151925	-0.21143	0.58372	AC138647.1
ENSG00000171045	8	143293441	143484601	335	38	1151925	3.3836	0.00035771	TSNARE1
ENSG00000181790	8	143530791	143626370	60	15	1151925	3.3336	0.00042861	BAI1
ENSG00000167653	8	143751726	143764142	44	3	1151925	1.2762	0.10095	PSCA
ENSG00000160886	8	143781529	143786545	12	1	1151925	0.68379	0.24705	LY6K
ENSG00000130193	8	143808621	143818345	10	4	1151925	-0.44997	0.67363	THEM6
ENSG00000197353	8	143831568	143833952	7	1	1151925	0.19176	0.42397	LYPD2
ENSG00000180155	8	143845752	143859640	15	5	1151925	0.58039	0.28082	LYNX1
ENSG00000167656	8	143866296	143868008	4	2	1151925	1.8842	0.029769	LY6D
ENSG00000104499	8	143915663	143997922	256	19	1151925	0.0025326	0.49899	GML
ENSG00000160882	8	143953772	143961262	32	5	1151925	-0.27812	0.60954	CYP11B1
ENSG00000179142	8	143991975	143999259	23	5	1151925	0.34684	0.36435	CYP11B2
ENSG00000160932	8	144099399	144105249	3	1	1151925	0.40662	0.34214	LY6E
ENSG00000177335	8	144120626	144141359	56	6	1151925	0.45163	0.32577	C8orf31
ENSG00000261667	8	144161874	144164418	3	1	1151925	0.40109	0.34418	RP11-520P18.5
ENSG00000182851	8	144295068	144299044	8	2	1151925	-0.13863	0.55513	GPIHBP1
ENSG00000181638	8	144328991	144344875	10	4	1151925	-2.1841	0.98552	ZFP41
ENSG00000264668	8	144329280	144358573	15	6	1151925	-1.7854	0.9629	ZFP41
ENSG00000250571	8	144349603	144359101	3	1	1151925	0.1533	0.43908	GLI4
ENSG00000185730	8	144371846	144380231	8	3	1151925	-0.25523	0.60073	ZNF696
ENSG00000184428	8	144386554	144442149	133	16	1151925	-1.3529	0.91195	TOP1MT
ENSG00000158106	8	144451057	144466390	20	5	1151925	-0.86761	0.8072	RHPN1
ENSG00000182759	8	144501352	144512576	17	6	1151925	-1.0297	0.84843	MAFA
ENSG00000014164	8	144519825	144623623	96	23	1151925	0.38453	0.35029	ZC3H3
ENSG00000104518	8	144635377	144645232	22	7	1151925	1.2136	0.11245	GSDMD
ENSG00000204839	8	144648357	144655141	10	3	1151925	0.17073	0.43222	MROH6
ENSG00000147813	8	144656955	144660819	8	3	1151925	2.0086	0.022292	NAPRT1
ENSG00000104529	8	144661867	144681711	65	8	1151925	0.76149	0.22318	EEF1D
ENSG00000179886	8	144680074	144682485	2	1	1151925	1.4038	0.080184	TIGD5
ENSG00000104524	8	144686083	144691943	11	4	1151925	0.97552	0.16465	PYCRL
ENSG00000104522	8	144694788	144700218	9	4	1151925	-0.30753	0.62078	TSTA3
ENSG00000183309	8	144718183	144735900	28	5	1151925	-0.25525	0.60073	ZNF623
ENSG00000181135	8	144766622	144796068	49	9	1151925	-3.0301	0.99878	ZNF707
ENSG00000255181	8	144788864	144790279	1	1	1151925	-0.006976	0.50278	CCDC166
ENSG00000181085	8	144798429	144804628	8	4	1151925	-2.4817	0.99346	MAPK15
ENSG00000180921	8	144806103	144815971	25	5	1151925	-2.0256	0.9786	FAM83H
ENSG00000180900	8	144873090	144897549	34	9	1151925	-0.62831	0.7351	SCRIB
ENSG00000179950	8	144898514	144912029	12	2	1151925	-1.3706	0.91476	PUF60
ENSG00000185189	8	144915764	144924200	2	1	1151925	0.61051	0.27076	NRBP2
ENSG00000227184	8	144939497	144952632	18	7	1151925	-0.66281	0.74627	EPPK1
ENSG00000178209	8	144989321	145050902	82	6	1151925	2.0548	0.01995	PLEC
ENSG00000178685	8	145051321	145086940	18	4	1151925	2.0208	0.021651	PARP10
ENSG00000178719	8	145064226	145067583	1	1	1151925	0.99215	0.16056	GRINA
ENSG00000186583	8	145086582	145101933	8	2	1151925	1.1726	0.12048	SPATC1
ENSG00000178814	8	145106167	145118735	12	3	1151925	-1.8737	0.96951	OPLAH
ENSG00000197858	8	145137493	145141119	1	1	1151925	0.046817	0.48133	GPAA1
ENSG00000183784	9	213108	215893	6	3	1151925	-0.67739	0.75092	C9orf66
ENSG00000107099	9	214854	465259	639	93	1151925	0.10187	0.45943	DOCK8
ENSG00000107104	9	470291	746105	723	71	1151925	-0.69331	0.75594	KANK1
ENSG00000137090	9	841690	969090	184	33	1151925	-1.3459	0.91082	DMRT1
ENSG00000064218	9	976964	991731	24	6	1151925	0.52186	0.30088	DMRT3
ENSG00000173253	9	1050354	1057552	25	9	1151925	-0.29319	0.61531	DMRT2
ENSG00000080503	9	2015342	2193624	300	60	1151925	-0.48335	0.68558	SMARCA2
ENSG00000147852	9	2621834	2660053	65	15	1151925	-3.405	0.99967	VLDLR
ENSG00000168263	9	2717502	2730037	13	3	1151925	-0.79629	0.78707	KCNV2
ENSG00000080608	9	2720469	2844241	113	26	1151925	0.93003	0.17618	KIAA0020
ENSG00000080298	9	3218297	3526004	296	31	1151925	1.7925	0.03653	RFX3
ENSG00000203286	9	3452305	3469181	14	3	1151925	2.5309	0.0056884	AL365202.1
ENSG00000107249	9	3824127	4348392	963	176	1151925	1.0308	0.15132	GLIS3
ENSG00000106688	9	4490444	4587469	171	31	1151925	-0.24436	0.59652	SLC1A1
ENSG00000106686	9	4553386	4666674	263	32	1151925	-0.18785	0.5745	SPATA6L
ENSG00000106993	9	4679559	4708398	27	4	1151925	1.1103	0.13343	CDC37L1
ENSG00000147853	9	4711155	4742043	71	9	1151925	-0.53047	0.70211	AK3
ENSG00000120158	9	4792869	4885917	162	25	1151925	-0.68453	0.75318	RCL1
ENSG00000096968	9	4985033	5128183	232	13	1151925	-0.91263	0.81928	JAK2
ENSG00000268155	9	5077163	5084580	13	3	1151925	-1.2449	0.89342	AL161450.1
ENSG00000120210	9	5131979	5185668	63	5	1151925	-1.2816	0.90001	INSL6
ENSG00000120211	9	5231419	5235304	2	1	1151925	0.59775	0.275	INSL4
ENSG00000107014	9	5299868	5304969	1	1	1151925	0.57309	0.28329	RLN2
ENSG00000107018	9	5334969	5339873	1	1	1151925	0.95016	0.17102	RLN1
ENSG00000107020	9	5357973	5437878	56	15	1151925	1.7252	0.042242	PLGRKT
ENSG00000120217	9	5450503	5470566	19	7	1151925	-0.41251	0.66002	CD274
ENSG00000197646	9	5510545	5571282	83	22	1151925	-0.94762	0.82834	PDCD1LG2
ENSG00000107036	9	5629025	5776557	259	22	1151925	-0.013459	0.50537	KIAA1432
ENSG00000099219	9	5765076	5833117	121	10	1151925	0.64967	0.25795	ERMP1
ENSG00000183354	9	5881596	6007901	168	17	1151925	-0.67262	0.7494	KIAA2026
ENSG00000120215	9	5890802	5910606	21	7	1151925	-0.556	0.7109	MLANA
ENSG00000137040	9	6011043	6015618	4	2	1151925	-1.0159	0.84517	RANBP6
ENSG00000137033	9	6215805	6257983	62	11	1151925	0.034324	0.48631	IL33
ENSG00000170777	9	6328349	6331900	5	1	1151925	-0.032316	0.51289	TPD52L3
ENSG00000147854	9	6413151	6507054	186	15	1151925	0.2157	0.41461	UHRF2
ENSG00000215066	9	6467618	6470375	9	2	1151925	-0.27614	0.60878	C9orf38
ENSG00000178445	9	6532464	6645650	223	38	1151925	0.35518	0.36123	GLDC
ENSG00000107077	9	6720863	7175648	852	116	1151925	1.4484	0.073746	KDM4C
ENSG00000137038	9	7796490	7888380	133	26	1151925	3.4904	0.00024114	TMEM261
ENSG00000153707	9	8314246	10612723	4267	381	1151925	3.0648	0.0010892	PTPRD
ENSG00000107165	9	12685439	12710290	35	5	1151925	0.4527	0.32538	TYRP1
ENSG00000153714	9	12775020	12822130	53	12	1151925	-1.4819	0.93082	LURAP1L
ENSG00000107186	9	13105703	13279589	50	18	1151925	1.9427	0.026024	MPDZ
ENSG00000147862	9	14081842	14398982	227	54	1151925	1.9498	0.025601	NFIB
ENSG00000175893	9	14611069	14693469	199	34	1151925	1.0238	0.15297	ZDHHC21
ENSG00000147869	9	14719722	14722715	13	4	1151925	-0.78618	0.78412	CER1
ENSG00000164946	9	14734664	14910993	257	66	1151925	0.34866	0.36367	FREM1
ENSG00000155158	9	15163620	15307358	230	40	1151925	0.80037	0.21175	TTC39B
ENSG00000164975	9	15422702	15465951	77	8	1151925	0.49099	0.31172	SNAPC3
ENSG00000164985	9	15464064	15511017	31	5	1151925	-0.72896	0.76699	PSIP1
ENSG00000164989	9	15552895	16061661	487	24	1151925	2.2091	0.013584	CCDC171
ENSG00000205549	9	16203933	16276311	121	26	1151925	1.0135	0.15541	C9orf92
ENSG00000173068	9	16409501	16870841	513	71	1151925	1.1098	0.13353	BNC2
ENSG00000044459	9	17134980	17503921	459	19	1151925	4.3793	5.953e-06	CNTLN
ENSG00000107295	9	17579080	17797127	483	69	1151925	-0.083451	0.53325	SH3GL2
ENSG00000178031	9	18473892	18910948	721	148	1151925	2.5276	0.0057431	ADAMTSL1
ENSG00000155875	9	18927656	19033251	254	30	1151925	-2.2845	0.98883	FAM154A
ENSG00000155876	9	19049372	19051019	2	1	1151925	-1.0163	0.84525	RRAGA
ENSG00000147874	9	19053141	19103117	116	9	1151925	-0.82236	0.79456	HAUS6
ENSG00000147872	9	19108373	19149288	48	10	1151925	-0.78727	0.78444	PLIN2
ENSG00000137145	9	19230433	19374139	219	23	1151925	-1.009	0.84352	DENND4C
ENSG00000137154	9	19375713	19380252	9	2	1151925	-0.10365	0.54127	RPS6
ENSG00000177076	9	19408925	19452018	32	12	1151925	-0.95136	0.82929	ACER2
ENSG00000155886	9	19507450	19786926	370	52	1151925	2.5194	0.0058775	SLC24A2
ENSG00000171843	9	20341663	20622542	67	26	1151925	0.90599	0.18247	MLLT3
ENSG00000188352	9	20658308	20995954	425	47	1151925	1.7536	0.039748	FOCAD
ENSG00000188921	9	20995306	21031635	84	11	1151925	2.5916	0.004777	PTPLAD2
ENSG00000171855	9	21077104	21077943	1	1	1151925	0.42123	0.33679	IFNB1
ENSG00000186803	9	21206180	21207142	1	1	1151925	-1.453	0.92688	IFNA10
ENSG00000147885	9	21216372	21217310	3	1	1151925	-1.9916	0.97679	IFNA16
ENSG00000198642	9	21329670	21335379	3	1	1151925	0.050043	0.48004	KLHL9
ENSG00000120235	9	21349834	21351377	3	1	1151925	-0.46286	0.67827	IFNA6
ENSG00000197919	9	21440440	21441315	1	1	1151925	1.0281	0.15195	IFNA1
ENSG00000184995	9	21480841	21482312	2	1	1151925	2.841	0.0022484	IFNE
ENSG00000099810	9	21802542	21931646	102	16	1151925	-0.077626	0.53094	MTAP
ENSG00000264545	9	21802635	22032985	165	31	1151925	0.33984	0.36699	RP11-145E5.5
ENSG00000147889	9	21967751	21995300	6	2	1151925	1.6705	0.047415	CDKN2A
ENSG00000147883	9	22002902	22009362	6	3	1151925	0.7642	0.22237	CDKN2B
ENSG00000176399	9	22446840	22455739	5	1	1151925	2.0726	0.019106	DMRTA1
ENSG00000107105	9	23690102	23826335	213	32	1151925	4.8237	7.0445e-07	ELAVL2
ENSG00000205442	9	24542950	24545944	6	1	1151925	1.6963	0.044914	IZUMO3
ENSG00000122729	9	32384618	32454767	81	23	1151925	0.94965	0.17115	ACO1
ENSG00000107201	9	32455300	32526322	62	12	1151925	2.5214	0.0058439	DDX58
ENSG00000197579	9	32540542	32552551	2	1	1151925	0.89727	0.18479	TOPORS
ENSG00000165264	9	32552997	32573160	6	2	1151925	2.3729	0.008824	NDUFB6
ENSG00000122728	9	32629452	32635667	3	2	1151925	-1.4087	0.92054	TAF1L
ENSG00000188133	9	32783497	32787397	8	3	1151925	0.30547	0.38	TMEM215
ENSG00000137074	9	32972604	33025166	94	2	1151925	0.51435	0.3035	APTX
ENSG00000086061	9	33025209	33039905	33	4	1151925	0.0018467	0.49926	DNAJA1
ENSG00000122692	9	33041762	33076665	75	11	1151925	1.3004	0.096738	SMU1
ENSG00000086062	9	33104080	33167354	80	13	1151925	0.046326	0.48153	B4GALT1
ENSG00000122711	9	33218363	33248565	75	6	1151925	-1.1018	0.86473	SPINK4
ENSG00000107262	9	33247818	33264761	17	4	1151925	-0.78453	0.78363	BAG1
ENSG00000086065	9	33264940	33281977	15	3	1151925	-1.099	0.86411	CHMP5
ENSG00000086102	9	33290509	33371155	58	10	1151925	-1.4906	0.93196	NFX1
ENSG00000165269	9	33384765	33402643	11	2	1151925	-0.81026	0.79111	AQP7
ENSG00000165272	9	33441152	33447609	6	3	1151925	-0.73301	0.76822	AQP3
ENSG00000165271	9	33461439	33473928	12	3	1151925	-0.836	0.79842	NOL6
ENSG00000230453	9	33524392	33573007	30	5	1151925	1.8425	0.032703	ANKRD18B
ENSG00000010438	9	33750515	33799230	95	15	1151925	0.2931	0.38472	PRSS3
ENSG00000107341	9	33817565	33920402	181	15	1151925	1.2022	0.11464	UBE2R2
ENSG00000137073	9	33921691	34048947	320	21	1151925	1.3147	0.09431	UBAP2
ENSG00000198876	9	34086385	34127397	96	12	1151925	0.7248	0.23429	DCAF12
ENSG00000165006	9	34179003	34252521	126	12	1151925	-0.76277	0.7772	UBAP1
ENSG00000186638	9	34252379	34329198	137	14	1151925	-1.2336	0.89133	KIF24
ENSG00000164978	9	34329504	34343709	27	5	1151925	-1.0186	0.84581	NUDT2
ENSG00000164976	9	34366668	34376851	23	7	1151925	-0.56881	0.71526	KIAA1161
ENSG00000164972	9	34379017	34397830	20	6	1151925	-0.46638	0.67953	C9orf24
ENSG00000164970	9	34398182	34458568	78	13	1151925	-1.2224	0.88922	FAM219A
ENSG00000122735	9	34457412	34520982	64	10	1151925	-2.5056	0.99389	DNAI1
ENSG00000168913	9	34521038	34523039	2	1	1151925	-0.86223	0.80572	ENHO
ENSG00000122756	9	34551430	34590121	38	7	1151925	-0.25754	0.60162	CNTFR
ENSG00000164967	9	34610483	34612101	2	1	1151925	0.45531	0.32444	RPP25L
ENSG00000137100	9	34613548	34620515	5	2	1151925	-0.74162	0.77084	DCTN3
ENSG00000205143	9	34621376	34628104	10	4	1151925	-0.018224	0.50727	ARID3C
ENSG00000147955	9	34634719	34637806	6	3	1151925	-0.054974	0.52192	SIGMAR1
ENSG00000213930	9	34638130	34651032	20	5	1151925	-0.30926	0.62144	GALT
ENSG00000258728	9	34646642	34657110	12	4	1151925	-0.25298	0.59986	GALT
ENSG00000137070	9	34650699	34661889	11	5	1151925	-0.15948	0.56336	IL11RA
ENSG00000213927	9	34661877	34664045	5	2	1151925	1.283	0.099739	CCL27
ENSG00000187186	9	34664160	34666109	4	2	1151925	0.44924	0.32663	RP11-195F19.5
ENSG00000172724	9	34689564	34691274	3	1	1151925	0.46657	0.32041	CCL19
ENSG00000137077	9	34709002	34710121	1	1	1151925	0.55596	0.28912	CCL21
ENSG00000205108	9	34723052	34729464	17	5	1151925	0.61607	0.26892	FAM205A
ENSG00000122733	9	34957484	34982541	9	4	1151925	1.5162	0.064738	KIAA1045
ENSG00000137094	9	34989638	34998897	3	1	1151925	-0.058814	0.52345	DNAJB5
ENSG00000174038	9	35041092	35045988	6	3	1151925	-0.4348	0.66815	C9orf131
ENSG00000269510	9	35042390	35042824	1	1	1151925	0.13049	0.44809	FLJ00273
ENSG00000165280	9	35056061	35073246	20	4	1151925	0.284	0.38821	VCP
ENSG00000221829	9	35073832	35080013	5	3	1151925	0.13179	0.44758	FANCG
ENSG00000165282	9	35088685	35096591	5	3	1151925	0.67966	0.24836	PIGO
ENSG00000165283	9	35099888	35103154	3	1	1151925	0.81501	0.20753	STOML2
ENSG00000005238	9	35104109	35116338	11	4	1151925	2.0437	0.020491	FAM214B
ENSG00000198722	9	35161999	35405335	212	21	1151925	2.8157	0.0024332	UNC13B
ENSG00000268482	9	35361056	35361262	1	1	1151925	0.6191	0.26792	AL160274.1
ENSG00000198853	9	35490124	35561895	70	13	1151925	2.0102	0.022203	RUSC2
ENSG00000215187	9	35561828	35563896	2	1	1151925	-1.8179	0.96546	FAM166B
ENSG00000107140	9	35605367	35610038	5	3	1151925	0.6303	0.26425	TESK1
ENSG00000137101	9	35609530	35646807	44	10	1151925	-0.69681	0.75704	CD72
ENSG00000159884	9	35658301	35661508	14	3	1151925	0.48214	0.31485	CCDC107
ENSG00000137135	9	35658872	35675863	36	7	1151925	0.49684	0.30965	ARHGEF39
ENSG00000107159	9	35673853	35681156	8	2	1151925	-0.87735	0.80985	CA9
ENSG00000198467	9	35681989	35691017	6	3	1151925	-0.5111	0.69536	TPM2
ENSG00000137076	9	35696945	35732392	32	9	1151925	2.393	0.0083559	TLN1
ENSG00000107175	9	35732332	35737001	5	3	1151925	2.4925	0.0063416	CREB3
ENSG00000070610	9	35736863	35749983	9	4	1151925	2.4572	0.0070017	GBA2
ENSG00000107185	9	35749203	35758572	8	5	1151925	2.1324	0.016488	RGP1
ENSG00000215183	9	35752987	35756610	3	2	1151925	-1.2227	0.88927	MSMP
ENSG00000159899	9	35792151	35809729	20	3	1151925	0.95434	0.16996	NPR2
ENSG00000137098	9	35808042	35812269	2	1	1151925	1.7418	0.040771	SPAG8
ENSG00000137103	9	35814448	35854844	52	9	1151925	2.2552	0.01206	TMEM8B
ENSG00000204930	9	35816388	35828744	16	4	1151925	0.54919	0.29144	FAM221B
ENSG00000168828	9	35869375	35870461	2	1	1151925	3.0002	0.0013491	OR13J1
ENSG00000196196	9	35906189	35907138	2	1	1151925	1.5359	0.062281	HRCT1
ENSG00000122718	9	35957105	35958151	3	1	1151925	-0.33795	0.6323	OR2S2
ENSG00000122707	9	36036430	36124448	72	10	1151925	1.2437	0.10681	RECK
ENSG00000122694	9	36136732	36163910	32	12	1151925	-0.24033	0.59496	GLIPR2
ENSG00000185972	9	36169389	36171329	6	3	1151925	0.60287	0.2733	CCIN
ENSG00000122705	9	36190853	36304778	169	20	1151925	-0.8599	0.80508	CLTA
ENSG00000159921	9	36214438	36277053	108	12	1151925	-0.86614	0.80679	GNE
ENSG00000137075	9	36336393	36487545	135	19	1151925	1.9084	0.028168	RNF38
ENSG00000165304	9	36572859	36677678	108	8	1151925	1.4394	0.075025	MELK
ENSG00000196092	9	36833272	37034103	416	69	1151925	1.9771	0.024016	PAX5
ENSG00000147905	9	37120536	37358146	121	12	1151925	2.1909	0.01423	ZCCHC7
ENSG00000137106	9	37422663	37436987	11	4	1151925	1.9153	0.027729	GRHPR
ENSG00000168795	9	37438111	37465396	30	10	1151925	1.9571	0.025171	ZBTB5
ENSG00000137054	9	37485932	37503694	50	5	1151925	1.8464	0.032415	POLR1E
ENSG00000147912	9	37510889	37588871	70	13	1151925	1.4974	0.067139	FBXO10
ENSG00000256966	9	37512544	37592466	78	15	1151925	1.4873	0.068462	RP11-613M10.8
ENSG00000175768	9	37582643	37592639	11	3	1151925	0.63164	0.26381	TOMM5
ENSG00000255872	9	37588410	38068684	601	52	1151925	1.7801	0.03753	RP11-613M10.9
ENSG00000070601	9	37650997	37746901	170	27	1151925	1.9726	0.024269	FRMPD1
ENSG00000165275	9	37753804	37778969	23	3	1151925	0.82446	0.20484	TRMT10B
ENSG00000107371	9	37766975	37801434	60	6	1151925	0.95225	0.17049	EXOSC3
ENSG00000122741	9	37800499	37867663	126	4	1151925	1.3142	0.094395	DCAF10
ENSG00000122696	9	37879400	37904350	15	3	1151925	1.1295	0.12935	SLC25A51
ENSG00000107338	9	37919131	38069210	108	13	1151925	0.68381	0.24705	SHB
ENSG00000137124	9	38392661	38398658	9	4	1151925	-3.2639	0.99945	ALDH1B1
ENSG00000137142	9	38408991	38424444	12	5	1151925	-1.1613	0.87724	IGFBPL1
ENSG00000273170	9	38540566	38577204	3	2	1151925	0.4692	0.31946	ANKRD18A
ENSG00000180071	9	38540566	38620657	9	5	1151925	-0.20818	0.58246	ANKRD18A
ENSG00000106714	9	39072764	39288312	1	1	1151925	1.7563	0.039521	CNTNAP3
ENSG00000154330	9	70943224	71145977	78	14	1151925	1.03	0.1515	PGM5
ENSG00000181778	9	71151496	71155783	7	3	1151925	0.20753	0.4178	TMEM252
ENSG00000107242	9	71320575	71624092	489	56	1151925	-1.1832	0.88163	PIP5K1B
ENSG00000187866	9	71394964	71398609	3	1	1151925	-0.073973	0.52948	FAM122A
ENSG00000165059	9	71627469	71629039	1	1	1151925	-2.4694	0.99323	PRKACG
ENSG00000165060	9	71650175	71715094	186	16	1151925	-0.12648	0.55032	FXN
ENSG00000119139	9	71736209	71870124	322	31	1151925	-1.6633	0.95187	TJP2
ENSG00000135063	9	71939488	72007371	115	21	1151925	-1.379	0.91606	FAM189A2
ENSG00000107282	9	72042446	72287222	286	37	1151925	-0.77161	0.77983	APBA1
ENSG00000188647	9	72324438	72374875	40	9	1151925	-1.0292	0.84831	PTAR1
ENSG00000204711	9	72435709	72521148	125	22	1151925	0.032763	0.48693	C9orf135
ENSG00000165072	9	72658497	72841886	245	15	1151925	0.86884	0.19247	MAMDC2
ENSG00000198887	9	72873937	72969804	172	17	1151925	0.98747	0.16171	SMC5
ENSG00000119138	9	72999503	73029540	17	8	1151925	2.0581	0.019788	KLF9
ENSG00000083067	9	73143979	74061820	1779	163	1151925	1.3103	0.095041	TRPM3
ENSG00000135048	9	74298282	74431606	250	16	1151925	0.20451	0.41898	TMEM2
ENSG00000107362	9	74477368	74525847	3	2	1151925	0.47253	0.31827	ABHD17B
ENSG00000155621	9	74526426	74600970	17	8	1151925	1.1765	0.11971	C9orf85
ENSG00000204669	9	74666292	74687733	17	6	1151925	3.2195	0.00064204	C9orf57
ENSG00000119125	9	74729511	74872109	267	30	1151925	1.1582	0.12339	GDA
ENSG00000107372	9	74966341	74980163	29	6	1151925	1.2242	0.11044	ZFAND5
ENSG00000197969	9	79792269	80036457	45	11	1151925	-3.3556	0.9996	VPS13A
ENSG00000156049	9	80037995	80263223	318	73	1151925	-0.66447	0.74681	GNA14
ENSG00000156052	9	80331003	80646374	135	15	1151925	-0.93501	0.82511	GNAQ
ENSG00000148019	9	80850978	80894606	55	9	1151925	1.7778	0.037716	CEP78
ENSG00000135069	9	80912059	80945009	39	9	1151925	0.22094	0.41257	PSAT1
ENSG00000106829	9	82186688	82341658	112	20	1151925	1.1913	0.11677	TLE4
ENSG00000196781	9	84198598	84304220	143	38	1151925	1.2482	0.10598	TLE1
ENSG00000214929	9	84603687	84610171	6	3	1151925	-0.32975	0.62921	SPATA31D1
ENSG00000165105	9	85594500	85678092	16	7	1151925	-0.44395	0.67146	RASEF
ENSG00000172159	9	85857905	86153461	728	101	1151925	1.5469	0.060947	FRMD3
ENSG00000148057	9	86237964	86259045	20	6	1151925	-0.10734	0.54274	IDNK
ENSG00000135018	9	86274878	86323118	91	9	1151925	1.5263	0.063473	UBQLN1
ENSG00000165113	9	86354336	86444431	46	4	1151925	0.1002	0.46009	GKAP1
ENSG00000165115	9	86451613	86536342	63	2	1151925	1.211	0.11296	KIF27
ENSG00000165118	9	86553226	86571901	8	2	1151925	1.6864	0.045856	C9orf64
ENSG00000165119	9	86582998	86595569	6	2	1151925	0.89212	0.18616	HNRNPK
ENSG00000178966	9	86595626	86618985	14	2	1151925	1.1228	0.13075	RMI1
ENSG00000197506	9	86890372	86955672	156	28	1151925	-0.31092	0.62207	SLC28A3
ENSG00000148053	9	87283466	87638505	536	71	1151925	0.96154	0.16814	NTRK2
ENSG00000135049	9	88161455	88356944	337	13	1151925	-1.4283	0.92339	AGTPBP1
ENSG00000135040	9	88556061	88637213	16	7	1151925	1.4424	0.074588	NAA35
ENSG00000135052	9	88641061	88715088	83	5	1151925	1.0297	0.15158	GOLM1
ENSG00000187753	9	88835180	88874572	12	5	1151925	0.26556	0.39529	C9orf153
ENSG00000135070	9	88879461	88897676	1	1	1151925	0.19627	0.4222	ISCA1
ENSG00000083223	9	88902648	88969369	59	7	1151925	0.97584	0.16457	ZCCHC6
ENSG00000180447	9	89559279	89562104	3	1	1151925	0.51132	0.30456	GAS1
ENSG00000204446	9	89763559	89774471	32	5	1151925	-3.1943	0.9993	C9orf170
ENSG00000196730	9	90112143	90323548	321	47	1151925	1.1706	0.12088	DAPK1
ENSG00000135047	9	90340434	90346308	13	5	1151925	1.0109	0.15603	CTSL
ENSG00000177992	9	90497741	90503814	17	6	1151925	-0.36198	0.64132	SPATA31E1
ENSG00000156345	9	90581356	90589668	7	2	1151925	-0.84058	0.79971	CDK20
ENSG00000106723	9	91003334	91093609	127	4	1151925	-2.4083	0.99199	SPIN1
ENSG00000130045	9	91150016	91199189	61	11	1151925	0.14198	0.44355	NXNL2
ENSG00000186354	9	91605778	91611055	4	2	1151925	1.1379	0.12758	C9orf47
ENSG00000213694	9	91606362	91619925	15	8	1151925	-0.37833	0.64741	S1PR3
ENSG00000148082	9	91628060	91793682	326	39	1151925	1.2244	0.1104	SHC3
ENSG00000123975	9	91926113	91931618	13	6	1151925	-0.3873	0.65073	CKS2
ENSG00000187742	9	91933421	91974557	39	11	1151925	1.1655	0.1219	SECISBP2
ENSG00000187764	9	91975702	92113045	224	46	1151925	1.9011	0.028643	SEMA4D
ENSG00000165023	9	93372114	93405386	47	13	1151925	-0.62175	0.73295	DIRAS2
ENSG00000165025	9	93564069	93660831	195	31	1151925	0.34148	0.36637	SYK
ENSG00000148090	9	93976097	94124195	219	18	1151925	1.8657	0.031044	AUH
ENSG00000165030	9	94171327	94186144	16	3	1151925	-0.94864	0.8286	NFIL3
ENSG00000169071	9	94325373	94712444	883	100	1151925	2.7772	0.0027418	ROR2
ENSG00000090054	9	94794281	94877666	235	22	1151925	2.0208	0.021648	SPTLC1
ENSG00000196305	9	94972489	95056038	139	11	1151925	1.2738	0.10136	IARS
ENSG00000198000	9	95059640	95087918	42	7	1151925	0.6517	0.2573	NOL8
ENSG00000188312	9	95087766	95382815	434	21	1151925	2.0541	0.019983	CENPP
ENSG00000106809	9	95146249	95166978	28	2	1151925	-0.25068	0.59897	OGN
ENSG00000127083	9	95176527	95186743	8	2	1151925	-0.37661	0.64677	OMD
ENSG00000106819	9	95218487	95244788	38	5	1151925	2.6092	0.0045375	ASPN
ENSG00000106823	9	95256365	95298937	69	8	1151925	2.9962	0.0013667	ECM2
ENSG00000127080	9	95375466	95432547	114	11	1151925	1.1298	0.12928	IPPK
ENSG00000185963	9	95473645	95527094	94	6	1151925	0.82683	0.20417	BICD2
ENSG00000127081	9	95607874	95640304	36	10	1151925	2.0803	0.01875	ZNF484
ENSG00000127084	9	95709733	95798518	137	22	1151925	2.161	0.015347	FGD3
ENSG00000157303	9	95820989	95847420	30	8	1151925	1.8548	0.031813	SUSD3
ENSG00000165233	9	95858500	95875565	27	4	1151925	-0.3537	0.63822	C9orf89
ENSG00000131669	9	95883771	95896570	38	9	1151925	0.23528	0.407	NINJ1
ENSG00000165238	9	95947198	96082854	238	36	1151925	-0.028135	0.51122	WNK2
ENSG00000204352	9	96080481	96108696	20	6	1151925	-0.9489	0.82866	C9orf129
ENSG00000188938	9	96208776	96215874	17	5	1151925	2.6872	0.0036028	FAM120AOS
ENSG00000048828	9	96214004	96328397	211	22	1151925	3.6707	0.00012096	FAM120A
ENSG00000197724	9	96338689	96441869	243	32	1151925	4.1748	1.4912e-05	PHF2
ENSG00000158079	9	96793076	96872138	51	9	1151925	1.2616	0.10355	PTPDC1
ENSG00000175787	9	97021593	97063736	109	15	1151925	0.73614	0.23082	ZNF169
ENSG00000130950	9	97077605	97090926	3	2	1151925	-1.4982	0.93297	NUTM2F
ENSG00000148110	9	97136833	97223324	147	15	1151925	0.3619	0.35871	HIATL1
ENSG00000130957	9	97321002	97356075	91	17	1151925	-0.44315	0.67117	FBP2
ENSG00000165140	9	97365415	97402531	89	13	1151925	-0.61741	0.73152	FBP1
ENSG00000148120	9	97488983	97849441	361	27	1151925	0.61828	0.2682	C9orf3
ENSG00000158169	9	97861336	98079991	32	12	1151925	2.8594	0.0021221	FANCC
ENSG00000185920	9	98205262	98279339	77	9	1151925	1.154	0.12426	PTCH1
ENSG00000268926	9	98534605	98537013	5	3	1151925	0.24489	0.40327	DKFZP434H0512
ENSG00000182150	9	98637983	98776842	181	18	1151925	-1.3588	0.91289	ERCC6L2
ENSG00000130948	9	98997588	99064434	67	11	1151925	-1.0971	0.86369	HSD17B3
ENSG00000130958	9	99082988	99145992	158	11	1151925	2.0543	0.019974	SLC35D2
ENSG00000165244	9	99148223	99180611	70	5	1151925	2.3399	0.0096448	ZNF367
ENSG00000130956	9	99212483	99253618	53	4	1151925	3.3507	0.00040298	HABP4
ENSG00000081377	9	99252523	99382112	47	6	1151925	3.5302	0.0002076	CDC14B
ENSG00000158122	9	99401859	99417585	2	1	1151925	-0.69632	0.75689	AAED1
ENSG00000081386	9	99518147	99540411	15	2	1151925	-1.5223	0.93603	ZNF510
ENSG00000196597	9	99578754	99637905	25	3	1151925	-1.7845	0.96283	ZNF782
ENSG00000196312	9	99660348	99775862	2	1	1151925	0.64249	0.26028	HIATL2
ENSG00000136943	9	99794940	99801925	7	1	1151925	-0.8372	0.79876	CTSV
ENSG00000197816	9	100000765	100140806	316	18	1151925	1.2453	0.1065	CCDC180
ENSG00000196116	9	100174232	100258407	92	9	1151925	-1.7196	0.95725	TDRD7
ENSG00000136842	9	100263462	100364030	165	37	1151925	-1.308	0.90456	TMOD1
ENSG00000136925	9	100362362	100395962	15	8	1151925	0.4058	0.34244	TSTD2
ENSG00000136937	9	100395908	100436030	13	5	1151925	0.71309	0.23789	NCBP1
ENSG00000136936	9	100437191	100459639	6	2	1151925	0.87639	0.19041	XPA
ENSG00000178919	9	100615536	100618986	16	3	1151925	1.2808	0.10013	FOXE1
ENSG00000136932	9	100666771	100684852	30	3	1151925	1.7963	0.03622	C9orf156
ENSG00000136929	9	100689073	100707138	22	2	1151925	1.1321	0.12881	HEMGN
ENSG00000136938	9	100745643	100778225	10	5	1151925	1.7394	0.04098	ANP32B
ENSG00000095380	9	100819021	100845357	13	4	1151925	1.6053	0.054213	NANS
ENSG00000106785	9	100831557	100881494	33	8	1151925	1.9187	0.027513	TRIM14
ENSG00000106789	9	100883257	100954922	95	25	1151925	-0.6435	0.74005	CORO2A
ENSG00000095383	9	100961311	101017915	181	25	1151925	2.7099	0.003365	TBC1D2
ENSG00000136928	9	101050391	101471479	776	115	1151925	1.9967	0.022929	GABBR2
ENSG00000165138	9	101493611	101559247	69	9	1151925	-0.026699	0.51065	ANKS6
ENSG00000119514	9	101569981	101612363	20	6	1151925	-1.6046	0.94571	GALNT12
ENSG00000204291	9	101705461	101833069	177	30	1151925	1.5104	0.065468	COL15A1
ENSG00000106799	9	101866320	101916474	32	6	1151925	3.0557	0.0011228	TGFBR1
ENSG00000119523	9	101978708	101984238	7	1	1151925	-0.16489	0.56549	ALG2
ENSG00000106803	9	101984346	101992897	20	3	1151925	0.091567	0.46352	SEC61B
ENSG00000119508	9	102584137	102629173	18	5	1151925	1.5297	0.063048	NR4A3
ENSG00000136874	9	102668915	102732618	50	8	1151925	-0.40887	0.65868	STX17
ENSG00000023318	9	102741461	102861322	93	12	1151925	0.49756	0.3094	ERP44
ENSG00000119509	9	102861538	103063282	302	12	1151925	0.28884	0.38635	INVS
ENSG00000136891	9	103064359	103115221	57	5	1151925	1.2541	0.10491	TEX10
ENSG00000066697	9	103189438	103213511	54	5	1151925	0.32538	0.37245	MSANTD3
ENSG00000251349	9	103204553	103339918	246	20	1151925	0.22459	0.41115	MSANTD3-TMEFF1
ENSG00000241697	9	103204560	103339918	246	20	1151925	0.22459	0.41115	TMEFF1
ENSG00000170681	9	103340361	103350188	32	7	1151925	1.3824	0.083425	MURC
ENSG00000148123	9	103790991	104087417	507	69	1151925	1.8062	0.035447	LPPR1
ENSG00000136881	9	104122699	104145801	42	6	1151925	-2.8994	0.99813	BAAT
ENSG00000136897	9	104149915	104160896	7	3	1151925	-1.1212	0.8689	MRPL50
ENSG00000136870	9	104161155	104172942	30	3	1151925	0.21292	0.4157	ZNF189
ENSG00000136872	9	104182860	104198105	23	3	1151925	0.2281	0.40978	ALDOB
ENSG00000165152	9	104235453	104295819	86	13	1151925	-0.036301	0.51448	TMEM246
ENSG00000155827	9	104296133	104325622	44	10	1151925	0.053021	0.47886	RNF20
ENSG00000198785	9	104331635	104500862	414	32	1151925	-0.020114	0.50802	GRIN3A
ENSG00000188386	9	104353897	104357283	4	2	1151925	1.4897	0.068157	PPP3R2
ENSG00000155833	9	105757593	105780770	7	2	1151925	0.8347	0.20194	CYLC2
ENSG00000136824	9	106856541	106903698	63	6	1151925	1.2134	0.11249	SMC2
ENSG00000186881	9	107266455	107267547	8	3	1151925	2.0519	0.020088	OR13F1
ENSG00000148136	9	107288534	107289490	1	1	1151925	0.59423	0.27618	OR13C4
ENSG00000204246	9	107298030	107299137	2	1	1151925	0.6762	0.24946	OR13C3
ENSG00000186943	9	107331449	107332411	3	2	1151925	0.10401	0.45858	OR13C8
ENSG00000255800	9	107360650	107361788	8	2	1151925	1.4421	0.07464	OR13C5
ENSG00000257019	9	107366924	107367951	2	1	1151925	1.0799	0.1401	OR13C2
ENSG00000136839	9	107379529	107380485	4	2	1151925	1.5679	0.058452	OR13C9
ENSG00000179055	9	107456660	107457766	6	2	1151925	0.43044	0.33344	OR13D1
ENSG00000136783	9	107509969	107522403	17	6	1151925	1.8507	0.032106	NIPSNAP3A
ENSG00000165028	9	107526438	107539738	24	6	1151925	0.79648	0.21288	NIPSNAP3B
ENSG00000165029	9	107543283	107690518	262	58	1151925	0.51339	0.30384	ABCA1
ENSG00000070214	9	108006903	108201452	338	26	1151925	1.0914	0.13755	SLC44A1
ENSG00000106701	9	108210077	108314714	43	5	1151925	2.3787	0.0086866	FSD1L
ENSG00000106692	9	108320411	108403399	47	10	1151925	0.56844	0.28487	FKTN
ENSG00000186051	9	108424738	108425367	1	1	1151925	1.0858	0.13878	TAL2
ENSG00000095209	9	108456825	108538893	145	4	1151925	-2.1369	0.9837	TMEM38B
ENSG00000148143	9	109625378	109775915	125	23	1151925	1.0689	0.14256	ZNF462
ENSG00000119318	9	110045418	110094475	101	15	1151925	1.5882	0.056124	RAD23B
ENSG00000136826	9	110247133	110252763	3	1	1151925	0.3715	0.35513	KLF4
ENSG00000148156	9	111616871	111619239	9	4	1151925	0.35657	0.36071	ACTL7B
ENSG00000187003	9	111624603	111626035	1	1	1151925	0.16411	0.43482	ACTL7A
ENSG00000070061	9	111629797	111696396	186	24	1151925	-1.5818	0.94316	IKBKAP
ENSG00000119328	9	111696461	111713024	33	7	1151925	0.48204	0.31489	FAM206A
ENSG00000119326	9	111704851	111775809	167	19	1151925	1.2423	0.10707	CTNNAL1
ENSG00000106771	9	111777432	111882225	239	28	1151925	1.8074	0.035351	TMEM245
ENSG00000260230	9	111892573	111929571	55	13	1151925	3.5821	0.00017043	FRRS1L
ENSG00000095203	9	111934255	112083244	128	25	1151925	1.4849	0.068783	EPB41L4B
ENSG00000070159	9	112137746	112260590	157	18	1151925	0.26177	0.39675	PTPN3
ENSG00000243444	9	112403068	112713755	604	72	1151925	1.2263	0.11005	PALM2
ENSG00000157654	9	112542589	112934792	476	84	1151925	-1.3723	0.91502	PALM2-AKAP2
ENSG00000241978	9	112542769	112934792	476	84	1151925	-1.3723	0.91502	AKAP2
ENSG00000188959	9	112952328	112970469	27	7	1151925	0.19448	0.4229	C9orf152
ENSG00000136810	9	113006091	113018920	20	7	1151925	-0.34155	0.63365	TXN
ENSG00000204193	9	113065801	113100127	69	16	1151925	-2.2673	0.98831	TXNDC8
ENSG00000165124	9	113127531	113342160	624	87	1151925	-2.4437	0.99273	SVEP1
ENSG00000030304	9	113431051	113563859	130	35	1151925	-0.47384	0.68219	MUSK
ENSG00000198121	9	113635543	113800981	316	45	1151925	0.17892	0.429	LPAR1
ENSG00000171133	9	114089763	114090800	1	1	1151925	0.89454	0.18552	OR2K2
ENSG00000136813	9	114122972	114247025	167	15	1151925	-2.0944	0.98189	KIAA0368
ENSG00000173258	9	114287439	114340124	104	19	1151925	-2.6425	0.99589	ZNF483
ENSG00000106853	9	114312002	114362135	126	26	1151925	-1.2765	0.89911	PTGR1
ENSG00000059769	9	114393632	114432508	80	14	1151925	2.5845	0.0048762	DNAJC25
ENSG00000244115	9	114393666	114432509	80	14	1151925	2.5845	0.0048762	DNAJC25-GNG10
ENSG00000242616	9	114423615	114432526	16	4	1151925	2.3746	0.008784	GNG10
ENSG00000165181	9	114448453	114557288	233	16	1151925	0.73777	0.23033	C9orf84
ENSG00000148154	9	114659046	114697649	97	18	1151925	2.0358	0.020886	UGCG
ENSG00000106868	9	114803065	114937688	104	21	1151925	-0.5066	0.69378	SUSD1
ENSG00000119314	9	114980715	115095947	219	8	1151925	0.84336	0.19951	PTBP3
ENSG00000119471	9	115142217	115234690	179	12	1151925	-1.3627	0.91352	HSDL2
ENSG00000230185	9	115196096	115249484	99	4	1151925	-1.1743	0.87986	C9orf147
ENSG00000165185	9	115249127	115431677	86	14	1151925	-2.2359	0.98732	KIAA1958
ENSG00000148153	9	115446206	115480516	17	5	1151925	-0.17948	0.57122	INIP
ENSG00000148158	9	115513118	115643951	176	15	1151925	-2.0546	0.98004	SNX30
ENSG00000119457	9	115641200	115653193	15	5	1151925	-1.493	0.93228	SLC46A2
ENSG00000136866	9	115800660	115819039	10	4	1151925	1.0017	0.15825	ZFP37
ENSG00000136867	9	115913222	115926417	25	7	1151925	2.2374	0.012629	SLC31A2
ENSG00000119321	9	115923286	115983641	140	16	1151925	2.5474	0.0054264	FKBP15
ENSG00000136868	9	115983808	116028674	106	16	1151925	3.2986	0.00048583	SLC31A1
ENSG00000176386	9	116018115	116037869	42	9	1151925	3.3571	0.00039379	CDC26
ENSG00000136875	9	116037623	116055185	44	8	1151925	2.2248	0.013046	PRPF4
ENSG00000165188	9	116059373	116065656	16	3	1151925	1.6216	0.052441	RNF183
ENSG00000148225	9	116075502	116102578	52	9	1151925	0.72281	0.2349	WDR31
ENSG00000119411	9	116111821	116133513	58	11	1151925	0.88627	0.18774	BSPRY
ENSG00000119431	9	116135699	116139279	7	2	1151925	1.8569	0.031661	HDHD3
ENSG00000148218	9	116148597	116163613	20	7	1151925	0.67251	0.25063	ALAD
ENSG00000148229	9	116169515	116172952	5	1	1151925	0.90192	0.18355	POLE3
ENSG00000157653	9	116172334	116191964	53	6	1151925	0.80829	0.20946	C9orf43
ENSG00000138835	9	116207011	116360018	320	13	1151925	1.5168	0.064662	RGS3
ENSG00000157657	9	116638562	116818871	167	23	1151925	0.12202	0.45144	ZNF618
ENSG00000106927	9	116822407	116840752	27	5	1151925	-1.1476	0.87443	AMBP
ENSG00000136883	9	116848406	116861507	31	7	1151925	-1.2623	0.89657	KIF12
ENSG00000196739	9	116917840	117074791	283	71	1151925	1.0983	0.13604	COL27A1
ENSG00000229314	9	117085336	117088755	2	1	1151925	-0.53267	0.70287	ORM1
ENSG00000106948	9	117096436	117156685	62	15	1151925	0.88438	0.18825	AKNA
ENSG00000095397	9	117164360	117267730	146	24	1151925	1.2671	0.10256	DFNB31
ENSG00000136888	9	117350026	117360653	15	5	1151925	-0.99671	0.84055	ATP6V1G1
ENSG00000157693	9	117373486	117408702	83	14	1151925	-1.0497	0.85307	C9orf91
ENSG00000181634	9	117546915	117568406	9	4	1151925	0.3883	0.3489	TNFSF15
ENSG00000106952	9	117656003	117692697	18	3	1151925	0.82624	0.20433	TNFSF8
ENSG00000041982	9	117782806	117880536	148	29	1151925	-0.62114	0.73275	TNC
ENSG00000173077	9	117904097	118164923	462	62	1151925	-1.8651	0.96892	2025-12-01
ENSG00000182752	9	118916083	119164601	107	33	1151925	1.8079	0.035308	PAPPA
ENSG00000148219	9	119187504	120177348	1431	191	1151925	4.2298	1.1694e-05	ASTN2
ENSG00000119401	9	119449581	119463579	9	2	1151925	4.0091	3.0478e-05	TRIM32
ENSG00000136869	9	120466610	120479149	15	5	1151925	-1.5293	0.9369	TLR4
ENSG00000078725	9	121915736	122131745	296	46	1151925	3.0184	0.0012706	BRINP1
ENSG00000260970	9	122257653	122286403	45	8	1151925	-1.0356	0.8498	RP11-295D22.1
ENSG00000136861	9	123151147	123342448	177	22	1151925	-1.0501	0.85317	CDK5RAP2
ENSG00000106780	9	123363091	123476748	25	8	1151925	-0.50901	0.69463	MEGF9
ENSG00000119402	9	123514256	123555690	35	4	1151925	-0.85051	0.80248	FBXW2
ENSG00000095261	9	123577774	123605262	32	7	1151925	-1.2886	0.90124	PSMD5
ENSG00000119403	9	123617977	123639606	24	6	1151925	-0.66631	0.74739	PHF19
ENSG00000056558	9	123664671	123691451	72	7	1151925	-1.2575	0.89572	TRAF1
ENSG00000106804	9	123714616	123812554	174	20	1151925	-0.42164	0.66335	C5
ENSG00000119397	9	123837141	123939888	164	14	1151925	-0.19869	0.57875	CNTRL
ENSG00000119396	9	123940415	123985292	54	11	1151925	0.37239	0.3548	RAB14
ENSG00000148180	9	123970072	124095121	141	21	1151925	-0.77618	0.78118	GSN
ENSG00000148175	9	124101355	124132531	53	11	1151925	0.10848	0.45681	STOM
ENSG00000267987	9	124103625	124110410	9	4	1151925	0.23229	0.40816	AL161784.1
ENSG00000136848	9	124329336	124547809	176	38	1151925	-1.8994	0.97125	DAB2IP
ENSG00000175764	9	124584207	124855885	467	43	1151925	1.1108	0.13333	TTLL11
ENSG00000119421	9	124894745	124922098	74	10	1151925	0.15832	0.4371	NDUFA8
ENSG00000185681	9	124922190	124962367	65	14	1151925	-0.21558	0.58534	MORN5
ENSG00000106852	9	124964856	124991905	13	6	1151925	0.075792	0.46979	LHX6
ENSG00000119446	9	124999903	125027118	40	7	1151925	-0.69511	0.75651	RBM18
ENSG00000148187	9	125026882	125085743	13	3	1151925	0.88267	0.18871	MRRF
ENSG00000095303	9	125132824	125157982	28	8	1151925	1.2535	0.10501	PTGS1
ENSG00000269738	9	125148344	125148928	2	1	1151925	1.1792	0.11915	AL162424.1
ENSG00000136834	9	125239220	125240235	4	2	1151925	0.23133	0.40853	OR1J1
ENSG00000197233	9	125273081	125274022	2	1	1151925	0.39993	0.34461	OR1J2
ENSG00000171505	9	125288637	125289572	4	2	1151925	0.22353	0.41156	OR1N1
ENSG00000171501	9	125315391	125316493	12	3	1151925	0.1732	0.43125	OR1N2
ENSG00000171496	9	125329778	125330838	6	2	1151925	-1.1632	0.87762	OR1L8
ENSG00000165202	9	125376948	125378026	2	1	1151925	1.5948	0.055383	OR1Q1
ENSG00000171484	9	125390858	125391852	7	2	1151925	0.81437	0.20772	OR1B1
ENSG00000136939	9	125486269	125487204	1	1	1151925	0.6416	0.26057	OR1L4
ENSG00000171459	9	125512019	125513062	4	2	1151925	1.4365	0.075433	OR1L6
ENSG00000136940	9	125560668	125590910	43	9	1151925	1.3351	0.090923	PDCL
ENSG00000165204	9	125562370	125563395	2	1	1151925	0.23174	0.40837	OR1K1
ENSG00000056586	9	125606835	125667620	36	8	1151925	0.3077	0.37915	RC3H2
ENSG00000186130	9	125670335	125675609	6	3	1151925	2.4094	0.0079892	ZBTB6
ENSG00000171448	9	125677845	125693779	23	6	1151925	1.2512	0.10544	ZBTB26
ENSG00000011454	9	125703112	125867145	158	14	1151925	0.89551	0.18526	RABGAP1
ENSG00000165209	9	125871779	126030855	103	19	1151925	0.6777	0.24898	STRBP
ENSG00000148204	9	126118449	126142603	27	7	1151925	1.8292	0.033684	CRB2
ENSG00000119522	9	126141933	126692431	707	65	1151925	3.7692	8.1885e-05	DENND1A
ENSG00000106689	9	126763949	126795580	32	5	1151925	1.3274	0.092192	LHX2
ENSG00000119408	9	127019885	127115586	98	15	1151925	1.3011	0.09661	NEK6
ENSG00000136930	9	127115745	127177723	21	6	1151925	0.81591	0.20728	PSMB7
ENSG00000180264	9	127213423	127239379	20	3	1151925	1.2186	0.11149	GPR144
ENSG00000136931	9	127243516	127269709	10	1	1151925	2.9514	0.0015819	NR5A1
ENSG00000148200	9	127279554	127533589	6	3	1151925	-0.79438	0.78651	NR6A1
ENSG00000185585	9	127539437	127577164	17	5	1151925	-0.39996	0.65541	OLFML2A
ENSG00000136918	9	127615755	127620160	7	2	1151925	4.2016	1.3249e-05	WDR38
ENSG00000136942	9	127620159	127624260	2	1	1151925	3.577	0.00017381	RPL35
ENSG00000136950	9	127624409	127640003	10	3	1151925	4.2209	1.2167e-05	ARPC5L
ENSG00000136935	9	127640646	127710771	58	7	1151925	4.2175	1.2352e-05	GOLGA1
ENSG00000173611	9	127704887	127905785	104	11	1151925	4.7879	8.4265e-07	SCAI
ENSG00000119414	9	127908852	127952218	58	5	1151925	6.5813	2.331e-11	PPP6C
ENSG00000136933	9	127962821	127996437	35	7	1151925	5.7402	4.7285e-09	RABEPK
ENSG00000044574	9	127997132	128003609	1	1	1151925	1.5786	0.057219	HSPA5
ENSG00000165219	9	128024073	128129486	24	10	1151925	4.2568	1.0366e-05	GAPVD1
ENSG00000119487	9	128199672	128469513	297	24	1151925	2.8756	0.0020164	MAPKAP1
ENSG00000167081	9	128509624	128729656	77	11	1151925	0.54021	0.29453	PBX3
ENSG00000196814	9	129089128	129269320	165	24	1151925	2.1461	0.015931	MVB12B
ENSG00000136944	9	129376722	129463311	139	25	1151925	3.3156	0.00045721	LMX1B
ENSG00000169155	9	129567285	129600489	5	3	1151925	-0.071072	0.52833	ZBTB43
ENSG00000177125	9	129622944	129648157	10	2	1151925	0.10729	0.45728	ZBTB34
ENSG00000136828	9	129677053	129985445	314	24	1151925	2.1049	0.017652	RALGPS1
ENSG00000136859	9	129849611	129885162	45	9	1151925	2.3567	0.0092199	ANGPTL2
ENSG00000136895	9	129986544	130155939	193	24	1151925	4.0477	2.5862e-05	GARNL3
ENSG00000136856	9	130159421	130170703	6	3	1151925	0.756	0.22482	SLC2A8
ENSG00000196152	9	130186661	130207651	46	4	1151925	2.0623	0.019591	ZNF79
ENSG00000197958	9	130209953	130213684	7	1	1151925	2.1816	0.014569	RPL12
ENSG00000148356	9	130213765	130265780	56	7	1151925	2.3429	0.0095671	LRSAM1
ENSG00000136830	9	130267618	130341268	92	16	1151925	0.058227	0.47678	FAM129B
ENSG00000136854	9	130374544	130457460	26	5	1151925	0.97978	0.1636	STXBP1
ENSG00000187024	9	130455257	130487152	14	4	1151925	0.67642	0.24939	PTRH1
ENSG00000160401	9	130469268	130478281	4	2	1151925	0.31383	0.37683	C9orf117
ENSG00000167094	9	130478345	130493879	18	3	1151925	1.0169	0.15461	TTC16
ENSG00000160404	9	130493803	130497604	3	2	1151925	0.79443	0.21347	TOR2A
ENSG00000095370	9	130500596	130541020	56	9	1151925	1.8651	0.031081	SH2D3C
ENSG00000136807	9	130547958	130553066	6	2	1151925	0.61608	0.26892	CDK9
ENSG00000136877	9	130556876	130576606	37	8	1151925	1.778	0.037699	FPGS
ENSG00000106991	9	130577291	130617035	33	9	1151925	-0.18535	0.57352	ENG
ENSG00000106992	9	130628759	130640022	7	3	1151925	-0.96228	0.83205	AK1
ENSG00000160408	9	130647600	130667687	16	5	1151925	1.2064	0.11384	ST6GALNAC6
ENSG00000136840	9	130670165	130679317	3	2	1151925	-0.41932	0.66251	ST6GALNAC4
ENSG00000167103	9	130683158	130693076	3	1	1151925	0.92879	0.1765	PIP5KL1
ENSG00000136908	9	130697378	130700763	4	1	1151925	0.44346	0.32872	DPM2
ENSG00000167106	9	130702858	130742792	53	6	1151925	0.011675	0.49534	FAM102A
ENSG00000148339	9	130830480	130871524	87	3	1151925	-1.2288	0.89042	SLC25A25
ENSG00000148334	9	130882972	130890741	1	1	1151925	0.94413	0.17255	PTGES2
ENSG00000148346	9	130911350	130915734	2	1	1151925	2.3952	0.0083066	LCN2
ENSG00000171159	9	130922539	130926207	4	1	1151925	2.7937	0.0026053	C9orf16
ENSG00000148337	9	130928343	130966662	16	2	1151925	2.9982	0.0013581	CIZ1
ENSG00000106976	9	130965658	131017527	34	9	1151925	1.2304	0.10928	DNM1
ENSG00000167110	9	131018108	131038274	23	4	1151925	-0.63156	0.73616	GOLGA2
ENSG00000175854	9	131037658	131051269	3	1	1151925	-2.6019	0.99537	SWI5
ENSG00000268211	9	131062367	131064212	4	1	1151925	-0.69786	0.75737	AL359091.2
ENSG00000167112	9	131071382	131085021	9	3	1151925	1.0165	0.15469	TRUB2
ENSG00000167113	9	131084815	131096351	16	4	1151925	1.345	0.089319	COQ4
ENSG00000167114	9	131102925	131123749	23	6	1151925	1.7998	0.035948	SLC27A4
ENSG00000167118	9	131133598	131153015	25	6	1151925	1.0051	0.15743	URM1
ENSG00000167123	9	131174030	131199626	26	3	1151925	1.3765	0.084339	CERCAM
ENSG00000136811	9	131217465	131263571	17	4	1151925	1.4042	0.080134	ODF2
ENSG00000119392	9	131266979	131304567	26	3	1151925	1.1437	0.12638	GLE1
ENSG00000197694	9	131314866	131395941	64	4	1151925	0.53224	0.29728	SPTAN1
ENSG00000119333	9	131395940	131419066	32	7	1151925	1.3746	0.084627	WDR34
ENSG00000119335	9	131445703	131458679	3	2	1151925	-0.51511	0.69676	SET
ENSG00000160447	9	131464802	131483197	7	3	1151925	3.1188	0.00090807	PKN3
ENSG00000160446	9	131483148	131486406	2	1	1151925	1.0975	0.13622	ZDHHC12
ENSG00000160445	9	131492065	131534693	29	6	1151925	1.4941	0.067573	ZER1
ENSG00000107021	9	131549483	131572711	54	6	1151925	-0.30849	0.62114	TBC1D13
ENSG00000167136	9	131580753	131584956	7	2	1151925	-1.2069	0.88626	ENDOG
ENSG00000198917	9	131581930	131592100	25	4	1151925	-0.29664	0.61663	C9orf114
ENSG00000171097	9	131595221	131644773	55	5	1151925	-2.3208	0.98985	CCBL1
ENSG00000136802	9	131644391	131680318	30	5	1151925	-0.27394	0.60794	LRRC8A
ENSG00000175287	9	131683174	131704320	15	2	1151925	0.55533	0.28933	PHYHD1
ENSG00000251184	9	131703757	131719300	9	1	1151925	0.4487	0.32682	RP11-101E3.5
ENSG00000095319	9	131709978	131769375	43	4	1151925	0.38869	0.34875	NUP188
ENSG00000148341	9	131769315	131790582	16	4	1151925	0.19789	0.42157	SH3GLB2
ENSG00000148343	9	131798900	131834361	16	3	1151925	-1.8543	0.96815	FAM73B
ENSG00000095321	9	131857089	131873468	6	2	1151925	0.25264	0.40027	CRAT
ENSG00000119383	9	131873229	131911225	52	3	1151925	0.18134	0.42805	PPP2R4
ENSG00000148335	9	132371163	132398209	49	10	1151925	1.9569	0.025179	NTMT1
ENSG00000179058	9	132374504	132383055	25	6	1151925	2.1518	0.015708	C9orf50
ENSG00000148331	9	132399171	132404444	4	2	1151925	-0.28375	0.6117	ASB6
ENSG00000167157	9	132427920	132484875	108	22	1151925	-0.49833	0.69087	PRRX2
ENSG00000148344	9	132500610	132515326	31	5	1151925	-0.18927	0.57506	PTGES
ENSG00000136816	9	132565432	132573560	12	3	1151925	0.26983	0.39364	TOR1B
ENSG00000136827	9	132575223	132586413	13	4	1151925	1.4028	0.080343	TOR1A
ENSG00000136819	9	132589569	132598142	52	4	1151925	0.76987	0.22069	C9orf78
ENSG00000136878	9	132596977	132644107	292	14	1151925	0.0037036	0.49852	USP20
ENSG00000187239	9	132649466	132805473	346	37	1151925	1.585	0.056484	FNBP1
ENSG00000148358	9	132815705	132902448	159	19	1151925	-1.2053	0.88595	GPR107
ENSG00000196979	9	132902889	132906498	15	2	1151925	-0.11927	0.54747	AL360004.1
ENSG00000107130	9	132934857	132999583	75	16	1151925	3.4586	0.00027146	NCS1
ENSG00000148357	9	133046882	133309510	234	59	1151925	-0.82437	0.79514	HMCN2
ENSG00000215428	9	133274029	133282639	16	7	1151925	0.10423	0.45849	AL354898.1
ENSG00000130707	9	133320316	133376661	63	13	1151925	0.69756	0.24272	ASS1
ENSG00000107164	9	133454352	133513739	86	16	1151925	0.71811	0.23635	FUBP3
ENSG00000130711	9	133539981	133558368	30	7	1151925	-0.11518	0.54585	PRDM12
ENSG00000130713	9	133569108	133580248	8	3	1151925	0.25048	0.40111	EXOSC2
ENSG00000097007	9	133589333	133763062	233	29	1151925	0.71595	0.23701	ABL1
ENSG00000130720	9	133777825	133814673	81	14	1151925	2.1982	0.013969	FIBCD1
ENSG00000050555	9	133884469	133969860	106	22	1151925	0.81476	0.20761	LAMC3
ENSG00000126878	9	133971863	133998539	33	5	1151925	-1.4675	0.92888	AIF1L
ENSG00000126883	9	134000948	134110057	150	12	1151925	-1.9041	0.97155	NUP214
ENSG00000126882	9	134133463	134151934	11	3	1151925	0.30307	0.38092	FAM78A
ENSG00000160539	9	134165081	134184649	6	3	1151925	0.27017	0.39351	PPAPDC3
ENSG00000130723	9	134269480	134375584	121	9	1151925	2.5326	0.0056613	PRRC2B
ENSG00000130714	9	134378289	134399193	71	4	1151925	2.7777	0.0027376	POMT1
ENSG00000130717	9	134399188	134406655	5	2	1151925	2.1601	0.015384	UCK1
ENSG00000107263	9	134452157	134615461	136	18	1151925	1.566	0.058674	RAPGEF1
ENSG00000160563	9	134735494	134955295	86	23	1151925	0.97841	0.16394	MED27
ENSG00000196358	9	135037334	135119921	39	12	1151925	-0.89188	0.81377	NTNG2
ENSG00000107290	9	135136743	135230372	240	14	1151925	0.75654	0.22466	SETX
ENSG00000125482	9	135251008	135282209	37	6	1151925	-2.0981	0.98205	TTF1
ENSG00000188523	9	135285430	135448704	258	54	1151925	2.1232	0.016867	C9orf171
ENSG00000125492	9	135457572	135465653	3	2	1151925	2.0802	0.018753	BARHL1
ENSG00000125485	9	135468384	135545788	68	14	1151925	1.995	0.023022	DDX31
ENSG00000125484	9	135545422	135570342	24	8	1151925	1.4647	0.071497	GTF3C4
ENSG00000165695	9	135600965	135754164	174	19	1151925	-0.64784	0.74146	AK8
ENSG00000165698	9	135753414	135765588	5	3	1151925	-0.0072301	0.50288	C9orf9
ENSG00000165699	9	135766735	135820020	72	9	1151925	-1.1895	0.88289	TSC1
ENSG00000165702	9	135820932	135867083	83	21	1151925	-0.22962	0.59081	GFI1B
ENSG00000148308	9	135906076	135933890	4	2	1151925	-0.15337	0.56095	GTF3C5
ENSG00000160271	9	135973107	136039301	76	22	1151925	0.34508	0.36502	RALGDS
ENSG00000148288	9	136028340	136039332	26	8	1151925	-1.0976	0.86381	GBGT1
ENSG00000171102	9	136080664	136084630	3	2	1151925	-0.029319	0.51169	OBP2B
ENSG00000148296	9	136197552	136203235	6	2	1151925	1.0924	0.13732	SURF6
ENSG00000148297	9	136205160	136214986	9	4	1151925	-0.6792	0.75149	MED22
ENSG00000148303	9	136215069	136218281	8	2	1151925	-2.4455	0.99277	RPL7A
ENSG00000148290	9	136218610	136223552	9	3	1151925	-0.15816	0.56283	SURF1
ENSG00000148291	9	136223428	136228045	12	3	1151925	0.039559	0.48422	SURF2
ENSG00000148248	9	136228325	136242970	25	5	1151925	-0.31035	0.62185	SURF4
ENSG00000198870	9	136243117	136271220	68	4	1151925	-0.63948	0.73874	C9orf96
ENSG00000148300	9	136271186	136283164	41	4	1151925	-1.7005	0.95548	REXO4
ENSG00000160323	9	136279478	136324508	88	15	1151925	2.3731	0.0088193	ADAMTS13
ENSG00000160325	9	136325089	136335970	11	3	1151925	0.33862	0.36745	CACFD1
ENSG00000160326	9	136336217	136344259	12	6	1151925	0.21479	0.41496	SLC2A6
ENSG00000187616	9	136379708	136393734	10	4	1151925	2.0507	0.020148	TMEM8C
ENSG00000197859	9	136397286	136440641	78	5	1151925	0.63188	0.26373	ADAMTSL2
ENSG00000123454	9	136501482	136524466	67	23	1151925	1.3722	0.084998	DBH
ENSG00000123453	9	136528682	136605077	101	26	1151925	2.2819	0.011249	SARDH
ENSG00000160293	9	136627016	136857726	476	75	1151925	1.1923	0.11658	VAV2
ENSG00000169925	9	136895427	136933657	75	12	1151925	6.6375	1.5949e-11	BRD3
ENSG00000196363	9	137000487	137025093	78	7	1151925	0.39112	0.34785	WDR5
ENSG00000186350	9	137208944	137332431	89	20	1151925	-2.5424	0.99449	RXRA
ENSG00000130635	9	137533620	137736686	393	66	1151925	0.63246	0.26354	COL5A1
ENSG00000160339	9	137772654	137779924	27	6	1151925	-0.67712	0.75083	FCN2
ENSG00000085265	9	137801431	137809809	11	3	1151925	1.2541	0.1049	FCN1
ENSG00000130558	9	137967268	138013025	101	27	1151925	2.5551	0.0053086	OLFM1
ENSG00000196422	9	138370925	138380739	15	3	1151925	1.6696	0.047501	PPP1R26
ENSG00000160345	9	138387027	138393580	12	2	1151925	-0.035267	0.51407	C9orf116
ENSG00000122140	9	138391830	138396519	2	1	1151925	0.0065141	0.4974	MRPS2
ENSG00000173876	10	92828	120103	3	1	1151925	1.8409	0.032821	TUBB8
ENSG00000015171	10	180405	300577	85	10	1151925	0.58632	0.27883	ZMYND11
ENSG00000151240	10	320130	735683	510	40	1151925	0.91297	0.18063	DIP2C
ENSG00000180525	10	695888	711109	14	3	1151925	-0.014475	0.50577	PRR26
ENSG00000107929	10	855484	977564	183	10	1151925	4.0345	2.7362e-05	LARP4B
ENSG00000205740	10	1017097	1034281	33	5	1151925	2.0969	0.017999	AL359878.1
ENSG00000107937	10	1034338	1065876	71	9	1151925	2.2102	0.013544	GTPBP4
ENSG00000148377	10	1064847	1071799	18	6	1151925	1.2565	0.10446	IDI2
ENSG00000067064	10	1085848	1095110	15	5	1151925	2.1907	0.014236	IDI1
ENSG00000047056	10	1095478	1178237	144	21	1151925	0.78214	0.21707	WDR37
ENSG00000185736	10	1228073	1779670	887	167	1151925	1.2992	0.096942	ADARB2
ENSG00000067057	10	3108525	3179904	232	41	1151925	-1.3997	0.91921	PFKP
ENSG00000107959	10	3179920	3215003	97	11	1151925	-0.84133	0.79992	PITRM1
ENSG00000067082	10	3818188	3827473	9	3	1151925	2.2713	0.011563	KLF6
ENSG00000165568	10	4828821	4890254	214	9	1151925	0.79374	0.21367	AKR1E2
ENSG00000187134	10	4934796	5025475	149	20	1151925	-0.71059	0.76133	AKR1C1
ENSG00000151632	10	5029967	5060223	67	13	1151925	2.7796	0.0027209	AKR1C2
ENSG00000196139	10	5077546	5149878	149	25	1151925	1.148	0.12549	AKR1C3
ENSG00000196326	10	5196335	5244449	98	10	1151925	1.2616	0.10354	AKR1CL1
ENSG00000198610	10	5237425	5260912	91	7	1151925	2.3092	0.010466	AKR1C4
ENSG00000178473	10	5406972	5416169	4	2	1151925	0.6913	0.24469	UCN3
ENSG00000178462	10	5435061	5446793	17	4	1151925	-0.73432	0.76862	TUBAL3
ENSG00000173848	10	5454514	5500426	53	5	1151925	0.64133	0.26065	NET1
ENSG00000178372	10	5540658	5541533	1	1	1151925	-1.264	0.89689	CALML5
ENSG00000178363	10	5566924	5568225	2	1	1151925	0.21669	0.41422	CALML3
ENSG00000196372	10	5680830	5708558	52	19	1151925	0.57735	0.28185	ASB13
ENSG00000108021	10	5726801	5805703	85	15	1151925	-0.32923	0.62901	FAM208B
ENSG00000057608	10	5807186	5884095	78	17	1151925	-0.32443	0.62719	GDI2
ENSG00000134461	10	5903580	5931869	58	7	1151925	-1.2675	0.89751	ANKRD16
ENSG00000134452	10	5931535	5979556	76	9	1151925	-0.19546	0.57748	FBXO18
ENSG00000134470	10	5990855	6020150	66	16	1151925	0.54744	0.29204	IL15RA
ENSG00000134460	10	6052652	6104288	158	37	1151925	0.74037	0.22954	IL2RA
ENSG00000134453	10	6130950	6159420	48	12	1151925	-0.42044	0.66292	RBM17
ENSG00000170525	10	6186881	6277495	82	28	1151925	-1.6821	0.95372	PFKFB3
ENSG00000212743	10	6392278	6394723	4	2	1151925	-0.56551	0.71414	DKFZP667F0711
ENSG00000065675	10	6469105	6622263	173	41	1151925	-0.89367	0.81425	PRKCQ
ENSG00000198879	10	7200586	7453450	557	78	1151925	0.50588	0.30647	SFMBT2
ENSG00000123243	10	7601232	7708961	198	33	1151925	0.53073	0.2978	ITIH5
ENSG00000151655	10	7745232	7791483	112	19	1151925	0.22141	0.41239	ITIH2
ENSG00000151657	10	7792925	7829990	68	14	1151925	1.1013	0.13538	KIN
ENSG00000165629	10	7830092	7849778	16	6	1151925	0.31248	0.37734	ATP5C1
ENSG00000165632	10	7860467	8058590	387	41	1151925	-0.3981	0.65472	TAF3
ENSG00000107485	10	8095567	8117161	63	12	1151925	1.6696	0.047501	GATA3
ENSG00000048740	10	11047259	11378674	579	93	1151925	4.0967	2.0953e-05	CELF2
ENSG00000148429	10	11495945	11653753	167	19	1151925	0.78237	0.217	USP6NL
ENSG00000134463	10	11784365	11806069	44	6	1151925	-2.8606	0.99789	ECHDC3
ENSG00000148426	10	11865338	11914276	49	10	1151925	2.7439	0.0030358	PROSER2
ENSG00000151461	10	11962021	12085169	189	18	1151925	-0.01667	0.50665	UPF2
ENSG00000181192	10	12110971	12165224	84	11	1151925	-0.4244	0.66436	DHTKD1
ENSG00000065665	10	12171636	12211960	93	10	1151925	-0.0011699	0.50047	SEC61A2
ENSG00000165609	10	12207324	12238143	16	6	1151925	1.1014	0.13536	NUDT5
ENSG00000151465	10	12237964	12292588	29	6	1151925	0.0090091	0.49641	CDC123
ENSG00000183049	10	12391481	12877545	717	148	1151925	1.5926	0.055626	CAMK1D
ENSG00000151468	10	12938627	13141652	409	71	1151925	0.064831	0.47415	CCDC3
ENSG00000123240	10	13141449	13180291	39	13	1151925	-0.46924	0.68055	OPTN
ENSG00000065328	10	13203554	13253104	83	20	1151925	-0.24212	0.59566	MCM10
ENSG00000165623	10	13263767	13276334	42	8	1151925	1.0754	0.1411	UCMA
ENSG00000107537	10	13319796	13344412	29	10	1151925	1.3848	0.083058	PHYH
ENSG00000226209	10	13350145	13350447	1	1	1151925	0.75535	0.22502	AL138764.1
ENSG00000086475	10	13359424	13390297	70	11	1151925	-0.46316	0.67837	SEPHS1
ENSG00000165626	10	13480484	13570974	61	10	1151925	0.41584	0.33876	BEND7
ENSG00000165630	10	13628927	13672868	60	10	1151925	0.3366	0.36821	PRPF18
ENSG00000239665	10	13652047	13710299	65	14	1151925	0.628	0.265	RP11-295P9.3
ENSG00000151474	10	13685706	14504141	1385	205	1151925	2.3032	0.010634	FRMD4A
ENSG00000065809	10	14560556	14816896	475	87	1151925	0.56533	0.28592	FAM107B
ENSG00000185267	10	14861249	14880574	22	6	1151925	2.9328	0.0016796	CDNF
ENSG00000187522	10	14880163	14913740	23	4	1151925	2.7815	0.0027054	HSPA14
ENSG00000152455	10	14920819	14946314	18	6	1151925	2.09	0.018307	SUV39H2
ENSG00000152457	10	14939358	14996431	43	15	1151925	1.5666	0.058609	DCLRE1C
ENSG00000197889	10	15001438	15030049	98	5	1151925	0.25354	0.39992	MEIG1
ENSG00000152463	10	15074226	15115851	119	21	1151925	0.43934	0.33021	OLAH
ENSG00000176244	10	15119522	15130775	44	12	1151925	0.53327	0.29692	ACBD7
ENSG00000176236	10	15137384	15139318	5	2	1151925	0.69809	0.24256	C10orf111
ENSG00000152464	10	15139179	15181817	132	19	1151925	0.97555	0.16464	RPP38
ENSG00000152465	10	15144583	15210692	194	30	1151925	0.90408	0.18298	NMT2
ENSG00000148468	10	15253642	15413061	275	47	1151925	1.9698	0.024433	FAM171A1
ENSG00000077943	10	15555948	15762124	387	44	1151925	0.6135	0.26977	ITGA8
ENSG00000148481	10	15820169	15902519	46	7	1151925	-0.21	0.58317	FAM188A
ENSG00000165983	10	16478942	16555736	96	12	1151925	-0.22119	0.58753	PTER
ENSG00000165985	10	16555742	16564004	25	6	1151925	0.40129	0.3441	C1QL3
ENSG00000148484	10	16632610	16859527	326	47	1151925	2.386	0.0085159	RSU1
ENSG00000107611	10	16865963	17171830	673	87	1151925	-1.5233	0.93616	CUBN
ENSG00000107614	10	17184253	17244053	93	8	1151925	-1.7209	0.95737	TRDMT1
ENSG00000026025	10	17270258	17279592	2	1	1151925	-1.5412	0.93836	VIM
ENSG00000148488	10	17360382	17496329	444	43	1151925	-1.5792	0.94285	ST8SIA6
ENSG00000165996	10	17631958	17659376	48	9	1151925	1.1472	0.12565	PTPLA
ENSG00000136738	10	17686124	17757913	169	8	1151925	-2.167	0.98488	STAM
ENSG00000148482	10	18240768	18332221	167	31	1151925	2.8606	0.0021143	SLC39A12
ENSG00000165995	10	18429606	18830798	778	138	1151925	0.33571	0.36855	CACNB2
ENSG00000241058	10	18834490	18940551	205	15	1151925	-0.09093	0.53623	NSUN6
ENSG00000271786	10	18931405	18944123	11	4	1151925	0.033323	0.48671	RP11-139J15.7
ENSG00000165997	10	18948334	18970568	28	5	1151925	-0.027455	0.51095	ARL5B
ENSG00000204740	10	19492779	20079330	1361	118	1151925	0.61355	0.26976	MALRD1
ENSG00000120594	10	20105168	20578785	1242	114	1151925	3.4236	0.00030895	PLXDC2
ENSG00000078114	10	21068902	21463116	456	67	1151925	2.4285	0.0075801	NEBL
ENSG00000204683	10	21414692	21435488	13	4	1151925	2.2519	0.012164	C10orf113
ENSG00000204682	10	21781587	21786191	4	2	1151925	1.8842	0.029767	CASC10
ENSG00000180592	10	21802407	21814611	3	2	1151925	0.082339	0.46719	SKIDA1
ENSG00000078403	10	21823094	22032559	50	16	1151925	0.01796	0.49284	MLLT10
ENSG00000136770	10	22045466	22292698	138	6	1151925	0.96909	0.16625	DNAJC1
ENSG00000223601	10	22497743	22498950	4	2	1151925	-1.656	0.95114	EBLN1
ENSG00000269897	10	22605317	22618471	1	1	1151925	0.26536	0.39536	COMMD3-BMI1
ENSG00000077327	10	22634399	22743153	63	10	1151925	0.39184	0.34759	SPAG6
ENSG00000150867	10	22823778	23003484	310	34	1151925	-1.812	0.96501	PIP4K2A
ENSG00000165309	10	23216953	23326518	149	22	1151925	-2.5069	0.99391	ARMC3
ENSG00000148450	10	23384435	23410942	39	8	1151925	0.8322	0.20265	MSRB2
ENSG00000168267	10	23481256	23483181	2	1	1151925	0.31982	0.37455	PTF1A
ENSG00000204566	10	23492745	23528745	23	6	1151925	-0.18139	0.57197	C10orf115
ENSG00000179133	10	23556124	23633774	81	9	1151925	1.3918	0.081988	C10orf67
ENSG00000165312	10	23728198	23731308	2	1	1151925	0.71423	0.23754	OTUD1
ENSG00000120549	10	23983675	24836772	1206	138	1151925	0.22412	0.41133	KIAA1217
ENSG00000107863	10	24872538	25012597	32	14	1151925	-0.38924	0.65145	ARHGAP21
ENSG00000099256	10	25137536	25241533	203	23	1151925	0.91543	0.17998	PRTFDC1
ENSG00000151023	10	25270908	25305089	13	5	1151925	-0.23312	0.59217	ENKUR
ENSG00000185875	10	25305587	25315593	4	2	1151925	-0.16161	0.56419	THNSL1
ENSG00000151025	10	25463991	25891155	1068	61	1151925	1.51	0.065524	GPR158
ENSG00000095777	10	26223196	26501456	872	35	1151925	0.19496	0.42271	MYO3A
ENSG00000136750	10	26505236	26593487	86	7	1151925	0.59155	0.27707	GAD2
ENSG00000077420	10	26727132	26856732	132	36	1151925	-0.16846	0.56689	APBB1IP
ENSG00000148459	10	26986588	27035727	55	10	1151925	-1.2242	0.88956	PDSS1
ENSG00000136754	10	27035522	27150016	188	10	1151925	-0.3025	0.61886	ABI1
ENSG00000107890	10	27280843	27389421	315	25	1151925	2.9684	0.0014968	ANKRD26
ENSG00000136758	10	27399383	27444195	147	14	1151925	2.3513	0.0093533	YME1L1
ENSG00000120539	10	27443753	27475853	108	13	1151925	2.7432	0.003042	MASTL
ENSG00000107897	10	27484146	27531059	262	16	1151925	2.416	0.0078468	ACBD5
ENSG00000182077	10	27687116	27703297	52	5	1151925	1.4051	0.079996	PTCHD3
ENSG00000099246	10	27793197	27831143	21	7	1151925	1.0065	0.15708	RAB18
ENSG00000150051	10	27961804	28034989	117	14	1151925	0.96838	0.16643	MKX
ENSG00000169126	10	28064115	28287977	328	30	1151925	0.10402	0.45858	ARMC4
ENSG00000150054	10	28339922	28623415	681	52	1151925	0.37244	0.35478	MPP7
ENSG00000095787	10	28821422	28912041	58	8	1151925	1.0496	0.14695	WAC
ENSG00000095739	10	28966271	28971868	5	2	1151925	0.12385	0.45072	BAMBI
ENSG00000204365	10	29135337	29170827	129	15	1151925	-0.43602	0.66859	C10orf126
ENSG00000120563	10	29577990	29607257	114	14	1151925	-2.2148	0.98661	LYZL1
ENSG00000197321	10	29746267	30025710	560	76	1151925	0.44015	0.32992	SVIL
ENSG00000165757	10	30301729	30404423	53	14	1151925	-0.38519	0.64995	KIAA1462
ENSG00000107951	10	30598730	30663377	19	6	1151925	-0.26934	0.60617	MTPAP
ENSG00000107968	10	30722866	30750762	26	4	1151925	2.0045	0.022508	MAP3K8
ENSG00000151033	10	30900718	30918691	24	2	1151925	0.34637	0.36453	LYZL2
ENSG00000183621	10	31109136	31320866	457	32	1151925	-0.84898	0.80205	ZNF438
ENSG00000148516	10	31607424	31818742	159	10	1151925	0.496	0.30995	ZEB1
ENSG00000165322	10	32094365	32217742	95	13	1151925	-0.45533	0.67556	ARHGAP12
ENSG00000170759	10	32297938	32345359	64	6	1151925	-1.5358	0.9377	KIF5B
ENSG00000120616	10	32556679	32667726	141	15	1151925	2.2827	0.011224	EPC1
ENSG00000216937	10	32735068	32863492	169	14	1151925	0.44835	0.32695	CCDC7
ENSG00000150076	10	32832297	33171802	171	14	1151925	0.25271	0.40025	C10ORF68
ENSG00000150093	10	33189247	33294720	144	23	1151925	0.15255	0.43938	ITGB1
ENSG00000099250	10	33466420	33625190	354	62	1151925	4.0327	2.7575e-05	NRP1
ENSG00000148498	10	34398488	35104253	775	69	1151925	1.3832	0.083306	PARD3
ENSG00000108094	10	35297479	35379570	84	6	1151925	-1.9102	0.97194	CUL2
ENSG00000095794	10	35415719	35501886	139	7	1151925	-1.8865	0.97038	CREM
ENSG00000108100	10	35535953	35860852	255	19	1151925	0.77079	0.22042	CCNY
ENSG00000177291	10	35894338	35897863	9	3	1151925	0.96841	0.16642	GJD4
ENSG00000229644	10	36810649	36813162	1	1	1151925	-0.52056	0.69866	NAMPTL
ENSG00000148513	10	37414785	37673039	278	12	1151925	-0.26552	0.6047	ANKRD30A
ENSG00000256892	10	37890366	37891859	2	1	1151925	0.98379	0.16261	MTRNR2L7
ENSG00000198105	10	38091751	38147034	2	1	1151925	-0.38963	0.65159	ZNF248
ENSG00000175395	10	38238500	38265561	27	2	1151925	-1.1798	0.88096	ZNF25
ENSG00000189180	10	38299578	38354016	48	2	1151925	-0.49945	0.69127	ZNF33A
ENSG00000075407	10	38383264	38414472	82	5	1151925	1.3538	0.087895	ZNF37A
ENSG00000196693	10	43084555	43133992	71	8	1151925	1.1598	0.12307	ZNF33B
ENSG00000165733	10	43278249	43330385	111	13	1151925	0.079048	0.4685	BMS1
ENSG00000165731	10	43572475	43625799	127	17	1151925	3.9101	4.613e-05	RET
ENSG00000169826	10	43633934	43680756	60	6	1151925	-1.0127	0.8444	CSGALNACT2
ENSG00000198915	10	43689983	43762367	102	19	1151925	-1.1327	0.87133	RASGEF1A
ENSG00000150201	10	43867090	43871783	9	4	1151925	-0.3003	0.61803	FXYD4
ENSG00000169813	10	43881065	43904614	59	10	1151925	-0.036763	0.51466	HNRNPF
ENSG00000243660	10	43932282	43991517	147	15	1151925	0.59974	0.27434	ZNF487
ENSG00000196793	10	44051792	44070066	24	2	1151925	0.74081	0.2294	ZNF239
ENSG00000198298	10	44101855	44113351	11	4	1151925	0.44075	0.3297	ZNF485
ENSG00000169740	10	44139307	44144304	8	2	1151925	-2.4921	0.99365	ZNF32
ENSG00000107562	10	44793038	44881941	147	27	1151925	1.0337	0.15065	CXCL12
ENSG00000269515	10	44873687	44878739	11	3	1151925	-0.98152	0.83683	AL137026.1
ENSG00000187783	10	45406648	45432450	49	10	1151925	-0.45993	0.67722	TMEM72
ENSG00000107551	10	45454855	45491339	72	17	1151925	-0.36201	0.64133	RASSF4
ENSG00000165507	10	45466429	45474258	16	4	1151925	0.049058	0.48044	C10orf10
ENSG00000165511	10	45493146	45496336	2	1	1151925	-1.0382	0.85041	C10orf25
ENSG00000165512	10	45495923	45500774	11	4	1151925	-1.6299	0.94844	ZNF22
ENSG00000256574	10	45798102	45811056	29	3	1151925	-0.48831	0.68733	OR13A1
ENSG00000012779	10	45869661	45941561	110	13	1151925	0.505	0.30678	ALOX5
ENSG00000165406	10	45950035	46090354	316	8	1151925	1.959	0.025054	2025-03-08
ENSG00000172671	10	46111043	46168228	70	4	1151925	2.6429	0.0041099	ZFAND4
ENSG00000198250	10	47657581	47701443	1	1	1151925	0.21465	0.41502	ANTXRL
ENSG00000170324	10	49364601	49482941	83	11	1151925	-2.8301	0.99767	FRMPD2
ENSG00000107643	10	49514698	49647403	123	14	1151925	-2.119	0.98295	MAPK8
ENSG00000128805	10	49654077	49864310	324	36	1151925	-1.0002	0.84139	ARHGAP22
ENSG00000128815	10	49892921	50191001	657	77	1151925	-1.0152	0.84499	WDFY4
ENSG00000165383	10	50117528	50143242	64	13	1151925	-0.92186	0.8217	LRRC18
ENSG00000165633	10	50222290	50323554	212	22	1151925	0.49122	0.31163	VSTM4
ENSG00000172538	10	50339199	50342053	13	4	1151925	0.85772	0.19552	FAM170B
ENSG00000204161	10	50362773	50396630	49	15	1151925	0.82241	0.20542	C10orf128
ENSG00000177354	10	50507187	50535537	35	9	1151925	0.0044321	0.49823	C10orf71
ENSG00000165606	10	50572237	50603497	38	4	1151925	1.0101	0.15623	DRGX
ENSG00000225830	10	50663414	50747584	132	20	1151925	1.9741	0.024187	ERCC6
ENSG00000243251	10	50723151	50747086	64	13	1151925	1.9785	0.023935	PGBD3
ENSG00000258838	10	50723247	50747584	65	14	1151925	2.0666	0.019387	ERCC6-PGBD3
ENSG00000070748	10	50817141	50901925	106	28	1151925	1.642	0.050291	CHAT
ENSG00000187714	10	50818347	50820765	3	1	1151925	1.6355	0.050967	SLC18A3
ENSG00000178645	10	50887697	50918307	55	9	1151925	-0.1472	0.55851	C10orf53
ENSG00000197444	10	50942689	50970425	21	4	1151925	-0.48484	0.6861	OGDHL
ENSG00000227345	10	51026325	51130715	27	4	1151925	-0.76122	0.77674	PARG
ENSG00000188611	10	51942538	52008370	38	4	1151925	-0.58547	0.72089	ASAH2
ENSG00000198964	10	52065360	52384923	502	52	1151925	-1.8263	0.96609	SGMS1
ENSG00000269165	10	52094298	52095876	1	1	1151925	0.65462	0.25636	AC069547.1
ENSG00000269700	10	52152766	52154321	5	3	1151925	-1.576	0.94249	AC069547.2
ENSG00000204147	10	52499078	52576255	93	10	1151925	0.29661	0.38338	ASAH2B
ENSG00000148584	10	52559169	52645435	78	16	1151925	0.58378	0.27968	A1CF
ENSG00000185532	10	52750945	54058110	2427	215	1151925	1.3397	0.090168	PRKG1
ENSG00000177613	10	53455247	53459355	9	2	1151925	1.3963	0.081315	CSTF2T
ENSG00000107984	10	54074056	54077802	3	2	1151925	3.8515	5.8708e-05	DKK1
ENSG00000165471	10	54525140	54531460	6	4	1151925	0.20184	0.42002	MBL2
ENSG00000150275	10	55562531	57387702	3641	254	1151925	2.2152	0.013372	PCDH15
ENSG00000249860	10	57358750	57360488	3	1	1151925	1.551	0.060455	MTRNR2L5
ENSG00000122952	10	58116989	58121036	5	3	1151925	1.274	0.10133	ZWINT
ENSG00000072401	10	60094735	60130513	32	4	1151925	-0.73213	0.76795	UBE2D1
ENSG00000108064	10	60144782	60158981	37	7	1151925	-0.10819	0.54308	TFAM
ENSG00000122870	10	60272900	60591195	274	20	1151925	-1.0409	0.85103	BICC1
ENSG00000165443	10	60936350	61007534	64	5	1151925	0.76152	0.22317	PHYHIPL
ENSG00000148541	10	61005890	61122939	69	15	1151925	1.4373	0.075313	FAM13C
ENSG00000165449	10	61410523	61495760	94	23	1151925	1.1078	0.13398	SLC16A9
ENSG00000108091	10	61548521	61666414	276	28	1151925	-0.071218	0.52839	CCDC6
ENSG00000235931	10	61715188	61720671	2	1	1151925	-0.94319	0.82721	C10orf40
ENSG00000151150	10	61786056	62493248	1365	98	1151925	2.2576	0.011984	ANK3
ENSG00000170312	10	62538089	62554610	11	3	1151925	0.30414	0.38051	CDK1
ENSG00000072422	10	62629196	62761198	98	15	1151925	1.8903	0.029359	RHOBTB1
ENSG00000196932	10	63166401	63213208	67	14	1151925	2.1458	0.015943	TMEM26
ENSG00000183346	10	63422719	63526524	258	30	1151925	0.34449	0.36524	C10orf107
ENSG00000150347	10	63661059	63856703	342	70	1151925	1.0217	0.15345	ARID5B
ENSG00000182010	10	63942794	64028466	173	12	1151925	-0.9408	0.8266	RTKN2
ENSG00000138311	10	64133951	64431771	478	72	1151925	0.22809	0.40979	ZNF365
ENSG00000181915	10	64564516	64568238	4	1	1151925	0.5312	0.29764	ADO
ENSG00000122877	10	64571756	64679660	235	27	1151925	1.056	0.14549	EGR2
ENSG00000148572	10	64893050	64914783	13	3	1151925	0.087466	0.46515	NRBF2
ENSG00000171988	10	64926981	65225722	397	24	1151925	3.7052	0.00010562	JMJD1C
ENSG00000165476	10	65281123	65384883	87	17	1151925	3.1167	0.00091441	REEP3
ENSG00000183230	10	67672276	69455927	3493	220	1151925	4.0757	2.2942e-05	CTNNA3
ENSG00000198739	10	68685764	68859588	273	28	1151925	0.76363	0.22255	LRRTM3
ENSG00000108176	10	69556427	69597924	35	8	1151925	1.076	0.14096	DNAJC12
ENSG00000096717	10	69644427	69678147	54	7	1151925	1.8237	0.0341	SIRT1
ENSG00000148634	10	69681665	69835105	151	15	1151925	2.1966	0.014023	HERC4
ENSG00000138347	10	69865912	69971774	297	28	1151925	1.9467	0.025788	MYPN
ENSG00000179774	10	69990386	69991871	3	2	1151925	-0.038272	0.51526	ATOH7
ENSG00000108187	10	70042417	70092806	126	9	1151925	-0.25793	0.60177	PBLD
ENSG00000096746	10	70090931	70102948	9	4	1151925	1.5933	0.055548	HNRNPH3
ENSG00000204130	10	70100864	70167051	92	7	1151925	0.56057	0.28754	RUFY2
ENSG00000138346	10	70173821	70231879	119	13	1151925	0.55268	0.29024	DNA2
ENSG00000122912	10	70237756	70287231	122	14	1151925	-0.18683	0.5741	SLC25A16
ENSG00000138336	10	70320413	70454239	319	25	1151925	0.5715	0.28383	TET1
ENSG00000060339	10	70480769	70552134	105	15	1151925	1.6272	0.051848	CCAR1
ENSG00000165730	10	70587298	70655188	131	22	1151925	1.2623	0.10341	STOX1
ENSG00000107625	10	70661034	70706603	114	18	1151925	1.6446	0.050027	DDX50
ENSG00000165732	10	70715884	70744829	39	10	1151925	2.1188	0.017056	DDX21
ENSG00000198954	10	70748487	70776738	64	11	1151925	1.1902	0.11699	KIAA1279
ENSG00000122862	10	70847862	70864567	34	6	1151925	-1.0515	0.85348	SRGN
ENSG00000122958	10	70883268	70932617	60	9	1151925	-2.6174	0.99557	VPS26A
ENSG00000156502	10	70939988	70968855	19	6	1151925	-1.1269	0.87012	SUPV3L1
ENSG00000156510	10	70980059	71027315	58	16	1151925	-1.7834	0.96274	HKDC1
ENSG00000156515	10	71029740	71161638	169	30	1151925	0.7456	0.22795	HK1
ENSG00000075073	10	71163659	71176623	12	5	1151925	1.2794	0.10038	TACR2
ENSG00000099282	10	71211229	71267425	165	16	1151925	0.1685	0.43309	TSPAN15
ENSG00000122859	10	71331454	71332994	2	1	1151925	-0.73411	0.76856	NEUROG3
ENSG00000171224	10	71390007	71393352	15	3	1151925	-1.61	0.94631	C10orf35
ENSG00000235645	10	71444655	71452208	24	5	1151925	0.42562	0.33519	RP11-242G20.1
ENSG00000197467	10	71561644	71724031	383	98	1151925	-0.3894	0.65151	COL13A1
ENSG00000099284	10	71812552	71872036	61	14	1151925	0.042503	0.48305	H2AFY2
ENSG00000042286	10	71857979	71892690	50	13	1151925	-0.82624	0.79567	AIFM2
ENSG00000156521	10	71897737	71906432	17	4	1151925	-0.84455	0.80082	TYSND1
ENSG00000079332	10	71907045	71930279	47	7	1151925	-2.6613	0.99611	SAR1A
ENSG00000180817	10	71962586	71993667	83	11	1151925	-0.49925	0.6912	PPA1
ENSG00000148734	10	72007085	72043432	86	18	1151925	1.7888	0.03682	NPFFR1
ENSG00000172731	10	72058729	72142382	145	23	1151925	0.028253	0.48873	LRRC20
ENSG00000148730	10	72164135	72188374	3	2	1151925	1.0934	0.13711	EIF4EBP2
ENSG00000156574	10	72192071	72207707	8	2	1151925	-0.053519	0.52134	NODAL
ENSG00000197604	10	72194585	72196314	3	2	1151925	0.38331	0.35075	AC022532.1
ENSG00000107719	10	72238577	72328205	116	26	1151925	-0.92896	0.82354	PALD1
ENSG00000180644	10	72357104	72362531	5	3	1151925	-0.1634	0.5649	PRF1
ENSG00000138316	10	72432559	72522197	250	42	1151925	0.73494	0.23119	ADAMTS14
ENSG00000166220	10	72530995	72545157	29	10	1151925	-0.451	0.67401	TBATA
ENSG00000166224	10	72575717	72640930	155	22	1151925	-0.90191	0.81645	SGPL1
ENSG00000166228	10	72642037	72648541	11	5	1151925	-1.5587	0.94047	PCBD1
ENSG00000107731	10	72972327	73062621	173	32	1151925	1.3943	0.081609	UNC5B
ENSG00000198246	10	73079015	73123142	100	19	1151925	1.2679	0.10241	SLC29A3
ENSG00000107736	10	73156691	73575702	604	131	1151925	3.418	0.00031538	CDH23
ENSG00000214688	10	73471458	73497581	30	8	1151925	0.26933	0.39384	C10orf105
ENSG00000107738	10	73507316	73533255	27	11	1151925	-3.1745	0.99925	C10orf54
ENSG00000197746	10	73576055	73611126	65	15	1151925	1.9118	0.02795	PSAP
ENSG00000122863	10	73724123	73773322	46	8	1151925	0.0024204	0.49903	CHST3
ENSG00000107742	10	73818793	73848790	22	5	1151925	1.259	0.10402	SPOCK2
ENSG00000138303	10	73856278	73976892	62	9	1151925	1.9285	0.026899	ASCC1
ENSG00000166295	10	73975787	73995618	4	2	1151925	2.122	0.016921	ANAPC16
ENSG00000148719	10	74092588	74114988	43	3	1151925	2.4785	0.0065969	DNAJB12
ENSG00000107745	10	74127098	74385899	229	7	1151925	4.8345	6.6735e-07	MICU1
ENSG00000156026	10	74451889	74647452	44	6	1151925	4.5939	2.1748e-06	MCU
ENSG00000138315	10	74653339	74692791	22	3	1151925	2.0205	0.021667	OIT3
ENSG00000138308	10	74694928	74714536	3	1	1151925	1.9776	0.023988	PLA2G12B
ENSG00000122884	10	74766975	74856732	115	3	1151925	2.0885	0.018378	P4HA1
ENSG00000166321	10	74870217	74891586	37	2	1151925	2.2687	0.011643	NUDT13
ENSG00000122882	10	74889913	74928813	79	2	1151925	2.2966	0.01082	ECD
ENSG00000138286	10	74927924	75004262	127	3	1151925	2.2728	0.01152	FAM149B1
ENSG00000213551	10	74943120	75008620	105	3	1151925	2.2567	0.012012	DNAJC9
ENSG00000182180	10	75006510	75012451	10	1	1151925	2.2538	0.012103	MRPS16
ENSG00000156042	10	75013517	75118617	232	2	1151925	2.2297	0.012884	TTC18
ENSG00000138279	10	75134859	75173834	44	2	1151925	2.3517	0.0093428	ANXA7
ENSG00000166343	10	75183339	75193319	4	2	1151925	2.324	0.010062	MSS51
ENSG00000107758	10	75196186	75255782	21	2	1151925	2.4306	0.0075376	PPP3CB
ENSG00000166348	10	75257296	75385711	24	3	1151925	2.5799	0.004941	USP54
ENSG00000177791	10	75391412	75401515	7	1	1151925	-0.010557	0.50421	MYOZ1
ENSG00000166317	10	75404639	75423561	21	3	1151925	0.19904	0.42112	SYNPO2L
ENSG00000172650	10	75434033	75457639	2	1	1151925	-2.2608	0.98812	AGAP5
ENSG00000176986	10	75504120	75531919	27	4	1151925	2.6518	0.004003	SEC24C
ENSG00000196968	10	75532049	75540009	8	2	1151925	1.1911	0.11681	FUT11
ENSG00000214655	10	75545340	75561551	5	2	1151925	3.6081	0.00015422	ZSWIM8
ENSG00000272916	10	75556272	75571409	9	3	1151925	3.433	0.00029848	RP11-574K11.31
ENSG00000166507	10	75561669	75571589	6	2	1151925	3.8067	7.0413e-05	NDST2
ENSG00000148660	10	75572259	75634343	59	7	1151925	3.0423	0.001174	CAMK2G
ENSG00000122861	10	75668935	75677255	8	2	1151925	3.2508	0.0005755	PLAU
ENSG00000222047	10	75669727	75682535	9	3	1151925	2.7294	0.0031726	C10orf55
ENSG00000035403	10	75757872	75879918	98	16	1151925	-0.18021	0.57151	VCL
ENSG00000185009	10	75881524	75910821	45	6	1151925	1.7303	0.04179	AP3M1
ENSG00000156110	10	75910960	76469061	569	24	1151925	1.3545	0.087796	ADK
ENSG00000156650	10	76585340	76792380	163	12	1151925	-0.39702	0.65432	KAT6B
ENSG00000188716	10	76797594	76818272	34	7	1151925	0.14073	0.44404	DUPD1
ENSG00000079393	10	76854192	76868979	32	6	1151925	0.73966	0.22975	DUSP13
ENSG00000156671	10	76859344	76941881	121	12	1151925	0.31832	0.37512	SAMD8
ENSG00000165637	10	76969912	76991206	24	6	1151925	-1.9538	0.97464	VDAC2
ENSG00000165644	10	76993727	76995788	2	1	1151925	-2.4069	0.99195	COMTD1
ENSG00000165655	10	77157588	77161664	1	1	1151925	-0.067255	0.52681	ZNF503
ENSG00000148655	10	77360998	78319925	916	136	1151925	-0.66355	0.74651	C10orf11
ENSG00000156113	10	78629359	79398353	970	171	1151925	0.21472	0.41499	KCNMA1
ENSG00000151208	10	79550549	79686378	207	17	1151925	0.34276	0.36589	DLG5
ENSG00000204049	10	79626633	79629368	4	1	1151925	0.21011	0.41679	AL391421.1
ENSG00000148606	10	79734907	79789303	31	4	1151925	2.0905	0.018288	POLR3A
ENSG00000138326	10	79793518	79816570	4	2	1151925	0.2329	0.40792	RPS24
ENSG00000108175	10	80828792	81076276	301	77	1151925	3.4571	0.00027302	ZMIZ1
ENSG00000108179	10	81107225	81115093	11	4	1151925	0.72355	0.23467	PPIF
ENSG00000165424	10	81142081	81205383	102	26	1151925	0.95439	0.16994	ZCCHC24
ENSG00000235705	10	81266126	81270678	5	2	1151925	-0.61305	0.73008	AL133481.1
ENSG00000253626	10	81272357	81276188	1	1	1151925	-0.20384	0.58076	EIF5AL1
ENSG00000185303	10	81315608	81320153	6	3	1151925	-1.8503	0.96787	SFTPA2
ENSG00000122852	10	81370695	81375196	1	1	1151925	-0.27332	0.6077	SFTPA1
ENSG00000133661	10	81697496	81742370	206	12	1151925	2.0094	0.022246	SFTPD
ENSG00000133678	10	81838402	81852313	28	7	1151925	-0.95532	0.83029	TMEM254
ENSG00000189129	10	81891438	81905115	34	7	1151925	-0.60403	0.72709	PLAC9
ENSG00000122359	10	81910645	81965328	161	17	1151925	1.1403	0.12708	ANXA11
ENSG00000204038	10	82009466	82013395	14	3	1151925	0.29011	0.38587	AL359195.1
ENSG00000151224	10	82031576	82049440	46	11	1151925	1.2873	0.098992	MAT1A
ENSG00000170788	10	82095861	82116511	21	5	1151925	0.72336	0.23473	DYDC1
ENSG00000133665	10	82104501	82127829	53	6	1151925	2.0324	0.021057	DYDC2
ENSG00000122378	10	82167585	82192753	36	8	1151925	1.3917	0.082005	FAM213A
ENSG00000108219	10	82213922	82292879	105	22	1151925	1.3331	0.091247	TSPAN14
ENSG00000178217	10	82297658	82406316	233	30	1151925	1.7493	0.040116	SH2D4B
ENSG00000185737	10	83635070	84746935	1428	174	1151925	1.019	0.15411	NRG3
ENSG00000165678	10	85899196	85913001	9	2	1151925	0.449	0.32672	GHITM
ENSG00000188373	10	85933494	85945050	25	7	1151925	1.9883	0.023389	C10orf99
ENSG00000148600	10	85954410	85979377	47	10	1151925	0.45173	0.32573	CDHR1
ENSG00000204033	10	85980254	85985345	17	4	1151925	0.90642	0.18236	LRIT2
ENSG00000148602	10	85991349	86001217	31	5	1151925	0.37164	0.35508	LRIT1
ENSG00000148604	10	86004809	86019716	39	10	1151925	-2.7663	0.99717	RGR
ENSG00000107771	10	86088342	86278273	445	27	1151925	-0.0021234	0.50085	CCSER2
ENSG00000182771	10	87359312	88126250	1073	126	1151925	2.3227	0.010097	GRID1
ENSG00000062650	10	88195013	88281572	157	15	1151925	2.1391	0.016216	WAPAL
ENSG00000122375	10	88414314	88426605	35	10	1151925	0.31382	0.37683	OPN4
ENSG00000122367	10	88428206	88495825	124	23	1151925	-0.83887	0.79923	LDB3
ENSG00000107779	10	88516407	88692595	219	24	1151925	-0.9366	0.82552	BMPR1A
ENSG00000173269	10	88695297	88729238	46	10	1151925	-1.4023	0.91959	MMRN2
ENSG00000173267	10	88718375	88723017	7	1	1151925	-2.5002	0.99379	SNCG
ENSG00000148671	10	88727949	88743691	22	6	1151925	-0.62862	0.7352	ADIRF
ENSG00000188100	10	88780063	88784487	2	1	1151925	1.0714	0.14199	FAM25A
ENSG00000148672	10	88810243	88854623	62	9	1151925	-1.5021	0.93346	GLUD1
ENSG00000122376	10	88853918	88951225	47	8	1151925	-0.85872	0.80475	FAM35A
ENSG00000107789	10	89264632	89313217	57	11	1151925	1.1056	0.13445	MINPP1
ENSG00000198682	10	89419370	89507462	156	21	1151925	-0.87738	0.80986	PAPSS2
ENSG00000138138	10	89511269	89601100	28	11	1151925	1.6502	0.049453	ATAD1
ENSG00000171862	10	89622870	89731687	101	25	1151925	2.1702	0.014997	PTEN
ENSG00000184719	10	90033621	90344287	412	45	1151925	0.24042	0.405	RNLS
ENSG00000204022	10	90346510	90366733	6	3	1151925	-0.16585	0.56586	LIPJ
ENSG00000182333	10	90424198	90438571	32	9	1151925	0.77586	0.21891	LIPF
ENSG00000204021	10	90484301	90512543	96	4	1151925	2.4187	0.0077887	LIPK
ENSG00000204020	10	90521163	90537999	53	10	1151925	2.0222	0.02158	LIPN
ENSG00000173239	10	90562487	90580303	13	9	1151925	0.71025	0.23877	LIPM
ENSG00000152766	10	90581889	90611575	28	8	1151925	-0.7534	0.7744	ANKRD22
ENSG00000138134	10	90639491	90734910	124	21	1151925	1.166	0.12181	STAMBPL1
ENSG00000107796	10	90694831	90751147	52	13	1151925	0.80924	0.20919	ACTA2
ENSG00000026103	10	90750414	90775542	78	8	1151925	0.72616	0.23387	FAS
ENSG00000138135	10	90965694	90967071	3	1	1151925	-0.87445	0.80906	CH25H
ENSG00000107798	10	90973326	91174314	297	40	1151925	-0.30502	0.61982	LIPA
ENSG00000119922	10	91061712	91069033	9	4	1151925	-1.0257	0.84749	IFIT2
ENSG00000119917	10	91087651	91100728	51	6	1151925	0.046273	0.48155	IFIT3
ENSG00000204010	10	91137813	91144962	12	4	1151925	-0.42557	0.66479	IFIT1B
ENSG00000185745	10	91152303	91163745	9	4	1151925	-1.1198	0.86861	IFIT1
ENSG00000152778	10	91174343	91180758	3	2	1151925	-1.1837	0.88173	IFIT5
ENSG00000152779	10	91190051	91316398	124	26	1151925	-1.1336	0.87151	SLC16A12
ENSG00000152782	10	91342745	91405215	124	15	1151925	0.44159	0.32939	PANK1
ENSG00000138182	10	91461367	91534700	168	7	1151925	0.33469	0.36893	KIF20B
ENSG00000148680	10	92500578	92617671	221	17	1151925	-1.9926	0.97685	HTR7
ENSG00000148688	10	92631473	92668312	42	7	1151925	-1.4413	0.92525	RPP30
ENSG00000148677	10	92671853	92681033	4	2	1151925	-1.468	0.92895	ANKRD1
ENSG00000180628	10	92979908	93044088	86	3	1151925	-0.9826	0.8371	PCGF5
ENSG00000165338	10	93170096	93274586	51	4	1151925	-0.093723	0.53734	HECTD2
ENSG00000119938	10	93388199	93392811	6	4	1151925	0.56516	0.28598	PPP1R3C
ENSG00000107854	10	93558069	93625033	98	10	1151925	0.92985	0.17622	TNKS2
ENSG00000174721	10	93666346	93669240	5	2	1151925	1.5627	0.05906	FGFBP3
ENSG00000095564	10	93683526	93790082	153	13	1151925	3.4001	0.00033679	BTAF1
ENSG00000107864	10	93806449	94050844	129	14	1151925	3.6199	0.00014739	CPEB3
ENSG00000198060	10	94050920	94113721	45	5	1151925	0.89356	0.18578	2025-03-05
ENSG00000119912	10	94211441	94333833	150	19	1151925	1.4529	0.073125	IDE
ENSG00000138160	10	94353043	94415150	107	15	1151925	1.3811	0.083618	KIF11
ENSG00000152804	10	94447945	94455403	7	2	1151925	0.30077	0.3818	HHEX
ENSG00000138190	10	94590935	94819250	344	28	1151925	-0.12052	0.54796	EXOC6
ENSG00000187553	10	94821021	94828454	13	4	1151925	-1.1275	0.87023	CYP26C1
ENSG00000095596	10	94833232	94837647	2	1	1151925	1.123	0.13072	CYP26A1
ENSG00000138119	10	95066186	95242074	324	43	1151925	-0.94316	0.8272	MYOF
ENSG00000138180	10	95256389	95288849	75	12	1151925	-2.1741	0.98515	CEP55
ENSG00000186188	10	95326422	95364237	87	16	1151925	-0.14799	0.55882	FFAR4
ENSG00000138207	10	95351444	95361501	28	3	1151925	0.89631	0.18504	RBP4
ENSG00000095464	10	95372345	95425767	94	18	1151925	0.74712	0.2275	PDE6C
ENSG00000148690	10	95427640	95462329	81	8	1151925	1.8175	0.034574	FRA10AC1
ENSG00000108231	10	95517566	95557916	74	15	1151925	-1.9186	0.97249	LGI1
ENSG00000176273	10	95653730	95715819	27	3	1151925	0.7136	0.23774	SLC35G1
ENSG00000138193	10	95753746	96092580	355	52	1151925	1.3092	0.095234	PLCE1
ENSG00000173145	10	96075004	96122716	102	13	1151925	1.7786	0.037653	NOC3L
ENSG00000108239	10	96162261	96295687	73	11	1151925	2.3166	0.010262	TBC1D12
ENSG00000119969	10	96305547	96373662	86	8	1151925	1.8087	0.035251	HELLS
ENSG00000108242	10	96443251	96495947	71	6	1151925	3.3649	0.00038283	CYP2C18
ENSG00000165841	10	96447911	96613017	232	14	1151925	2.9386	0.0016487	CYP2C19
ENSG00000138109	10	96698415	96749147	115	10	1151925	1.881	0.029986	CYP2C9
ENSG00000138115	10	96796530	96829254	107	13	1151925	2.572	0.0050557	CYP2C8
ENSG00000173124	10	96953957	96988685	84	5	1151925	-0.13185	0.55245	C10orf129
ENSG00000107438	10	96997329	97050781	114	16	1151925	0.86223	0.19428	PDLIM1
ENSG00000095637	10	97071528	97321171	515	81	1151925	-0.7802	0.78236	SORBS1
ENSG00000059573	10	97365696	97416463	157	18	1151925	0.88571	0.18789	ALDH18A1
ENSG00000119977	10	97423158	97453900	55	11	1151925	0.08172	0.46743	TCTN3
ENSG00000138185	10	97471536	97637023	375	24	1151925	-0.7085	0.76068	ENTPD1
ENSG00000270099	10	97620305	97684601	120	15	1151925	-1.6313	0.94858	RP11-248J23.7
ENSG00000173088	10	97667360	97698480	59	11	1151925	-0.53389	0.70329	C10orf131
ENSG00000269948	10	97709725	97744785	37	6	1151925	0.16173	0.43576	RP11-248J23.6
ENSG00000269920	10	97733786	97792432	71	15	1151925	-0.082661	0.53294	RP11-690P14.4
ENSG00000188649	10	97733786	97792441	71	15	1151925	-0.082661	0.53294	CC2D2B
ENSG00000107443	10	97803151	97820627	8	4	1151925	0.084186	0.46645	CCNJ
ENSG00000095585	10	97951458	98031344	132	27	1151925	-0.37568	0.64642	BLNK
ENSG00000107447	10	98064085	98098321	40	6	1151925	-1.9745	0.97584	DNTT
ENSG00000197430	10	98102973	98119092	21	5	1151925	-1.0219	0.8466	OPALIN
ENSG00000095587	10	98124363	98273675	78	25	1151925	-0.84569	0.80114	TLL2
ENSG00000077147	10	98277866	98347209	115	9	1151925	0.27076	0.39329	TM9SF3
ENSG00000155629	10	98353069	98480271	180	37	1151925	1.2586	0.10409	PIK3AP1
ENSG00000196233	10	98592017	98740800	87	3	1151925	-0.2477	0.59782	LCOR
ENSG00000155640	10	98741041	98745582	5	3	1151925	0.83712	0.20126	C10orf12
ENSG00000187122	10	98757795	98945677	243	47	1151925	1.8829	0.029855	SLIT1
ENSG00000269891	10	98757795	99052413	498	67	1151925	1.7487	0.040171	ARHGAP19-SLIT1
ENSG00000213390	10	98978996	99052413	186	16	1151925	1.0574	0.14516	ARHGAP19
ENSG00000165879	10	99079022	99081672	4	1	1151925	2.3057	0.010565	FRAT1
ENSG00000052749	10	99116115	99161127	138	7	1151925	2.0519	0.020091	RRP12
ENSG00000224474	10	99179228	99185831	4	1	1151925	-0.92691	0.82301	AL355490.1
ENSG00000171314	10	99185917	99193198	3	2	1151925	-1.208	0.88648	PGAM1
ENSG00000171311	10	99195899	99205774	2	1	1151925	-0.8264	0.79571	EXOSC1
ENSG00000171307	10	99205927	99217127	6	2	1151925	0.59696	0.27527	ZDHHC16
ENSG00000155229	10	99218081	99258551	53	10	1151925	1.7853	0.037105	MMS19
ENSG00000165886	10	99258625	99330966	77	12	1151925	1.5846	0.056529	UBTD1
ENSG00000165887	10	99332198	99343641	8	3	1151925	-0.30476	0.61973	ANKRD2
ENSG00000241935	10	99344080	99372559	30	6	1151925	-0.22287	0.58818	HOGA1
ENSG00000249967	10	99344131	99433667	63	17	1151925	0.9504	0.17095	PI4K2A
ENSG00000155252	10	99344131	99436191	70	17	1151925	1.5098	0.06555	PI4K2A
ENSG00000203942	10	99349450	99350690	1	1	1151925	1.1059	0.13438	C10orf62
ENSG00000171160	10	99374310	99393344	8	4	1151925	-0.12891	0.55129	MORN4
ENSG00000119986	10	99437181	99447080	21	4	1151925	2.3466	0.0094732	AVPI1
ENSG00000155256	10	99496878	99520664	61	6	1151925	-0.7386	0.76993	ZFYVE27
ENSG00000120057	10	99526508	99531709	2	1	1151925	-0.38811	0.65103	SFRP5
ENSG00000155265	10	99609996	99631337	7	3	1151925	1.8939	0.029121	GOLGA7B
ENSG00000095713	10	99624757	99790585	106	16	1151925	-0.79736	0.78738	CRTAC1
ENSG00000166024	10	99894387	100004654	109	10	1151925	-0.34593	0.6353	R3HCC1L
ENSG00000138131	10	100007447	100028007	14	3	1151925	0.18993	0.42468	LOXL4
ENSG00000119943	10	100143322	100174941	123	10	1151925	-0.31305	0.62288	PYROXD2
ENSG00000107521	10	100175955	100206684	51	7	1151925	0.98502	0.16231	HPS1
ENSG00000172987	10	100218875	100995619	745	59	1151925	-0.33858	0.63254	HPSE2
ENSG00000119946	10	101088856	101154087	53	15	1151925	1.0847	0.13902	CNNM1
ENSG00000120053	10	101156627	101190381	18	5	1151925	0.79914	0.21211	GOT1
ENSG00000119919	10	101292690	101296278	5	2	1151925	0.17395	0.43095	NKX2-3
ENSG00000155287	10	101370282	101380366	12	1	1151925	0.80302	0.21098	SLC25A28
ENSG00000198018	10	101419263	101465997	47	3	1151925	1.7365	0.041242	ENTPD7
ENSG00000119929	10	101462315	101515891	47	8	1151925	1.2139	0.1124	CUTC
ENSG00000014919	10	101471601	101491857	21	4	1151925	1.3344	0.091039	COX15
ENSG00000023839	10	101542489	101611949	112	13	1151925	1.8476	0.032329	ABCC2
ENSG00000107554	10	101635334	101769676	241	24	1151925	1.9385	0.026278	DNMBP
ENSG00000120054	10	101801950	101841634	61	13	1151925	1.9389	0.026259	CPN1
ENSG00000107566	10	101909851	101948091	60	8	1151925	2.3998	0.0082009	ERLIN1
ENSG00000213341	10	101948055	101989376	66	8	1151925	2.4557	0.0070308	CHUK
ENSG00000095485	10	101992055	102027437	69	6	1151925	1.3977	0.081109	CWF19L1
ENSG00000196072	10	102033713	102046469	12	3	1151925	1.4651	0.071449	BLOC1S2
ENSG00000107593	10	102047903	102090243	68	13	1151925	1.4946	0.067506	PKD2L1
ENSG00000099194	10	102106881	102124591	16	4	1151925	-0.84303	0.80039	SCD
ENSG00000075290	10	102222798	102243501	28	2	1151925	1.0858	0.13879	WNT8B
ENSG00000075826	10	102246399	102289628	49	3	1151925	1.3565	0.087472	SEC31B
ENSG00000255339	10	102265385	102289638	33	2	1151925	1.3917	0.08201	NDUFB8
ENSG00000166136	10	102267203	102289757	29	2	1151925	1.391	0.082116	NDUFB8
ENSG00000166135	10	102288829	102319755	28	2	1151925	1.3471	0.088975	HIF1AN
ENSG00000075891	10	102495360	102589698	126	19	1151925	2.6083	0.0045503	PAX2
ENSG00000119906	10	102672326	102724893	52	7	1151925	3.1187	0.00090837	FAM178A
ENSG00000055950	10	102729215	102747272	25	5	1151925	3.0375	0.0011927	MRPL43
ENSG00000095539	10	102729275	102745628	22	5	1151925	2.9286	0.0017024	SEMA4G
ENSG00000107815	10	102747124	102754158	10	2	1151925	2.4159	0.0078476	C10orf2
ENSG00000107816	10	102756375	102767593	4	1	1151925	0.87436	0.19096	LZTS2
ENSG00000186862	10	102767440	102790890	18	8	1151925	2.7005	0.0034621	PDZD7
ENSG00000107819	10	102790991	102800998	3	2	1151925	3.0546	0.0011269	SFXN3
ENSG00000107821	10	102821598	102827888	1	1	1151925	0.99537	0.15978	KAZALD1
ENSG00000236311	10	102849078	102890883	85	14	1151925	2.589	0.0048123	TLX1NB
ENSG00000269259	10	102882536	102883624	1	1	1151925	2.2308	0.012846	HUG1
ENSG00000107807	10	102889257	102897545	10	3	1151925	1.2567	0.10444	TLX1
ENSG00000138136	10	102986733	102989551	1	1	1151925	3.2584	0.00056018	LBX1
ENSG00000166167	10	103113820	103317078	272	15	1151925	1.4656	0.071378	BTRC
ENSG00000166171	10	103330317	103369425	55	6	1151925	1.2905	0.098446	DPCD
ENSG00000166169	10	103338639	103348027	15	2	1151925	1.0861	0.13871	POLL
ENSG00000107829	10	103370423	103455052	80	10	1151925	2.0022	0.022633	FBXW4
ENSG00000107831	10	103529899	103535854	1	1	1151925	-0.48581	0.68645	FGF8
ENSG00000198408	10	103544200	103578696	31	6	1151925	0.63984	0.26114	MGEA5
ENSG00000120049	10	103585731	103603677	21	7	1151925	1.3695	0.085424	KCNIP2
ENSG00000120029	10	103605356	103815950	203	26	1151925	1.2613	0.10359	C10orf76
ENSG00000166189	10	103825147	103827792	1	1	1151925	0.54027	0.2945	HPS6
ENSG00000198728	10	103867317	103880210	13	5	1151925	1.4251	0.077062	LDB1
ENSG00000148840	10	103892787	103910082	15	6	1151925	0.29684	0.3833	PPRC1
ENSG00000166197	10	103911933	103923627	11	3	1151925	1.262	0.10347	NOLC1
ENSG00000119915	10	103986085	103989346	1	1	1151925	2.4496	0.0071514	ELOVL3
ENSG00000107859	10	103989943	104001231	5	2	1151925	1.9931	0.023126	PITX3
ENSG00000107862	10	104005289	104142656	143	21	1151925	1.8716	0.030631	GBF1
ENSG00000077150	10	104153867	104162281	4	2	1151925	2.8513	0.0021768	NFKB2
ENSG00000059915	10	104162376	104181296	7	4	1151925	1.8242	0.034061	PSD
ENSG00000107872	10	104178946	104182893	1	1	1151925	0.0051432	0.49795	FBXL15
ENSG00000107874	10	104183002	104192418	6	1	1151925	2.7104	0.0033602	CUEDC2
ENSG00000138111	10	104221149	104236802	25	7	1151925	0.36195	0.3587	TMEM180
ENSG00000138107	10	104238986	104262482	62	4	1151925	0.70246	0.2412	ACTR1A
ENSG00000107882	10	104263744	104393292	226	14	1151925	0.30858	0.37882	SUFU
ENSG00000171206	10	104404253	104418164	14	4	1151925	0.64725	0.25873	TRIM8
ENSG00000138175	10	104433488	104474164	36	6	1151925	1.4959	0.067336	ARL3
ENSG00000156398	10	104474295	104503249	31	7	1151925	1.3848	0.083052	SFXN2
ENSG00000166272	10	104503727	104576021	178	19	1151925	1.5034	0.066364	WBP1L
ENSG00000148795	10	104590288	104597290	19	4	1151925	1.2122	0.11271	CYP17A1
ENSG00000166275	10	104613980	104624718	19	5	1151925	2.9419	0.001631	C10orf32
ENSG00000270316	10	104614029	104661656	119	13	1151925	2.6632	0.0038698	C10orf32-ASMT
ENSG00000214435	10	104629273	104661656	89	10	1151925	2.4591	0.0069634	AS3MT
ENSG00000148842	10	104678050	104849978	155	13	1151925	3.0983	0.00097333	CNNM2
ENSG00000076685	10	104845940	104953056	175	12	1151925	3.3117	0.00046358	NT5C2
ENSG00000235376	10	105005644	105007773	2	1	1151925	2.308	0.010501	RPEL1
ENSG00000148798	10	105036920	105050108	16	4	1151925	1.0407	0.149	INA
ENSG00000156374	10	105062553	105110891	30	5	1151925	0.68744	0.2459	PCGF6
ENSG00000148835	10	105127724	105148822	13	2	1151925	0.43308	0.33248	TAF5
ENSG00000173915	10	105148798	105156223	7	3	1151925	1.4559	0.072715	USMG5
ENSG00000148843	10	105156405	105206049	47	9	1151925	1.5958	0.055268	PDCD11
ENSG00000138172	10	105206543	105212660	4	2	1151925	0.57085	0.28405	CALHM2
ENSG00000185933	10	105213144	105218645	6	2	1151925	-0.0076018	0.50303	CALHM1
ENSG00000183128	10	105232561	105238997	6	2	1151925	0.81122	0.20862	CALHM3
ENSG00000107954	10	105253736	105352309	78	18	1151925	2.5741	0.0050245	NEURL1
ENSG00000107957	10	105348285	105615301	368	61	1151925	0.69572	0.2433	SH3PXD2A
ENSG00000107960	10	105642300	105677963	74	9	1151925	-2.5305	0.9943	OBFC1
ENSG00000065613	10	105726959	105788991	70	7	1151925	0.73521	0.23111	SLK
ENSG00000065618	10	105791044	105845760	61	13	1151925	0.3366	0.36821	COL17A1
ENSG00000156384	10	105881816	105886143	9	2	1151925	1.4821	0.069163	SFR1
ENSG00000197748	10	105889646	105992120	139	17	1151925	1.0844	0.1391	WDR96
ENSG00000148834	10	105995114	106027217	33	14	1151925	1.0017	0.15824	GSTO1
ENSG00000065621	10	106028631	106064703	31	9	1151925	-0.29371	0.61551	GSTO2
ENSG00000148841	10	106071894	106098162	27	7	1151925	1.349	0.088671	ITPRIP
ENSG00000120051	10	106113522	106214848	57	14	1151925	-0.099396	0.53959	CCDC147
ENSG00000156395	10	106400859	107024993	1280	76	1151925	0.40977	0.34099	SORCS3
ENSG00000108018	10	108333421	108924292	651	78	1151925	1.4261	0.076916	SORCS1
ENSG00000108039	10	111624524	111683311	23	5	1151925	-0.74911	0.7731	XPNPEP1
ENSG00000203876	10	111701029	111713649	3	1	1151925	-0.20019	0.57933	RP11-451M19.3
ENSG00000148700	10	111756126	111895323	79	10	1151925	-1.6287	0.94831	ADD3
ENSG00000119950	10	111967363	112047123	160	16	1151925	-0.14261	0.5567	MXI1
ENSG00000119953	10	112050488	112064709	24	6	1151925	-0.40537	0.6574	SMNDC1
ENSG00000138166	10	112257596	112271302	10	5	1151925	1.1247	0.13036	DUSP5
ENSG00000108055	10	112327449	112364394	69	6	1151925	1.4647	0.071506	SMC3
ENSG00000203867	10	112404155	112599227	329	55	1151925	-0.24734	0.59768	RBM20
ENSG00000150593	10	112631565	112659764	26	6	1151925	2.4162	0.0078423	PDCD4
ENSG00000214413	10	112658488	112679032	25	8	1151925	2.1161	0.01717	BBIP1
ENSG00000108061	10	112679301	112773425	98	16	1151925	2.3027	0.010647	SHOC2
ENSG00000119927	10	113909624	113975135	82	12	1151925	0.15564	0.43816	GPAM
ENSG00000119913	10	114043493	114064793	26	10	1151925	-0.62468	0.73391	TECTB
ENSG00000197142	10	114133776	114188138	36	6	1151925	3.8045	7.1041e-05	ACSL5
ENSG00000023041	10	114190058	114206672	2	1	1151925	2.146	0.015938	ZDHHC6
ENSG00000151532	10	114206756	114578503	263	40	1151925	1.3348	0.090975	VTI1A
ENSG00000148737	10	114710009	114927437	157	45	1151925	1.6502	0.049453	TCF7L2
ENSG00000148702	10	115310596	115349361	107	18	1151925	-1.2277	0.89022	HABP2
ENSG00000197893	10	115348475	115423886	215	20	1151925	3.2925	0.00049651	NRAP
ENSG00000165806	10	115438942	115490662	93	13	1151925	1.3428	0.089664	CASP7
ENSG00000148735	10	115511213	115543188	62	7	1151925	-0.58837	0.72186	PLEKHS1
ENSG00000198924	10	115594488	115614142	3	1	1151925	-1.9382	0.9737	DCLRE1A
ENSG00000196865	10	115614420	115676953	6	3	1151925	-1.092	0.86258	NHLRC2
ENSG00000043591	10	115803806	115806667	1	1	1151925	-0.48515	0.68622	ADRB1
ENSG00000165813	10	115880621	115933979	73	7	1151925	-1.1149	0.86755	C10orf118
ENSG00000095627	10	115939029	115992063	90	8	1151925	-2.0521	0.97992	TDRD1
ENSG00000165816	10	115999018	116051272	53	9	1151925	-2.4568	0.99299	VWA2
ENSG00000169129	10	116054583	116164515	105	18	1151925	0.67616	0.24947	AFAP1L2
ENSG00000099204	10	116190872	116444762	242	52	1151925	-0.09105	0.53627	ABLIM1
ENSG00000151553	10	116581503	116659591	42	6	1151925	-0.82798	0.79616	FAM160B1
ENSG00000165832	10	116697952	116737430	46	9	1151925	1.5109	0.065406	TRUB1
ENSG00000107518	10	116853124	117708503	731	49	1151925	-0.25481	0.60057	ATRNL1
ENSG00000151892	10	117816444	118032979	307	52	1151925	1.9507	0.025546	GFRA1
ENSG00000182645	10	118083940	118139541	111	12	1151925	1.8076	0.035335	CCDC172
ENSG00000203837	10	118187379	118237469	94	11	1151925	0.97141	0.16567	PNLIPRP3
ENSG00000175535	10	118305443	118327367	21	3	1151925	0.54415	0.29317	PNLIP
ENSG00000187021	10	118349897	118368687	20	6	1151925	1.1639	0.12222	PNLIPRP1
ENSG00000165863	10	118423207	118429775	7	3	1151925	-0.96165	0.83189	C10orf82
ENSG00000165868	10	118430703	118502085	148	20	1151925	-2.4233	0.99231	HSPA12A
ENSG00000188316	10	118609023	118671299	25	8	1151925	3.1287	0.00087789	ENO4
ENSG00000187164	10	118643742	118886097	60	7	1151925	2.5124	0.0059953	KIAA1598
ENSG00000186795	10	118957000	118969810	46	2	1151925	-1.0144	0.8448	KCNK18
ENSG00000165646	10	119000604	119038941	43	7	1151925	0.26866	0.3941	SLC18A2
ENSG00000165650	10	119040000	119134978	157	10	1151925	0.07794	0.46894	PDZD8
ENSG00000170370	10	119301955	119309056	9	3	1151925	0.024278	0.49032	EMX2
ENSG00000107560	10	119764427	119806114	13	5	1151925	0.48137	0.31513	RAB11FIP2
ENSG00000165669	10	120065401	120101840	15	5	1151925	2.2333	0.012764	FAM204A
ENSG00000119973	10	120352916	120355160	6	2	1151925	2.6235	0.0043516	PRLHR
ENSG00000151893	10	120433679	120514761	81	8	1151925	1.2761	0.10096	CACUL1
ENSG00000107581	10	120794356	120840316	36	4	1151925	1.3273	0.092197	EIF3A
ENSG00000119979	10	120863598	120897496	56	3	1151925	-1.1142	0.86741	FAM45A
ENSG00000183605	10	120900279	120925179	42	4	1151925	-0.20991	0.58313	SFXN4
ENSG00000165672	10	120927215	120938345	12	3	1151925	-0.36547	0.64262	PRDX3
ENSG00000198873	10	120967101	121215131	444	57	1151925	0.58998	0.2776	GRK5
ENSG00000148908	10	121259340	121302220	84	15	1151925	2.6586	0.0039228	RGS10
ENSG00000151923	10	121334199	121356541	11	4	1151925	1.2431	0.10691	TIAL1
ENSG00000151929	10	121410882	121437331	40	8	1151925	0.037221	0.48515	BAG3
ENSG00000198825	10	121485609	121588652	68	10	1151925	1.1951	0.11602	INPP5F
ENSG00000197771	10	121588972	121652068	131	6	1151925	1.5772	0.057375	MCMBP
ENSG00000107651	10	121652223	121702014	98	8	1151925	1.6107	0.053621	SEC23IP
ENSG00000203805	10	122216466	122349367	238	40	1151925	1.1942	0.11619	PPAPDC1A
ENSG00000177234	10	122357721	122359629	4	2	1151925	-1.6432	0.94983	C10orf85
ENSG00000120008	10	122610687	122669036	162	9	1151925	-1.0441	0.85178	WDR11
ENSG00000066468	10	123237848	123357972	91	27	1151925	0.42676	0.33478	FGFR2
ENSG00000107669	10	123499939	123688316	273	21	1151925	-0.15845	0.56295	ATE1
ENSG00000107672	10	123716603	123734732	47	5	1151925	-0.3631	0.64173	NSMCE4A
ENSG00000138162	10	123748689	124014060	407	74	1151925	0.73375	0.23155	TACC2
ENSG00000138152	10	124030821	124097677	169	21	1151925	-0.34107	0.63348	BTBD16
ENSG00000107679	10	124134212	124191867	33	8	1151925	-0.48364	0.68568	PLEKHA1
ENSG00000254636	10	124214169	124216868	13	3	1151925	-0.16907	0.56713	ARMS2
ENSG00000166033	10	124221041	124274424	99	12	1151925	-0.088816	0.53539	HTRA1
ENSG00000187908	10	124320181	124403252	203	10	1151925	0.57771	0.28173	DMBT1
ENSG00000183559	10	124457225	124459338	5	2	1151925	-0.77905	0.78203	C10orf120
ENSG00000138161	10	124591665	124639146	30	12	1151925	0.63656	0.2622	CUZD1
ENSG00000213185	10	124608594	124639157	18	8	1151925	0.62934	0.26456	FAM24B
ENSG00000203795	10	124670217	124672627	3	1	1151925	0.87356	0.19118	FAM24A
ENSG00000119965	10	124690419	124713919	27	5	1151925	0.45474	0.32465	C10orf88
ENSG00000179988	10	124713897	124757029	95	10	1151925	-1.0381	0.8504	PSTK
ENSG00000095574	10	124750322	124768333	38	9	1151925	-0.485	0.68616	IKZF5
ENSG00000196177	10	124768495	124817827	115	21	1151925	1.1309	0.12904	ACADSB
ENSG00000188620	10	124895478	124897257	1	1	1151925	-0.46804	0.68012	HMX3
ENSG00000154473	10	124913793	124924886	1	1	1151925	2.5854	0.004863	BUB3
ENSG00000154478	10	125425871	125454123	21	9	1151925	-1.6469	0.95022	GPR26
ENSG00000121898	10	125465723	125699783	541	95	1151925	3.4742	0.00025617	CPXM2
ENSG00000182022	10	125767184	125853206	73	16	1151925	1.2629	0.10331	CHST15
ENSG00000065154	10	126085872	126107545	16	3	1151925	0.55379	0.28986	OAT
ENSG00000229544	10	126135592	126138753	7	2	1151925	0.94531	0.17225	NKX1-2
ENSG00000107902	10	126150403	126306457	378	64	1151925	0.60319	0.27319	LHPP
ENSG00000258539	10	126305649	126480296	147	20	1151925	1.1166	0.13208	RP11-12J10.3
ENSG00000189319	10	126307861	126432838	102	17	1151925	1.2122	0.11272	FAM53B
ENSG00000203791	10	126436718	126480439	42	6	1151925	0.70098	0.24166	METTL10
ENSG00000165660	10	126490354	126525239	23	3	1151925	1.5005	0.066745	FAM175B
ENSG00000019995	10	126630692	126676758	35	5	1151925	1.1352	0.12814	ZRANB1
ENSG00000175029	10	126676421	126849739	381	68	1151925	5.6447	8.2721e-09	CTBP2
ENSG00000175018	10	127265091	127371713	60	11	1151925	1.6945	0.045083	TEX36
ENSG00000107938	10	127408084	127452712	28	4	1151925	-0.54619	0.70753	EDRF1
ENSG00000154485	10	127455022	127464390	2	1	1151925	-0.47444	0.68241	MMP21
ENSG00000188690	10	127477146	127511817	28	2	1151925	-0.50058	0.69167	UROS
ENSG00000107949	10	127512115	127542264	10	2	1151925	0.20874	0.41733	BCCIP
ENSG00000089876	10	127524906	127585005	14	2	1151925	-0.027641	0.51103	DHX32
ENSG00000203780	10	127585108	127698161	147	14	1151925	-0.042325	0.51688	FANK1
ENSG00000148848	10	127700950	128077024	653	113	1151925	1.4029	0.080322	ADAM12
ENSG00000154493	10	128113566	128359079	332	62	1151925	1.4148	0.078558	C10orf90
ENSG00000150760	10	128593978	129250781	726	97	1151925	1.7243	0.04233	DOCK1
ENSG00000188916	10	128933694	128994422	55	8	1151925	1.3445	0.08939	FAM196A
ENSG00000214285	10	129347613	129350935	23	5	1151925	-0.26444	0.60428	NPS
ENSG00000186766	10	129535499	129539450	3	1	1151925	0.87226	0.19153	FOXI2
ENSG00000180745	10	129676105	129691211	11	5	1151925	-0.5178	0.6977	CLRN3
ENSG00000132334	10	129705325	129884119	342	85	1151925	-0.14965	0.55948	PTPRE
ENSG00000148773	10	129894923	129924649	88	16	1151925	-1.5089	0.93434	MKI67
ENSG00000170430	10	131265448	131566271	660	42	1151925	1.1448	0.12615	MGMT
ENSG00000268421	10	131308884	131309525	4	2	1151925	1.3055	0.09586	AL355531.2
ENSG00000108001	10	131633547	131762105	51	21	1151925	0.086969	0.46535	EBF3
ENSG00000108010	10	131934663	131982785	142	15	1151925	1.8405	0.032844	GLRX3
ENSG00000176769	10	132890654	133109984	666	113	1151925	1.7198	0.042735	TCERG1L
ENSG00000189275	10	133604734	133622535	56	6	1151925	1.1487	0.12534	AL450307.1
ENSG00000175470	10	133747955	133773331	21	2	1151925	1.2669	0.1026	PPP2R2D
ENSG00000176171	10	133781578	133795435	15	3	1151925	1.2912	0.098324	BNIP3
ENSG00000177951	11	167784	207428	4	2	1151925	0.82957	0.20339	BET1L
ENSG00000177947	11	196738	200261	2	1	1151925	0.19394	0.42311	ODF3
ENSG00000177963	11	207511	215113	4	2	1151925	1.2003	0.11501	RIC8A
ENSG00000142082	11	215458	236931	29	4	1151925	0.85033	0.19757	SIRT3
ENSG00000185627	11	236546	252983	41	3	1151925	1.3344	0.091035	PSMD13
ENSG00000174885	11	278365	285359	1	1	1151925	0.80501	0.21041	NLRP6
ENSG00000142102	11	289135	296107	5	1	1151925	0.7532	0.22566	ATHL1
ENSG00000185201	11	307631	315272	4	1	1151925	-0.76572	0.77808	IFITM2
ENSG00000142089	11	319669	327537	7	3	1151925	-0.042162	0.51682	IFITM3
ENSG00000182272	11	369796	382116	30	5	1151925	1.916	0.027681	B4GALNT4
ENSG00000184363	11	392614	404908	29	6	1151925	-1.3841	0.91684	PKP3
ENSG00000185187	11	405716	417455	18	5	1151925	0.39206	0.34751	SIGIRR
ENSG00000185101	11	417933	442011	37	7	1151925	0.8738	0.19111	ANO9
ENSG00000174915	11	448268	491393	74	9	1151925	1.8055	0.035498	PTDSS2
ENSG00000023191	11	494512	507300	44	6	1151925	2.0066	0.022394	RNH1
ENSG00000174775	11	532242	537287	16	4	1151925	0.94426	0.17252	HRAS
ENSG00000161328	11	537527	554916	74	14	1151925	0.73481	0.23123	LRRC56
ENSG00000185522	11	554855	560779	24	7	1151925	0.4962	0.30988	C11orf35
ENSG00000099849	11	560404	564021	9	4	1151925	0.94285	0.17288	RASSF7
ENSG00000070047	11	576486	612222	86	13	1151925	0.74092	0.22937	PHRF1
ENSG00000185507	11	612553	615999	12	2	1151925	1.2031	0.11447	IRF7
ENSG00000099834	11	616565	626078	34	9	1151925	1.0247	0.15274	CDHR5
ENSG00000177030	11	644233	706715	148	16	1151925	1.0508	0.14668	DEAF1
ENSG00000177106	11	694438	727727	38	13	1151925	1.5325	0.062699	EPS8L2
ENSG00000177042	11	695428	705028	20	6	1151925	0.83942	0.20062	TMEM80
ENSG00000177156	11	747329	765024	6	4	1151925	0.16157	0.43582	TALDO1
ENSG00000177225	11	767220	777488	5	3	1151925	-1.4189	0.92204	PDDC1
ENSG00000255284	11	777578	784297	6	3	1151925	1.3885	0.082493	AP006621.5
ENSG00000184524	11	787104	790123	1	1	1151925	0.39071	0.348	CEND1
ENSG00000177542	11	790475	798316	3	2	1151925	-0.99088	0.83913	SLC25A22
ENSG00000177595	11	799179	809753	3	2	1151925	2.2574	0.011992	PIDD
ENSG00000177666	11	818902	825573	3	2	1151925	2.1447	0.015987	PNPLA2
ENSG00000177685	11	826144	831991	18	6	1151925	0.052081	0.47923	EFCAB4A
ENSG00000177697	11	832843	839831	3	2	1151925	-0.56338	0.71341	CD151
ENSG00000177700	11	837356	842545	1	1	1151925	0.52883	0.29846	POLR2L
ENSG00000214063	11	842808	867116	9	5	1151925	0.41864	0.33774	TSPAN4
ENSG00000177830	11	867357	915058	48	10	1151925	1.2145	0.11227	CHID1
ENSG00000183020	11	924894	1012239	241	9	1151925	0.083278	0.46682	AP2A2
ENSG00000184956	11	1012821	1036706	36	11	1151925	0.62729	0.26523	MUC6
ENSG00000198788	11	1074875	1104419	70	12	1151925	-0.49184	0.68858	MUC2
ENSG00000215182	11	1151580	1222364	43	7	1151925	-2.0064	0.97759	MUC5AC
ENSG00000117983	11	1244296	1283406	119	9	1151925	-1.8436	0.96738	MUC5B
ENSG00000078902	11	1295601	1330884	74	14	1151925	-0.79481	0.78664	TOLLIP
ENSG00000267950	11	1295809	1296033	1	1	1151925	-2.1298	0.9834	AC136297.1
ENSG00000174672	11	1411129	1483919	158	23	1151925	0.073925	0.47053	BRSK2
ENSG00000182208	11	1490687	1522477	71	9	1151925	0.98422	0.1625	MOB2
ENSG00000184545	11	1575274	1593150	53	6	1151925	0.85778	0.19551	DUSP8
ENSG00000196224	11	1628795	1629693	4	2	1151925	0.92785	0.17674	KRTAP5-3
ENSG00000241598	11	1642188	1643368	3	2	1151925	-0.037888	0.51511	KRTAP5-4
ENSG00000185940	11	1651033	1652160	5	2	1151925	-0.53278	0.70291	KRTAP5-5
ENSG00000205864	11	1718425	1718985	2	1	1151925	0.15514	0.43836	KRTAP5-6
ENSG00000244242	11	1753640	1771821	4	2	1151925	0.97083	0.16582	IFITM10
ENSG00000250644	11	1768897	1780281	4	2	1151925	-0.61313	0.73011	RP11-295K3.1
ENSG00000117984	11	1773982	1785222	2	1	1151925	-0.86063	0.80528	CTSD
ENSG00000149043	11	1848709	1858751	9	3	1151925	0.83493	0.20188	SYT8
ENSG00000130598	11	1860219	1862910	2	1	1151925	-0.40392	0.65686	TNNI2
ENSG00000130592	11	1874200	1913497	89	21	1151925	0.56393	0.2864	LSP1
ENSG00000184682	11	1910375	1912084	2	1	1151925	0.62457	0.26613	C11orf89
ENSG00000130595	11	1940792	1959936	27	8	1151925	-0.094719	0.53773	TNNT3
ENSG00000214026	11	1968508	2005752	6	3	1151925	2.5899	0.0047996	MRPL23
ENSG00000167244	11	2150342	2170833	32	11	1151925	2.6506	0.0040172	IGF2
ENSG00000129965	11	2153768	2182439	42	15	1151925	3.3112	0.00046448	INS-IGF2
ENSG00000254647	11	2181009	2182571	3	2	1151925	2.497	0.0062621	INS
ENSG00000180176	11	2185159	2193107	10	3	1151925	3.931	4.2288e-05	TH
ENSG00000183734	11	2289725	2292182	1	1	1151925	-1.1576	0.8765	ASCL2
ENSG00000110665	11	2316875	2324279	17	5	1151925	0.19261	0.42363	C11orf21
ENSG00000064201	11	2323227	2339430	19	4	1151925	0.46206	0.32202	TSPAN32
ENSG00000110651	11	2397407	2418649	3	1	1151925	-1.4959	0.93266	CD81
ENSG00000184281	11	2421718	2425106	2	1	1151925	-1.4276	0.9233	TSSC4
ENSG00000070985	11	2425745	2444275	15	3	1151925	-0.94334	0.82725	TRPM5
ENSG00000053918	11	2465914	2870339	379	101	1151925	-1.0492	0.85295	KCNQ1
ENSG00000129757	11	2904443	2907111	1	1	1151925	-0.37931	0.64777	CDKN1C
ENSG00000254827	11	2909010	2924970	13	6	1151925	0.19343	0.42331	SLC22A18AS
ENSG00000110628	11	2920951	2946476	26	10	1151925	0.73335	0.23167	SLC22A18
ENSG00000205531	11	2965667	3013607	78	11	1151925	-0.0007118	0.50028	NAP1L4
ENSG00000110619	11	3022152	3078843	127	13	1151925	0.1342	0.44662	CARS
ENSG00000021762	11	3108346	3187969	175	36	1151925	3.1313	0.00087025	OSBPL5
ENSG00000184350	11	3248928	3253616	17	6	1151925	1.4933	0.067683	MRGPRE
ENSG00000005801	11	3360491	3400448	24	4	1151925	-1.1836	0.88172	ZNF195
ENSG00000167311	11	3659733	3663546	5	2	1151925	1.6715	0.047315	ART5
ENSG00000129744	11	3666358	3685646	31	7	1151925	1.2563	0.1045	ART1
ENSG00000129749	11	3686817	3692614	20	4	1151925	-0.41952	0.66258	CHRNA10
ENSG00000110713	11	3692313	3819022	214	17	1151925	-0.39962	0.65528	NUP98
ENSG00000148985	11	3818954	3847601	32	5	1151925	-1.2754	0.89892	PGAP2
ENSG00000177105	11	3848208	3862213	16	4	1151925	-1.4299	0.92363	RHOG
ENSG00000167323	11	3875757	4114439	267	27	1151925	0.25891	0.39785	STIM1
ENSG00000167325	11	4115937	4160106	52	8	1151925	-0.92386	0.82222	RRM1
ENSG00000221996	11	4388493	4389616	1	1	1151925	-1.1125	0.86703	OR52B4
ENSG00000132109	11	4406127	4414926	16	4	1151925	0.24168	0.40451	TRIM21
ENSG00000181963	11	4470525	4471591	1	1	1151925	-0.058967	0.52351	OR52K2
ENSG00000196778	11	4510109	4511138	2	1	1151925	0.46736	0.32012	OR52K1
ENSG00000197790	11	4566421	4567374	4	2	1151925	-1.4533	0.92693	OR52M1
ENSG00000171987	11	4592653	4599050	26	7	1151925	1.9494	0.025625	C11orf40
ENSG00000226288	11	4608021	4609135	2	1	1151925	-0.24964	0.59857	OR52I2
ENSG00000232268	11	4615037	4616243	5	3	1151925	1.2901	0.098509	OR52I1
ENSG00000167333	11	4619902	4629489	24	5	1151925	1.2621	0.10346	TRIM68
ENSG00000197428	11	4660945	4662068	5	2	1151925	-1.9049	0.9716	OR51D1
ENSG00000180785	11	4664650	4676718	27	6	1151925	-0.28833	0.61345	OR51E1
ENSG00000167332	11	4701401	4719084	48	11	1151925	0.29213	0.38509	OR51E2
ENSG00000167346	11	4726157	5013659	740	57	1151925	2.4454	0.0072339	MMP26
ENSG00000188069	11	4790209	4791168	16	3	1151925	2.8042	0.0025224	OR51F1
ENSG00000176937	11	4824663	4825847	5	2	1151925	3.2773	0.00052397	OR52R1
ENSG00000176925	11	4842551	4843686	2	1	1151925	0.6887	0.2455	OR51F2
ENSG00000176922	11	4869427	4870514	7	2	1151925	-1.0862	0.86131	OR51S1
ENSG00000176904	11	4880886	4881794	1	1	1151925	-0.85945	0.80495	OR51H1P
ENSG00000176900	11	4903049	4904113	1	1	1151925	-0.75831	0.77587	OR51T1
ENSG00000176895	11	4928600	4929538	4	2	1151925	-0.47411	0.68229	OR51A7
ENSG00000176893	11	4935900	4936922	2	1	1151925	0.11128	0.4557	OR51G2
ENSG00000176879	11	4944531	4945637	7	3	1151925	-0.55744	0.71139	OR51G1
ENSG00000205497	11	4967355	4968356	3	1	1151925	-0.65071	0.74238	OR51A4
ENSG00000176798	11	5020213	5021160	5	2	1151925	0.9005	0.18393	OR51L1
ENSG00000205495	11	5067756	5068691	7	2	1151925	-0.99908	0.84112	OR52J3
ENSG00000176787	11	5079880	5080857	5	3	1151925	-0.75234	0.77408	OR52E2
ENSG00000171944	11	5152922	5153872	1	1	1151925	1.2709	0.10188	OR52A5
ENSG00000182070	11	5172239	5207612	120	12	1151925	-1.0766	0.85917	OR52A1
ENSG00000176742	11	5220965	5221930	2	1	1151925	1.0504	0.14677	OR51V1
ENSG00000223609	11	5253908	5256600	1	1	1151925	-0.81521	0.79252	HBD
ENSG00000213934	11	5269313	5271122	2	1	1151925	1.1809	0.11883	HBG1
ENSG00000196565	11	5274420	5667019	1201	109	1151925	-0.44999	0.67364	HBG2
ENSG00000213931	11	5289582	5526847	896	75	1151925	-0.15672	0.56227	HBE1
ENSG00000183251	11	5322244	5323226	3	2	1151925	-0.9665	0.8331	OR51B4
ENSG00000184881	11	5344541	5345582	10	2	1151925	0.7503	0.22654	OR51B2
ENSG00000242180	11	5363744	5364809	8	2	1151925	1.7742	0.038013	OR51B5
ENSG00000176239	11	5372738	5373676	19	3	1151925	0.24782	0.40214	OR51B6
ENSG00000184698	11	5410607	5411664	7	1	1151925	-0.62406	0.73371	OR51M1
ENSG00000184321	11	5423827	5424777	12	2	1151925	0.66639	0.25258	OR51J1
ENSG00000167360	11	5443341	5444436	12	2	1151925	0.38383	0.35055	OR51Q1
ENSG00000167359	11	5461800	5462744	6	2	1151925	0.23774	0.40604	OR51I1
ENSG00000187918	11	5474638	5475707	6	3	1151925	0.84486	0.19909	OR51I2
ENSG00000181609	11	5509915	5510979	7	2	1151925	0.49544	0.31015	OR52D1
ENSG00000175520	11	5528530	5531215	5	3	1151925	0.45642	0.32404	UBQLN3
ENSG00000175518	11	5535623	5537935	6	1	1151925	-1.5282	0.93676	UBQLNL
ENSG00000181616	11	5565719	5566779	6	2	1151925	-0.53228	0.70273	OR52H1
ENSG00000187747	11	5602107	5603114	4	1	1151925	0.65716	0.25554	OR52B6
ENSG00000121236	11	5617339	5634188	50	16	1151925	-2.3436	0.99045	TRIM6
ENSG00000258588	11	5617955	5665628	104	26	1151925	-1.9529	0.97459	TRIM6-TRIM34
ENSG00000258659	11	5640994	5665628	43	9	1151925	-0.42552	0.66477	TRIM34
ENSG00000132256	11	5684425	5959849	915	78	1151925	-1.0645	0.85644	TRIM5
ENSG00000132274	11	5710919	5758319	167	25	1151925	0.93446	0.17503	TRIM22
ENSG00000181023	11	5757681	5758768	4	2	1151925	-0.59572	0.72432	OR56B1
ENSG00000181074	11	5775923	5776959	4	2	1151925	-0.37798	0.64728	OR52N4
ENSG00000181001	11	5809084	5810046	6	2	1151925	-1.468	0.92895	OR52N1
ENSG00000180988	11	5841544	5842578	10	2	1151925	-0.82294	0.79473	OR52N2
ENSG00000205409	11	5862158	5863182	8	1	1151925	-0.36461	0.6423	OR52E6
ENSG00000183269	11	5877904	5878964	3	1	1151925	0.069174	0.47243	OR52E8
ENSG00000180974	11	5905501	5906527	7	2	1151925	-1.6295	0.94839	OR52E4
ENSG00000184478	11	5968570	5969591	2	1	1151925	0.81192	0.20842	OR56A3
ENSG00000183313	11	6007122	6008215	4	2	1151925	0.031019	0.48763	OR52L1
ENSG00000183389	11	6023216	6024424	3	1	1151925	1.7553	0.039605	OR56A4
ENSG00000180934	11	6047901	6048971	1	1	1151925	0.71535	0.23719	OR56A1
ENSG00000180919	11	6128914	6130065	1	1	1151925	0.1406	0.44409	OR56B4
ENSG00000180913	11	6149840	6150706	1	1	1151925	0.43796	0.33071	OR56B3P
ENSG00000180909	11	6173006	6173818	1	1	1151925	0.84894	0.19796	OR52B1P
ENSG00000255307	11	6190560	6191638	1	1	1151925	-1.2122	0.88728	OR52B2
ENSG00000175485	11	6220376	6221489	3	2	1151925	2.2192	0.013237	OR52W1
ENSG00000180878	11	6226796	6232362	2	1	1151925	1.9814	0.023775	C11orf42
ENSG00000051009	11	6232565	6255941	19	4	1151925	1.7249	0.042274	FAM160A2
ENSG00000132259	11	6255995	6265659	11	5	1151925	-0.058424	0.52329	CNGA4
ENSG00000110148	11	6280966	6293357	23	4	1151925	1.6109	0.053604	CCKBR
ENSG00000170955	11	6340176	6341877	4	2	1151925	0.76712	0.2215	PRKCDBP
ENSG00000166311	11	6411655	6416228	3	2	1151925	0.46809	0.31986	SMPD1
ENSG00000166313	11	6416355	6440644	14	4	1151925	-0.59424	0.72383	APBB1
ENSG00000110169	11	6452279	6463847	2	1	1151925	-0.30159	0.61852	HPX
ENSG00000110171	11	6469843	6495689	12	7	1151925	1.9399	0.026197	TRIM3
ENSG00000132254	11	6496910	6502666	1	1	1151925	0.65675	0.25567	ARFIP2
ENSG00000132286	11	6502677	6505909	3	1	1151925	0.78201	0.2171	TIMM10B
ENSG00000265264	11	6502715	6530208	58	7	1151925	0.28464	0.38796	TIMM10B
ENSG00000179532	11	6518490	6614988	155	26	1151925	0.33289	0.36961	DNHD1
ENSG00000132275	11	6616305	6624850	6	4	1151925	1.2118	0.1128	RRP8
ENSG00000166333	11	6624961	6632102	17	3	1151925	-1.1555	0.87606	ILK
ENSG00000166337	11	6627526	6633898	6	3	1151925	-0.64325	0.73997	TAF10
ENSG00000166340	11	6634000	6640692	7	3	1151925	0.79777	0.2125	TPP1
ENSG00000166341	11	6642556	6677085	57	18	1151925	-0.29442	0.61578	DCHS1
ENSG00000158042	11	6702013	6704632	11	3	1151925	1.1467	0.12575	MRPL17
ENSG00000188124	11	6789218	6790286	5	3	1151925	-1.8119	0.965	OR2AG2
ENSG00000170803	11	6806248	6807245	2	1	1151925	-1.0695	0.85759	OR2AG1
ENSG00000184933	11	6815756	6817128	4	2	1151925	-1.9573	0.97484	OR6A2
ENSG00000170790	11	6890924	6891976	7	2	1151925	0.1723	0.4316	OR10A2
ENSG00000170782	11	6897856	6898850	3	2	1151925	-0.19388	0.57687	OR10A4
ENSG00000166368	11	6912721	6913830	3	2	1151925	-0.98973	0.83885	OR2D2
ENSG00000178358	11	6942205	6943264	7	2	1151925	0.33268	0.36969	OR2D3
ENSG00000149054	11	6947635	7005863	77	11	1151925	-1.4668	0.92878	ZNF215
ENSG00000149050	11	7020549	7041599	61	7	1151925	-1.2043	0.88576	ZNF214
ENSG00000158077	11	7041677	7092539	179	19	1151925	-1.1458	0.87407	NLRP14
ENSG00000170748	11	7110165	7112379	5	2	1151925	0.8502	0.19761	RBMXL2
ENSG00000170743	11	7260009	7490273	546	94	1151925	2.0651	0.019457	SYT9
ENSG00000183801	11	7506619	7532608	77	10	1151925	-0.92352	0.82213	OLFML1
ENSG00000166387	11	7534529	7678358	231	49	1151925	-0.2013	0.57977	PPFIBP2
ENSG00000166394	11	7686331	7698453	15	6	1151925	-0.72217	0.76491	CYB5R2
ENSG00000183303	11	7817452	7818520	1	1	1151925	-2.0206	0.97834	OR5P2
ENSG00000182334	11	7846584	7847519	1	1	1151925	-0.05971	0.52381	OR5P3
ENSG00000175393	11	7949180	7950209	6	2	1151925	2.5503	0.0053813	OR10A6
ENSG00000182261	11	7980971	7986973	14	5	1151925	2.5647	0.0051626	NLRP10
ENSG00000175390	11	7991798	8023409	33	10	1151925	-0.94359	0.82731	EIF3F
ENSG00000166402	11	8040791	8127659	164	35	1151925	1.3688	0.085528	TUB
ENSG00000166405	11	8127597	8190602	149	16	1151925	0.78994	0.21478	RIC3
ENSG00000166407	11	8245851	8290263	64	23	1151925	0.26175	0.39676	LMO1
ENSG00000130413	11	8413418	8615836	460	34	1151925	3.8736	5.363e-05	STK33
ENSG00000166436	11	8633584	8693413	106	11	1151925	3.3204	0.00044946	TRIM66
ENSG00000166441	11	8703958	8736306	49	13	1151925	0.45756	0.32364	RPL27A
ENSG00000166444	11	8714898	8932498	359	41	1151925	-1.8611	0.96864	ST5
ENSG00000166452	11	8932686	8941631	30	6	1151925	-1.7233	0.95758	AKIP1
ENSG00000176029	11	8941623	8954553	31	6	1151925	-0.6644	0.74678	C11orf16
ENSG00000176009	11	8959119	8964580	23	4	1151925	-1.4265	0.92314	ASCL3
ENSG00000175348	11	8968841	8986558	33	4	1151925	-1.774	0.96197	TMEM9B
ENSG00000175352	11	9002123	9025596	19	5	1151925	-0.33624	0.63166	NRIP3
ENSG00000175356	11	9041071	9159661	175	31	1151925	1.9562	0.025221	SCUBE2
ENSG00000184014	11	9160372	9286937	220	21	1151925	1.8349	0.033262	DENND5A
ENSG00000166471	11	9302201	9336327	85	12	1151925	2.1836	0.014495	TMEM41B
ENSG00000205339	11	9406169	9469673	74	9	1151925	2.8047	0.0025178	IPO7
ENSG00000166478	11	9481866	9550071	62	8	1151925	3.1053	0.00095047	ZNF143
ENSG00000166483	11	9595228	9615004	18	5	1151925	-0.43007	0.66643	WEE1
ENSG00000133789	11	9685624	9774538	204	10	1151925	1.1721	0.12058	SWAP70
ENSG00000133812	11	9800214	10315754	1033	44	1151925	0.47964	0.31574	SBF2
ENSG00000133805	11	10329860	10529126	320	59	1151925	-0.48621	0.68659	AMPD3
ENSG00000255823	11	10529434	10530723	1	1	1151925	-1.1689	0.87878	MTRNR2L8
ENSG00000110315	11	10533225	10562777	56	8	1151925	0.98253	0.16292	RNF141
ENSG00000133800	11	10578513	10633236	56	12	1151925	-1.9248	0.97287	LYVE1
ENSG00000072952	11	10594638	10715535	142	26	1151925	-1.4146	0.92141	MRVI1
ENSG00000198730	11	10772534	10801290	27	6	1151925	0.26489	0.39555	CTR9
ENSG00000110321	11	10818597	10830657	4	2	1151925	-0.64382	0.74015	EIF4G2
ENSG00000236287	11	10833621	10880343	58	8	1151925	-0.70525	0.75967	ZBED5
ENSG00000110328	11	11292423	11643552	661	147	1151925	3.4061	0.00032944	GALNT18
ENSG00000170242	11	11862970	11980870	119	16	1151925	0.6769	0.24923	USP47
ENSG00000050165	11	11984653	12031316	75	29	1151925	-0.30898	0.62133	DKK3
ENSG00000133816	11	12115543	12285334	288	57	1151925	-0.32613	0.62784	MICAL2
ENSG00000133808	11	12297627	12380691	189	34	1151925	-1.6835	0.95386	MICALCL
ENSG00000197702	11	12398732	12552348	273	47	1151925	-0.47789	0.68364	PARVA
ENSG00000187079	11	12695969	12966298	171	34	1151925	1.8607	0.031394	TEAD1
ENSG00000133794	11	13298199	13408813	146	22	1151925	1.3552	0.087681	ARNTL
ENSG00000148925	11	13409548	13484844	115	9	1151925	0.55077	0.2909	BTBD10
ENSG00000152266	11	13513602	13517728	7	2	1151925	-0.13202	0.55251	PTH
ENSG00000197601	11	13690217	13753893	49	7	1151925	-0.83414	0.7979	FAR1
ENSG00000133818	11	14299472	14386052	68	15	1151925	1.791	0.03665	RRAS2
ENSG00000129083	11	14464986	14521573	34	10	1151925	1.8805	0.030022	COPB1
ENSG00000256206	11	14515329	14541890	12	6	1151925	0.071496	0.4715	PSMA1
ENSG00000129084	11	14515329	14665181	79	20	1151925	0.49283	0.31107	PSMA1
ENSG00000152270	11	14665269	14892350	197	19	1151925	0.99302	0.16035	PDE3B
ENSG00000186104	11	14899553	14913798	9	3	1151925	0.26119	0.39697	CYP2R1
ENSG00000175868	11	14926543	15103888	151	9	1151925	1.5813	0.056907	CALCB
ENSG00000110680	11	14988214	14993900	2	1	1151925	-2.0932	0.98184	CALCA
ENSG00000188487	11	15133970	15268754	235	48	1151925	0.54788	0.29189	INSC
ENSG00000110693	11	15987995	16761138	613	60	1151925	4.5302	2.9459e-06	SOX6
ENSG00000110696	11	16634679	16778428	38	8	1151925	3.126	0.00088599	C11orf58
ENSG00000166689	11	16799842	17035990	358	39	1151925	-0.31942	0.6253	PLEKHA7
ENSG00000110700	11	17095936	17099334	3	1	1151925	0.6998	0.24203	RPS13
ENSG00000011405	11	17099277	17229530	139	13	1151925	3.5506	0.00019217	PIK3C2A
ENSG00000070081	11	17229700	17371521	59	17	1151925	3.9614	3.7262e-05	NUCB2
ENSG00000188211	11	17373273	17398888	19	4	1151925	-0.32233	0.6264	NCR3LG1
ENSG00000187486	11	17407406	17410878	6	2	1151925	2.3737	0.0088047	KCNJ11
ENSG00000006071	11	17414432	17498449	64	16	1151925	1.5822	0.056796	ABCC8
ENSG00000006611	11	17515442	17565963	66	15	1151925	0.23475	0.4072	USH1C
ENSG00000188162	11	17568920	17668697	113	21	1151925	-1.2109	0.88703	OTOG
ENSG00000129152	11	17741115	17743678	3	2	1151925	0.12655	0.44965	MYOD1
ENSG00000129159	11	17756359	17804602	37	12	1151925	1.657	0.048759	KCNC1
ENSG00000129158	11	17809595	18034709	229	27	1151925	2.2766	0.011404	SERGEF
ENSG00000129167	11	18039111	18063973	20	2	1151925	-0.69105	0.75523	TPH1
ENSG00000166788	11	18091482	18127638	97	8	1151925	0.17068	0.43224	SAAL1
