## Supplemental tables 1-7 for "Multivariate genome-wide association study (GWAS) of PTSD, Alcohol Use and Alcohol Use Disorders" (part 3 of 3)

### Sheet: S5 (continued)
GENE	CHR	START	STOP	NSNPS	NPARAM	N	ZSTAT	P	SYMBOL
ENSG00000179826	11	18142502	18160027	27	6	1151925	-0.72134	0.76465	MRGPRX3
ENSG00000255470	11	18161733	18211042	68	6	1151925	-0.20608	0.58164	RP11-113D6.6
ENSG00000179817	11	18194384	18195827	7	2	1151925	0.82492	0.20471	MRGPRX4
ENSG00000189332	11	18230685	18236109	2	1	1151925	-2.1376	0.98373	RP11-113D6.10
ENSG00000148965	11	18252896	18258440	2	1	1151925	0.15551	0.43821	SAA4
ENSG00000134339	11	18260770	18270190	3	2	1151925	-0.939	0.82613	SAA2
ENSG00000173432	11	18287721	18291524	2	1	1151925	0.11833	0.4529	SAA1
ENSG00000110756	11	18300223	18343745	78	9	1151925	3.0232	0.0012508	HPS5
ENSG00000110768	11	18343842	18388591	20	5	1151925	1.4941	0.06757	GTF2H1
ENSG00000134333	11	18415935	18429972	34	3	1151925	-0.26576	0.60479	LDHA
ENSG00000166796	11	18433854	18473605	128	6	1151925	-0.20937	0.58292	LDHC
ENSG00000166800	11	18477371	18501147	14	3	1151925	1.5439	0.061312	LDHAL6A
ENSG00000074319	11	18489883	18548779	66	10	1151925	0.11085	0.45587	TSG101
ENSG00000151116	11	18551156	18610294	146	17	1151925	0.43067	0.33335	UEVLD
ENSG00000179119	11	18627948	18656338	65	13	1151925	0.74116	0.2293	SPTY2D1
ENSG00000151117	11	18714669	18726332	16	6	1151925	0.32455	0.37276	TMEM86A
ENSG00000179057	11	18725852	18747777	52	7	1151925	-0.58677	0.72132	IGSF22
ENSG00000110786	11	18749475	18814268	78	18	1151925	-0.60257	0.7266	PTPN5
ENSG00000170255	11	18955360	18961054	2	1	1151925	-0.31393	0.62321	MRGPRX1
ENSG00000183695	11	19076002	19082228	18	7	1151925	1.216	0.11199	MRGPRX2
ENSG00000177054	11	19138646	19197969	63	8	1151925	-0.53036	0.70207	ZDHHC13
ENSG00000129170	11	19203578	19232120	63	17	1151925	-0.3615	0.64114	CSRP3
ENSG00000129173	11	19245610	19263167	4	2	1151925	1.9761	0.024071	E2F8
ENSG00000166833	11	19372271	20143144	837	157	1151925	2.4323	0.0075025	NAV2
ENSG00000109851	11	20177701	20182159	9	4	1151925	0.41214	0.34012	DBX1
ENSG00000109854	11	20385231	20405329	30	5	1151925	1.9177	0.027574	HTATIP2
ENSG00000185238	11	20409076	20530840	200	12	1151925	2.3458	0.0094943	PRMT3
ENSG00000165970	11	20620946	20680831	94	24	1151925	1.2266	0.10999	SLC6A5
ENSG00000165973	11	20691117	21597227	1323	208	1151925	1.4475	0.073876	NELL1
ENSG00000171714	11	22214722	22304903	61	6	1151925	-0.46378	0.6786	ANO5
ENSG00000091664	11	22359643	22401049	42	12	1151925	0.92292	0.17802	SLC17A6
ENSG00000183161	11	22644079	22647387	3	2	1151925	0.29576	0.38371	FANCF
ENSG00000148935	11	22647188	22834601	105	18	1151925	-0.10018	0.5399	GAS2
ENSG00000198168	11	22835345	22851845	5	2	1151925	-0.22267	0.5881	SVIP
ENSG00000255359	11	22868477	22881972	6	2	1151925	-2.3962	0.99172	CCDC179
ENSG00000187398	11	24518516	25104150	1347	95	1151925	3.8598	5.6752e-05	LUZP2
ENSG00000134343	11	26210829	26684835	1204	97	1151925	1.0413	0.14887	ANO3
ENSG00000169550	11	26580580	26593780	23	5	1151925	-1.1008	0.86451	MUC15
ENSG00000148942	11	26688566	26744974	77	20	1151925	1.6579	0.048669	SLC5A12
ENSG00000176971	11	27015628	27018630	2	1	1151925	1.8112	0.035057	FIBIN
ENSG00000129151	11	27062272	27149356	170	23	1151925	1.171	0.12081	BBOX1
ENSG00000109881	11	27352374	27385415	69	13	1151925	0.68609	0.24633	CCDC34
ENSG00000205213	11	27387508	27494322	143	28	1151925	2.5663	0.0051391	LGR4
ENSG00000148943	11	27516123	27528320	13	5	1151925	2.92	0.0017501	LIN7C
ENSG00000176697	11	27676440	27743605	69	10	1151925	5.1866	1.0709e-07	BDNF
ENSG00000121621	11	28042167	28129855	49	7	1151925	-1.7666	0.96135	KIF18A
ENSG00000169519	11	28129795	28355054	98	14	1151925	2.397	0.0082653	METTL15
ENSG00000182255	11	30031288	30038570	8	3	1151925	-1.9316	0.9733	KCNA4
ENSG00000131808	11	30252563	30256808	11	2	1151925	0.72013	0.23572	FSHB
ENSG00000152219	11	30344598	30359774	33	6	1151925	0.28851	0.38648	ARL14EP
ENSG00000066382	11	30406040	30608419	414	51	1151925	3.2936	0.00049463	MPPED2
ENSG00000170959	11	30851916	31391357	446	28	1151925	2.2897	0.011019	DCDC1
ENSG00000170946	11	31391387	31453396	66	8	1151925	2.2684	0.011653	DNAJC24
ENSG00000148950	11	31453948	31531192	56	4	1151925	-0.87666	0.80966	IMMP1L
ENSG00000109911	11	31531297	31805546	186	10	1151925	-0.21106	0.58358	ELP4
ENSG00000007372	11	31806340	31839509	33	5	1151925	2.8253	0.0023616	PAX6
ENSG00000049449	11	31833939	32127301	334	56	1151925	1.4052	0.079987	RCN1
ENSG00000184937	11	32409321	32457176	123	15	1151925	1.9308	0.026752	WT1
ENSG00000149100	11	32605344	32627808	48	9	1151925	1.4302	0.076327	EIF3M
ENSG00000186714	11	32623792	32816204	395	26	1151925	0.97781	0.16408	CCDC73
ENSG00000135378	11	32851489	32879669	67	10	1151925	1.9969	0.02292	PRRG4
ENSG00000060749	11	32914724	33014862	89	4	1151925	1.1167	0.13206	QSER1
ENSG00000121690	11	33037410	33055128	50	4	1151925	1.1951	0.11603	DEPDC7
ENSG00000176148	11	33060963	33127489	102	11	1151925	1.1994	0.11519	TCP11L1
ENSG00000176102	11	33098734	33183917	133	11	1151925	3.4156	0.00031823	CSTF3
ENSG00000110422	11	33278218	33378569	135	16	1151925	3.1513	0.00081277	HIPK3
ENSG00000110427	11	33563618	33695648	158	31	1151925	1.6513	0.049336	KIAA1549L
ENSG00000205177	11	33719807	33722347	3	1	1151925	1.7185	0.042855	C11orf91
ENSG00000085063	11	33719807	33757991	42	11	1151925	1.24	0.10749	CD59
ENSG00000110429	11	33762485	33796089	71	9	1151925	-0.67637	0.7506	FBXO3
ENSG00000135363	11	33880122	33913836	51	12	1151925	1.6647	0.047989	LMO2
ENSG00000184566	11	33902189	33903338	2	1	1151925	-0.28784	0.61327	AC132216.1
ENSG00000135387	11	34073230	34122703	96	3	1151925	0.62823	0.26493	CAPRIN1
ENSG00000135372	11	34127149	34169217	49	3	1151925	0.57265	0.28344	NAT10
ENSG00000166016	11	34172535	34379555	300	61	1151925	-0.66513	0.74702	ABTB2
ENSG00000121691	11	34460472	34493609	55	7	1151925	1.6258	0.051992	CAT
ENSG00000135374	11	34500340	34535352	65	7	1151925	1.4212	0.077627	ELF5
ENSG00000135373	11	34642640	34682604	21	8	1151925	1.3757	0.084457	EHF
ENSG00000149089	11	34874641	34938046	266	15	1151925	1.3957	0.0814	APIP
ENSG00000110435	11	34937376	35042138	326	19	1151925	1.2718	0.10172	PDHX
ENSG00000269766	11	35150091	35150215	1	1	1151925	0.87086	0.19192	AL356215.1
ENSG00000026508	11	35160417	35253949	173	36	1151925	0.83429	0.20206	CD44
ENSG00000110436	11	35272753	35441610	301	44	1151925	0.78785	0.21539	SLC1A2
ENSG00000149090	11	35453370	35551848	165	29	1151925	0.33627	0.36833	PAMR1
ENSG00000166326	11	35684353	35829775	52	12	1151925	-0.67993	0.75173	TRIM44
ENSG00000179241	11	35965531	36253686	444	63	1151925	1.1132	0.1328	LDLRAD3
ENSG00000110442	11	36295051	36310999	28	4	1151925	1.8331	0.033394	COMMD9
ENSG00000135362	11	36317838	36486754	457	71	1151925	1.449	0.073671	PRR5L
ENSG00000175104	11	36508577	36531822	31	9	1151925	0.52676	0.29918	TRAF6
ENSG00000166349	11	36532259	36614706	108	16	1151925	1.5749	0.057637	RAG1
ENSG00000175097	11	36597124	36619829	58	9	1151925	1.7935	0.036449	RAG2
ENSG00000166352	11	36616051	36694823	234	12	1151925	1.7737	0.038058	C11orf74
ENSG00000148948	11	40135753	41481323	2010	177	1151925	2.3753	0.0087677	LRRC4C
ENSG00000166181	11	43333513	43366079	38	11	1151925	-0.43205	0.66715	API5
ENSG00000052841	11	43380482	43516483	229	32	1151925	0.20438	0.41903	TTC17
ENSG00000149084	11	43577986	43878167	298	27	1151925	3.7288	9.6198e-05	HSD17B12
ENSG00000166199	11	43902361	43941816	66	11	1151925	1.754	0.039713	ALKBH3
ENSG00000187479	11	43946892	43965888	22	8	1151925	1.7192	0.042788	C11orf96
ENSG00000205126	11	44069531	44081527	10	4	1151925	0.34685	0.36435	ACCSL
ENSG00000110455	11	44087475	44105772	32	7	1151925	-0.014916	0.50595	ACCS
ENSG00000151348	11	44117099	44266979	133	19	1151925	-0.53351	0.70316	EXT2
ENSG00000052850	11	44281994	44331716	76	18	1151925	-0.75735	0.77558	ALX4
ENSG00000085117	11	44585977	44641913	76	18	1151925	-0.08437	0.53362	CD82
ENSG00000157570	11	44748015	44953972	300	62	1151925	1.2294	0.10946	TSPAN18
ENSG00000175274	11	44907454	44972840	86	20	1151925	0.74044	0.22952	TP53I11
ENSG00000019485	11	45115564	45247734	145	25	1151925	3.7115	0.00010301	PRDM11
ENSG00000019505	11	45261852	45307870	87	10	1151925	0.93921	0.17381	SYT13
ENSG00000175264	11	45670427	45687172	25	5	1151925	-0.6206	0.73257	CHST1
ENSG00000205106	11	45792983	45793909	5	3	1151925	0.32978	0.37078	CTD-2210P24.4
ENSG00000181830	11	45825623	45834566	17	7	1151925	0.90526	0.18266	SLC35C1
ENSG00000121671	11	45868669	45904798	45	12	1151925	1.3486	0.088737	CRY2
ENSG00000121653	11	45907202	45928016	11	5	1151925	0.9497	0.17113	MAPK8IP1
ENSG00000121680	11	45931220	45940363	5	2	1151925	2.7704	0.0027997	PEX16
ENSG00000165905	11	45943172	45950647	8	4	1151925	2.7179	0.0032853	GYLTL1B
ENSG00000135365	11	45950871	46142985	195	14	1151925	2.0709	0.019186	PHF21A
ENSG00000157613	11	46299212	46342972	32	7	1151925	4.6958	1.3281e-06	CREB3L1
ENSG00000149091	11	46354455	46402104	30	11	1151925	5.5387	1.5238e-08	DGKZ
ENSG00000110492	11	46402306	46405375	1	1	1151925	4.0211	2.8965e-05	MDK
ENSG00000110497	11	46417964	46615675	99	11	1151925	4.786	8.5067e-07	AMBRA1
ENSG00000180423	11	46624411	46639459	8	2	1151925	4.2942	8.7655e-06	HARBI1
ENSG00000175224	11	46638826	46696368	27	4	1151925	4.4408	4.4808e-06	ATG13
ENSG00000175220	11	46698630	46722165	13	5	1151925	4.6815	1.4236e-06	ARHGAP1
ENSG00000175213	11	46722368	46727462	5	2	1151925	3.3859	0.00035478	ZNF408
ENSG00000180210	11	46740730	46761056	40	5	1151925	2.3186	0.010209	F2
ENSG00000175216	11	46764598	46867847	99	10	1151925	2.6111	0.0045119	CKAP5
ENSG00000134569	11	46878419	46940193	75	9	1151925	2.5027	0.0061625	LRP4
ENSG00000149179	11	46958240	47185936	215	17	1151925	3.2059	0.00067327	C11orf49
ENSG00000149182	11	47185848	47198676	17	6	1151925	4.9471	3.7663e-07	ARFGAP2
ENSG00000165912	11	47199076	47207994	16	4	1151925	3.221	0.00063871	PACSIN3
ENSG00000134574	11	47236493	47260767	38	6	1151925	3.4474	0.00028296	DDB2
ENSG00000134575	11	47260853	47270457	25	5	1151925	3.9995	3.1732e-05	ACP2
ENSG00000025434	11	47269851	47290396	39	6	1151925	3.9583	3.7744e-05	NR1H3
ENSG00000110514	11	47290712	47351582	119	13	1151925	4.3075	8.2547e-06	MADD
ENSG00000134571	11	47352957	47374253	31	10	1151925	5.4472	2.5587e-08	MYBPC3
ENSG00000066336	11	47376411	47400127	38	5	1151925	7.6285	1.1879e-14	SPI1
ENSG00000165915	11	47428683	47438047	15	4	1151925	6.7336	8.2734e-12	SLC39A13
ENSG00000165916	11	47440320	47447993	8	3	1151925	6.5217	3.475e-11	PSMC3
ENSG00000165917	11	47459308	47470730	22	4	1151925	1.7002	0.04455	RAPSN
ENSG00000149187	11	47487496	47587121	69	13	1151925	7.103	6.1023e-13	CELF1
ENSG00000213619	11	47586888	47606114	9	4	1151925	7.1206	5.3729e-13	NDUFS3
ENSG00000110536	11	47586982	47595013	3	2	1151925	6.8996	2.6072e-12	PTPMT1
ENSG00000123444	11	47593749	47600567	2	1	1151925	1.1053	0.13451	KBTBD4
ENSG00000231880	11	47599277	47599823	1	1	1151925	1.5824	0.056781	KBTBD4
ENSG00000196666	11	47608198	47610746	1	1	1151925	-0.45668	0.67605	FAM180B
ENSG00000172247	11	47611216	47616211	2	1	1151925	5.4831	2.0898e-08	C1QTNF4
ENSG00000109919	11	47638867	47664175	16	4	1151925	7.7466	4.7184e-15	MTCH2
ENSG00000165923	11	47681143	47736941	62	7	1151925	7.3829	7.7438e-14	AGBL2
ENSG00000109920	11	47738072	47788995	45	5	1151925	7.6465	1.0325e-14	FNBP4
ENSG00000030066	11	47799639	47870107	58	6	1151925	7.5928	1.5654e-14	NUP160
ENSG00000149177	11	48002113	48189670	272	24	1151925	0.3277	0.37157	PTPRJ
ENSG00000175619	11	48238344	48239314	3	2	1151925	2.1602	0.015378	OR4B1
ENSG00000176567	11	48285413	48286330	2	1	1151925	1.3661	0.085951	OR4X1
ENSG00000176555	11	48327775	48328704	1	1	1151925	2.814	0.0024466	OR4S1
ENSG00000176547	11	48346472	48347507	1	1	1151925	2.5902	0.0047956	OR4C3
ENSG00000176540	11	48387037	48388017	2	1	1151925	1.2152	0.11214	OR4C5
ENSG00000237388	11	48510269	48511332	3	1	1151925	1.2156	0.11207	OR4A47
ENSG00000182053	11	49050504	49059579	13	2	1151925	1.7903	0.036702	TRIM49B
ENSG00000214891	11	49075266	49080664	9	3	1151925	1.1439	0.12633	TRIM64C
ENSG00000086205	11	49168187	49230222	118	11	1151925	0.67992	0.24828	FOLH1
ENSG00000258817	11	49973943	49974971	4	2	1151925	0.54987	0.2912	OR4C13
ENSG00000221954	11	50003009	50004071	2	1	1151925	0.60554	0.27241	OR4C12
ENSG00000150244	11	55029658	55038595	2	1	1151925	0.23078	0.40874	TRIM48
ENSG00000181961	11	55110627	55111707	2	1	1151925	-0.739	0.77005	OR4A16
ENSG00000181958	11	55135360	55136394	3	1	1151925	2.4403	0.0073372	OR4A15
ENSG00000181939	11	55321783	55322895	8	2	1151925	2.3584	0.0091765	OR4C15
ENSG00000181935	11	55339604	55340536	10	3	1151925	2.2964	0.010825	OR4C16
ENSG00000181903	11	55432614	55433671	1	1	1151925	0.10939	0.45645	OR4C6
ENSG00000198877	11	55540914	55541858	1	1	1151925	-1.6639	0.95193	OR5D13
ENSG00000186113	11	55563032	55563976	6	3	1151925	1.9538	0.025361	OR5D14
ENSG00000186117	11	55578854	55579952	4	1	1151925	1.5561	0.059838	OR5L1
ENSG00000186119	11	55587086	55588073	2	1	1151925	1.5324	0.062714	OR5D18
ENSG00000205030	11	55594695	55595630	3	1	1151925	1.3123	0.094714	OR5L2
ENSG00000205029	11	55606228	55607214	2	1	1151925	0.13376	0.4468	OR5D16
ENSG00000124900	11	55650773	55659286	8	3	1151925	1.0231	0.15313	TRIM51
ENSG00000187612	11	55681126	55682058	8	3	1151925	1.8493	0.032205	OR5W2
ENSG00000167825	11	55702932	55703876	8	2	1151925	1.792	0.036564	OR5I1
ENSG00000174970	11	55734975	55735990	11	1	1151925	1.7638	0.03888	OR10AG1
ENSG00000149133	11	55761157	55762101	5	2	1151925	1.8123	0.034973	OR5F1
ENSG00000181785	11	55797895	55798869	5	1	1151925	1.6662	0.047833	OR5AS1
ENSG00000172154	11	55860753	55861762	3	1	1151925	1.7221	0.042527	OR8I2
ENSG00000181767	11	55872519	55873457	7	1	1151925	1.6656	0.047895	OR8H2
ENSG00000181761	11	55889849	55890787	9	1	1151925	1.8428	0.032678	OR8H3
ENSG00000167822	11	55904247	55905194	5	2	1151925	0.98091	0.16332	OR8J3
ENSG00000181752	11	55926870	55927793	1	1	1151925	1.6939	0.045138	OR8K5
ENSG00000174957	11	55944094	55945032	1	1	1151925	-0.58664	0.72128	OR5J2
ENSG00000181718	11	55999490	56000737	6	3	1151925	1.4417	0.074692	OR5T2
ENSG00000172489	11	56019676	56020698	1	1	1151925	1.7692	0.038434	OR5T3
ENSG00000181698	11	56043029	56044146	3	2	1151925	0.73504	0.23116	OR5T1
ENSG00000181693	11	56057529	56058566	4	2	1151925	1.1267	0.12994	OR8H1
ENSG00000150261	11	56113421	56114507	4	2	1151925	0.65663	0.25571	OR8K1
ENSG00000172487	11	56127691	56128764	6	2	1151925	1.5083	0.065733	OR8J1
ENSG00000172199	11	56143100	56144029	1	1	1151925	-1.6917	0.95465	OR8U1
ENSG00000174942	11	56184734	56185708	8	3	1151925	2.1957	0.014058	OR5R1
ENSG00000150269	11	56229945	56230877	6	1	1151925	1.9469	0.025774	OR5M9
ENSG00000174937	11	56236964	56238014	3	1	1151925	1.5233	0.063847	OR5M3
ENSG00000181371	11	56257825	56258871	1	1	1151925	1.6434	0.050149	OR5M8
ENSG00000255223	11	56309746	56310757	4	1	1151925	1.5618	0.059164	OR5M11
ENSG00000254834	11	56344212	56345263	2	1	1151925	-0.76659	0.77834	OR5M10
ENSG00000255012	11	56380031	56380978	2	1	1151925	-0.76326	0.77735	OR5M1
ENSG00000172464	11	56408942	56409947	1	1	1151925	-1.0834	0.86069	OR5AP2
ENSG00000172459	11	56431138	56432163	2	1	1151925	-0.0027997	0.50112	OR5AR1
ENSG00000174914	11	56467864	56468781	1	1	1151925	0.089363	0.4644	OR9G1
ENSG00000172457	11	56510303	56511287	3	1	1151925	0.24511	0.40319	OR9G4
ENSG00000181273	11	56756347	56757342	2	1	1151925	0.60886	0.27131	OR5AK2
ENSG00000183908	11	56949221	56959191	18	5	1151925	1.2598	0.10388	LRRC55
ENSG00000134817	11	57001051	57004709	4	2	1151925	-3.2553	0.99943	APLNR
ENSG00000149115	11	57067112	57092426	38	5	1151925	0.16183	0.43572	TNKS1BP1
ENSG00000149136	11	57093459	57103351	10	4	1151925	1.8533	0.031922	SSRP1
ENSG00000109991	11	57105848	57138073	53	9	1151925	2.1063	0.017591	P2RX3
ENSG00000156575	11	57144242	57148623	7	3	1151925	2.2756	0.011434	PRG3
ENSG00000186652	11	57154267	57158130	2	1	1151925	1.838	0.03303	PRG2
ENSG00000254979	11	57154838	57191532	43	8	1151925	2.7519	0.0029627	RP11-872D17.8
ENSG00000134802	11	57174427	57195053	21	7	1151925	2.2692	0.011629	SLC43A3
ENSG00000186907	11	57228022	57245007	7	3	1151925	1.2417	0.10718	RTN4RL2
ENSG00000149150	11	57252007	57283259	38	7	1151925	1.9082	0.028179	SLC43A1
ENSG00000214872	11	57308979	57318108	15	3	1151925	0.07686	0.46937	SMTNL1
ENSG00000156587	11	57319129	57335757	44	8	1151925	1.5817	0.056857	UBE2L6
ENSG00000149131	11	57364860	57382326	32	4	1151925	4.7989	7.9782e-07	SERPING1
ENSG00000166793	11	57412560	57417417	3	2	1151925	1.8223	0.034203	YPEL4
ENSG00000172409	11	57416465	57429340	11	3	1151925	5.3762	3.8031e-08	CLP1
ENSG00000156599	11	57435219	57468659	39	8	1151925	6.3774	9.0053e-11	ZDHHC5
ENSG00000156603	11	57471186	57479693	6	3	1151925	4.9034	4.7093e-07	MED19
ENSG00000213593	11	57480072	57508445	28	5	1151925	6.6127	1.8875e-11	TMX2
ENSG00000254462	11	57480077	57559058	70	8	1151925	6.5524	2.8314e-11	TMX2-CTNND1
ENSG00000211450	11	57508825	57510986	3	2	1151925	5.2967	5.8957e-08	C11orf31
ENSG00000254732	11	57509635	57560715	41	7	1151925	6.4353	6.163e-11	RP11-691N7.6
ENSG00000233436	11	57510986	57519253	4	2	1151925	4.1496	1.665e-05	BTBD18
ENSG00000198561	11	57520715	57587018	56	7	1151925	6.0967	5.4149e-10	CTNND1
ENSG00000186509	11	57791353	57949088	243	20	1151925	3.6912	0.00011161	OR9Q1
ENSG00000172381	11	57798402	57799403	3	1	1151925	2.9175	0.0017645	OR6Q1
ENSG00000186513	11	57957906	57958990	3	1	1151925	0.97443	0.16492	OR9Q2
ENSG00000197887	11	57970674	57971653	5	2	1151925	0.33393	0.36922	OR1S2
ENSG00000172774	11	57982217	57983195	6	1	1151925	0.8517	0.19719	OR1S1
ENSG00000180475	11	57995354	57996390	3	2	1151925	1.2733	0.10146	OR10Q1
ENSG00000172772	11	58034264	58035732	4	1	1151925	1.3074	0.095532	OR10W1
ENSG00000197786	11	58125597	58126542	3	1	1151925	0.26528	0.3954	OR5B17
ENSG00000172769	11	58169937	58170882	7	1	1151925	0.52672	0.29919	OR5B3
ENSG00000172365	11	58189738	58190786	3	1	1151925	0.38078	0.35168	OR5B2
ENSG00000172362	11	58206593	58207646	3	2	1151925	-1.2982	0.90289	OR5B12
ENSG00000110031	11	58294344	58345693	47	8	1151925	1.5488	0.060715	LPXN
ENSG00000186660	11	58346584	58388515	31	7	1151925	2.3843	0.0085562	ZFP91
ENSG00000255073	11	58346645	58392112	33	7	1151925	2.4133	0.0079035	ZFP91-CNTF
ENSG00000242689	11	58390146	58393198	2	1	1151925	2.6264	0.0043151	CNTF
ENSG00000149124	11	58407899	58499447	84	18	1151925	1.2912	0.098315	GLYAT
ENSG00000156689	11	58601542	58671688	132	15	1151925	1.6639	0.048062	GLYATL2
ENSG00000166840	11	58672871	58811000	195	14	1151925	0.56359	0.28652	GLYATL1
ENSG00000189057	11	58874658	58894883	5	3	1151925	0.015758	0.49371	FAM111B
ENSG00000166801	11	58910221	58922512	10	3	1151925	0.12941	0.44852	FAM111A
ENSG00000110042	11	58938903	58976060	37	5	1151925	0.12348	0.45086	DTX4
ENSG00000197629	11	58975983	58980424	7	3	1151925	0.22304	0.41175	MPEG1
ENSG00000176495	11	59131885	59132921	2	1	1151925	-0.016739	0.50668	OR5AN1
ENSG00000172324	11	59189416	59190449	2	1	1151925	-0.18206	0.57223	OR5A2
ENSG00000172320	11	59210617	59211667	4	1	1151925	-0.82795	0.79615	OR5A1
ENSG00000166884	11	59224411	59225464	3	1	1151925	-0.96118	0.83177	OR4D6
ENSG00000176200	11	59271049	59271984	1	1	1151925	0.098642	0.46071	OR4D11
ENSG00000172742	11	59282386	59283330	1	1	1151925	0.32478	0.37267	OR4D9
ENSG00000110048	11	59341871	59383617	49	5	1151925	-0.24514	0.59682	OSBP
ENSG00000166889	11	59404189	59436453	29	5	1151925	-0.26102	0.60296	PATL1
ENSG00000172289	11	59480296	59481337	3	1	1151925	-0.31212	0.62252	OR10V1
ENSG00000166900	11	59480929	59573354	201	9	1151925	0.59805	0.2749	STX3
ENSG00000166902	11	59573608	59578345	4	2	1151925	1.0652	0.1434	MRPL16
ENSG00000134812	11	59596741	59612974	8	1	1151925	0.081669	0.46745	GIF
ENSG00000134827	11	59620273	59634048	5	3	1151925	-1.1314	0.87105	TCN1
ENSG00000214788	11	59705928	59712807	1	1	1151925	-0.68884	0.75454	OOSP1
ENSG00000149507	11	59807748	59815517	9	3	1151925	-0.57829	0.71847	OOSP2
ENSG00000149516	11	59824060	59838601	6	2	1151925	-0.061172	0.52439	MS4A3
ENSG00000149534	11	59855734	59863444	9	1	1151925	-1.3044	0.90394	MS4A2
ENSG00000110077	11	59939081	59952139	24	5	1151925	-0.50109	0.69184	MS4A6A
ENSG00000214787	11	59968726	60010561	99	10	1151925	0.17938	0.42882	MS4A4E
ENSG00000110079	11	60048014	60076445	40	8	1151925	0.65177	0.25727	MS4A4A
ENSG00000166926	11	60102304	60164069	79	16	1151925	-2.1075	0.98246	MS4A6E
ENSG00000166927	11	60145955	60163424	22	7	1151925	-0.81676	0.79297	MS4A7
ENSG00000166928	11	60146003	60185161	81	11	1151925	-0.15743	0.56255	MS4A14
ENSG00000166930	11	60197062	60222687	60	11	1151925	0.38932	0.34852	MS4A5
ENSG00000156738	11	60223225	60238233	25	7	1151925	0.21486	0.41494	MS4A1
ENSG00000071203	11	60260251	60274903	54	3	1151925	0.87806	0.18995	MS4A12
ENSG00000204979	11	60282886	60310194	57	7	1151925	0.54603	0.29252	MS4A13
ENSG00000166959	11	60467047	60483284	1	1	1151925	0.4363	0.33131	MS4A8
ENSG00000214782	11	60496789	60511685	5	3	1151925	-0.50463	0.69309	MS4A18
ENSG00000166961	11	60524426	60544205	7	4	1151925	1.2615	0.10357	MS4A15
ENSG00000172689	11	60552821	60568778	26	4	1151925	0.3492	0.36347	MS4A10
ENSG00000110104	11	60609544	60618554	10	5	1151925	-1.7093	0.9563	CCDC86
ENSG00000183134	11	60618413	60623444	15	5	1151925	0.54123	0.29418	PTGDR2
ENSG00000149506	11	60635035	60643166	8	3	1151925	0.62671	0.26542	ZP1
ENSG00000110107	11	60658202	60674060	20	5	1151925	1.0614	0.14425	PRPF19
ENSG00000110108	11	60681346	60690915	6	3	1151925	0.82599	0.20441	TMEM109
ENSG00000006118	11	60691935	60704631	35	4	1151925	0.82943	0.20343	TMEM132A
ENSG00000110446	11	60704556	60720002	21	6	1151925	0.73834	0.23015	SLC15A3
ENSG00000013725	11	60739115	60787849	91	23	1151925	-0.55726	0.71132	CD6
ENSG00000110448	11	60869867	60895324	37	9	1151925	-0.75519	0.77493	CD5
ENSG00000167987	11	60897728	60929089	94	7	1151925	-0.65345	0.74327	VPS37C
ENSG00000167992	11	61025762	61062896	2	1	1151925	1.0801	0.14006	VWCE
ENSG00000167986	11	61066923	61110068	3	1	1151925	0.044169	0.48238	DDB1
ENSG00000149476	11	61100682	61120767	3	2	1151925	0.11073	0.45591	DAK
ENSG00000149483	11	61129473	61136981	1	1	1151925	-0.67564	0.75036	TMEM138
ENSG00000187049	11	61159159	61166335	3	1	1151925	-1.1585	0.87668	TMEM216
ENSG00000149532	11	61170121	61197503	8	2	1151925	-0.59833	0.72519	CPSF7
ENSG00000256591	11	61196692	61253294	49	4	1151925	-0.32717	0.62823	RP11-286N22.8
ENSG00000167985	11	61197514	61215001	16	2	1151925	-0.28608	0.61259	SDHAF2
ENSG00000162148	11	61248592	61258403	6	2	1151925	1.2887	0.098751	PPP1R32
ENSG00000204950	11	61276272	61278482	5	1	1151925	1.1056	0.13444	LRRC10B
ENSG00000011347	11	61282785	61348620	58	8	1151925	0.20211	0.41992	SYT7
ENSG00000134780	11	61447905	61514473	56	9	1151925	1.1361	0.12796	DAGLA
ENSG00000124920	11	61520114	61555990	41	11	1151925	1.9235	0.027206	MYRF
ENSG00000134825	11	61535973	61560274	28	7	1151925	2.2258	0.013012	TMEM258
ENSG00000168496	11	61560109	61564716	3	2	1151925	3.1298	0.00087455	FEN1
ENSG00000134824	11	61560452	61634826	139	19	1151925	1.7427	0.040689	FADS2
ENSG00000149485	11	61567099	61596790	29	3	1151925	1.6738	0.04708	FADS1
ENSG00000221968	11	61640991	61659523	13	2	1151925	1.3268	0.092283	FADS3
ENSG00000167994	11	61664773	61687741	28	10	1151925	1.6472	0.049758	RAB3IL1
ENSG00000167995	11	61717293	61732987	28	6	1151925	1.6802	0.046463	BEST1
ENSG00000167996	11	61727190	61735132	10	5	1151925	1.5007	0.066721	FTH1
ENSG00000269089	11	61735453	61736755	3	1	1151925	-0.52699	0.7009	AP003733.1
ENSG00000149503	11	61891445	61920635	76	6	1151925	-0.27806	0.60952	INCENP
ENSG00000168515	11	61957688	61961011	2	1	1151925	0.73724	0.23049	SCGB1D1
ENSG00000124939	11	61976140	61981408	2	1	1151925	-1.5289	0.93685	SCGB2A1
ENSG00000124935	11	62009682	62012280	1	1	1151925	-1.2745	0.89876	SCGB1D2
ENSG00000110484	11	62037627	62040628	4	2	1151925	0.37899	0.35235	SCGB2A2
ENSG00000197745	11	62063754	62066536	2	1	1151925	0.99245	0.16049	SCGB1D4
ENSG00000162174	11	62104920	62160882	52	5	1151925	2.4506	0.0071302	ASRGL1
ENSG00000149021	11	62172575	62190667	25	5	1151925	0.47768	0.31644	SCGB1A1
ENSG00000124942	11	62201016	62323707	130	16	1151925	0.74798	0.22724	AHNAK
ENSG00000254772	11	62327073	62342401	10	2	1151925	1.5977	0.055055	EEF1G
ENSG00000255508	11	62327075	62359003	13	3	1151925	1.8632	0.03122	MIR3654
ENSG00000149016	11	62342517	62359649	3	2	1151925	2.3192	0.010191	TUT1
ENSG00000149480	11	62360686	62369312	1	1	1151925	0.19119	0.42419	MTA2
ENSG00000149499	11	62369690	62380237	3	1	1151925	1.9333	0.026597	EML3
ENSG00000149541	11	62382768	62389647	1	1	1151925	1.5586	0.059548	B3GAT3
ENSG00000089597	11	62392298	62414104	10	3	1151925	1.8915	0.029282	GANAB
ENSG00000185085	11	62414320	62420774	1	1	1151925	1.3267	0.092298	INTS5
ENSG00000255432	11	62417166	62432650	14	3	1151925	1.6552	0.048942	RP11-831H9.11
ENSG00000162194	11	62430287	62439727	11	2	1151925	1.7811	0.037447	C11orf48
ENSG00000214756	11	62432781	62435968	2	1	1151925	1.4474	0.073899	METTL12
ENSG00000204922	11	62437745	62441159	7	2	1151925	1.7824	0.037346	C11orf83
ENSG00000162191	11	62443970	62446567	1	1	1151925	1.7634	0.038919	UBXN1
ENSG00000177363	11	62453874	62457371	1	1	1151925	1.8448	0.032532	LRRN4CL
ENSG00000168000	11	62457747	62477317	26	4	1151925	1.9871	0.023458	BSCL2
ENSG00000234857	11	62457747	62494856	43	5	1151925	1.9777	0.023982	HNRNPUL2-BSCL2
ENSG00000214753	11	62480102	62494821	13	3	1151925	1.9468	0.025782	HNRNPUL2
ENSG00000162222	11	62495541	62507765	15	4	1151925	1.9053	0.028374	TTC9C
ENSG00000185670	11	62515791	62521660	6	3	1151925	1.2022	0.11464	ZBTB3
ENSG00000168002	11	62529016	62534182	2	1	1151925	2.085	0.018534	POLR2G
ENSG00000162227	11	62538775	62554814	11	4	1151925	0.6247	0.26608	TAF6L
ENSG00000168569	11	62539101	62559493	15	5	1151925	0.91449	0.18023	TMEM223
ENSG00000185475	11	62554887	62557877	2	1	1151925	1.1915	0.11672	TMEM179B
ENSG00000162231	11	62559595	62573774	5	2	1151925	-0.066753	0.52661	NXF1
ENSG00000162236	11	62574369	62599560	30	2	1151925	-1.0849	0.86101	STX5
ENSG00000133316	11	62599814	62609281	20	2	1151925	-0.47289	0.68185	WDR74
ENSG00000168003	11	62623518	62656352	12	3	1151925	-0.31511	0.62366	SLC3A2
ENSG00000168539	11	62676151	62689279	19	6	1151925	1.4773	0.069802	CHRM1
ENSG00000197901	11	62703857	62752455	80	12	1151925	0.70441	0.24059	SLC22A6
ENSG00000149452	11	62756626	62783311	25	9	1151925	-0.17804	0.57065	SLC22A8
ENSG00000197658	11	62847412	62911693	224	12	1151925	1.5527	0.06025	SLC22A24
ENSG00000184999	11	62905339	63137190	434	28	1151925	0.69704	0.24289	SLC22A10
ENSG00000196600	11	62931248	62997124	169	13	1151925	0.99227	0.16053	SLC22A25
ENSG00000149742	11	63137261	63177766	73	15	1151925	-0.83675	0.79863	SLC22A9
ENSG00000168004	11	63228876	63258666	23	5	1151925	-1.2872	0.90099	HRASLS5
ENSG00000133317	11	63273556	63284246	5	3	1151925	1.6793	0.046547	LGALS12
ENSG00000133321	11	63304281	63313934	2	1	1151925	0.045054	0.48203	RARRES3
ENSG00000133328	11	63320242	63330855	5	3	1151925	0.79781	0.21249	HRASLS2
ENSG00000176485	11	63340667	63384355	20	7	1151925	-0.79015	0.78528	PLA2G16
ENSG00000184743	11	63391559	63439393	47	6	1151925	-0.33059	0.62952	ATL3
ENSG00000133318	11	63448918	63527363	54	5	1151925	0.525	0.29979	RTN3
ENSG00000168005	11	63580860	63595190	10	4	1151925	1.787	0.036968	C11orf84
ENSG00000072518	11	63606400	63678491	40	6	1151925	0.18802	0.42543	MARK2
ENSG00000167771	11	63678693	63684316	2	1	1151925	0.60308	0.27323	RCOR2
ENSG00000110583	11	63706431	63724800	18	4	1151925	1.735	0.041373	NAA40
ENSG00000256100	11	63742092	63755818	2	1	1151925	-0.091489	0.53645	AP000721.4
ENSG00000167770	11	63753325	63769283	3	1	1151925	1.5596	0.059426	OTUB1
ENSG00000133315	11	63766030	63933578	210	36	1151925	4.1685	1.5331e-05	MACROD1
ENSG00000126500	11	63870660	63886645	44	10	1151925	3.1834	0.00072791	FLRT1
ENSG00000168439	11	63952744	63972015	31	7	1151925	3.5124	0.00022205	STIP1
ENSG00000149781	11	63974150	63991354	28	7	1151925	3.3905	0.00034881	FERMT3
ENSG00000149743	11	63991271	63993726	4	2	1151925	0.36123	0.35896	TRPT1
ENSG00000149761	11	63993413	63998158	5	2	1151925	2.0834	0.01861	NUDT22
ENSG00000110011	11	63997750	64001758	3	1	1151925	1.4627	0.071775	DNAJC4
ENSG00000173511	11	64002010	64006259	1	1	1151925	1.9593	0.02504	VEGFB
ENSG00000173486	11	64008475	64011604	2	1	1151925	1.1997	0.11513	FKBP2
ENSG00000173457	11	64011956	64014413	3	1	1151925	1.1914	0.11676	PPP1R14B
ENSG00000149782	11	64018995	64036622	14	6	1151925	2.531	0.0056869	PLCB3
ENSG00000002330	11	64037302	64052176	10	6	1151925	2.7253	0.0032121	BAD
ENSG00000173264	11	64037534	64056972	12	7	1151925	2.5491	0.0053997	GPR137
ENSG00000182450	11	64058774	64067503	4	1	1151925	-0.8124	0.79172	KCNK4
ENSG00000219435	11	64067863	64072242	4	2	1151925	1.1713	0.12073	TEX40
ENSG00000173153	11	64073044	64084215	6	2	1151925	0.73833	0.23016	ESRRA
ENSG00000173113	11	64083932	64085556	1	1	1151925	-1.1431	0.8735	TRMT112
ENSG00000126432	11	64085560	64089283	3	2	1151925	1.1092	0.13367	PRDX5
ENSG00000168071	11	64107695	64125006	25	7	1151925	4.6962	1.3252e-06	CCDC88B
ENSG00000162302	11	64126620	64139687	13	2	1151925	5.2952	5.9441e-08	RPS6KA4
ENSG00000181908	11	64216546	64219126	1	1	1151925	1.1084	0.13384	AP003774.4
ENSG00000168065	11	64323098	64340347	18	3	1151925	0.94996	0.17107	SLC22A11
ENSG00000197891	11	64358113	64369820	21	2	1151925	2.7075	0.0033898	SLC22A12
ENSG00000110076	11	64373646	64490660	64	10	1151925	2.5768	0.0049854	NRXN2
ENSG00000068831	11	64494383	64512928	14	2	1151925	0.50967	0.30514	RASGRP2
ENSG00000068976	11	64513861	64527769	13	2	1151925	0.96094	0.16829	PYGM
ENSG00000168066	11	64532078	64546258	6	2	1151925	1.2582	0.10416	SF1
ENSG00000168067	11	64556290	64570713	6	2	1151925	0.80096	0.21158	MAP4K2
ENSG00000133895	11	64570982	64578766	2	1	1151925	0.089678	0.46427	MEN1
ENSG00000171219	11	64590859	64612041	22	5	1151925	1.8629	0.03124	CDC42BPG
ENSG00000110047	11	64619114	64655768	55	7	1151925	1.0868	0.13857	EHD1
ENSG00000110046	11	64662007	64684722	30	4	1151925	0.83449	0.202	ATG2A
ENSG00000068971	11	64685025	64701945	21	4	1151925	1.8044	0.035584	PPP2R5B
ENSG00000149735	11	64701943	64703360	1	1	1151925	-1.8076	0.96467	GPHA2
ENSG00000168070	11	64704989	64739557	78	8	1151925	1.8703	0.030721	C11orf85
ENSG00000168062	11	64755415	64764517	16	6	1151925	1.5235	0.063822	BATF2
ENSG00000213465	11	64781585	64789656	17	5	1151925	1.7574	0.039424	ARL2
ENSG00000273003	11	64781654	64808042	59	8	1151925	2.2413	0.012504	RP11-399J13.3
ENSG00000110025	11	64794880	64808044	34	3	1151925	2.0262	0.021374	SNX15
ENSG00000168061	11	64808373	64812300	10	3	1151925	3.6683	0.0001221	SAC3D1
ENSG00000168060	11	64812290	64826021	13	4	1151925	5.2219	8.8565e-08	NAALADL1
ENSG00000146670	11	64833772	64851636	31	9	1151925	4.3604	6.4915e-06	CDCA5
ENSG00000162300	11	64851695	64855870	2	1	1151925	1.3119	0.094783	ZFPL1
ENSG00000187066	11	64852451	64856847	6	3	1151925	0.92079	0.17858	TMEM262
ENSG00000149823	11	64856796	64879332	30	9	1151925	1.5418	0.061561	VPS51
ENSG00000149809	11	64879317	64883856	8	2	1151925	-0.073427	0.52927	TM7SF2
ENSG00000174276	11	64883875	64885170	1	1	1151925	0.92163	0.17836	ZNHIT2
ENSG00000149806	11	64888100	64889945	2	1	1151925	2.2077	0.013632	FAU
ENSG00000162298	11	64889252	64902004	15	6	1151925	1.9705	0.02439	SYVN1
ENSG00000149792	11	64889655	64894843	6	3	1151925	0.3102	0.3782	MRPL49
ENSG00000204710	11	64937625	64940715	1	1	1151925	2.2641	0.011784	SPDYC
ENSG00000254614	11	64945077	64949305	5	1	1151925	1.6371	0.050805	AP003068.23
ENSG00000014216	11	64948037	64979477	27	7	1151925	2.2196	0.013223	CAPN1
ENSG00000014138	11	65029233	65073060	37	7	1151925	1.8422	0.032722	POLA2
ENSG00000149798	11	65082289	65089900	6	3	1151925	0.92441	0.17764	CDC42EP2
ENSG00000133884	11	65101225	65120720	16	6	1151925	-0.0053391	0.50213	DPF2
ENSG00000173825	11	65122238	65125084	4	2	1151925	0.97915	0.16375	TIGD3
ENSG00000162241	11	65142663	65151172	6	3	1151925	0.64371	0.25988	SLC25A45
ENSG00000126391	11	65154070	65180996	24	7	1151925	3.2018	0.00068284	FRMD8
ENSG00000173727	11	65222728	65234028	21	3	1151925	1.6176	0.05287	AP000769.1
ENSG00000142186	11	65292548	65306175	7	3	1151925	1.0879	0.13831	SCYL1
ENSG00000168056	11	65306276	65326401	13	4	1151925	1.581	0.056936	LTBP3
ENSG00000173465	11	65337901	65341413	6	2	1151925	1.1287	0.12951	SSSCA1
ENSG00000176973	11	65339820	65341669	2	1	1151925	0.86631	0.19316	FAM89B
ENSG00000173442	11	65343509	65360121	9	5	1151925	1.7558	0.039557	EHBP1L1
ENSG00000173338	11	65360326	65363467	3	2	1151925	0.52849	0.29858	KCNK7
ENSG00000173327	11	65365226	65382853	17	4	1151925	0.45745	0.32367	MAP3K11
ENSG00000197136	11	65383244	65404910	20	8	1151925	1.148	0.12548	PCNXL3
ENSG00000213445	11	65405568	65418401	18	7	1151925	-0.0021402	0.50085	SIPA1
ENSG00000173039	11	65421067	65430565	11	4	1151925	0.85873	0.19524	RELA
ENSG00000172977	11	65479467	65487075	21	6	1151925	0.2305	0.40885	KAT5
ENSG00000172922	11	65482367	65488418	13	5	1151925	0.27852	0.39031	RNASEH2C
ENSG00000254470	11	65543364	65548273	7	3	1151925	-0.48189	0.68506	AP5B1
ENSG00000172818	11	65554493	65564690	12	4	1151925	-0.92187	0.8217	OVOL1
ENSG00000172757	11	65590493	65629497	55	11	1151925	1.9592	0.025042	CFL1
ENSG00000172803	11	65601112	65624367	25	9	1151925	2.4748	0.0066648	SNX32
ENSG00000172732	11	65624597	65635124	21	3	1151925	2.1382	0.016249	MUS81
ENSG00000172638	11	65633912	65641063	1	1	1151925	1.1047	0.13465	EFEMP2
ENSG00000172543	11	65647280	65651212	5	2	1151925	0.05172	0.47938	CTSW
ENSG00000172500	11	65651212	65656010	7	1	1151925	0.88434	0.18826	FIBP
ENSG00000175602	11	65657875	65659105	1	1	1151925	-1.6299	0.94843	CCDC85B
ENSG00000175592	11	65659520	65668044	9	3	1151925	1.4052	0.079984	FOSL1
ENSG00000175467	11	65729160	65747299	40	8	1151925	2.2013	0.013858	SART1
ENSG00000175376	11	65764016	65769647	20	4	1151925	2.8124	0.0024588	EIF1AD
ENSG00000175334	11	65769550	65771620	8	3	1151925	3.0239	0.0012475	BANF1
ENSG00000175315	11	65779312	65780976	1	1	1151925	4.0818	2.2339e-05	CST6
ENSG00000175294	11	65784223	65793988	9	3	1151925	1.8948	0.029062	CATSPER1
ENSG00000175229	11	65809423	65816651	10	3	1151925	4.1549	1.6271e-05	GAL3ST3
ENSG00000087365	11	65818200	65836779	12	3	1151925	1.1466	0.12577	SF3B2
ENSG00000255038	11	65834748	65837090	2	1	1151925	1.482	0.069172	RP11-1167A19.2
ENSG00000175115	11	65837834	66012218	62	13	1151925	2.8794	0.001992	PACS1
ENSG00000174996	11	66024765	66035331	8	2	1151925	2.1874	0.014357	KLC2
ENSG00000174903	11	66036004	66044963	6	2	1151925	2.8364	0.0022809	RAB1B
ENSG00000174871	11	66045661	66052772	1	1	1151925	0.55456	0.2896	CNIH2
ENSG00000174851	11	66052051	66056641	1	1	1151925	0.17759	0.42952	YIF1A
ENSG00000174807	11	66081958	66084515	1	1	1151925	2.5664	0.0051374	CD248
ENSG00000174791	11	66097713	66104311	9	3	1151925	0.94021	0.17355	RIN1
ENSG00000174744	11	66104804	66112596	10	3	1151925	2.7485	0.0029934	BRMS1
ENSG00000174684	11	66112843	66115163	1	1	1151925	0.74107	0.22933	B3GNT1
ENSG00000255468	11	66115421	66132275	25	3	1151925	2.6436	0.0041009	RP11-867G23.8
ENSG00000174669	11	66129992	66139685	14	2	1151925	2.5738	0.0050293	SLC29A2
ENSG00000174576	11	66188475	66194178	5	2	1151925	3.0707	0.0010677	NPAS4
ENSG00000174547	11	66202546	66234209	17	6	1151925	3.37	0.00037584	MRPL11
ENSG00000174516	11	66234216	66244808	11	2	1151925	2.9089	0.0018138	PELI3
ENSG00000254986	11	66247484	66277130	44	4	1151925	2.7213	0.0032515	DPP3
ENSG00000256349	11	66276550	66301084	30	3	1151925	2.6004	0.0046557	CTD-3074O7.11
ENSG00000174483	11	66278077	66301098	27	3	1151925	2.5794	0.0049483	BBS1
ENSG00000174165	11	66288108	66313709	37	4	1151925	2.8293	0.0023325	ZDHHC24
ENSG00000174080	11	66330934	66336312	13	3	1151925	2.3445	0.0095269	CTSF
ENSG00000182791	11	66357640	66360554	3	2	1151925	-0.81114	0.79136	CCDC87
ENSG00000173992	11	66360292	66373490	10	4	1151925	1.6746	0.047009	CCS
ENSG00000239306	11	66384053	66394818	6	3	1151925	2.5841	0.0048818	RBM14
ENSG00000248643	11	66384097	66413940	18	6	1151925	3.0437	0.0011685	RBM14-RBM4
ENSG00000173933	11	66384097	66434153	31	9	1151925	3.0785	0.0010404	RBM4
ENSG00000173914	11	66432469	66445392	6	3	1151925	2.4263	0.0076262	RBM4B
ENSG00000173898	11	66452719	66496697	17	8	1151925	3.7506	8.8208e-05	SPTBN2
ENSG00000173715	11	66511922	66610987	63	14	1151925	3.0666	0.0010825	C11orf80
ENSG00000173653	11	66610306	66614017	4	2	1151925	1.433	0.075927	RCE1
ENSG00000173599	11	66615704	66725847	95	14	1151925	1.2777	0.10068	PC
ENSG00000173621	11	66624118	66627946	1	1	1151925	-0.35757	0.63967	LRFN4
ENSG00000173237	11	66742748	66744475	1	1	1151925	0.81723	0.2069	C11orf86
ENSG00000173227	11	66774249	66818334	11	6	1151925	2.5095	0.0060453	SYT12
ENSG00000173156	11	66824289	66839484	19	6	1151925	0.97065	0.16586	RHOD
ENSG00000173120	11	66886740	67025558	88	13	1151925	1.5673	0.058525	KDM2A
ENSG00000179038	11	66963391	66964638	1	1	1151925	0.62246	0.26682	AP001885.1
ENSG00000173020	11	67033881	67054027	13	4	1151925	0.62515	0.26594	ADRBK1
ENSG00000172932	11	67056018	67069956	13	4	1151925	1.4373	0.075313	ANKRD13D
ENSG00000172830	11	67070919	67080078	8	5	1151925	2.4278	0.0075962	SSH3
ENSG00000175482	11	67118248	67124443	7	2	1151925	-0.16768	0.56658	POLD4
ENSG00000175505	11	67131639	67141648	15	4	1151925	0.094019	0.46255	CLCF1
ENSG00000172613	11	67159176	67165881	11	5	1151925	1.0429	0.1485	RAD9A
ENSG00000172531	11	67165654	67188654	25	5	1151925	0.36763	0.35658	PPP1CA
ENSG00000175463	11	67171386	67177560	8	3	1151925	0.15311	0.43915	TBC1D10C
ENSG00000172508	11	67182439	67193078	12	5	1151925	0.47555	0.3172	CARNS1
ENSG00000175634	11	67195931	67202872	1	1	1151925	1.2127	0.11263	RPS6KB2
ENSG00000172725	11	67205519	67211292	2	1	1151925	1.2483	0.10596	CORO1B
ENSG00000175544	11	67219877	67226699	2	1	1151925	1.8371	0.0331	CABP4
ENSG00000110711	11	67250512	67258574	7	2	1151925	1.4181	0.078079	AIP
ENSG00000110697	11	67259239	67273734	2	1	1151925	0.75312	0.22569	PITPNM1
ENSG00000167797	11	67273968	67276120	1	1	1151925	-0.45912	0.67693	CDK2AP2
ENSG00000167791	11	67286383	67290899	4	2	1151925	0.84592	0.1988	CABP2
ENSG00000084207	11	67351066	67354131	8	3	1151925	0.7877	0.21544	GSTP1
ENSG00000184224	11	67370351	67374177	6	2	1151925	1.172	0.12061	C11orf72
ENSG00000167792	11	67374323	67380006	3	1	1151925	-0.20739	0.58215	NDUFV1
ENSG00000167799	11	67395409	67397401	4	2	1151925	1.9119	0.027943	NUDT8
ENSG00000167800	11	67398774	67407031	17	4	1151925	2.0852	0.018524	TBX10
ENSG00000132744	11	67410026	67418130	11	3	1151925	0.31342	0.37698	ACY3
ENSG00000132746	11	67429633	67448671	40	5	1151925	0.66417	0.25329	ALDH3B2
ENSG00000110057	11	67758575	67772452	9	2	1151925	-0.71987	0.7642	UNC93B1
ENSG00000006534	11	67776048	67796744	37	5	1151925	0.25546	0.39919	ALDH3B1
ENSG00000110717	11	67798084	67804111	3	1	1151925	-0.13964	0.55553	NDUFS8
ENSG00000110719	11	67806483	67818362	9	4	1151925	0.35545	0.36113	TCIRG1
ENSG00000110721	11	67820326	67888911	49	8	1151925	-0.68943	0.75472	CHKA
ENSG00000110066	11	67922330	67981295	49	6	1151925	1.907	0.02826	SUV420H1
ENSG00000171067	11	68028803	68039469	15	5	1151925	1.6037	0.054393	C11orf24
ENSG00000162337	11	68080077	68216743	117	20	1151925	-0.66229	0.74611	LRP5
ENSG00000110075	11	68228186	68382802	51	8	1151925	0.34511	0.365	PPP6R3
ENSG00000069482	11	68451247	68458643	2	1	1151925	0.83413	0.2021	GAL
ENSG00000132749	11	68474908	68519032	61	5	1151925	-0.082728	0.53297	MTL5
ENSG00000110090	11	68522088	68611878	103	16	1151925	0.0038991	0.49844	CPT1A
ENSG00000197345	11	68658744	68671303	18	4	1151925	-1.5831	0.9433	MRPL21
ENSG00000132740	11	68671310	68708070	87	11	1151925	-0.73158	0.76779	IGHMBP2
ENSG00000172938	11	68747490	68748455	1	1	1151925	0.76896	0.22096	MRGPRD
ENSG00000172935	11	68771863	68780877	11	3	1151925	-0.26263	0.60358	MRGPRF
ENSG00000162341	11	68816365	68858072	33	6	1151925	-2.0393	0.97929	TPCN2
ENSG00000172927	11	69061605	69182494	89	27	1151925	0.44728	0.32734	MYEOV
ENSG00000110092	11	69455855	69469242	7	2	1151925	1.5985	0.054961	CCND1
ENSG00000149716	11	69467844	69490184	9	2	1151925	-1.2194	0.88866	ORAOV1
ENSG00000075388	11	69587797	69590171	1	1	1151925	-0.30456	0.61965	FGF4
ENSG00000186895	11	69624992	69633792	38	5	1151925	1.4425	0.074578	FGF3
ENSG00000131620	11	69924408	70035634	185	37	1151925	-0.22231	0.58796	ANO1
ENSG00000168040	11	70049269	70053496	1	1	1151925	-0.67178	0.74914	FADD
ENSG00000131626	11	70116806	70230509	101	9	1151925	1.239	0.10767	PPFIA1
ENSG00000085733	11	70244510	70282690	17	4	1151925	-0.24683	0.59748	CTTN
ENSG00000162105	11	70313961	70963623	870	148	1151925	2.1089	0.017478	SHANK2
ENSG00000172893	11	71139239	71163914	34	5	1151925	-0.021639	0.50863	DHCR7
ENSG00000172890	11	71164155	71235153	131	10	1151925	-0.11796	0.54695	NADSYN1
ENSG00000254997	11	71259466	71260653	5	2	1151925	0.28197	0.38898	KRTAP5-9
ENSG00000204572	11	71276609	71279980	4	2	1151925	0.33812	0.36764	KRTAP5-10
ENSG00000204571	11	71292901	71314399	11	3	1151925	1.3716	0.085098	KRTAP5-11
ENSG00000187811	11	71292956	71318487	17	4	1151925	1.4015	0.080535	AP000867.1
ENSG00000158483	11	71498556	71512282	26	3	1151925	0.67628	0.24943	FAM86C1
ENSG00000254469	11	71576555	71639700	189	9	1151925	2.1157	0.017187	RP11-849H4.2
ENSG00000137522	11	71639747	71708643	135	8	1151925	0.9077	0.18202	RNF121
ENSG00000137496	11	71709587	71716761	11	3	1151925	1.2032	0.11445	IL18BP
ENSG00000137497	11	71713910	71791739	121	6	1151925	1.6221	0.052386	NUMA1
ENSG00000184154	11	71791382	71821828	49	3	1151925	1.6315	0.051396	LRTOMT
ENSG00000149357	11	71796941	71814433	27	2	1151925	1.5732	0.057838	LAMTOR1
ENSG00000110200	11	71817424	71823826	8	2	1151925	1.8564	0.031695	ANAPC15
ENSG00000110203	11	71825915	71850936	63	7	1151925	1.2142	0.11234	FOLR3
ENSG00000110195	11	71900602	71907345	9	3	1151925	1.8825	0.029887	FOLR1
ENSG00000165457	11	71927645	71932994	5	2	1151925	1.9285	0.026897	FOLR2
ENSG00000165458	11	71934745	71950149	19	5	1151925	3.2444	0.00058845	INPPL1
ENSG00000165462	11	71950121	71956708	6	2	1151925	3.2084	0.00066746	PHOX2A
ENSG00000162129	11	72003469	72145692	167	17	1151925	1.6927	0.045257	CLPB
ENSG00000186642	11	72287185	72385635	129	25	1151925	0.96413	0.16749	PDE2A
ENSG00000186635	11	72396114	72504644	181	20	1151925	0.67238	0.25067	ARAP1
ENSG00000214530	11	72465774	72504726	34	5	1151925	0.31758	0.3754	STARD10
ENSG00000168010	11	72525353	72554719	9	5	1151925	0.73238	0.23197	ATG16L2
ENSG00000137478	11	72547790	72853306	43	15	1151925	1.0657	0.14329	FCHSD2
ENSG00000175591	11	72929343	72947397	14	6	1151925	0.26006	0.39741	P2RY2
ENSG00000171631	11	72975550	73009662	19	4	1151925	1.1432	0.12647	P2RY6
ENSG00000110237	11	73019334	73080136	90	8	1151925	2.4716	0.0067253	ARHGEF17
ENSG00000054967	11	73087309	73108519	18	4	1151925	2.8807	0.0019838	RELT
ENSG00000054965	11	73111532	73309234	146	12	1151925	2.7939	0.0026042	FAM168A
ENSG00000021300	11	73357223	73373864	32	8	1151925	1.5908	0.055831	PLEKHB1
ENSG00000175582	11	73386683	73472182	127	12	1151925	1.6741	0.047056	RAB6A
ENSG00000175581	11	73498361	73576178	186	14	1151925	2.207	0.013656	MRPL48
ENSG00000181924	11	73583712	73588033	4	2	1151925	0.50788	0.30577	COA4
ENSG00000175575	11	73587744	73638790	101	11	1151925	1.8053	0.035517	PAAF1
ENSG00000187726	11	73661364	73681411	51	12	1151925	2.0607	0.019664	DNAJB13
ENSG00000175567	11	73685712	73694352	12	3	1151925	0.49814	0.30919	UCP2
ENSG00000175564	11	73711326	73720480	19	4	1151925	2.5665	0.0051366	UCP3
ENSG00000168014	11	73723763	73882255	238	20	1151925	1.9565	0.025202	C2CD3
ENSG00000214517	11	73882144	73965748	126	8	1151925	1.0507	0.14671	PPME1
ENSG00000149380	11	73946846	74022702	153	15	1151925	0.49926	0.3088	P4HA3
ENSG00000165434	11	74041363	74109518	87	13	1151925	2.4268	0.0076171	PGM2L1
ENSG00000175538	11	74165886	74178774	20	6	1151925	-1.044	0.85176	KCNE3
ENSG00000175536	11	74202757	74204778	5	2	1151925	-1.2656	0.89717	LIPT2
ENSG00000077514	11	74204896	74380162	383	36	1151925	-1.0178	0.84561	POLD3
ENSG00000054938	11	74407474	74442430	28	12	1151925	-0.44591	0.67217	CHRDL2
ENSG00000166439	11	74459913	74553458	114	12	1151925	0.4783	0.31622	RNF169
ENSG00000166435	11	74518784	74660245	172	22	1151925	1.5197	0.064296	XRRA1
ENSG00000118363	11	74660292	74690076	21	8	1151925	0.46851	0.31971	SPCS2
ENSG00000162139	11	74699179	74729938	43	10	1151925	2.6084	0.0045479	NEU3
ENSG00000137491	11	74811608	74917594	275	25	1151925	0.61457	0.26942	SLCO2B1
ENSG00000261594	11	74951950	74954742	4	1	1151925	0.52703	0.29909	TPBGL
ENSG00000137486	11	74975226	75062873	92	28	1151925	0.36225	0.35858	ARRB1
ENSG00000149273	11	75110530	75133324	12	3	1151925	-1.4276	0.9233	RPS3
ENSG00000149243	11	75133438	75141674	6	3	1151925	0.41235	0.34004	KLHL35
ENSG00000158555	11	75145685	75236948	112	16	1151925	1.7629	0.03896	GDPD5
ENSG00000149257	11	75273101	75283828	15	4	1151925	-0.19341	0.57668	SERPINH1
ENSG00000171533	11	75297963	75380165	83	9	1151925	0.21251	0.41585	MAP6
ENSG00000166391	11	75428864	75444003	15	5	1151925	1.8505	0.032122	MOGAT2
ENSG00000062282	11	75470557	75512579	6	4	1151925	-0.72216	0.7649	DGAT2
ENSG00000198382	11	75526212	75854239	295	16	1151925	-0.13383	0.55323	UVRAG
ENSG00000085741	11	75897369	75921780	15	5	1151925	0.40855	0.34143	WNT11
ENSG00000137492	11	76061000	76092015	17	5	1151925	-0.43366	0.66773	PRKRIR
ENSG00000179240	11	76092357	76125663	74	14	1151925	-0.20233	0.58017	RP11-111M22.2
ENSG00000158636	11	76155967	76264069	53	9	1151925	1.1775	0.1195	C11orf30
ENSG00000137507	11	76368568	76381791	10	5	1151925	-1.546	0.93895	LRRC32
ENSG00000182704	11	76493295	76509198	14	4	1151925	-0.87226	0.80847	TSKU
ENSG00000078124	11	76571911	76737841	277	13	1151925	0.14785	0.44123	ACER3
ENSG00000198488	11	76745385	76753096	18	4	1151925	0.2634	0.39612	B3GNT6
ENSG00000149260	11	76777979	76837201	89	21	1151925	0.6798	0.24832	CAPN5
ENSG00000254550	11	76813886	76814377	2	1	1151925	0.9893	0.16126	OMP
ENSG00000137474	11	76839310	76926284	130	19	1151925	2.2266	0.012986	MYO7A
ENSG00000178795	11	76927603	77012732	165	17	1151925	1.3616	0.086654	GDPD4
ENSG00000149269	11	77032752	77185680	217	19	1151925	1.0596	0.14465	PAK1
ENSG00000268635	11	77184416	77188074	1	1	1151925	0.079841	0.46818	DKFZP434E1119
ENSG00000074201	11	77225981	77348850	147	10	1151925	3.1594	0.00079055	CLNS1A
ENSG00000178301	11	77300436	77321400	31	3	1151925	3.0381	0.0011903	AQP11
ENSG00000048649	11	77371041	77532063	196	7	1151925	3.0265	0.0012369	RSF1
ENSG00000087884	11	77532155	77629478	113	9	1151925	2.9507	0.0015852	AAMDC
ENSG00000149262	11	77589766	77705724	156	13	1151925	2.875	0.0020199	INTS4
ENSG00000151364	11	77726761	77757237	51	9	1151925	2.1731	0.014888	KCTD14
ENSG00000259112	11	77728017	77790911	123	14	1151925	1.899	0.028784	NDUFC2-KCTD14
ENSG00000151365	11	77774907	77779397	18	3	1151925	0.5855	0.2791	THRSP
ENSG00000151366	11	77779350	77791265	27	5	1151925	2.5337	0.0056438	NDUFC2
ENSG00000159063	11	77811982	77850706	177	7	1151925	2.1234	0.016861	ALG8
ENSG00000188997	11	77882295	77899868	35	5	1151925	-0.13663	0.55434	KCTD21
ENSG00000118369	11	77899858	77925757	33	6	1151925	3.5431	0.00019774	USP35
ENSG00000033327	11	77926343	78129394	272	6	1151925	3.8663	5.5243e-05	GAB2
ENSG00000137513	11	78147007	78285919	242	7	1151925	2.958	0.0015482	NARS2
ENSG00000149256	11	78363876	79151992	1000	176	1151925	0.58843	0.27812	TENM4
ENSG00000182103	11	82443053	82444906	6	2	1151925	0.92489	0.17751	FAM181B
ENSG00000137509	11	82534544	82681626	208	24	1151925	1.2274	0.10983	PRCP
ENSG00000165490	11	82611017	82669319	101	16	1151925	1.5763	0.057474	C11orf82
ENSG00000137502	11	82684175	82782965	103	18	1151925	2.062	0.019606	RAB30
ENSG00000165494	11	82868030	82898493	27	3	1151925	-0.91968	0.82113	PCF11
ENSG00000137494	11	82904781	82971736	18	6	1151925	0.027685	0.48896	ANKRD42
ENSG00000137500	11	82970139	82997450	16	3	1151925	0.009036	0.4964	CCDC90B
ENSG00000150672	11	83166055	85338966	3636	261	1151925	3.1733	0.00075352	DLG2
ENSG00000171204	11	85339629	85347580	11	4	1151925	2.6356	0.0042	TMEM126B
ENSG00000171202	11	85359011	85367591	14	3	1151925	1.7548	0.039644	TMEM126A
ENSG00000137504	11	85370752	85393951	30	7	1151925	1.3881	0.082553	CREBZF
ENSG00000137501	11	85405267	85522184	192	22	1151925	1.168	0.1214	SYTL2
ENSG00000215504	11	85563600	85565986	8	2	1151925	2.6017	0.0046384	AP000974.1
ENSG00000150676	11	85566144	85631064	171	18	1151925	2.5839	0.0048847	CCDC83
ENSG00000073921	11	85668727	85780924	272	23	1151925	0.28746	0.38688	PICALM
ENSG00000074266	11	85955586	85989855	62	10	1151925	1.4428	0.074537	EED
ENSG00000149196	11	86013253	86056969	118	12	1151925	1.8061	0.035453	C11orf73
ENSG00000149201	11	86085778	86134151	78	15	1151925	1.6238	0.052214	CCDC81
ENSG00000151376	11	86152150	86383678	659	72	1151925	1.1616	0.12269	ME3
ENSG00000150687	11	86502101	86663952	294	52	1151925	-1.2724	0.89839	PRSS23
ENSG00000174804	11	86656721	86666433	13	2	1151925	1.4016	0.080518	FZD4
ENSG00000166575	11	86748886	87034800	963	57	1151925	0.88911	0.18697	TMEM135
ENSG00000123892	11	87846410	87908635	136	20	1151925	0.41287	0.33985	RAB38
ENSG00000109861	11	88026760	88070955	96	18	1151925	2.2784	0.011353	CTSC
ENSG00000168959	11	88237744	88799113	1165	68	1151925	3.1932	0.00070358	GRM5
ENSG00000077498	11	88910620	89028927	215	14	1151925	2.098	0.017951	TYR
ENSG00000086991	11	89057524	89322779	246	26	1151925	-0.74124	0.77073	NOX4
ENSG00000214414	11	89443467	89451040	12	1	1151925	-0.50234	0.69229	TRIM77
ENSG00000223417	11	89644279	89654935	3	1	1151925	-0.80224	0.78879	TRIM49D1
ENSG00000077616	11	89864683	89926062	196	11	1151925	-0.45656	0.67601	NAALAD2
ENSG00000110172	11	89934328	89956532	41	4	1151925	-0.80418	0.78935	CHORDC1
ENSG00000165323	11	92085262	92629618	617	59	1151925	0.70077	0.24172	FAT3
ENSG00000134640	11	92702886	92718232	17	3	1151925	0.91113	0.18111	MTNR1B
ENSG00000180773	11	92877341	92931130	74	11	1151925	0.049663	0.4802	SLC36A4
ENSG00000165325	11	93063137	93171653	219	18	1151925	2.7385	0.0030861	CCDC67
ENSG00000166002	11	93211638	93276674	136	16	1151925	2.1333	0.016448	SMCO4
ENSG00000166004	11	93394805	93463522	46	13	1151925	1.2846	0.099459	KIAA1731
ENSG00000166012	11	93463114	93517557	100	7	1151925	1.7926	0.03652	TAF1D
ENSG00000182919	11	93474757	93497915	46	3	1151925	1.7386	0.041056	C11orf54
ENSG00000042429	11	93517393	93547861	23	4	1151925	1.5407	0.061699	MED17
ENSG00000214376	11	93551398	93583697	63	8	1151925	1.7125	0.043402	VSTM5
ENSG00000181333	11	93754527	93846917	106	13	1151925	0.26536	0.39537	HEPHL1
ENSG00000110218	11	93862094	93915138	46	12	1151925	2.6104	0.0045221	PANX1
ENSG00000123901	11	94110477	94134585	57	11	1151925	1.3227	0.09297	GPR83
ENSG00000020922	11	94152895	94227074	74	11	1151925	0.70308	0.241	MRE11A
ENSG00000168876	11	94226795	94232749	11	4	1151925	-0.20825	0.58248	ANKRD49
ENSG00000134627	11	94277006	94354587	118	19	1151925	0.032873	0.48689	PIWIL4
ENSG00000196371	11	94277017	94283063	2	1	1151925	0.23794	0.40596	FUT4
ENSG00000166025	11	94439597	94609918	203	23	1151925	0.14706	0.44154	AMOTL1
ENSG00000150316	11	94695787	94706776	6	2	1151925	-0.021892	0.50873	CWC15
ENSG00000186280	11	94706845	94732682	6	1	1151925	0.29855	0.38264	KDM4D
ENSG00000149218	11	94822974	94865809	95	21	1151925	2.5377	0.00558	ENDOD1
ENSG00000149212	11	94898704	94965705	23	4	1151925	1.3207	0.093293	SESN3
ENSG00000077458	11	95502106	95523573	54	8	1151925	2.283	0.011214	FAM76B
ENSG00000166037	11	95523129	95565857	110	10	1151925	2.4525	0.0070943	CEP57
ENSG00000087053	11	95566046	95658479	185	19	1151925	2.7285	0.0031815	MTMR2
ENSG00000184384	11	95709762	96076344	605	139	1151925	2.6572	0.0039401	MAML2
ENSG00000149231	11	96085933	96123087	43	8	1151925	1.3438	0.089503	CCDC82
ENSG00000183340	11	96123153	96240738	108	13	1151925	-0.28295	0.61139	JRKL
ENSG00000149972	11	98891683	100229616	2794	271	1151925	3.6102	0.00015298	CNTN5
ENSG00000165895	11	100558384	100862668	588	56	1151925	0.3333	0.36946	ARHGAP42
ENSG00000170647	11	100862811	100864663	4	2	1151925	0.89914	0.18429	TMEM133
ENSG00000082175	11	100900355	101001255	188	15	1151925	1.8731	0.030524	PGR
ENSG00000137672	11	101322295	101743293	1088	63	1151925	-1.4663	0.92871	TRPC6
ENSG00000187151	11	101761405	101787253	36	7	1151925	1.1018	0.13527	ANGPTL5
ENSG00000110318	11	101785746	101871789	149	12	1151925	0.84289	0.19964	KIAA1377
ENSG00000137691	11	101918174	101955291	65	7	1151925	-0.77069	0.77956	C11orf70
ENSG00000137693	11	101981192	102104154	187	17	1151925	0.47625	0.31695	YAP1
ENSG00000023445	11	102188215	102210134	4	2	1151925	-1.5575	0.94032	BIRC3
ENSG00000110330	11	102217942	102249401	40	6	1151925	-0.71733	0.76341	BIRC2
ENSG00000152558	11	102267063	102341115	72	8	1151925	-0.050466	0.52012	TMEM123
ENSG00000255482	11	102337986	102369532	21	7	1151925	2.6803	0.0036778	RP11-315O6.2
ENSG00000137673	11	102391239	102401484	10	3	1151925	0.57147	0.28384	MMP7
ENSG00000137674	11	102447566	102496063	137	17	1151925	0.28593	0.38747	MMP20
ENSG00000255798	11	102552041	102554644	3	2	1151925	1.3583	0.087184	RP11-817J15.3
ENSG00000137675	11	102562218	102576537	67	11	1151925	-0.44999	0.67364	MMP27
ENSG00000118113	11	102582526	102597781	72	15	1151925	-0.76216	0.77702	MMP8
ENSG00000166670	11	102641234	102651359	16	3	1151925	0.90816	0.1819	MMP10
ENSG00000196611	11	102660651	102668891	13	5	1151925	-1.1573	0.87642	MMP1
ENSG00000149968	11	102706532	102714534	19	4	1151925	-0.97696	0.83571	MMP3
ENSG00000137745	11	102813724	102826463	26	5	1151925	0.10709	0.45736	MMP13
ENSG00000137692	11	102932805	102962944	15	5	1151925	1.3135	0.094503	DCUN1D5
ENSG00000187240	11	102980160	103350591	881	60	1151925	1.4566	0.072615	DYNC2H1
ENSG00000170962	11	103777914	104035107	425	47	1151925	1.8721	0.030597	PDGFD
ENSG00000204403	11	104756445	104769397	3	2	1151925	-0.42996	0.66639	CASP12
ENSG00000196954	11	104813593	104840163	29	6	1151925	-1.2134	0.88751	CASP4
ENSG00000137757	11	104864962	104893895	32	7	1151925	-0.21026	0.58327	CASP5
ENSG00000137752	11	104896170	104972158	161	14	1151925	-0.79809	0.78759	CASP1
ENSG00000204397	11	104912053	104972158	112	11	1151925	-0.95531	0.83029	CARD16
ENSG00000255221	11	104963196	104972158	20	4	1151925	-0.70142	0.75848	CARD17
ENSG00000255501	11	105008448	105010453	2	1	1151925	-1.9652	0.97531	CARD18
ENSG00000152578	11	105480721	105852819	465	47	1151925	-0.7229	0.76513	GRIA4
ENSG00000170903	11	105866350	105893130	27	6	1151925	0.0090951	0.49637	MSANTD4
ENSG00000182359	11	105921825	105948492	33	7	1151925	1.2216	0.11092	KBTBD3
ENSG00000149313	11	105946228	105969437	24	5	1151925	-0.74463	0.77175	AASDHPPT
ENSG00000152402	11	106544738	106889250	596	71	1151925	1.9363	0.026416	GUCY1A2
ENSG00000152404	11	107197071	107328572	282	27	1151925	0.44655	0.3276	CWF19L2
ENSG00000137760	11	107373452	107436472	116	14	1151925	0.91282	0.18067	ALKBH8
ENSG00000110675	11	107461817	107537505	100	18	1151925	0.62649	0.2655	ELMOD1
ENSG00000268467	11	107462471	107463949	3	1	1151925	-0.61052	0.72924	AP000889.3
ENSG00000170290	11	107578104	107590419	14	5	1151925	0.21544	0.41471	SLN
ENSG00000268602	11	107582998	107595135	14	5	1151925	0.56837	0.28489	AP002353.1
ENSG00000214306	11	107643129	107647344	2	1	1151925	0.17387	0.43098	AP001024.2
ENSG00000214305	11	107650219	107652316	3	2	1151925	0.27505	0.39164	AP001024.1
ENSG00000110660	11	107661717	107799019	240	27	1151925	0.41904	0.33759	SLC35F2
ENSG00000179331	11	107799229	107834208	34	7	1151925	1.3638	0.08632	RAB39A
ENSG00000166266	11	107879459	107978503	123	16	1151925	0.89352	0.18579	CUL5
ENSG00000075239	11	107992243	108018503	19	10	1151925	2.6784	0.0036991	ACAT1
ENSG00000149308	11	108027942	108093369	57	8	1151925	1.4078	0.079595	NPAT
ENSG00000149311	11	108093211	108239829	23	11	1151925	1.5211	0.064113	ATM
ENSG00000166323	11	108179246	108338258	68	7	1151925	-0.016083	0.50642	C11orf65
ENSG00000178202	11	108342832	108369159	5	3	1151925	0.74503	0.22813	KDELC2
ENSG00000110723	11	108376158	108464465	133	24	1151925	-1.2123	0.88731	EXPH5
ENSG00000178105	11	108535752	108811657	294	20	1151925	-1.995	0.97698	DDX10
ENSG00000149289	11	109964087	110042566	105	7	1151925	0.58579	0.27901	ZC3H12C
ENSG00000137710	11	110045605	110167447	42	10	1151925	1.3594	0.087013	RDX
ENSG00000137714	11	110300607	110335605	83	7	1151925	1.777	0.037782	FDX1
ENSG00000137727	11	110447766	110583912	128	16	1151925	-0.32398	0.62702	ARHGAP20
ENSG00000150750	11	111126707	111157126	45	7	1151925	1.1795	0.1191	C11orf53
ENSG00000196167	11	111164114	111175770	28	5	1151925	1.4415	0.074717	COLCA1
ENSG00000214290	11	111169565	111179460	22	5	1151925	1.7523	0.039864	COLCA2
ENSG00000110777	11	111222977	111326355	240	25	1151925	-0.13081	0.55204	POU2AF1
ENSG00000255093	11	111322064	111328876	19	6	1151925	0.090827	0.46381	RP11-794P6.2
ENSG00000137707	11	111338251	111383079	49	9	1151925	0.61305	0.26992	BTG4
ENSG00000183644	11	111385510	111407756	14	3	1151925	0.42947	0.33379	C11orf88
ENSG00000204381	11	111411005	111432264	15	4	1151925	0.19135	0.42413	LAYN
ENSG00000170145	11	111473115	111601577	61	3	1151925	1.1957	0.11591	SIK2
ENSG00000137713	11	111597632	111637151	9	3	1151925	0.56953	0.2845	PPP2R1B
ENSG00000086848	11	111652919	111742305	42	7	1151925	1.0821	0.13961	ALG9
ENSG00000258529	11	111657010	111750149	48	7	1151925	0.97925	0.16373	ALG9
ENSG00000255561	11	111744780	111751967	8	3	1151925	0.074373	0.47036	FDXACB1
ENSG00000137720	11	111749659	111756699	3	1	1151925	-1.1604	0.87706	C11orf1
ENSG00000109846	11	111779289	111794446	7	2	1151925	1.3098	0.09514	CRYAB
ENSG00000170276	11	111782966	111789574	3	1	1151925	1.3035	0.096209	HSPB2
ENSG00000254445	11	111783460	111797595	8	2	1151925	1.3786	0.084016	HSPB2-C11orf52
ENSG00000149300	11	111788756	111797596	5	1	1151925	1.3793	0.083906	C11orf52
ENSG00000150764	11	111797868	111893308	32	4	1151925	2.5025	0.0061658	DIXDC1
ENSG00000150768	11	111895538	111935114	18	3	1151925	2.4432	0.007278	DLAT
ENSG00000150773	11	111934734	111944998	2	1	1151925	0.3415	0.36636	PIH1D2
ENSG00000150776	11	111944810	111955874	1	1	1151925	0.97727	0.16422	C11orf57
ENSG00000204370	11	111957497	111990353	4	2	1151925	0.017617	0.49297	SDHD
ENSG00000255292	11	111957627	112064528	61	10	1151925	1.0217	0.15346	SDHD
ENSG00000150782	11	112013974	112034840	21	5	1151925	0.90669	0.18228	IL18
ENSG00000150783	11	112038095	112043282	6	2	1151925	1.4279	0.076656	TEX12
ENSG00000272790	11	112041253	112071394	29	6	1151925	0.84526	0.19898	AP002884.3
ENSG00000197580	11	112046190	112095422	40	6	1151925	0.4901	0.31203	BCO2
ENSG00000150787	11	112097088	112140678	88	5	1151925	0.31903	0.37485	PTS
ENSG00000188771	11	112118876	112131583	20	3	1151925	0.028988	0.48844	PLET1
ENSG00000268472	11	112130988	112132117	3	2	1151925	-0.64673	0.7411	AP002884.2
ENSG00000149294	11	112831997	113149158	479	50	1151925	5.0633	2.0608e-07	NCAM1
ENSG00000149292	11	113185251	113254266	52	16	1151925	5.8578	2.3447e-09	TTC12
ENSG00000170209	11	113258513	113271140	26	6	1151925	7.7016	6.7168e-15	ANKK1
ENSG00000149295	11	113280318	113346413	119	17	1151925	6.1094	5e-10	DRD2
ENSG00000166682	11	113558272	113577095	27	7	1151925	6.5783	2.3786e-11	TMPRSS5
ENSG00000086827	11	113603909	113644533	81	9	1151925	4.9842	3.1103e-07	ZW10
ENSG00000048028	11	113668596	113746292	79	9	1151925	5.7714	3.9313e-09	USP28
ENSG00000149305	11	113775399	113817287	83	12	1151925	5.3209	5.1637e-08	HTR3B
ENSG00000166736	11	113845603	113861035	23	6	1151925	4.9508	3.6956e-07	HTR3A
ENSG00000109906	11	113930315	114121398	302	60	1151925	4.0353	2.7261e-05	ZBTB16
ENSG00000166741	11	114128509	114184007	52	13	1151925	-0.85104	0.80263	NNMT
ENSG00000180425	11	114262165	114271139	8	2	1151925	0.92096	0.17854	C11orf71
ENSG00000076053	11	114270752	114284925	12	2	1151925	0.96065	0.16836	RBM7
ENSG00000255663	11	114271404	114314654	67	9	1151925	0.43824	0.33061	RP11-212D19.4
ENSG00000076043	11	114310108	114321001	13	3	1151925	1.0573	0.14519	REXO2
ENSG00000095110	11	114392437	114430617	62	5	1151925	1.0957	0.1366	NXPE1
ENSG00000137634	11	114441313	114466484	22	7	1151925	0.62672	0.26542	NXPE4
ENSG00000204361	11	114549108	114579362	87	14	1151925	1.3314	0.091526	NXPE2
ENSG00000182985	11	115039938	115375675	241	47	1151925	4.5969	2.1446e-06	CADM1
ENSG00000137656	11	116618886	116643704	78	16	1151925	0.25717	0.39852	BUD13
ENSG00000109917	11	116648436	116658766	22	7	1151925	-0.73066	0.76751	ZNF259
ENSG00000110243	11	116660083	116663136	8	3	1151925	-0.74799	0.77277	APOA5
ENSG00000110244	11	116691419	116694022	10	5	1151925	0.83813	0.20098	APOA4
ENSG00000110245	11	116700422	116703788	13	4	1151925	-0.10983	0.54373	APOC3
ENSG00000118137	11	116706467	116708666	7	3	1151925	-0.81165	0.7915	APOA1
ENSG00000160584	11	116714118	116969153	766	45	1151925	-0.12904	0.55134	SIK3
ENSG00000168092	11	117014983	117047610	73	10	1151925	0.26742	0.39457	PAFAH1B2
ENSG00000149577	11	117049449	117068160	28	4	1151925	0.89012	0.1867	SIDT2
ENSG00000149591	11	117070037	117075498	5	2	1151925	0.58935	0.27781	TAGLN
ENSG00000160613	11	117075053	117103241	46	8	1151925	0.76289	0.22276	PCSK7
ENSG00000167257	11	117103341	117157161	43	7	1151925	0.039468	0.48426	RNF214
ENSG00000186318	11	117156402	117186975	9	5	1151925	-0.70105	0.75837	BACE1
ENSG00000110274	11	117185273	117283984	115	16	1151925	-0.42176	0.6634	CEP164
ENSG00000177103	11	117298489	117688240	685	131	1151925	2.2611	0.011877	DSCAML1
ENSG00000137731	11	117671559	117699413	32	11	1151925	2.899	0.001872	FXYD2
ENSG00000255245	11	117690878	117747382	19	11	1151925	1.3438	0.089512	FXYD6-FXYD2
ENSG00000137726	11	117707693	117748201	12	6	1151925	1.3551	0.0877	FXYD6
ENSG00000137747	11	117771358	117800174	62	10	1151925	-0.93072	0.824	TMPRSS13
ENSG00000110324	11	117857063	117872196	28	5	1151925	0.18409	0.42697	IL10RA
ENSG00000137648	11	117947753	117992605	113	18	1151925	0.58671	0.2787	TMPRSS4
ENSG00000177098	11	118004092	118023603	17	3	1151925	1.364	0.086291	SCN4B
ENSG00000149575	11	118032666	118047388	15	3	1151925	-0.88213	0.81115	SCN2B
ENSG00000160593	11	118064455	118095809	72	7	1151925	0.51978	0.30161	AMICA1
ENSG00000160588	11	118097409	118123065	72	8	1151925	0.72611	0.23388	MPZL3
ENSG00000149573	11	118124118	118135251	3	1	1151925	-0.63986	0.73887	MPZL2
ENSG00000198851	11	118175260	118186890	7	3	1151925	-0.24923	0.59841	CD3E
ENSG00000167286	11	118209669	118213459	5	2	1151925	2.695	0.003519	CD3D
ENSG00000160654	11	118215059	118225876	14	3	1151925	2.3125	0.010375	CD3G
ENSG00000110344	11	118230300	118269926	50	7	1151925	2.1829	0.01452	UBE4A
ENSG00000254873	11	118267810	118272610	5	2	1151925	2.0857	0.018504	RP11-770J1.5
ENSG00000167283	11	118271869	118302211	22	6	1151925	2.3415	0.0096026	ATP5L
ENSG00000118058	11	118307205	118397539	47	6	1151925	2.7179	0.0032845	KMT2A
ENSG00000172425	11	118398187	118401912	2	1	1151925	1.7031	0.044279	TTC36
ENSG00000149582	11	118401756	118417995	26	2	1151925	0.42857	0.33412	TMEM25
ENSG00000118096	11	118415243	118443685	39	3	1151925	0.51643	0.30278	IFT46
ENSG00000095139	11	118443105	118473748	7	4	1151925	-0.85713	0.80431	ARCN1
ENSG00000019144	11	118477155	118528741	44	8	1151925	1.3646	0.086189	PHLDB1
ENSG00000118094	11	118528026	118550399	31	4	1151925	0.40756	0.3418	TREH
ENSG00000110367	11	118620034	118661858	15	4	1151925	0.28368	0.38833	DDX6
ENSG00000160683	11	118754475	118768508	16	7	1151925	-0.24698	0.59754	CXCR5
ENSG00000186174	11	118764584	118796317	22	9	1151925	0.51724	0.3025	BCL9L
ENSG00000110375	11	118795873	118829269	46	11	1151925	-0.29289	0.6152	UPK2
ENSG00000176302	11	118842417	118852001	6	2	1151925	0.86554	0.19337	FOXR1
ENSG00000186166	11	118868852	118886501	30	4	1151925	0.89109	0.18644	CCDC84
ENSG00000118181	11	118886422	118889401	9	2	1151925	0.55038	0.29103	RPS25
ENSG00000196655	11	118889142	118896164	20	2	1151925	1.28	0.10027	TRAPPC4
ENSG00000137700	11	118894824	118901616	8	2	1151925	1.037	0.14988	SLC37A4
ENSG00000149428	11	118914900	118927913	12	4	1151925	0.33867	0.36743	HYOU1
ENSG00000160695	11	118938403	118952688	24	3	1151925	3.2043	0.00067704	VPS11
ENSG00000172269	11	118967213	118979041	24	5	1151925	-0.0035103	0.5014	DPAGT1
ENSG00000172375	11	118972908	118989252	34	6	1151925	-0.10061	0.54007	C2CD2L
ENSG00000172273	11	118992297	119006752	29	3	1151925	-2.3208	0.98985	HINFP
ENSG00000172350	11	119019722	119033360	17	4	1151925	-1.641	0.94961	ABCG4
ENSG00000268192	11	119027590	119027930	1	1	1151925	-0.70636	0.76002	AP002956.1
ENSG00000160703	11	119037277	119054725	8	2	1151925	-3.4319	0.9997	NLRX1
ENSG00000172367	11	119056166	119060932	2	1	1151925	-0.58405	0.72041	PDZD3
ENSG00000248712	11	119060347	119067479	6	2	1151925	-1.2698	0.89792	CCDC153
ENSG00000110395	11	119076752	119178859	10	4	1151925	-0.58883	0.72201	CBL
ENSG00000076706	11	119179241	119192231	1	1	1151925	0.63317	0.26331	MCAM
ENSG00000173456	11	119205237	119208023	6	3	1151925	0.06891	0.47253	RNF26
ENSG00000259159	11	119209652	119217368	3	2	1151925	0.1944	0.42293	MFRP
ENSG00000223953	11	119209652	119217383	3	2	1151925	0.1944	0.42293	C1QTNF5
ENSG00000235718	11	119209652	119217383	3	2	1151925	0.1944	0.42293	MFRP
ENSG00000036672	11	119225925	119252436	13	6	1151925	-0.15283	0.56073	USP2
ENSG00000110400	11	119494120	119599794	91	26	1151925	-1.1836	0.88172	PVRL1
ENSG00000137699	11	119981983	120056237	51	10	1151925	1.1749	0.12001	TRIM29
ENSG00000176984	11	120039685	120042387	5	2	1151925	0.34325	0.3657	AP000679.2
ENSG00000184232	11	120081475	120101041	52	11	1151925	-0.90461	0.81717	OAF
ENSG00000137709	11	120107349	120190653	64	15	1151925	-1.3793	0.9161	POU2F3
ENSG00000181264	11	120195838	120204391	10	2	1151925	2.5891	0.0048111	TMEM136
ENSG00000196914	11	120207787	120360645	167	13	1151925	2.4903	0.0063826	ARHGEF12
ENSG00000149403	11	120382468	120859613	628	109	1151925	1.9874	0.02344	GRIK4
ENSG00000204306	11	120382511	120385732	5	2	1151925	-0.69867	0.75762	AP002348.1
ENSG00000154114	11	120894781	120961484	60	6	1151925	-0.30488	0.61977	TBCEL
ENSG00000109927	11	120971882	121062202	176	15	1151925	0.43287	0.33255	TECTA
ENSG00000109929	11	121163162	121179403	10	2	1151925	-0.18295	0.57258	SC5D
ENSG00000137642	11	121322912	121504402	161	38	1151925	1.8824	0.029889	SORL1
ENSG00000154127	11	122526383	122685181	184	45	1151925	0.3652	0.35748	UBASH3B
ENSG00000109943	11	122709208	122743347	52	15	1151925	2.2542	0.01209	CRTAM
ENSG00000109944	11	122753391	122830506	127	24	1151925	2.0597	0.019713	C11orf63
ENSG00000188909	11	122848278	122852428	3	1	1151925	-2.7294	0.99683	BSX
ENSG00000109971	11	122928197	122933938	25	6	1151925	-1.0306	0.84863	HSPA8
ENSG00000166250	11	122943035	123065989	304	41	1151925	-0.84907	0.80208	CLMP
ENSG00000254667	11	123301058	123306427	8	1	1151925	1.3336	0.091161	AP000783.1
ENSG00000023171	11	123396344	123498482	172	36	1151925	0.63117	0.26396	GRAMD1B
ENSG00000166257	11	123499895	123525952	38	4	1151925	0.93638	0.17454	SCN3B
ENSG00000166261	11	123594885	123612383	45	4	1151925	-0.44078	0.67032	ZNF202
ENSG00000221931	11	123624196	123625253	2	1	1151925	1.1566	0.12371	OR6X1
ENSG00000196099	11	123676043	123677095	2	1	1151925	0.068819	0.47257	OR6M1
ENSG00000204300	11	123753633	123756349	6	2	1151925	1.1022	0.13518	TMEM225
ENSG00000181518	11	123777109	123778183	10	3	1151925	2.5979	0.0046897	OR8D4
ENSG00000171014	11	123810250	123811344	2	1	1151925	1.727	0.042083	OR4D5
ENSG00000181499	11	123813492	123814580	3	1	1151925	0.092982	0.46296	OR6T1
ENSG00000196248	11	123847368	123848488	4	2	1151925	0.70193	0.24136	OR10S1
ENSG00000254737	11	123886282	123887217	4	1	1151925	-2.6461	0.99593	OR10G4
ENSG00000236981	11	123893720	123894655	2	1	1151925	-1.6014	0.94536	OR10G9
ENSG00000182634	11	123908773	123909717	4	2	1151925	-2.0143	0.97801	OR10G7
ENSG00000110002	11	123986069	124018428	46	10	1151925	-2.1585	0.98456	VWA5A
ENSG00000197309	11	124055923	124056952	6	2	1151925	-1.1304	0.87085	OR10D3
ENSG00000255298	11	124134723	124135763	5	1	1151925	0.28636	0.3873	OR8G5
ENSG00000196341	11	124179708	124180733	5	2	1151925	0.16028	0.43633	OR8D1
ENSG00000197263	11	124189134	124190184	3	1	1151925	-0.024588	0.50981	OR8D2
ENSG00000198657	11	124293807	124294789	4	2	1151925	0.54957	0.29131	OR8B4
ENSG00000170953	11	124412578	124413575	1	1	1151925	0.64735	0.2587	OR8B12
ENSG00000196119	11	124439893	124441037	2	1	1151925	0.10925	0.4565	OR8A1
ENSG00000154143	11	124481386	124490252	4	2	1151925	-0.57726	0.71812	PANX3
ENSG00000154144	11	124492732	124505287	10	4	1151925	-0.55379	0.71014	TBRG1
ENSG00000110013	11	124503009	124565603	66	7	1151925	-1.893	0.97082	SIAE
ENSG00000064199	11	124543694	124567414	18	4	1151925	-1.1725	0.87951	SPA17
ENSG00000154146	11	124609742	124617106	10	2	1151925	0.69692	0.24293	NRGN
ENSG00000019102	11	124617368	124622134	4	2	1151925	-0.77898	0.782	VSIG2
ENSG00000149564	11	124622026	124632186	3	2	1151925	-0.12529	0.54985	ESAM
ENSG00000120458	11	124636394	124670569	24	7	1151925	1.0351	0.15031	MSANTD2
ENSG00000154134	11	124735282	124751366	19	9	1151925	-0.85117	0.80266	ROBO3
ENSG00000154133	11	124753587	124768396	23	6	1151925	-1.2136	0.88754	ROBO4
ENSG00000165478	11	124789089	124806308	14	7	1151925	1.7547	0.039656	HEPACAM
ENSG00000221932	11	124789146	124790573	2	1	1151925	1.7499	0.040071	HEPN1
ENSG00000149548	11	124824017	124911385	154	12	1151925	1.5779	0.057298	CCDC15
ENSG00000134955	11	124932963	124959131	73	22	1151925	-0.0037762	0.50151	SLC37A2
ENSG00000150433	11	124966398	124981659	37	11	1151925	0.0108	0.49569	TMEM218
ENSG00000165495	11	125034583	125303285	220	56	1151925	0.637	0.26206	PKNOX2
ENSG00000149557	11	125315646	125366213	74	12	1151925	0.42618	0.33499	FEZ1
ENSG00000255537	11	125365110	125369424	5	3	1151925	1.2971	0.097302	AP000708.1
ENSG00000149547	11	125439112	125454575	32	6	1151925	1.3542	0.087831	EI24
ENSG00000134910	11	125461607	125495110	88	5	1151925	1.0563	0.14542	STT3A
ENSG00000149554	11	125495036	125546150	77	10	1151925	0.5833	0.27985	CHEK1
ENSG00000134940	11	125541417	125551018	11	3	1151925	0.65981	0.25469	ACRV1
ENSG00000171053	11	125616188	125619762	22	7	1151925	-0.28009	0.6103	PATE1
ENSG00000196844	11	125646008	125648714	11	3	1151925	0.19384	0.42315	PATE2
ENSG00000236027	11	125658006	125661495	9	4	1151925	-0.11825	0.54707	PATE3
ENSG00000237353	11	125703211	125709964	29	6	1151925	-0.36398	0.64207	PATE4
ENSG00000198331	11	125753509	125770543	41	7	1151925	-0.043775	0.51746	HYLS1
ENSG00000110060	11	125763381	125773116	27	6	1151925	-0.47718	0.68338	PUS3
ENSG00000109832	11	125773271	125793158	41	9	1151925	-2.2976	0.98921	DDX25
ENSG00000064309	11	125825691	125933230	133	24	1151925	1.157	0.12364	CDON
ENSG00000165526	11	126071993	126081587	14	5	1151925	0.58842	0.27813	RPUSD4
ENSG00000197798	11	126081309	126132881	79	13	1151925	0.3434	0.36565	FAM118B
ENSG00000182934	11	126132814	126139039	14	4	1151925	0.34704	0.36428	SRPR
ENSG00000110074	11	126138950	126148026	16	6	1151925	0.42907	0.33394	FOXRED1
ENSG00000150455	11	126152960	126168740	43	11	1151925	0.36058	0.35921	TIRAP
ENSG00000255062	11	126164193	126174213	27	8	1151925	0.72323	0.23477	RP11-712L6.5
ENSG00000110063	11	126173647	126215644	47	11	1151925	1.6093	0.05378	DCPS
ENSG00000110080	11	126225535	126310239	77	17	1151925	0.65954	0.25477	ST3GAL4
ENSG00000149571	11	126293254	126873355	929	109	1151925	1.249	0.10584	KIRREL3
ENSG00000134954	11	128328656	128457453	150	37	1151925	-0.022664	0.50904	ETS1
ENSG00000151702	11	128556430	128683162	171	28	1151925	-0.1816	0.57205	FLI1
ENSG00000151704	11	128706210	128737268	31	9	1151925	1.611	0.053592	KCNJ1
ENSG00000120457	11	128761251	128790930	52	7	1151925	-0.21772	0.58618	KCNJ5
ENSG00000174370	11	128769460	128775930	6	2	1151925	0.84573	0.19885	C11orf45
ENSG00000120471	11	128804626	128813040	8	5	1151925	-0.69067	0.75511	TP53AIP1
ENSG00000134909	11	128834955	129149219	364	34	1151925	0.15487	0.43846	ARHGAP32
ENSG00000043039	11	129245835	129322171	130	37	1151925	-0.030823	0.51229	BARX2
ENSG00000151715	11	129685714	129729898	48	10	1151925	0.39816	0.34525	TMEM45B
ENSG00000170322	11	129733531	129765485	21	3	1151925	-1.9419	0.97393	NFRKB
ENSG00000170325	11	129769601	129872730	196	23	1151925	-0.41874	0.6623	PRDM10
ENSG00000267981	11	129936836	129944012	31	5	1151925	3.7633	8.3832e-05	AP003041.2
ENSG00000084234	11	129939732	130014699	181	14	1151925	3.0365	0.0011968	APLP2
ENSG00000149418	11	130029457	130080271	85	18	1151925	-0.90964	0.81849	ST14
ENSG00000196323	11	130096572	130184581	55	8	1151925	-0.99976	0.84129	ZBTB44
ENSG00000134917	11	130274820	130298888	22	10	1151925	0.2631	0.39624	ADAMTS8
ENSG00000166106	11	130318869	130346532	15	6	1151925	0.22293	0.41179	ADAMTS15
ENSG00000175728	11	130542851	130587247	29	5	1151925	-2.2676	0.98832	C11orf44
ENSG00000120451	11	130745331	130786404	192	13	1151925	0.48809	0.31274	SNX19
ENSG00000182667	11	131240373	132206716	1408	223	1151925	2.1395	0.016199	NTM
ENSG00000183715	11	132284871	133402414	1589	204	1151925	3.5094	0.0002246	OPCML
ENSG00000166118	11	133710526	133715433	15	2	1151925	1.1549	0.12406	SPATA19
ENSG00000080854	11	133778459	133826880	56	14	1151925	3.5649	0.00018199	IGSF9B
ENSG00000166086	11	133938820	134021896	52	7	1151925	1.7971	0.036158	JAM3
ENSG00000151503	11	134020014	134095348	40	11	1151925	3.3111	0.0004646	NCAPD3
ENSG00000151502	11	134094539	134117686	12	2	1151925	1.6946	0.045077	VPS26B
ENSG00000151500	11	134118173	134123264	4	2	1151925	1.2214	0.11096	THYN1
ENSG00000151498	11	134123389	134135749	23	5	1151925	0.96559	0.16713	ACAD8
ENSG00000166105	11	134144139	134189458	50	9	1151925	0.16824	0.4332	GLB1L3
ENSG00000149328	11	134201768	134248235	59	22	1151925	1.2164	0.11191	GLB1L2
ENSG00000109956	11	134248398	134281812	77	11	1151925	0.86983	0.1922	B3GAT1
ENSG00000268936	11	134855246	134856693	4	2	1151925	-0.76727	0.77854	AP003062.1
ENSG00000120645	12	175931	287626	196	52	1151925	3.8263	6.505e-05	IQSEC3
ENSG00000111181	12	299243	323736	43	13	1151925	2.1721	0.014923	SLC6A12
ENSG00000010379	12	329789	372039	54	11	1151925	1.489	0.068242	SLC6A13
ENSG00000073614	12	389295	498620	140	15	1151925	-2.0531	0.97997	KDM5A
ENSG00000120647	12	498439	551811	35	10	1151925	-2.3037	0.98938	CCDC77
ENSG00000139044	12	569530	672675	157	41	1151925	2.522	0.0058344	B4GALNT3
ENSG00000171840	12	673462	772945	180	24	1151925	-0.8766	0.80965	NINJ2
ENSG00000060237	12	861759	1020618	85	11	1151925	1.149	0.12528	WNK1
ENSG00000002016	12	1021243	1099219	69	14	1151925	-0.24655	0.59737	RAD52
ENSG00000082805	12	1099675	1605099	838	73	1151925	-0.3583	0.63994	ERC1
ENSG00000111186	12	1639057	1756409	138	40	1151925	1.3036	0.096181	WNT5B
ENSG00000171823	12	1675159	1703331	29	7	1151925	0.86877	0.19249	FBXL14
ENSG00000006831	12	1797740	1897844	130	15	1151925	-0.69183	0.75548	ADIPOR2
ENSG00000151062	12	1901123	2028002	155	31	1151925	-1.1554	0.87603	CACNA2D4
ENSG00000166159	12	1929433	1945918	21	9	1151925	-1.0169	0.84539	LRTM2
ENSG00000151065	12	2055220	2113701	161	6	1151925	0.20073	0.42046	DCP1B
ENSG00000151067	12	2079952	2802108	1029	122	1151925	3.876	5.3085e-05	CACNA1C
ENSG00000004478	12	2904119	2914576	8	3	1151925	0.4117	0.34028	FKBP4
ENSG00000111203	12	2921788	2968957	58	3	1151925	-2.5682	0.99489	ITFG2
ENSG00000053702	12	2934514	2944710	11	1	1151925	-1.7494	0.95989	NRIP2
ENSG00000206044	12	2958397	2966213	10	2	1151925	-0.6216	0.7329	AC005841.1
ENSG00000111206	12	2966847	2986206	15	5	1151925	1.6502	0.049449	FOXM1
ENSG00000171792	12	2985424	2998626	21	2	1151925	1.8729	0.030538	RHNO1
ENSG00000078246	12	2986389	3050306	88	4	1151925	0.65409	0.25653	TULP3
ENSG00000197905	12	3068496	3149839	165	26	1151925	0.63993	0.26111	TEAD4
ENSG00000011105	12	3186521	3395730	481	84	1151925	0.20255	0.41974	TSPAN9
ENSG00000111218	12	3490515	3703139	185	45	1151925	0.56927	0.28459	PRMT8
ENSG00000130038	12	3715799	3873985	292	41	1151925	0.53066	0.29783	EFCAB4B
ENSG00000111224	12	3900213	3982608	129	17	1151925	0.18988	0.4247	PARP11
ENSG00000118971	12	4382938	4414516	16	7	1151925	-0.48517	0.68622	CCND2
ENSG00000078237	12	4430371	4462338	6	3	1151925	-1.8862	0.97037	C12orf5
ENSG00000118972	12	4477393	4488894	11	3	1151925	0.84913	0.1979	FGF23
ENSG00000111241	12	4537321	4554780	18	5	1151925	-0.44423	0.67156	FGF6
ENSG00000047621	12	4596894	4647674	39	5	1151925	-0.30829	0.62107	C12orf4
ENSG00000111247	12	4647950	4669214	8	4	1151925	-1.5196	0.9357	RAD51AP1
ENSG00000010219	12	4671370	4723325	84	22	1151925	-0.10975	0.5437	DYRK4
ENSG00000272921	12	4714110	4771809	144	19	1151925	-1.8388	0.96703	RP11-500M8.7
ENSG00000111254	12	4724674	4758213	92	12	1151925	-1.5119	0.93472	AKAP3
ENSG00000139180	12	4758261	4798454	51	8	1151925	-1.1121	0.86694	NDUFA9
ENSG00000255639	12	4766800	4853747	150	21	1151925	2.3574	0.0092016	RP11-234B24.6
ENSG00000130035	12	4829507	4960277	151	33	1151925	-0.17007	0.56752	GALNT8
ENSG00000151079	12	4918342	4960277	100	20	1151925	-0.45891	0.67685	KCNA6
ENSG00000111262	12	5019071	5040527	33	6	1151925	0.28831	0.38656	KCNA1
ENSG00000130037	12	5153085	5155949	1	1	1151925	-0.96876	0.83367	KCNA5
ENSG00000185652	12	5541278	5630702	118	29	1151925	0.34792	0.36395	NTF3
ENSG00000047617	12	5641035	6055398	719	89	1151925	-2.0517	0.9799	ANO2
ENSG00000110799	12	6058040	6233936	304	42	1151925	-0.073339	0.52923	VWF
ENSG00000010278	12	6308881	6347425	20	6	1151925	-0.0051849	0.50207	CD9
ENSG00000008323	12	6419602	6437672	6	2	1151925	-1.4723	0.92953	PLEKHG6
ENSG00000067182	12	6437923	6451280	9	3	1151925	-0.28062	0.6105	TNFRSF1A
ENSG00000111319	12	6456009	6486896	20	6	1151925	-0.8116	0.79149	SCNN1A
ENSG00000111321	12	6484211	6500733	20	5	1151925	0.3278	0.37153	LTBR
ENSG00000139193	12	6554033	6560884	5	3	1151925	0.23454	0.40728	CD27
ENSG00000139192	12	6560856	6575683	39	5	1151925	-0.5657	0.7142	TAPBPL
ENSG00000139190	12	6571403	6580153	21	3	1151925	-0.26405	0.60413	VAMP1
ENSG00000111639	12	6601150	6603007	12	2	1151925	0.35127	0.36269	MRPL51
ENSG00000010292	12	6602522	6641121	81	12	1151925	0.38506	0.3501	NCAPD2
ENSG00000111640	12	6643093	6647537	2	1	1151925	-1.7867	0.96301	GAPDH
ENSG00000010295	12	6647541	6665239	15	2	1151925	0.4704	0.31904	IFFO1
ENSG00000111641	12	6666029	6677857	3	2	1151925	0.85981	0.19495	NOP2
ENSG00000111642	12	6679249	6716642	12	4	1151925	0.34137	0.36641	CHD4
ENSG00000184574	12	6728001	6745613	5	2	1151925	-0.14559	0.55788	LPAR5
ENSG00000111644	12	6747241	6756626	6	2	1151925	1.1853	0.11795	ACRBP
ENSG00000111653	12	6759446	6772314	8	3	1151925	2.0705	0.019203	ING4
ENSG00000126746	12	6775643	6798738	3	1	1151925	0.95303	0.17029	ZNF384
ENSG00000139200	12	6802958	6809966	2	1	1151925	1.2409	0.10733	PIANP
ENSG00000111652	12	6832907	6841041	26	5	1151925	1.8678	0.030893	COPS7A
ENSG00000089693	12	6857170	6876641	19	7	1151925	1.6385	0.050659	MLF2
ENSG00000089692	12	6881678	6887621	2	1	1151925	-0.62912	0.73536	LAG3
ENSG00000010610	12	6896024	6929974	22	4	1151925	-0.53148	0.70246	CD4
ENSG00000111671	12	6980099	6998522	3	1	1151925	1.1918	0.11667	SPSB2
ENSG00000010626	12	6982733	7023407	3	1	1151925	1.1918	0.11667	LRRC23
ENSG00000110852	12	10005583	10022735	30	9	1151925	-0.17043	0.56766	CLEC2B
ENSG00000256797	12	10034088	10048432	28	6	1151925	-0.47815	0.68373	KLRF2
ENSG00000188393	12	10051272	10084980	32	9	1151925	1.2938	0.097859	CLEC2A
ENSG00000172322	12	10103915	10148293	122	16	1151925	0.61981	0.26769	CLEC12A
ENSG00000165682	12	10138241	10166023	81	12	1151925	0.33889	0.36735	CLEC1B
ENSG00000256660	12	10163226	10171218	12	5	1151925	0.64188	0.26048	CLEC12B
ENSG00000197992	12	10183276	10218565	12	3	1151925	-0.52755	0.70109	CLEC9A
ENSG00000150048	12	10222153	10264226	95	5	1151925	-1.4006	0.91933	CLEC1A
ENSG00000172243	12	10269376	10282857	44	4	1151925	0.35892	0.35983	CLEC7A
ENSG00000173391	12	10310902	10324737	45	6	1151925	2.006	0.02243	OLR1
ENSG00000165685	12	10323141	10344400	39	10	1151925	1.8712	0.030657	TMEM52B
ENSG00000139112	12	10365057	10375727	22	9	1151925	1.5925	0.055633	GABARAPL1
ENSG00000134539	12	10378657	10469850	170	17	1151925	1.9162	0.027667	KLRD1
ENSG00000213809	12	10524952	10544473	32	3	1151925	1.0408	0.14899	KLRK1
ENSG00000255819	12	10524952	10562745	71	8	1151925	0.62383	0.26637	KLRC4-KLRK1
ENSG00000183542	12	10559983	10562356	7	2	1151925	0.91348	0.18049	KLRC4
ENSG00000205810	12	10564911	10573194	2	1	1151925	0.20246	0.41978	KLRC3
ENSG00000255641	12	10564911	10588600	8	3	1151925	0.70192	0.24136	NKG2-E
ENSG00000205809	12	10579453	10594899	4	2	1151925	0.90225	0.18346	KLRC2
ENSG00000134545	12	10594863	10607284	21	5	1151925	1.4037	0.080199	KLRC1
ENSG00000180574	12	10658201	10675734	30	2	1151925	-0.069737	0.5278	EIF2S3L
ENSG00000111196	12	10758612	10766222	1	1	1151925	-1.6095	0.94625	MAGOHB
ENSG00000060140	12	10771538	10826917	36	8	1151925	-0.49766	0.69064	STYK1
ENSG00000060138	12	10851683	10875911	34	5	1151925	0.15074	0.44009	YBX3
ENSG00000121377	12	10954131	10955226	1	1	1151925	-0.070347	0.52804	TAS2R7
ENSG00000121314	12	10958650	10959892	2	1	1151925	-2.1054	0.98237	TAS2R8
ENSG00000121381	12	10961693	10962767	1	1	1151925	-0.87422	0.809	TAS2R9
ENSG00000111215	12	10977559	11324212	903	24	1151925	1.1725	0.12049	PRR4
ENSG00000231887	12	11033610	11036854	9	1	1151925	0.60494	0.27261	PRH1
ENSG00000212128	12	11060525	11062161	2	1	1151925	-0.91684	0.82039	TAS2R13
ENSG00000134551	12	11081835	11084940	3	2	1151925	-1.1782	0.88064	PRH2
ENSG00000212127	12	11090005	11324172	694	17	1151925	1.4111	0.079102	TAS2R14
ENSG00000212126	12	11138512	11139511	3	1	1151925	0.57202	0.28365	TAS2R50
ENSG00000255837	12	11149094	11150474	11	2	1151925	1.7226	0.042478	TAS2R20
ENSG00000212124	12	11174218	11175219	2	1	1151925	1.0364	0.15	TAS2R19
ENSG00000256436	12	11182986	11184006	5	1	1151925	1.4347	0.075681	TAS2R31
ENSG00000226761	12	11213964	11214893	2	1	1151925	0.97987	0.16358	TAS2R46
ENSG00000256188	12	11285557	11287243	4	1	1151925	1.2758	0.10101	TAS2R30
ENSG00000186136	12	11338599	11339543	2	1	1151925	-1.5879	0.94385	TAS2R42
ENSG00000197870	12	11418857	11422739	4	2	1151925	-1.5873	0.94378	PRB3
ENSG00000230657	12	11460017	11463369	8	2	1151925	-0.58457	0.72058	PRB4
ENSG00000251655	12	11504757	11548500	3	1	1151925	0.81653	0.2071	PRB1
ENSG00000121335	12	11544476	11653975	273	25	1151925	0.51772	0.30233	PRB2
ENSG00000139083	12	11802788	12048336	211	51	1151925	-1.654	0.95093	ETV6
ENSG00000121380	12	12202778	12364018	187	40	1151925	-0.34701	0.63571	BCL2L14
ENSG00000070018	12	12268959	12419946	109	10	1151925	0.46481	0.32103	LRP6
ENSG00000111261	12	12482198	12503475	64	10	1151925	0.66252	0.25382	MANSC1
ENSG00000205791	12	12508342	12510001	3	1	1151925	1.0569	0.14529	LOH12CR2
ENSG00000165714	12	12510013	12619840	171	20	1151925	0.64447	0.25963	LOH12CR1
ENSG00000111266	12	12628829	12715317	143	19	1151925	1.2308	0.10919	DUSP16
ENSG00000111269	12	12764761	12798042	25	5	1151925	2.4549	0.0070467	CREBL2
ENSG00000183150	12	12813825	12849141	49	14	1151925	3.7749	8.0035e-05	GPR19
ENSG00000111276	12	12867992	12875305	2	1	1151925	1.6023	0.054543	CDKN1B
ENSG00000178878	12	12878851	12982909	75	20	1151925	0.99465	0.15995	APOLD1
ENSG00000213782	12	12966250	12982915	24	6	1151925	0.27018	0.39351	DDX47
ENSG00000013588	12	13043716	13070871	17	7	1151925	-0.22807	0.5902	GPRC5A
ENSG00000111291	12	13093709	13105081	7	2	1151925	0.62294	0.26666	GPRC5D
ENSG00000013583	12	13127798	13153207	34	5	1151925	-0.64022	0.73898	HEBP1
ENSG00000084444	12	13197218	13295455	75	16	1151925	2.4892	0.0064017	KIAA1467
ENSG00000111305	12	13236494	13256619	12	5	1151925	3.7846	7.6981e-05	GSG1
ENSG00000134531	12	13349650	13369708	13	4	1151925	-1.4706	0.9293	EMP1
ENSG00000180861	12	13524023	13540101	38	6	1151925	-1.2591	0.896	C12orf36
ENSG00000273079	12	13693165	14133053	676	116	1151925	2.0831	0.01862	GRIN2B
ENSG00000171681	12	14518610	14651697	195	21	1151925	2.8665	0.002075	ATF7IP
ENSG00000121316	12	14656595	14721283	27	9	1151925	-0.064179	0.52559	PLBD1
ENSG00000070019	12	14765576	14849519	27	7	1151925	1.0935	0.13708	GUCY2C
ENSG00000197837	12	14920933	14924065	5	1	1151925	0.39802	0.34531	HIST4H4
ENSG00000246705	12	14927270	14930936	9	4	1151925	0.39405	0.34677	H2AFJ
ENSG00000084463	12	14939410	14956474	16	5	1151925	1.1455	0.126	WBP11
ENSG00000182993	12	14956506	15059520	163	10	1151925	-1.3159	0.90589	C12orf60
ENSG00000179256	12	14957584	14967116	19	6	1151925	0.52008	0.3015	SMCO3
ENSG00000111339	12	14978503	14996429	24	4	1151925	-0.49515	0.68975	ART4
ENSG00000111341	12	15034115	15038860	6	1	1151925	-3.3738	0.99963	MGP
ENSG00000139055	12	15066969	15092016	48	3	1151925	-1.0677	0.85716	ERP27
ENSG00000111348	12	15094951	15114662	16	4	1151925	-1.4703	0.92925	ARHGDIB
ENSG00000139053	12	15125956	15134799	20	4	1151925	0.73814	0.23022	PDE6H
ENSG00000134533	12	15260717	15501609	136	18	1151925	3.4672	0.000263	RERG
ENSG00000151490	12	15475331	15750333	224	40	1151925	2.1007	0.017834	PTPRO
ENSG00000151491	12	15773092	16035263	45	12	1151925	-1.027	0.84779	EPS8
ENSG00000023697	12	16064106	16190220	24	12	1151925	2.1272	0.016703	DERA
ENSG00000188991	12	16341419	16430619	231	15	1151925	-0.46076	0.67752	SLC15A5
ENSG00000008394	12	16500076	16762193	241	33	1151925	1.577	0.057397	MGST1
ENSG00000048540	12	16701307	16763528	16	10	1151925	3.0729	0.0010598	LMO3
ENSG00000111404	12	18233803	18473041	461	36	1151925	1.3266	0.092315	RERGL
ENSG00000139144	12	18400548	18801348	678	74	1151925	0.43111	0.33319	PIK3C2G
ENSG00000139151	12	18836103	18890991	112	23	1151925	1.2628	0.10332	PLCZ1
ENSG00000052126	12	19282648	19529334	498	43	1151925	1.3372	0.090571	PLEKHA5
ENSG00000139154	12	19556979	19873735	677	54	1151925	1.1254	0.13021	AEBP2
ENSG00000172572	12	20522179	20837315	503	75	1151925	0.14704	0.44155	PDE3A
ENSG00000139155	12	20848289	20906320	38	9	1151925	1.7208	0.042641	SLCO1C1
ENSG00000111700	12	20963636	21243040	773	37	1151925	2.0092	0.022258	SLCO1B3
ENSG00000257046	12	20968608	21243179	752	35	1151925	1.9984	0.022838	LST3
ENSG00000205754	12	20968673	21245679	762	35	1151925	2.0193	0.021728	SLCO1B7
ENSG00000257062	12	21200113	21329829	284	26	1151925	2.1377	0.01627	RP11-125O5.2
ENSG00000134538	12	21284136	21392180	272	26	1151925	2.3934	0.0083473	SLCO1B1
ENSG00000084453	12	21417534	21572528	376	43	1151925	-0.073838	0.52943	SLCO1A2
ENSG00000121351	12	21507893	21532912	59	13	1151925	0.47415	0.3177	IAPP
ENSG00000121350	12	21590549	21623300	177	9	1151925	0.71325	0.23785	PYROXD1
ENSG00000004700	12	21621845	21654603	76	16	1151925	-0.15965	0.56342	RECQL
ENSG00000111711	12	21654715	21671342	49	10	1151925	0.10319	0.4589	GOLT1B
ENSG00000134548	12	21679241	21690311	11	2	1151925	0.32843	0.37129	C12orf39
ENSG00000111713	12	21689123	21757781	156	11	1151925	1.5876	0.056192	GYS2
ENSG00000111716	12	21788276	21910791	88	6	1151925	1.1035	0.13491	LDHB
ENSG00000069431	12	21950335	22094336	161	30	1151925	-0.42244	0.66365	ABCC9
ENSG00000111726	12	22199108	22218608	6	1	1151925	1.8682	0.030867	CMAS
ENSG00000111728	12	22216707	22589975	494	56	1151925	-0.22529	0.58912	ST8SIA1
ENSG00000111731	12	22601517	22697480	111	5	1151925	-0.049125	0.51959	C2CD5
ENSG00000139163	12	22778009	22843599	57	8	1151925	1.1028	0.13505	ETNK1
ENSG00000134532	12	23682440	24103966	456	109	1151925	2.2965	0.010823	SOX5
ENSG00000060982	12	24964295	25102393	317	49	1151925	0.72602	0.23391	BCAT1
ENSG00000268865	12	25055243	25057615	10	4	1151925	0.1705	0.43231	AC026310.1
ENSG00000226397	12	25146358	25150453	3	2	1151925	0.5311	0.29767	C12orf77
ENSG00000118308	12	25173936	25261268	203	42	1151925	0.6496	0.25797	LRMP
ENSG00000118307	12	25261354	25348096	233	21	1151925	0.81938	0.20628	CASC1
ENSG00000205707	12	25348150	25362579	14	6	1151925	-0.047642	0.519	LYRM5
ENSG00000133703	12	25357723	25403870	30	8	1151925	-0.099372	0.53958	KRAS
ENSG00000268076	12	25381515	25390840	9	4	1151925	0.24542	0.40306	AC087239.1
ENSG00000152936	12	25562241	25801513	477	68	1151925	-0.16503	0.56554	IFLTD1
ENSG00000123094	12	26111962	26232825	310	37	1151925	1.5284	0.063208	RASSF8
ENSG00000123095	12	26272959	26278060	6	3	1151925	2.8025	0.0025358	BHLHE41
ENSG00000123096	12	26274924	26452223	358	53	1151925	3.0083	0.0013136	SSPN
ENSG00000123104	12	26490342	26986131	755	110	1151925	0.30699	0.37943	ITPR2
ENSG00000064102	12	27058114	27091259	45	9	1151925	0.25721	0.39851	ASUN
ENSG00000111790	12	27091316	27119583	24	6	1151925	-0.60679	0.72801	FGFR1OP2
ENSG00000064115	12	27126128	27167367	43	9	1151925	0.64556	0.25928	TM7SF3
ENSG00000152944	12	27175479	27219276	59	11	1151925	1.4868	0.06853	MED21
ENSG00000214700	12	27233991	27235447	8	3	1151925	1.6079	0.053928	C12orf71
ENSG00000211455	12	27396901	27478892	157	25	1151925	1.2804	0.10021	STK38L
ENSG00000029153	12	27485787	27576241	182	36	1151925	0.12255	0.45123	ARNTL2
ENSG00000165935	12	27619743	27655118	157	10	1151925	0.25271	0.40025	SMCO2
ENSG00000110841	12	27676364	27848497	142	23	1151925	-0.21566	0.58538	PPFIBP1
ENSG00000174236	12	27849428	27850566	2	1	1151925	1.3126	0.094665	REP15
ENSG00000061794	12	27863706	27909228	41	4	1151925	0.20363	0.41932	MRPS35
ENSG00000205693	12	27915671	27924209	10	2	1151925	-0.75644	0.77531	MANSC4
ENSG00000087448	12	27932953	27955973	22	7	1151925	0.98542	0.16221	KLHL42
ENSG00000087494	12	28111017	28125638	17	3	1151925	0.2186	0.41348	PTHLH
ENSG00000123106	12	28286182	28732883	679	23	1151925	-0.4064	0.65778	CCDC91
ENSG00000064763	12	29302036	29493913	459	42	1151925	-1.9161	0.97232	FAR2
ENSG00000087502	12	29490285	29534122	63	9	1151925	-0.78906	0.78496	ERGIC2
ENSG00000257599	12	29542227	29640421	191	18	1151925	-1.9616	0.97509	OVCH1-AS1
ENSG00000187950	12	29565407	29650619	182	18	1151925	-0.70676	0.76014	OVCH1
ENSG00000133687	12	29653773	29937692	481	72	1151925	0.31915	0.37481	TMTC1
ENSG00000133704	12	30781922	30848920	149	13	1151925	1.1838	0.11824	IPO8
ENSG00000110888	12	30862486	30907885	105	11	1151925	1.5852	0.056464	CAPRIN2
ENSG00000110900	12	31079362	31149534	132	36	1151925	0.054468	0.47828	TSPAN11
ENSG00000013573	12	31226779	31257725	39	3	1151925	2.1876	0.014349	DDX11
ENSG00000139146	12	31433518	31479992	16	6	1151925	1.9943	0.023058	FAM60A
ENSG00000170456	12	31535157	31744031	355	31	1151925	1.3105	0.09501	DENND5B
ENSG00000139160	12	31800094	31826048	26	8	1151925	0.4758	0.31711	METTL20
ENSG00000151743	12	31824071	31882108	84	18	1151925	1.8927	0.029196	AMN1
ENSG00000188375	12	31944123	31945175	4	2	1151925	1.811	0.03507	H3F3C
ENSG00000174718	12	32112304	32146039	93	16	1151925	2.4366	0.007414	KIAA1551
ENSG00000151746	12	32259769	32536567	640	72	1151925	2.4826	0.0065215	BICD1
ENSG00000139132	12	32552463	32798984	573	64	1151925	0.35417	0.3616	FGD4
ENSG00000087470	12	32832134	32898486	193	3	1151925	-0.93892	0.82611	DNM1L
ENSG00000139131	12	32880424	32908836	52	3	1151925	-0.53345	0.70314	YARS2
ENSG00000057294	12	32943679	33049774	150	29	1151925	3.253	0.00057102	PKP2
ENSG00000110975	12	33527173	33592754	131	12	1151925	-1.359	0.91293	SYT10
ENSG00000139133	12	34175216	34182629	12	3	1151925	-0.96601	0.83298	ALG10
ENSG00000175548	12	38710380	38717784	6	2	1151925	-1.5089	0.93433	ALG10B
ENSG00000139117	12	39040624	39301232	312	28	1151925	-2.6135	0.99552	CPNE8
ENSG00000139116	12	39687030	39837192	163	16	1151925	0.82147	0.20569	KIF21A
ENSG00000173208	12	39943835	40013553	59	13	1151925	0.59555	0.27574	ABCD2
ENSG00000180116	12	40019969	40302102	195	36	1151925	0.71896	0.23608	C12orf40
ENSG00000151229	12	40148823	40499891	420	71	1151925	0.94728	0.17175	SLC2A13
ENSG00000188906	12	40590546	40763087	321	39	1151925	1.2033	0.11442	LRRK2
ENSG00000205592	12	40787197	40964632	673	42	1151925	1.7537	0.039741	MUC19
ENSG00000018236	12	41086244	41466220	704	71	1151925	-0.42904	0.66605	CNTN1
ENSG00000165966	12	41582250	41968392	562	71	1151925	0.92518	0.17744	PDZRN4
ENSG00000151233	12	42475647	42538681	96	11	1151925	1.0511	0.14661	GXYLT1
ENSG00000015153	12	42550906	42632151	102	12	1151925	0.25676	0.39868	YAF2
ENSG00000269367	12	42624050	42628075	3	2	1151925	0.28878	0.38637	AC020629.1
ENSG00000134283	12	42632249	42853517	416	22	1151925	0.93234	0.17558	PPHLN1
ENSG00000139168	12	42705880	42719920	22	5	1151925	0.87835	0.18988	ZCRB1
ENSG00000139174	12	42852140	42984157	193	29	1151925	-1.4382	0.9248	PRICKLE1
ENSG00000173157	12	43747669	43945724	204	17	1151925	-0.21416	0.58479	ADAMTS20
ENSG00000129317	12	44122410	44152620	74	8	1151925	0.40815	0.34158	PUS7L
ENSG00000198001	12	44152747	44183346	61	8	1151925	-0.12754	0.55074	IRAK4
ENSG00000151239	12	44187526	44200178	20	6	1151925	-0.55419	0.71027	TWF1
ENSG00000139173	12	44229770	44783545	602	47	1151925	1.0864	0.13866	TMEM117
ENSG00000184613	12	44902058	45315631	398	43	1151925	0.13118	0.44782	NELL2
ENSG00000185610	12	45408455	45444882	37	5	1151925	0.78302	0.21681	DBX2
ENSG00000177119	12	45609770	45834187	241	16	1151925	-1.0356	0.84982	ANO6
ENSG00000189079	12	46123448	46301823	26	6	1151925	2.5772	0.0049799	ARID2
ENSG00000139218	12	46312914	46385903	41	8	1151925	3.1854	0.00072276	SCAF11
ENSG00000111371	12	46576846	46663800	68	16	1151925	1.7777	0.03773	SLC38A1
ENSG00000134294	12	46751972	46766650	19	5	1151925	-0.29572	0.61628	SLC38A2
ENSG00000139209	12	47158546	47226191	144	23	1151925	2.0473	0.020315	SLC38A4
ENSG00000139211	12	47469490	47473734	4	2	1151925	0.2825	0.38878	AMIGO2
ENSG00000179715	12	47473386	47630443	217	36	1151925	1.9016	0.028609	PCED1B
ENSG00000005175	12	48057070	48099844	50	9	1151925	0.57546	0.28249	RPAP3
ENSG00000111405	12	48103517	48119350	37	8	1151925	-0.72347	0.7653	ENDOU
ENSG00000079337	12	48128455	48164823	74	17	1151925	-1.5538	0.93988	RAPGEF3
ENSG00000211584	12	48147699	48176536	49	13	1151925	1.4501	0.073512	SLC48A1
ENSG00000061273	12	48176505	48226915	100	25	1151925	0.80667	0.20993	HDAC7
ENSG00000268069	12	48178706	48179787	10	3	1151925	2.5849	0.0048697	AC004466.1
ENSG00000111424	12	48235320	48336831	93	29	1151925	0.83689	0.20133	VDR
ENSG00000134291	12	48357352	48362661	6	2	1151925	-0.56989	0.71562	TMEM106C
ENSG00000139219	12	48366748	48398269	47	7	1151925	-1.3345	0.90897	COL2A1
ENSG00000257955	12	48413554	48419165	3	1	1151925	-1.1711	0.87922	RP1-228P16.5
ENSG00000079387	12	48436681	48500091	132	12	1151925	0.67915	0.24852	SENP1
ENSG00000152556	12	48498922	48540187	66	8	1151925	0.87368	0.19114	PFKM
ENSG00000177981	12	48541571	48574996	52	7	1151925	0.8291	0.20352	ASB8
ENSG00000177875	12	48577366	48579709	2	1	1151925	-0.46339	0.67846	C12orf68
ENSG00000269514	12	48592170	48595814	20	3	1151925	-0.9897	0.83884	DKFZP779L1853
ENSG00000172640	12	48596081	48597170	11	2	1151925	-0.10806	0.54302	OR10AD1
ENSG00000187166	12	48722763	48724062	7	3	1151925	-0.21358	0.58456	H1FNT
ENSG00000167528	12	48733791	48745197	26	5	1151925	-0.46664	0.67962	ZNF641
ENSG00000139223	12	48866448	48866843	1	1	1151925	-1.6433	0.94984	ANP32D
ENSG00000177627	12	48876286	48890295	53	7	1151925	0.46099	0.3224	C12orf54
ENSG00000197376	12	48901137	48923680	79	10	1151925	0.3418	0.36625	OR8S1
ENSG00000167531	12	48961467	48963849	1	1	1151925	0.39249	0.34735	LALBA
ENSG00000139620	12	49047184	49076021	39	5	1151925	-0.96912	0.83376	KANSL2
ENSG00000129315	12	49082247	49110681	40	7	1151925	0.083755	0.46663	CCNT1
ENSG00000257987	12	49121218	49159569	31	5	1151925	-0.075537	0.53011	LINC00935
ENSG00000174233	12	49159975	49182820	16	3	1151925	0.25973	0.39753	ADCY6
ENSG00000167535	12	49207577	49222724	14	8	1151925	0.20364	0.41932	CACNB3
ENSG00000174243	12	49223547	49246625	21	5	1151925	-0.83034	0.79683	DDX23
ENSG00000172602	12	49250928	49259681	10	4	1151925	0.32892	0.37111	RND1
ENSG00000272822	12	49297286	49351148	132	9	1151925	2.0719	0.019137	RP11-302B13.5
ENSG00000139537	12	49297893	49325623	56	5	1151925	2.0824	0.018653	CCDC65
ENSG00000134285	12	49315301	49320257	7	2	1151925	2.1295	0.016605	FKBP11
ENSG00000255863	12	49315767	49333446	37	5	1151925	2.0445	0.020452	AC073610.5
ENSG00000134287	12	49329506	49351334	62	8	1151925	2.0205	0.021668	ARF3
ENSG00000169884	12	49359123	49365546	7	3	1151925	1.8633	0.031213	WNT10B
ENSG00000181418	12	49388932	49393092	4	2	1151925	0.78384	0.21657	DDN
ENSG00000181929	12	49396057	49412980	11	3	1151925	0.066607	0.47345	PRKAG1
ENSG00000167548	12	49412758	49453557	28	7	1151925	1.2545	0.10482	KMT2D
ENSG00000167550	12	49458468	49463808	5	1	1151925	2.0175	0.021822	RHEBL1
ENSG00000139549	12	49483204	49488602	2	1	1151925	0.86967	0.19224	DHH
ENSG00000139636	12	49490919	49504683	10	3	1151925	1.9206	0.027392	LMBR1L
ENSG00000123416	12	49521565	49525180	4	1	1151925	2.2436	0.012429	TUBA1B
ENSG00000167552	12	49578579	49583107	4	2	1151925	1.7632	0.038937	TUBA1A
ENSG00000167553	12	49582519	49667114	98	21	1151925	-0.41342	0.66035	TUBA1C
ENSG00000135406	12	49687035	49692465	8	3	1151925	0.80521	0.21035	PRPH
ENSG00000135451	12	49717019	49725514	11	4	1151925	-0.62475	0.73393	TROAP
ENSG00000186897	12	49726200	49730971	9	4	1151925	-1.4007	0.91935	C1QL4
ENSG00000178401	12	49740700	49751309	3	1	1151925	-1.1106	0.86663	DNAJC22
ENSG00000123352	12	49760367	49921205	152	15	1151925	1.9487	0.025668	SPATS2
ENSG00000135519	12	49932940	49952091	21	3	1151925	1.781	0.037454	KCNH3
ENSG00000187778	12	49950327	49961936	13	4	1151925	2.0076	0.022343	MCRS1
ENSG00000110844	12	49962001	50038449	66	7	1151925	2.0476	0.020301	PRPF40B
ENSG00000135436	12	49976668	49999422	22	5	1151925	1.918	0.027555	FAM186B
ENSG00000161791	12	50031724	50101948	70	6	1151925	2.0752	0.018985	FMNL3
ENSG00000139644	12	50101508	50158717	123	8	1151925	1.6497	0.049502	TMBIM6
ENSG00000167566	12	50184929	50222533	69	13	1151925	1.5081	0.06577	NCKAP5L
ENSG00000186666	12	50231573	50236912	10	4	1151925	2.5959	0.0047165	BCDIN3D
ENSG00000135472	12	50260679	50298000	37	12	1151925	1.5335	0.062571	FAIM2
ENSG00000167580	12	50344524	50352664	19	4	1151925	0.24844	0.4019	AQP2
ENSG00000086159	12	50360977	50370922	9	4	1151925	-1.1234	0.86936	AQP6
ENSG00000161800	12	50370706	50426919	71	5	1151925	1.324	0.092745	RACGAP1
ENSG00000110881	12	50451331	50477394	33	8	1151925	0.62066	0.26741	ASIC1
ENSG00000066117	12	50478755	50494495	12	2	1151925	0.93762	0.17422	SMARCD1
ENSG00000167588	12	50497602	50505102	4	2	1151925	-0.35104	0.63722	GPD1
ENSG00000178449	12	50505762	50514240	17	2	1151925	0.88936	0.1869	COX14
ENSG00000139624	12	50523575	50561288	45	4	1151925	0.60689	0.27196	CERS5
ENSG00000050405	12	50569571	50677329	96	6	1151925	2.1066	0.017577	LIMA1
ENSG00000269529	12	50690489	50691718	3	1	1151925	2.3424	0.00958	AC140061.12
ENSG00000185958	12	50720013	50790405	91	8	1151925	1.9867	0.023478	FAM186A
ENSG00000161813	12	50786166	50873787	92	6	1151925	0.51452	0.30344	LARP4
ENSG00000066084	12	50898768	51142450	203	12	1151925	1.4838	0.068933	DIP2B
ENSG00000123268	12	51157493	51214905	43	6	1151925	1.466	0.071325	ATF1
ENSG00000186452	12	51236703	51281667	112	10	1151925	0.96272	0.16784	TMPRSS12
ENSG00000185432	12	51317255	51326300	2	1	1151925	2.0878	0.01841	METTL7A
ENSG00000214511	12	51347705	51364289	67	7	1151925	0.61199	0.27027	HIGD1C
ENSG00000110911	12	51373184	51422349	78	7	1151925	1.0647	0.1435	SLC11A2
ENSG00000050426	12	51441745	51454207	30	5	1151925	1.4401	0.074925	LETMD1
ENSG00000110925	12	51454990	51477447	43	9	1151925	1.7521	0.03988	CSRNP2
ENSG00000135457	12	51487446	51566926	155	19	1151925	1.3487	0.088714	TFCP2
ENSG00000184271	12	51580719	51611477	35	8	1151925	-0.98381	0.83739	POU6F1
ENSG00000183283	12	51632076	51665146	50	8	1151925	-0.17433	0.5692	DAZAP2
ENSG00000170545	12	51638342	51664674	43	7	1151925	-0.083805	0.53339	SMAGP
ENSG00000110934	12	51674822	51718452	81	7	1151925	-0.518	0.69777	BIN2
ENSG00000139610	12	51722227	51740463	29	6	1151925	-1.307	0.90439	CELA1
ENSG00000139629	12	51745031	51786651	33	10	1151925	1.7532	0.039782	GALNT6
ENSG00000050438	12	51785101	51902980	69	13	1151925	7.2665	1.8441e-13	SLC4A8
ENSG00000196876	12	51984050	52206648	268	24	1151925	2.1562	0.015534	SCN8A
ENSG00000260415	12	52203789	52206636	3	2	1151925	1.1827	0.11846	AC068987.1
ENSG00000167612	12	52281744	52285448	17	7	1151925	0.81868	0.20648	ANKRD33
ENSG00000139567	12	52300692	52317145	34	9	1151925	1.7671	0.038606	ACVRL1
ENSG00000135503	12	52345451	52390862	35	6	1151925	1.2655	0.10285	ACVR1B
ENSG00000161835	12	52400724	52409673	8	4	1151925	1.8719	0.030608	GRASP
ENSG00000123358	12	52416616	52453291	25	9	1151925	1.7369	0.041203	NR4A1
ENSG00000123395	12	52463030	52471278	19	4	1151925	1.6549	0.04897	C12orf44
ENSG00000167767	12	52562780	52585784	11	5	1151925	2.2948	0.010872	KRT80
ENSG00000135480	12	52626304	52645970	28	7	1151925	-1.1631	0.87761	KRT7
ENSG00000170442	12	52643084	52702947	49	8	1151925	-1.2479	0.89396	KRT86
ENSG00000170523	12	52708085	52715182	18	2	1151925	-0.94668	0.8281	KRT83
ENSG00000267873	12	52709128	52709790	1	1	1151925	-0.6262	0.73441	AC121757.1
ENSG00000135443	12	52753790	52761265	4	2	1151925	1.1545	0.12414	KRT85
ENSG00000161849	12	52771596	52779436	49	3	1151925	0.056608	0.47743	KRT84
ENSG00000161850	12	52787715	52800139	31	8	1151925	-0.57987	0.719	KRT82
ENSG00000170454	12	52817854	52828309	26	5	1151925	0.16193	0.43568	KRT75
ENSG00000185479	12	52840435	52845910	9	3	1151925	-0.053233	0.52123	KRT6B
ENSG00000170465	12	52862300	52867569	23	3	1151925	0.52216	0.30078	KRT6C
ENSG00000205420	12	52880958	52887041	15	3	1151925	0.92545	0.17737	KRT6A
ENSG00000186081	12	52908359	52914471	20	1	1151925	0.378	0.35272	KRT5
ENSG00000139648	12	52937693	52946931	16	2	1151925	0.20681	0.41808	KRT71
ENSG00000170484	12	52959566	52967609	30	7	1151925	-1.7354	0.95866	KRT74
ENSG00000170486	12	52979373	52995322	69	11	1151925	-1.0811	0.86018	KRT72
ENSG00000186049	12	53001354	53012343	27	10	1151925	-0.97276	0.83466	KRT73
ENSG00000172867	12	53038342	53045948	5	3	1151925	0.58452	0.27943	KRT2
ENSG00000167768	12	53068520	53074191	11	4	1151925	-0.71951	0.76409	KRT1
ENSG00000189182	12	53083410	53097247	25	7	1151925	-0.77178	0.77988	KRT77
ENSG00000185069	12	53161939	53171129	18	5	1151925	2.0723	0.019119	KRT76
ENSG00000186442	12	53183469	53189901	10	5	1151925	1.259	0.10401	KRT3
ENSG00000170477	12	53200333	53208335	10	3	1151925	1.7094	0.043686	KRT4
ENSG00000185640	12	53215194	53228079	15	7	1151925	-0.20879	0.58269	KRT79
ENSG00000170423	12	53231588	53242876	16	4	1151925	-1.1979	0.88452	KRT78
ENSG00000170421	12	53290977	53343738	82	10	1151925	0.2542	0.39967	KRT8
ENSG00000111057	12	53342655	53346685	4	2	1151925	1.3492	0.088642	KRT18
ENSG00000063046	12	53399942	53435993	74	4	1151925	1.0591	0.14478	EIF4B
ENSG00000111077	12	53440753	53458156	20	7	1151925	0.95147	0.17068	TENC1
ENSG00000167778	12	53458388	53473204	6	3	1151925	0.84411	0.1993	SPRYD3
ENSG00000167779	12	53491220	53496129	4	2	1151925	0.71497	0.23731	IGFBP6
ENSG00000167780	12	53497302	53518322	66	5	1151925	0.34748	0.36412	SOAT2
ENSG00000139631	12	53551447	53575135	22	3	1151925	0.17603	0.43013	CSAD
ENSG00000139651	12	53574484	53584596	18	3	1151925	-0.11348	0.54518	ZNF740
ENSG00000139626	12	53585102	53601091	16	6	1151925	-0.52933	0.70171	ITGB7
ENSG00000172819	12	53604354	53626764	24	6	1151925	1.6939	0.045142	RARG
ENSG00000182544	12	53645035	53648189	9	3	1151925	-0.96081	0.83167	MFSD5
ENSG00000135476	12	53662083	53687427	36	7	1151925	-0.39141	0.65225	ESPL1
ENSG00000123349	12	53689075	53693234	7	2	1151925	0.79393	0.21362	PFDN5
ENSG00000139637	12	53693470	53700961	4	2	1151925	0.25739	0.39844	C12orf10
ENSG00000094914	12	53701240	53718648	7	3	1151925	0.37765	0.35285	AAAS
ENSG00000170374	12	53720362	53739099	13	4	1151925	0.68096	0.24795	SP7
ENSG00000185591	12	53773960	53810230	45	5	1151925	2.031	0.021125	SP1
ENSG00000135409	12	53817639	53825318	1	1	1151925	1.765	0.038781	AMHR2
ENSG00000205352	12	53835389	53840429	1	1	1151925	1.4926	0.067773	PRR13
ENSG00000197111	12	53835525	53874946	12	5	1151925	0.5085	0.30555	PCBP2
ENSG00000139625	12	53874274	53893847	5	3	1151925	2.1192	0.017038	MAP3K12
ENSG00000267281	12	53900472	54019763	104	14	1151925	0.42844	0.33417	RP11-793H13.10
ENSG00000139574	12	53900474	53901422	1	1	1151925	1.9573	0.025158	NPFF
ENSG00000170653	12	53901640	54020199	103	14	1151925	0.36923	0.35598	ATF7
ENSG00000135390	12	54026510	54071192	97	9	1151925	-0.58772	0.72164	ATP5G2
ENSG00000012822	12	54104903	54121529	27	5	1151925	0.31299	0.37714	CALCOCO1
ENSG00000123364	12	54332535	54340328	12	2	1151925	3.1616	0.00078449	HOXC13
ENSG00000123407	12	54348618	54352740	9	3	1151925	3.2755	0.00052735	HOXC12
ENSG00000123388	12	54366910	54371427	5	1	1151925	3.2675	0.00054253	HOXC11
ENSG00000180818	12	54378849	54384063	1	1	1151925	-0.81763	0.79322	HOXC10
ENSG00000273049	12	54379629	54428672	27	6	1151925	-0.22611	0.58944	RP11-834C11.12
ENSG00000197757	12	54384408	54424607	24	5	1151925	-0.086183	0.53434	HOXC6
ENSG00000180806	12	54388679	54397121	6	2	1151925	0.5424	0.29377	HOXC9
ENSG00000037965	12	54402832	54407570	1	1	1151925	0.16109	0.43601	HOXC8
ENSG00000198353	12	54410715	54449813	19	4	1151925	0.67427	0.25007	HOXC4
ENSG00000273266	12	54447661	54449814	3	2	1151925	3.0695	0.0010721	HOXC4
ENSG00000123415	12	54558529	54582778	37	7	1151925	0.56505	0.28602	SMUG1
ENSG00000094916	12	54624724	54673886	12	5	1151925	2.259	0.011943	CBX5
ENSG00000123405	12	54685895	54694905	2	1	1151925	1.0198	0.15391	NFE2
ENSG00000111481	12	54694986	54745633	12	3	1151925	3.1551	0.00080231	COPZ1
ENSG00000161642	12	54762917	54785082	17	6	1151925	0.23415	0.40744	ZNF385A
ENSG00000161638	12	54789045	54813244	15	3	1151925	-0.62841	0.73513	ITGA5
ENSG00000170627	12	54849734	54867386	38	4	1151925	0.35422	0.36159	GTSF1
ENSG00000123338	12	54891495	54937726	72	24	1151925	-0.45287	0.67468	NCKAP1L
ENSG00000123360	12	54943134	54973023	49	14	1151925	1.3924	0.081901	PDE1B
ENSG00000135447	12	54969171	54982443	13	4	1151925	-0.31281	0.62279	PPP1R1A
ENSG00000161634	12	55038375	55042277	6	3	1151925	1.0157	0.15488	DCD
ENSG00000172551	12	55224303	55252177	90	7	1151925	-1.0277	0.84794	MUCL1
ENSG00000135426	12	55341802	55378530	144	6	1151925	1.0233	0.15308	TESPA1
ENSG00000123307	12	55413729	55423798	3	2	1151925	-0.64531	0.74064	NEUROD4
ENSG00000170605	12	55523465	55524586	4	1	1151925	-0.56203	0.71295	OR9K2
ENSG00000179919	12	55614809	55615759	1	1	1151925	1.0167	0.15465	OR10A7
ENSG00000197706	12	55640982	55642086	7	2	1151925	-1.3708	0.91477	OR6C74
ENSG00000205330	12	55714346	55715408	4	1	1151925	-0.6409	0.73921	OR6C1
ENSG00000205329	12	55725485	55726420	1	1	1151925	0.068772	0.47259	OR6C3
ENSG00000205328	12	55794214	55795289	2	1	1151925	-0.038991	0.51555	OR6C65
ENSG00000185821	12	55820038	55820976	1	1	1151925	-0.25603	0.60103	OR6C76
ENSG00000179695	12	55845998	55846936	1	1	1151925	-0.7799	0.78228	OR6C2
ENSG00000184954	12	55862984	55863922	3	2	1151925	-1.4568	0.92741	OR6C70
ENSG00000205327	12	55886147	55887100	3	1	1151925	-0.99933	0.84118	OR6C68
ENSG00000179615	12	55968199	55969128	1	1	1151925	-1.0914	0.86245	OR2AP1
ENSG00000175398	12	56030644	56031638	3	1	1151925	-1.5701	0.94181	OR10P1
ENSG00000170439	12	56075330	56078395	2	1	1151925	0.054094	0.47843	METTL7B
ENSG00000135424	12	56078352	56109827	19	5	1151925	-2.098	0.98205	ITGA7
ENSG00000135441	12	56109820	56113871	3	2	1151925	-0.67099	0.74889	BLOC1S1
ENSG00000258311	12	56109820	56118487	7	3	1151925	1.1971	0.11563	RP11-644F5.10
ENSG00000135437	12	56114151	56118489	4	2	1151925	1.579	0.057164	RDH5
ENSG00000135404	12	56119107	56123491	5	3	1151925	1.5868	0.056283	CD63
ENSG00000135414	12	56137064	56150911	7	2	1151925	-0.86324	0.806	GDF11
ENSG00000205323	12	56146247	56211540	47	8	1151925	-0.59784	0.72503	SARNP
ENSG00000257390	12	56151059	56221330	49	9	1151925	-0.67324	0.7496	RP11-762I7.5
ENSG00000123353	12	56211703	56215663	1	1	1151925	-0.53623	0.7041	ORMDL2
ENSG00000135392	12	56214744	56224608	7	3	1151925	-1.4954	0.93259	DNAJC14
ENSG00000123342	12	56229217	56236750	2	1	1151925	-0.45082	0.67394	MMP19
ENSG00000170473	12	56295197	56326402	24	3	1151925	-0.33684	0.63188	WIBG
ENSG00000065357	12	56321103	56347811	10	4	1151925	0.2864	0.38729	DGKA
ENSG00000185664	12	56347889	56367101	10	3	1151925	-1.2043	0.88576	PMEL
ENSG00000123374	12	56360553	56366568	6	3	1151925	-0.7292	0.76706	CDK2
ENSG00000111540	12	56367697	56388490	28	4	1151925	0.53319	0.29695	RAB5B
ENSG00000139531	12	56390964	56400425	7	3	1151925	-1.4414	0.92526	SUOX
ENSG00000123411	12	56401443	56432219	24	6	1151925	0.38192	0.35126	IKZF4
ENSG00000197728	12	56435637	56438116	2	1	1151925	-0.15206	0.56043	RPS26
ENSG00000065361	12	56473641	56497289	26	8	1151925	1.6451	0.049974	ERBB3
ENSG00000257411	12	56495115	56503073	6	2	1151925	1.0136	0.1554	RP11-603J24.9
ENSG00000170515	12	56498103	56507691	4	2	1151925	1.1732	0.12036	PA2G4
ENSG00000229117	12	56510370	56511727	2	1	1151925	0.8102	0.20891	RPL41
ENSG00000135482	12	56511943	56516278	2	1	1151925	0.93307	0.17539	ZC3H10
ENSG00000139641	12	56512034	56538455	14	6	1151925	1.0563	0.14541	ESYT1
ENSG00000196465	12	56546040	56553431	3	1	1151925	0.89948	0.1842	MYL6B
ENSG00000092841	12	56551945	56557280	2	1	1151925	0.83604	0.20156	MYL6
ENSG00000139613	12	56556767	56583351	4	2	1151925	0.6363	0.26229	SMARCC2
ENSG00000181852	12	56598285	56615717	9	4	1151925	0.22052	0.41273	RNF41
ENSG00000139579	12	56615799	56623638	4	2	1151925	2.1403	0.016165	NABP2
ENSG00000139540	12	56623833	56631630	1	1	1151925	1.1986	0.11533	SLC39A5
ENSG00000139645	12	56631591	56652175	1	1	1151925	1.0419	0.14874	ANKRD52
ENSG00000135469	12	56660642	56664750	1	1	1151925	0.81059	0.2088	COQ10A
ENSG00000062485	12	56665483	56694176	18	2	1151925	3.3788	0.00036395	CS
ENSG00000144785	12	56679700	56709843	41	5	1151925	3.5896	0.00016559	RP11-977G19.10
ENSG00000257727	12	56703626	56710120	5	2	1151925	3.2877	0.00050497	CNPY2
ENSG00000135473	12	56710007	56727837	16	3	1151925	3.5536	0.00018998	PAN2
ENSG00000110944	12	56732663	56734193	1	1	1151925	3.209	0.00066604	IL23A
ENSG00000170581	12	56735381	56753939	16	2	1151925	3.4269	0.00030527	STAT2
ENSG00000175336	12	56754353	56756607	1	1	1151925	0.28797	0.38668	APOF
ENSG00000111602	12	56810903	56843187	38	5	1151925	2.9097	0.0018091	TIMELESS
ENSG00000135517	12	56843286	56862950	14	5	1151925	0.78304	0.2168	MIP
ENSG00000135423	12	56864736	56882198	15	5	1151925	1.0488	0.14714	GLS2
ENSG00000076067	12	56915713	56984745	89	11	1151925	-1.0735	0.85847	RBMS2
ENSG00000076108	12	56989380	57030600	30	6	1151925	2.0408	0.020636	BAZ2A
ENSG00000110955	12	57031959	57039798	1	1	1151925	1.6417	0.050323	ATP5B
ENSG00000110958	12	57057127	57082159	34	7	1151925	1.9264	0.027025	PTGES3
ENSG00000196531	12	57106212	57125412	22	4	1151925	1.0829	0.13943	NACA
ENSG00000198056	12	57125380	57146157	10	4	1151925	1.037	0.14987	PRIM1
ENSG00000025423	12	57145945	57181574	19	6	1151925	-0.38839	0.65114	HSD17B6
ENSG00000170426	12	57316938	57328189	20	5	1151925	0.92706	0.17695	SDR9C7
ENSG00000139547	12	57345219	57353158	16	5	1151925	1.1921	0.11661	RDH16
ENSG00000166856	12	57388230	57390468	2	1	1151925	-0.46549	0.67921	GPR182
ENSG00000268162	12	57390745	57391335	1	1	1151925	-0.61662	0.73126	HBCBP
ENSG00000166860	12	57392618	57400230	10	4	1151925	0.90001	0.18406	ZBTB39
ENSG00000166863	12	57403784	57422667	25	4	1151925	0.37576	0.35355	TAC3
ENSG00000166866	12	57422301	57444982	44	5	1151925	0.1512	0.43991	MYO1A
ENSG00000166881	12	57449426	57481846	44	6	1151925	0.99481	0.15991	TMEM194A
ENSG00000166886	12	57482677	57489259	8	4	1151925	3.7995	7.2484e-05	NAB2
ENSG00000166888	12	57489191	57525922	27	11	1151925	4.5843	2.278e-06	STAT6
ENSG00000123384	12	57522276	57607134	37	11	1151925	4.0851	2.203e-05	LRP1
ENSG00000182379	12	57610578	57620232	8	4	1151925	1.9224	0.027276	NXPH4
ENSG00000182199	12	57623110	57628718	4	2	1151925	-0.93874	0.82607	SHMT2
ENSG00000185633	12	57628686	57634498	1	1	1151925	1.0822	0.13958	NDUFA4L2
ENSG00000185482	12	57637236	57644976	5	3	1151925	2.5767	0.0049876	STAC3
ENSG00000258830	12	57643392	57690267	32	5	1151925	1.3748	0.084597	RP11-123K3.4
ENSG00000179912	12	57643392	57824788	142	10	1151925	2.2756	0.011436	R3HDM2
ENSG00000268367	12	57810198	57810536	1	1	1151925	0.083105	0.46688	AC126614.1
ENSG00000175189	12	57828543	57844611	25	4	1151925	2.159	0.015423	INHBC
ENSG00000139269	12	57846106	57853063	4	2	1151925	3.0713	0.0010658	INHBE
ENSG00000111087	12	57853918	57866045	23	4	1151925	1.7678	0.038551	GLI1
ENSG00000123329	12	57866038	57882597	15	6	1151925	2.7288	0.0031784	ARHGAP9
ENSG00000166986	12	57869228	57911352	26	5	1151925	1.8421	0.032732	MARS
ENSG00000175197	12	57910371	57914300	3	1	1151925	0.80179	0.21134	DDIT3
ENSG00000166987	12	57914493	57923931	10	3	1151925	1.2122	0.11272	MBD6
ENSG00000175203	12	57923885	57941114	21	3	1151925	1.0326	0.15089	DCTN2
ENSG00000155980	12	57943781	57980415	36	10	1151925	2.5624	0.0051975	KIF5A
ENSG00000166908	12	57984957	57997198	9	4	1151925	2.8889	0.0019331	PIP4K2C
ENSG00000178498	12	57998405	58003587	5	3	1151925	1.9355	0.026467	DTX3
ENSG00000240771	12	58003963	58013162	14	4	1151925	2.5409	0.0055292	ARHGEF25
ENSG00000135502	12	58013310	58019934	4	2	1151925	0.26375	0.39599	SLC26A10
ENSG00000135454	12	58017193	58027138	20	5	1151925	2.1775	0.014723	B4GALNT1
ENSG00000135506	12	58087738	58115340	39	8	1151925	1.2503	0.1056	OS9
ENSG00000135439	12	58118980	58135940	17	5	1151925	1.6576	0.048698	AGAP2
ENSG00000255737	12	58120054	58122139	1	1	1151925	0.84906	0.19793	AGAP2-AS1
ENSG00000135452	12	58131796	58143994	9	5	1151925	2.0039	0.02254	TSPAN31
ENSG00000135446	12	58141510	58149796	8	3	1151925	1.2072	0.11368	CDK4
ENSG00000139266	12	58148881	58154190	2	1	1151925	0.49889	0.30893	2025-03-09
ENSG00000111012	12	58156117	58162769	6	2	1151925	0.46572	0.32071	CYP27B1
ENSG00000037897	12	58162254	58166576	5	2	1151925	0.54494	0.2929	METTL1
ENSG00000123427	12	58165275	58176324	15	2	1151925	0.73128	0.2323	METTL21B
ENSG00000257921	12	58166811	58180829	21	2	1151925	0.85789	0.19548	RP11-571M6.15
ENSG00000123297	12	58176372	58201854	29	5	1151925	1.0091	0.15647	TSFM
ENSG00000135407	12	58191159	58212487	19	7	1151925	1.6953	0.045009	AVIL
ENSG00000175215	12	58213710	58240522	20	3	1151925	1.3697	0.08539	CTDSP2
ENSG00000166896	12	58335324	58351052	39	4	1151925	0.48678	0.31321	XRCC6BP1
ENSG00000258231	12	58937907	59206842	328	47	1151925	0.0777	0.46903	RP11-362K2.2
ENSG00000139263	12	59265931	59314303	40	9	1151925	-0.53289	0.70295	LRIG3
ENSG00000257230	12	59917059	59917965	2	1	1151925	1.5527	0.060249	RP11-272B17.2
ENSG00000118596	12	59989848	60176395	269	15	1151925	0.73195	0.2321	SLC16A7
ENSG00000198673	12	62102040	62672931	833	102	1151925	0.9993	0.15882	FAM19A2
ENSG00000135655	12	62654119	62811211	156	19	1151925	2.8531	0.0021648	USP15
ENSG00000061987	12	62860597	62991363	163	18	1151925	1.884	0.029782	MON2
ENSG00000221949	12	62995531	62997214	3	1	1151925	-0.35318	0.63802	C12orf61
ENSG00000111110	12	63037762	63328817	507	83	1151925	0.32095	0.37412	PPM1H
ENSG00000166148	12	63539014	63544722	4	2	1151925	-0.71208	0.76179	AVPR1A
ENSG00000177990	12	63952693	64062719	203	26	1151925	-0.47531	0.68272	DPY19L2
ENSG00000118600	12	64173583	64203338	25	5	1151925	-1.8411	0.9672	TMEM5
ENSG00000196935	12	64238073	64541613	254	45	1151925	-0.60446	0.72723	SRGAP1
ENSG00000174206	12	64580096	64616076	13	4	1151925	-0.20829	0.5825	C12orf66
ENSG00000185306	12	64660217	64784972	135	12	1151925	-0.073184	0.52917	C12orf56
ENSG00000184575	12	64798130	64844907	56	11	1151925	0.49122	0.31163	XPOT
ENSG00000183735	12	64845660	64895888	53	7	1151925	-0.067233	0.5268	TBK1
ENSG00000153179	12	65004293	65091347	119	15	1151925	0.11687	0.45348	RASSF3
ENSG00000135677	12	65107225	65153227	16	4	1151925	1.9464	0.025804	GNS
ENSG00000111490	12	65174589	65274812	74	14	1151925	1.8268	0.033862	TBC1D30
ENSG00000156076	12	65444406	65515346	32	8	1151925	0.80191	0.2113	WIF1
ENSG00000174106	12	65563351	65642107	25	5	1151925	0.35275	0.36214	LEMD3
ENSG00000174099	12	65672423	65882024	78	10	1151925	0.2479	0.40211	MSRB3
ENSG00000149948	12	66217911	66360075	105	19	1151925	0.22871	0.40955	HMGA2
ENSG00000197301	12	66245120	66275947	28	6	1151925	0.53625	0.29589	RP11-366L20.2
ENSG00000267942	12	66291518	66317967	22	5	1151925	0.54386	0.29327	AC090673.2
ENSG00000139233	12	66516842	66524548	14	3	1151925	-1.1764	0.88029	LLPH
ENSG00000228144	12	66517697	66563765	81	7	1151925	-0.74757	0.77264	TMBIM4
ENSG00000155957	12	66517709	66563852	81	7	1151925	-0.74757	0.77264	TMBIM4
ENSG00000090376	12	66582659	66648402	34	6	1151925	0.32195	0.37375	IRAK3
ENSG00000127311	12	66696325	66737423	62	6	1151925	0.26174	0.39676	HELB
ENSG00000155974	12	66741211	67197966	563	104	1151925	1.7794	0.037585	GRIP1
ENSG00000111530	12	67663061	67713731	122	15	1151925	2.1114	0.01737	CAND1
ENSG00000127334	12	68042118	68059186	19	4	1151925	-0.82565	0.7955	DYRK2
ENSG00000111537	12	68548548	68553527	2	1	1151925	-0.86575	0.80669	IFNG
ENSG00000111536	12	68595131	68619601	18	4	1151925	0.75448	0.22528	IL26
ENSG00000127318	12	68642022	68647387	2	1	1151925	1.222	0.11086	IL22
ENSG00000111554	12	68666223	68726161	46	10	1151925	0.71305	0.23791	MDM1
ENSG00000127314	12	69004619	69054372	41	11	1151925	0.17106	0.43209	RAP1B
ENSG00000111581	12	69080514	69136785	67	12	1151925	-1.3994	0.91915	NUP107
ENSG00000175782	12	69139886	69187508	32	13	1151925	-0.81388	0.79214	SLC35E3
ENSG00000135679	12	69201956	69239214	48	10	1151925	0.27463	0.3918	MDM2
ENSG00000135678	12	69235977	69365350	184	38	1151925	-0.13859	0.55511	CPM
ENSG00000111605	12	69633317	69668138	13	4	1151925	2.0693	0.019257	CPSF6
ENSG00000090382	12	69742121	69748014	12	4	1151925	1.7302	0.041802	LYZ
ENSG00000127337	12	69753483	69784576	56	6	1151925	0.41617	0.33864	YEATS4
ENSG00000166225	12	69864129	69973562	99	12	1151925	1.1111	0.13327	FRS2
ENSG00000166226	12	69979114	69995350	25	5	1151925	1.6088	0.053835	CCT2
ENSG00000198812	12	70002351	70004942	4	2	1151925	1.1421	0.12671	LRRC10
ENSG00000127325	12	70037140	70093256	168	18	1151925	0.61546	0.26913	BEST3
ENSG00000127328	12	70132461	70216984	141	20	1151925	-0.40881	0.65866	RAB3IP
ENSG00000258052	12	70195449	70249143	128	20	1151925	-0.4542	0.67516	AC025263.3
ENSG00000166268	12	70219084	70352877	276	36	1151925	-0.89943	0.81579	MYRFL
ENSG00000111596	12	70636774	70748773	145	12	1151925	0.52921	0.29833	CNOT2
ENSG00000135643	12	70760056	70828072	43	15	1151925	-0.89341	0.81418	KCNMB4
ENSG00000127329	12	70910630	71031220	230	48	1151925	1.7172	0.042968	PTPRB
ENSG00000153233	12	71031853	71314623	438	73	1151925	0.15359	0.43897	PTPRR
ENSG00000258053	12	71441182	71512027	70	8	1151925	-0.15175	0.56031	CTD-2021H9.3
ENSG00000127324	12	71518865	71835678	497	47	1151925	0.88487	0.18811	TSPAN8
ENSG00000139292	12	71833550	71980090	360	22	1151925	1.3055	0.095859	LGR5
ENSG00000133858	12	72003252	72061505	48	6	1151925	1.7581	0.039369	ZFC3H1
ENSG00000173451	12	72056789	72074419	11	2	1151925	1.9328	0.026629	THAP2
ENSG00000258064	12	72067984	72092748	21	5	1151925	2.0108	0.022176	RP11-293I14.2
ENSG00000139291	12	72079867	72097836	24	5	1151925	1.9195	0.02746	TMEM19
ENSG00000080371	12	72148654	72184699	32	5	1151925	0.94565	0.17216	RAB21
ENSG00000121749	12	72233487	72320629	61	9	1151925	1.9805	0.023826	TBC1D15
ENSG00000139287	12	72332626	72580398	302	27	1151925	0.60867	0.27137	TPH2
ENSG00000072657	12	72481046	73059422	545	54	1151925	0.981	0.1633	TRHDE
ENSG00000253719	12	74931551	74935223	5	2	1151925	0.075579	0.46988	ATXN7L3B
ENSG00000166006	12	75433857	75603648	243	24	1151925	2.7252	0.0032127	KCNC2
ENSG00000180881	12	75669759	75784708	83	11	1151925	1.8364	0.033146	CAPS2
ENSG00000173401	12	75728419	75764340	29	3	1151925	1.8753	0.030377	GLIPR1L1
ENSG00000180481	12	75784850	75826468	114	6	1151925	0.83518	0.20181	GLIPR1L2
ENSG00000139278	12	75874460	75897633	25	4	1151925	1.2991	0.096947	GLIPR1
ENSG00000111615	12	75890684	75905416	20	4	1151925	1.4803	0.069397	KRR1
ENSG00000139289	12	76419227	76427712	1	1	1151925	1.26	0.10383	PHLDA1
ENSG00000187109	12	76438670	76478813	37	4	1151925	2.7068	0.0033971	NAP1L1
ENSG00000179941	12	76738254	76742222	3	2	1151925	-0.4996	0.69132	BBS10
ENSG00000091039	12	76745577	76953589	247	14	1151925	0.10263	0.45913	OSBPL8
ENSG00000186908	12	77157368	77247476	149	4	1151925	0.88331	0.18853	ZDHHC17
ENSG00000175183	12	77252495	77272840	36	5	1151925	0.52579	0.29952	CSRP2
ENSG00000165891	12	77415027	77459360	53	17	1151925	1.9344	0.026533	E2F7
ENSG00000268519	12	77949297	77950568	4	1	1151925	-1.509	0.93435	AC073528.1
ENSG00000067798	12	78224685	78606790	741	92	1151925	-1.5766	0.94255	NAV3
ENSG00000067715	12	79257773	79845788	848	71	1151925	2.0946	0.018105	SYT1
ENSG00000177425	12	79968759	80084877	69	5	1151925	-1.8596	0.96853	PAWR
ENSG00000058272	12	80167343	80329240	106	4	1151925	-1.5616	0.94081	PPP1R12A
ENSG00000269531	12	80198742	80202321	2	1	1151925	-1.8954	0.97098	AC073569.1
ENSG00000165899	12	80603233	80772870	204	24	1151925	-0.48902	0.68759	OTOGL
ENSG00000139304	12	80799774	81072802	229	32	1151925	-0.69615	0.75683	PTPRQ
ENSG00000111046	12	81101277	81103253	2	1	1151925	1.0571	0.14524	MYF6
ENSG00000111049	12	81110691	81113452	2	1	1151925	-1.6839	0.9539	MYF5
ENSG00000111052	12	81186299	81331704	285	30	1151925	1.9572	0.025162	LIN7A
ENSG00000111058	12	81331594	81650533	822	63	1151925	6.1094	5e-10	ACSS3
ENSG00000139220	12	81652045	82153332	615	76	1151925	4.6518	1.6449e-06	PPFIA2
ENSG00000133773	12	82617460	82752584	154	18	1151925	1.5076	0.065826	CCDC59
ENSG00000127720	12	82752276	82873015	105	10	1151925	-0.039702	0.51583	METTL25
ENSG00000179104	12	83080659	83528649	653	73	1151925	2.4099	0.0079779	TMTC2
ENSG00000072041	12	85253492	85307394	41	7	1151925	0.92854	0.17656	SLC6A15
ENSG00000231738	12	85408094	85430055	11	3	1151925	-0.90186	0.81643	TSPAN19
ENSG00000133640	12	85430092	85657002	167	12	1151925	-1.3761	0.9156	LRRIQ1
ENSG00000180318	12	85673885	85695562	24	3	1151925	-1.0458	0.85216	ALX1
ENSG00000198774	12	86198331	86230348	77	11	1151925	0.60611	0.27222	RASSF9
ENSG00000133636	12	86268073	86276770	13	1	1151925	0.75033	0.22653	NTS
ENSG00000182050	12	86372516	87232681	809	49	1151925	1.626	0.051973	MGAT4C
ENSG00000165805	12	88373816	88427814	80	8	1151925	0.35346	0.36187	C12orf50
ENSG00000133641	12	88427623	88443937	11	4	1151925	-1.0489	0.85288	C12orf29
ENSG00000198707	12	88442793	88535993	113	12	1151925	-1.5679	0.94154	CEP290
ENSG00000139324	12	88536073	88593664	70	5	1151925	-1.0479	0.85265	TMTC3
ENSG00000049130	12	88886570	88974628	154	9	1151925	-0.5244	0.7	KITLG
ENSG00000139318	12	89741009	89747048	20	6	1151925	2.1113	0.017373	DUSP6
ENSG00000139323	12	89813495	89919801	139	17	1151925	0.62713	0.26529	POC1B
ENSG00000257594	12	89913185	89920039	11	4	1151925	0.74433	0.22834	GALNT4
ENSG00000259075	12	89913185	89920039	11	4	1151925	0.74433	0.22834	POC1B-GALNT4
ENSG00000070961	12	89981828	90103077	115	19	1151925	2.6546	0.0039699	ATP2B1
ENSG00000197651	12	91299399	91348953	73	14	1151925	-0.72369	0.76537	CCER1
ENSG00000083782	12	91357456	91398803	102	10	1151925	-2.3057	0.98943	EPYC
ENSG00000139330	12	91444268	91451760	30	7	1151925	-0.97304	0.83473	KERA
ENSG00000139329	12	91496406	91505608	37	5	1151925	0.74784	0.22728	LUM
ENSG00000011465	12	91539025	91576900	22	3	1151925	0.79761	0.21255	DCN
ENSG00000257242	12	92378756	92536690	197	47	1151925	1.2055	0.11401	C12orf79
ENSG00000133639	12	92536286	92539673	1	1	1151925	0.23091	0.40869	BTG1
ENSG00000205057	12	92813870	92821924	9	2	1151925	-0.59389	0.72371	CLLU1OS
ENSG00000257127	12	92815307	92824778	12	3	1151925	-0.46043	0.6774	CLLU1
ENSG00000214215	12	93096619	93102325	4	2	1151925	3.4385	0.00029249	C12orf74
ENSG00000187510	12	93115281	93166231	44	9	1151925	1.3259	0.092438	PLEKHG7
ENSG00000102189	12	93164413	93323107	119	14	1151925	1.5431	0.061398	EEA1
ENSG00000173598	12	93771659	93797024	48	7	1151925	-0.92413	0.82229	NUDT4
ENSG00000177889	12	93799449	93836038	21	7	1151925	1.2193	0.11137	UBE2N
ENSG00000198015	12	93861264	93897545	96	9	1151925	0.47671	0.31678	MRPL42
ENSG00000120833	12	93963590	93977263	22	5	1151925	0.96419	0.16748	SOCS2
ENSG00000169372	12	94071151	94288616	251	47	1151925	-1.485	0.93123	CRADD
ENSG00000136040	12	94542499	94701451	331	73	1151925	-1.5051	0.93386	PLXNC1
ENSG00000258365	12	94671534	94676620	15	5	1151925	-0.76151	0.77682	RP11-1105G2.3
ENSG00000173588	12	94700225	94853764	204	24	1151925	0.054141	0.47841	CCDC41
ENSG00000057704	12	94960900	95044338	163	30	1151925	0.29766	0.38298	TMCC3
ENSG00000184752	12	95290831	95397546	347	43	1151925	1.0376	0.14973	NDUFA12
ENSG00000120798	12	95414005	95467479	77	15	1151925	-1.4933	0.93232	NR2C1
ENSG00000180263	12	95470525	95611258	204	26	1151925	-1.6346	0.94894	FGD6
ENSG00000028203	12	95611522	95696566	104	12	1151925	0.02368	0.49055	VEZT
ENSG00000258247	12	95770984	95774672	17	4	1151925	1.4917	0.067888	RP11-167N24.6
ENSG00000111142	12	95867296	95909615	113	13	1151925	-0.032652	0.51302	METAP2
ENSG00000136014	12	95910336	95945266	52	15	1151925	0.1288	0.44876	USP44
ENSG00000074527	12	96051583	96184930	335	49	1151925	2.3398	0.0096463	NTN4
ENSG00000258292	12	96196875	96217085	51	9	1151925	0.58029	0.28086	RP11-536G4.1
ENSG00000139343	12	96252706	96297606	110	20	1151925	1.2758	0.10102	SNRPF
ENSG00000165972	12	96260826	96336752	162	26	1151925	0.91212	0.18085	CCDC38
ENSG00000139344	12	96337071	96362370	30	3	1151925	-0.033809	0.51349	AMDHD1
ENSG00000084110	12	96366440	96390143	65	10	1151925	-1.6729	0.95283	HAL
ENSG00000111144	12	96394606	96437298	75	12	1151925	-0.72067	0.76444	LTA4H
ENSG00000111145	12	96588160	96663613	58	17	1151925	-0.5707	0.7159	ELK3
ENSG00000059758	12	96672039	96794338	101	16	1151925	0.12034	0.45211	CDK17
ENSG00000188596	12	96883349	97269333	634	51	1151925	0.5281	0.29872	C12orf55
ENSG00000139350	12	97301001	97347129	25	5	1151925	-0.36421	0.64215	NEDD1
ENSG00000245017	12	98879322	98897633	41	9	1151925	0.21539	0.41473	RP11-181C3.1
ENSG00000120802	12	98909290	98944157	50	12	1151925	1.0564	0.1454	TMPO
ENSG00000075415	12	98987369	98995946	9	4	1151925	1.3358	0.090813	SLC25A3
ENSG00000166130	12	99007183	99038891	29	9	1151925	1.1882	0.11737	IKBIP
ENSG00000120868	12	99038919	99129204	101	12	1151925	1.0583	0.14496	APAF1
ENSG00000185046	12	99120235	100378432	1048	128	1151925	3.7421	9.1233e-05	ANKS1B
ENSG00000180219	12	100041531	100043824	2	1	1151925	0.98412	0.16253	FAM71C
ENSG00000111647	12	100422233	100536626	200	23	1151925	1.9897	0.023312	UHRF1BP1L
ENSG00000075089	12	100592900	100635643	41	7	1151925	3.0466	0.0011574	ACTR6
ENSG00000166153	12	100597447	100660857	60	11	1151925	3.2372	0.00060352	DEPDC4
ENSG00000136021	12	100660918	100735502	59	9	1151925	4.1275	1.8334e-05	SCYL2
ENSG00000179520	12	100750857	100815837	94	18	1151925	3.6542	0.00012897	SLC17A8
ENSG00000012504	12	100867486	100958191	86	15	1151925	2.7978	0.0025729	NR1H4
ENSG00000139354	12	100967461	101022064	76	11	1151925	1.3159	0.094096	GAS2L3
ENSG00000151572	12	101111304	101522419	495	86	1151925	0.83602	0.20157	ANO4
ENSG00000256870	12	101549271	101604185	52	5	1151925	-0.46165	0.67783	SLC5A8
ENSG00000120800	12	101673887	101780394	160	17	1151925	-1.1382	0.87248	UTP20
ENSG00000120805	12	101786898	101801598	19	6	1151925	-0.28923	0.6138	ARL1
ENSG00000166211	12	101869199	101880775	14	5	1151925	0.0096335	0.49616	SPIC
ENSG00000196091	12	101962131	102079796	161	27	1151925	2.1495	0.015797	MYBPC1
ENSG00000111666	12	102090725	102137918	34	10	1151925	-0.67394	0.74982	CHPT1
ENSG00000139351	12	102122426	102133250	5	2	1151925	-1.3317	0.90852	SYCP3
ENSG00000111670	12	102139275	102224716	46	10	1151925	0.014656	0.49415	GNPTAB
ENSG00000136048	12	102271129	102405908	265	36	1151925	-0.49747	0.69057	DRAM1
ENSG00000120860	12	102406705	102455927	13	2	1151925	1.6973	0.044823	CCDC53
ENSG00000075188	12	102467967	102513902	41	6	1151925	1.7687	0.038476	NUP37
ENSG00000185480	12	102513956	102591298	99	9	1151925	2.0888	0.018364	PARPBP
ENSG00000017427	12	102789645	102874423	49	8	1151925	0.94102	0.17335	IGF1
ENSG00000171759	12	103230663	103352188	137	22	1151925	-0.73469	0.76873	PAH
ENSG00000139352	12	103351464	103354294	1	1	1151925	-0.50128	0.69191	ASCL1
ENSG00000257860	12	103545620	103562087	23	7	1151925	0.24776	0.40216	RP11-552I14.1
ENSG00000179088	12	103631369	103889749	347	34	1151925	-0.12841	0.55109	C12orf42
ENSG00000136011	12	103981051	104160505	318	67	1151925	1.8253	0.033979	STAB2
ENSG00000111696	12	104164231	104234975	193	16	1151925	-0.22676	0.5897	NT5DC3
ENSG00000257327	12	104235229	104238442	1	1	1151925	-1.3801	0.91622	RP11-650K20.3
ENSG00000166598	12	104323885	104347423	48	9	1151925	0.65313	0.25684	HSP90B1
ENSG00000204954	12	104343980	104359486	33	8	1151925	1.2293	0.10948	C12orf73
ENSG00000139372	12	104359582	104382652	23	6	1151925	1.0402	0.14912	TDG
ENSG00000120820	12	104382762	104457961	95	18	1151925	0.10237	0.45923	GLT8D2
ENSG00000111727	12	104458235	104498639	52	8	1151925	1.0863	0.13868	HCFC2
ENSG00000120837	12	104510855	104532067	27	7	1151925	1.2278	0.10976	NFYB
ENSG00000198431	12	104609557	104744061	243	32	1151925	2.7452	0.0030235	TXNRD1
ENSG00000255150	12	104697517	104698980	3	2	1151925	2.4598	0.0069506	EID3
ENSG00000171310	12	104849073	105155792	494	102	1151925	0.15894	0.43686	CHST11
ENSG00000136052	12	105196331	105352522	179	13	1151925	0.67501	0.24984	SLC41A2
ENSG00000151131	12	105380088	105443515	189	18	1151925	-0.17207	0.56831	C12orf45
ENSG00000136010	12	105413568	105478355	155	18	1151925	0.37961	0.35212	ALDH1L2
ENSG00000136051	12	105501102	105562912	53	7	1151925	-0.50485	0.69317	KIAA1033
ENSG00000136044	12	105567074	105630016	126	21	1151925	1.5487	0.060732	APPL2
ENSG00000235162	12	105629068	105789875	320	37	1151925	2.2939	0.010899	C12orf75
ENSG00000074590	12	106457118	106533811	101	25	1151925	1.4003	0.080709	NUAK1
ENSG00000136026	12	106631655	106698057	69	17	1151925	-1.2335	0.89131	CKAP4
ENSG00000166046	12	106695707	106740793	27	10	1151925	-0.042883	0.5171	TCP11L2
ENSG00000013503	12	106751436	106903976	148	17	1151925	-1.5478	0.93917	POLR3B
ENSG00000257545	12	106889736	107168696	234	36	1151925	1.8424	0.032707	RP11-144F15.1
ENSG00000111783	12	106976685	107156581	147	21	1151925	1.8505	0.032119	RFX4
ENSG00000111785	12	107168373	107283090	110	15	1151925	2.3922	0.0083733	RIC8B
ENSG00000151135	12	107349497	107372556	38	9	1151925	0.49691	0.30963	C12orf23
ENSG00000120832	12	107371069	107380944	16	6	1151925	-0.67699	0.75079	MTERFD3
ENSG00000008405	12	107385142	107487607	175	16	1151925	0.15793	0.43726	CRY1
ENSG00000151136	12	107712190	108053419	380	68	1151925	-0.0028514	0.50114	BTBD11
ENSG00000136045	12	108079509	108106944	28	5	1151925	0.11664	0.45357	PWP1
ENSG00000110851	12	108126643	108155049	49	4	1151925	0.36379	0.35801	PRDM4
ENSG00000187855	12	108168162	108170421	1	1	1151925	1.7047	0.044127	ASCL4
ENSG00000075035	12	108523248	108644314	202	27	1151925	2.2282	0.012933	WSCD2
ENSG00000174600	12	108681821	108733118	55	11	1151925	1.3678	0.085689	CMKLR1
ENSG00000198855	12	108908962	108919614	8	2	1151925	-1.0479	0.85265	FICD
ENSG00000075856	12	108916357	108955176	65	11	1151925	0.50161	0.30797	SART3
ENSG00000136003	12	108956358	108963160	8	4	1151925	-1.1693	0.87885	ISCU
ENSG00000183160	12	108983622	108992096	15	6	1151925	-1.2637	0.89684	TMEM119
ENSG00000110876	12	109015686	109027735	10	5	1151925	1.0956	0.13663	SELPLG
ENSG00000110880	12	109038885	109125372	107	10	1151925	0.66031	0.25453	CORO1C
ENSG00000084112	12	109176466	109251366	29	5	1151925	-1.7807	0.96252	SSH1
ENSG00000110887	12	109252708	109294819	47	11	1151925	0.10481	0.45826	DAO
ENSG00000166111	12	109304658	109459045	64	16	1151925	-0.67432	0.74995	SVOP
ENSG00000135093	12	109460894	109525831	32	8	1151925	1.6231	0.052289	USP30
ENSG00000189046	12	109525996	109531436	5	3	1151925	0.25554	0.39915	ALKBH2
ENSG00000076248	12	109535379	109548797	11	5	1151925	1.2702	0.102	UNG
ENSG00000076555	12	109554400	109706031	310	54	1151925	1.712	0.04345	ACACB
ENSG00000139445	12	109715784	109747025	46	9	1151925	1.0278	0.15202	FOXN4
ENSG00000174527	12	109785708	109893328	296	34	1151925	1.8962	0.028966	MYO1H
ENSG00000110906	12	109886461	109915349	42	10	1151925	3.0383	0.0011897	KCTD10
ENSG00000151148	12	109915207	109974507	78	14	1151925	2.8574	0.0021354	UBE3B
ENSG00000139428	12	109991542	110011679	83	12	1151925	2.6733	0.0037556	MMAB
ENSG00000110921	12	110011060	110035067	50	10	1151925	1.9829	0.023687	MVK
ENSG00000139438	12	110152033	110208312	67	11	1151925	0.90576	0.18253	FAM222A
ENSG00000111199	12	110220890	110271212	63	11	1151925	0.8952	0.18534	TRPV4
ENSG00000139433	12	110288748	110318293	40	7	1151925	2.7898	0.0026373	GLTP
ENSG00000139437	12	110338069	110421646	122	10	1151925	2.7838	0.0026864	TCHP
ENSG00000139436	12	110367607	110434194	86	9	1151925	2.9826	0.0014292	GIT2
ENSG00000076513	12	110436991	110477568	41	8	1151925	3.1117	0.00092997	ANKRD13A
ENSG00000174456	12	110465872	110511491	49	9	1151925	4.122	1.8776e-05	C12orf76
ENSG00000122970	12	110562140	110656602	39	9	1151925	3.5948	0.00016232	IFT81
ENSG00000174437	12	110718561	110788898	36	7	1151925	5.333	4.8299e-08	ATP2A2
ENSG00000196510	12	110810705	110841535	48	6	1151925	4.9521	3.6717e-07	ANAPC7
ENSG00000111229	12	110872630	110888227	19	3	1151925	4.6347	1.7873e-06	ARPC3
ENSG00000111231	12	110890289	110907073	17	4	1151925	4.7992	7.9655e-07	GPN3
ENSG00000204856	12	110906169	110928190	21	3	1151925	5.0377	2.3561e-07	FAM216A
ENSG00000111237	12	110928902	110939922	6	2	1151925	5.5283	1.6166e-08	VPS29
ENSG00000151164	12	110939460	110969891	35	4	1151925	4.9016	4.7525e-07	RAD9B
ENSG00000196850	12	110969120	111021125	26	5	1151925	5.6779	6.8162e-09	PPTC7
ENSG00000204852	12	111051832	111087235	22	5	1151925	5.2828	6.3624e-08	TCTN1
ENSG00000122986	12	111065646	111142755	66	6	1151925	5.3032	5.688e-08	HVCN1
ENSG00000186298	12	111157485	111180744	26	4	1151925	4.8995	4.804e-07	PPP1CC
ENSG00000173093	12	111284573	111345339	112	18	1151925	0.84066	0.20027	CCDC63
ENSG00000111245	12	111348623	111358526	28	4	1151925	-1.3963	0.91869	MYL2
ENSG00000111249	12	111471828	111788358	273	34	1151925	0.81313	0.20807	CUX2
ENSG00000198324	12	111798455	111806925	5	1	1151925	-0.60514	0.72746	FAM109A
ENSG00000111252	12	111843752	111889427	27	6	1151925	-1.1293	0.87062	SH2B3
ENSG00000204842	12	111890018	112037480	60	11	1151925	-0.29446	0.6158	ATXN2
ENSG00000089234	12	112079950	112123790	15	6	1151925	-0.49613	0.6901	BRAP
ENSG00000111271	12	112123857	112194903	42	5	1151925	-0.31308	0.62289	ACAD10
ENSG00000257767	12	112191694	112229222	22	4	1151925	-0.04768	0.51901	RP11-162P23.2
ENSG00000111275	12	112204691	112247782	34	6	1151925	0.057659	0.47701	ALDH2
ENSG00000089022	12	112279782	112334343	88	5	1151925	0.12021	0.45216	MAPKAPK5
ENSG00000198270	12	112369086	112450970	112	6	1151925	-0.15233	0.56054	TMEM116
ENSG00000089248	12	112451120	112461255	9	4	1151925	0.14655	0.44174	ERP29
ENSG00000111300	12	112464500	112546826	67	11	1151925	0.033321	0.48671	NAA25
ENSG00000135148	12	112563305	112591407	22	6	1151925	-0.2404	0.59499	TRAFD1
ENSG00000173064	12	112597992	112819896	186	19	1151925	-0.57454	0.7172	HECTD4
ENSG00000089009	12	112842994	112856642	9	4	1151925	-1.3874	0.91734	RPL6
ENSG00000179295	12	112856155	112947717	49	11	1151925	-0.76659	0.77834	PTPN11
ENSG00000089169	12	113008184	113336686	265	48	1151925	3.2645	0.00054824	RPH3A
ENSG00000089127	12	113344582	113369990	76	2	1151925	-1.6483	0.95036	OAS1
ENSG00000111331	12	113376157	113411054	61	11	1151925	-1.6885	0.95434	OAS3
ENSG00000111335	12	113416200	113449528	17	5	1151925	-0.021733	0.50867	OAS2
ENSG00000135144	12	113494514	113535833	73	15	1151925	0.38654	0.34955	DTX1
ENSG00000111344	12	113536624	113574044	98	8	1151925	0.14113	0.44388	RASAL1
ENSG00000186710	12	113587663	113597081	14	3	1151925	-1.8084	0.96473	CCDC42B
ENSG00000123064	12	113594979	113623284	34	4	1151925	-1.0742	0.85863	DDX54
ENSG00000139405	12	113623331	113630173	10	3	1151925	-0.26003	0.60258	RITA1
ENSG00000166578	12	113633246	113658899	39	5	1151925	-0.9488	0.82864	IQCD
ENSG00000186815	12	113658855	113736390	75	7	1151925	-0.86525	0.80655	TPCN1
ENSG00000089060	12	113736564	113797298	93	11	1151925	1.4772	0.069805	SLC8B1
ENSG00000151176	12	113796371	113827203	41	5	1151925	0.30919	0.37859	PLBD2
ENSG00000135094	12	113830250	113864106	54	5	1151925	-0.8939	0.81431	SDS
ENSG00000139410	12	113860042	113876081	27	2	1151925	-0.55281	0.7098	SDSL
ENSG00000089116	12	113899839	113910085	16	3	1151925	0.96934	0.16619	LHX5
ENSG00000122965	12	114254543	114404176	404	37	1151925	0.52505	0.29978	RBM19
ENSG00000089225	12	114791736	114846247	58	16	1151925	-0.33234	0.63018	TBX5
ENSG00000135111	12	115108059	115121969	10	4	1151925	1.6682	0.04764	TBX3
ENSG00000257726	12	115800817	115802550	3	2	1151925	-2.1511	0.98427	RP11-116D17.1
ENSG00000123066	12	116395711	116715143	174	20	1151925	1.4327	0.075977	MED13L
ENSG00000171471	12	116997186	117014425	33	9	1151925	1.2891	0.098675	MAP1LC3B2
ENSG00000111412	12	117153593	117175875	27	5	1151925	-0.44986	0.67359	C12orf49
ENSG00000135119	12	117176096	117291436	207	28	1151925	0.23766	0.40607	RNFT2
ENSG00000135116	12	117293949	117319246	20	4	1151925	-0.22267	0.5881	HRK
ENSG00000174989	12	117348761	117468953	110	7	1151925	-1.5204	0.93579	FBXW8
ENSG00000088992	12	117476728	117537284	79	15	1151925	-0.56283	0.71323	TESC
ENSG00000135108	12	117581146	117628336	123	7	1151925	-1.2428	0.89303	FBXO21
ENSG00000089250	12	117645947	117889975	286	52	1151925	2.0012	0.022684	NOS1
ENSG00000171435	12	117890817	118406788	614	126	1151925	3.0029	0.0013372	KSR2
ENSG00000111445	12	118451393	118470935	20	5	1151925	3.8092	6.9696e-05	RFC5
ENSG00000176871	12	118470712	118500235	15	5	1151925	0.44697	0.32745	WSB2
ENSG00000176834	12	118501398	118573831	122	29	1151925	2.3431	0.0095617	VSIG10
ENSG00000089220	12	118573663	118583389	16	6	1151925	1.8763	0.030309	PEBP1
ENSG00000135090	12	118587606	118810750	273	19	1151925	3.4523	0.00027794	TAOK3
ENSG00000111707	12	118814185	118855840	59	3	1151925	3.1298	0.00087462	SUDS3
ENSG00000139767	12	119419300	119600856	242	47	1151925	0.78851	0.2152	SRRM4
ENSG00000152137	12	119616447	119658936	36	14	1151925	2.3335	0.009811	HSPB8
ENSG00000183273	12	119772517	119978852	274	52	1151925	0.011413	0.49545	CCDC60
ENSG00000224982	12	120031264	120079363	66	6	1151925	-0.30678	0.6205	TMEM233
ENSG00000111725	12	120105558	120119435	16	4	1151925	0.32152	0.37391	PRKAB1
ENSG00000122966	12	120123595	120315095	324	36	1151925	2.8022	0.0025381	CIT
ENSG00000135127	12	120427673	120532298	113	9	1151925	-0.20215	0.5801	CCDC64
ENSG00000111737	12	120532899	120555306	27	6	1151925	-0.95463	0.83012	RAB35
ENSG00000089154	12	120565007	120632513	50	3	1151925	2.8438	0.0022289	GCN1L1
ENSG00000089157	12	120634489	120639038	3	1	1151925	2.7404	0.0030685	RPLP0
ENSG00000089159	12	120648250	120703574	48	6	1151925	1.1933	0.11638	PXN
ENSG00000089163	12	120740119	120751052	14	2	1151925	2.5527	0.0053448	SIRT4
ENSG00000170890	12	120759914	120765592	5	1	1151925	2.5158	0.0059382	PLA2G1B
ENSG00000135097	12	120779133	120806983	20	5	1151925	2.6781	0.0037025	MSI1
ENSG00000111775	12	120875893	120878545	4	1	1151925	0.032409	0.48707	COX6A1
ENSG00000111780	12	120876001	120897809	26	7	1151925	2.1258	0.016758	AL021546.6
ENSG00000170855	12	120881764	120884215	1	1	1151925	2.8958	0.001891	TRIAP1
ENSG00000257218	12	120884241	120899389	21	8	1151925	2.7928	0.0026123	GATC
ENSG00000111786	12	120899471	120907596	16	6	1151925	2.3522	0.009332	SRSF9
ENSG00000088986	12	120907653	120936296	39	7	1151925	2.7353	0.0031159	DYNLL1
ENSG00000110871	12	120941077	120972237	81	11	1151925	2.3518	0.0093414	COQ5
ENSG00000022840	12	120971283	121015397	64	9	1151925	0.96549	0.16715	RNF10
ENSG00000167272	12	121016567	121019201	1	1	1151925	0.10817	0.45693	POP5
ENSG00000157782	12	121078355	121105127	31	7	1151925	3.0401	0.0011824	CABP1
ENSG00000110917	12	121124672	121139667	12	5	1151925	2.2175	0.013294	MLEC
ENSG00000175970	12	121148238	121161443	19	6	1151925	3.3686	0.00037776	UNC119B
ENSG00000122971	12	121163538	121177811	11	4	1151925	2.7732	0.0027758	ACADS
ENSG00000157837	12	121200313	121342174	131	16	1151925	2.3384	0.0096841	SPPL3
ENSG00000272214	12	121407641	121410095	4	2	1151925	4.1602	1.5901e-05	AC079602.1
ENSG00000135100	12	121416346	121440315	75	14	1151925	3.4769	0.00025366	HNF1A
ENSG00000157895	12	121440225	121454305	37	9	1151925	4.1472	1.6829e-05	C12orf43
ENSG00000135114	12	121458095	121477045	22	8	1151925	4.1933	1.3748e-05	OASL
ENSG00000089041	12	121570622	121623876	191	25	1151925	1.3744	0.084661	P2RX7
ENSG00000135124	12	121647660	121671909	54	11	1151925	3.221	0.00063882	P2RX4
ENSG00000110931	12	121675497	121736111	92	18	1151925	3.7092	0.00010396	CAMKK2
ENSG00000089053	12	121746048	121837699	87	10	1151925	3.2877	0.00050513	ANAPC5
ENSG00000170633	12	121837844	121868389	2	1	1151925	2.3741	0.0087962	RNF34
ENSG00000089094	12	121866900	122018920	67	14	1151925	0.70775	0.23955	KDM2B
ENSG00000182500	12	122064455	122080583	15	5	1151925	2.3042	0.010605	ORAI1
ENSG00000139714	12	122089024	122110537	40	8	1151925	1.933	0.026616	MORN3
ENSG00000188735	12	122150658	122220907	123	16	1151925	2.2208	0.013182	TMEM120B
ENSG00000139725	12	122215664	122241309	50	6	1151925	0.25653	0.39877	RHOF
ENSG00000139718	12	122242086	122270562	24	4	1151925	1.7376	0.041144	SETD1B
ENSG00000158104	12	122277433	122301502	12	3	1151925	4.4826	3.6872e-06	HPD
ENSG00000110801	12	122326637	122356203	17	6	1151925	4.122	1.8783e-05	PSMD9
ENSG00000256950	12	122326715	122359376	22	6	1151925	3.9473	3.9526e-05	RP11-87C12.2
ENSG00000158023	12	122355768	122441833	159	17	1151925	3.2897	0.00050144	WDR66
ENSG00000110987	12	122457328	122499948	23	8	1151925	0.53751	0.29546	BCL7A
ENSG00000175727	12	122516628	122631894	138	5	1151925	-0.28169	0.61091	MLXIP
ENSG00000158113	12	122652285	122688018	46	9	1151925	1.1192	0.13154	LRRC43
ENSG00000204671	12	122656577	122658746	5	2	1151925	-0.30402	0.61944	IL31
ENSG00000176383	12	122688090	122693499	2	1	1151925	1.5641	0.058893	B3GNT4
ENSG00000184047	12	122692210	122712081	10	2	1151925	1.7954	0.036295	DIABLO
ENSG00000256861	12	122692326	122750970	49	6	1151925	2.0627	0.019571	RP11-512M8.5
ENSG00000139719	12	122714111	122751068	39	5	1151925	2.1008	0.01783	VPS33A
ENSG00000130779	12	122755979	122907179	139	16	1151925	0.6345	0.26288	CLIP1
ENSG00000033030	12	122957417	122985518	16	7	1151925	-0.85638	0.80411	ZCCHC8
ENSG00000111011	12	122989190	123011547	5	2	1151925	-0.88384	0.81161	RSRC2
ENSG00000184445	12	123011793	123110943	106	14	1151925	-1.474	0.92976	KNTC1
ENSG00000196917	12	123104824	123215390	149	16	1151925	0.5684	0.28488	HCAR1
ENSG00000182782	12	123185840	123187890	3	1	1151925	0.33343	0.36941	HCAR2
ENSG00000255398	12	123199303	123201439	6	2	1151925	1.2153	0.11212	HCAR3
ENSG00000139726	12	123237321	123255611	29	4	1151925	0.62939	0.26455	DENR
ENSG00000130783	12	123258874	123312075	139	12	1151925	0.86266	0.19416	CCDC62
ENSG00000130787	12	123319000	123347507	70	7	1151925	1.0235	0.15302	HIP1R
ENSG00000139722	12	123349882	123380991	16	5	1151925	0.34878	0.36363	VPS37B
ENSG00000150967	12	123405498	123466196	32	8	1151925	2.0097	0.02223	ABCB9
ENSG00000111325	12	123459127	123464590	5	2	1151925	1.7588	0.039303	OGFOD2
ENSG00000182196	12	123464607	123467456	1	1	1151925	1.818	0.034528	ARL6IP4
ENSG00000090975	12	123468027	123634562	110	14	1151925	1.8447	0.032543	PITPNM2
ENSG00000051825	12	123636867	123728561	191	10	1151925	1.4209	0.077666	MPHOSPH9
ENSG00000130921	12	123717463	123742506	58	6	1151925	2.0588	0.019758	C12orf65
ENSG00000111328	12	123745528	123756881	16	6	1151925	2.0332	0.021017	CDK2AP1
ENSG00000139697	12	123773656	123849390	118	13	1151925	2.7391	0.0030805	SBNO1
ENSG00000183955	12	123868320	123893905	36	7	1151925	2.6567	0.0039461	SETD8
ENSG00000150977	12	123899936	123921264	16	4	1151925	0.62681	0.26539	RILPL2
ENSG00000184209	12	123942188	123957701	12	2	1151925	0.91313	0.18059	SNRNP35
ENSG00000188026	12	123955925	124018265	77	12	1151925	0.4076	0.34178	RILPL1
ENSG00000086598	12	124069078	124083116	35	7	1151925	0.17662	0.4299	TMED2
ENSG00000111364	12	124086624	124105488	49	8	1151925	0.81681	0.20702	DDX55
ENSG00000111361	12	124104953	124118313	28	6	1151925	0.53165	0.29748	EIF2B1
ENSG00000111358	12	124118375	124147153	47	10	1151925	0.51588	0.30297	GTF2H3
ENSG00000168778	12	124155660	124192948	94	4	1151925	-0.20583	0.58154	TCTN2
ENSG00000185344	12	124196865	124246302	39	5	1151925	1.4089	0.07943	ATP6V0A2
ENSG00000197653	12	124247042	124420753	240	35	1151925	2.8177	0.0024185	DNAH10
ENSG00000119242	12	124403207	124457378	35	10	1151925	1.5837	0.056633	CCDC92
ENSG00000250091	12	124410971	124419531	3	2	1151925	1.9795	0.023878	DNAH10OS
ENSG00000179195	12	124456392	124499986	29	9	1151925	2.7544	0.0029404	ZNF664
ENSG00000178882	12	124457788	124800570	473	87	1151925	0.82945	0.20342	FAM101A
ENSG00000196498	12	124808961	125052135	312	77	1151925	2.2933	0.010914	NCOR2
ENSG00000073060	12	125261402	125367214	93	28	1151925	-1.3533	0.91202	SCARB1
ENSG00000150991	12	125396150	125401914	2	1	1151925	2.6349	0.004208	UBC
ENSG00000150990	12	125431371	125473668	150	20	1151925	-0.67587	0.75044	DHX37
ENSG00000184992	12	125478246	125515777	67	9	1151925	0.50014	0.30849	BRI3BP
ENSG00000081760	12	125549925	125627873	93	19	1151925	1.5963	0.055211	AACS
ENSG00000139364	12	125671382	126146917	705	123	1151925	2.1837	0.01449	TMEM132B
ENSG00000181234	12	128751948	129192460	465	103	1151925	0.82028	0.20603	TMEM132C
ENSG00000139370	12	129277739	129308528	76	8	1151925	0.16031	0.43632	SLC15A4
ENSG00000151948	12	129337972	129469509	219	47	1151925	2.0543	0.019972	GLT1D1
ENSG00000151952	12	129556270	130388211	1351	230	1151925	1.1212	0.1311	TMEM132D
ENSG00000111432	12	130647004	130650285	4	2	1151925	0.59707	0.27523	FZD10
ENSG00000125207	12	130822432	130857182	57	14	1151925	-2.0151	0.97805	PIWIL1
ENSG00000060709	12	130880682	131200826	537	106	1151925	0.13834	0.44499	RIMBP2
ENSG00000111450	12	131274145	131323811	84	7	1151925	-0.4466	0.67242	STX2
ENSG00000132341	12	131356424	131362223	11	3	1151925	-1.3477	0.91113	RAN
ENSG00000111452	12	131438452	131626014	480	68	1151925	0.83652	0.20143	GPR133
ENSG00000061936	12	132195626	132284282	125	16	1151925	1.2163	0.11193	SFSWAP
ENSG00000198598	12	132312938	132336328	49	13	1151925	0.8298	0.20333	MMP17
ENSG00000177169	12	132379196	132407712	40	6	1151925	-0.53202	0.70264	ULK1
ENSG00000177192	12	132413745	132428406	21	5	1151925	-0.48045	0.68454	PUS1
ENSG00000183495	12	132434508	132565005	118	10	1151925	-0.16809	0.56674	EP400
ENSG00000185684	12	132568828	132613029	68	7	1151925	-1.8647	0.96889	EP400NL
ENSG00000185163	12	132621139	132628880	23	5	1151925	-0.90789	0.81803	DDX51
ENSG00000184967	12	132628993	132637013	4	2	1151925	-0.5183	0.69787	NOC4L
ENSG00000182870	12	132680924	132905935	68	19	1151925	1.0077	0.15679	GALNT9
ENSG00000112787	12	133066137	133161774	108	22	1151925	0.23828	0.40583	FBRSL1
ENSG00000187848	12	133195366	133198972	5	3	1151925	-0.20832	0.58251	P2RX2
ENSG00000177084	12	133200348	133263951	164	11	1151925	0.62828	0.26491	POLE
ENSG00000176894	12	133264192	133297276	11	3	1151925	0.73219	0.23203	PXMP2
ENSG00000256632	12	133264635	133291498	11	3	1151925	0.73219	0.23203	RP13-672B3.2
ENSG00000198033	13	19747910	19755992	45	4	1151925	1.5722	0.057947	TUBA3C
ENSG00000121388	13	19756173	19761496	36	2	1151925	1.0283	0.1519	RP11-408E5.4
ENSG00000132958	13	19997017	20110903	134	11	1151925	-1.0532	0.85388	TPTE2
ENSG00000196199	13	20207788	20247599	66	6	1151925	-0.12201	0.54855	MPHOSPH8
ENSG00000121390	13	20248896	20357142	123	13	1151925	0.4848	0.31391	PSPC1
ENSG00000269591	13	20268547	20269240	2	1	1151925	0.21862	0.41347	AL354808.2
ENSG00000132950	13	20397622	20437776	93	5	1151925	-0.47211	0.68158	ZMYM5
ENSG00000121741	13	20532810	20665968	151	9	1151925	-0.31154	0.62231	ZMYM2
ENSG00000121743	13	20712394	20735188	65	13	1151925	0.77203	0.22005	GJA3
ENSG00000165474	13	20761609	20767037	10	4	1151925	0.50094	0.30821	GJB2
ENSG00000121742	13	20796110	20806534	7	2	1151925	1.4283	0.076609	GJB6
ENSG00000165475	13	20977806	21099996	139	24	1151925	1.1369	0.12779	CRYL1
ENSG00000032742	13	21140585	21265503	185	15	1151925	1.7976	0.03612	IFT88
ENSG00000172458	13	21276266	21297237	13	4	1151925	2.1213	0.016949	IL17D
ENSG00000150456	13	21302870	21348097	96	9	1151925	-0.38353	0.64934	N6AMT2
ENSG00000132953	13	21351469	21477187	134	11	1151925	0.46084	0.32246	XPO4
ENSG00000150457	13	21547171	21635686	173	21	1151925	-0.39719	0.65439	LATS2
ENSG00000150459	13	21714653	21723221	1	1	1151925	-2.119	0.98295	SAP18
ENSG00000165480	13	21727734	21750741	27	3	1151925	-1.8111	0.96494	SKA3
ENSG00000173141	13	21750784	21753223	1	1	1151925	0.88996	0.18674	MRP63
ENSG00000180776	13	21950263	22033509	109	14	1151925	0.04945	0.48028	ZDHHC20
ENSG00000165487	13	22066836	22178353	120	13	1151925	1.7359	0.041287	MICU2
ENSG00000102678	13	22245522	22278637	20	4	1151925	0.54283	0.29362	FGF9
ENSG00000102683	13	23755091	23899304	581	73	1151925	0.6308	0.26409	SGCG
ENSG00000151835	13	23902965	24007841	147	39	1151925	0.8042	0.21064	SACS
ENSG00000127863	13	24144509	24250232	159	23	1151925	0.25539	0.39921	TNFRSF19
ENSG00000027001	13	24304328	24463558	162	19	1151925	0.49776	0.30933	MIPEP
ENSG00000268735	13	24322243	24323901	2	1	1151925	-0.50502	0.69323	AL139080.1
ENSG00000205863	13	24465238	24476794	24	4	1151925	-0.47404	0.68227	C1QTNF9B
ENSG00000273167	13	24553839	24895169	704	132	1151925	-1.9426	0.97397	RP11-307N16.6
ENSG00000182957	13	24553944	24881212	685	128	1151925	-1.988	0.97659	SPATA13
ENSG00000240654	13	24881304	24896673	19	5	1151925	0.37091	0.35535	C1QTNF9
ENSG00000102699	13	24995064	25086948	311	23	1151925	-0.10416	0.54148	PARP4
ENSG00000075673	13	25254549	25285921	105	16	1151925	0.41173	0.34027	ATP12A
ENSG00000132972	13	25338290	25454059	121	9	1151925	-0.66587	0.74725	RNF17
ENSG00000151849	13	25457171	25497018	33	7	1151925	0.20025	0.42064	CENPJ
ENSG00000165566	13	25735822	25746426	13	3	1151925	1.5081	0.065765	AMER2
ENSG00000139505	13	25802307	25862147	70	8	1151925	-2.2511	0.98781	MTMR6
ENSG00000139496	13	25875662	25923938	14	5	1151925	-0.74891	0.77304	NUPL1
ENSG00000132932	13	25946209	26599989	950	83	1151925	0.61446	0.26946	ATP8A2
ENSG00000215549	13	26442061	26455095	2	1	1151925	-1.2069	0.88626	AL138815.1
ENSG00000180730	13	26618735	26625169	10	4	1151925	-0.73985	0.7703	SHISA2
ENSG00000127870	13	26706253	26796791	148	27	1151925	0.042325	0.48312	RNF6
ENSG00000132964	13	26828276	26979375	114	11	1151925	-1.5727	0.9421	CDK8
ENSG00000132970	13	27131840	27263085	154	19	1151925	2.341	0.0096152	WASF3
ENSG00000132975	13	27329341	27334922	11	4	1151925	0.60714	0.27188	GPR12
ENSG00000152484	13	27640293	27746033	213	28	1151925	1.3752	0.084534	USP12
ENSG00000122026	13	27825446	27830828	7	3	1151925	1.2752	0.10111	RPL21
ENSG00000122035	13	27844464	27847827	1	1	1151925	-1.1255	0.8698	RASL11A
ENSG00000122034	13	27998681	28009958	36	7	1151925	2.3556	0.0092469	GTF3A
ENSG00000122033	13	28009776	28024739	45	8	1151925	2.8668	0.0020733	MTIF3
ENSG00000139517	13	28120050	28194541	159	18	1151925	1.956	0.025233	LNX2
ENSG00000186184	13	28194903	28241548	109	24	1151925	2.7473	0.0030041	POLR1D
ENSG00000169840	13	28366780	28368905	1	1	1151925	-0.21044	0.58334	GSX1
ENSG00000139515	13	28494157	28500368	2	1	1151925	-1.3515	0.91174	PDX1
ENSG00000180389	13	28519343	28519727	2	1	1151925	2.1331	0.016458	ATP5EP2
ENSG00000165556	13	28536274	28545276	3	2	1151925	3.0281	0.0012303	CDX2
ENSG00000183463	13	28551851	28562791	14	4	1151925	1.4991	0.066923	URAD
ENSG00000122025	13	28577411	28674729	106	10	1151925	0.85796	0.19546	FLT3
ENSG00000152520	13	28712643	28869475	115	11	1151925	-1.4555	0.92724	PAN3
ENSG00000102755	13	28874489	29069265	259	33	1151925	-1.5855	0.94357	FLT1
ENSG00000132963	13	29233241	29253062	11	5	1151925	0.75728	0.22444	POMP
ENSG00000139508	13	29274201	29293107	12	2	1151925	-0.30692	0.62055	SLC46A3
ENSG00000132938	13	29598748	30077892	1040	88	1151925	0.0068155	0.49728	MTUS2
ENSG00000139514	13	30083547	30169825	172	18	1151925	0.25541	0.3992	SLC7A1
ENSG00000122042	13	30338508	30424821	110	10	1151925	0.75381	0.22548	UBL3
ENSG00000102781	13	30776767	30881621	166	27	1151925	0.87829	0.18989	KATNAL1
ENSG00000189403	13	31032884	31191734	93	22	1151925	0.23754	0.40612	HMGB1
ENSG00000132952	13	31191830	31233686	10	3	1151925	1.0112	0.15597	USPL1
ENSG00000132965	13	31309645	31338556	69	11	1151925	1.1507	0.12492	ALOX5AP
ENSG00000102802	13	31480328	31499709	21	7	1151925	0.13958	0.4445	MEDAG
ENSG00000175664	13	31506840	31549639	73	12	1151925	0.50709	0.30605	TEX26
ENSG00000120694	13	31710762	31736525	16	3	1151925	0.30424	0.38047	HSPH1
ENSG00000187676	13	31774073	31906413	103	19	1151925	0.96148	0.16816	B3GALTL
ENSG00000133105	13	32313674	32377009	118	13	1151925	-0.065351	0.52605	RXFP2
ENSG00000073910	13	32605437	32870794	306	49	1151925	-0.21808	0.58632	FRY
ENSG00000189167	13	32877837	32889481	9	3	1151925	-0.5933	0.72351	ZAR1L
ENSG00000139618	13	32889611	32973805	118	13	1151925	-0.41533	0.66105	BRCA2
ENSG00000139597	13	32974861	33002315	14	4	1151925	1.3745	0.084647	N4BP2L1
ENSG00000244754	13	33006554	33112970	87	11	1151925	2.425	0.0076536	N4BP2L2
ENSG00000083642	13	33160564	33352157	185	5	1151925	1.6734	0.04712	PDS5B
ENSG00000133116	13	33590207	33640282	103	11	1151925	0.88967	0.18682	KL
ENSG00000133121	13	33677272	33924767	424	59	1151925	0.95952	0.16865	STARD13
ENSG00000133119	13	34392186	34540695	235	19	1151925	1.5248	0.063658	RFC3
ENSG00000172915	13	35516424	36247159	1308	87	1151925	0.31173	0.37762	NBEA
ENSG00000180660	13	36047926	36050832	1	1	1151925	0.14702	0.44156	MAB21L1
ENSG00000133083	13	36345478	36705443	548	93	1151925	1.0764	0.14087	DCLK1
ENSG00000120669	13	36742345	36871979	323	10	1151925	-1.0462	0.85227	SOHLH2
ENSG00000250709	13	36742931	36871979	322	10	1151925	-1.0365	0.85001	CCDC169-SOHLH2
ENSG00000242715	13	36801182	36871977	226	5	1151925	-1.2862	0.90081	CCDC169
ENSG00000133104	13	36875775	36944317	95	7	1151925	-1.2445	0.89334	SPG20
ENSG00000120664	13	36920568	36943738	45	7	1151925	-1.7064	0.95604	SPG20OS
ENSG00000133101	13	37005967	37017019	9	2	1151925	-0.85086	0.80258	CCNA1
ENSG00000180440	13	37248049	37271976	7	4	1151925	0.36191	0.35871	SERTM1
ENSG00000133111	13	37393361	37403241	2	1	1151925	-0.27702	0.60912	RFXAP
ENSG00000120693	13	37418968	37494902	72	10	1151925	0.03602	0.48563	SMAD9
ENSG00000120697	13	37523912	37574398	4	2	1151925	0.17097	0.43213	ALG5
ENSG00000120699	13	37572953	37583750	1	1	1151925	0.83223	0.20264	EXOSC8
ENSG00000102710	13	37583449	37633850	38	4	1151925	2.0866	0.018463	SUPT20H
ENSG00000180138	13	37677398	37679803	8	2	1151925	1.146	0.12589	CSNK1A1L
ENSG00000133110	13	38136720	38172981	32	7	1151925	1.6799	0.046484	POSTN
ENSG00000133107	13	38210773	38444562	380	54	1151925	0.13956	0.4445	TRPC4
ENSG00000120686	13	38923986	38937140	14	2	1151925	-1.3966	0.91874	UFM1
ENSG00000150893	13	39261266	39460074	205	30	1151925	-1.0395	0.85072	FREM2
ENSG00000133115	13	39540062	39565203	38	10	1151925	0.36105	0.35903	STOML3
ENSG00000120685	13	39584003	39612252	56	6	1151925	1.2047	0.11416	PROSER1
ENSG00000188811	13	39612443	39624246	14	6	1151925	0.27841	0.39035	NHLRC3
ENSG00000183722	13	39917029	40177665	510	77	1151925	0.32784	0.37152	LHFP
ENSG00000133103	13	40229764	40365802	218	21	1151925	1.6922	0.045308	COG6
ENSG00000150907	13	41129804	41240734	157	11	1151925	2.2904	0.010999	FOXO1
ENSG00000102738	13	41303432	41345309	7	2	1151925	-0.59788	0.72504	MRPS31
ENSG00000102743	13	41363548	41384247	42	5	1151925	1.386	0.082876	SLC25A15
ENSG00000120690	13	41506056	41635576	136	13	1151925	-0.43356	0.6677	ELF1
ENSG00000120688	13	41635410	41658137	12	5	1151925	-0.38527	0.64998	WBP4
ENSG00000165572	13	41701705	41706882	2	1	1151925	0.28832	0.38655	KBTBD6
ENSG00000120696	13	41763969	41768702	2	1	1151925	0.29829	0.38274	KBTBD7
ENSG00000120662	13	41790505	41837742	60	8	1151925	-0.34212	0.63387	MTRF1
ENSG00000172766	13	41885341	41951166	102	8	1151925	0.42008	0.33721	NAA16
ENSG00000102760	13	42031695	42045018	12	5	1151925	-1.3049	0.90404	RGCC
ENSG00000102763	13	42140973	42535256	599	61	1151925	-0.33984	0.63301	VWA8
ENSG00000102780	13	42614176	42830714	367	37	1151925	1.2664	0.10269	DGKH
ENSG00000023516	13	42846289	42897396	43	6	1151925	0.55257	0.29028	AKAP11
ENSG00000120659	13	43136872	43182149	24	5	1151925	-0.48439	0.68595	TNFSF11
ENSG00000179813	13	43355686	43365683	16	4	1151925	-0.063692	0.52539	FAM216B
ENSG00000133106	13	43460524	43566407	121	27	1151925	0.95654	0.1694	EPSTI1
ENSG00000120675	13	43597339	43683045	17	5	1151925	-1.2219	0.88912	DNAJC15
ENSG00000120658	13	43787654	44361044	713	74	1151925	-0.59842	0.72522	ENOX1
ENSG00000151773	13	44398045	44453827	78	13	1151925	-0.99384	0.83985	CCDC122
ENSG00000179630	13	44453420	44468068	30	7	1151925	-0.32364	0.62689	LACC1
ENSG00000139656	13	44717679	44735393	8	2	1151925	-1.1267	0.87006	SMIM2
ENSG00000151778	13	44947801	44971850	13	3	1151925	0.4063	0.34226	SERP2
ENSG00000102804	13	45007655	45151283	192	12	1151925	0.44821	0.327	TSC22D1
ENSG00000083635	13	45513384	45563618	29	8	1151925	1.0534	0.14607	NUFIP1
ENSG00000133114	13	45563687	45607746	61	13	1151925	1.8529	0.031952	GPALPP1
ENSG00000188342	13	45694650	45858237	194	10	1151925	1.0168	0.15462	GTF2F2
ENSG00000180332	13	45766988	45775175	9	3	1151925	1.5452	0.061143	KCTD4
ENSG00000133112	13	45911008	45915505	6	2	1151925	-3.1639	0.99922	TPT1
ENSG00000174032	13	45967451	45992590	25	4	1151925	0.93015	0.17615	SLC25A30
ENSG00000136152	13	46039060	46110765	159	12	1151925	1.5283	0.063224	COG3
ENSG00000165837	13	46108657	46189874	106	19	1151925	0.42038	0.3371	FAM194B
ENSG00000174015	13	46276446	46288694	24	6	1151925	-0.28741	0.6131	SPERT
ENSG00000215475	13	46354405	46425871	80	17	1151925	0.037183	0.48517	SIAH3
ENSG00000123200	13	46528600	46626894	108	7	1151925	1.2295	0.10944	ZC3H13
ENSG00000080618	13	46627321	46679211	12	3	1151925	1.706	0.044004	CPB2
ENSG00000136167	13	46700055	46786006	65	14	1151925	-0.82103	0.79419	LCP1
ENSG00000173988	13	46786083	46851501	112	16	1151925	-1.9013	0.97137	LRRC63
ENSG00000102445	13	46916139	47012325	121	9	1151925	-0.71963	0.76412	KIAA0226L
ENSG00000136141	13	47127303	47327175	329	38	1151925	-0.75764	0.77567	LRCH1
ENSG00000139684	13	47345391	47371367	28	4	1151925	-1.794	0.96359	ESD
ENSG00000102468	13	47405685	47471169	146	28	1151925	2.0039	0.022542	HTR2A
ENSG00000136143	13	48510622	48612125	325	20	1151925	0.57427	0.28289	SUCLA2
ENSG00000136159	13	48611703	48621358	12	4	1151925	-0.87229	0.80847	NUDT15
ENSG00000136146	13	48627459	48669267	76	12	1151925	-0.012259	0.50489	MED4
ENSG00000136156	13	48807294	48837063	2	1	1151925	1.1033	0.13494	ITM2B
ENSG00000139687	13	48877887	49056122	86	8	1151925	0.28229	0.38886	RB1
ENSG00000139679	13	48963707	49018840	28	4	1151925	0.3416	0.36633	LPAR6
ENSG00000136161	13	49063095	49107369	32	5	1151925	-0.039886	0.51591	RCBTB2
ENSG00000152207	13	49280951	49283498	1	1	1151925	-0.86653	0.8069	CYSLTR2
ENSG00000102531	13	49550048	49783915	83	20	1151925	1.2098	0.11319	FNDC3A
ENSG00000102543	13	49822047	49867618	11	3	1151925	-0.72265	0.76505	CDADC1
ENSG00000102547	13	49882786	50018262	207	25	1151925	2.5051	0.0061216	CAB39L
ENSG00000215462	13	50007495	50020554	25	7	1151925	0.9641	0.1675	AL136218.1
ENSG00000136169	13	50018429	50069138	114	14	1151925	0.27487	0.39171	SETDB2
ENSG00000136147	13	50069746	50103123	81	13	1151925	-0.55803	0.71159	PHF11
ENSG00000136144	13	50106082	50159719	234	16	1151925	1.1167	0.13207	RCBTB1
ENSG00000152213	13	50202435	50208008	13	5	1151925	0.61608	0.26892	ARL11
ENSG00000123179	13	50234859	50265611	123	20	1151925	0.8422	0.19984	EBPL
ENSG00000102753	13	50273447	50367057	240	27	1151925	0.022641	0.49097	KPNA3
ENSG00000123178	13	50486842	50510626	33	5	1151925	-0.23202	0.59174	SPRYD7
ENSG00000204977	13	50570024	50594617	32	5	1151925	0.77745	0.21845	TRIM13
ENSG00000198553	13	50589390	50595058	10	3	1151925	1.1208	0.13118	KCNRG
ENSG00000176124	13	50656307	51297372	913	127	1151925	1.7916	0.036596	DLEU1
ENSG00000186047	13	51285144	51418075	140	22	1151925	-0.61884	0.73199	DLEU7
ENSG00000136104	13	51483814	51544592	49	11	1151925	0.66204	0.25397	RNASEH2B
ENSG00000150510	13	51796503	51858377	105	22	1151925	-0.97533	0.8353	FAM124A
ENSG00000253309	13	51909909	51938871	43	5	1151925	-0.30134	0.61842	SERPINE3
ENSG00000102786	13	51928213	52028400	106	10	1151925	0.29452	0.38418	INTS6
ENSG00000139668	13	52158644	52336171	128	19	1151925	0.59872	0.27468	WDFY2
ENSG00000102796	13	52342129	52378293	32	10	1151925	0.43653	0.33123	DHRS12
ENSG00000123171	13	52436117	52440366	3	2	1151925	0.17409	0.4309	CCDC70
ENSG00000123191	13	52506809	52585630	142	15	1151925	-1.0894	0.862	ATP7B
ENSG00000253710	13	52586534	52603800	21	5	1151925	-0.10874	0.5433	ALG11
ENSG00000253797	13	52598827	52607736	11	3	1151925	-1.3404	0.90994	UTP14C
ENSG00000197168	13	52611093	52703214	150	14	1151925	0.84907	0.19792	NEK5
ENSG00000136098	13	52706775	52733996	56	8	1151925	0.087338	0.4652	NEK3
ENSG00000136114	13	52951305	52980629	59	5	1151925	0.69039	0.24498	THSD1
ENSG00000136100	13	52986737	53024763	61	6	1151925	0.41423	0.33935	VPS36
ENSG00000136108	13	53029564	53050763	35	4	1151925	0.59087	0.27731	CKAP2
ENSG00000139675	13	53191605	53217919	58	3	1151925	0.66745	0.25224	HNRNPA1L2
ENSG00000165416	13	53226844	53275044	74	4	1151925	0.75737	0.22441	SUGT1
ENSG00000136110	13	53277399	53313947	49	5	1151925	0.78996	0.21478	LECT1
ENSG00000136099	13	53418109	53422775	7	2	1151925	0.67017	0.25137	PCDH8
ENSG00000102837	13	53602894	53626192	49	14	1151925	0.68595	0.24637	OLFM4
ENSG00000118946	13	58205944	58303445	125	18	1151925	2.3546	0.0092711	PCDH17
ENSG00000139734	13	60239717	60738121	522	47	1151925	3.505	0.0002283	DIAPH3
ENSG00000083544	13	60970591	61148012	226	20	1151925	-1.5674	0.94149	TDRD3
ENSG00000197991	13	61983818	62002220	13	3	1151925	-1.868	0.96912	PCDH20
ENSG00000184226	13	66876967	67804468	1137	124	1151925	1.5186	0.064431	PCDH9
ENSG00000150361	13	70274726	70682591	1145	88	1151925	0.084164	0.46646	KLHL1
ENSG00000165659	13	72012098	72441330	228	30	1151925	1.3192	0.093557	DACH1
ENSG00000204899	13	73282495	73301825	8	3	1151925	1.3546	0.087765	MZT1
ENSG00000136122	13	73302061	73330336	13	7	1151925	1.5799	0.057065	BORA
ENSG00000083520	13	73329540	73356234	27	6	1151925	2.2713	0.011565	DIS3
ENSG00000083535	13	73356197	73590591	317	29	1151925	1.5849	0.056492	PIBF1
ENSG00000102554	13	73629114	73651676	34	9	1151925	2.4025	0.0081422	KLF5
ENSG00000118922	13	74260226	74708394	613	98	1151925	1.7007	0.044501	KLF12
ENSG00000177596	13	74987094	74993252	22	8	1151925	-0.076774	0.5306	AL355390.1
ENSG00000136111	13	75858808	76056250	206	43	1151925	0.8523	0.19702	TBC1D4
ENSG00000188243	13	76099350	76123575	26	6	1151925	-0.46478	0.67896	COMMD6
ENSG00000118939	13	76123619	76180085	72	9	1151925	-0.48194	0.68508	UCHL3
ENSG00000136153	13	76194570	76434004	423	65	1151925	1.0237	0.15299	LMO7
ENSG00000178734	13	76445187	76457947	24	9	1151925	1.5112	0.065369	C13orf45
ENSG00000102794	13	77522632	77532777	7	3	1151925	-1.2643	0.89694	IRG1
ENSG00000102805	13	77564795	77576652	21	3	1151925	-0.97502	0.83523	CLN5
ENSG00000005812	13	77566740	77601330	56	5	1151925	-0.21019	0.58324	FBXL3
ENSG00000005810	13	77618792	77901185	315	25	1151925	0.417	0.33834	MYCBP2
ENSG00000136155	13	78109809	78219398	140	21	1151925	1.4392	0.075047	SCEL
ENSG00000139737	13	78272023	78338377	93	17	1151925	2.3363	0.0097369	SLAIN1
ENSG00000136160	13	78469616	78493903	39	9	1151925	2.4698	0.0067594	EDNRB
ENSG00000152192	13	79172497	79177673	3	2	1151925	-0.27699	0.60911	POU4F1
ENSG00000152193	13	79188426	79233314	25	6	1151925	1.1112	0.13325	RNF219
ENSG00000139746	13	79885962	79980612	101	5	1151925	4.0606	2.4471e-05	RBM26
ENSG00000102471	13	80055287	80130210	86	10	1151925	3.8714	5.4107e-05	NDFIP2
ENSG00000136158	13	80910111	80915086	4	1	1151925	1.3406	0.090032	SPRY2
ENSG00000178235	13	84451344	84456528	5	3	1151925	1.3564	0.087484	SLITRK1
ENSG00000184564	13	86366925	86373623	4	2	1151925	1.5362	0.06225	SLITRK6
ENSG00000165300	13	88324870	88331871	3	2	1151925	0.22431	0.41126	SLITRK5
ENSG00000179399	13	92050929	93519490	1750	187	1151925	0.51051	0.30485	GPC5
ENSG00000183098	13	93879095	95059655	1841	195	1151925	3.0021	0.0013408	GPC6
ENSG00000080166	13	95089558	95131936	105	15	1151925	0.52962	0.29819	DCT
ENSG00000088451	13	95226308	95248511	25	3	1151925	0.63058	0.26416	TGDS
ENSG00000152749	13	95254157	95286899	37	6	1151925	1.6149	0.053169	GPR180
ENSG00000125285	13	95361886	95364389	1	1	1151925	0.19751	0.42172	SOX21
ENSG00000125257	13	95672083	95953687	609	88	1151925	-1.2061	0.88611	ABCC4
ENSG00000134873	13	96085858	96232013	273	26	1151925	-1.0471	0.85246	CLDN10
ENSG00000134874	13	96230457	96296957	49	11	1151925	1.6977	0.044781	DZIP1
ENSG00000102580	13	96329393	96447243	88	16	1151925	3.2802	0.00051866	DNAJC3
ENSG00000102595	13	96453834	96705736	266	26	1151925	4.1498	1.6639e-05	UGGT2
ENSG00000185352	13	96743093	97485671	968	97	1151925	6.6561	1.4062e-11	HS6ST3
ENSG00000165621	13	97637973	97646984	6	1	1151925	-0.48195	0.68508	OXGR1
ENSG00000139793	13	97873688	98046374	133	24	1151925	2.7176	0.0032877	MBNL2
ENSG00000125249	13	98086476	98121382	23	3	1151925	1.3539	0.087886	RAP2A
ENSG00000065150	13	98605912	98676551	42	4	1151925	1.4972	0.067165	IPO5
ENSG00000152767	13	98794816	99102027	480	95	1151925	-1.1239	0.86947	FARP1
ENSG00000139797	13	98828039	98829519	1	1	1151925	-1.1622	0.87741	RNF113B
ENSG00000102572	13	99102455	99230194	116	21	1151925	2.2465	0.012336	STK24
ENSG00000088386	13	99336055	99404908	111	28	1151925	0.15217	0.43953	SLC15A1
ENSG00000088387	13	99445741	99738879	593	50	1151925	0.018502	0.49262	DOCK9
ENSG00000134882	13	99853028	100038688	319	29	1151925	-0.17458	0.56929	UBAC2
ENSG00000125245	13	99906968	99913998	12	5	1151925	0.51933	0.30176	GPR18
ENSG00000169508	13	99946784	99959659	19	7	1151925	-0.52536	0.70033	GPR183
ENSG00000125304	13	100153671	100216260	96	14	1151925	-0.48068	0.68463	TM9SF2
ENSG00000125246	13	100258919	100549387	481	84	1151925	1.4331	0.075912	CLYBL
ENSG00000139800	13	100615218	100624163	7	3	1151925	-0.10102	0.54023	ZIC5
ENSG00000043355	13	100634026	100639018	6	2	1151925	1.1017	0.1353	ZIC2
ENSG00000175198	13	100741269	101182686	367	48	1151925	3.1235	0.00089363	PCCA
ENSG00000134864	13	101183810	101241782	64	6	1151925	4.0695	2.3556e-05	GGACT
ENSG00000125247	13	101256181	101327347	83	7	1151925	2.3657	0.0089977	TMTC4
ENSG00000102452	13	101706130	102068843	663	101	1151925	2.3351	0.0097685	NALCN
ENSG00000198542	13	102104966	102375456	385	48	1151925	0.62699	0.26533	ITGBL1
ENSG00000102466	13	102372134	103054124	827	126	1151925	1.2494	0.10576	FGF14
ENSG00000134900	13	103249353	103331521	84	8	1151925	0.44922	0.32664	TPP2
ENSG00000139780	13	103338094	103346854	12	3	1151925	-0.022977	0.50917	METTL21C
ENSG00000175820	13	103381801	103389159	8	3	1151925	2.2392	0.012572	CCDC168
ENSG00000151287	13	103418340	103426161	8	5	1151925	0.026881	0.48928	TEX30
ENSG00000134901	13	103436631	103451357	32	5	1151925	-0.71514	0.76274	KDELC1
ENSG00000134897	13	103451399	103493885	73	12	1151925	-0.74935	0.77318	BIVM
ENSG00000270181	13	103459704	103524748	99	16	1151925	-1.1857	0.88213	BIVM-ERCC5
ENSG00000134899	13	103497194	103528345	50	8	1151925	-1.5566	0.94021	ERCC5
ENSG00000125255	13	103696350	103719196	134	23	1151925	0.29785	0.38291	SLC10A2
ENSG00000182346	13	106118216	106143383	6	2	1151925	0.60164	0.27371	DAOA
ENSG00000125266	13	107142079	107187462	34	11	1151925	2.7905	0.0026313	EFNB2
ENSG00000134884	13	107194021	107220512	8	5	1151925	1.4744	0.070191	ARGLU1
ENSG00000204442	13	107820883	108519083	1056	163	1151925	2.1847	0.014455	FAM155A
ENSG00000174405	13	108859787	108870716	9	3	1151925	-0.37966	0.6479	LIG4
ENSG00000139826	13	108870727	108886603	10	2	1151925	-0.0032135	0.50128	ABHD13
ENSG00000102524	13	108903588	108960832	24	12	1151925	1.9628	0.024837	TNFSF13B
ENSG00000041515	13	109248500	109860355	1161	144	1151925	1.9191	0.027488	MYO16
ENSG00000185950	13	110406184	110438915	50	9	1151925	0.075422	0.46994	IRS2
ENSG00000187498	13	110801318	110959496	351	68	1151925	-1.1594	0.87685	COL4A1
ENSG00000134871	13	110958159	111165374	459	100	1151925	0.041103	0.48361	COL4A2
ENSG00000139832	13	111175417	111214080	99	18	1151925	1.1593	0.12317	RAB20
ENSG00000213995	13	111267881	111292340	54	6	1151925	1.2907	0.098411	CARKD
ENSG00000134905	13	111293759	111365950	174	17	1151925	2.9312	0.0016881	CARS2
ENSG00000153487	13	111365083	111373421	10	3	1151925	3.2392	0.00059935	ING1
ENSG00000088448	13	111530887	111567416	46	8	1151925	3.7013	0.00010723	ANKRD10
ENSG00000102606	13	111766906	111958084	369	54	1151925	2.2945	0.010881	ARHGEF7
ENSG00000153495	13	111968531	111996596	88	16	1151925	1.7491	0.040141	TEX29
ENSG00000204398	13	112240548	112324955	67	13	1151925	-0.76034	0.77648	RP11-65D24.2
ENSG00000182968	13	112721913	112726020	1	1	1151925	0.53658	0.29578	SOX1
ENSG00000153498	13	113030633	113089003	163	20	1151925	3.5429	0.0001979	SPACA7
ENSG00000126216	13	113139325	113242481	162	10	1151925	0.57852	0.28146	TUBGCP3
ENSG00000197595	13	113301358	113338811	77	15	1151925	-1.7627	0.96103	C13orf35
ENSG00000068650	13	113344643	113541482	131	33	1151925	-0.14447	0.55743	ATP11A
ENSG00000126217	13	113548692	113754053	298	65	1151925	0.11383	0.45469	MCF2L
ENSG00000268130	13	113755563	113756608	1	1	1151925	-0.036486	0.51455	AL137002.1
ENSG00000057593	13	113760105	113774995	16	4	1151925	-1.9453	0.97413	F7
ENSG00000126218	13	113777128	113803843	25	8	1151925	0.33372	0.36929	F10
ENSG00000126231	13	113812968	113826694	19	2	1151925	-0.13279	0.55282	PROZ
ENSG00000126226	13	113831891	113863029	9	2	1151925	-0.70271	0.75888	PCID2
ENSG00000139842	13	113862552	113919399	51	3	1151925	-0.55702	0.71124	CUL4A
ENSG00000185896	13	113951556	113977987	2	1	1151925	-1.1006	0.86446	LAMP1
ENSG00000139835	13	113978505	114018446	40	9	1151925	-0.22967	0.59083	GRTP1
ENSG00000153531	13	114076260	114107839	55	16	1151925	0.51837	0.3021	ADPRHL1
ENSG00000150401	13	114110134	114145267	58	11	1151925	0.37228	0.35484	DCUN1D2
ENSG00000150403	13	114145310	114204542	334	13	1151925	-0.46462	0.6789	TMCO3
ENSG00000198176	13	114239013	114295785	37	4	1151925	-1.2688	0.89774	TFDP1
ENSG00000186009	13	114303119	114312501	1	1	1151925	0.27192	0.39284	ATP4B
ENSG00000185974	13	114321470	114440708	3	1	1151925	-1.0613	0.85572	GRK1
ENSG00000176281	14	20388741	20389818	2	1	1151925	0.4771	0.31665	OR4K5
ENSG00000155249	14	20403767	20404842	1	1	1151925	0.32936	0.37094	OR4K1
ENSG00000169488	14	20443603	20444818	8	2	1151925	0.86057	0.19474	OR4K15
ENSG00000176246	14	20528204	20529142	9	2	1151925	0.055749	0.47777	OR4L1
ENSG00000176230	14	20585566	20586597	2	1	1151925	-1.7944	0.96362	OR4K17
ENSG00000196832	14	20665495	20666605	5	2	1151925	1.4734	0.070327	OR11G2
ENSG00000176219	14	20691791	20692964	8	2	1151925	0.48965	0.31219	OR11H6
ENSG00000176198	14	20710898	20711979	3	2	1151925	-1.1956	0.88407	OR11H4
ENSG00000136319	14	20724717	20774153	76	17	1151925	0.3961	0.34602	TTC5
ENSG00000100814	14	20779527	20801471	59	11	1151925	-0.18457	0.57322	CCNB1IP1
ENSG00000129484	14	20811741	20826064	41	6	1151925	0.33847	0.36751	PARP2
ENSG00000129566	14	20833826	20881588	100	16	1151925	-1.0058	0.84274	TEP1
ENSG00000185271	14	20896970	20903801	10	4	1151925	-0.73834	0.76985	KLHL33
ENSG00000092094	14	20914570	20923264	12	3	1151925	-0.17263	0.56853	OSGEP
ENSG00000100823	14	20923350	20925927	3	2	1151925	-0.58325	0.72014	APEX1
ENSG00000198805	14	20937113	20945253	15	3	1151925	1.1315	0.12893	PNP
ENSG00000182545	14	20973696	20979328	5	2	1151925	-2.134	0.98358	RNASE10
ENSG00000188655	14	21024252	21029090	9	4	1151925	0.64151	0.2606	RNASE9
ENSG00000259060	14	21051051	21077954	46	16	1151925	-1.3389	0.90969	RNASE11
ENSG00000173464	14	21051054	21078043	46	16	1151925	-1.3389	0.90969	RNASE11
ENSG00000181803	14	21108855	21109850	5	1	1151925	-0.31156	0.62231	OR6S1
ENSG00000258818	14	21152259	21168761	41	8	1151925	0.063454	0.4747	RNASE4
ENSG00000214274	14	21152336	21167130	39	8	1151925	0.11248	0.45522	ANG
ENSG00000259171	14	21152746	21168735	35	8	1151925	0.21282	0.41573	AL163636.6
ENSG00000181562	14	21214051	21216539	14	4	1151925	-0.44899	0.67328	EDDM3A
ENSG00000181552	14	21236586	21239107	13	3	1151925	0.78765	0.21545	EDDM3B
ENSG00000169413	14	21249210	21250626	2	1	1151925	0.34095	0.36657	RNASE6
ENSG00000169385	14	21423611	21424595	1	1	1151925	0.97639	0.16444	RNASE2
ENSG00000165792	14	21457929	21465189	8	3	1151925	-1.344	0.91052	METTL17
ENSG00000165794	14	21467414	21470030	6	3	1151925	-0.22319	0.5883	SLC39A2
ENSG00000165795	14	21484922	21539031	70	28	1151925	-1.4407	0.92516	NDRG2
ENSG00000179636	14	21492268	21504435	36	13	1151925	-0.49253	0.68883	TPPP2
ENSG00000255472	14	21500977	21502054	7	2	1151925	0.13659	0.44568	RP11-998D10.1
ENSG00000206150	14	21500979	21502944	10	4	1151925	-0.29666	0.61664	RNASE13
ENSG00000165799	14	21510385	21512393	5	2	1151925	-2.3471	0.99054	RNASE7
ENSG00000173431	14	21525981	21526614	2	1	1151925	0.23548	0.40692	RNASE8
ENSG00000165801	14	21538429	21558399	28	5	1151925	-1.2756	0.89894	ARHGEF40
ENSG00000165804	14	21558205	21572881	3	1	1151925	0.013032	0.4948	ZNF219
ENSG00000169327	14	21623026	21624222	2	1	1151925	0.82892	0.20357	OR5AU1
ENSG00000092199	14	21677295	21737653	60	6	1151925	0.65668	0.25569	HNRNPC
ENSG00000092200	14	21756098	21819460	78	13	1151925	1.3646	0.086192	RPGRIP1
ENSG00000092201	14	21819631	21852425	8	3	1151925	1.7748	0.037969	SUPT16H
ENSG00000100888	14	21853353	21924285	89	10	1151925	2.1149	0.017218	CHD8
ENSG00000129472	14	21927179	21945132	43	5	1151925	2.9529	0.0015742	RAB2B
ENSG00000092203	14	21944756	21967319	45	6	1151925	1.3816	0.083542	TOX4
ENSG00000165819	14	21966277	21979517	14	3	1151925	0.49635	0.30982	METTL3
ENSG00000165821	14	21989232	22005350	11	3	1151925	1.3237	0.092801	SALL2
ENSG00000169208	14	22037934	22038875	3	2	1151925	1.3848	0.083064	OR10G3
ENSG00000255582	14	22101992	22103096	1	1	1151925	-1.0314	0.84881	OR10G2
ENSG00000221977	14	22133297	22134238	1	1	1151925	0.78867	0.21515	OR4E2
ENSG00000129562	14	23033805	23058175	97	4	1151925	1.3665	0.085894	DAD1
ENSG00000100439	14	23067146	23081265	19	8	1151925	-0.72073	0.76446	ABHD4
ENSG00000255804	14	23102673	23103716	12	3	1151925	-1.4693	0.92913	OR6J1
ENSG00000155463	14	23235731	23241007	8	3	1151925	1.2609	0.10367	OXA1L
ENSG00000155465	14	23242431	23299029	137	21	1151925	1.9313	0.02672	SLC7A7
ENSG00000215306	14	23286463	23291750	9	3	1151925	0.89706	0.18484	AL135998.1
ENSG00000172590	14	23299088	23304246	12	3	1151925	-0.85331	0.80326	MRPL52
ENSG00000157227	14	23305766	23318236	11	4	1151925	1.116	0.13222	MMP14
ENSG00000197324	14	23340822	23350789	2	1	1151925	-2.0841	0.98142	LRP10
ENSG00000139890	14	23352374	23356895	6	3	1151925	-0.10898	0.54339	REM2
ENSG00000100461	14	23369854	23388393	15	7	1151925	0.25714	0.39854	RBM23
ENSG00000100462	14	23389720	23398794	4	2	1151925	0.68139	0.24781	PRMT5
ENSG00000092036	14	23415437	23426370	8	3	1151925	-0.17529	0.56957	HAUS4
ENSG00000259132	14	23415479	23451467	18	7	1151925	0.67125	0.25103	RP11-298I3.5
ENSG00000129474	14	23440383	23451851	6	4	1151925	0.62132	0.26719	AJUBA
ENSG00000100802	14	23456110	23479375	11	4	1151925	0.41938	0.33747	C14orf93
ENSG00000100804	14	23485752	23504439	18	5	1151925	0.93014	0.17615	PSMB5
ENSG00000139880	14	23516271	23526747	9	4	1151925	0.88161	0.189	CDH24
ENSG00000100813	14	23527773	23564823	29	7	1151925	0.036948	0.48526	ACIN1
ENSG00000179933	14	23563974	23569665	12	3	1151925	0.30036	0.38195	C14orf119
ENSG00000092067	14	23586513	23588825	4	2	1151925	-0.83245	0.79742	CEBPE
ENSG00000092068	14	23594504	23652883	66	18	1151925	-0.40469	0.65715	SLC7A8
ENSG00000215277	14	23654525	23742686	159	24	1151925	-2.6757	0.99627	C14orf164
ENSG00000215271	14	23741666	23768656	14	6	1151925	0.32988	0.37075	HOMEZ
ENSG00000235194	14	23764852	23772057	3	2	1151925	0.61046	0.27078	PPP1R3E
ENSG00000129473	14	23767999	23780968	7	3	1151925	0.88503	0.18807	BCL2L2
ENSG00000258643	14	23776044	23794578	17	5	1151925	0.87639	0.19041	BCL2L2-PABPN1
ENSG00000100836	14	23790498	23795394	5	3	1151925	0.73129	0.2323	PABPN1
ENSG00000268702	14	23790839	23791484	2	1	1151925	0.1652	0.43439	AL049829.1
ENSG00000092096	14	23815515	23822121	4	1	1151925	-0.50312	0.69256	SLC22A17
ENSG00000100842	14	23825611	23834961	11	2	1151925	-1.2231	0.88934	EFS
ENSG00000166090	14	23842018	23845612	3	2	1151925	-1.1157	0.86772	IL25
ENSG00000166091	14	23846017	23848981	1	1	1151925	2.005	0.022483	CMTM5
ENSG00000197616	14	23851199	23877486	19	6	1151925	-0.77487	0.78079	MYH6
ENSG00000092054	14	23881947	23904927	25	6	1151925	1.7098	0.043652	MYH7
ENSG00000129460	14	23938897	23979071	60	8	1151925	2.4529	0.0070847	NGDN
ENSG00000136367	14	23990066	24025401	18	5	1151925	0.42943	0.3338	ZFHX2
ENSG00000259431	14	24025216	24029480	2	1	1151925	-0.26782	0.60558	THTPA
ENSG00000213983	14	24028774	24037279	2	1	1151925	-0.91389	0.81961	AP1G2
ENSG00000092051	14	24037244	24048009	1	1	1151925	1.9267	0.027008	JPH4
ENSG00000100867	14	24099324	24114848	2	1	1151925	0.94438	0.17249	DHRS2
ENSG00000197775	14	24407940	24409196	3	1	1151925	1.6384	0.050669	DHRS4-AS1
ENSG00000157326	14	24422795	24438488	24	2	1151925	2.0472	0.020319	DHRS4
ENSG00000187630	14	24439148	24475617	10	3	1151925	0.39766	0.34544	DHRS4L2
ENSG00000186648	14	24521206	24538937	13	6	1151925	2.4623	0.0069025	LRRC16B
ENSG00000100884	14	24540046	24547309	4	2	1151925	0.50383	0.30719	CPNE6
ENSG00000129535	14	24549316	24584223	29	9	1151925	-0.15236	0.56055	NRL
ENSG00000100889	14	24563262	24579807	16	5	1151925	-0.79251	0.78597	PCK2
ENSG00000100897	14	24583404	24594451	17	4	1151925	0.00050729	0.4998	DCAF11
ENSG00000259371	14	24590560	24601038	18	2	1151925	0.6152	0.26921	RP11-468E2.6
ENSG00000139914	14	24600484	24602058	2	1	1151925	1.3368	0.09065	FITM1
ENSG00000092010	14	24605367	24608176	3	1	1151925	-0.40476	0.65717	PSME1
ENSG00000100908	14	24608174	24610797	3	1	1151925	0.62614	0.26561	EMC9
ENSG00000100911	14	24612574	24616779	4	2	1151925	0.51601	0.30292	PSME2
ENSG00000092098	14	24615892	24629870	4	2	1151925	-0.11599	0.54617	RNF31
ENSG00000259529	14	24620427	24636611	2	1	1151925	0.1765	0.42995	RP11-468E2.4
ENSG00000213928	14	24630262	24635774	2	1	1151925	0.1765	0.42995	IRF9
ENSG00000100918	14	24641062	24649463	6	1	1151925	0.41882	0.33768	REC8
ENSG00000196497	14	24649425	24658170	11	4	1151925	-1.4541	0.92704	IPO4
ENSG00000259522	14	24649601	24659622	11	4	1151925	-1.4541	0.92704	RP11-468E2.2
ENSG00000100926	14	24658349	24682679	14	5	1151925	1.4379	0.075227	TM9SF1
ENSG00000254692	14	24658363	24682679	14	5	1151925	1.4379	0.075227	TM9SF1
ENSG00000139908	14	24674903	24677568	1	1	1151925	0.38913	0.34859	TSSK4
ENSG00000254505	14	24678789	24683075	4	2	1151925	1.5988	0.05493	CHMP4A
ENSG00000255526	14	24683161	24701558	5	3	1151925	-0.43599	0.66858	NEDD8-MDP1
ENSG00000129559	14	24686058	24701660	5	3	1151925	-0.43599	0.66858	NEDD8
ENSG00000100938	14	24701628	24708448	2	1	1151925	1.9409	0.026134	GMPR2
ENSG00000092295	14	24718320	24733638	6	3	1151925	0.64064	0.26088	TGM1
ENSG00000100949	14	24734744	24740945	4	1	1151925	1.2525	0.10519	RABGGTA
ENSG00000157379	14	24759804	24769039	15	3	1151925	0.6128	0.27001	DHRS1
ENSG00000196943	14	24769068	24778330	12	3	1151925	0.79242	0.21406	NOP9
ENSG00000136305	14	24774302	24780636	4	1	1151925	-0.1452	0.55772	CIDEB
ENSG00000213906	14	24774940	24781259	4	1	1151925	-0.1452	0.55772	LTB4R2
ENSG00000272658	14	24778161	24781252	1	1	1151925	-2.3451	0.99049	LTB4R2
ENSG00000129467	14	24787555	24804299	13	5	1151925	-2.0799	0.98123	ADCY4
ENSG00000258973	14	24801516	24806588	5	3	1151925	-0.067365	0.52685	RP11-934B9.3
ENSG00000129465	14	24805227	24809251	14	3	1151925	-0.36631	0.64293	RIPK3
ENSG00000100968	14	24834879	24848810	23	7	1151925	1.3522	0.088149	NFATC4
ENSG00000205978	14	24867992	24888494	26	11	1151925	1.8987	0.028799	NYNRIN
ENSG00000139899	14	24895738	24900160	8	3	1151925	-1.3393	0.90976	CBLN3
ENSG00000100441	14	24898492	24910540	40	5	1151925	-1.9225	0.97273	KHNYN
ENSG00000100445	14	24908972	24912111	17	2	1151925	-0.90292	0.81672	SDR39U1
ENSG00000258744	14	24970800	24977894	16	5	1151925	-0.26962	0.60627	RP11-80A15.1
ENSG00000092009	14	24974559	24977471	7	3	1151925	-0.66967	0.74847	CMA1
ENSG00000100448	14	25042728	25045466	3	1	1151925	-1.8186	0.96552	CTSG
ENSG00000100450	14	25075686	25078905	1	1	1151925	-1.2982	0.90289	GZMH
ENSG00000100453	14	25100160	25103473	15	2	1151925	1.1403	0.12709	GZMB
ENSG00000168952	14	25278862	25519503	403	55	1151925	1.3536	0.087925	STXBP6
ENSG00000139910	14	26912299	27066960	90	7	1151925	1.3863	0.082822	NOVA1
ENSG00000186960	14	29241910	29282493	27	9	1151925	2.2561	0.012033	C14orf23
ENSG00000184304	14	30045687	30661104	684	93	1151925	0.34354	0.3656	PRKD1
ENSG00000092140	14	31028329	31089269	37	6	1151925	0.8659	0.19327	G2E3
ENSG00000092108	14	31091318	31205018	134	17	1151925	-0.2003	0.57938	SCFD1
ENSG00000100473	14	31343720	31364271	5	3	1151925	0.73614	0.23082	COCH
ENSG00000196792	14	31363005	31495607	112	14	1151925	1.2709	0.10188	STRN3
ENSG00000100478	14	31494312	31562818	59	10	1151925	1.7772	0.037766	AP4S1
ENSG00000092148	14	31569318	31677010	41	5	1151925	1.2697	0.10209	HECTD1
ENSG00000129493	14	31760994	31889788	59	8	1151925	2.1856	0.014423	HEATR5A
ENSG00000203546	14	31803518	31926647	85	12	1151925	1.7952	0.03631	RP11-176H8.1
ENSG00000129480	14	31915242	31926716	7	3	1151925	-0.44977	0.67356	DTD2
ENSG00000151413	14	31959162	32330430	685	39	1151925	0.39881	0.34502	NUBPL
ENSG00000258474	14	32414059	32419588	22	3	1151925	1.309	0.095267	RP11-187E13.1
ENSG00000258386	14	32476108	32487891	6	3	1151925	2.7669	0.0028298	RP11-187E13.2
ENSG00000100852	14	32545320	32628934	18	9	1151925	0.75362	0.22554	ARHGAP5
ENSG00000151320	14	32798479	33300567	703	123	1151925	2.0476	0.020299	AKAP6
ENSG00000151322	14	33404139	34273382	1015	208	1151925	1.8355	0.033219	NPAS3
ENSG00000129521	14	34393437	34931980	857	133	1151925	1.455	0.072835	EGLN3
ENSG00000165389	14	34901995	34931562	75	9	1151925	1.7338	0.041479	SPTSSA
ENSG00000129518	14	34985135	35008916	22	4	1151925	-0.019877	0.50793	EAPP
ENSG00000129515	14	35030300	35099389	69	10	1151925	0.84988	0.1977	SNX6
ENSG00000165410	14	35179593	35184029	6	2	1151925	-1.2085	0.88657	CFL2
ENSG00000198604	14	35221937	35344853	265	24	1151925	1.4167	0.078291	BAZ1A
ENSG00000100883	14	35451163	35498773	162	14	1151925	2.9667	0.0015051	SRP54
ENSG00000151327	14	35514113	35582336	214	24	1151925	3.6922	0.00011117	FAM177A1
ENSG00000092020	14	35554673	35591723	118	15	1151925	3.1114	0.00093097	PPP2R3C
ENSG00000100890	14	35591052	35743271	345	33	1151925	3.6885	0.00011278	KIAA0391
ENSG00000258790	14	35591755	35786680	448	37	1151925	3.5298	0.00020796	KIAA0391
ENSG00000100902	14	35747839	35786699	95	11	1151925	2.7887	0.0026462	PSMA6
ENSG00000100906	14	35870717	35873955	7	3	1151925	0.76359	0.22256	NFKBIA
ENSG00000174373	14	36007558	36278510	190	12	1151925	1.1249	0.13033	RALGAPA1
ENSG00000100916	14	36295524	36401531	79	13	1151925	1.5875	0.056199	BRMS1L
ENSG00000151332	14	36767770	36789882	23	3	1151925	0.049928	0.48009	MBIP
ENSG00000229415	14	36942493	36983034	21	7	1151925	1.5314	0.062831	SFTA3
ENSG00000136352	14	36985602	36990354	4	2	1151925	-0.20235	0.58018	NKX2-1
ENSG00000136327	14	37049784	37051812	2	1	1151925	-0.43515	0.66827	NKX2-8
ENSG00000198807	14	37126773	37148920	28	7	1151925	-0.78676	0.78429	PAX9
ENSG00000183032	14	37147636	37642071	677	78	1151925	0.36837	0.3563	SLC25A21
ENSG00000258708	14	37641093	37643016	3	1	1151925	2.132	0.016504	SLC25A21-AS1
ENSG00000151338	14	37667118	38021566	293	19	1151925	-0.010079	0.50402	MIPOL1
ENSG00000129514	14	38059189	38069245	19	6	1151925	1.0158	0.15487	FOXA1
ENSG00000139865	14	38065052	38510647	586	55	1151925	2.0852	0.018527	TTC6
ENSG00000139874	14	38677204	38682272	6	2	1151925	-0.23857	0.59428	SSTR1
ENSG00000100934	14	39501123	39578850	113	16	1151925	0.55439	0.28966	SEC23A
ENSG00000092208	14	39583427	39606177	56	12	1151925	1.4007	0.080653	GEMIN2
ENSG00000182400	14	39617015	39639736	34	6	1151925	1.0493	0.14702	TRAPPC6B
ENSG00000100941	14	39644387	39652422	10	3	1151925	0.5278	0.29882	PNN
ENSG00000150526	14	39699435	39722859	23	4	1151925	0.55887	0.28813	MIA2
ENSG00000258941	14	39703106	39820397	103	13	1151925	0.77831	0.21819	RP11-407N17.3
ENSG00000150527	14	39734488	39856156	78	9	1151925	0.79187	0.21422	CTAGE5
ENSG00000165355	14	39866873	39901704	44	6	1151925	1.2939	0.097854	FBXO33
ENSG00000165379	14	42076773	42373752	404	47	1151925	4.3707	6.1932e-06	LRFN5
ENSG00000189139	14	44973545	44976482	5	2	1151925	0.73888	0.22999	FSCB
ENSG00000179476	14	45366498	45376460	3	1	1151925	0.12424	0.45056	C14orf28
ENSG00000179454	14	45393522	45511525	163	10	1151925	0.41053	0.34071	KLHL28
ENSG00000198718	14	45431411	45543634	145	10	1151925	0.31038	0.37813	FAM179B
ENSG00000185246	14	45553302	45585485	35	4	1151925	-0.41986	0.66271	PRPF39
ENSG00000100442	14	45584803	45604522	14	4	1151925	-0.0084556	0.50337	FKBP3
ENSG00000187790	14	45605143	45670093	85	12	1151925	0.31898	0.37487	FANCM
ENSG00000129534	14	45672393	45722743	60	8	1151925	0.36702	0.3568	MIS18BP1
ENSG00000139915	14	47308826	48144157	1226	90	1151925	0.45158	0.32578	MDGA2
ENSG00000272781	14	47311134	48143999	1224	88	1151925	0.41322	0.33972	MDGA2
ENSG00000213741	14	50043390	50065408	34	4	1151925	0.51368	0.30374	RPS29
ENSG00000253459	14	50064193	50065882	5	2	1151925	1.1864	0.11773	AL139099.1
ENSG00000165501	14	50065415	50081390	39	5	1151925	0.957	0.16928	LRR1
ENSG00000165502	14	50085237	50087403	6	2	1151925	0.85377	0.19661	RPL36AL
ENSG00000168282	14	50087489	50090198	1	1	1151925	-0.039314	0.51568	MGAT2
ENSG00000165506	14	50091892	50101948	24	3	1151925	0.86907	0.19241	DNAAF2
ENSG00000100479	14	50110273	50155140	68	4	1151925	1.4609	0.072028	POLE2
ENSG00000197776	14	50159823	50219870	20	4	1151925	0.44548	0.32799	KLHDC1
ENSG00000165516	14	50234326	50249909	6	1	1151925	-2.1153	0.9828	KLHDC2
ENSG00000165525	14	50249997	50319921	13	3	1151925	0.22651	0.4104	NEMF
ENSG00000165527	14	50359810	50361490	1	1	1151925	-0.013379	0.50534	ARF6
ENSG00000214900	14	50448430	50474238	42	8	1151925	-0.91486	0.81987	C14orf182
ENSG00000168260	14	50550369	50559361	8	2	1151925	-1.7569	0.96053	C14orf183
ENSG00000100483	14	50575350	50583318	28	6	1151925	0.051796	0.47935	VCPKMT
ENSG00000100485	14	50583847	50698276	166	12	1151925	0.094181	0.46248	SOS2
ENSG00000087299	14	50704281	50779266	102	8	1151925	0.23503	0.40709	L2HGDH
ENSG00000125375	14	50779044	50802276	49	3	1151925	0.39133	0.34778	ATP5S
ENSG00000100490	14	50796310	50883179	120	23	1151925	0.7699	0.22068	CDKL1
ENSG00000012983	14	50885219	51027844	137	15	1151925	1.3278	0.09213	MAP4K5
ENSG00000198513	14	50999227	51099786	81	10	1151925	1.333	0.091274	ATL1
ENSG00000151748	14	51098776	51135049	60	9	1151925	1.0437	0.14831	SAV1
ENSG00000100503	14	51186481	51297839	141	30	1151925	1.1301	0.12921	NIN
ENSG00000100504	14	51324609	51411454	92	17	1151925	1.8991	0.028778	PYGL
ENSG00000131969	14	51338878	51371688	22	5	1151925	-0.97668	0.83564	ABHD12B
ENSG00000100505	14	51441980	51562779	342	52	1151925	1.9458	0.025841	TRIM9
ENSG00000125378	14	54416454	54425479	5	2	1151925	-0.49518	0.68976	BMP4
ENSG00000100526	14	54863567	54886936	10	3	1151925	-0.53446	0.70349	CDKN3
ENSG00000100528	14	54893654	54908149	23	4	1151925	-1.3176	0.90617	CNIH1
ENSG00000197045	14	54941202	54955914	6	2	1151925	-0.94767	0.82835	GMFB
ENSG00000100532	14	54976530	55005567	27	5	1151925	0.40207	0.34381	CGRRF1
ENSG00000020577	14	55033815	55260033	215	68	1151925	-0.79026	0.78531	SAMD4A
ENSG00000131979	14	55308726	55369570	135	16	1151925	0.050407	0.4799	GCH1
ENSG00000198554	14	55405668	55493823	91	10	1151925	1.1189	0.1316	WDHD1
ENSG00000180008	14	55493948	55516206	1	1	1151925	-1.2736	0.8986	SOCS4
ENSG00000168175	14	55518349	55536910	4	2	1151925	1.253	0.10511	MAPK1IP1L
ENSG00000131981	14	55590828	55612126	23	4	1151925	2.7102	0.0033616	LGALS3
ENSG00000126787	14	55614830	55658396	56	8	1151925	2.6256	0.0043254	DLGAP5
ENSG00000178974	14	55738021	55828636	134	8	1151925	2.2387	0.012588	FBXO34
ENSG00000126775	14	55833110	55878576	52	1	1151925	2.4052	0.0080812	ATG14
ENSG00000182521	14	55880259	55923444	79	7	1151925	4.2956	8.7096e-06	TBPL2
ENSG00000126777	14	56025790	56168244	235	7	1151925	1.1014	0.13535	KTN1
ENSG00000139946	14	56584532	56768244	305	12	1151925	0.52334	0.30037	PELI2
ENSG00000070269	14	56955072	57117324	190	35	1151925	-0.18399	0.57299	TMEM260
ENSG00000259133	14	57115683	57197253	59	14	1151925	-0.032402	0.51292	RP11-1085N6.3
ENSG00000165588	14	57267425	57277197	1	1	1151925	0.18605	0.4262	OTX2
ENSG00000070367	14	57670518	57735726	10	6	1151925	-0.042779	0.51706	EXOC5
ENSG00000212928	14	57671888	57673291	1	1	1151925	1.1665	0.12171	AL391152.1
ENSG00000053770	14	57735627	57756797	5	3	1151925	0.85391	0.19658	AP5M1
ENSG00000139977	14	57857262	57882635	13	5	1151925	0.60066	0.27403	NAA30
ENSG00000100557	14	57936019	57960585	15	4	1151925	-0.63207	0.73633	C14orf105
ENSG00000151812	14	58030640	58448912	755	99	1151925	-0.85017	0.80239	SLC35F4
ENSG00000139971	14	58466453	58764857	265	39	1151925	2.1524	0.015682	C14orf37
ENSG00000131966	14	58666798	58701750	9	3	1151925	2.3769	0.0087287	ACTR10
ENSG00000100567	14	58711549	58738730	2	1	1151925	1.531	0.062886	PSMA3
ENSG00000268466	14	58754751	58755865	1	1	1151925	0.5644	0.28624	AL132989.1
ENSG00000032219	14	58765103	58840605	28	9	1151925	5.9472	1.3635e-09	ARID4A
ENSG00000100575	14	58875212	58894332	4	1	1151925	0.61388	0.26965	TIMM9
ENSG00000100578	14	58894103	59015216	53	13	1151925	0.98579	0.16212	KIAA0586
ENSG00000165617	14	59100685	59115039	16	4	1151925	1.3162	0.094061	DACT1
ENSG00000100592	14	59655364	59838123	332	32	1151925	0.37108	0.35529	DAAM1
ENSG00000181619	14	59895740	59932060	41	11	1151925	-0.20987	0.58311	GPR135
ENSG00000126790	14	59927081	59951148	58	8	1151925	0.60312	0.27321	L3HYPDH
ENSG00000050130	14	59951161	59972128	53	5	1151925	0.77509	0.21914	JKAMP
ENSG00000151838	14	59971257	60043549	159	13	1151925	1.1715	0.1207	CCDC175
ENSG00000139970	14	60062694	60337684	278	27	1151925	4.4739	3.8409e-06	RTN1
ENSG00000131951	14	60386431	60530277	61	10	1151925	1.5603	0.059348	LRRC9
ENSG00000126773	14	60558629	60635851	156	4	1151925	2.4664	0.0068242	PCNXL4
ENSG00000100612	14	60610838	60636574	57	2	1151925	2.3901	0.0084208	DHRS7
ENSG00000100614	14	60712470	60765805	79	7	1151925	1.9697	0.024436	PPM1A
ENSG00000179008	14	60863187	60982261	180	10	1151925	1.65	0.049472	C14orf39
ENSG00000184302	14	60975669	60979568	1	1	1151925	0.8164	0.20714	SIX6
ENSG00000126778	14	61110133	61124977	9	2	1151925	0.77533	0.21907	SIX1
ENSG00000100625	14	61176246	61191066	10	2	1151925	-0.68944	0.75473	SIX4
ENSG00000020426	14	61201460	61436671	75	20	1151925	0.53084	0.29776	MNAT1
ENSG00000126814	14	61438169	61448076	2	1	1151925	0.79435	0.2135	TRMT5
ENSG00000139974	14	61447832	61550451	47	9	1151925	-1.3067	0.90434	SLC38A6
ENSG00000027075	14	61654277	62017694	578	92	1151925	0.088714	0.46465	PRKCH
ENSG00000182107	14	61744088	61748558	8	4	1151925	0.007042	0.49719	TMEM30B
ENSG00000258989	14	61995846	62124682	142	37	1151925	-0.4009	0.65575	RP11-47I22.4
ENSG00000232774	14	62037258	62125414	91	22	1151925	0.15884	0.4369	RP11-47I22.3
ENSG00000100644	14	62162231	62214976	53	9	1151925	1.2257	0.11015	HIF1A
ENSG00000023608	14	62229075	62263146	3	1	1151925	1.2275	0.10981	SNAPC1
ENSG00000139973	14	62453803	62568431	236	42	1151925	1.9412	0.026119	SYT16
ENSG00000140015	14	63173287	63568755	375	57	1151925	0.044741	0.48216	KCNH5
ENSG00000126785	14	63670832	63759937	101	18	1151925	2.0066	0.022397	RHOJ
ENSG00000154001	14	63838075	64010092	317	27	1151925	0.66058	0.25444	PPP2R5E
ENSG00000140006	14	64063757	64108579	77	7	1151925	1.6046	0.054296	WDR89
ENSG00000126821	14	64150932	64194757	44	5	1151925	-0.42509	0.66461	SGPP1
ENSG00000054654	14	64319683	64693165	655	73	1151925	2.512	0.0060022	SYNE2
ENSG00000140009	14	64550950	64804830	430	58	1151925	1.5579	0.059628	ESR2
ENSG00000100714	14	64854749	64926722	121	16	1151925	0.85626	0.19593	MTHFD1
ENSG00000089775	14	64915824	64971931	81	7	1151925	-0.14479	0.55756	ZBTB25
ENSG00000179841	14	64932217	64941221	8	3	1151925	0.039987	0.48405	AKAP5
ENSG00000126804	14	64970430	65000408	69	6	1151925	-0.35051	0.63702	ZBTB1
ENSG00000126803	14	65002623	65009955	8	2	1151925	0.49003	0.31206	HSPA2
ENSG00000165807	14	65016620	65056098	52	11	1151925	0.32208	0.3737	PPP1R36
ENSG00000126822	14	65170820	65213610	40	7	1151925	-0.17898	0.57102	PLEKHG3
ENSG00000070182	14	65213002	65346601	386	56	1151925	1.3583	0.087191	SPTB
ENSG00000258289	14	65381079	65411309	88	8	1151925	1.2482	0.10598	CHURC1
ENSG00000125954	14	65381203	65528521	232	33	1151925	1.4852	0.06874	CHURC1-FNTB
ENSG00000257365	14	65381203	65529368	233	33	1151925	1.4771	0.069823	FNTB
ENSG00000176153	14	65405870	65409531	9	3	1151925	1.6029	0.054479	GPX2
ENSG00000139998	14	65412532	65439494	54	13	1151925	1.8399	0.032891	RAB15
ENSG00000125952	14	65472892	65569413	70	13	1151925	-1.093	0.8628	MAX
ENSG00000033170	14	65877310	66210839	177	25	1151925	-0.20857	0.58261	FUT8
ENSG00000258847	14	66424015	66471241	69	18	1151925	0.32261	0.37349	CTD-2014B16.3
ENSG00000171723	14	66974125	67648520	1126	24	1151925	0.44705	0.32742	GPHN
ENSG00000172717	14	67656110	67695267	81	9	1151925	1.1886	0.11729	FAM71D
ENSG00000072415	14	67707826	67802536	241	10	1151925	1.0915	0.13753	MPP5
ENSG00000100554	14	67761088	67826982	169	8	1151925	1.2792	0.10041	ATP6V1D
ENSG00000134001	14	67826714	67853233	53	8	1151925	1.4957	0.067365	EIF2S1
ENSG00000100558	14	67853700	67878917	69	11	1151925	0.53388	0.29671	PLEK2
ENSG00000198133	14	67913801	68000456	140	24	1151925	0.68907	0.24539	TMEM229B
ENSG00000054690	14	68000018	68056329	70	21	1151925	0.16157	0.43582	PLEKHH1
ENSG00000100564	14	68048672	68067004	16	4	1151925	0.16798	0.4333	PIGH
ENSG00000081181	14	68086515	68118437	54	9	1151925	2.6938	0.003532	ARG2
ENSG00000100568	14	68113792	68141548	49	9	1151925	2.8136	0.0024498	VTI1B
ENSG00000258466	14	68126537	68157084	53	11	1151925	2.8257	0.0023587	RP11-1012A1.4
ENSG00000072042	14	68143518	68162531	26	8	1151925	2.8589	0.0021257	RDH11
ENSG00000139988	14	68168603	68201169	88	11	1151925	2.8018	0.0025413	RDH12
ENSG00000072121	14	68194091	68283307	150	22	1151925	0.6992	0.24221	ZFYVE26
ENSG00000182185	14	68286496	69196935	988	115	1151925	0.34145	0.36638	RAD51B
ENSG00000185650	14	69254377	69263190	13	3	1151925	1.2327	0.10885	ZFP36L1
ENSG00000072110	14	69340860	69446157	204	37	1151925	0.94579	0.17213	ACTN1
ENSG00000139990	14	69517598	69619867	83	11	1151925	0.74542	0.22801	DCAF5
ENSG00000081177	14	69658228	69709075	25	9	1151925	1.8889	0.029453	EXD2
ENSG00000100626	14	69725994	69821183	134	25	1151925	0.83801	0.20101	GALNT16
ENSG00000100632	14	69846848	69865344	12	6	1151925	-2.3408	0.99038	ERH
ENSG00000029364	14	69864732	69929105	47	8	1151925	-1.3811	0.91638	SLC39A9
ENSG00000175985	14	69951409	69995215	76	16	1151925	-1.7015	0.95558	PLEKHD1
ENSG00000100647	14	70078313	70181859	69	12	1151925	-2.3193	0.98981	KIAA0247
ENSG00000100650	14	70193617	70238722	19	6	1151925	-0.13614	0.55415	SRSF5
ENSG00000100652	14	70242134	70264006	11	2	1151925	-0.3704	0.64446	SLC10A1
ENSG00000198732	14	70320848	70499083	317	67	1151925	-0.20008	0.57929	SMOC1
ENSG00000100678	14	70510934	70655787	401	54	1151925	2.2481	0.012283	SLC8A3
ENSG00000133983	14	70791798	70826448	65	12	1151925	0.89993	0.18408	COX16
ENSG00000213463	14	70838148	70883778	141	14	1151925	1.271	0.10187	SYNJ2BP
ENSG00000139985	14	70918874	70926622	23	6	1151925	1.4092	0.079389	ADAM21
ENSG00000134007	14	70989075	71001732	15	3	1151925	2.4176	0.0078106	ADAM20
ENSG00000133997	14	71047974	71067384	30	8	1151925	2.459	0.0069667	MED6
ENSG00000133985	14	71108504	71142077	27	11	1151925	0.12861	0.44883	TTC9
ENSG00000006432	14	71189243	71276251	229	28	1151925	0.68008	0.24823	MAP3K9
ENSG00000100731	14	71374122	71582099	203	18	1151925	0.95872	0.16885	PCNX
ENSG00000197555	14	71787166	72207946	233	17	1151925	0.70429	0.24063	SIPA1L1
ENSG00000182732	14	72399156	73030654	1052	132	1151925	1.94	0.026191	RGS6
ENSG00000257040	14	72456191	72458326	10	3	1151925	1.2161	0.11197	AC005477.1
ENSG00000205683	14	73086004	73360809	311	47	1151925	2.5066	0.0060951	DPF3
ENSG00000119599	14	73393040	73426411	60	8	1151925	1.613	0.053371	DCAF4
ENSG00000165861	14	73436159	73493920	120	10	1151925	1.6832	0.046171	ZFYVE1
ENSG00000119707	14	73525144	73588122	74	13	1151925	0.21038	0.41669	RBM25
ENSG00000080815	14	73603126	73690399	87	10	1151925	0.36149	0.35887	PSEN1
ENSG00000100767	14	73704205	73741348	37	9	1151925	1.0611	0.14432	PAPLN
ENSG00000133961	14	73741815	73930348	187	20	1151925	2.1301	0.01658	NUMB
ENSG00000187105	14	73945189	74025651	65	18	1151925	0.87244	0.19149	HEATR4
ENSG00000119673	14	74034324	74042357	4	2	1151925	1.5734	0.057812	ACOT2
ENSG00000177465	14	74058410	74063200	10	4	1151925	0.12873	0.44879	ACOT4
ENSG00000205669	14	74077649	74086592	7	4	1151925	1.5807	0.056975	ACOT6
ENSG00000119661	14	74111578	74170435	85	8	1151925	0.55633	0.28899	DNAL1
ENSG00000176903	14	74178494	74181128	3	2	1151925	1.4175	0.078172	PNMA1
ENSG00000156030	14	74181825	74256988	101	25	1151925	0.49935	0.30877	ELMSAN1
ENSG00000140043	14	74318547	74353530	64	8	1151925	1.532	0.062761	PTGR2
ENSG00000258653	14	74318674	74398981	147	11	1151925	1.5041	0.066284	RP5-1021I20.4
ENSG00000119725	14	74353320	74399214	87	9	1151925	1.4925	0.067786	ZNF410
ENSG00000156050	14	74398204	74417117	49	7	1151925	1.7296	0.04185	FAM161B
ENSG00000119723	14	74416629	74430373	33	7	1151925	1.2611	0.10363	COQ6
ENSG00000187097	14	74424713	74486102	135	12	1151925	0.84856	0.19806	ENTPD5
ENSG00000119636	14	74486056	74549566	89	5	1151925	0.028802	0.48851	CCDC176
ENSG00000119711	14	74523553	74551196	45	3	1151925	0.10878	0.45669	ALDH6A1
ENSG00000205659	14	74551499	74667936	37	9	1151925	-0.020313	0.5081	LIN52
ENSG00000119614	14	74706175	74729441	57	8	1151925	1.6854	0.045955	VSX2
ENSG00000119688	14	74752126	74769759	14	2	1151925	0.7217	0.23524	ABCD4
ENSG00000133980	14	74769772	74826711	70	15	1151925	0.30603	0.37979	VRTN
ENSG00000183379	14	74872596	74892805	30	7	1151925	1.0282	0.15192	SYNDIG1L
ENSG00000119655	14	74942895	74960880	37	4	1151925	0.6815	0.24778	NPC2
ENSG00000165898	14	74960423	74963809	7	2	1151925	-0.15094	0.55999	ISCA2
ENSG00000119681	14	74964873	75079306	137	23	1151925	1.0667	0.14306	LTBP2
ENSG00000119682	14	75120140	75179818	40	5	1151925	-2.1041	0.98231	AREL1
ENSG00000214670	14	75158879	75179800	20	2	1151925	-1.4973	0.93284	AC007956.1
ENSG00000119616	14	75179847	75203394	14	3	1151925	-0.3309	0.62964	FCF1
ENSG00000119596	14	75230069	75322244	111	11	1151925	-0.43999	0.67003	YLPM1
ENSG00000119608	14	75319736	75330537	16	4	1151925	-0.22587	0.58935	PROX2
ENSG00000119689	14	75348594	75370448	44	6	1151925	0.077815	0.46899	DLST
ENSG00000198208	14	75370657	75390099	32	6	1151925	0.58084	0.28067	RPS6KL1
ENSG00000119630	14	75408537	75422487	6	2	1151925	-1.6296	0.94841	PGF
ENSG00000119718	14	75469614	75476292	7	2	1151925	-1.6529	0.95082	EIF2B2
ENSG00000119684	14	75480467	75518235	41	4	1151925	-1.1123	0.867	MLH3
ENSG00000119640	14	75519924	75536186	21	3	1151925	-2.0468	0.97966	ACYP1
ENSG00000119703	14	75530873	75545126	21	3	1151925	-2.9643	0.99848	ZC2HC1C
ENSG00000119638	14	75548822	75594047	59	4	1151925	-3.1573	0.9992	NEK9
ENSG00000170348	14	75598173	75643334	46	5	1151925	-0.59984	0.72569	TMED10
ENSG00000258740	14	75705319	75735986	8	2	1151925	1.1672	0.12157	RP11-293M10.1
ENSG00000140044	14	75894419	75940814	54	13	1151925	-1.2141	0.88764	JDP2
ENSG00000156127	14	75988768	76013358	24	6	1151925	0.76023	0.22356	BATF
ENSG00000119686	14	76044960	76129557	42	13	1151925	-0.35606	0.6391	FLVCR2
ENSG00000119685	14	76099968	76421421	238	20	1151925	0.20262	0.41972	TTLL5
ENSG00000133935	14	76116134	76127532	5	2	1151925	-0.049028	0.51955	C14orf1
ENSG00000119650	14	76368479	76550928	167	19	1151925	0.7991	0.21212	IFT43
ENSG00000119699	14	76424442	76449334	3	2	1151925	1.7977	0.036112	TGFB3
ENSG00000089916	14	76618259	76720685	191	18	1151925	1.0389	0.14944	GPATCH2L
ENSG00000119715	14	76776957	76968178	483	83	1151925	0.94951	0.17118	ESRRB
ENSG00000071246	14	77228532	77249354	27	9	1151925	-0.80424	0.78937	VASH1
ENSG00000013523	14	77253588	77292589	66	14	1151925	-0.81716	0.79308	ANGEL1
ENSG00000100565	14	77292715	77336645	79	24	1151925	0.17146	0.43193	C14orf166B
ENSG00000119669	14	77490888	77495034	4	2	1151925	1.7368	0.041211	IRF2BPL
ENSG00000198894	14	77564440	77583630	7	3	1151925	2.535	0.0056217	CIPC
ENSG00000259164	14	77564654	77691805	160	34	1151925	3.5808	0.00017128	RP11-463C8.4
ENSG00000165548	14	77582911	77725838	259	37	1151925	2.9651	0.0015131	TMEM63C
ENSG00000177108	14	77597613	77609077	2	1	1151925	-0.35929	0.64031	ZDHHC22
ENSG00000269883	14	77607026	77609339	1	1	1151925	-0.45549	0.67562	AC007375.1
ENSG00000165553	14	77731826	77737655	8	4	1151925	0.32441	0.37281	NGB
ENSG00000009830	14	77741299	77787227	96	23	1151925	0.4602	0.32269	POMT2
ENSG00000100577	14	77787227	77797940	31	9	1151925	-1.2871	0.90097	GSTZ1
ENSG00000100580	14	77801364	77843452	51	10	1151925	0.5571	0.28873	TMED8
ENSG00000100583	14	77843032	77857840	35	5	1151925	-1.3834	0.91673	SAMD15
ENSG00000165555	14	77860364	77889860	45	7	1151925	-0.71435	0.76249	NOXRED1
ENSG00000151445	14	77893018	77924295	53	9	1151925	-0.61287	0.73002	VIPAS39
ENSG00000100591	14	77924213	77935817	45	6	1151925	-0.49883	0.69105	AHSA1
ENSG00000100593	14	77940740	77965210	48	9	1151925	-0.20876	0.58268	ISM2
ENSG00000100596	14	77972340	78083116	276	39	1151925	0.13092	0.44792	SPTLC2
ENSG00000100601	14	78138747	78174363	125	17	1151925	0.23442	0.40733	ALKBH1
ENSG00000119705	14	78174414	78227447	183	19	1151925	0.32229	0.37362	SLIRP
ENSG00000100603	14	78183942	78227550	145	16	1151925	0.27399	0.39204	SNW1
ENSG00000197734	14	78227173	78236085	31	7	1151925	0.30657	0.37958	C14orf178
ENSG00000268208	14	78227711	78228033	3	1	1151925	0.71589	0.23703	AC008372.1
ENSG00000063761	14	78266426	78401355	425	51	1151925	2.0194	0.021722	ADCK1
ENSG00000021645	14	78708734	80330762	1663	212	1151925	2.7539	0.0029448	NRXN3
ENSG00000211448	14	80663873	80854100	140	15	1151925	-0.26563	0.60474	DIO2
ENSG00000100629	14	80943330	81425861	843	83	1151925	1.6565	0.048811	CEP128
ENSG00000165409	14	81421333	81612646	340	45	1151925	1.0313	0.15119	TSHR
ENSG00000165417	14	81641796	81687721	50	10	1151925	3.2736	0.00053085	GTF2A1
ENSG00000140022	14	81727000	81902809	212	34	1151925	1.831	0.033549	STON2
ENSG00000071537	14	81937893	82000205	29	12	1151925	0.053356	0.47872	SEL1L
ENSG00000258945	14	85994943	85995730	1	1	1151925	0.94843	0.17145	RP11-497E19.2
ENSG00000185070	14	85996488	86095034	172	30	1151925	-0.37521	0.64625	FLRT2
ENSG00000258804	14	87372122	87389099	27	3	1151925	0.46459	0.32111	RP11-322L20.1
ENSG00000054983	14	88304164	88460009	465	32	1151925	1.6092	0.053786	GALC
ENSG00000140030	14	88471468	88478419	19	6	1151925	0.52093	0.30121	GPR65
ENSG00000100433	14	88649113	88793251	147	36	1151925	0.21525	0.41478	KCNK10
ENSG00000042317	14	88851268	88936694	48	10	1151925	0.8854	0.18797	SPATA7
ENSG00000070778	14	88932122	89021077	147	10	1151925	1.6009	0.0547	PTPN21
ENSG00000100722	14	89029253	89079853	24	8	1151925	1.4911	0.067973	ZC3H14
ENSG00000165521	14	89078775	89259096	227	20	1151925	0.094596	0.46232	EML5
ENSG00000165533	14	89290497	89344335	31	9	1151925	-0.048185	0.51922	TTC8
ENSG00000053254	14	89591215	90085493	568	111	1151925	1.8533	0.031918	FOXN3
ENSG00000258792	14	90095265	90109015	4	2	1151925	1.8195	0.034421	RP11-944C7.1
ENSG00000140025	14	90261013	90421121	250	26	1151925	1.0289	0.15175	EFCAB11
ENSG00000042088	14	90421283	90511106	139	9	1151925	1.5888	0.056057	TDP1
ENSG00000152315	14	90528109	90652201	265	27	1151925	-0.81402	0.79218	KCNK13
ENSG00000100764	14	90722839	90738968	43	3	1151925	0.59645	0.27544	PSMC1
ENSG00000119720	14	90742580	90798481	21	4	1151925	0.55324	0.29005	NRDE2
ENSG00000198668	14	90862846	90874605	6	2	1151925	0.6343	0.26294	CALM1
ENSG00000165914	14	91006932	91282823	487	55	1151925	-0.4097	0.65899	TTC7B
ENSG00000100784	14	91336799	91526980	280	33	1151925	1.5867	0.056287	RPS6KA5
ENSG00000133943	14	91526677	91691976	219	42	1151925	0.961	0.16828	C14orf159
ENSG00000119714	14	91698876	91720269	48	7	1151925	0.14716	0.4415	GPR68
ENSG00000258875	14	91709103	91717426	23	4	1151925	-0.068125	0.52716	CTD-2547L24.3
ENSG00000015133	14	91737667	91884188	240	49	1151925	1.2075	0.11361	CCDC88C
ENSG00000100796	14	91923955	91976898	104	9	1151925	1.0753	0.14113	SMEK1
ENSG00000268657	14	92038788	92041383	5	2	1151925	0.59713	0.27521	AL133373.1
ENSG00000133962	14	92047040	92247051	169	29	1151925	1.5109	0.065404	CATSPERB
ENSG00000165929	14	92246095	92333880	114	15	1151925	1.8439	0.032599	TC2N
ENSG00000140092	14	92335756	92414331	72	20	1151925	1.759	0.039287	FBLN5
ENSG00000100815	14	92432335	92507240	128	15	1151925	-2.4158	0.99215	TRIP11
ENSG00000066427	14	92524896	92572965	174	6	1151925	-1.5342	0.93751	ATXN3
ENSG00000183648	14	92582466	92588261	18	2	1151925	0.37891	0.35238	NDUFB1
ENSG00000165934	14	92588281	92630755	11	3	1151925	0.47975	0.3157	CPSF2
ENSG00000140090	14	92788925	92962596	347	52	1151925	1.5836	0.056642	SLC24A4
ENSG00000100599	14	92980118	93155339	185	53	1151925	-0.49159	0.6885	RIN3
ENSG00000100600	14	93170152	93215047	36	13	1151925	1.3112	0.094887	LGMN
ENSG00000066455	14	93260576	93306308	63	7	1151925	0.62023	0.26755	GOLGA5
ENSG00000100604	14	93389425	93401638	28	7	1151925	-0.58512	0.72077	CHGA
ENSG00000100605	14	93403259	93582665	270	28	1151925	0.93284	0.17545	ITPK1
ENSG00000165943	14	93648541	93651273	3	2	1151925	0.5134	0.30384	MOAP1
ENSG00000259066	14	93651318	93684932	48	14	1151925	1.3253	0.092528	RP11-371E8.4
ENSG00000170270	14	93669239	93673439	2	1	1151925	1.3639	0.086301	C14orf142
ENSG00000012963	14	93673401	93695561	53	11	1151925	1.201	0.11488	UBR7
ENSG00000011114	14	93703896	93799438	154	17	1151925	-1.9727	0.97574	BTBD7
ENSG00000133958	14	93799565	94174222	396	35	1151925	-1.734	0.95854	UNC79
ENSG00000187581	14	93813537	93814702	8	3	1151925	-0.079135	0.53154	COX8C
ENSG00000175785	14	94184644	94254827	75	22	1151925	0.41849	0.3378	PRIMA1
ENSG00000140067	14	94385240	94395954	13	4	1151925	-1.8824	0.97011	FAM181A
ENSG00000100628	14	94400499	94443137	63	16	1151925	0.11979	0.45233	ASB2
ENSG00000258987	14	94405901	94410475	7	2	1151925	0.1	0.46017	RP11-131H24.4
ENSG00000089723	14	94492675	94515276	34	7	1151925	0.024143	0.49037	OTUB2
ENSG00000089737	14	94517266	94547591	19	3	1151925	0.76108	0.22331	DDX24
ENSG00000165948	14	94547628	94570192	68	8	1151925	-0.3829	0.6491	IFI27L1
ENSG00000165949	14	94571182	94583033	8	3	1151925	-2.0621	0.9804	IFI27
ENSG00000119632	14	94594116	94596590	2	1	1151925	1.4979	0.067082	IFI27L2
ENSG00000119698	14	94612465	94746072	54	10	1151925	1.9988	0.022816	PPP4R4
ENSG00000140093	14	94749650	94759608	26	6	1151925	1.2111	0.11293	SERPINA10
ENSG00000170099	14	94770585	94789731	27	5	1151925	-0.69907	0.75774	SERPINA6
ENSG00000197249	14	94843084	94857030	27	9	1151925	1.6875	0.045753	SERPINA1
ENSG00000186910	14	94908801	94919127	22	5	1151925	-1.7486	0.95982	SERPINA11
ENSG00000170054	14	94929054	94946026	43	10	1151925	-0.4324	0.66727	SERPINA9
ENSG00000165953	14	94953611	94984181	85	21	1151925	1.1283	0.1296	SERPINA12
ENSG00000100665	14	95027428	95036250	23	5	1151925	0.17931	0.42885	SERPINA4
ENSG00000188488	14	95027779	95059457	118	19	1151925	0.80851	0.2094	SERPINA5
ENSG00000273259	14	95058395	95090983	65	12	1151925	-1.4465	0.92598	RP11-986E7.7
ENSG00000196136	14	95078714	95090392	9	2	1151925	-1.5779	0.94271	SERPINA3
ENSG00000133937	14	95234553	95236562	1	1	1151925	-0.0077945	0.50311	GSC
ENSG00000100697	14	95552565	95624347	33	9	1151925	-0.91106	0.81887	DICER1
ENSG00000165959	14	95648277	95786243	340	41	1151925	1.2802	0.10023	CLMN
ENSG00000176438	14	95883831	95942173	140	29	1151925	1.5437	0.061326	SYNE3
ENSG00000258572	14	95982473	95984248	7	3	1151925	0.53587	0.29603	RP11-1070N10.3
ENSG00000182512	14	95999840	96011061	19	6	1151925	-1.3482	0.9112	GLRX5
ENSG00000213231	14	96152754	96158980	6	3	1151925	-0.20927	0.58288	TCL1B
ENSG00000100721	14	96176304	96180533	5	1	1151925	0.33979	0.36701	TCL1A
ENSG00000227051	14	96505661	96560417	93	13	1151925	0.8451	0.19903	C14orf132
ENSG00000168398	14	96671016	96710666	69	12	1151925	0.10149	0.45958	BDKRB2
ENSG00000258691	14	96671181	96730266	112	20	1151925	-0.031953	0.51275	RP11-404P21.8
ENSG00000100739	14	96722161	96735304	22	6	1151925	-0.48645	0.68668	BDKRB1
ENSG00000066739	14	96747595	96830207	21	4	1151925	-0.49687	0.69036	ATG2B
ENSG00000100744	14	96829814	96853625	15	4	1151925	-2.0068	0.97762	GSKIP
ENSG00000140057	14	96858448	96955764	96	22	1151925	0.47723	0.3166	AK7
ENSG00000090060	14	96967770	97033448	54	10	1151925	0.33551	0.36862	PAPOLA
ENSG00000100749	14	97263641	97398059	167	18	1151925	1.2148	0.11223	VRK1
ENSG00000258869	14	98215601	98230326	10	2	1151925	-0.26658	0.60511	RP11-204N11.1
ENSG00000246223	14	98391947	98444461	150	20	1151925	2.6872	0.0036026	C14orf64
ENSG00000176605	14	99177950	99184098	3	1	1151925	-0.20389	0.58078	C14orf177
ENSG00000127152	14	99635624	99737861	134	29	1151925	2.8022	0.0025381	BCL11B
ENSG00000183576	14	99864083	99947216	32	4	1151925	-0.43588	0.66854	SETD3
ENSG00000090061	14	99947506	100001381	34	5	1151925	0.8015	0.21142	CCNK
ENSG00000205476	14	99977603	100070363	133	16	1151925	0.56382	0.28644	CCDC85C
ENSG00000182218	14	100111447	100146906	40	7	1151925	-1.3896	0.91767	HHIPL1
ENSG00000036530	14	100150641	100193638	55	10	1151925	-2.1603	0.98463	CYP46A1
ENSG00000066629	14	100204030	100408397	168	31	1151925	0.75952	0.22377	EML1
ENSG00000196405	14	100437786	100610573	336	41	1151925	-1.4033	0.91974	EVL
ENSG00000168350	14	100612756	100626500	37	9	1151925	0.29344	0.38459	DEGS2
ENSG00000100811	14	100704635	100749129	62	8	1151925	0.1833	0.42728	YY1
ENSG00000197119	14	100757448	100772884	13	4	1151925	-0.68062	0.75194	SLC25A29
ENSG00000140107	14	100789674	100796715	3	1	1151925	0.89798	0.1846	SLC25A47
ENSG00000140105	14	100800125	100843142	68	5	1151925	0.36803	0.35643	WARS
ENSG00000176473	14	100842755	100996640	112	18	1151925	0.65845	0.25512	WDR25
ENSG00000183092	14	101003486	101053750	28	5	1151925	1.3019	0.09647	BEGAIN
ENSG00000185559	14	101192042	101201539	10	5	1151925	0.14877	0.44087	DLK1
ENSG00000254656	14	101346992	101351184	8	5	1151925	-0.79695	0.78726	RTL1
ENSG00000269375	14	101359265	101360646	1	1	1151925	-0.15916	0.56323	AL117190.3
ENSG00000258512	14	102196774	102198859	7	1	1151925	3.1229	0.00089526	RP11-796G6.2
ENSG00000078304	14	102228135	102394326	371	44	1151925	2.1396	0.016193	PPP2R5C
ENSG00000197102	14	102430865	102517129	75	10	1151925	-0.14627	0.55814	DYNC1H1
ENSG00000080824	14	102547075	102606036	38	10	1151925	0.41738	0.3382	HSP90AA1
ENSG00000140153	14	102605840	102691184	151	18	1151925	0.22829	0.40971	WDR20
ENSG00000080823	14	102690837	102771537	159	16	1151925	0.092489	0.46315	MOK
ENSG00000022976	14	102783714	102809044	49	11	1151925	-1.7802	0.96247	ZNF839
ENSG00000100865	14	102808956	102829253	18	6	1151925	0.042126	0.4832	CINP
ENSG00000196663	14	102829300	102968818	298	15	1151925	0.45036	0.32622	TECPR2
ENSG00000156381	14	102973179	102976136	6	2	1151925	-1.4804	0.93062	ANKRD9
ENSG00000089902	14	103058998	103196913	97	11	1151925	-0.93441	0.82495	RCOR1
ENSG00000131323	14	103243813	103377837	157	15	1151925	2.497	0.0062619	TRAF3
ENSG00000166126	14	103388993	103399933	5	2	1151925	0.076976	0.46932	AMN
ENSG00000198752	14	103398716	103523799	197	26	1151925	1.0288	0.15179	CDC42BPB
ENSG00000205436	14	103566481	103576896	12	3	1151925	0.14365	0.44289	EXOC3L4
ENSG00000185215	14	103589779	103603776	12	5	1151925	1.125	0.1303	TNFAIP2
ENSG00000100664	14	103799881	103811362	12	3	1151925	2.6594	0.0039144	EIF5
ENSG00000075413	14	103851729	103970168	195	10	1151925	0.77446	0.21933	MARK3
ENSG00000166166	14	103995521	104003410	2	1	1151925	-1.6009	0.9453	TRMT61A
ENSG00000166170	14	104022881	104029168	4	1	1151925	2.3412	0.0096103	BAG5
ENSG00000126214	14	104028233	104167888	201	19	1151925	2.9478	0.0016002	KLC1
ENSG00000256053	14	104029299	104073860	47	6	1151925	2.653	0.0039886	APOPT1
ENSG00000256500	14	104029299	104152261	173	17	1151925	2.7588	0.0029008	RP11-73M18.2
ENSG00000126215	14	104163946	104181841	16	5	1151925	3.1015	0.00096268	XRCC3
ENSG00000100711	14	104182067	104200005	13	7	1151925	4.246	1.088e-05	ZFYVE21
ENSG00000088808	14	104200089	104313927	107	9	1151925	6.0013	9.7886e-10	PPP1R13B
ENSG00000156411	14	104378625	104394606	35	3	1151925	0.2755	0.39147	C14orf2
ENSG00000156414	14	104394799	104519004	288	16	1151925	0.018901	0.49246	TDRD9
ENSG00000227729	14	104406763	104408645	4	1	1151925	-0.49223	0.68872	RD3L
ENSG00000166183	14	104552016	104579098	20	6	1151925	0.9495	0.17118	ASPG
ENSG00000066735	14	104605060	104647231	74	8	1151925	1.7644	0.038833	KIF26A
ENSG00000228032	14	104710541	104712473	1	1	1151925	1.9799	0.023858	C14orf144
ENSG00000258986	14	104941015	105071984	168	14	1151925	0.32013	0.37444	TMEM179
ENSG00000184601	14	105046021	105056852	15	3	1151925	-1.3161	0.90592	C14orf180
ENSG00000203485	14	105155943	105185942	13	6	1151925	-0.52513	0.70025	INF2
ENSG00000185100	14	105190523	105213662	22	6	1151925	-1.9051	0.97162	ADSSL1
ENSG00000184990	14	105219437	105234831	15	4	1151925	-1.5198	0.93572	SIVA1
ENSG00000142208	14	105235686	105262088	7	3	1151925	-1.4507	0.92657	AKT1
ENSG00000179627	14	105266933	105271049	4	1	1151925	-0.64329	0.73998	ZBTB42
ENSG00000099814	14	105331617	105363107	72	8	1151925	-0.94312	0.82719	CEP170B
ENSG00000166428	14	105391153	105399574	17	2	1151925	0.62207	0.26695	PLD4
ENSG00000185567	14	105403581	105444694	57	9	1151925	-0.51724	0.69751	AHNAK2
ENSG00000140104	14	105452112	105476819	58	6	1151925	0.52197	0.30084	C14orf79
ENSG00000170779	14	105475910	105487485	56	5	1151925	0.65001	0.25784	CDCA4
ENSG00000183484	14	105515728	105531782	15	2	1151925	1.9835	0.023655	GPR132
ENSG00000184916	14	105607318	105635161	36	6	1151925	1.6337	0.051157	JAG2
ENSG00000183828	14	105639275	105647660	8	1	1151925	1.2566	0.10444	NUDT14
ENSG00000185024	14	105675623	105781926	127	8	1151925	-1.4876	0.93157	BRF1
ENSG00000184887	14	105714827	105717430	3	1	1151925	-0.82239	0.79457	BTBD6
ENSG00000179364	14	105766900	105864484	10	3	1151925	-0.94908	0.82871	PACS2
ENSG00000182979	14	105886159	105937066	1	1	1151925	0.34957	0.36333	MTA1
ENSG00000213145	14	105952654	105955284	1	1	1151925	-1.4695	0.92916	CRIP1
ENSG00000257341	14	105953536	105958604	1	1	1151925	-1.4695	0.92916	CRIP1
ENSG00000185347	14	105956192	105965912	1	1	1151925	0.64175	0.26052	C14orf80
ENSG00000174450	15	23684645	23692381	1	1	1151925	0.76994	0.22067	GOLGA6L2
ENSG00000179455	15	23810454	23873064	57	7	1151925	2.774	0.0027688	MKRN3
ENSG00000254585	15	23888691	23891175	1	1	1151925	-1.1352	0.87185	MAGEL2
ENSG00000185823	15	24920541	24928593	13	3	1151925	-1.1283	0.87041	NPAP1
ENSG00000128739	15	25068794	25223870	178	48	1151925	-1.1876	0.8825	SNRPN
ENSG00000273173	15	25200133	25223729	2	1	1151925	0.026618	0.48938	SNURF
ENSG00000214265	15	25200181	25245423	51	4	1151925	-0.57128	0.71609	SNURF
ENSG00000114062	15	25582381	25684128	148	13	1151925	-0.57866	0.71859	UBE3A
ENSG00000206190	15	25922420	26110317	352	76	1151925	1.6143	0.053228	ATP10A
ENSG00000166206	15	26788693	27184686	541	81	1151925	0.34933	0.36342	GABRB3
ENSG00000186297	15	27111510	27194354	32	8	1151925	-2.0491	0.97977	GABRA5
ENSG00000182256	15	27216429	27778373	712	114	1151925	0.65745	0.25545	GABRG3
ENSG00000104044	15	28000021	28344504	446	55	1151925	-1.1411	0.87308	OCA2
ENSG00000128731	15	28356186	28567298	35	4	1151925	-0.10842	0.54317	HERC2
ENSG00000188626	15	28947100	28983530	1	1	1151925	0.52342	0.30034	GOLGA8M
ENSG00000034053	15	29129629	29410518	292	21	1151925	0.43617	0.33136	APBA2
ENSG00000104059	15	29412457	29862927	392	73	1151925	-1.3321	0.90859	FAM189A1
ENSG00000104067	15	29991571	30261068	340	45	1151925	0.1103	0.45608	TJP1
ENSG00000187951	15	30916697	31065196	58	7	1151925	1.3343	0.09106	ARHGAP11B
ENSG00000198690	15	31196055	31235311	76	11	1151925	1.0563	0.14542	FAN1
ENSG00000166912	15	31231144	31283810	117	13	1151925	1.1041	0.13477	MTMR10
ENSG00000134160	15	31293264	31453476	195	45	1151925	-1.5339	0.93747	TRPM1
ENSG00000169926	15	31619058	31727868	119	21	1151925	-1.0524	0.8537	KLF13
ENSG00000169918	15	31775329	32162992	567	35	1151925	0.74621	0.22777	OTUD7A
ENSG00000175344	15	32322691	32464722	114	17	1151925	-1.9977	0.97713	CHRNA7
ENSG00000198826	15	32907345	32932150	14	4	1151925	-0.81721	0.7931	ARHGAP11A
ENSG00000166922	15	32933877	32989299	72	25	1151925	-0.44154	0.67059	SCG5
ENSG00000166923	15	33010175	33026870	20	7	1151925	-0.91947	0.82108	GREM1
ENSG00000248905	15	33057747	33486897	944	157	1151925	-0.31141	0.62225	FMN1
ENSG00000198838	15	33603163	34158303	1068	139	1151925	0.46315	0.32163	RYR3
ENSG00000169857	15	34158428	34331377	417	45	1151925	-0.51266	0.6959	AVEN
ENSG00000184984	15	34260921	34357291	195	17	1151925	0.71924	0.236	CHRM5
ENSG00000134153	15	34376218	34394149	16	3	1151925	1.0633	0.14381	EMC7
ENSG00000134152	15	34432875	34502297	125	10	1151925	-0.59719	0.72481	KATNBL1
ENSG00000128463	15	34517200	34522357	14	4	1151925	-0.085829	0.5342	EMC4
ENSG00000140199	15	34525460	34630261	343	25	1151925	-1.1613	0.87725	SLC12A6
ENSG00000182117	15	34633917	34635378	9	2	1151925	-0.077898	0.53105	NOP10
ENSG00000184507	15	34635516	34649938	29	8	1151925	-1.2332	0.89125	NUTM1
ENSG00000176454	15	34651106	34659479	14	7	1151925	-0.64296	0.73988	LPCAT4
ENSG00000175265	15	34671269	34880704	8	3	1151925	1.1935	0.11634	GOLGA8A
ENSG00000215252	15	34817408	34880704	7	2	1151925	1.2691	0.1022	GOLGA8B
ENSG00000159251	15	35080297	35088340	5	2	1151925	0.36878	0.35615	ACTC1
ENSG00000021776	15	35147732	35262040	175	14	1151925	-0.55879	0.71185	AQR
ENSG00000198146	15	35270542	35280488	10	3	1151925	-0.96411	0.8325	ZNF770
ENSG00000212768	15	35270552	35272268	2	1	1151925	-0.17749	0.57044	AC114546.1
ENSG00000134146	15	35509546	35838394	285	29	1151925	-0.70389	0.75925	DPH6
ENSG00000186073	15	36871812	37102449	286	46	1151925	0.7149	0.23733	C15orf41
ENSG00000134138	15	37181406	37393504	196	56	1151925	0.85441	0.19644	MEIS2
ENSG00000166069	15	38214140	38259925	28	7	1151925	-0.16657	0.56615	TMCO5A
ENSG00000166068	15	38544527	38649450	247	8	1151925	0.37749	0.35291	SPRED1
ENSG00000171262	15	38746328	38779911	103	12	1151925	1.5698	0.058227	FAM98B
ENSG00000172575	15	38780304	38857776	113	11	1151925	1.9929	0.023138	RASGRP1
ENSG00000175779	15	38988799	38992239	17	4	1151925	2.2323	0.012798	C15orf53
ENSG00000175746	15	39542885	39547046	11	3	1151925	-0.9415	0.82678	C15orf54
ENSG00000137801	15	39873280	39891667	26	5	1151925	0.11178	0.4555	THBS1
ENSG00000150667	15	39892232	40075031	390	31	1151925	-1.2776	0.89931	FSIP1
ENSG00000166073	15	40091233	40213093	56	17	1151925	-0.029986	0.51196	GPR176
ENSG00000128829	15	40226347	40327797	213	27	1151925	1.8164	0.034654	EIF2AK4
ENSG00000140319	15	40327940	40331389	9	3	1151925	-0.071332	0.52843	SRP14
ENSG00000104081	15	40380091	40401093	9	4	1151925	1.9186	0.027516	BMF
ENSG00000156970	15	40453224	40513337	42	5	1151925	0.53673	0.29573	BUB1B
ENSG00000259288	15	40509629	40568597	57	16	1151925	0.46253	0.32185	RP11-133K1.2
ENSG00000137843	15	40509629	40569688	57	16	1151925	0.46253	0.32185	PAK6
ENSG00000176753	15	40542865	40545170	6	2	1151925	1.812	0.034997	C15orf56
ENSG00000137841	15	40570377	40600136	6	3	1151925	1.8067	0.035403	PLCB2
ENSG00000188549	15	40623653	40633168	12	4	1151925	2.5167	0.0059222	C15orf52
ENSG00000233041	15	40643234	40648635	5	1	1151925	-0.17964	0.57128	PHGR1
ENSG00000140323	15	40650436	40663257	25	7	1151925	0.9404	0.17351	DISP2
ENSG00000128944	15	40674922	40686447	23	3	1151925	2.453	0.0070845	KNSTRN
ENSG00000128928	15	40697686	40728146	40	4	1151925	0.76873	0.22103	IVD
ENSG00000140320	15	40731920	40760441	11	5	1151925	0.63965	0.2612	BAHD1
ENSG00000128891	15	40820882	40857256	68	7	1151925	0.25021	0.40121	C15orf57
ENSG00000166133	15	40861499	40866659	10	4	1151925	0.73469	0.23126	RPUSD2
ENSG00000137812	15	40886218	40956540	90	9	1151925	-0.50538	0.69335	CASC5
ENSG00000051180	15	40986972	41024354	10	3	1151925	-0.022855	0.50912	RAD51
ENSG00000137824	15	41028082	41048049	9	4	1151925	-0.71216	0.76182	RMDN3
ENSG00000137880	15	41056218	41059906	1	1	1151925	0.048097	0.48082	GCHFR
ENSG00000104129	15	41060067	41099675	28	7	1151925	0.82317	0.20521	DNAJC17
ENSG00000188277	15	41062159	41064643	2	1	1151925	-0.99039	0.83901	C15orf62
ENSG00000166140	15	41099284	41106767	20	4	1151925	1.013	0.15552	ZFYVE19
ENSG00000166143	15	41107650	41120907	11	2	1151925	0.083249	0.46683	PPP1R14D
ENSG00000166145	15	41136216	41150405	18	4	1151925	0.022142	0.49117	SPINT1
ENSG00000104140	15	41164412	41166487	1	1	1151925	0.69119	0.24472	RHOV
ENSG00000104142	15	41186628	41196173	16	2	1151925	-0.078155	0.53115	VPS18
ENSG00000128917	15	41221538	41231237	2	1	1151925	-0.56007	0.71229	DLL4
ENSG00000128965	15	41245160	41248710	4	2	1151925	1.5421	0.061531	CHAC1
ENSG00000128908	15	41271078	41408552	49	12	1151925	0.87804	0.18996	INO80
ENSG00000178997	15	41474923	41522941	132	7	1151925	-0.040159	0.51602	EXD1
ENSG00000187446	15	41523037	41574043	28	3	1151925	-1.796	0.96375	CHP1
ENSG00000104147	15	41601466	41624819	29	5	1151925	-0.25927	0.60229	OIP5
ENSG00000137804	15	41624892	41673248	58	8	1151925	-0.15316	0.56087	NUSAP1
ENSG00000137806	15	41679551	41694717	22	6	1151925	-0.90629	0.81761	NDUFAF1
ENSG00000137815	15	41700606	41775761	115	13	1151925	-1.2632	0.89675	RTF1
ENSG00000137825	15	41785591	41795747	14	4	1151925	-0.64739	0.74131	ITPKA
ENSG00000062524	15	41795836	41806085	9	4	1151925	0.38981	0.34834	LTK
ENSG00000103932	15	41809374	41836467	55	8	1151925	1.7629	0.038956	RPAP1
ENSG00000092445	15	41849873	41871536	17	6	1151925	2.1089	0.017477	TYRO3
ENSG00000174197	15	41913422	42062141	124	13	1151925	2.4999	0.0062114	MGA
ENSG00000137802	15	42066632	42120053	59	10	1151925	1.271	0.10187	MAPKBP1
ENSG00000268632	15	42073346	42076229	4	2	1151925	-0.23416	0.59257	AC073657.1
ENSG00000243789	15	42120283	42129779	29	6	1151925	1.3575	0.087316	JMJD7
ENSG00000243708	15	42120283	42140345	38	8	1151925	1.676	0.046871	PLA2G4B
ENSG00000168970	15	42120293	42140353	38	8	1151925	1.676	0.046871	JMJD7-PLA2G4B
ENSG00000137877	15	42140345	42186275	87	21	1151925	1.3655	0.086048	SPTBN5
ENSG00000103966	15	42190950	42264776	87	16	1151925	0.15767	0.43736	EHD4
ENSG00000188089	15	42273780	42343388	178	27	1151925	-0.12498	0.54973	PLA2G4E
ENSG00000159337	15	42359207	42386752	78	5	1151925	1.1994	0.11519	PLA2G4D
ENSG00000168907	15	42433332	42448839	32	7	1151925	1.0018	0.15823	PLA2G4F
ENSG00000166887	15	42450899	42500514	63	8	1151925	0.14883	0.44084	VPS39
ENSG00000103978	15	42502730	42565861	56	9	1151925	0.1708	0.43219	TMEM87A
ENSG00000214013	15	42565431	42645864	182	11	1151925	-0.11403	0.54539	GANC
ENSG00000092529	15	42640301	42704516	114	11	1151925	-0.19009	0.57538	CAPN3
ENSG00000103994	15	42705021	42783321	98	14	1151925	-0.033764	0.51347	ZNF106
ENSG00000092531	15	42783431	42837547	59	8	1151925	-1.4192	0.92208	SNAP23
ENSG00000180979	15	42834720	42841000	6	2	1151925	-0.50322	0.6926	LRRC57
ENSG00000137814	15	42841008	42862192	33	7	1151925	-1.2132	0.88748	HAUS2
ENSG00000159433	15	42867857	43013179	77	12	1151925	-1.2972	0.90271	STARD9
ENSG00000140326	15	43015757	43029324	20	2	1151925	-0.38608	0.65028	CDAN1
ENSG00000128881	15	43030932	43213007	75	17	1151925	-4.2514	0.99999	TTBK2
ENSG00000159459	15	43235095	43398311	48	12	1151925	-1.4626	0.92821	UBR1
ENSG00000166947	15	43398423	43513481	53	10	1151925	-1.6232	0.94772	EPB42
ENSG00000137842	15	43415477	43477344	31	7	1151925	-1.6837	0.95388	TMEM62
ENSG00000166946	15	43477316	43487396	8	3	1151925	-0.41352	0.66039	CCNDBP1
ENSG00000104055	15	43524793	43559055	18	5	1151925	-0.52318	0.69957	TGM5
ENSG00000159495	15	43568478	43594453	9	5	1151925	0.29614	0.38356	TGM7
ENSG00000168806	15	43619974	43622803	4	2	1151925	-0.060422	0.52409	LCMT2
ENSG00000168803	15	43622872	43646096	48	4	1151925	-0.12787	0.55087	ADAL
ENSG00000140265	15	43650370	43663223	23	4	1151925	0.2666	0.39489	ZSCAN29
ENSG00000137822	15	43661419	43699293	46	4	1151925	-0.094392	0.5376	TUBGCP4
ENSG00000067369	15	43699407	43802926	162	8	1151925	0.077109	0.46927	TP53BP1
ENSG00000166963	15	43803156	43823818	18	5	1151925	-0.072669	0.52897	MAP1A
ENSG00000168781	15	43825660	43882430	21	2	1151925	-0.28543	0.61234	PPIP5K1
ENSG00000237289	15	43885252	43897099	13	2	1151925	-0.26861	0.60589	CKMT1B
ENSG00000242866	15	43891596	44010458	47	7	1151925	-1.2409	0.89267	STRC
ENSG00000166762	15	43920701	43960316	20	5	1151925	-1.7126	0.95661	CATSPER2
ENSG00000223572	15	43985084	43991420	3	1	1151925	0.099396	0.46041	CKMT1A
ENSG00000167004	15	44038590	44065477	27	3	1151925	0.039627	0.4842	PDIA3
ENSG00000128886	15	44064798	44069741	3	1	1151925	0.5922	0.27686	ELL3
ENSG00000262560	15	44064815	44091331	29	5	1151925	-0.35007	0.63686	RP11-296A16.1
ENSG00000140264	15	44069285	44094787	30	5	1151925	-0.38411	0.64955	SERF2
ENSG00000268488	15	44075041	44075231	1	1	1151925	-0.33568	0.63144	AC018512.1
ENSG00000184716	15	44086360	44092419	5	3	1151925	-0.043323	0.51728	SERINC4
ENSG00000242028	15	44088340	44095241	7	3	1151925	0.011352	0.49547	HYPK
ENSG00000140259	15	44096690	44117000	20	2	1151925	0.64286	0.26016	MFAP1
ENSG00000092470	15	44119161	44160617	28	3	1151925	0.99884	0.15894	WDR76
ENSG00000171877	15	44162962	44487450	208	14	1151925	0.3327	0.36968	FRMD5
ENSG00000166734	15	44580927	44707956	119	5	1151925	-0.43857	0.66951	CASC4
ENSG00000137770	15	44719432	44821236	96	6	1151925	-0.89096	0.81352	CTDSPL2
ENSG00000104131	15	44829255	44855227	23	3	1151925	-0.90725	0.81786	EIF3J
ENSG00000104133	15	44854894	44955876	6	3	1151925	-0.52882	0.70153	SPG11
ENSG00000229474	15	44957930	45003514	6	2	1151925	-1.1505	0.87503	PATL2
ENSG00000166710	15	45003675	45011075	1	1	1151925	-0.1415	0.55626	B2M
ENSG00000185880	15	45021186	45060027	52	8	1151925	-0.35866	0.64008	TRIM69
ENSG00000167014	15	45248900	45271427	51	4	1151925	-0.97075	0.83416	C15orf43
ENSG00000140263	15	45315302	45369383	38	6	1151925	-0.85644	0.80412	SORD
ENSG00000140279	15	45384848	45406542	31	5	1151925	2.3608	0.0091179	DUOX2
ENSG00000140274	15	45406519	45410619	6	1	1151925	1.4852	0.068751	DUOXA2
ENSG00000140254	15	45409569	45422136	17	9	1151925	0.9424	0.17299	DUOXA1
ENSG00000137857	15	45422131	45457774	50	8	1151925	1.346	0.089145	DUOX1
ENSG00000138606	15	45459412	45493373	49	11	1151925	0.99553	0.15974	SHF
ENSG00000137860	15	45544428	45568149	56	3	1151925	1.1856	0.1179	SLC28A2
ENSG00000171766	15	45653322	45694525	61	4	1151925	0.15312	0.43915	GATM
ENSG00000171763	15	45694529	45713617	13	2	1151925	-2.244	0.98758	SPATA5L1
ENSG00000166920	15	45722727	45740959	5	2	1151925	1.2345	0.10852	C15orf48
ENSG00000104154	15	45771809	45815005	17	3	1151925	1.9739	0.024198	SLC30A4
ENSG00000104164	15	45879321	45908197	19	5	1151925	-0.093358	0.53719	BLOC1S6
ENSG00000260170	15	45879549	45968512	177	23	1151925	0.69125	0.2447	RP11-96O20.4
ENSG00000137767	15	45923346	45983492	174	26	1151925	0.89032	0.18665	SQRDL
ENSG00000137872	15	47476298	48066420	842	88	1151925	6.503	3.9366e-11	SEMA6D
ENSG00000074803	15	48483861	48596275	84	8	1151925	1.1585	0.12332	SLC12A1
ENSG00000128951	15	48623208	48635570	5	2	1151925	-0.51066	0.6952	DUT
ENSG00000166147	15	48700503	48938046	211	15	1151925	-0.48734	0.68699	FBN1
ENSG00000103995	15	49005125	49103343	86	11	1151925	-0.77118	0.7797	CEP152
ENSG00000185634	15	49115932	49255641	169	31	1151925	1.5048	0.066191	SHC4
ENSG00000255302	15	49170083	49172380	1	1	1151925	1.099	0.13589	EID1
ENSG00000138593	15	49280673	49338760	64	9	1151925	0.91555	0.17995	SECISBP2L
ENSG00000166200	15	49398268	49447858	61	10	1151925	0.12263	0.4512	COPS2
ENSG00000156958	15	49447853	49660066	236	11	1151925	-0.64246	0.73971	GALK2
ENSG00000166262	15	49619159	49913128	545	34	1151925	1.2491	0.10582	FAM227B
ENSG00000140285	15	49715293	49780972	155	15	1151925	0.97611	0.16451	FGF7
ENSG00000104047	15	49913177	49937333	63	7	1151925	0.014681	0.49414	DTWD1
ENSG00000104043	15	50150435	50475014	537	77	1151925	3.3272	0.00043857	ATP8B4
ENSG00000140284	15	50474393	50528592	140	16	1151925	-0.17312	0.56872	SLC27A2
ENSG00000140287	15	50534144	50558223	30	9	1151925	-0.37028	0.64441	HDC
ENSG00000104064	15	50569389	50647605	93	5	1151925	-0.41313	0.66024	GABPB1
ENSG00000138592	15	50716577	50793280	109	18	1151925	0.9751	0.16476	USP8
ENSG00000170236	15	50792759	50838905	89	12	1151925	1.2313	0.10911	USP50
ENSG00000092439	15	50844670	50979012	143	6	1151925	0.097636	0.46111	TRPM7
ENSG00000138600	15	50999506	51058005	42	2	1151925	1.5246	0.06368	SPPL2A
ENSG00000081014	15	51200869	51298097	127	11	1151925	0.93774	0.17419	AP4E1
ENSG00000183578	15	51348795	51397473	66	8	1151925	-0.60606	0.72776	TNFAIP8L3
ENSG00000137869	15	51500254	51630807	175	25	1151925	0.26848	0.39416	CYP19A1
ENSG00000186417	15	51633826	51700210	202	25	1151925	0.32279	0.37343	GLDN
ENSG00000104093	15	51739908	51915030	93	9	1151925	0.73881	0.23001	DMXL2
ENSG00000104112	15	51973550	52013223	29	9	1151925	0.86273	0.19414	SCG3
ENSG00000140280	15	52015208	52043782	57	9	1151925	-0.47251	0.68172	LYSMD2
ENSG00000128872	15	52043758	52108565	98	9	1151925	-0.21931	0.58679	TMOD2
ENSG00000138594	15	52121825	52239492	190	8	1151925	-0.61936	0.73216	TMOD3
ENSG00000166477	15	52230222	52264003	25	6	1151925	-0.22289	0.58819	LEO1
ENSG00000069956	15	52244303	52358462	44	13	1151925	2.1923	0.014178	MAPK6
ENSG00000137875	15	52401460	52404972	4	2	1151925	-0.93692	0.8256	BCL2L10
ENSG00000069966	15	52413117	52483566	128	18	1151925	0.89133	0.18638	GNB5
ENSG00000128833	15	52484519	52587995	127	28	1151925	2.205	0.013728	MYO5C
ENSG00000197535	15	52599480	52821247	444	14	1151925	1.1622	0.12258	MYO5A
ENSG00000128989	15	52839242	52862080	15	2	1151925	-1.075	0.85881	ARPP19
ENSG00000047346	15	52873514	53002014	165	23	1151925	-1.5284	0.93679	FAM214A
ENSG00000169856	15	53049637	53083273	27	9	1151925	0.89681	0.18491	ONECUT1
ENSG00000166415	15	53805938	54055075	438	46	1151925	0.95089	0.17083	WDR72
ENSG00000137766	15	54305101	54920806	1059	102	1151925	-0.25241	0.59964	UNC13C
ENSG00000137876	15	55473004	55489265	49	9	1151925	-0.62221	0.7331	RSL24D1
ENSG00000069974	15	55495164	55611311	181	29	1151925	-2.0006	0.97728	RAB27A
ENSG00000069943	15	55611158	55647846	96	15	1151925	-0.88777	0.81267	PIGB
ENSG00000260916	15	55632230	55700708	168	14	1151925	0.72836	0.2332	CCPG1
ENSG00000261652	15	55700746	55710962	27	4	1151925	1.0573	0.14518	C15orf65
ENSG00000256061	15	55702723	55800432	204	25	1151925	0.17589	0.43019	DYX1C1
ENSG00000171016	15	55831088	55881145	120	10	1151925	-0.54921	0.70857	PYGO1
ENSG00000166450	15	55903744	56035288	187	23	1151925	0.79992	0.21188	PRTG
ENSG00000069869	15	56119120	56285944	464	26	1151925	-0.28642	0.61272	NEDD4
ENSG00000181827	15	56379478	56535483	232	9	1151925	1.9276	0.02695	RFX7
ENSG00000151575	15	56536207	56738195	225	13	1151925	2.8897	0.001928	TEX9
ENSG00000138587	15	56713742	56757335	28	5	1151925	2.2426	0.012461	MNS1
ENSG00000137871	15	56922379	57210769	67	9	1151925	1.8194	0.034428	ZNF280D
ENSG00000140262	15	57210821	57591479	306	23	1151925	2.646	0.0040722	TCF12
ENSG00000128849	15	57668165	57842925	336	60	1151925	0.60922	0.27119	CGNL1
ENSG00000137878	15	57884106	58006943	177	31	1151925	0.8987	0.18441	GCOM1
ENSG00000263155	15	57884139	57977562	146	23	1151925	0.82279	0.20531	MYZAP
ENSG00000255529	15	57884231	58074960	238	46	1151925	0.97268	0.16536	POLR2M
ENSG00000128918	15	58245622	58790065	739	135	1151925	0.1755	0.43035	ALDH1A2
ENSG00000103569	15	58430368	58478110	65	10	1151925	-1.6337	0.94884	AQP9
ENSG00000166035	15	58702768	58861151	183	34	1151925	1.8924	0.029222	LIPC
ENSG00000137845	15	58887403	59042177	53	6	1151925	0.43204	0.33286	ADAM10
ENSG00000128923	15	59063391	59154099	57	6	1151925	-0.296	0.61639	FAM63B
ENSG00000157450	15	59157374	59389618	196	22	1151925	1.2647	0.103	RNF111
ENSG00000137776	15	59171244	59225852	13	4	1151925	0.94608	0.17205	SLTM
ENSG00000157456	15	59397277	59417244	9	3	1151925	-2.3785	0.99131	CCNB2
ENSG00000157483	15	59427113	59665099	438	66	1151925	0.04609	0.48162	MYO1E
ENSG00000171989	15	59499042	59500705	13	3	1151925	-0.52402	0.69987	LDHAL6B
ENSG00000157470	15	59664892	59815748	195	27	1151925	-1.4287	0.92345	FAM81A
ENSG00000140297	15	59887074	59932438	62	12	1151925	-0.92276	0.82193	GCNT3
ENSG00000140307	15	59930261	59949740	47	4	1151925	0.5972	0.27519	GTF2A2
ENSG00000140299	15	59951345	59981733	87	4	1151925	0.37706	0.35306	BNIP2
ENSG00000171956	15	60296421	60353929	68	10	1151925	-1.2362	0.8918	FOXB1
ENSG00000182718	15	60639333	60695082	70	11	1151925	0.5531	0.2901	ANXA2
ENSG00000128915	15	60711808	60771359	80	8	1151925	-0.25359	0.60009	NARG2
ENSG00000069667	15	60780483	61521518	820	182	1151925	3.1235	0.00089372	RORA
ENSG00000129003	15	62144588	62352672	313	26	1151925	1.8767	0.030278	VPS13C
ENSG00000198535	15	62359176	62363116	6	2	1151925	2.4161	0.0078429	C2CD4A
ENSG00000205502	15	62455734	62457482	1	1	1151925	-0.51386	0.69632	C2CD4B
ENSG00000171914	15	62682725	63136830	434	87	1151925	-1.3598	0.91305	TLN2
ENSG00000259458	15	62929371	62937490	4	2	1151925	1.4508	0.073418	RP11-625H11.1
ENSG00000140416	15	63334831	63364114	42	10	1151925	0.82084	0.20587	TPM1
ENSG00000103642	15	63413999	63434260	26	3	1151925	1.8932	0.029168	LACTB
ENSG00000185088	15	63418071	63450220	74	9	1151925	1.8355	0.033217	RPS27L
ENSG00000166128	15	63481668	63559981	53	14	1151925	2.7711	0.0027935	RAB8B
ENSG00000138613	15	63568217	63601325	50	11	1151925	0.09581	0.46184	APH1B
ENSG00000074410	15	63613577	63674360	75	14	1151925	1.4083	0.079516	CA12
ENSG00000140455	15	63796793	63886839	118	14	1151925	3.7621	8.4261e-05	USP3
ENSG00000197361	15	63889552	63894627	7	4	1151925	1.4528	0.073137	FBXL22
ENSG00000103657	15	63900817	64126141	290	25	1151925	2.4191	0.007779	HERC1
ENSG00000035664	15	64199235	64364232	350	47	1151925	0.55791	0.28845	DAPK2
ENSG00000166797	15	64364758	64386217	33	6	1151925	1.6198	0.052635	FAM96A
ENSG00000028528	15	64386322	64438289	72	9	1151925	1.755	0.03963	SNX1
ENSG00000157734	15	64443914	64449680	5	2	1151925	1.9598	0.025009	SNX22
ENSG00000166794	15	64448011	64455404	13	4	1151925	2.0021	0.022635	PPIB
ENSG00000169118	15	64457716	64648442	226	15	1151925	2.0904	0.01829	CSNK1G1
ENSG00000259316	15	64472547	64665980	224	15	1151925	2.1145	0.017237	CTD-2116N17.1
ENSG00000166803	15	64657193	64679886	16	4	1151925	2.4241	0.0076738	KIAA0101
ENSG00000103671	15	64679947	64747502	74	10	1151925	2.068	0.019321	TRIP4
ENSG00000180357	15	64752941	64978264	275	19	1151925	2.2862	0.011123	ZNF609
ENSG00000180304	15	64979772	64995480	18	5	1151925	2.3771	0.0087236	OAZ2
ENSG00000166831	15	65032091	65067786	70	8	1151925	1.8686	0.030839	RBPMS2
ENSG00000140451	15	65107831	65117867	14	4	1151925	0.048518	0.48065	PIF1
ENSG00000249240	15	65134082	65223118	165	16	1151925	2.6112	0.0045111	AC069368.3
ENSG00000241839	15	65134088	65160206	64	9	1151925	3.1289	0.00087718	PLEKHO2
ENSG00000166839	15	65204101	65251042	43	8	1151925	-1.0491	0.85293	ANKDD1A
ENSG00000090487	15	65255362	65282648	52	8	1151925	-1.3668	0.91416	SPG21
ENSG00000103707	15	65294845	65321977	35	5	1151925	-1.1596	0.8769	MTFMT
ENSG00000186198	15	65337708	65345734	5	2	1151925	-0.84803	0.80179	SLC51B
ENSG00000103710	15	65345679	65369028	21	5	1151925	-0.25076	0.599	RASL12
ENSG00000234438	15	65369154	65372276	8	2	1151925	-0.4011	0.65583	KBTBD13
ENSG00000246922	15	65385338	65407535	3	1	1151925	0.19674	0.42202	UBAP1L
ENSG00000090470	15	65409717	65426174	1	1	1151925	-0.020545	0.5082	PDCD7
ENSG00000166855	15	65440557	65477680	8	2	1151925	0.052212	0.47918	CLPX
ENSG00000138615	15	65488337	65503826	5	3	1151925	-0.2719	0.60715	CILP
ENSG00000138617	15	65526798	65592956	53	5	1151925	0.43109	0.3332	PARP16
ENSG00000174498	15	65619465	65670378	27	11	1151925	0.66138	0.25418	IGDCC3
ENSG00000103742	15	65673802	65715410	23	9	1151925	0.24392	0.40365	IGDCC4
ENSG00000074603	15	65734801	65810042	87	6	1151925	1.357	0.087394	DPP8
ENSG00000074696	15	65822756	65870687	56	3	1151925	1.4302	0.076336	PTPLAD1
ENSG00000138614	15	65871091	65903627	48	5	1151925	1.3062	0.095738	VWA9
ENSG00000074621	15	65903704	65953333	69	5	1151925	1.3532	0.088003	SLC24A1
ENSG00000174485	15	65950384	66084631	164	8	1151925	1.1415	0.12682	DENND4A
ENSG00000103769	15	66018392	66184329	165	15	1151925	0.96985	0.16606	RAB11A
ENSG00000157890	15	66187417	66546085	623	104	1151925	0.45056	0.32615	MEGF11
ENSG00000166938	15	66585555	66626236	28	8	1151925	0.21003	0.41682	DIS3L
ENSG00000075131	15	66628544	66679084	39	5	1151925	-0.074384	0.52965	TIPIN
ENSG00000169032	15	66679155	66784650	109	7	1151925	-0.38876	0.65127	MAP2K1
ENSG00000174446	15	66782473	66790151	11	4	1151925	0.15967	0.43657	SNAPC5
ENSG00000174444	15	66790355	66816870	59	9	1151925	-0.0087765	0.5035	RPL4
ENSG00000174442	15	66797297	66842115	82	10	1151925	-0.43168	0.66701	ZWILCH
ENSG00000188501	15	66839517	66858317	30	6	1151925	-1.2993	0.90307	LCTL
ENSG00000259471	15	66874528	66978132	212	39	1151925	-1.0809	0.86013	RP11-321F6.1
ENSG00000137834	15	66994566	67074338	98	18	1151925	1.2363	0.10818	SMAD6
ENSG00000166949	15	67356101	67487533	141	35	1151925	0.85279	0.19689	SMAD3
ENSG00000103591	15	67493371	67547533	63	4	1151925	-0.69814	0.75746	AAGAB
ENSG00000103599	15	67547138	67794598	182	16	1151925	-1.7247	0.95771	IQCH
ENSG00000189227	15	67813406	67819628	6	2	1151925	-1.7469	0.95967	C15orf61
ENSG00000137764	15	67835047	68099461	292	28	1151925	-0.22995	0.59094	MAP2K5
ENSG00000188779	15	68112042	68126899	28	6	1151925	0.036307	0.48552	SKOR1
ENSG00000033800	15	68346517	68483096	93	13	1151925	1.8484	0.032272	PIAS1
ENSG00000129007	15	68483043	68498417	8	1	1151925	1.531	0.06289	CALML4
ENSG00000260007	15	68486139	68522056	39	3	1151925	1.5421	0.061529	RP11-315D16.2
ENSG00000128973	15	68499330	68549549	54	4	1151925	1.4212	0.077624	CLN6
ENSG00000169018	15	68570141	68588203	10	5	1151925	0.64572	0.25923	FEM1B
ENSG00000137809	15	68594050	68724501	269	42	1151925	1.8188	0.034472	ITGA11
ENSG00000103647	15	68871308	69020145	226	27	1151925	1.2648	0.10297	CORO2B
ENSG00000140350	15	69070874	69113236	35	9	1151925	1.7693	0.038421	ANP32A
ENSG00000258484	15	69110560	69239150	49	8	1151925	-0.40752	0.65819	SPESP1
ENSG00000255346	15	69222864	69355083	74	8	1151925	-1.1812	0.88123	NOX5
ENSG00000138604	15	69452923	69564556	96	9	1151925	2.2616	0.01186	GLCE
ENSG00000137819	15	69591286	69700119	133	13	1151925	0.99094	0.16086	PAQR5
ENSG00000137807	15	69706585	69740764	15	4	1151925	1.0745	0.14129	KIF23
ENSG00000137818	15	69745123	69748255	2	1	1151925	2.2671	0.011693	RPLP1
ENSG00000140332	15	70340129	70390515	25	11	1151925	2.375	0.0087739	TLE3
ENSG00000137831	15	70946893	71055932	77	5	1151925	0.38062	0.35174	UACA
ENSG00000166173	15	71123863	71146498	19	3	1151925	0.97501	0.16478	LARP6
ENSG00000137821	15	71145578	71342414	18	5	1151925	3.2771	0.00052432	LRRC49
ENSG00000129028	15	71173681	71185124	1	1	1151925	1.9946	0.023041	THAP10
ENSG00000187720	15	71389291	72075722	995	150	1151925	-1.4546	0.92712	THSD4
ENSG00000225362	15	71402583	71407833	1	1	1151925	1.9017	0.028606	CT62
ENSG00000066933	15	72114632	72410918	110	11	1151925	1.039	0.14941	MYO9A
ENSG00000166192	15	72406599	72433311	4	2	1151925	0.79306	0.21387	SENP8
ENSG00000175318	15	72452148	72490126	16	4	1151925	0.25668	0.39871	GRAMD2
ENSG00000067225	15	72491370	72524164	28	8	1151925	0.021222	0.49153	PKM
ENSG00000137817	15	72533522	72565340	28	5	1151925	0.41505	0.33905	PARP6
ENSG00000273025	15	72559087	72612287	50	7	1151925	-0.020691	0.50825	CELF6
ENSG00000140488	15	72577068	72612470	29	3	1151925	-0.097469	0.53882	CELF6
ENSG00000213614	15	72635775	72668817	35	5	1151925	-0.093479	0.53724	HEXA
ENSG00000187806	15	72690614	72700370	10	2	1151925	-0.18577	0.57369	TMEM202
ENSG00000166233	15	72766667	72879692	80	11	1151925	0.18521	0.42653	ARIH1
ENSG00000175202	15	72968124	72978490	3	1	1151925	-1.4001	0.91926	HIGD2B
ENSG00000140463	15	72978527	73030817	42	9	1151925	-1.0813	0.86022	BBS4
ENSG00000159322	15	73043710	73078187	58	10	1151925	-1.5622	0.94088	ADPGK
ENSG00000067141	15	73344051	73597547	338	29	1151925	1.4871	0.068496	NEO1
ENSG00000138622	15	73612200	73661605	50	12	1151925	1.2964	0.097427	HCN4
ENSG00000183324	15	73735499	73852355	160	17	1151925	-0.30487	0.61977	C15orf60
ENSG00000156642	15	73852355	73926475	91	11	1151925	-0.17468	0.56933	NPTN
ENSG00000103855	15	73976307	74006859	32	3	1151925	-1.6032	0.94555	CD276
ENSG00000205363	15	74032141	74045088	10	4	1151925	0.37872	0.35245	C15orf59
ENSG00000167139	15	74165949	74181555	25	7	1151925	3.3531	0.00039954	TBC1D21
ENSG00000129038	15	74218330	74244478	31	6	1151925	1.6921	0.045313	LOXL1
ENSG00000067221	15	74275547	74286963	13	4	1151925	0.98279	0.16285	STOML1
ENSG00000140464	15	74287014	74340153	81	12	1151925	1.8145	0.0348	PML
ENSG00000167178	15	74392652	74430881	3	1	1151925	0.63742	0.26193	ISLR2
ENSG00000129009	15	74466012	74469213	8	2	1151925	2.7989	0.0025637	ISLR
ENSG00000137868	15	74471807	74504608	51	8	1151925	2.171	0.014965	STRA6
ENSG00000140481	15	74509613	74628813	173	33	1151925	0.87334	0.19124	CCDC33
ENSG00000140459	15	74630100	74660081	17	5	1151925	-0.21066	0.58342	CYP11A1
ENSG00000138623	15	74701630	74726808	57	11	1151925	1.3919	0.081975	SEMA7A
ENSG00000138629	15	74738318	74753523	20	2	1151925	-0.54419	0.70685	UBL7
ENSG00000179361	15	74833518	74890472	61	6	1151925	0.33944	0.36714	ARID3B
ENSG00000179335	15	74890841	74932057	43	7	1151925	0.69177	0.24454	CLK3
ENSG00000179151	15	74922899	74988633	43	8	1151925	0.31415	0.3767	EDC3
ENSG00000140465	15	75011883	75017951	2	1	1151925	-0.46717	0.67981	CYP1A1
ENSG00000140505	15	75041185	75048543	9	3	1151925	1.4607	0.072051	CYP1A2
ENSG00000103653	15	75074398	75095539	26	6	1151925	2.7063	0.0034021	CSK
ENSG00000140506	15	75105057	75118099	17	4	1151925	2.7234	0.0032302	LMAN1L
ENSG00000213578	15	75118888	75124141	4	2	1151925	2.333	0.0098236	CPLX3
ENSG00000140474	15	75128457	75135687	13	3	1151925	1.6059	0.054149	ULK3
ENSG00000140497	15	75136071	75165706	29	8	1151925	1.6577	0.048691	SCAMP2
ENSG00000178802	15	75182346	75191798	9	3	1151925	0.94292	0.17286	MPI
ENSG00000178761	15	75192328	75199462	8	3	1151925	1.0603	0.1445	FAM219B
ENSG00000178741	15	75212132	75230509	7	3	1151925	1.2436	0.10682	COX5A
ENSG00000198794	15	75249560	75313837	109	11	1151925	1.0247	0.15276	SCAMP5
ENSG00000138621	15	75315896	75409803	208	17	1151925	1.3074	0.095532	PPCDC
ENSG00000167173	15	75487984	75504510	10	3	1151925	-0.74816	0.77282	C15orf39
ENSG00000140365	15	75628232	75634268	1	1	1151925	-0.0014786	0.50059	COMMD4
ENSG00000140398	15	75639296	75647592	2	1	1151925	-0.081508	0.53248	NEIL1
ENSG00000140400	15	75648133	75660971	3	2	1151925	2.4916	0.0063584	MAN2C1
ENSG00000169375	15	75661720	75748183	58	6	1151925	1.5719	0.057989	SIN3A
ENSG00000169410	15	75759462	75871630	53	7	1151925	1.719	0.042812	PTPN9
ENSG00000169371	15	75890424	75918810	2	1	1151925	1.3105	0.095005	SNUPN
ENSG00000177971	15	75931426	75941047	1	1	1151925	2.3905	0.0084136	IMP3
ENSG00000173548	15	75940247	75954642	9	3	1151925	1.4896	0.068169	SNX33
ENSG00000173546	15	75966663	76005189	3	1	1151925	2.147	0.015896	CSPG4
ENSG00000203392	15	75970672	75973093	2	1	1151925	2.0621	0.019597	AC105020.1
ENSG00000182950	15	76016318	76020029	3	2	1151925	2.7822	0.0026993	ODF3L1
ENSG00000256530	15	76030311	76031568	3	1	1151925	3.1815	0.00073258	AC019294.1
ENSG00000140367	15	76135622	76193419	46	4	1151925	1.1595	0.12313	UBE2Q2
ENSG00000167196	15	76196200	76227609	19	3	1151925	1.2572	0.10433	FBXO22
ENSG00000169752	15	76228310	76352136	160	6	1151925	0.94728	0.17175	NRG4
ENSG00000169758	15	76352178	76521462	208	35	1151925	2.8743	0.0020244	C15orf27
ENSG00000140374	15	76507696	76603813	87	15	1151925	3.0024	0.0013392	ETFA
ENSG00000159556	15	76629065	76634817	10	3	1151925	3.6082	0.00015418	ISL2
ENSG00000140386	15	76640526	77197785	702	41	1151925	1.9285	0.026895	SCAPER
ENSG00000117906	15	77223960	77242601	12	4	1151925	2.3752	0.0087706	RCN2
ENSG00000140368	15	77285700	77329673	51	12	1151925	2.0385	0.020749	PSTPIP1
ENSG00000140391	15	77336359	77376326	19	4	1151925	1.8528	0.031956	TSPAN3
ENSG00000173517	15	77400471	77712486	178	12	1151925	0.89445	0.18554	PEAK1
ENSG00000140382	15	77712754	77777949	30	2	1151925	-0.97762	0.83587	HMG20A
ENSG00000169783	15	77905369	78113242	356	44	1151925	1.434	0.075786	LINGO1
ENSG00000167202	15	78276378	78370066	223	28	1151925	-0.27743	0.60928	TBC1D2B
ENSG00000183476	15	78370150	78397251	65	18	1151925	0.20564	0.41854	SH2D7
ENSG00000136425	15	78396948	78423886	62	11	1151925	0.42745	0.33453	CIB2
ENSG00000166411	15	78423840	78464291	53	11	1151925	1.6651	0.047945	IDH3A
ENSG00000103740	15	78459810	78538030	130	27	1151925	1.5358	0.062293	ACSBG1
ENSG00000140403	15	78556428	78574538	15	6	1151925	2.4986	0.0062338	DNAJA4
ENSG00000140395	15	78570177	78592136	8	4	1151925	0.75737	0.22441	WDR61
ENSG00000166426	15	78632666	78640572	3	2	1151925	1.8478	0.032314	CRABP1
ENSG00000136381	15	78729773	78793798	82	8	1151925	1.6908	0.045438	IREB2
ENSG00000188266	15	78799906	78829714	42	4	1151925	0.027639	0.48897	HYKK
ENSG00000041357	15	78832747	78841604	14	2	1151925	-0.64121	0.73931	PSMA4
ENSG00000169684	15	78857862	78887611	52	8	1151925	1.354	0.087871	CHRNA5
ENSG00000080644	15	78885394	78913637	55	8	1151925	1.5581	0.0596	CHRNA3
ENSG00000117971	15	78916461	79020096	141	24	1151925	1.1579	0.12345	CHRNB4
ENSG00000136378	15	79051545	79103773	67	9	1151925	0.50476	0.30686	ADAMTS7
ENSG00000185787	15	79102829	79190475	217	21	1151925	1.3989	0.08092	MORF4L1
ENSG00000103811	15	79213400	79241916	34	6	1151925	2.2129	0.013453	CTSH
ENSG00000058335	15	79252289	79383115	123	27	1151925	-0.40882	0.65866	RASGRF1
ENSG00000235711	15	79575146	79590580	8	3	1151925	-0.37662	0.64677	ANKRD34C
ENSG00000166557	15	79603404	79704334	215	19	1151925	-0.97146	0.83434	TMED3
ENSG00000169330	15	79724858	79764632	96	19	1151925	0.66899	0.25175	KIAA1024
ENSG00000136371	15	80125927	80189721	127	20	1151925	-0.671	0.74889	MTHFS
ENSG00000259332	15	80137537	80216096	174	23	1151925	-0.74734	0.77257	ST20-MTHFS
ENSG00000180953	15	80191182	80216044	71	11	1151925	-0.43507	0.66824	ST20
ENSG00000140379	15	80253231	80263788	12	3	1151925	1.8529	0.031945	BCL2A1
ENSG00000086666	15	80351910	80430735	75	14	1151925	1.2638	0.10316	ZFAND6
ENSG00000103876	15	80444832	80479288	31	8	1151925	1.1098	0.13353	FAH
ENSG00000259495	15	80637195	80695917	175	14	1151925	-0.205	0.58122	RP11-210M15.2
ENSG00000172379	15	80696692	80890278	255	54	1151925	-1.0774	0.85935	ARNT2
ENSG00000136379	15	80972025	81047962	178	28	1151925	-0.16815	0.56677	ABHD17C
ENSG00000103888	15	81071684	81244117	136	33	1151925	2.5299	0.0057049	KIAA1199
ENSG00000259649	15	81188532	81202118	3	2	1151925	-1.5888	0.94395	RP11-351M8.1
ENSG00000117899	15	81239667	81282219	80	7	1151925	0.088476	0.46475	MESDC2
ENSG00000140406	15	81293295	81296342	3	1	1151925	-0.017192	0.50686	MESDC1
ENSG00000156206	15	81299374	81441516	190	24	1151925	-0.55013	0.70888	C15orf26
ENSG00000172349	15	81451916	81605104	179	23	1151925	0.26851	0.39415	IL16
ENSG00000172345	15	81601394	81616524	11	3	1151925	-0.26537	0.60464	STARD5
ENSG00000188869	15	81623558	81666554	113	12	1151925	1.0024	0.15808	TMC3
ENSG00000183496	15	82334119	82338482	2	1	1151925	-1.1009	0.86454	MEX3B
ENSG00000259518	15	82380935	82390035	16	7	1151925	0.46807	0.31987	RP11-597K23.2
ENSG00000140598	15	82422571	82555104	304	37	1151925	3.202	0.00068236	EFTUD1
ENSG00000188659	15	82555151	82577271	46	11	1151925	1.7246	0.042296	FAM154B
ENSG00000260836	15	83208783	83224682	24	7	1151925	1.839	0.032958	RP11-152F13.10
ENSG00000261086	15	83209620	83231124	34	9	1151925	1.9377	0.026331	RP11-379H8.1
ENSG00000214575	15	83211951	83317612	206	24	1151925	2.2029	0.0138	CPEB1
ENSG00000103723	15	83328033	83378666	72	16	1151925	2.2503	0.012216	AP3B2
ENSG00000186628	15	83424114	83474822	83	15	1151925	3.2987	0.00048565	FSD2
ENSG00000156232	15	83478380	83503611	64	14	1151925	3.0964	0.00097944	WHAMM
ENSG00000103942	15	83509838	83654661	206	25	1151925	3.3041	0.00047643	HOMER2
ENSG00000169612	15	83654959	83659809	5	2	1151925	-1.7575	0.96058	FAM103A1
ENSG00000169609	15	83657193	83680393	30	8	1151925	0.33596	0.36845	C15orf40
ENSG00000064726	15	83685174	83736106	102	16	1151925	3.7818	7.7858e-05	BTBD1
ENSG00000136404	15	83776159	83813606	15	6	1151925	-0.39649	0.65413	TM6SF1
ENSG00000166503	15	83784320	83876770	70	11	1151925	5.279	6.494e-08	HDGFRP3
ENSG00000169594	15	83924655	83953466	17	7	1151925	5.7011	5.9534e-09	BNC1
ENSG00000140600	15	84115980	84287495	199	46	1151925	0.39472	0.34652	SH3GL3
ENSG00000156218	15	84322838	84708594	672	64	1151925	0.37582	0.35352	ADAMTSL3
ENSG00000176371	15	85144217	85171027	35	9	1151925	-1.499	0.93306	ZSCAN2
ENSG00000177082	15	85185999	85197574	25	5	1151925	-1.2983	0.90291	WDR73
ENSG00000197696	15	85198360	85201794	9	3	1151925	-1.768	0.96147	NMB
ENSG00000140612	15	85212775	85259947	70	13	1151925	-2.2099	0.98644	SEC11A
ENSG00000166716	15	85291866	85349659	96	14	1151925	-1.9495	0.97438	ZNF592
ENSG00000136383	15	85359911	85416713	121	24	1151925	-0.78171	0.78281	ALPK3
ENSG00000156222	15	85427885	85518876	244	49	1151925	-2.3333	0.99018	SLC28A1
ENSG00000073417	15	85523671	85682376	324	24	1151925	1.1412	0.12689	PDE8A
ENSG00000170776	15	85923802	86292586	964	67	1151925	1.2664	0.10268	AKAP13
ENSG00000183655	15	86302554	86338261	38	11	1151925	0.74715	0.22749	KLHL25
ENSG00000166748	15	86685227	87572283	1836	161	1151925	1.8001	0.035922	AGBL1
ENSG00000140538	15	88418230	88799999	333	73	1151925	-1.0443	0.85184	NTRK3
ENSG00000181991	15	89010684	89022222	2	1	1151925	-0.14552	0.55785	MRPS11
ENSG00000140543	15	89054790	89089906	57	7	1151925	0.87874	0.18977	DET1
ENSG00000181026	15	89164527	89175513	46	8	1151925	0.896	0.18513	AEN
ENSG00000172183	15	89179384	89199714	31	6	1151925	0.12636	0.44973	ISG20
ENSG00000157766	15	89346674	89418585	117	26	1151925	0.23221	0.40819	ACAN
ENSG00000140511	15	89420519	89438857	25	5	1151925	1.0722	0.14182	HAPLN3
ENSG00000140545	15	89441916	89456642	24	6	1151925	0.33726	0.36796	MFGE8
ENSG00000140526	15	89630690	89745591	115	25	1151925	3.9585	3.7706e-05	ABHD2
ENSG00000140522	15	89753100	89764982	3	2	1151925	0.74457	0.22827	RLBP1
ENSG00000140525	15	89787180	89860492	70	8	1151925	3.8518	5.8625e-05	FANCI
ENSG00000140521	15	89859534	89878092	6	4	1151925	3.7856	7.6673e-05	POLG
ENSG00000140519	15	89998680	90039844	18	5	1151925	1.3323	0.091385	RHCG
ENSG00000140534	15	90118713	90174287	100	10	1151925	-0.64321	0.73996	TICRR
ENSG00000166813	15	90152020	90198682	61	7	1151925	-1.3285	0.908	KIF7
ENSG00000166819	15	90207596	90222658	15	5	1151925	0.80253	0.21112	PLIN1
ENSG00000166821	15	90220995	90234014	25	5	1151925	1.7671	0.038605	PEX11A
ENSG00000140527	15	90234028	90286869	92	6	1151925	0.56512	0.286	WDR93
ENSG00000166823	15	90291892	90294541	1	1	1151925	1.1685	0.12129	MESP1
ENSG00000188095	15	90303822	90321982	54	3	1151925	1.6447	0.05002	MESP2
ENSG00000166825	15	90328120	90358633	52	7	1151925	0.45656	0.32399	ANPEP
ENSG00000157823	15	90373831	90437574	80	6	1151925	1.1736	0.12027	AP3S2
ENSG00000250021	15	90377540	90456114	95	7	1151925	1.0775	0.14062	C15orf38-AP3S2
ENSG00000242498	15	90443159	90456188	10	4	1151925	0.47211	0.31842	C15orf38
ENSG00000140548	15	90544624	90625438	63	13	1151925	1.4873	0.068465	ZNF710
ENSG00000182054	15	90626277	90645736	9	2	1151925	1.3154	0.094194	IDH2
ENSG00000185033	15	90703836	90772911	21	4	1151925	-0.75176	0.7739	SEMA4B
ENSG00000183208	15	90777040	90785315	7	1	1151925	-0.94807	0.82845	GDPGP1
ENSG00000213471	15	90792762	90808199	34	3	1151925	-0.34803	0.63609	TTLL13
ENSG00000261147	15	90792788	90815440	35	3	1151925	-0.37223	0.64514	RP11-697E2.6
ENSG00000182768	15	90808891	90816463	1	1	1151925	0.14101	0.44393	NGRN
ENSG00000238244	15	90890819	90892669	9	1	1151925	-0.0079906	0.50319	GABARAPL3
ENSG00000196391	15	90895477	90909324	32	5	1151925	0.1231	0.45101	ZNF774
ENSG00000140575	15	90931450	91045475	237	17	1151925	0.035411	0.48588	IQGAP1
ENSG00000140577	15	91073157	91188577	186	19	1151925	1.2486	0.10591	CRTC3
ENSG00000197299	15	91260558	91358859	147	13	1151925	-0.73145	0.76775	BLM
ENSG00000140564	15	91411822	91426688	10	2	1151925	1.2473	0.10614	FURIN
ENSG00000182511	15	91426925	91439006	6	1	1151925	1.4852	0.068744	FES
ENSG00000196547	15	91445448	91465814	29	7	1151925	1.3807	0.083689	MAN2A2
ENSG00000140553	15	91473410	91497323	30	4	1151925	1.6186	0.05277	UNC45A
ENSG00000184508	15	91474148	91475799	1	1	1151925	1.1608	0.12287	HDDC3
ENSG00000166965	15	91498100	91506349	10	4	1151925	1.7364	0.04125	RCCD1
ENSG00000198901	15	91509270	91538859	74	10	1151925	0.31097	0.37791	PRC1
ENSG00000184056	15	91541646	91565833	48	9	1151925	-0.21172	0.58384	VPS33B
ENSG00000185518	15	91643180	91844539	334	47	1151925	-1.2055	0.88599	SV2B
ENSG00000176463	15	92396925	92715665	467	67	1151925	1.3819	0.083505	SLCO3A1
ENSG00000140557	15	92937058	93011958	47	17	1151925	-0.57283	0.71662	ST8SIA2
ENSG00000183643	15	93014884	93044347	37	8	1151925	0.2326	0.40804	C15orf32
ENSG00000185442	15	93160673	93353114	285	32	1151925	0.77681	0.21864	FAM174B
ENSG00000173575	15	93426526	93571237	198	29	1151925	2.5341	0.0056368	CHD2
ENSG00000182175	15	93586636	93632433	64	16	1151925	-1.1315	0.87108	RGMA
ENSG00000140563	15	94774767	95023632	300	58	1151925	1.0451	0.14799	MCTP2
ENSG00000185551	15	96869167	96883492	2	1	1151925	1.6278	0.05178	NR2F2
ENSG00000185594	15	97326619	97328845	2	1	1151925	-0.68285	0.75265	SPATA8
ENSG00000251209	15	98285448	98417780	284	47	1151925	-0.57433	0.71713	LINC00923
ENSG00000140450	15	98462784	98517068	133	20	1151925	-1.1265	0.87003	ARRDC4
ENSG00000185087	15	98980391	99057611	63	11	1151925	-0.33753	0.63214	FAM169B
ENSG00000140443	15	99192200	99507759	443	79	1151925	1.9149	0.027753	IGF1R
ENSG00000183571	15	99511459	99551024	71	13	1151925	-0.41147	0.65964	PGPEP1L
ENSG00000182253	15	99638420	99675798	103	18	1151925	-1.5073	0.93413	SYNM
ENSG00000103852	15	99676528	99791428	70	14	1151925	-0.35708	0.63948	TTC23
ENSG00000168904	15	99791567	99930934	148	15	1151925	-0.43645	0.66875	LRRC28
ENSG00000068305	15	100017370	100256671	141	26	1151925	2.2675	0.011679	MEF2A
ENSG00000183060	15	100255902	100273766	14	7	1151925	1.765	0.038785	LYSMD4
ENSG00000214397	15	100255908	100258029	2	1	1151925	1.1747	0.12006	DKFZP779J2370
ENSG00000259363	15	100347228	100417353	295	19	1151925	0.089002	0.46454	CTD-2054N24.2
ENSG00000140470	15	100511794	100882210	793	111	1151925	0.95002	0.17105	ADAMTS17
ENSG00000154227	15	100940600	101085200	471	47	1151925	-0.63474	0.7372	CERS3
ENSG00000140471	15	101099574	101143435	136	15	1151925	0.64414	0.25974	LINS
ENSG00000183475	15	101142739	101191910	48	9	1151925	-1.4556	0.92724	ASB7
ENSG00000184254	15	101417919	101456831	32	7	1151925	1.0374	0.14978	ALDH1A3
ENSG00000154237	15	101459420	101610317	261	38	1151925	1.5184	0.06446	LRRK1
ENSG00000131873	15	101715928	101792137	115	13	1151925	-0.82385	0.79499	CHSY1
ENSG00000131871	15	101811022	101817705	1	1	1151925	0.016772	0.49331	VIMP
ENSG00000131876	15	101821715	101835487	18	3	1151925	-0.75054	0.77353	SNRPA1
ENSG00000140479	15	101840818	102065405	204	57	1151925	1.2222	0.11082	PCSK6
ENSG00000161980	16	96407	103628	2	1	1151925	0.75991	0.22366	POLR3K
ENSG00000161981	16	103010	107669	3	1	1151925	-0.92297	0.82199	SNRNP25
ENSG00000007384	16	108058	126354	13	3	1151925	0.75643	0.2247	RHBDF1
ENSG00000103152	16	127006	135852	8	2	1151925	0.91214	0.18085	MPG
ENSG00000103148	16	134273	188859	65	12	1151925	-0.41936	0.66252	NPRL3
ENSG00000206177	16	203891	216767	13	4	1151925	2.3545	0.009275	HBM
ENSG00000086506	16	230452	231180	1	1	1151925	-0.065433	0.52609	HBQ1
ENSG00000007392	16	238968	279462	28	6	1151925	0.77695	0.21859	LUC7L
ENSG00000167930	16	284545	319942	44	7	1151925	0.18648	0.42603	ITFG3
ENSG00000269881	16	299546	319942	36	5	1151925	0.14499	0.44236	ITFG3
ENSG00000076344	16	318300	325980	6	2	1151925	-1.1306	0.87089	RGS11
ENSG00000242173	16	318726	333003	11	4	1151925	0.18912	0.425	ARHGDIG
ENSG00000185615	16	333152	337215	9	4	1151925	1.7295	0.041857	PDIA2
ENSG00000103126	16	337440	402673	123	18	1151925	2.8814	0.0019795	AXIN1
ENSG00000086504	16	417384	420527	10	3	1151925	-0.3764	0.64669	MRPL28
ENSG00000129925	16	420773	437113	42	6	1151925	3.3745	0.00036976	TMEM8A
ENSG00000103202	16	446725	460367	5	1	1151925	2.3032	0.010634	NME4
ENSG00000242612	16	451826	462487	7	2	1151925	2.2334	0.012762	DECR2
ENSG00000090565	16	475619	573011	149	19	1151925	2.368	0.0089431	RAB11FIP3
ENSG00000103326	16	577717	604636	34	7	1151925	-0.21162	0.5838	CAPN15
ENSG00000161992	16	610422	615528	2	1	1151925	2.2511	0.012189	C16orf11
ENSG00000007541	16	616995	634136	22	2	1151925	1.4859	0.068655	PIGQ
ENSG00000197562	16	639357	679272	79	6	1151925	2.0626	0.019574	RAB40C
ENSG00000127578	16	679239	684116	4	2	1151925	0.43322	0.33243	WFIKKN1
ENSG00000130731	16	684429	686358	1	1	1151925	-0.93375	0.82478	C16orf13
ENSG00000172366	16	691813	698474	2	1	1151925	1.4527	0.073148	FAM195A
ENSG00000161996	16	699311	717833	60	5	1151925	-1.231	0.89084	WDR90
ENSG00000140983	16	718086	724174	17	4	1151925	-1.5235	0.93619	RHOT2
ENSG00000103266	16	730224	732870	1	1	1151925	-0.3862	0.65033	STUB1
ENSG00000127580	16	734622	740444	5	1	1151925	-0.45767	0.67641	WDR24
ENSG00000127585	16	742500	755829	15	3	1151925	-1.6578	0.95132	FBXL16
ENSG00000103260	16	765115	769655	6	1	1151925	2.832	0.0023128	METRN
ENSG00000103254	16	770581	772601	5	2	1151925	1.1825	0.11851	FAM173A
ENSG00000162004	16	772582	776954	9	3	1151925	0.8205	0.20597	CCDC78
ENSG00000103253	16	776936	785525	14	2	1151925	2.5445	0.0054716	HAGHL
ENSG00000103245	16	779753	791329	14	2	1151925	2.421	0.0077384	NARFL
ENSG00000102854	16	810762	818865	6	3	1151925	-0.47337	0.68202	MSLN
ENSG00000162006	16	819428	833370	19	4	1151925	-1.5812	0.94309	MSLNL
ENSG00000007376	16	834974	838397	2	1	1151925	-0.579	0.71871	RPUSD1
ENSG00000127586	16	838046	850737	39	7	1151925	0.44139	0.32946	CHTF18
ENSG00000127588	16	848041	850733	5	2	1151925	0.64246	0.26029	GNG13
ENSG00000167945	16	855443	863861	11	3	1151925	-0.87741	0.80987	PRR25
ENSG00000103227	16	903634	1031318	319	25	1151925	4.2922	8.8444e-06	LMF1
ENSG00000005513	16	1031808	1036979	1	1	1151925	0.69576	0.24329	SOX8
ENSG00000162009	16	1122756	1131454	24	6	1151925	-0.15651	0.56219	SSTR5
ENSG00000184471	16	1140005	1146244	14	2	1151925	-0.70776	0.76045	C1QTNF8
ENSG00000196557	16	1203241	1271771	68	18	1151925	2.387	0.0084923	CACNA1H
ENSG00000116176	16	1271651	1275257	15	5	1151925	1.8076	0.035333	TPSG1
ENSG00000095917	16	1306060	1308532	1	1	1151925	1.3116	0.094828	TPSD1
ENSG00000103275	16	1355548	1377019	53	8	1151925	0.16805	0.43327	UBE2I
ENSG00000007516	16	1383602	1399439	21	8	1151925	0.16803	0.43328	BAIAP3
ENSG00000007520	16	1399241	1401912	6	2	1151925	-0.10711	0.54265	TSR3
ENSG00000090581	16	1401924	1413352	8	3	1151925	-0.12071	0.54804	GNPTG
ENSG00000059145	16	1413206	1464752	44	8	1151925	0.1217	0.45157	UNKL
ENSG00000174109	16	1469745	1479345	12	4	1151925	-1.0385	0.85049	C16orf91
ENSG00000197599	16	1484384	1494557	57	11	1151925	0.77648	0.21873	CCDC154
ENSG00000103249	16	1494935	1525581	131	16	1151925	-0.84951	0.8022	CLCN7
ENSG00000251692	16	1535887	1538982	25	7	1151925	0.41173	0.34027	PTX4
ENSG00000100726	16	1543345	1560458	35	6	1151925	1.347	0.088988	TELO2
ENSG00000187535	16	1560428	1662111	202	18	1151925	1.4938	0.06762	IFT140
ENSG00000131634	16	1578689	1605581	63	9	1151925	1.9044	0.028427	TMEM204
ENSG00000007545	16	1662326	1727909	59	5	1151925	-0.96949	0.83385	CRAMP1L
ENSG00000261732	16	1682260	1736716	57	5	1151925	-1.445	0.92577	LA16c-431H6.6
ENSG00000206053	16	1728257	1752281	22	3	1151925	-1.6696	0.9525	HN1L
ENSG00000138834	16	1756184	1820318	56	7	1151925	0.35585	0.36098	MAPK8IP3
ENSG00000074071	16	1821891	1823156	1	1	1151925	-1.4299	0.92362	MRPS34
ENSG00000197774	16	1823208	1831709	7	3	1151925	0.60527	0.2725	EME2
ENSG00000162032	16	1826713	1843701	41	9	1151925	-0.36181	0.64125	SPSB3
ENSG00000095906	16	1832902	1839192	21	6	1151925	-0.34393	0.63455	NUBP2
ENSG00000099769	16	1840414	1844972	23	3	1151925	-0.051552	0.52056	IGFALS
ENSG00000063854	16	1845621	1877195	170	13	1151925	0.51491	0.30331	HAGH
ENSG00000180185	16	1876968	1890208	110	3	1151925	1.9591	0.025052	FAHD1
ENSG00000162039	16	1883984	1934295	281	6	1151925	1.9325	0.02665	MEIOB
ENSG00000162040	16	1961464	1968441	18	1	1151925	1.9682	0.024524	HS3ST6
ENSG00000198736	16	1988211	1993327	5	2	1151925	-1.4379	0.92477	MSRB1
ENSG00000140986	16	1993975	2007607	17	6	1151925	-1.226	0.88989	RPL3L
ENSG00000140990	16	2009509	2011976	9	2	1151925	0.17875	0.42907	NDUFB10
ENSG00000140988	16	2012053	2014861	10	3	1151925	0.15557	0.43819	RPS2
ENSG00000179580	16	2016824	2018976	8	1	1151925	0.36934	0.35594	RNF151
ENSG00000183751	16	2022038	2032934	42	5	1151925	-1.8947	0.97094	TBL3
ENSG00000196408	16	2028918	2034193	20	4	1151925	-1.5369	0.93784	NOXO1
ENSG00000269205	16	2031633	2032918	6	1	1151925	-0.92174	0.82167	AC005606.1
ENSG00000127554	16	2034208	2037750	15	3	1151925	-1.7417	0.95922	GFER
ENSG00000127561	16	2039661	2044276	6	2	1151925	-1.2269	0.89007	SYNGR3
ENSG00000167962	16	2047655	2059824	35	6	1151925	-0.73518	0.76889	ZNF598
ENSG00000183971	16	2059927	2070756	12	4	1151925	-0.0051615	0.50206	NPW
ENSG00000065054	16	2075357	2089027	10	4	1151925	0.00097217	0.49961	SLC9A3R2
ENSG00000065057	16	2089816	2097867	5	2	1151925	1.0268	0.15225	NTHL1
ENSG00000103197	16	2097466	2138716	22	8	1151925	2.2519	0.012164	TSC2
ENSG00000008710	16	2138711	2185899	19	3	1151925	1.7539	0.039724	PKD1
ENSG00000167964	16	2190804	2204166	11	2	1151925	1.8189	0.034462	RAB26
ENSG00000131653	16	2205699	2228130	7	3	1151925	-0.63655	0.73779	TRAF7
ENSG00000167971	16	2227184	2246526	6	2	1151925	-0.77487	0.78079	CASKIN1
ENSG00000167965	16	2254249	2259417	2	1	1151925	0.0125	0.49501	MLST8
ENSG00000182685	16	2259254	2261951	3	1	1151925	1.7627	0.038973	BRICD5
ENSG00000184207	16	2261998	2264808	5	2	1151925	1.2619	0.1035	PGP
ENSG00000167967	16	2273567	2285743	9	3	1151925	0.89144	0.18635	E4F1
ENSG00000167968	16	2285817	2288712	2	1	1151925	0.27769	0.39063	DNASE1L2
ENSG00000167969	16	2289396	2302301	21	2	1151925	0.98134	0.16321	ECI1
ENSG00000205937	16	2303117	2318413	1	1	1151925	2.6361	0.0041935	RNPS1
ENSG00000167972	16	2325882	2390747	39	7	1151925	1.8589	0.031518	ABCA3
ENSG00000162063	16	2479395	2508855	5	2	1151925	0.027385	0.48908	CCNF
ENSG00000140992	16	2587965	2653189	2	1	1151925	-0.5429	0.7064	PDPK1
ENSG00000167977	16	2732476	2759031	11	2	1151925	-0.087598	0.5349	KCTD5
ENSG00000167978	16	2802330	2822539	15	5	1151925	2.0813	0.018703	SRRM2
ENSG00000103363	16	2821415	2827298	12	2	1151925	1.3233	0.092861	TCEB2
ENSG00000103355	16	2833954	2837949	3	1	1151925	0.18228	0.42768	PRSS33
ENSG00000007038	16	2867164	2876305	6	3	1151925	0.46672	0.32035	PRSS21
ENSG00000162078	16	2880170	2888967	1	1	1151925	0.78139	0.21729	ZG16B
ENSG00000005001	16	2902728	2908171	7	2	1151925	0.90958	0.18152	PRSS22
ENSG00000162076	16	2933187	2949383	42	7	1151925	-0.15765	0.56263	FLYWCH2
ENSG00000059122	16	2961938	3001209	126	19	1151925	1.236	0.10822	FLYWCH1
ENSG00000131650	16	3013945	3018384	11	2	1151925	-3.748	0.99991	KREMEN2
ENSG00000127564	16	3018025	3030540	9	4	1151925	-0.02451	0.50978	PKMYT1
ENSG00000162073	16	3019246	3023490	3	2	1151925	-1.1749	0.87999	PAQR4
ENSG00000184697	16	3064713	3070072	5	3	1151925	1.1601	0.12301	CLDN6
ENSG00000006327	16	3068446	3072384	1	1	1151925	0.22956	0.40922	TNFRSF12A
ENSG00000103145	16	3072621	3074287	1	1	1151925	-0.34359	0.63442	HCFC1R1
ENSG00000131652	16	3074028	3077756	2	1	1151925	-0.29317	0.61531	THOC6
ENSG00000162069	16	3077683	3086927	16	3	1151925	1.25	0.10565	CCDC64B
ENSG00000008516	16	3096682	3110727	18	3	1151925	0.028527	0.48862	MMP25
ENSG00000008517	16	3115298	3131908	3	2	1151925	0.19002	0.42465	IL32
ENSG00000130182	16	3138891	3149318	9	2	1151925	-0.66035	0.74548	ZSCAN10
ENSG00000122386	16	3162561	3170518	10	2	1151925	-0.1662	0.566	ZNF205
ENSG00000085644	16	3179778	3192806	10	3	1151925	0.10082	0.45985	ZNF213
ENSG00000228146	16	3194220	3199964	13	2	1151925	-0.4986	0.69097	CASP16
ENSG00000168124	16	3254247	3255188	2	1	1151925	-0.37956	0.64786	OR1F1
ENSG00000010539	16	3272325	3286221	10	4	1151925	-3.1703	0.99924	ZNF200
ENSG00000103313	16	3292028	3306627	21	3	1151925	0.4541	0.32488	MEFV
ENSG00000006194	16	3313743	3351401	15	3	1151925	-1.0164	0.84528	ZNF263
ENSG00000140993	16	3348832	3355729	3	1	1151925	-0.61466	0.73061	TIGD7
ENSG00000162086	16	3355406	3368852	15	2	1151925	-0.23865	0.59431	ZNF75A
ENSG00000168158	16	3405889	3406924	4	1	1151925	-1.1782	0.88064	OR2C1
ENSG00000262621	16	3415099	3536960	199	18	1151925	0.91243	0.18077	NAA60
ENSG00000232196	16	3421053	3422283	4	1	1151925	-0.29092	0.61444	MTRNR2L4
ENSG00000140987	16	3432085	3451065	27	5	1151925	1.1701	0.12098	ZSCAN32
ENSG00000103343	16	3451235	3459370	15	4	1151925	-0.0046852	0.50187	ZNF174
ENSG00000167981	16	3486104	3493542	22	3	1151925	0.99108	0.16082	ZNF597
ENSG00000122390	16	3493611	3536963	40	7	1151925	1.0461	0.14776	NAA60
ENSG00000215131	16	3543484	3545480	3	2	1151925	-2.4054	0.99192	C16orf90
ENSG00000103351	16	3550924	3589048	40	4	1151925	-0.060192	0.524	CLUAP1
ENSG00000188827	16	3631182	3661599	69	3	1151925	-1.1034	0.86507	SLX4
ENSG00000213918	16	3661729	3730144	105	8	1151925	0.25874	0.39792	DNASE1
ENSG00000126602	16	3701640	3767598	93	18	1151925	1.7516	0.03992	TRAP1
ENSG00000005339	16	3775055	3930727	39	15	1151925	0.69812	0.24255	CREBBP
ENSG00000162104	16	4003388	4166186	201	48	1151925	-0.97716	0.83576	ADCY9
ENSG00000185739	16	4239375	4292081	74	11	1151925	0.71215	0.23819	SRL
ENSG00000090447	16	4307187	4323076	13	3	1151925	0.18955	0.42483	TFAP4
ENSG00000126603	16	4364762	4389598	18	5	1151925	-0.49754	0.69059	GLIS2
ENSG00000217930	16	4381550	4405608	16	5	1151925	-0.44923	0.67337	PAM16
ENSG00000103426	16	4390252	4470495	82	14	1151925	-1.2099	0.88684	CORO7-PAM16
ENSG00000262246	16	4404543	4475706	81	13	1151925	-1.3861	0.91715	CORO7
ENSG00000168140	16	4421849	4433529	11	4	1151925	-0.74467	0.77176	VASN
ENSG00000103423	16	4475806	4506776	33	4	1151925	-1.8271	0.96616	DNAJA3
ENSG00000153406	16	4511681	4545764	96	6	1151925	-0.2388	0.59437	NMRAL1
ENSG00000103415	16	4524691	4560348	88	7	1151925	-0.43254	0.66732	HMOX2
ENSG00000089486	16	4560676	4588829	50	6	1151925	-0.48236	0.68523	CDIP1
ENSG00000205832	16	4606491	4650715	48	8	1151925	-0.52799	0.70125	C16orf96
ENSG00000153443	16	4658884	4665028	1	1	1151925	-0.76721	0.77852	UBALD1
ENSG00000102858	16	4666494	4740975	150	15	1151925	-1.8276	0.96619	MGRN1
ENSG00000168101	16	4743695	4745860	1	1	1151925	-0.29793	0.61712	NUDT16L1
ENSG00000168096	16	4746513	4784379	45	4	1151925	-1.736	0.95872	ANKS3
ENSG00000166246	16	4784273	4799397	32	5	1151925	0.36637	0.35704	C16orf71
ENSG00000103199	16	4798240	4817625	48	8	1151925	-0.33059	0.62952	ZNF500
ENSG00000140623	16	4827670	4838522	21	3	1151925	0.073218	0.47082	2025-09-12
ENSG00000267795	16	4838398	4846492	4	2	1151925	2.2945	0.010882	SMIM22
ENSG00000140632	16	4853204	4897343	40	9	1151925	-1.2687	0.89772	GLYR1
ENSG00000118900	16	4896666	4932361	75	15	1151925	-0.84673	0.80143	UBN1
ENSG00000118898	16	4932508	5010742	156	34	1151925	-1.5803	0.94298	PPL
ENSG00000103184	16	5008318	5069159	61	14	1151925	-0.70835	0.76064	SEC14L5
ENSG00000103174	16	5074845	5084142	6	2	1151925	-0.10621	0.54229	NAGPA
ENSG00000033011	16	5083703	5137380	36	13	1151925	-0.71926	0.76401	ALG1
ENSG00000153446	16	5094123	5116111	8	4	1151925	0.82008	0.20608	C16orf89
ENSG00000118894	16	5134305	5147809	13	5	1151925	0.48876	0.31251	FAM86A
ENSG00000078328	16	6069095	7763340	4097	383	1151925	4.1572	1.611e-05	RBFOX1
ENSG00000232258	16	8619502	8622304	10	4	1151925	-0.8945	0.81447	TMEM114
ENSG00000067365	16	8715540	8740081	35	9	1151925	-1.4518	0.92673	METTL22
ENSG00000183044	16	8768422	8878432	226	54	1151925	0.65958	0.25476	ABAT
ENSG00000184857	16	8874241	8891505	20	2	1151925	-2.9288	0.9983	TMEM186
ENSG00000140650	16	8882680	8943188	76	12	1151925	-1.4174	0.92182	PMM2
ENSG00000153048	16	8946799	8962866	24	8	1151925	0.51908	0.30185	CARHSP1
ENSG00000187555	16	8985951	9058371	80	9	1151925	1.4956	0.067378	USP7
ENSG00000182831	16	9185505	9215497	40	8	1151925	-1.6211	0.94751	C16orf72
ENSG00000260362	16	9760742	9770700	6	2	1151925	2.4872	0.0064373	RP11-297M9.1
ENSG00000183454	16	9852376	10276611	1037	67	1151925	1.1195	0.13147	GRIN2A
ENSG00000166669	16	10420291	10577495	107	16	1151925	0.71663	0.2368	ATF7IP2
ENSG00000213853	16	10622279	10674555	103	29	1151925	-0.32949	0.62911	EMP2
ENSG00000153060	16	10721358	10788802	259	36	1151925	0.1899	0.42469	TEKT5
ENSG00000103274	16	10837643	10863208	18	4	1151925	-0.23558	0.59312	NUBP1
ENSG00000166676	16	10854776	10912651	25	8	1151925	1.2458	0.10643	TVP23A
ENSG00000179583	16	10971055	11026079	65	16	1151925	0.91232	0.1808	CIITA
ENSG00000182108	16	11022748	11036317	11	4	1151925	0.63749	0.2619	DEXI
ENSG00000038532	16	11038345	11276046	410	33	1151925	0.31889	0.3749	CLEC16A
ENSG00000175643	16	11343476	11445619	236	28	1151925	1.2738	0.10138	RMI2
ENSG00000185338	16	11348262	11350036	2	1	1151925	-0.94217	0.82695	SOCS1
ENSG00000178279	16	11361605	11363390	4	1	1151925	0.10512	0.45814	TNP2
ENSG00000178257	16	11367144	11367452	2	1	1151925	-0.75084	0.77363	PRM3
ENSG00000188897	16	11453702	11617444	505	69	1151925	-0.016892	0.50674	CTD-3088G3.8
ENSG00000189067	16	11641853	11730237	109	21	1151925	-1.24	0.89251	LITAF
ENSG00000184602	16	11762270	11773015	31	4	1151925	1.1866	0.1177	SNN
ENSG00000153066	16	11772936	11836734	141	17	1151925	1.3744	0.084655	TXNDC11
ENSG00000122299	16	11844442	11891123	66	12	1151925	1.4171	0.078223	ZC3H7A
ENSG00000171490	16	11929056	11945442	23	6	1151925	0.59817	0.27486	RSL1D1
ENSG00000103342	16	11961985	12009939	84	12	1151925	0.93542	0.17479	GSPT1
ENSG00000234719	16	12021230	12070500	107	14	1151925	1.1113	0.13321	RP11-166B2.1
ENSG00000048462	16	12058964	12061925	12	4	1151925	0.58928	0.27784	TNFRSF17
ENSG00000269121	16	12062000	12062333	1	1	1151925	-0.37512	0.64622	AC007216.2
ENSG00000048471	16	12070594	12668146	1143	127	1151925	4.1304	1.8103e-05	SNX29
ENSG00000175604	16	12180603	12184159	11	1	1151925	0.14377	0.44284	RP11-276H1.3
ENSG00000103381	16	12756919	12897874	224	30	1151925	0.1575	0.43742	CPPED1
ENSG00000237515	16	12995477	13334272	582	101	1151925	1.3285	0.092007	SHISA9
ENSG00000175595	16	14014014	14046202	25	5	1151925	0.24198	0.4044	ERCC4
ENSG00000186260	16	14165178	14360630	347	18	1151925	-1.9905	0.97673	MKL2
ENSG00000140694	16	14529558	14726585	133	10	1151925	3.0619	0.0010997	PARN
ENSG00000103429	16	14726672	14763093	17	5	1151925	2.6923	0.0035485	BFAR
ENSG00000069764	16	14766405	14788526	3	1	1151925	2.6607	0.0038986	PLA2G10
ENSG00000179889	16	15068448	15233196	92	10	1151925	0.91475	0.18016	PDXDC1
ENSG00000157045	16	15131710	15149921	32	3	1151925	1.4337	0.075834	NTAN1
ENSG00000085721	16	15153879	15188174	31	6	1151925	-0.75612	0.77521	RRN3
ENSG00000156968	16	15489611	15507125	22	6	1151925	-0.16699	0.56631	MPV17L
ENSG00000261130	16	15489611	15609205	71	18	1151925	0.17752	0.42955	RP11-1021N1.1
ENSG00000166780	16	15528152	15718885	113	30	1151925	-0.31041	0.62187	C16orf45
ENSG00000166783	16	15688243	15737023	35	11	1151925	-0.54467	0.70701	KIAA0430
ENSG00000072864	16	15737124	15820210	130	21	1151925	-2.604	0.99539	NDE1
ENSG00000133392	16	15797029	15950890	220	42	1151925	-0.37237	0.64519	MYH11
ENSG00000133393	16	15959577	15982482	156	4	1151925	-0.28493	0.61215	FOPNL
ENSG00000103222	16	16043434	16236931	413	66	1151925	-0.28946	0.61389	ABCC1
ENSG00000091262	16	16242785	16317379	118	22	1151925	-0.46521	0.67911	ABCC6
ENSG00000103489	16	17195626	17564738	486	80	1151925	1.3029	0.096309	XYLT1
ENSG00000260342	16	18799385	18812841	11	2	1151925	1.339	0.090282	RP11-1035H13.3
ENSG00000170540	16	18802991	18813000	10	2	1151925	1.2813	0.10004	ARL6IP1
ENSG00000157106	16	18816175	18937776	28	4	1151925	0.67273	0.25056	SMG1
ENSG00000170537	16	18995256	19075264	36	4	1151925	-1.7083	0.95621	TMC7
ENSG00000167186	16	19078921	19091417	18	3	1151925	-1.8172	0.96541	COQ7
ENSG00000261427	16	19125324	19184900	18	7	1151925	-0.61423	0.73047	CTD-2349B8.1
ENSG00000103528	16	19179293	19279652	41	15	1151925	3.0366	0.0011963	SYT17
ENSG00000261210	16	19297061	19333467	83	12	1151925	1.2178	0.11165	CLEC19A
ENSG00000103534	16	19421818	19510435	179	21	1151925	0.94309	0.17282	TMC5
ENSG00000006007	16	19513015	19533467	25	5	1151925	0.3204	0.37433	GDE1
ENSG00000103540	16	19535133	19564730	78	12	1151925	1.0502	0.14681	CCP110
ENSG00000103544	16	19566562	19718115	233	31	1151925	1.4024	0.080398	C16orf62
ENSG00000103550	16	19714902	19729557	24	3	1151925	2.5595	0.0052411	KNOP1
ENSG00000174628	16	19727778	19868907	169	16	1151925	2.5383	0.0055694	IQCK
ENSG00000167191	16	19868616	19897489	33	7	1151925	1.5525	0.060272	GPRC5B
ENSG00000180269	16	20042807	20085239	99	12	1151925	0.71035	0.23874	GPR139
ENSG00000169347	16	20320894	20339130	18	4	1151925	-0.7201	0.76427	GP2
ENSG00000169344	16	20344374	20367623	27	4	1151925	-1.4142	0.92135	UMOD
ENSG00000169340	16	20370492	20416059	75	9	1151925	-0.57925	0.71879	PDILT
ENSG00000183549	16	20420856	20452658	141	11	1151925	-0.61782	0.73165	ACSM5
ENSG00000183747	16	20462783	20498991	46	4	1151925	0.65383	0.25661	ACSM2A
ENSG00000267824	16	20499024	20500981	1	1	1151925	0.18198	0.4278	AC137056.1
ENSG00000066813	16	20547548	20587749	55	9	1151925	1.5184	0.064455	ACSM2B
ENSG00000005187	16	20621565	20808903	301	23	1151925	0.58129	0.28052	ACSM3
ENSG00000166743	16	20634559	20710212	111	11	1151925	0.94394	0.1726	ACSM1
ENSG00000066654	16	20744986	20753406	15	3	1151925	-0.082906	0.53304	THUMPD1
ENSG00000196678	16	20791515	20911671	126	13	1151925	-0.56611	0.71434	ERI2
ENSG00000005189	16	20817751	20860987	40	8	1151925	-0.64374	0.74013	AC004381.6
ENSG00000188215	16	20866247	20911706	52	7	1151925	-0.52875	0.70151	DCUN1D3
ENSG00000102897	16	20911190	20936328	15	5	1151925	-0.2672	0.60534	LYRM1
ENSG00000158486	16	20944433	21170762	363	41	1151925	0.77212	0.22002	DNAH3
ENSG00000011638	16	21169698	21191937	33	6	1151925	1.0536	0.14603	TMEM159
ENSG00000103310	16	21208773	21225831	10	3	1151925	-0.43101	0.66677	ZP2
ENSG00000175311	16	21244986	21263750	11	4	1151925	-1.1419	0.87326	ANKS4B
ENSG00000103316	16	21250195	21314404	54	7	1151925	-0.96102	0.83173	CRYM
ENSG00000197006	16	21608539	21668794	22	6	1151925	-0.0035948	0.50143	METTL9
ENSG00000140749	16	21652609	21663981	6	3	1151925	0.323	0.37335	IGSF6
ENSG00000155719	16	21689835	21772050	56	13	1151925	0.24949	0.40149	OTOA
ENSG00000140740	16	21963981	21994981	9	4	1151925	0.28438	0.38806	UQCRC2
ENSG00000155714	16	21995186	22012433	9	4	1151925	0.057487	0.47708	PDZD9
ENSG00000185716	16	22018959	22098855	44	7	1151925	1.3905	0.082183	C16orf52
ENSG00000175267	16	22103859	22168287	40	9	1151925	1.6635	0.048109	VWA3A
ENSG00000183921	16	22177618	22203075	14	5	1151925	2.5575	0.0052716	SDR42E2
ENSG00000103319	16	22217603	22298554	77	13	1151925	3.113	0.00092609	EEF2K
ENSG00000058600	16	22308730	22346424	18	4	1151925	2.3309	0.0098803	POLR3E
ENSG00000140743	16	22357257	22448486	1	1	1151925	-0.0038363	0.50153	CDR2
ENSG00000122254	16	22825498	22927659	95	19	1151925	0.20336	0.41943	HS3ST2
ENSG00000103404	16	23072727	23160591	176	11	1151925	-0.23812	0.59411	USP31
ENSG00000166828	16	23194036	23228204	85	11	1151925	1.2914	0.098275	SCNN1G
ENSG00000168447	16	23289552	23392620	110	23	1151925	0.22074	0.41265	SCNN1B
ENSG00000168434	16	23399814	23464501	24	2	1151925	-0.24061	0.59507	COG7
ENSG00000103365	16	23474863	23533316	60	8	1151925	-0.78031	0.7824	GGA2
ENSG00000103356	16	23533335	23569052	88	9	1151925	-0.63997	0.7389	EARS2
ENSG00000103353	16	23568392	23585710	40	5	1151925	-1.6337	0.94884	UBFD1
ENSG00000004779	16	23592323	23607677	36	5	1151925	-0.67681	0.75074	NDUFAB1
ENSG00000083093	16	23614488	23652631	81	7	1151925	-1.8134	0.96512	PALB2
ENSG00000166847	16	23652713	23681195	73	6	1151925	-0.67185	0.74916	DCTN5
ENSG00000166851	16	23688977	23701688	35	7	1151925	-1.2379	0.89213	PLK1
ENSG00000134398	16	23701647	23724821	27	7	1151925	-1.3535	0.91205	ERN2
ENSG00000166869	16	23765948	23770272	3	2	1151925	2.4521	0.0071015	CHP2
ENSG00000166501	16	23847322	24231932	587	91	1151925	3.5844	0.00016895	PRKCB
ENSG00000006116	16	24266874	24374122	145	38	1151925	0.65652	0.25574	CACNG3
ENSG00000122257	16	24549014	24584184	51	8	1151925	1.2013	0.11481	RBBP6
ENSG00000090905	16	24741016	24838953	99	12	1151925	1.846	0.032443	TNRC6A
ENSG00000158865	16	24857162	24922949	64	11	1151925	0.89711	0.18483	SLC5A11
ENSG00000140750	16	24930706	25026987	71	10	1151925	3.567	0.00018052	ARHGAP17
ENSG00000205629	16	25123050	25189552	60	5	1151925	-1.27	0.89795	LCMT1
ENSG00000103375	16	25227052	25240261	30	2	1151925	0.076297	0.46959	AQP8
ENSG00000155592	16	25247322	25269252	22	4	1151925	-0.060627	0.52417	ZKSCAN2
ENSG00000182601	16	25703347	26149009	911	156	1151925	-0.90125	0.81627	HS3ST4
ENSG00000155666	16	27214807	27233089	5	2	1151925	-1.0024	0.84193	KDM8
ENSG00000169189	16	27236312	27280115	45	5	1151925	2.223	0.013107	NSMCE1
ENSG00000245888	16	27279526	27301813	4	2	1151925	2.5192	0.0058807	CTD-3203P2.2
ENSG00000077238	16	27324989	27376099	44	13	1151925	-1.5825	0.94323	IL4R
ENSG00000103522	16	27413483	27462115	40	12	1151925	-0.77745	0.78155	IL21R
ENSG00000077235	16	27470876	27561234	38	9	1151925	0.97919	0.16374	GTF3C1
ENSG00000047578	16	27561454	27791690	109	11	1151925	1.8023	0.035746	KIAA0556
ENSG00000169181	16	27798850	28074830	379	80	1151925	0.62229	0.26688	GSG1L
ENSG00000169180	16	28109300	28223241	20	9	1151925	0.47165	0.31859	XPO6
ENSG00000188322	16	28303840	28335170	19	6	1151925	0.94305	0.17283	SBK1
ENSG00000261832	16	28477974	28503333	14	3	1151925	0.45062	0.32613	CLN3
ENSG00000188603	16	28477983	28506896	16	3	1151925	0.46513	0.32092	CLN3
ENSG00000184730	16	28505970	28510291	5	2	1151925	0.79318	0.21384	APOBR
ENSG00000197272	16	28510683	28523372	18	4	1151925	1.0109	0.15604	IL27
ENSG00000176046	16	28548606	28550495	2	1	1151925	2.0942	0.018121	NUPR1
ENSG00000176476	16	28565236	28603111	14	4	1151925	1.7805	0.037497	CCDC101
ENSG00000197165	16	28603264	28608430	1	1	1151925	1.5792	0.057144	SULT1A2
ENSG00000255524	16	28648975	28670003	1	1	1151925	1.672	0.047259	NPIPB8
ENSG00000168488	16	28834356	28848558	18	2	1151925	1.1776	0.11948	ATXN2L
ENSG00000178952	16	28853732	28857729	6	1	1151925	1.563	0.059026	TUFM
ENSG00000178188	16	28857921	28885526	39	3	1151925	1.4879	0.068391	SH2B1
ENSG00000196296	16	28889726	28915830	7	2	1151925	1.4946	0.067511	ATP2A1
ENSG00000177548	16	28915742	28947847	7	2	1151925	1.9475	0.025737	RABEP2
ENSG00000177455	16	28943260	28950667	2	1	1151925	1.0223	0.15333	CD19
ENSG00000176953	16	28962128	28978418	2	1	1151925	1.529	0.063135	NFATC2IP
ENSG00000169682	16	28985542	28995869	4	1	1151925	1.2719	0.10171	SPNS1
ENSG00000197471	16	29674300	29682187	2	1	1151925	2.1615	0.01533	SPN
ENSG00000103485	16	29674600	29710020	19	6	1151925	1.0419	0.14873	QPRT
ENSG00000185905	16	29753784	29757327	4	2	1151925	-1.2456	0.89355	C16orf54
ENSG00000174992	16	29789561	29793096	1	1	1151925	-0.42495	0.66457	ZG16
ENSG00000079616	16	29802040	29816706	1	1	1151925	-0.935	0.82511	KIF22
ENSG00000167371	16	29823177	29827201	1	1	1151925	0.16021	0.43636	PRRT2
ENSG00000185928	16	29827285	29841948	3	1	1151925	3.3686	0.0003778	PAGR1
ENSG00000013364	16	29831715	29859355	17	1	1151925	3.3335	0.00042875	MVP
ENSG00000103502	16	29869678	29875057	1	1	1151925	1.5932	0.055561	CDIPT
ENSG00000174938	16	29882480	29910868	6	3	1151925	1.5572	0.059714	SEZ6L2
ENSG00000174939	16	29911696	29931185	9	3	1151925	2.9858	0.0014141	ASPHD1
ENSG00000174943	16	29916333	29938356	8	3	1151925	3.0303	0.0012217	KCTD13
ENSG00000149932	16	29952206	29984373	3	2	1151925	-0.89345	0.81419	TMEM219
ENSG00000149930	16	29984962	30003582	16	2	1151925	4.3968	5.4917e-06	TAOK2
ENSG00000169592	16	30006615	30017114	14	3	1151925	6.0448	7.4803e-10	INO80E
ENSG00000149927	16	30016830	30034591	3	1	1151925	4.4972	3.442e-06	DOC2A
ENSG00000167194	16	30034655	30039057	1	1	1151925	0.82487	0.20472	C16orf92
ENSG00000149926	16	30035748	30064299	12	2	1151925	6.7641	6.7067e-12	FAM57B
ENSG00000149925	16	30064411	30081778	7	2	1151925	6.6448	1.5183e-11	ALDOA
ENSG00000149923	16	30087299	30096698	10	3	1151925	6.6586	1.3821e-11	PPP4C
ENSG00000149922	16	30097114	30103208	4	2	1151925	5.6069	1.0296e-08	TBX6
ENSG00000090238	16	30103635	30108236	2	1	1151925	5.7422	4.6725e-09	YPEL3
ENSG00000102886	16	30116131	30125177	4	1	1151925	3.029	0.001227	GDPD3
ENSG00000102882	16	30125426	30134827	4	2	1151925	3.2308	0.00061714	MAPK3
ENSG00000169217	16	30362087	30366682	1	1	1151925	-0.92203	0.82174	CD2BP2
ENSG00000169221	16	30368423	30381585	3	2	1151925	3.0972	0.00097669	TBC1D10B
ENSG00000180209	16	30382255	30389312	6	2	1151925	-0.71667	0.76321	MYLPF
ENSG00000180035	16	30389427	30411429	24	4	1151925	1.9013	0.028633	ZNF48
ENSG00000180096	16	30389454	30407312	17	3	1151925	1.9976	0.022878	2025-09-01
ENSG00000270466	16	30389755	30393863	5	1	1151925	0.83443	0.20202	2025-09-01
ENSG00000179965	16	30418618	30440920	3	1	1151925	0.55842	0.28828	ZNF771
ENSG00000005844	16	30483979	30534506	47	14	1151925	2.0564	0.019871	ITGAL
ENSG00000169957	16	30535325	30538142	1	1	1151925	1.4998	0.066834	ZNF768
ENSG00000261459	16	30537244	30546173	2	1	1151925	1.2134	0.11248	ZNF747
ENSG00000169955	16	30537244	30546668	3	1	1151925	1.5689	0.058333	ZNF747
ENSG00000260869	16	30545548	30569600	16	6	1151925	2.085	0.018533	AC002310.13
ENSG00000169951	16	30565085	30569819	2	1	1151925	1.6154	0.053107	ZNF764
ENSG00000197162	16	30585061	30597092	2	1	1151925	0.17343	0.43116	ZNF785
ENSG00000156853	16	30613879	30635333	2	1	1151925	2.1699	0.015007	ZNF689
ENSG00000156858	16	30662038	30667761	2	1	1151925	1.8133	0.03489	PRR14
ENSG00000156860	16	30669752	30682135	3	1	1151925	2.3748	0.0087785	FBRS
ENSG00000080603	16	30709530	30755602	17	4	1151925	2.666	0.0038384	SRCAP
ENSG00000156873	16	30759591	30772490	2	1	1151925	0.91601	0.17983	PHKG2
ENSG00000196118	16	30768744	30774031	2	1	1151925	2.2274	0.012961	C16orf93
ENSG00000103549	16	30773066	30787628	10	4	1151925	2.2388	0.012584	RNF40
ENSG00000102870	16	30789778	30798523	1	1	1151925	2.0545	0.019962	ZNF629
ENSG00000099385	16	30844947	30906281	35	4	1151925	3.0145	0.0012869	BCL7C
ENSG00000150281	16	30907928	30914881	5	3	1151925	2.9819	0.0014323	CTF1
ENSG00000099364	16	30934376	30960104	22	2	1151925	1.0932	0.13715	FBXL19
ENSG00000175938	16	30960387	30967782	2	1	1151925	1.9016	0.02861	ORAI3
ENSG00000099381	16	30968615	30996437	25	4	1151925	1.2894	0.098637	SETD1A
ENSG00000099377	16	30996519	31000473	4	2	1151925	2.0067	0.022392	HSD3B7
ENSG00000099365	16	31000577	31021949	4	2	1151925	0.35607	0.3609	STX1B
ENSG00000103496	16	31044210	31054296	14	2	1151925	0.038184	0.48477	STX4
ENSG00000167394	16	31072164	31085641	15	3	1151925	0.3641	0.35789	ZNF668
ENSG00000232748	16	31072813	31073451	1	1	1151925	-0.053655	0.52139	ZNF668
ENSG00000167395	16	31085743	31095517	12	2	1151925	0.20166	0.42009	ZNF646
ENSG00000151006	16	31094746	31100949	9	2	1151925	-0.28712	0.61299	PRSS53
ENSG00000255439	16	31094760	31106277	14	3	1151925	-0.10002	0.53984	RP11-196G11.1
ENSG00000167397	16	31102163	31107301	5	2	1151925	0.26251	0.39646	VKORC1
ENSG00000103507	16	31117428	31124110	6	2	1151925	1.3306	0.091662	BCKDK
ENSG00000103510	16	31127075	31142714	21	4	1151925	1.3074	0.095531	KAT8
ENSG00000052344	16	31142756	31147083	3	2	1151925	1.3054	0.095871	PRSS8
ENSG00000178226	16	31150246	31161415	3	2	1151925	1.0456	0.14788	PRSS36
ENSG00000089280	16	31191431	31203127	4	2	1151925	-0.35371	0.63822	FUS
ENSG00000177238	16	31225342	31236510	5	2	1151925	-0.028132	0.51122	TRIM72
ENSG00000169900	16	31227283	31228680	1	1	1151925	-2.286	0.98887	PYDC1
ENSG00000169896	16	31271311	31344213	121	11	1151925	0.34199	0.36618	ITGAM
ENSG00000140678	16	31366455	31394318	21	7	1151925	0.75141	0.2262	ITGAX
ENSG00000156886	16	31404633	31437826	27	7	1151925	2.653	0.0039891	ITGAD
ENSG00000176723	16	31445569	31454346	3	2	1151925	0.028617	0.48858	ZNF843
ENSG00000140691	16	31469401	31478487	5	3	1151925	0.66794	0.25209	ARMC5
ENSG00000140682	16	31482906	31489281	3	1	1151925	0.84043	0.20033	TGFB1I1
ENSG00000140675	16	31494323	31502181	1	1	1151925	0.61256	0.27008	SLC5A2
ENSG00000140688	16	31500792	31520630	3	2	1151925	0.21695	0.41412	C16orf58
ENSG00000169877	16	31539185	31540124	4	2	1151925	1.5522	0.060303	AHSP
ENSG00000197302	16	31724550	31806190	50	2	1151925	-1.0751	0.85882	ZNF720
ENSG00000185947	16	31885079	31928668	7	3	1151925	1.4335	0.075862	ZNF267
ENSG00000171241	16	46614466	46655538	5	2	1151925	0.27552	0.39146	SHCBP1
ENSG00000069329	16	46690054	46723430	2	1	1151925	0.081954	0.46734	VPS35
ENSG00000140795	16	46740891	46824319	16	2	1151925	0.18735	0.42569	MYLK3
ENSG00000155330	16	46830519	46865323	1	1	1151925	0.59634	0.27547	C16orf87
ENSG00000166123	16	46918290	46965209	13	3	1151925	0.11734	0.4533	GPT2
ENSG00000069345	16	46989299	47007699	3	1	1151925	0.56128	0.2873	DNAJA2
ENSG00000171208	16	47111614	47177908	3	1	1151925	1.757	0.03946	NETO2
ENSG00000129636	16	47188298	47498060	99	4	1151925	-0.025627	0.51022	ITFG1
ENSG00000102893	16	47495034	47735434	91	5	1151925	0.17917	0.4289	PHKB
ENSG00000140798	16	48116884	48189929	45	11	1151925	0.30469	0.3803	ABCC12
ENSG00000121270	16	48200821	48281479	167	8	1151925	-0.65371	0.74335	ABCC11
ENSG00000102910	16	48278207	48397033	16	8	1151925	-0.25418	0.60032	LONP2
ENSG00000196470	16	48390275	48482313	30	8	1151925	1.065	0.14345	SIAH1
ENSG00000102921	16	48572637	48654059	49	5	1151925	-0.89883	0.81563	N4BP1
ENSG00000102924	16	49311828	49315742	5	2	1151925	0.17029	0.43239	CBLN1
ENSG00000166152	16	49407734	49433342	33	6	1151925	0.15576	0.43811	C16orf78
ENSG00000102935	16	49521435	49891830	613	125	1151925	2.4475	0.0071918	ZNF423
ENSG00000205423	16	50058321	50070999	11	4	1151925	0.519	0.30188	CNEP1R1
ENSG00000155393	16	50099852	50140298	82	6	1151925	0.63118	0.26396	HEATR3
ENSG00000121274	16	50186829	50269221	75	12	1151925	0.14819	0.4411	PAPD5
ENSG00000121281	16	50280048	50352046	52	17	1151925	0.2476	0.40222	ADCY7
ENSG00000166164	16	50347398	50402845	83	9	1151925	1.0118	0.15581	BRD7
ENSG00000140807	16	50582241	50670647	76	10	1151925	1.1139	0.13266	NKD1
ENSG00000167208	16	50700211	50715264	7	3	1151925	0.28183	0.38904	SNX20
ENSG00000167207	16	50727514	50766988	45	9	1151925	-0.89349	0.8142	NOD2
ENSG00000083799	16	50775961	50835846	51	9	1151925	-0.48226	0.68519	CYLD
ENSG00000103449	16	51169886	51185278	12	4	1151925	1.7489	0.040151	SALL1
ENSG00000261190	16	52039399	52112386	41	16	1151925	0.22923	0.40934	C16orf97
ENSG00000103460	16	52471917	52581714	71	18	1151925	4.516	3.1516e-06	TOX3
ENSG00000177200	16	53088945	53363062	298	17	1151925	-0.096393	0.5384	CHD9
ENSG00000103479	16	53467889	53525561	57	4	1151925	-0.76135	0.77678	RBL2
ENSG00000166971	16	53524952	53538323	2	1	1151925	1.3261	0.092407	AKTIP
ENSG00000103494	16	53631595	53737850	168	18	1151925	3.272	0.00053396	RPGRIP1L
ENSG00000140718	16	53737875	54155853	718	98	1151925	7.6794	7.9936e-15	FTO
ENSG00000259517	16	54279456	54304658	64	7	1151925	0.71139	0.23842	RP11-324D17.1
ENSG00000177508	16	54317216	54320675	2	1	1151925	-1.1159	0.86776	IRX3
ENSG00000176842	16	54964774	54968397	6	2	1151925	1.0785	0.14041	IRX5
ENSG00000159387	16	55357672	55364672	12	3	1151925	2.6068	0.0045702	IRX6
ENSG00000087245	16	55423612	55540603	379	47	1151925	1.2618	0.10351	MMP2
ENSG00000087253	16	55542910	55620582	87	7	1151925	1.6409	0.050405	LPCAT2
ENSG00000256812	16	55600584	55601599	1	1	1151925	0.42574	0.33515	CAPNS2
ENSG00000103546	16	55689516	55740104	101	24	1151925	0.63543	0.26257	SLC6A2
ENSG00000198848	16	55836763	55867249	23	5	1151925	-0.94395	0.8274	CES1
ENSG00000159398	16	55880066	55989943	125	24	1151925	-0.99941	0.8412	CES5A
ENSG00000087258	16	56225302	56391356	228	31	1151925	0.59813	0.27488	GNAO1
ENSG00000159461	16	56395364	56459450	123	11	1151925	2.1134	0.017284	AMFR
ENSG00000167005	16	56463045	56486111	30	7	1151925	1.5553	0.059941	NUDT21
ENSG00000087263	16	56485402	56513012	52	8	1151925	1.4048	0.080048	OGFOD1
ENSG00000125124	16	56500748	56554195	87	11	1151925	1.4027	0.080356	BBS2
ENSG00000102891	16	56598961	56602869	8	3	1151925	1.3884	0.082513	MT4
ENSG00000087250	16	56622986	56625000	5	2	1151925	1.8955	0.029011	MT3
ENSG00000125148	16	56642111	56643409	3	2	1151925	0.81377	0.20789	MT2A
ENSG00000169715	16	56659387	56661024	3	2	1151925	0.26924	0.39387	MT1E
ENSG00000268317	16	56662971	56666150	5	3	1151925	0.7968	0.21278	AC026461.1
ENSG00000205364	16	56666145	56667898	6	2	1151925	1.3318	0.091455	MT1M
ENSG00000205362	16	56672578	56673999	8	2	1151925	0.74507	0.22811	MT1A
ENSG00000169688	16	56685811	56687116	9	2	1151925	0.32682	0.3719	MT1B
ENSG00000198417	16	56691606	56694610	4	2	1151925	0.015429	0.49384	MT1F
ENSG00000125144	16	56700643	56701977	7	3	1151925	1.6626	0.048201	MT1G
ENSG00000205358	16	56703726	56705041	3	1	1151925	1.6604	0.048421	MT1H
ENSG00000187193	16	56716336	56718108	4	2	1151925	1.8278	0.033792	MT1X
ENSG00000102900	16	56764017	56878797	136	20	1151925	-1.4573	0.92748	NUP93
ENSG00000070915	16	56899119	56949762	120	18	1151925	0.15395	0.43882	SLC12A3
ENSG00000051108	16	56965960	56977798	13	3	1151925	1.1698	0.12104	HERPUD1
ENSG00000087237	16	56995762	57017757	40	11	1151925	0.97757	0.16414	CETP
ENSG00000140853	16	57023397	57117443	185	53	1151925	-1.0595	0.85532	NLRC5
ENSG00000140848	16	57126449	57181878	127	29	1151925	0.029029	0.48842	CPNE2
ENSG00000172775	16	57186378	57220028	35	7	1151925	-1.7742	0.96198	FAM192A
ENSG00000159579	16	57220049	57274387	66	8	1151925	-2.3537	0.99071	RSPRY1
ENSG00000102931	16	57279010	57287516	8	2	1151925	-2.0033	0.97743	ARL2BP
ENSG00000102934	16	57290004	57318599	37	7	1151925	-0.7166	0.76319	PLLP
ENSG00000102962	16	57392684	57400102	23	7	1151925	-0.49445	0.6895	CCL22
ENSG00000006210	16	57406370	57418960	34	10	1151925	-0.56453	0.7138	CX3CL1
ENSG00000102970	16	57438679	57449974	26	7	1151925	2.218	0.013278	CCL17
ENSG00000005194	16	57462081	57481440	55	12	1151925	0.86826	0.19263	CIAPIN1
ENSG00000088682	16	57481337	57495187	27	9	1151925	0.50169	0.30794	COQ9
ENSG00000102978	16	57496299	57505922	20	7	1151925	1.0408	0.14898	POLR2C
ENSG00000125170	16	57505863	57521239	24	8	1151925	0.59041	0.27746	DOK4
ENSG00000135736	16	57546090	57570511	30	7	1151925	0.43708	0.33103	CCDC102A
ENSG00000159618	16	57576333	57625593	79	10	1151925	-0.41911	0.66243	GPR114
ENSG00000205336	16	57644564	57698944	50	20	1151925	1.9384	0.026289	GPR56
ENSG00000182885	16	57702099	57723975	36	8	1151925	-0.34987	0.63678	GPR97
ENSG00000159625	16	57728705	57765717	48	11	1151925	0.51157	0.30447	CCDC135
ENSG00000140854	16	57769642	57791162	18	3	1151925	-0.14579	0.55796	KATNB1
ENSG00000140859	16	57792129	57896957	189	34	1151925	2.3603	0.0091294	KIFC3
ENSG00000187185	16	57832098	57850850	13	5	1151925	2.1997	0.013915	CTD-2600O9.1
ENSG00000070729	16	57917503	58005020	101	23	1151925	-0.03877	0.51546	CNGB1
ENSG00000159648	16	58010339	58022020	19	4	1151925	-1.0037	0.84224	TEPP
ENSG00000166188	16	58028572	58034357	8	3	1151925	-0.7523	0.77406	ZNF319
ENSG00000103005	16	58033450	58055522	14	3	1151925	-0.93631	0.82544	USB1
ENSG00000102996	16	58059470	58080805	12	3	1151925	-1.1157	0.86772	MMP15
ENSG00000070761	16	58147496	58163354	31	4	1151925	0.0010927	0.49956	C16orf80
ENSG00000070770	16	58191811	58231824	70	5	1151925	-0.060534	0.52413	CSNK2A2
ENSG00000103021	16	58265061	58317740	117	11	1151925	2.5685	0.0051063	CCDC113
ENSG00000103023	16	58313901	58328951	55	3	1151925	2.7487	0.002992	PRSS54
ENSG00000181938	16	58328984	58440048	168	32	1151925	1.7362	0.041265	GINS3
ENSG00000103034	16	58496750	58547532	17	8	1151925	0.89374	0.18573	NDRG4
ENSG00000125107	16	58553855	58663790	203	14	1151925	0.87017	0.1921	CNOT1
ENSG00000103042	16	58699013	58719008	25	7	1151925	1.6901	0.045505	SLC38A7
ENSG00000125166	16	58741035	58768261	86	12	1151925	-0.03128	0.51248	GOT2
ENSG00000260240	16	59743897	59788752	38	9	1151925	0.1083	0.45688	RP11-105C20.2
ENSG00000150394	16	61681146	62070939	390	49	1151925	2.6355	0.0042009	CDH8
ENSG00000140937	16	64977656	65160015	257	35	1151925	2.7441	0.0030336	CDH11
ENSG00000179776	16	66400533	66438686	60	11	1151925	-1.7177	0.95708	CDH5
ENSG00000166546	16	66461200	66527432	72	15	1151925	0.16066	0.43618	BEAN1
ENSG00000260851	16	66503715	66551215	36	4	1151925	-0.3663	0.64293	RP11-403P17.5
ENSG00000247270	16	66516775	66519747	3	1	1151925	-0.065719	0.5262	AC132186.1
ENSG00000166548	16	66541906	66586447	78	6	1151925	-0.3745	0.64598	TK2
ENSG00000217555	16	66586466	66600154	19	2	1151925	-0.17146	0.56807	CKLF
ENSG00000254788	16	66586490	66613038	40	3	1151925	-0.1332	0.55298	CKLF-CMTM1
ENSG00000089505	16	66600294	66613040	21	3	1151925	-0.078091	0.53112	CMTM1
ENSG00000140932	16	66613351	66622178	15	3	1151925	-0.34268	0.63408	CMTM2
ENSG00000140931	16	66637777	66647795	19	4	1151925	0.96226	0.16796	CMTM3
ENSG00000183723	16	66648653	66730610	125	6	1151925	0.75977	0.2237	CMTM4
ENSG00000135720	16	66754796	66785701	21	3	1151925	0.49283	0.31107	DYNC1LI2
ENSG00000249961	16	66788879	66835523	62	5	1151925	1.0822	0.13958	CCDC79
ENSG00000159593	16	66836778	66907159	89	8	1151925	1.3377	0.090496	NAE1
ENSG00000168748	16	66878282	66888056	12	3	1151925	1.3651	0.086109	CA7
ENSG00000172840	16	66912492	66929657	31	8	1151925	1.6719	0.047274	PDP2
ENSG00000166589	16	66942025	66952887	11	3	1151925	0.49382	0.31072	CDH16
ENSG00000166592	16	66955582	66959547	3	1	1151925	2.2834	0.011204	RRAD
ENSG00000166595	16	66965959	66968326	3	2	1151925	0.23171	0.40838	FAM96B
ENSG00000172831	16	66968347	66978999	9	4	1151925	0.81607	0.20723	CES2
ENSG00000172828	16	66995140	67009051	13	6	1151925	-0.45932	0.677	CES3
ENSG00000172824	16	67022492	67043661	12	3	1151925	-0.53912	0.7051	CES4A
ENSG00000067955	16	67063019	67134961	64	8	1151925	-0.51623	0.69715	CBFB
ENSG00000125149	16	67143861	67182442	24	7	1151925	-1.1177	0.86816	C16orf70
ENSG00000102871	16	67188083	67194201	3	1	1151925	0.24009	0.40513	TRADD
ENSG00000135722	16	67193834	67198473	1	1	1151925	0.48812	0.31273	FBXL8
ENSG00000265690	16	67197288	67199718	1	1	1151925	0.48812	0.31273	RP11-5A19.5
ENSG00000102878	16	67197288	67203848	3	2	1151925	-0.64517	0.74059	HSF4
ENSG00000140939	16	67204057	67209643	3	1	1151925	-1.1321	0.8712	NOL3
ENSG00000196123	16	67209505	67217943	7	3	1151925	-0.84729	0.80158	KIAA0895L
ENSG00000179044	16	67218269	67224107	6	2	1151925	-0.074077	0.52953	EXOC3L1
ENSG00000205250	16	67226072	67232821	10	3	1151925	0.11238	0.45526	E2F4
ENSG00000102890	16	67233014	67237932	8	3	1151925	-0.046342	0.51848	ELMO3
ENSG00000125122	16	67241042	67260951	20	5	1151925	-0.29704	0.61678	LRRC29
ENSG00000237102	16	67244251	67260930	13	5	1151925	-0.77179	0.77988	AC040160.1
ENSG00000168701	16	67261006	67263181	1	1	1151925	0.005452	0.49782	TMEM208
ENSG00000135723	16	67263290	67281561	17	5	1151925	-0.57921	0.71877	FHOD1
ENSG00000135740	16	67271586	67306093	29	7	1151925	-0.88467	0.81183	SLC9A5
ENSG00000196155	16	67311413	67323402	16	6	1151925	1.4357	0.075538	PLEKHG4
ENSG00000168676	16	67323331	67360666	23	3	1151925	1.1556	0.12392	KCTD19
ENSG00000159708	16	67360701	67419106	86	10	1151925	1.3878	0.082592	LRRC36
ENSG00000159713	16	67423712	67427438	9	4	1151925	1.3306	0.091664	TPPP3
ENSG00000159714	16	67428322	67450736	30	7	1151925	1.4144	0.07862	ZDHHC1
ENSG00000176387	16	67464555	67471456	6	3	1151925	1.0388	0.14944	HSD11B2
ENSG00000159720	16	67471917	67515140	37	8	1151925	1.7504	0.040022	ATP6V0D1
ENSG00000159723	16	67516474	67517716	3	2	1151925	1.5468	0.060951	AGRP
ENSG00000039523	16	67552321	67580691	29	8	1151925	0.64423	0.25971	FAM65A
ENSG00000102974	16	67596310	67673086	69	11	1151925	0.90146	0.18367	CTCF
ENSG00000159753	16	67678822	67691472	16	4	1151925	1.0494	0.14699	RLTPR
ENSG00000102977	16	67691415	67694713	4	2	1151925	0.2997	0.3822	ACD
ENSG00000102981	16	67694849	67696681	1	1	1151925	0.76543	0.22201	PARD6A
ENSG00000124074	16	67696848	67701168	3	2	1151925	1.8256	0.033957	ENKD1
ENSG00000159761	16	67700719	67702661	1	1	1151925	0.779	0.21799	C16orf86
ENSG00000141098	16	67708434	67753324	42	7	1151925	1.2045	0.1142	GFOD2
ENSG00000141084	16	67757005	67840555	70	10	1151925	1.3185	0.09367	RANBP10
ENSG00000102904	16	67840668	67866051	23	6	1151925	1.4614	0.071957	TSNAXIP1
ENSG00000102901	16	67862060	67881714	18	4	1151925	0.9626	0.16787	CENPT
ENSG00000102898	16	67880635	67906470	31	9	1151925	0.99524	0.15981	NUTF2
ENSG00000038358	16	67906926	67918406	10	3	1151925	0.99827	0.15907	EDC4
ENSG00000188038	16	67918708	67922758	4	2	1151925	-0.064959	0.5259	NRN1L
ENSG00000159792	16	67927175	67963581	25	5	1151925	0.52105	0.30116	PSKH1
ENSG00000141086	16	67961543	67966317	1	1	1151925	0.95971	0.1686	CTRL
ENSG00000261884	16	67963517	67969920	3	1	1151925	1.346	0.089146	CTC-479C5.12
ENSG00000205220	16	67968405	67970990	2	1	1151925	1.4674	0.071139	PSMB10
ENSG00000213398	16	67973653	67978034	3	2	1151925	1.4226	0.07742	LCAT
ENSG00000124067	16	67977377	68003504	14	4	1151925	1.2072	0.11368	SLC12A4
ENSG00000141096	16	68009566	68014732	1	1	1151925	-0.039001	0.51556	DPEP3
ENSG00000167261	16	68021297	68034489	7	2	1151925	0.080949	0.46774	DPEP2
ENSG00000167264	16	68021649	68113223	90	10	1151925	-0.11195	0.54457	DUS2
ENSG00000182810	16	68055179	68057770	2	1	1151925	-0.63076	0.7359	DDX28
ENSG00000072736	16	68118654	68263162	170	10	1151925	-0.013335	0.50532	NFATC3
ENSG00000103067	16	68263014	68272005	4	2	1151925	0.41409	0.3394	ESRP2
ENSG00000103066	16	68279207	68294961	29	6	1151925	0.37884	0.3524	PLA2G15
ENSG00000103064	16	68298433	68335722	50	9	1151925	0.17618	0.43008	SLC7A6
ENSG00000103061	16	68318406	68344849	42	10	1151925	0.046227	0.48156	SLC7A6OS
ENSG00000132600	16	68344877	68392466	104	10	1151925	0.85336	0.19673	PRMT7
ENSG00000103056	16	68392231	68482591	89	14	1151925	1.8956	0.029008	SMPD3
ENSG00000184939	16	68563993	68609975	99	7	1151925	3.4438	0.00028675	ZFP90
ENSG00000062038	16	68670092	68756519	166	18	1151925	2.1847	0.014457	CDH3
ENSG00000039068	16	68771128	68869451	204	19	1151925	2.4822	0.0065282	CDH1
ENSG00000103047	16	68877507	69119083	277	27	1151925	-1.5274	0.93667	TANGO6
ENSG00000103044	16	69139467	69152622	10	4	1151925	0.062989	0.47489	HAS3
ENSG00000168802	16	69151913	69166487	15	6	1151925	0.18276	0.42749	CHTF8
ENSG00000263203	16	69152757	69154331	2	1	1151925	0.57968	0.28107	CHTF8
ENSG00000141076	16	69165194	69265033	117	17	1151925	1.2331	0.10877	CIRH1A
ENSG00000168807	16	69221032	69342955	171	18	1151925	0.92004	0.17878	SNTB2
ENSG00000260914	16	69333585	69354614	28	5	1151925	1.034	0.15058	RP11-343C2.11
ENSG00000132612	16	69345259	69358949	26	6	1151925	0.53376	0.29675	VPS4A
ENSG00000213380	16	69354043	69373570	31	6	1151925	-0.44104	0.67041	COG8
ENSG00000258429	16	69362524	69364498	5	2	1151925	-0.65733	0.74452	PDF
ENSG00000272617	16	69362547	69368774	9	3	1151925	-0.60156	0.72627	RP11-343C2.12
ENSG00000260371	16	69368994	69390209	15	4	1151925	0.04329	0.48274	RP11-343C2.9
ENSG00000259900	16	69369179	69385633	14	4	1151925	0.042669	0.48298	RP11-343C2.7
ENSG00000132603	16	69373333	69377014	5	3	1151925	0.011705	0.49533	NIP7
ENSG00000157315	16	69377151	69385712	8	3	1151925	-0.0036976	0.50148	TMED6
ENSG00000132604	16	69389464	69442474	30	7	1151925	-0.30619	0.62027	TERF2
ENSG00000103018	16	69458428	69500169	74	9	1151925	0.54239	0.29378	CYB5B
ENSG00000102908	16	69598997	69738569	158	12	1151925	2.2741	0.011481	NFAT5
ENSG00000181019	16	69740899	69760854	27	4	1151925	1.9834	0.023662	NQO1
ENSG00000141101	16	69775770	69788843	16	4	1151925	1.4258	0.076968	NOB1
ENSG00000198373	16	69796209	69975644	290	27	1151925	2.5575	0.0052719	WWP2
ENSG00000090857	16	70147529	70195203	1	1	1151925	-0.28393	0.61177	PDPR
ENSG00000090861	16	70286198	70323446	8	4	1151925	1.4858	0.068667	AARS
ENSG00000157349	16	70323566	70369186	9	3	1151925	1.1625	0.12251	DDX19B
ENSG00000260537	16	70333097	70400163	19	7	1151925	0.92619	0.17717	RP11-529K1.3
ENSG00000168872	16	70380732	70407286	11	5	1151925	0.57278	0.2834	DDX19A
ENSG00000157350	16	70413338	70473140	30	10	1151925	1.7661	0.038693	ST3GAL2
ENSG00000157353	16	70488324	70514177	7	4	1151925	2.0803	0.018748	FUK
ENSG00000103051	16	70514471	70557468	10	5	1151925	1.1085	0.13382	COG4
ENSG00000189091	16	70557691	70608820	18	5	1151925	1.3487	0.088714	SF3B3
ENSG00000157368	16	70613798	70694585	135	14	1151925	-0.081278	0.53239	IL34
ENSG00000132613	16	70695107	70719969	15	4	1151925	1.1734	0.12031	MTSS1L
ENSG00000268927	16	70695570	70699739	1	1	1151925	0.52694	0.29912	FLJ00418
ENSG00000103043	16	70721342	70835064	102	18	1151925	-0.23693	0.59364	VAC14
ENSG00000157423	16	70841281	71264625	71	10	1151925	0.89919	0.18428	HYDIN
ENSG00000180917	16	71315292	71323618	17	4	1151925	0.24095	0.4048	CMTR2
ENSG00000172137	16	71392616	71424341	62	9	1151925	0.84725	0.19843	CALB2
ENSG00000167377	16	71481500	71496998	27	9	1151925	1.0264	0.15235	ZNF23
ENSG00000261611	16	71481503	71523214	57	12	1151925	1.0498	0.14691	AC010547.9
ENSG00000157429	16	71498453	71598992	114	19	1151925	2.0038	0.022544	ZNF19
ENSG00000140835	16	71559136	71572649	5	2	1151925	0.38802	0.349	CHST4
ENSG00000198650	16	71599563	71611033	9	4	1151925	2.5487	0.0054061	TAT
ENSG00000140832	16	71660064	71676017	29	7	1151925	0.9873	0.16175	MARVELD3
ENSG00000040199	16	71671738	71758604	147	14	1151925	1.79	0.036726	PHLPP2
ENSG00000166747	16	71762913	71843104	92	13	1151925	1.4591	0.072272	AP1G1
ENSG00000224470	16	71879894	71919171	24	6	1151925	1.5256	0.06355	ATXN1L
ENSG00000182149	16	71879899	71962913	72	13	1151925	1.4721	0.070497	IST1
ENSG00000102984	16	71893583	71929239	24	7	1151925	1.4362	0.075479	ZNF821
ENSG00000102967	16	72042487	72058954	30	8	1151925	4.9375	3.9558e-07	DHODH
ENSG00000140830	16	72078188	72128330	73	13	1151925	3.8547	5.7939e-05	TXNL4B
ENSG00000257017	16	72088491	72094954	1	1	1151925	1.1111	0.13326	HP
ENSG00000261701	16	72088522	72111145	24	7	1151925	5.0392	2.3377e-07	HPR
ENSG00000140829	16	72127461	72146811	41	5	1151925	0.71063	0.23866	DHX38
ENSG00000118557	16	72146056	72210777	132	17	1151925	4.9421	3.8648e-07	PMFBP1
ENSG00000140836	16	72816784	73093597	186	52	1151925	3.0103	0.0013048	ZFHX3
ENSG00000197445	16	73160536	73178346	20	6	1151925	0.43036	0.33347	C16orf47
ENSG00000103035	16	74330673	74340186	6	3	1151925	-0.4319	0.66709	PSMD7
ENSG00000090863	16	74485856	74641012	276	25	1151925	1.4279	0.076655	GLG1
ENSG00000168411	16	74655292	74700779	124	13	1151925	0.14667	0.4417	RFWD3
ENSG00000168404	16	74705753	74734858	35	13	1151925	0.65748	0.25543	MLKL
ENSG00000103089	16	74746853	74808729	107	22	1151925	1.1745	0.1201	FA2H
ENSG00000103091	16	74907468	75034071	125	31	1151925	-0.8577	0.80447	WDR59
ENSG00000186187	16	75032928	75144892	66	11	1151925	1.9189	0.027499	ZNRF1
ENSG00000184517	16	75182390	75206134	51	5	1151925	-0.62741	0.7348	ZFP1
ENSG00000168928	16	75237994	75241083	6	2	1151925	1.6963	0.044917	CTRB2
ENSG00000168925	16	75252898	75258822	8	3	1151925	0.87919	0.18965	CTRB1
ENSG00000050820	16	75262928	75301951	100	8	1151925	0.72116	0.23541	BCAR1
ENSG00000153774	16	75327596	75467383	342	12	1151925	0.27517	0.39159	CFDP1
ENSG00000261717	16	75446582	75498604	104	5	1151925	0.13956	0.4445	RP11-77K12.1
ENSG00000166822	16	75476952	75499395	32	4	1151925	0.47303	0.3181	TMEM170A
ENSG00000183196	16	75510949	75529282	5	3	1151925	2.784	0.0026849	CHST6
ENSG00000260092	16	75562430	75579326	53	7	1151925	0.33528	0.36871	RP11-77K12.7
ENSG00000135702	16	75562433	75569145	18	5	1151925	0.93752	0.17424	CHST5
ENSG00000205084	16	75572015	75590184	47	6	1151925	1.0145	0.15517	TMEM231
ENSG00000034713	16	75600249	75611779	21	4	1151925	2.8276	0.0023448	GABARAPL2
ENSG00000065457	16	75630879	75657198	82	12	1151925	2.8943	0.0019002	ADAT1
ENSG00000065427	16	75661622	75682541	62	12	1151925	2.4449	0.0072453	KARS
ENSG00000166848	16	75681684	75795770	198	22	1151925	2.478	0.0066067	TERF2IP
ENSG00000214325	16	75728367	75734089	13	4	1151925	3.0086	0.0013123	AC025287.1
ENSG00000152910	16	76311176	76593135	616	47	1151925	4.2014	1.3263e-05	CNTNAP4
ENSG00000261833	16	76587314	76669520	121	32	1151925	1.4104	0.079206	RP11-58C22.1
ENSG00000103111	16	77224732	77236302	19	6	1151925	2.8819	0.0019763	MON1B
ENSG00000205078	16	77233294	77247112	63	10	1151925	3.154	0.00080529	SYCE1L
ENSG00000140873	16	77281710	77469011	554	65	1151925	1.1967	0.11572	ADAMTS18
ENSG00000140876	16	77756411	77776157	61	7	1151925	-0.3708	0.64461	NUDT7
ENSG00000171724	16	77822427	78014004	221	47	1151925	-0.19019	0.57542	VAT1L
ENSG00000166509	16	78056412	78100658	262	16	1151925	0.1653	0.43435	CLEC3A
ENSG00000186153	16	78133310	79246564	3039	324	1151925	1.468	0.071053	WWOX
ENSG00000178573	16	79619740	79634611	10	5	1151925	-1.1951	0.88398	MAF
ENSG00000168589	16	80574631	80584657	35	5	1151925	-1.7106	0.95642	DYNLRB2
ENSG00000166446	16	80631803	80838226	430	69	1151925	2.2914	0.010971	CDYL2
ENSG00000103121	16	81009698	81053875	182	8	1151925	1.5981	0.055007	CMC2
ENSG00000166451	16	81040103	81066719	68	6	1151925	1.4796	0.069495	CENPN
ENSG00000166454	16	81069452	81080963	21	6	1151925	1.4051	0.079994	ATMIN
ENSG00000166455	16	81087102	81110872	44	5	1151925	1.4317	0.076113	C16orf46
ENSG00000140905	16	81115566	81130008	51	4	1151925	0.71853	0.23622	GCSH
ENSG00000135697	16	81272053	81324747	84	12	1151925	-1.7786	0.96235	BCMO1
ENSG00000261609	16	81348557	81424489	139	19	1151925	0.89246	0.18607	GAN
ENSG00000153815	16	81478775	81745367	398	88	1151925	1.2375	0.10796	CMIP
ENSG00000197943	16	81772702	81991899	617	122	1151925	0.82669	0.20421	PLCG2
ENSG00000184860	16	82031221	82045093	11	6	1151925	0.19582	0.42238	SDR42E1
ENSG00000086696	16	82068609	82132139	48	8	1151925	-0.10124	0.54032	HSD17B2
ENSG00000135698	16	82181403	82203831	160	10	1151925	-0.85078	0.80256	MPHOSPH6
ENSG00000140945	16	82660408	83830204	2842	336	1151925	3.4622	0.00026788	CDH13
ENSG00000230989	16	83841448	83853342	22	7	1151925	-0.55477	0.71047	HSBP1
ENSG00000103150	16	83932731	83949787	61	5	1151925	-0.202	0.58004	MLYCD
ENSG00000260300	16	83941738	83985058	79	14	1151925	0.91459	0.1802	RP11-505K9.4
ENSG00000140961	16	83981887	83999937	65	8	1151925	0.20957	0.417	OSGIN1
ENSG00000103154	16	84002237	84036381	166	21	1151925	2.2971	0.010807	NECAB2
ENSG00000166558	16	84043272	84076241	144	29	1151925	-0.094786	0.53776	SLC38A8
ENSG00000140943	16	84087368	84150511	153	32	1151925	-0.072562	0.52892	MBTPS1
ENSG00000103160	16	84155886	84178797	28	6	1151925	-0.38369	0.6494	HSDL1
ENSG00000154099	16	84178865	84212373	105	21	1151925	-1.6755	0.95308	DNAAF1
ENSG00000103168	16	84211458	84220669	32	8	1151925	-1.5346	0.93756	TAF1C
ENSG00000140955	16	84224744	84230774	14	5	1151925	-0.27824	0.60958	ADAD2
ENSG00000168418	16	84255823	84273356	37	9	1151925	0.38515	0.35006	KCNG4
ENSG00000103175	16	84328252	84363450	106	28	1151925	-0.46225	0.67805	WFDC1
ENSG00000064270	16	84402133	84497793	306	62	1151925	1.1407	0.12699	ATP2C2
ENSG00000140950	16	84511681	84587639	239	43	1151925	0.85995	0.19491	TLDC1
ENSG00000103187	16	84599200	84651683	119	22	1151925	-0.53168	0.70253	COTL1
ENSG00000135686	16	84682131	84701292	63	14	1151925	-0.1827	0.57248	KLHL36
ENSG00000103194	16	84733584	84813528	106	16	1151925	0.4709	0.31886	USP10
ENSG00000103196	16	84853590	84954374	217	52	1151925	0.86907	0.19241	CRISPLD2
ENSG00000153786	16	85007787	85045141	96	11	1151925	0.40748	0.34183	ZDHHC7
ENSG00000135709	16	85061375	85127836	226	29	1151925	1.3882	0.082544	KIAA0513
ENSG00000153789	16	85131965	85146114	43	9	1151925	-3.164	0.99922	FAM92B
ENSG00000262601	16	85204882	85218969	22	8	1151925	-0.041954	0.51673	CTC-786C10.1
ENSG00000261567	16	85391069	85393055	1	1	1151925	0.45456	0.32471	RP11-680G10.1
ENSG00000131149	16	85645015	85709810	20	7	1151925	1.4303	0.07632	GSE1
ENSG00000131153	16	85709804	85723679	13	3	1151925	5.1063	1.6423e-07	GINS2
ENSG00000154102	16	85723690	85784735	32	6	1151925	4.0066	3.08e-05	C16orf74
ENSG00000131148	16	85805364	85833214	69	7	1151925	-0.74335	0.77136	EMC8
ENSG00000131143	16	85832239	85840650	7	3	1151925	-0.46673	0.67965	COX4I1
ENSG00000140968	16	85932409	85956215	12	3	1151925	-1.9239	0.97282	IRF8
ENSG00000103241	16	86544133	86548076	5	2	1151925	2.4046	0.0080942	FOXF1
ENSG00000103248	16	86563782	86588841	60	12	1151925	1.8662	0.03101	MTHFSD
ENSG00000176678	16	86609974	86615303	4	2	1151925	1.2849	0.099408	FOXL1
ENSG00000260456	16	87117168	87351022	587	81	1151925	-2.2726	0.98848	C16orf95
ENSG00000131152	16	87336482	87367879	64	14	1151925	-2.4887	0.99359	RP11-178L8.4
ENSG00000103264	16	87360593	87425748	113	22	1151925	2.2232	0.013102	FBXO31
ENSG00000140941	16	87417601	87438385	40	11	1151925	3.256	0.00056494	MAP1LC3B
ENSG00000140948	16	87439852	87525651	218	11	1151925	2.5338	0.0056412	ZCCHC14
ENSG00000154118	16	87635441	87731762	216	43	1151925	-0.38749	0.6508	JPH3
ENSG00000226180	16	87727144	87729753	8	2	1151925	0.75191	0.22605	AC010536.1
ENSG00000104731	16	87730091	87799598	233	21	1151925	0.85943	0.19505	KLHDC4
ENSG00000205047	16	87731749	87739290	25	5	1151925	0.62117	0.26724	FLJ00104
ENSG00000103257	16	87863629	87903094	74	13	1151925	0.34752	0.3641	SLC7A5
ENSG00000174990	16	87921625	87970135	19	8	1151925	-1.5739	0.94225	CA5A
ENSG00000172530	16	87982850	88110924	133	18	1151925	-0.49378	0.68927	BANP
ENSG00000225614	16	88493879	88507165	14	7	1151925	-0.13526	0.5538	ZNF469
ENSG00000179588	16	88519725	88603424	101	23	1151925	0.78677	0.21571	ZFPM1
ENSG00000158545	16	88636789	88698374	118	21	1151925	0.19058	0.42443	ZC3H18
ENSG00000124391	16	88704999	88706881	1	1	1151925	1.0793	0.14024	IL17C
ENSG00000051523	16	88709691	88717560	11	4	1151925	0.50915	0.30533	CYBA
ENSG00000167508	16	88718343	88729569	17	5	1151925	0.60385	0.27297	MVD
ENSG00000185669	16	88744090	88752901	7	2	1151925	0.21702	0.4141	SNAI3
ENSG00000158717	16	88762903	88772829	15	7	1151925	1.2706	0.10194	RNF166
ENSG00000174177	16	88772871	88781794	51	12	1151925	0.47134	0.3187	CTU2
ENSG00000103335	16	88781751	88851619	136	35	1151925	0.17577	0.43024	PIEZO1
ENSG00000167513	16	88869621	88875666	10	3	1151925	0.070596	0.47186	CDT1
ENSG00000198931	16	88875747	88878352	1	1	1151925	2.1332	0.016456	APRT
ENSG00000141012	16	88880142	88923378	186	21	1151925	1.2901	0.098505	GALNS
ENSG00000269422	16	88894366	88894545	2	1	1151925	1.7406	0.040874	AC092384.1
ENSG00000167515	16	88922628	88929094	19	4	1151925	-0.92747	0.82316	TRAPPC2L
ENSG00000205022	16	88928034	88933068	13	4	1151925	-0.70648	0.76005	PABPN1L
ENSG00000129993	16	88941266	89043612	139	18	1151925	-0.5098	0.6949	CBFA2T3
ENSG00000205018	16	89006197	89017932	2	1	1151925	-0.44096	0.67038	RP11-830F9.6
ENSG00000176715	16	89154783	89222254	230	19	1151925	-0.016382	0.50654	ACSF3
ENSG00000129910	16	89238175	89261900	44	6	1151925	0.45848	0.3233	CDH15
ENSG00000259803	16	89262406	89268072	17	4	1151925	-0.6452	0.7406	SLC22A31
ENSG00000170100	16	89284118	89295363	48	5	1151925	0.27925	0.39003	ZNF778
ENSG00000167522	16	89334038	89556969	204	32	1151925	2.1134	0.017282	ANKRD11
ENSG00000268218	16	89334512	89339452	11	4	1151925	1.2856	0.099286	AC137932.1
ENSG00000197912	16	89557325	89624176	97	10	1151925	0.9286	0.17655	SPG7
ENSG00000167526	16	89627065	89630950	16	2	1151925	-1.2323	0.89108	RPL13
ENSG00000178773	16	89642176	89663654	49	14	1151925	1.7075	0.043869	CPNE7
ENSG00000015413	16	89679716	89704839	33	10	1151925	1.8753	0.030374	DPEP1
ENSG00000131165	16	89710839	89724253	10	4	1151925	1.7846	0.037163	CHMP1A
ENSG00000167523	16	89724210	89737680	22	9	1151925	2.6437	0.0040998	SPATA33
ENSG00000185324	16	89747145	89762772	33	4	1151925	0.39384	0.34685	CDK10
ENSG00000260259	16	89749028	89752977	11	2	1151925	0.81242	0.20828	RP11-368I7.4
ENSG00000158792	16	89762751	89768113	7	2	1151925	1.7646	0.038817	SPATA2L
ENSG00000075399	16	89773542	89787394	9	4	1151925	3.0517	0.0011378	VPS9D1
ENSG00000158805	16	89786808	89807311	29	8	1151925	2.4225	0.0077079	ZNF276
ENSG00000187741	16	89803957	89883065	236	13	1151925	2.7033	0.0034323	FANCA
ENSG00000204991	16	89884587	89937727	3	1	1151925	1.5112	0.065364	SPIRE2
ENSG00000141002	16	89940000	89977792	37	3	1151925	0.82976	0.20334	TCF25
ENSG00000258839	16	89978527	89987385	24	5	1151925	2.1104	0.017413	MC1R
ENSG00000198211	16	89985573	90002500	39	7	1151925	-0.0555	0.52213	TUBB3
ENSG00000258947	16	89987800	90005169	39	6	1151925	-0.65909	0.74508	TUBB3
ENSG00000140995	16	90014333	90034468	37	9	1151925	0.6559	0.25595	DEF8
ENSG00000177946	16	90036206	90038942	6	3	1151925	-0.12361	0.54919	CENPBD1
ENSG00000003249	16	90071273	90086536	28	8	1151925	0.28269	0.38871	DBNDD1
ENSG00000141013	16	90086037	90111383	35	6	1151925	0.23804	0.40592	GAS8
ENSG00000221819	16	90095316	90096309	2	1	1151925	0.79794	0.21245	C16orf3
ENSG00000126856	16	90122974	90158480	52	9	1151925	-0.36401	0.64208	PRDM7
ENSG00000272636	17	5810	31427	17	3	1151925	1.1242	0.13046	DOC2B
ENSG00000181031	17	62293	236045	231	66	1151925	-0.70035	0.75814	RPH3AL
ENSG00000187624	17	260118	273510	25	7	1151925	0.85988	0.19493	C17orf97
ENSG00000183688	17	289769	295730	11	4	1151925	2.4718	0.0067225	FAM101B
ENSG00000141252	17	411908	624957	450	45	1151925	1.443	0.074508	VPS53
ENSG00000167695	17	635652	646206	28	7	1151925	1.4993	0.066898	FAM57A
ENSG00000179409	17	647654	657239	28	7	1151925	1.114	0.13264	GEMIN4
ENSG00000167699	17	660337	685581	49	9	1151925	0.57499	0.28265	GLOD4
ENSG00000171861	17	685513	695749	20	4	1151925	-0.0086448	0.50345	RNMTL1
ENSG00000167693	17	702553	883010	287	64	1151925	0.28458	0.38798	NXN
ENSG00000262003	17	812872	814452	1	1	1151925	0.19987	0.42079	RP11-676J12.7
ENSG00000167840	17	5008836	5026411	32	9	1151925	-0.45797	0.67651	ZNF232
ENSG00000129204	17	5019733	5078329	74	10	1151925	-0.8877	0.81265	USP6
ENSG00000180626	17	5082831	5095178	7	3	1151925	0.87545	0.19067	ZNF594
ENSG00000161929	17	5112256	5138155	33	6	1151925	-0.0086481	0.50345	SCIMP
ENSG00000029725	17	5185558	5289129	273	29	1151925	0.83844	0.20089	RABEP1
ENSG00000108559	17	5264258	5323480	220	10	1151925	1.5489	0.060707	NUP88
ENSG00000129197	17	5322961	5336196	49	4	1151925	0.60871	0.27136	RPAIN
ENSG00000108561	17	5336097	5352150	34	10	1151925	0.29743	0.38307	C1QBP
ENSG00000005100	17	5344232	5372380	51	14	1151925	0.012694	0.49494	DHX33
ENSG00000072849	17	5374571	5390131	22	6	1151925	-1.4184	0.92196	DERL2
ENSG00000167842	17	5389605	5394134	14	5	1151925	-2.2347	0.98728	MIS12
ENSG00000091592	17	5402747	5522744	382	23	1151925	-0.089175	0.53553	NLRP1
ENSG00000179314	17	5675554	6027747	426	88	1151925	-0.94043	0.8265	WSCD1
ENSG00000129221	17	6297013	6338519	69	21	1151925	1.7697	0.038386	AIPL1
ENSG00000129195	17	6347735	6354789	12	3	1151925	0.72099	0.23546	FAM64A
ENSG00000091622	17	6354584	6459814	83	22	1151925	2.2912	0.010975	PITPNM3
ENSG00000198920	17	6481468	6544247	124	15	1151925	-0.41152	0.65965	KIAA0753
ENSG00000129235	17	6544078	6547861	1	1	1151925	0.146	0.44196	TXNDC17
ENSG00000108590	17	6546635	6554954	2	1	1151925	-0.11661	0.54641	MED31
ENSG00000141485	17	6588032	6616886	59	17	1151925	-0.020469	0.50817	SLC13A5
ENSG00000132530	17	6658766	6678966	8	3	1151925	-0.086302	0.53439	XAF1
ENSG00000177294	17	6679542	6700420	36	10	1151925	-0.17635	0.56999	FBXO39
ENSG00000167858	17	6692452	6735080	81	8	1151925	-0.23569	0.59316	TEKT1
ENSG00000215067	17	6779954	6915668	121	26	1151925	-0.41434	0.66069	AC027763.2
ENSG00000108839	17	6899384	6914055	32	5	1151925	0.60766	0.27171	ALOX12
ENSG00000219200	17	6915736	6917851	2	1	1151925	-1.0012	0.84163	RNASEK
ENSG00000269871	17	6915928	6917755	1	1	1151925	-0.48042	0.68454	AC040977.1
ENSG00000161939	17	6915954	6920839	6	2	1151925	-0.94493	0.82765	RNASEK-C17orf49
ENSG00000258315	17	6917814	6920844	5	1	1151925	-0.89148	0.81366	C17orf49
ENSG00000161940	17	6926339	6933609	6	3	1151925	-0.61098	0.72939	BCL6B
ENSG00000174327	17	6939394	6943440	1	1	1151925	0.63894	0.26143	SLC16A13
ENSG00000132514	17	6977856	6983626	6	3	1151925	-1.4529	0.92688	CLEC10A
ENSG00000161944	17	7004641	7019019	37	8	1151925	-2.3931	0.99165	ASGR2
ENSG00000141505	17	7076750	7082883	3	1	1151925	1.0104	0.15615	ASGR1
ENSG00000132535	17	7093209	7123021	19	6	1151925	1.4272	0.076764	DLG4
ENSG00000072778	17	7120444	7128592	7	2	1151925	0.91731	0.17949	ACADVL
ENSG00000004975	17	7128660	7137864	6	3	1151925	1.8557	0.031752	DVL2
ENSG00000040633	17	7138347	7143041	2	1	1151925	1.5061	0.066019	PHF23
ENSG00000170296	17	7143333	7146089	1	1	1151925	2.0095	0.022245	GABARAP
ENSG00000262526	17	7143746	7147954	1	1	1151925	2.0095	0.022245	CTD-2545G14.7
ENSG00000175826	17	7146910	7155810	4	2	1151925	1.8553	0.031778	CTDNEP1
ENSG00000262302	17	7150148	7165408	13	2	1151925	2.1379	0.016261	RP1-4G17.5
ENSG00000170291	17	7154735	7163259	9	2	1151925	2.1647	0.015206	ELP5
ENSG00000181885	17	7163222	7167302	1	1	1151925	2.1545	0.015602	CLDN7
ENSG00000181856	17	7184986	7191576	4	2	1151925	1.0779	0.14053	SLC2A4
ENSG00000132507	17	7210318	7215774	10	3	1151925	0.52517	0.29973	EIF5A
ENSG00000132522	17	7214643	7218883	6	3	1151925	0.06361	0.47464	GPS2
ENSG00000261915	17	7215980	7222493	10	5	1151925	0.27304	0.39241	RP11-542C16.2
ENSG00000215041	17	7218947	7232712	14	5	1151925	0.3639	0.35797	NEURL4
ENSG00000072818	17	7239848	7254797	7	3	1151925	-0.058094	0.52316	ACAP1
ENSG00000174292	17	7283853	7293093	25	7	1151925	-0.040743	0.51625	TNK1
ENSG00000187838	17	7293046	7307416	13	4	1151925	-0.38911	0.6514	TMEM256-PLSCR3
ENSG00000262481	17	7293053	7307416	13	4	1151925	-0.38911	0.6514	C17orf61-PLSCR3
ENSG00000205544	17	7306294	7307456	3	1	1151925	-0.27558	0.60856	TMEM256
ENSG00000169992	17	7308193	7323179	10	4	1151925	1.0495	0.14697	NLGN2
ENSG00000181323	17	7323679	7324951	2	1	1151925	2.2826	0.011227	SPEM1
ENSG00000181284	17	7338762	7340998	3	1	1151925	2.5378	0.0055778	TMEM102
ENSG00000161958	17	7341592	7348256	1	1	1151925	1.2741	0.10132	FGF11
ENSG00000170175	17	7348380	7361026	13	3	1151925	1.5946	0.055397	CHRNB1
ENSG00000174282	17	7362685	7387582	33	5	1151925	0.33845	0.36751	ZBTB4
ENSG00000259224	17	7384721	7386383	5	1	1151925	-0.61433	0.7305	SLC35G6
ENSG00000181222	17	7387685	7417933	99	7	1151925	-0.05544	0.52211	POLR2A
ENSG00000239697	17	7452208	7464925	15	6	1151925	2.3609	0.0091142	TNFSF12
ENSG00000248871	17	7452416	7464918	15	6	1151925	2.3609	0.0091142	TNFSF12-TNFSF13
ENSG00000161955	17	7461609	7464925	3	2	1151925	2.5985	0.0046821	TNFSF13
ENSG00000161956	17	7465192	7475287	9	3	1151925	1.3037	0.096167	SENP3
ENSG00000161960	17	7476024	7482323	12	4	1151925	1.7151	0.043164	EIF4A1
ENSG00000129226	17	7482785	7485429	5	3	1151925	1.9162	0.027668	CD68
ENSG00000129255	17	7486847	7496107	8	4	1151925	0.88513	0.18804	MPDU1
ENSG00000129194	17	7491496	7493488	3	2	1151925	0.16231	0.43553	SOX15
ENSG00000129245	17	7494548	7518189	8	4	1151925	0.81899	0.2064	FXR2
ENSG00000129214	17	7517382	7536700	21	6	1151925	1.1202	0.13131	SHBG
ENSG00000141504	17	7529552	7531194	3	1	1151925	1.7841	0.0372	SAT2
ENSG00000129244	17	7549945	7561086	20	3	1151925	0.82136	0.20572	ATP1B2
ENSG00000141510	17	7565097	7590856	39	13	1151925	1.9992	0.022794	TP53
ENSG00000141499	17	7589389	7606820	21	5	1151925	1.9757	0.024094	WRAP53
ENSG00000108947	17	7608520	7614696	6	2	1151925	1.1224	0.13085	EFNB3
ENSG00000183914	17	7620672	7737062	90	26	1151925	2.1423	0.016083	DNAH2
ENSG00000132510	17	7743222	7758114	14	4	1151925	0.85658	0.19584	KDM6B
ENSG00000167874	17	7758383	7759417	2	1	1151925	-1.0719	0.85813	TMEM88
ENSG00000183011	17	7760003	7788556	42	7	1151925	1.136	0.12797	LSMD1
ENSG00000182224	17	7761064	7765600	3	1	1151925	1.1637	0.12228	CYB5D1
ENSG00000170004	17	7788124	7816078	17	4	1151925	4.1369	1.76e-05	CHD3
ENSG00000170049	17	7825177	7833121	5	2	1151925	4.0803	2.2493e-05	KCNAB3
ENSG00000262730	17	7829249	7833940	3	1	1151925	0.3183	0.37513	RP11-1099M24.7
ENSG00000170043	17	7833663	7835441	3	1	1151925	2.1348	0.01639	TRAPPC1
ENSG00000170037	17	7835419	7853236	23	3	1151925	2.3934	0.008347	CNTROB
ENSG00000132518	17	7905912	7923657	22	8	1151925	2.4076	0.0080278	GUCY2D
ENSG00000179593	17	7942335	7952452	17	3	1151925	1.8027	0.03572	ALOX15B
ENSG00000179477	17	7975954	7991021	14	5	1151925	0.88999	0.18674	ALOX12B
ENSG00000214999	17	7982800	7984883	3	1	1151925	0.85656	0.19584	AC129492.6
ENSG00000179148	17	7999218	8022365	19	6	1151925	0.51209	0.30429	ALOXE3
ENSG00000179111	17	8023908	8027410	2	1	1151925	1.4311	0.0762	HES7
ENSG00000179094	17	8043790	8059824	6	1	1151925	0.74862	0.22704	PER1
ENSG00000263620	17	8054134	8066293	2	1	1151925	1.1395	0.12725	RP11-599B13.6
ENSG00000179029	17	8076555	8079717	5	2	1151925	2.4591	0.0069643	TMEM107
ENSG00000178999	17	8108056	8113918	9	3	1151925	1.148	0.12549	AURKB
ENSG00000178971	17	8130191	8151362	45	10	1151925	1.3677	0.085706	CTC1
ENSG00000178921	17	8150936	8173809	47	11	1151925	1.611	0.053595	PFAS
ENSG00000125434	17	8191081	8198661	10	5	1151925	1.6671	0.047751	SLC25A35
ENSG00000108961	17	8191815	8193410	4	2	1151925	1.8693	0.030791	RANGRF
ENSG00000198844	17	8213559	8225829	26	7	1151925	1.0255	0.15257	ARHGEF15
ENSG00000184650	17	8243182	8249364	27	3	1151925	0.33654	0.36823	ODF4
ENSG00000184619	17	8271955	8280029	13	4	1151925	-0.02377	0.50948	KRBA2
ENSG00000263809	17	8271956	8286505	14	5	1151925	-0.058989	0.52352	RP11-849F2.7
ENSG00000161970	17	8280838	8286531	1	1	1151925	0.2986	0.38262	RPL26
ENSG00000189051	17	8294022	8301144	11	3	1151925	0.51356	0.30378	RNF222
ENSG00000166579	17	8316449	8393729	37	15	1151925	0.75884	0.22398	NDEL1
ENSG00000133026	17	8377523	8534079	58	17	1151925	1.494	0.067588	MYH10
ENSG00000161973	17	8633252	8648537	33	8	1151925	0.33828	0.36758	CCDC42
ENSG00000183318	17	8656424	8661877	9	3	1151925	-0.55443	0.71036	SPDYE4
ENSG00000185156	17	8700436	8702667	4	2	1151925	1.0144	0.1552	MFSD6L
ENSG00000174083	17	8706041	8770994	63	13	1151925	-0.55541	0.71069	PIK3R6
ENSG00000141506	17	8782233	8869029	103	22	1151925	-0.067807	0.52703	PIK3R5
ENSG00000065320	17	8924859	9147317	443	69	1151925	0.15016	0.44032	NTN1
ENSG00000170310	17	9153788	9479908	340	63	1151925	-0.79766	0.78747	STX8
ENSG00000166596	17	9479944	9546776	14	4	1151925	-0.17292	0.56864	WDR16
ENSG00000154914	17	9548015	9633008	115	19	1151925	-0.062476	0.52491	USP43
ENSG00000184544	17	9674751	9694614	48	8	1151925	-0.29753	0.61697	DHRS7C
ENSG00000214978	17	9694544	9725388	62	13	1151925	1.2109	0.11297	RP11-477N12.3
ENSG00000065325	17	9725523	9795419	110	11	1151925	1.0907	0.13771	GLP2R
ENSG00000109047	17	9799637	9808938	14	3	1151925	1.5553	0.059939	RCVRN
ENSG00000007237	17	9813926	10101868	359	91	1151925	1.479	0.069566	GAS7
ENSG00000264194	17	10048831	10050277	1	1	1151925	1.3443	0.08942	AC000003.2
ENSG00000006788	17	10201401	10276447	120	16	1151925	-1.5223	0.93603	MYH13
ENSG00000133020	17	10293639	10325267	38	3	1151925	2.3618	0.0090927	MYH8
ENSG00000264424	17	10346607	10372876	36	4	1151925	2.2395	0.012562	MYH4
ENSG00000109061	17	10395624	10421860	16	4	1151925	1.5925	0.055641	MYH1
ENSG00000125414	17	10424465	10453274	48	5	1151925	2.4226	0.0077049	MYH2
ENSG00000109063	17	10531843	10560626	67	5	1151925	0.15734	0.43749	MYH3
ENSG00000133028	17	10583654	10601692	15	2	1151925	-1.5039	0.9337	SCO1
ENSG00000170222	17	10600911	10614550	18	2	1151925	-3.6774	0.99988	ADPRM
ENSG00000187824	17	10602332	10633633	46	2	1151925	-2.7011	0.99654	TMEM220
ENSG00000233670	17	10725792	10741762	9	3	1151925	-0.49965	0.69134	PIRT
ENSG00000188803	17	11144580	11467380	515	92	1151925	0.35215	0.36236	SHISA6
ENSG00000007174	17	11501748	11873065	333	60	1151925	-0.19393	0.57689	DNAH9
ENSG00000154957	17	11880756	11900827	11	2	1151925	-0.069951	0.52788	ZNF18
ENSG00000065559	17	11924141	12047147	84	5	1151925	0.74136	0.22924	MAP2K4
ENSG00000141052	17	12569207	12672266	136	30	1151925	-1.4585	0.92766	MYOCD
ENSG00000273452	17	12626199	12661542	25	10	1151925	-1.318	0.90624	AC005358.1
ENSG00000006740	17	12692856	12894960	388	54	1151925	2.0824	0.018654	ARHGAP44
ENSG00000006744	17	12895708	12921504	134	7	1151925	2.9649	0.0015138	ELAC2
ENSG00000153976	17	13399006	13505244	199	37	1151925	0.85655	0.19585	HS3ST3A1
ENSG00000006695	17	13972813	14111994	198	29	1151925	-0.035369	0.51411	COX10
ENSG00000125430	17	14204400	14252721	51	19	1151925	0.98558	0.16217	HS3ST3B1
ENSG00000109099	17	15133095	15168643	19	7	1151925	1.5659	0.058682	PMP22
ENSG00000125409	17	15207128	15244958	72	10	1151925	1.1158	0.13225	TEKT3
ENSG00000239704	17	15339332	15406922	121	18	1151925	-0.57893	0.71868	CDRT4
ENSG00000259024	17	15339338	15466875	182	24	1151925	-0.77138	0.77976	TVP23C-CDRT4
ENSG00000175106	17	15341205	15466909	182	24	1151925	-0.77138	0.77976	TVP23C
ENSG00000241322	17	15468798	15522826	32	7	1151925	-0.62295	0.73334	CDRT1
ENSG00000251537	17	15474805	15554967	47	12	1151925	-0.5031	0.69255	RP11-385D13.1
ENSG00000221926	17	15531274	15587625	55	10	1151925	-1.7327	0.95842	TRIM16
ENSG00000187607	17	15602891	15640874	21	5	1151925	0.54632	0.29242	ZNF286A
ENSG00000255104	17	15603006	15648092	29	8	1151925	1.6007	0.054725	ZNF286A
ENSG00000214946	17	15635561	15649476	8	2	1151925	2.3561	0.0092352	TBC1D26
ENSG00000170425	17	15848231	15879060	2	1	1151925	-0.97696	0.83571	ADORA2B
ENSG00000011295	17	15902694	15948329	13	2	1151925	1.6198	0.052642	TTC19
ENSG00000141027	17	15932471	16121499	179	10	1151925	1.5706	0.058134	NCOR1
ENSG00000227782	17	15943505	15943994	1	1	1151925	1.6543	0.049036	AC002553.1
ENSG00000108474	17	16120505	16252115	127	9	1151925	2.7522	0.0029597	PIGL
ENSG00000166582	17	16245848	16256970	6	2	1151925	3.615	0.00015015	CENPV
ENSG00000187688	17	16318856	16340317	10	5	1151925	-0.28633	0.61269	TRPV2
ENSG00000181350	17	16344891	16395467	72	11	1151925	1.4723	0.070472	FAM211A
ENSG00000141040	17	16454701	16472520	12	2	1151925	-0.40513	0.65731	ZNF287
ENSG00000197566	17	16524051	16557170	24	2	1151925	1.1319	0.12884	ZNF624
ENSG00000240505	17	16832849	16875432	98	17	1151925	0.13429	0.44659	TNFRSF13B
ENSG00000133030	17	16945859	17120993	274	24	1151925	1.519	0.064385	MPRIP
ENSG00000179598	17	17104309	17109629	6	1	1151925	-0.27621	0.60881	PLD6
ENSG00000264187	17	17105963	17140499	30	5	1151925	0.19429	0.42297	RP11-45M22.4
ENSG00000154803	17	17115526	17140502	22	6	1151925	0.46894	0.31956	FLCN
ENSG00000141030	17	17150141	17184607	42	6	1151925	0.11505	0.4542	COPS3
ENSG00000205309	17	17206649	17250977	78	15	1151925	-0.62523	0.73409	NT5M
ENSG00000141026	17	17380300	17396540	26	4	1151925	-0.70877	0.76077	MED9
ENSG00000108551	17	17397751	17399709	2	1	1151925	-1.1905	0.88308	RASD1
ENSG00000133027	17	17408877	17495022	121	15	1151925	-1.013	0.84446	PEMT
ENSG00000108557	17	17584787	17714767	86	20	1151925	1.8512	0.032071	RAI1
ENSG00000072310	17	17713713	17740325	26	5	1151925	2.767	0.0028287	SREBF1
ENSG00000175662	17	17746828	17875736	145	6	1151925	2.5046	0.0061302	TOM1L2
ENSG00000171962	17	17876127	17920203	53	6	1151925	2.0267	0.021346	LRRC48
ENSG00000171953	17	17880723	17942523	65	6	1151925	2.1188	0.017054	ATPAF2
ENSG00000141034	17	17942606	17971718	40	3	1151925	2.0003	0.022734	GID4
ENSG00000108591	17	17991200	18011285	24	5	1151925	2.9625	0.0015258	DRG2
ENSG00000091536	17	18012020	18083116	103	15	1151925	5.9618	1.2472e-09	MYO15A
ENSG00000091542	17	18086392	18113268	42	4	1151925	4.2403	1.1162e-05	ALKBH5
ENSG00000131899	17	18128901	18148189	19	2	1151925	1.7296	0.041847	LLGL1
ENSG00000177731	17	18148150	18162230	8	2	1151925	2.2811	0.011271	FLII
ENSG00000177427	17	18163848	18169866	3	1	1151925	3.6549	0.00012863	MIEF2
ENSG00000177302	17	18174742	18218321	55	5	1151925	4.489	3.5778e-06	TOP3A
ENSG00000176994	17	18218624	18226517	31	5	1151925	4.3584	6.5496e-06	SMCR8
ENSG00000176974	17	18231187	18266856	58	7	1151925	3.4138	0.00032029	SHMT1
ENSG00000214860	17	18280976	18292961	10	2	1151925	0.76027	0.22355	EVPLL
ENSG00000189375	17	18538319	18565263	5	3	1151925	2.4373	0.0073985	TBC1D28
ENSG00000249459	17	18561742	18585575	13	2	1151925	0.75538	0.22501	ZNF286B
ENSG00000108448	17	18601311	18639431	11	3	1151925	-0.053135	0.52119	TRIM16L
ENSG00000171931	17	18647326	18682662	2	1	1151925	0.02965	0.48817	FBXW10
ENSG00000171928	17	18684308	18710027	5	1	1151925	-0.8444	0.80078	TVP23B
ENSG00000141127	17	18743398	18834581	81	7	1151925	1.6083	0.053886	PRPSAP2
ENSG00000154025	17	18853658	18925908	58	15	1151925	1.3149	0.094268	SLC5A10
ENSG00000188522	17	18872102	18908117	25	6	1151925	0.81915	0.20635	FAM83G
ENSG00000154016	17	18923986	18950950	4	2	1151925	-0.99479	0.84008	GRAP
ENSG00000072134	17	19118928	19240028	12	3	1151925	-0.07683	0.53062	EPN2
ENSG00000108641	17	19240867	19281495	29	6	1151925	0.27642	0.39111	B9D1
ENSG00000166482	17	19286755	19290553	1	1	1151925	2.3828	0.0085915	MFAP4
ENSG00000128482	17	19314438	19320589	3	1	1151925	-0.92589	0.82275	RNF112
ENSG00000142494	17	19398698	19482347	47	10	1151925	2.0981	0.017947	SLC47A1
ENSG00000072210	17	19551449	19580911	8	1	1151925	0.50023	0.30846	ALDH3A2
ENSG00000180638	17	19581601	19622292	26	7	1151925	0.19739	0.42176	SLC47A2
ENSG00000108602	17	19641297	19652256	7	2	1151925	0.39913	0.3449	ALDH3A1
ENSG00000083290	17	19674142	19771249	48	4	1151925	0.60038	0.27413	ULK2
ENSG00000108599	17	19807615	19881656	16	3	1151925	0.68505	0.24666	AKAP10
ENSG00000128487	17	19912657	20222339	387	21	1151925	1.2097	0.11319	SPECC1
ENSG00000205212	17	20739760	20799453	7	4	1151925	0.79571	0.2131	CCDC144NL
ENSG00000124422	17	20902910	20947073	68	5	1151925	-1.1766	0.88031	USP22
ENSG00000109016	17	21026677	21096578	38	4	1151925	-1.0564	0.8546	DHRS7B
ENSG00000178307	17	21100593	21117937	17	5	1151925	-0.5073	0.69403	TMEM11
ENSG00000154035	17	21142183	21156722	9	5	1151925	-1.2128	0.8874	C17orf103
ENSG00000034152	17	21187984	21218552	2	1	1151925	-0.061116	0.52437	MAP2K3
ENSG00000184185	17	21279509	21323179	7	2	1151925	2.2404	0.012531	KCNJ12
ENSG00000263563	17	21729601	21731762	3	1	1151925	-0.90262	0.81664	UBBP4
ENSG00000109046	17	25621102	25640657	20	4	1151925	0.029302	0.48831	WSB1
ENSG00000141068	17	25783670	25953461	200	27	1151925	2.1666	0.015132	KSR1
ENSG00000266728	17	25950390	25967803	23	2	1151925	0.22884	0.4095	AC015688.3
ENSG00000168961	17	25956824	25976586	28	2	1151925	-1.1505	0.87503	LGALS9
ENSG00000007171	17	26083792	26127525	43	10	1151925	0.9757	0.16461	NOS2
ENSG00000266202	17	26125832	26220391	82	10	1151925	1.2558	0.1046	RP1-66C13.4
ENSG00000232859	17	26205340	26221778	2	1	1151925	-0.35938	0.64035	LYRM9
ENSG00000087095	17	26368763	26523407	31	15	1151925	-0.10859	0.54324	NLK
ENSG00000268206	17	26638667	26642323	1	1	1151925	-0.1255	0.54993	AC061975.10
ENSG00000109084	17	26646121	26655707	9	3	1151925	0.13757	0.44529	TMEM97
ENSG00000109083	17	26655352	26662515	4	2	1151925	0.43118	0.33317	IFT20
ENSG00000109079	17	26662628	26674035	13	4	1151925	0.58468	0.27938	TNFAIP1
ENSG00000004142	17	26673659	26684545	10	4	1151925	0.67427	0.25007	POLDIP2
ENSG00000244045	17	26684604	26708716	39	4	1151925	0.058351	0.47673	TMEM199
ENSG00000109072	17	26691290	26700110	19	3	1151925	0.22585	0.41066	VTN
ENSG00000273171	17	26691310	26695033	10	3	1151925	0.53591	0.29601	CTB-96E2.2
ENSG00000004139	17	26691378	26728065	54	5	1151925	0.53995	0.29461	SARM1
ENSG00000076351	17	26721661	26734215	9	2	1151925	1.3569	0.087408	SLC46A1
ENSG00000258472	17	26782770	26941215	102	17	1151925	2.6344	0.004214	RP11-192H23.4
ENSG00000007216	17	26800311	26824799	12	4	1151925	2.0794	0.018788	SLC13A2
ENSG00000109101	17	26833261	26865914	32	8	1151925	0.024279	0.49032	FOXN1
ENSG00000109103	17	26873725	26879686	1	1	1151925	-1.2809	0.89989	UNC119
ENSG00000087111	17	26880401	26898890	2	1	1151925	-1.7544	0.96032	PIGS
ENSG00000109107	17	26900133	26904282	1	1	1151925	-0.11521	0.54586	ALDOC
ENSG00000076382	17	26904588	26926297	6	3	1151925	2.3159	0.010281	SPAG5
ENSG00000167524	17	26934982	26941218	3	2	1151925	1.4202	0.077769	SGK494
ENSG00000007202	17	26941458	26972472	16	6	1151925	1.8969	0.028918	KIAA0100
ENSG00000132581	17	26975374	26989207	7	4	1151925	2.1956	0.014059	SDF2
ENSG00000109111	17	26989109	27029697	22	4	1151925	2.087	0.018446	SUPT6H
ENSG00000167525	17	27030215	27038872	7	2	1151925	1.9532	0.025398	PROCA1
ENSG00000109113	17	27041299	27045447	1	1	1151925	2.0252	0.021424	RAB34
ENSG00000198242	17	27046411	27051377	2	1	1151925	1.9834	0.023659	RPL23A
ENSG00000160606	17	27051366	27054953	4	2	1151925	1.8003	0.035904	TLCD1
ENSG00000160602	17	27052915	27070473	13	4	1151925	2.2701	0.011602	NEK8
ENSG00000076604	17	27071002	27077974	4	2	1151925	1.6632	0.048138	TRAF4
ENSG00000173065	17	27082996	27182250	95	3	1151925	1.8637	0.031185	FAM222B
ENSG00000132591	17	27181956	27188085	13	2	1151925	1.7773	0.037758	ERAL1
ENSG00000132589	17	27206353	27224697	12	5	1151925	-0.89951	0.81581	FLOT2
ENSG00000167536	17	27224799	27230089	5	2	1151925	1.9001	0.028708	DHRS13
ENSG00000109118	17	27232268	27278789	20	3	1151925	2.1352	0.01637	PHF12
ENSG00000179761	17	27277531	27384234	81	21	1151925	1.6187	0.052751	PIPOX
ENSG00000063015	17	27281919	27333458	23	6	1151925	2.3423	0.0095815	SEZ6
ENSG00000196535	17	27400528	27507430	57	7	1151925	0.041146	0.48359	MYO18A
ENSG00000221995	17	27400537	27418537	17	2	1151925	0.68211	0.24758	TIAF1
ENSG00000108255	17	27573881	27581512	14	5	1151925	1.8574	0.031625	CRYBA1
ENSG00000108256	17	27582854	27621136	50	7	1151925	2.2671	0.011691	NUFIP2
ENSG00000160551	17	27717482	27878922	113	6	1151925	0.2892	0.38622	TAOK1
ENSG00000168792	17	27887565	27894155	2	1	1151925	0.51567	0.30304	ABHD15
ENSG00000167543	17	27893070	27900175	3	2	1151925	-0.97442	0.83508	TP53I13
ENSG00000108262	17	27900487	27921072	17	6	1151925	1.3912	0.082087	GIT1
ENSG00000198720	17	27916787	27941779	13	6	1151925	2.347	0.0094617	ANKRD13B
ENSG00000167549	17	27941774	27949925	3	1	1151925	0.43416	0.33209	CORO6
ENSG00000141298	17	27952956	28257294	237	17	1151925	3.4768	0.00025376	SSH2
ENSG00000176927	17	28256218	28435470	172	10	1151925	2.7264	0.0032012	EFCAB5
ENSG00000126653	17	28442539	28513493	67	5	1151925	2.7291	0.0031755	NSRP1
ENSG00000108576	17	28521337	28563020	34	8	1151925	1.5085	0.065713	SLC6A4
ENSG00000108578	17	28575218	28619074	47	7	1151925	0.79496	0.21332	BLMH
ENSG00000182271	17	28643351	28661077	9	4	1151925	2.6152	0.0044588	TMIGD1
ENSG00000108582	17	28705923	28797007	49	7	1151925	0.72432	0.23443	CPD
ENSG00000108587	17	28804380	28854610	34	5	1151925	0.40179	0.34392	GOSR1
ENSG00000266733	17	28884130	28890511	2	1	1151925	-0.077265	0.53079	TBC1D29
ENSG00000176390	17	29096406	29151794	131	2	1151925	1.0208	0.15367	CRLF3
ENSG00000176208	17	29158988	29222887	91	3	1151925	1.7313	0.041695	ATAD5
ENSG00000172171	17	29224354	29233838	16	2	1151925	1.5951	0.055342	TEFM
ENSG00000184060	17	29233362	29286340	22	2	1151925	1.5859	0.05638	ADAP2
ENSG00000181481	17	29295803	29326929	1	1	1151925	-0.23419	0.59258	RNF135
ENSG00000196712	17	29421945	29709134	161	4	1151925	5.3	5.7888e-08	NF1
ENSG00000126861	17	29599031	29624557	14	2	1151925	5.5679	1.289e-08	OMG
ENSG00000185862	17	29630784	29641130	10	1	1151925	5.4419	2.6362e-08	EVI2B
ENSG00000265118	17	29632231	29645849	14	1	1151925	5.5395	1.5163e-08	CTD-2370N5.3
ENSG00000126860	17	29644578	29648902	6	1	1151925	4.518	3.1217e-06	EVI2A
ENSG00000131242	17	29718642	29865236	128	35	1151925	2.5458	0.0054514	RAB11FIP4
ENSG00000228768	17	29898161	29902678	4	2	1151925	0.92077	0.17858	AC003101.1
ENSG00000172301	17	30178883	30186356	4	2	1151925	0.13144	0.44772	COPRS
ENSG00000108651	17	30187923	30228784	74	8	1151925	-1.3652	0.91391	UTP6
ENSG00000178691	17	30264037	30328064	87	3	1151925	-0.75776	0.7757	SUZ12
ENSG00000185158	17	30334891	30380523	16	2	1151925	-0.4768	0.68325	LRRC37B
ENSG00000214708	17	30468245	30470154	2	1	1151925	-0.13551	0.55389	AC090616.2
ENSG00000126858	17	30469473	30580393	62	13	1151925	-1.6074	0.94602	RHOT1
ENSG00000269402	17	30506379	30506885	2	1	1151925	0.5388	0.29501	AC116407.2
ENSG00000141314	17	30593195	30651680	126	24	1151925	2.422	0.0077177	RHBDL3
ENSG00000108666	17	30651584	30677042	18	5	1151925	1.4929	0.067729	C17orf75
ENSG00000010244	17	30677136	30708905	34	8	1151925	1.4241	0.07721	ZNF207
ENSG00000108671	17	30771279	30810336	17	6	1151925	2.9048	0.0018372	PSMD11
ENSG00000176749	17	30813637	30818274	2	1	1151925	1.7254	0.042226	CDK5R1
ENSG00000176658	17	30819540	31204195	263	28	1151925	1.0294	0.15165	MYO1D
ENSG00000006042	17	31254928	31272124	24	3	1151925	1.7634	0.038918	TMEM98
ENSG00000141316	17	31297394	31324895	23	9	1151925	0.83471	0.20194	SPACA3
ENSG00000108684	17	31340105	32501983	1364	211	1151925	5.0074	2.7581e-07	ASIC2
ENSG00000108700	17	32646055	32648421	5	1	1151925	1.3178	0.093778	CCL8
ENSG00000181374	17	32683471	32685629	1	1	1151925	-1.1243	0.86957	CCL13
ENSG00000108702	17	32687347	32690250	8	2	1151925	0.68098	0.24794	CCL1
ENSG00000197322	17	32901142	32906388	4	2	1151925	2.5577	0.0052677	C17orf102
ENSG00000181291	17	32907768	32966337	33	14	1151925	-0.72109	0.76457	TMEM132E
ENSG00000132141	17	33254878	33308097	36	9	1151925	1.4964	0.067272	CCT6B
ENSG00000198783	17	33288549	33290205	3	2	1151925	1.6506	0.049407	ZNF830
ENSG00000005156	17	33307513	33332083	4	2	1151925	0.82768	0.20393	LIG3
ENSG00000092871	17	33333009	33416338	21	6	1151925	1.0456	0.14787	RFFL
ENSG00000267618	17	33338368	33448512	32	9	1151925	0.97586	0.16457	RAD51L3-RFFL
ENSG00000185379	17	33426811	33448541	8	3	1151925	0.31056	0.37807	RAD51D
ENSG00000073598	17	33448598	33457751	8	3	1151925	2.0409	0.020629	FNDC8
ENSG00000073536	17	33455772	33469334	4	2	1151925	1.821	0.034303	NLE1
ENSG00000141161	17	33474836	33516364	26	6	1151925	0.31904	0.37485	UNC45B
ENSG00000166750	17	33570055	33600674	46	10	1151925	-1.2745	0.89876	SLFN5
ENSG00000172716	17	33677324	33700720	22	8	1151925	1.0833	0.13933	SLFN11
ENSG00000172123	17	33738079	33760302	17	6	1151925	-0.43745	0.66911	SLFN12
ENSG00000154760	17	33762115	33775856	17	5	1151925	-0.99929	0.84117	SLFN13
ENSG00000205045	17	33791268	33864880	68	14	1151925	0.48251	0.31472	SLFN12L
ENSG00000236320	17	33875144	33885117	19	6	1151925	0.040367	0.4839	SLFN14
ENSG00000108733	17	33901814	33905882	5	2	1151925	2.3522	0.0093308	PEX12
ENSG00000006125	17	33905065	34053436	285	27	1151925	2.5939	0.0047442	AP2B1
ENSG00000141150	17	34058668	34070540	4	2	1151925	2.4465	0.0072118	RASL10B
ENSG00000132139	17	34071530	34079897	12	3	1151925	-0.032207	0.51285	GAS2L2
ENSG00000129270	17	34083268	34122711	58	6	1151925	-0.84646	0.80135	MMP28
ENSG00000154768	17	34087916	34092098	6	3	1151925	-1.0808	0.86011	C17orf50
ENSG00000172660	17	34136459	34191619	82	9	1151925	0.31893	0.37489	TAF15
ENSG00000172653	17	34181955	34195895	19	4	1151925	0.30798	0.37905	C17orf66
ENSG00000161570	17	34198495	34207797	14	4	1151925	-0.20261	0.58028	CCL5
ENSG00000187456	17	34245070	34257777	28	4	1151925	0.81227	0.20832	RDM1
ENSG00000161572	17	34261522	34270703	21	3	1151925	-0.042554	0.51697	LYZL6
ENSG00000161573	17	34303529	34308532	12	3	1151925	-0.0012011	0.50048	CCL16
ENSG00000213494	17	34310327	34329100	60	10	1151925	-0.29758	0.61699	CCL14
ENSG00000266956	17	34310692	34317306	18	4	1151925	0.53847	0.29513	CTB-186H2.3
ENSG00000161574	17	34310692	34328660	56	9	1151925	-0.19717	0.57815	CCL15-CCL14
ENSG00000267596	17	34323476	34329084	12	5	1151925	-1.0072	0.84308	CCL15
ENSG00000167236	17	34340096	34345005	10	3	1151925	-0.12511	0.54978	CCL23
ENSG00000108278	17	34842473	34855154	15	4	1151925	1.2562	0.10452	ZNHIT3
ENSG00000141140	17	34851477	34899284	60	7	1151925	-0.15876	0.56307	MYO19
ENSG00000184886	17	34890847	34895159	3	1	1151925	-0.84422	0.80073	PIGW
ENSG00000005955	17	34900737	34946278	26	4	1151925	-1.8484	0.96773	GGNBP2
ENSG00000108272	17	34948228	34957235	3	1	1151925	-1.4452	0.92579	DHRS11
ENSG00000129282	17	34958001	34965407	4	2	1151925	0.37927	0.35224	MRM1
ENSG00000132130	17	35294084	35301917	8	2	1151925	0.22118	0.41248	LHX1
ENSG00000108270	17	35306175	35414171	59	10	1151925	0.19208	0.42384	AATF
ENSG00000132142	17	35441923	35766909	56	18	1151925	0.91395	0.18037	ACACA
ENSG00000167230	17	35732928	35749662	7	4	1151925	0.53851	0.29511	C17orf78
ENSG00000108264	17	35766965	35839835	57	7	1151925	2.1956	0.014061	TADA2A
ENSG00000161326	17	35849937	35873603	22	4	1151925	1.6518	0.049286	DUSP14
ENSG00000006114	17	35874900	35969544	44	14	1151925	2.075	0.018993	SYNRG
ENSG00000141141	17	35969787	36003493	4	2	1151925	1.1774	0.11952	DDX52
ENSG00000108753	17	36046435	36105237	47	15	1151925	0.10842	0.45683	HNF1B
ENSG00000174100	17	36452989	36479101	3	2	1151925	-1.124	0.86949	MRPL45
ENSG00000188888	17	36481413	36499730	10	3	1151925	-0.66339	0.74646	GPR179
ENSG00000174111	17	36508111	36556019	41	6	1151925	1.1061	0.13435	SOCS7
ENSG00000225485	17	36584662	36668628	107	16	1151925	-1.5061	0.93398	ARHGAP23
ENSG00000017373	17	36686251	36762183	44	11	1151925	-1.4767	0.93012	SRCIN1
ENSG00000179294	17	36827961	36831187	2	1	1151925	-0.18867	0.57483	C17orf96
ENSG00000108292	17	36861795	36886056	4	2	1151925	-0.17355	0.56889	MLLT6
ENSG00000230055	17	36886488	36891297	4	2	1151925	0.66333	0.25356	CISD3
ENSG00000056661	17	36890150	36906070	9	3	1151925	0.010579	0.49578	PCGF2
ENSG00000227450	17	36905613	36906969	2	1	1151925	-0.56426	0.71371	CTB-58E17.5
ENSG00000108294	17	36908989	36920484	14	6	1151925	-0.59196	0.72306	PSMB3
ENSG00000141720	17	36921942	36956379	41	12	1151925	-1.2781	0.89939	PIP4K2B
ENSG00000108296	17	36956687	36981734	25	5	1151925	-1.8017	0.9642	CWC25
ENSG00000214556	17	36991341	36997708	15	5	1151925	-1.61	0.9463	C17orf98
ENSG00000125691	17	37004118	37010096	9	4	1151925	-0.8363	0.79851	RPL23
ENSG00000002834	17	37026112	37078023	55	21	1151925	-1.7666	0.96135	LASP1
ENSG00000204952	17	37092685	37123655	8	4	1151925	-0.35238	0.63772	FBXO47
ENSG00000161381	17	37219556	37310647	196	29	1151925	0.080945	0.46774	PLXDC1
ENSG00000141748	17	37313147	37323737	30	6	1151925	0.83423	0.20208	ARL5C
ENSG00000067191	17	37329709	37353956	6	3	1151925	-0.70204	0.75867	CACNB1
ENSG00000108298	17	37356536	37360980	3	1	1151925	0.63547	0.26256	RPL19
ENSG00000141750	17	37366789	37382125	8	2	1151925	0.36919	0.35599	STAC2
ENSG00000108306	17	37415384	37558776	88	6	1151925	2.6042	0.0046049	FBXL20
ENSG00000125686	17	37560538	37607539	4	2	1151925	1.8879	0.029517	MED1
ENSG00000167258	17	37617764	37721160	19	8	1151925	-0.19261	0.57637	CDK12
ENSG00000171532	17	37759789	37766030	1	1	1151925	0.06555	0.47387	NEUROD2
ENSG00000131771	17	37782993	37792879	17	4	1151925	0.41305	0.33979	PPP1R1B
ENSG00000131748	17	37793318	37819737	39	7	1151925	-0.55397	0.7102	STARD3
ENSG00000173991	17	37820440	37822808	5	2	1151925	-0.74109	0.77068	TCAP
ENSG00000141744	17	37824234	37826728	1	1	1151925	0.48751	0.31295	PNMT
ENSG00000161395	17	37827375	37853050	49	3	1151925	-1.2906	0.90157	PGAP3
ENSG00000141736	17	37844167	37886679	35	7	1151925	-0.33024	0.62939	ERBB2
ENSG00000141741	17	37884749	37887040	1	1	1151925	-2.6972	0.9965	MIEN1
ENSG00000141738	17	37894180	37903544	4	2	1151925	-0.38269	0.64903	GRB7
ENSG00000161405	17	37921198	38020441	203	9	1151925	0.038306	0.48472	IKZF3
ENSG00000186075	17	38024417	38034149	29	4	1151925	-2.4506	0.99287	ZPBP2
ENSG00000073605	17	38060848	38076107	45	4	1151925	-2.1803	0.98538	GSDMB
ENSG00000172057	17	38077294	38083854	10	5	1151925	0.17805	0.42934	ORMDL3
ENSG00000204913	17	38097727	38101000	4	1	1151925	0.24836	0.40193	LRRC3C
ENSG00000167914	17	38119226	38134019	31	7	1151925	-0.483	0.68545	GSDMA
ENSG00000108344	17	38137050	38154213	45	5	1151925	-0.96809	0.8335	PSMD3
ENSG00000108342	17	38171614	38174066	8	2	1151925	0.86901	0.19242	CSF3
ENSG00000008838	17	38175350	38217468	33	8	1151925	-0.017034	0.5068	MED24
ENSG00000126351	17	38214543	38250120	21	5	1151925	1.9701	0.024413	THRA
ENSG00000126368	17	38249040	38256978	9	4	1151925	0.74485	0.22818	NR1D1
ENSG00000188895	17	38278551	38293042	21	5	1151925	0.21151	0.41624	MSL1
ENSG00000108349	17	38296571	38328436	28	5	1151925	0.39968	0.3447	CASC3
ENSG00000108352	17	38333263	38351908	22	6	1151925	-0.29429	0.61573	RAPGEFL1
ENSG00000171475	17	38375556	38440388	70	6	1151925	1.291	0.098355	WIPF2
ENSG00000094804	17	38443885	38459171	11	2	1151925	1.0933	0.13714	CDC6
ENSG00000131759	17	38465444	38513094	24	1	1151925	0.97734	0.1642	RARA
ENSG00000266208	17	38516907	38520945	4	1	1151925	1.0695	0.14243	CTD-2267D19.3
ENSG00000183153	17	38517235	38520067	2	1	1151925	1.0437	0.14831	GJD3
ENSG00000131747	17	38544768	38574202	24	3	1151925	0.92987	0.17622	TOP2A
ENSG00000141753	17	38599702	38613983	18	4	1151925	-0.21891	0.58664	IGFBP4
ENSG00000131746	17	38632080	38657849	39	9	1151925	-0.021084	0.50841	TNS4
ENSG00000126353	17	38710021	38721724	8	5	1151925	1.3307	0.091639	CCR7
ENSG00000073584	17	38781214	38804760	14	3	1151925	0.22444	0.41121	SMARCE1
ENSG00000264058	17	38785049	38821393	13	4	1151925	0.5833	0.27985	KRT222
ENSG00000213424	17	38810917	38821433	2	1	1151925	1.1031	0.13499	KRT222
ENSG00000167916	17	38854243	38860002	5	1	1151925	1.4717	0.070556	KRT24
ENSG00000204897	17	38904273	38911584	12	4	1151925	0.14927	0.44067	KRT25
ENSG00000186393	17	38922490	38928414	8	3	1151925	-0.25893	0.60216	KRT26
ENSG00000171446	17	38933060	38938786	18	5	1151925	-0.20391	0.58079	KRT27
ENSG00000173908	17	38948455	38956211	11	4	1151925	-1.9727	0.97574	KRT28
ENSG00000186395	17	38974369	38978847	7	3	1151925	-0.77323	0.78031	KRT10
ENSG00000167920	17	38975358	38992522	39	9	1151925	-1.0158	0.84515	TMEM99
ENSG00000187242	17	39017555	39023462	5	2	1151925	-0.56341	0.71342	KRT12
ENSG00000171431	17	39032193	39041479	20	6	1151925	-0.41879	0.66231	KRT20
ENSG00000108244	17	39078948	39093886	30	3	1151925	-0.09974	0.53972	KRT23
ENSG00000196859	17	39114669	39123144	19	5	1151925	-1.4225	0.92256	KRT39
ENSG00000204889	17	39133968	39143387	70	5	1151925	-0.78974	0.78516	KRT40
ENSG00000212899	17	39149686	39150385	5	2	1151925	-0.5086	0.69448	KRTAP3-3
ENSG00000212900	17	39155447	39156138	8	2	1151925	-0.027971	0.51116	KRTAP3-2
ENSG00000212901	17	39164773	39175576	27	4	1151925	-2.6509	0.99599	KRTAP3-1
ENSG00000221852	17	39182278	39183454	4	2	1151925	-0.54455	0.70697	KRTAP1-5
ENSG00000204887	17	39185949	39186356	4	1	1151925	-1.0982	0.86395	KRTAP1-4
ENSG00000221880	17	39190142	39191107	4	1	1151925	-0.15578	0.5619	KRTAP1-3
ENSG00000188581	17	39196811	39197713	2	1	1151925	-0.28719	0.61302	KRTAP1-1
ENSG00000214518	17	39210750	39211482	1	1	1151925	-0.89864	0.81558	KRTAP2-2
ENSG00000212724	17	39215495	39216344	1	1	1151925	-0.02846	0.51135	KRTAP2-3
ENSG00000240871	17	39240459	39241396	3	1	1151925	-1.128	0.87033	KRTAP4-7
ENSG00000204880	17	39253233	39254393	2	1	1151925	-0.40065	0.65566	KRTAP4-8
ENSG00000241241	17	39257754	39258461	3	2	1151925	-2.5302	0.9943	KRTAP4-16P
ENSG00000212722	17	39261584	39262740	3	1	1151925	-2.0043	0.97748	KRTAP4-9
ENSG00000212721	17	39273433	39274606	6	2	1151925	-1.1665	0.87829	KRTAP4-11
ENSG00000213416	17	39279343	39280419	3	1	1151925	-1.9482	0.9743	KRTAP4-12
ENSG00000198090	17	39295685	39296739	3	1	1151925	-0.046073	0.51837	KRTAP4-6
ENSG00000198271	17	39305178	39306054	1	1	1151925	-1.3771	0.91576	KRTAP4-5
ENSG00000244537	17	39333698	39334460	1	1	1151925	-1.378	0.9159	KRTAP4-2
ENSG00000198443	17	39340354	39341594	1	1	1151925	-0.84212	0.80014	KRTAP4-1
ENSG00000240542	17	39344697	39346891	2	1	1151925	0.78306	0.2168	KRTAP9-1
ENSG00000239886	17	39382900	39383904	1	1	1151925	0.22197	0.41217	KRTAP9-2
ENSG00000204873	17	39388715	39389705	1	1	1151925	0.27796	0.39052	KRTAP9-3
ENSG00000241595	17	39405939	39406904	2	1	1151925	1.2385	0.10776	KRTAP9-4
ENSG00000198083	17	39411636	39412616	1	1	1151925	0.73714	0.23052	KRTAP9-9
ENSG00000180386	17	39431911	39432949	1	1	1151925	0.6247	0.26608	KRTAP9-7
ENSG00000212658	17	39458078	39459103	4	2	1151925	0.90122	0.18374	KRTAP29-1
ENSG00000212657	17	39463952	39465505	7	2	1151925	-0.040181	0.51603	KRTAP16-1
ENSG00000186860	17	39471173	39471947	3	1	1151925	0.28137	0.38921	KRTAP17-1
ENSG00000006059	17	39502344	39507064	8	3	1151925	-0.92145	0.82159	KRT33A
ENSG00000131738	17	39519746	39526052	7	2	1151925	-0.63796	0.73825	KRT33B
ENSG00000131737	17	39533902	39538655	5	2	1151925	-0.39316	0.6529	KRT34
ENSG00000094796	17	39549976	39553844	9	3	1151925	-1.1365	0.87212	KRT31
ENSG00000108417	17	39577005	39580775	9	3	1151925	-0.77071	0.77956	KRT37
ENSG00000171360	17	39592698	39597173	16	4	1151925	-1.6572	0.95126	KRT38
ENSG00000108759	17	39616063	39623681	24	5	1151925	-0.67696	0.75078	KRT32
ENSG00000197079	17	39632941	39637392	16	4	1151925	-0.44725	0.67265	KRT35
ENSG00000126337	17	39642388	39648798	6	3	1151925	-1.2095	0.88677	KRT36
ENSG00000171401	17	39657233	39661957	9	3	1151925	-1.0913	0.86242	KRT13
ENSG00000171346	17	39669995	39678781	11	1	1151925	-3.5152	0.99978	KRT15
ENSG00000171345	17	39679869	39684560	6	1	1151925	-3.1988	0.99931	KRT19
ENSG00000171403	17	39722096	39728310	3	1	1151925	0.76117	0.22328	KRT9
ENSG00000186847	17	39738531	39743173	1	1	1151925	-0.89727	0.81521	KRT14
ENSG00000173801	17	39775692	39943183	224	26	1151925	2.7618	0.0028745	JUP
ENSG00000173812	17	39845137	39848920	1	1	1151925	0.84306	0.1996	EIF1
ENSG00000184502	17	39868578	39872221	5	1	1151925	-0.33659	0.63179	GAST
ENSG00000173805	17	39873994	39890896	57	6	1151925	0.35469	0.36141	HAP1
ENSG00000141696	17	39958199	39968856	9	2	1151925	1.6671	0.047752	LEPREL4
ENSG00000141756	17	39968932	39979465	12	3	1151925	1.0169	0.1546	FKBP10
ENSG00000141698	17	39981335	39992523	14	2	1151925	0.23783	0.406	NT5C3B
ENSG00000161594	17	39991937	40004636	4	1	1151925	1.147	0.1257	KLHL10
ENSG00000178502	17	40009797	40021684	2	1	1151925	1.3096	0.095171	KLHL11
ENSG00000131473	17	40023161	40086795	33	3	1151925	1.2404	0.10742	ACLY
ENSG00000168259	17	40128451	40173394	11	2	1151925	0.83254	0.20255	DNAJC7
ENSG00000168256	17	40163400	40177659	5	2	1151925	0.20601	0.41839	NKIRAS2
ENSG00000187595	17	40177594	40217383	9	4	1151925	0.13674	0.44562	ZNF385C
ENSG00000108771	17	40253422	40264751	25	4	1151925	1.9066	0.028289	DHX58
ENSG00000108773	17	40265126	40273376	8	2	1151925	1.4613	0.071962	KAT2A
ENSG00000267261	17	40271692	40306934	39	4	1151925	1.6194	0.052683	CTD-2132N18.3
ENSG00000197723	17	40274756	40275371	1	1	1151925	0.58654	0.27876	HSPB9
ENSG00000108774	17	40276994	40307035	34	4	1151925	1.6372	0.050798	RAB5C
ENSG00000089558	17	40308909	40333296	13	3	1151925	2.7123	0.003341	KCNH4
ENSG00000167925	17	40340817	40346531	1	1	1151925	-2.3464	0.99052	GHDC
ENSG00000173757	17	40351186	40428725	51	6	1151925	2.2964	0.010825	STAT5B
ENSG00000126561	17	40439565	40463961	36	6	1151925	1.5133	0.065097	STAT5A
ENSG00000168610	17	40465342	40540586	115	11	1151925	-1.495	0.93254	STAT3
ENSG00000177469	17	40554470	40575535	46	8	1151925	0.0060546	0.49758	PTRF
ENSG00000033627	17	40610862	40674629	27	5	1151925	-0.63094	0.73596	ATP6V0A1
ENSG00000108784	17	40688190	40696467	6	3	1151925	-1.9764	0.97594	NAGLU
ENSG00000108786	17	40701232	40707231	11	3	1151925	-0.98262	0.8371	HSD17B1
ENSG00000068120	17	40713485	40718295	6	2	1151925	-0.45034	0.67377	COASY
ENSG00000108788	17	40719086	40725257	8	2	1151925	-0.44506	0.67186	MLX
ENSG00000131470	17	40724333	40729849	3	1	1151925	0.093912	0.46259	PSMC3IP
ENSG00000141699	17	40731531	40762641	34	5	1151925	-0.34614	0.63538	FAM134C
ENSG00000131462	17	40761694	40767252	2	1	1151925	0.042057	0.48323	TUBG1
ENSG00000037042	17	40811323	40819024	5	2	1151925	-0.73454	0.76869	TUBG2
ENSG00000068137	17	40819932	40829048	3	1	1151925	-0.68074	0.75198	PLEKHH3
ENSG00000184451	17	40830907	40835935	4	1	1151925	-0.65117	0.74253	CCR10
ENSG00000108797	17	40834631	40851832	6	2	1151925	-1.046	0.85222	CNTNAP1
ENSG00000108799	17	40852293	40897071	2	1	1151925	1.0462	0.14773	EZH1
ENSG00000131477	17	40910465	40915059	2	1	1151925	-0.21243	0.58411	RAMP2
ENSG00000126562	17	40932696	40948954	2	1	1151925	-0.33807	0.63234	WNK4
ENSG00000183978	17	40947165	40950722	1	1	1151925	-0.55945	0.71207	COA3
ENSG00000131480	17	40996617	41002724	2	1	1151925	1.2676	0.10246	AOC2
ENSG00000131471	17	41003201	41010147	3	1	1151925	0.51129	0.30457	AOC3
ENSG00000131482	17	41052814	41065386	19	3	1151925	-0.94286	0.82712	G6PC
ENSG00000266967	17	41102543	41116515	2	1	1151925	0.60729	0.27183	AARSD1
ENSG00000108825	17	41102543	41132545	13	3	1151925	0.52684	0.29915	PTGES3L-AARSD1
ENSG00000267060	17	41120105	41132545	9	2	1151925	0.49311	0.31097	PTGES3L
ENSG00000198863	17	41132582	41145707	7	2	1151925	0.6508	0.25759	RUNDC1
ENSG00000131469	17	41150290	41154976	5	2	1151925	-0.025262	0.51008	RPL27
ENSG00000068079	17	41158742	41166473	6	1	1151925	0.8116	0.20851	IFI35
ENSG00000108830	17	41177258	41184057	1	1	1151925	0.8084	0.20943	RND2
ENSG00000012048	17	41196312	41277500	65	4	1151925	1.8756	0.030358	BRCA1
ENSG00000188554	17	41322498	41363708	55	2	1151925	1.5544	0.06005	NBR1
ENSG00000184988	17	41363854	41372061	4	1	1151925	1.3108	0.094959	TMEM106A
ENSG00000175906	17	41476327	41478505	4	2	1151925	1.2747	0.10121	ARL4D
ENSG00000067596	17	41561233	41621831	69	3	1151925	1.4008	0.080634	DHX8
ENSG00000175832	17	41605212	41656988	62	5	1151925	1.0386	0.14949	ETV4
ENSG00000005102	17	41717756	41739322	39	4	1151925	-1.3021	0.90356	MEOX1
ENSG00000108861	17	41843489	41856356	27	5	1151925	5.2008	9.9224e-08	DUSP3
ENSG00000231256	17	41857803	41864980	15	2	1151925	0.8823	0.18881	C17orf105
ENSG00000161647	17	41878167	41910538	17	3	1151925	4.7024	1.2857e-06	MPP3
ENSG00000161649	17	41924516	41940997	19	4	1151925	3.9356	4.1492e-05	CD300LG
ENSG00000108852	17	41952725	41987068	66	7	1151925	2.9081	0.0018183	MPP2
ENSG00000267496	17	41994576	41995326	6	1	1151925	-1.3831	0.91668	FAM215A
ENSG00000108849	17	42018172	42019836	3	1	1151925	0.57971	0.28105	PPY
ENSG00000131096	17	42030106	42081837	57	11	1151925	1.3324	0.091362	PYY
ENSG00000161653	17	42081914	42086431	5	1	1151925	0.79919	0.21209	NAGS
ENSG00000091947	17	42088556	42101314	14	4	1151925	1.1216	0.13101	TMEM101
ENSG00000161654	17	42112003	42144987	20	6	1151925	1.8281	0.033768	LSM12
ENSG00000141349	17	42148103	42153709	5	2	1151925	1.6912	0.045397	G6PC3
ENSG00000108840	17	42154114	42201070	26	11	1151925	0.44271	0.32899	HDAC5
ENSG00000125319	17	42219274	42239844	21	3	1151925	0.91316	0.18058	C17orf53
ENSG00000161664	17	42247815	42256451	12	2	1151925	0.61788	0.26833	ASB16
ENSG00000168591	17	42264338	42269099	3	1	1151925	-1.6778	0.9533	TMUB2
ENSG00000087152	17	42269173	42277481	4	2	1151925	1.9781	0.023957	ATXN7L3
ENSG00000108312	17	42282401	42298994	8	2	1151925	0.8603	0.19481	UBTF
ENSG00000004939	17	42325753	42345509	23	9	1151925	2.0476	0.020299	SLC4A1
ENSG00000268413	17	42335297	42355825	24	10	1151925	2.2236	0.013088	AC003043.1
ENSG00000108309	17	42385781	42396039	5	3	1151925	0.95817	0.16899	RUNDC3A
ENSG00000013306	17	42396993	42402238	10	4	1151925	0.76774	0.22132	SLC25A39
ENSG00000030582	17	42422614	42430470	4	2	1151925	2.4392	0.0073599	GRN
ENSG00000161682	17	42430583	42441243	5	3	1151925	1.9127	0.027896	FAM171A2
ENSG00000005961	17	42449548	42466873	6	3	1151925	3.4784	0.00025222	ITGA2B
ENSG00000186566	17	42472652	42580798	104	7	1151925	0.49541	0.31015	GPATCH8
ENSG00000180340	17	42634925	42636907	1	1	1151925	0.94676	0.17188	FZD2
ENSG00000180336	17	42733762	42767676	26	9	1151925	3.9259	4.3198e-05	C17orf104
ENSG00000180329	17	42750437	42767147	13	5	1151925	2.4056	0.0080737	CCDC43
ENSG00000161692	17	42785976	42829632	35	11	1151925	0.90601	0.18247	DBF4B
ENSG00000073670	17	42836399	42859214	24	3	1151925	0.38591	0.34978	ADAM11
ENSG00000182963	17	42875816	42908184	10	3	1151925	0.74686	0.22757	GJC1
ENSG00000131097	17	42923721	42927848	7	3	1151925	1.7552	0.039612	HIGD1B
ENSG00000108883	17	42927311	42977030	109	14	1151925	2.0497	0.020196	EFTUD2
ENSG00000167131	17	42976510	42982758	17	4	1151925	1.9157	0.0277	CCDC103
ENSG00000214447	17	42977135	42982758	15	3	1151925	1.4389	0.075092	FAM187A
ENSG00000131095	17	42982376	42994305	33	8	1151925	2.1695	0.015022	GFAP
ENSG00000186185	17	43002077	43025082	37	12	1151925	2.2502	0.012218	KIF18B
ENSG00000131094	17	43037061	43045439	15	5	1151925	-0.10376	0.54132	C1QL1
ENSG00000172992	17	43100708	43138473	74	11	1151925	3.4262	0.00030605	DCAKD
ENSG00000136448	17	43128978	43186384	146	16	1151925	3.6814	0.000116	NMT1
ENSG00000161714	17	43186335	43210721	29	10	1151925	2.6307	0.0042608	PLCD3
ENSG00000181513	17	43209967	43221548	9	3	1151925	2.5301	0.0057015	ACBD4
ENSG00000186834	17	43224684	43229468	3	1	1151925	2.2277	0.012952	HEXIM1
ENSG00000168517	17	43238067	43247407	1	1	1151925	0.10961	0.45636	HEXIM2
ENSG00000184922	17	43298811	43324687	27	5	1151925	1.819	0.034453	FMNL1
ENSG00000184361	17	43331760	43339479	22	5	1151925	1.4073	0.079668	SPATA32
ENSG00000159314	17	43471275	43511787	81	6	1151925	6.083	5.8987e-10	ARHGAP27
ENSG00000225190	17	43513266	43568115	57	3	1151925	6.3609	1.0027e-10	PLEKHM1
ENSG00000120088	17	43699267	43913194	867	10	1151925	7.4401	5.0293e-14	CRHR1
ENSG00000185294	17	43922256	43924438	16	2	1151925	7.5558	2.0817e-14	SPPL2C
ENSG00000186868	17	43971748	44105700	556	3	1151925	7.5975	1.5099e-14	MAPT
ENSG00000256762	17	44076616	44077060	1	1	1151925	7.4126	6.1901e-14	STH
ENSG00000120071	17	44107282	44302733	406	3	1151925	7.4378	5.1181e-14	KANSL1
ENSG00000228696	17	44352150	44439130	3	1	1151925	5.1241	1.4947e-07	ARL17B
ENSG00000073969	17	44668035	44834830	47	5	1151925	7.4397	5.046e-14	NSF
ENSG00000108379	17	44839872	44910520	66	16	1151925	7.6733	8.3822e-15	WNT3
ENSG00000158955	17	44910567	44964096	51	5	1151925	1.2517	0.10533	WNT9B
ENSG00000108433	17	45000483	45105003	231	23	1151925	-0.1709	0.56785	GOSR2
ENSG00000262633	17	45000499	45124520	235	24	1151925	-0.18319	0.57268	RP11-156P1.2
ENSG00000179673	17	45055523	45056614	1	1	1151925	0.93596	0.17465	RPRML
ENSG00000004897	17	45195069	45266788	97	14	1151925	1.8076	0.035332	CDC27
ENSG00000198336	17	45277812	45301045	20	7	1151925	1.7158	0.043098	MYL4
ENSG00000259207	17	45331212	45421658	202	24	1151925	1.8823	0.029896	ITGB3
ENSG00000259753	17	45331263	45421658	202	24	1151925	1.8823	0.029896	ITGB3
ENSG00000178852	17	45400656	45518678	230	12	1151925	3.2692	0.00053933	EFCAB13
ENSG00000141279	17	45600308	45700642	21	4	1151925	1.82	0.034382	NPEPPS
ENSG00000108424	17	45726842	45762871	36	6	1151925	2.1504	0.015762	KPNB1
ENSG00000198933	17	45771447	45789416	11	2	1151925	0.75475	0.2252	TBKBP1
ENSG00000073861	17	45810610	45823485	35	8	1151925	-0.43543	0.66838	TBX21
ENSG00000006025	17	45884738	45899200	42	9	1151925	-1.2145	0.88773	OSBPL7
ENSG00000159111	17	45900638	45908900	32	6	1151925	-1.355	0.91229	MRPL10
ENSG00000141294	17	45908993	45915079	17	6	1151925	-1.7771	0.96223	LRRC46
ENSG00000141295	17	45915058	45918699	10	5	1151925	0.049326	0.48033	SCRN2
ENSG00000189120	17	45922279	45933240	25	7	1151925	-1.4495	0.92641	SP6
ENSG00000167182	17	45973516	46006323	50	9	1151925	1.5379	0.062041	SP2
ENSG00000108439	17	46018872	46025654	12	5	1151925	2.2132	0.013442	PNPO
ENSG00000167183	17	46029333	46035244	11	4	1151925	1.7811	0.037451	PRR15L
ENSG00000108465	17	46045176	46059140	31	6	1151925	-1.0158	0.84515	CDK5RAP3
ENSG00000005243	17	46103533	46115392	21	8	1151925	1.4356	0.075552	COPZ2
ENSG00000082641	17	46125691	46138849	19	5	1151925	2.017	0.021849	NFE2L1
ENSG00000108468	17	46147414	46178883	64	9	1151925	1.3858	0.082901	CBX1
ENSG00000002919	17	46180719	46200436	52	7	1151925	1.2594	0.10393	SNX11
ENSG00000141293	17	46210802	46507637	449	36	1151925	0.85376	0.19662	SKAP1
ENSG00000120094	17	46605888	46608359	4	1	1151925	1.0917	0.13748	HOXB1
ENSG00000173917	17	46618256	46623441	9	3	1151925	1.2842	0.099545	HOXB2
ENSG00000120093	17	46626232	46682274	88	19	1151925	2.9093	0.001811	HOXB3
ENSG00000182742	17	46652875	46657473	4	2	1151925	1.6004	0.05475	HOXB4
ENSG00000120075	17	46668619	46671323	6	4	1151925	1.6754	0.046923	HOXB5
ENSG00000108511	17	46671639	46682354	16	7	1151925	2.3032	0.010635	HOXB6
ENSG00000260027	17	46684594	46710934	57	13	1151925	0.88051	0.18929	HOXB7
ENSG00000120068	17	46688739	46692478	4	2	1151925	-1.9646	0.97527	HOXB8
ENSG00000170689	17	46698518	46703839	13	3	1151925	0.87989	0.18946	HOXB9
ENSG00000159182	17	46799084	46799884	3	2	1151925	2.4519	0.0071052	PRAC1
ENSG00000159184	17	46802125	46806540	4	2	1151925	-0.13735	0.55462	HOXB13
ENSG00000170703	17	46839597	46894576	85	11	1151925	-0.081647	0.53254	TTLL6
ENSG00000136436	17	46908350	46943884	60	4	1151925	0.19892	0.42116	CALCOCO2
ENSG00000159199	17	46970127	46973233	2	1	1151925	-0.67388	0.7498	ATP5G1
ENSG00000159202	17	46985731	47006418	45	3	1151925	-1.594	0.94453	UBE2Z
ENSG00000159210	17	47006678	47022479	41	5	1151925	-1.6898	0.95447	SNF8
ENSG00000159224	17	47035916	47045958	19	3	1151925	-0.68621	0.75371	GIP
ENSG00000159217	17	47074774	47133012	50	9	1151925	1.1967	0.11571	IGF2BP1
ENSG00000167080	17	47209822	47247351	40	12	1151925	0.07278	0.47099	B4GALNT2
ENSG00000167083	17	47280153	47287936	18	5	1151925	0.71027	0.23877	GNGT2
ENSG00000108798	17	47287589	47300587	12	5	1151925	1.0305	0.1514	ABI3
ENSG00000173868	17	47300724	47308128	14	5	1151925	1.1104	0.13341	PHOSPHO1
ENSG00000198740	17	47366568	47439835	114	13	1151925	1.6018	0.054605	ZNF652
ENSG00000262039	17	47448102	47554350	151	35	1151925	2.7757	0.0027538	RP11-81K2.1
ENSG00000167085	17	47481414	47492246	16	6	1151925	1.342	0.089795	PHB
ENSG00000064300	17	47572655	47592379	27	12	1151925	3.9298	4.2515e-05	NGFR
ENSG00000182575	17	47653220	47661189	4	2	1151925	-1.3662	0.91406	NXPH3
ENSG00000121067	17	47676246	47755596	56	16	1151925	-0.34673	0.6356	SPOP
ENSG00000121073	17	47778305	47786376	5	2	1151925	1.0678	0.14281	SLC35B1
ENSG00000121104	17	47787694	47866542	21	10	1151925	-0.37212	0.6451	FAM117A
ENSG00000136504	17	47865917	47906458	5	2	1151925	-0.10438	0.54157	KAT7
ENSG00000108813	17	48046334	48052321	8	3	1151925	0.2026	0.41972	DLX4
ENSG00000064195	17	48067369	48072588	17	5	1151925	0.87653	0.19037	DLX3
ENSG00000005884	17	48133332	48167845	44	8	1151925	2.3208	0.010148	ITGA3
ENSG00000005882	17	48172101	48189516	49	10	1151925	3.2304	0.00061798	PDK2
ENSG00000167100	17	48187404	48207246	18	7	1151925	3.4923	0.00023946	SAMD14
ENSG00000108819	17	48211104	48227991	14	5	1151925	4.1976	1.3489e-05	PPP1R9B
ENSG00000108823	17	48241575	48253292	18	5	1151925	1.3897	0.082311	SGCA
ENSG00000108821	17	48260650	48278993	13	6	1151925	0.63521	0.26265	COL1A1
ENSG00000167105	17	48348767	48358844	7	4	1151925	-2.2567	0.98799	TMEM92
ENSG00000015532	17	48423453	48440499	35	6	1151925	1.3422	0.089761	XYLT2
ENSG00000108826	17	48445218	48450575	9	3	1151925	1.0258	0.15248	MRPL27
ENSG00000154920	17	48450581	48458844	11	4	1151925	1.7244	0.042322	EME1
ENSG00000108829	17	48452420	48474914	29	6	1151925	1.9417	0.026087	LRRC59
ENSG00000167107	17	48503519	48552206	26	14	1151925	-0.39952	0.65525	ACSF2
ENSG00000136457	17	48541857	48546327	4	2	1151925	0.16589	0.43412	CHAD
ENSG00000136444	17	48556161	48563336	2	1	1151925	-2.039	0.97928	RSAD1
ENSG00000136449	17	48585745	48608862	59	9	1151925	-0.48522	0.68624	MYCBPAP
ENSG00000049283	17	48609904	48621111	24	10	1151925	0.58814	0.27822	EPN3
ENSG00000006282	17	48620419	48633213	37	7	1151925	0.99315	0.16032	SPATA20
ENSG00000006283	17	48638429	48704835	65	15	1151925	1.7581	0.039365	CACNA1G
ENSG00000108846	17	48712138	48769613	58	22	1151925	-0.06455	0.52573	ABCC3
ENSG00000154945	17	48770551	48785285	12	5	1151925	1.2493	0.10578	ANKRD40
ENSG00000108848	17	48796905	48833574	59	12	1151925	2.6636	0.0038657	LUC7L3
ENSG00000173714	17	48912011	48919709	7	1	1151925	0.49695	0.30961	WFIKKN2
ENSG00000141232	17	48939584	48945339	2	1	1151925	0.53179	0.29744	TOB1
ENSG00000008294	17	49039535	49198226	87	11	1151925	1.3326	0.091324	SPAG9
ENSG00000239672	17	49230897	49239789	13	2	1151925	-0.55327	0.70996	NME1
ENSG00000243678	17	49230920	49249108	22	5	1151925	-0.95296	0.82969	NME1-NME2
ENSG00000011052	17	49230951	49249105	22	5	1151925	-0.95296	0.82969	NME2
ENSG00000011258	17	49254786	49337524	120	11	1151925	1.6385	0.050657	MBTD1
ENSG00000011260	17	49337889	49375297	61	8	1151925	1.9034	0.028497	UTP18
ENSG00000154975	17	49707674	50237377	520	55	1151925	1.0349	0.15037	CA10
ENSG00000226364	17	50939481	50976948	99	11	1151925	0.52462	0.29992	AC102948.2
ENSG00000227011	17	51062880	51065012	1	1	1151925	0.16635	0.43394	C17orf112
ENSG00000141200	17	51900239	51902573	10	3	1151925	2.6025	0.0046269	KIF2B
ENSG00000121058	17	55015548	55038415	23	7	1151925	0.86242	0.19423	COIL
ENSG00000121064	17	55055466	55084129	6	3	1151925	1.5267	0.063419	SCPEP1
ENSG00000121057	17	55162453	55198710	28	7	1151925	-0.2919	0.61482	AKAP1
ENSG00000153944	17	55333212	55762046	569	139	1151925	3.3492	0.00040523	MSI2
ENSG00000166329	17	55821842	55822673	4	1	1151925	3.5165	0.00021861	CCDC182
ENSG00000181610	17	55916842	55927417	5	1	1151925	0.71389	0.23765	MRPS23
ENSG00000180891	17	55938604	56032684	58	15	1151925	2.2027	0.013808	CUEDC1
ENSG00000136451	17	56048910	56065620	17	4	1151925	-0.11307	0.54501	VEZF1
ENSG00000266086	17	56066399	56082614	18	4	1151925	-0.48131	0.68485	RP11-159D12.5
ENSG00000136450	17	56080721	56084707	1	1	1151925	1.4714	0.070591	SRSF1
ENSG00000264364	17	56160776	56172897	4	2	1151925	1.8794	0.030092	DYNLL2
ENSG00000141194	17	56232494	56233517	4	2	1151925	-1.2044	0.88577	OR4D1
ENSG00000255713	17	56247017	56247940	3	1	1151925	0.88923	0.18694	OR4D2
ENSG00000121053	17	56270098	56282535	9	4	1151925	0.99871	0.15897	EPX
ENSG00000011143	17	56282803	56296966	6	3	1151925	1.7606	0.039151	MKS1
ENSG00000167419	17	56295909	56345879	47	13	1151925	1.9661	0.024642	LPO
ENSG00000005381	17	56347217	56358296	8	5	1151925	-0.15525	0.56169	MPO
ENSG00000005379	17	56378592	56406152	53	11	1151925	0.42743	0.33453	BZRAP1
ENSG00000213246	17	56422539	56430454	11	3	1151925	0.47911	0.31593	SUPT4H1
ENSG00000108375	17	56429861	56494956	83	12	1151925	0.043399	0.48269	RNF43
ENSG00000176160	17	56497528	56565745	66	11	1151925	1.0336	0.15067	HSF5
ENSG00000108389	17	56566898	56595266	30	7	1151925	0.73688	0.2306	MTMR4
ENSG00000108387	17	56597611	56618179	29	6	1151925	0.69083	0.24484	2025-09-04
ENSG00000181013	17	56618948	56621729	5	2	1151925	0.84809	0.19819	C17orf47
ENSG00000121101	17	56634039	56769416	163	16	1151925	0.48193	0.31493	TEX14
ENSG00000108384	17	56769934	56811703	16	2	1151925	1.0728	0.14168	RAD51C
ENSG00000175175	17	56833230	57058983	163	16	1151925	0.34241	0.36602	PPM1E
ENSG00000108395	17	57059999	57184282	35	5	1151925	-0.24246	0.59579	TRIM37
ENSG00000182628	17	57187312	57232630	7	3	1151925	-0.6456	0.74073	SKA2
ENSG00000068489	17	57232860	57282066	21	2	1151925	-0.24038	0.59498	PRR11
ENSG00000265303	17	57274927	57292587	11	3	1151925	-0.24845	0.59811	CTD-2510F5.6
ENSG00000167447	17	57286761	57292608	3	2	1151925	0.37463	0.35397	SMG8
ENSG00000153982	17	57297828	57353328	12	2	1151925	0.5882	0.2782	GDPD1
ENSG00000175155	17	57409050	57479090	56	9	1151925	0.29682	0.3833	YPEL2
ENSG00000108406	17	57642886	57685706	8	3	1151925	-0.05156	0.52056	DHX40
ENSG00000141367	17	57697219	57773671	82	6	1151925	-0.60464	0.72729	CLTC
ENSG00000141378	17	57751997	57784987	25	4	1151925	-0.70821	0.76059	PTRH2
ENSG00000062716	17	57784553	57919616	140	11	1151925	0.73124	0.23232	VMP1
ENSG00000108423	17	57936851	57970304	49	7	1151925	0.72234	0.23504	TUBD1
ENSG00000108443	17	57970447	58027925	62	8	1151925	0.95594	0.16955	RPS6KB1
ENSG00000267318	17	58018269	58050462	12	3	1151925	1.06	0.14458	RP11-178C3.1
ENSG00000189050	17	58029601	58042122	5	2	1151925	1.2351	0.1084	RNFT1
ENSG00000068097	17	58120555	58156292	29	2	1151925	-0.89955	0.81582	HEATR6
ENSG00000167434	17	58227297	58248260	7	2	1151925	-1.6649	0.95204	CA4
ENSG00000170832	17	58256455	58499831	96	5	1151925	-1.354	0.91212	USP32
ENSG00000141371	17	58469790	58508782	37	3	1151925	-1.0614	0.85573	C17orf64
ENSG00000062725	17	58520520	58603580	5	1	1151925	0.69841	0.24246	APPBP2
ENSG00000267772	17	58641908	58663984	1	1	1151925	1.0297	0.15158	RP11-15E18.4
ENSG00000141376	17	58754814	59470199	433	18	1151925	-0.63275	0.73655	BCAS3
ENSG00000121068	17	59477257	59486827	6	1	1151925	0.49927	0.30879	TBX2
ENSG00000187013	17	59489112	59490641	2	1	1151925	-1.5179	0.93547	C17orf82
ENSG00000121075	17	59529765	59562471	8	4	1151925	-1.4858	0.93133	TBX4
ENSG00000253506	17	59667794	59668563	4	1	1151925	0.52195	0.30085	NACA2
ENSG00000136492	17	59758627	59940882	86	16	1151925	1.8864	0.029619	BRIP1
ENSG00000108506	17	59942731	60005377	41	4	1151925	-0.15829	0.56288	INTS2
ENSG00000108510	17	60019966	60142643	63	6	1151925	0.69579	0.24328	MED13
ENSG00000270033	17	60349848	60360276	6	2	1151925	0.80985	0.20901	RP11-51L5.7
ENSG00000172421	17	60447579	60493837	25	6	1151925	-0.48768	0.68711	EFCAB3
ENSG00000087995	17	60501228	60527454	5	1	1151925	0.3744	0.35405	METTL2A
ENSG00000146872	17	60536019	60692842	17	6	1151925	0.66093	0.25433	TLK2
ENSG00000011028	17	60704762	60770958	28	6	1151925	-0.08231	0.5328	MRC2
ENSG00000173838	17	60778675	60885705	85	15	1151925	0.95424	0.16998	2025-03-10
ENSG00000170921	17	61086917	61505060	212	14	1151925	2.6403	0.004142	TANC2
ENSG00000008283	17	61509665	61523739	2	1	1151925	1.4754	0.070057	CYB561
ENSG00000159640	17	61554422	61599205	53	8	1151925	1.3094	0.095202	ACE
ENSG00000264813	17	61562184	61599209	50	7	1151925	1.2592	0.10398	ACE
ENSG00000173826	17	61600695	61626338	17	6	1151925	1.4121	0.078955	KCNH6
ENSG00000136485	17	61627822	61671639	4	2	1151925	0.22111	0.4125	DCAF7
ENSG00000198909	17	61699775	61773663	53	3	1151925	2.057	0.019843	MAP3K3
ENSG00000136490	17	61773262	61778532	1	1	1151925	2.0311	0.021124	LIMD2
ENSG00000266173	17	61780192	61819330	15	2	1151925	2.2095	0.01357	STRADA
ENSG00000125695	17	61780205	61829457	21	2	1151925	2.2233	0.013099	RP11-51F16.8
ENSG00000108588	17	61822610	61853711	16	2	1151925	2.2256	0.013019	CCDC47
ENSG00000198231	17	61850963	61896677	59	6	1151925	1.4989	0.066955	DDX42
ENSG00000108592	17	61896793	61907372	15	2	1151925	0.48396	0.31421	FTSJ3
ENSG00000087191	17	61904512	61909379	9	2	1151925	0.70504	0.24039	PSMC5
ENSG00000108604	17	61909444	61920425	13	2	1151925	0.87351	0.19119	SMARCD2
ENSG00000204414	17	61986957	61996198	1	1	1151925	-2.3077	0.98949	CSHL1
ENSG00000007312	17	62006100	62009714	8	2	1151925	1.6622	0.048241	CD79B
ENSG00000007314	17	62015914	62050278	21	4	1151925	-0.22039	0.58722	SCN4A
ENSG00000224383	17	62075711	62081664	2	1	1151925	0.92825	0.17664	C17orf72
ENSG00000108622	17	62079954	62097994	2	1	1151925	1.3355	0.090849	ICAM2
ENSG00000178607	17	62116502	62208179	14	6	1151925	-0.24378	0.5963	ERN1
ENSG00000136478	17	62224587	62340661	95	8	1151925	0.64421	0.25972	TEX2
ENSG00000256525	17	62473902	62493154	6	3	1151925	0.69493	0.24355	POLG2
ENSG00000108654	17	62495734	62504317	5	2	1151925	-0.05372	0.52142	DDX5
ENSG00000258890	17	62502706	62538579	10	3	1151925	0.92835	0.17661	CEP95
ENSG00000108854	17	62538413	62658186	82	8	1151925	1.3257	0.092462	SMURF2
ENSG00000120063	17	63006833	63052957	5	2	1151925	0.99326	0.16029	GNA13
ENSG00000108370	17	63133549	63223821	171	23	1151925	0.8596	0.19501	RGS9
ENSG00000168646	17	63524681	63557765	39	11	1151925	-0.77151	0.7798	AXIN2
ENSG00000266076	17	63534220	63637151	80	16	1151925	-0.26943	0.6062	CTD-2535L24.2
ENSG00000154240	17	63631656	64188202	1273	34	1151925	1.7053	0.044065	CEP112
ENSG00000091583	17	64208151	64252643	112	17	1151925	1.77	0.038362	APOH
ENSG00000154229	17	64298754	64806861	779	121	1151925	1.8392	0.032945	PRKCA
ENSG00000075429	17	64831235	64881603	118	34	1151925	0.62126	0.26721	CACNG5
ENSG00000075461	17	64961026	65029514	82	14	1151925	0.64685	0.25886	CACNG4
ENSG00000108878	17	65040706	65052909	9	2	1151925	1.0606	0.14443	CACNG1
ENSG00000198265	17	65066554	65242105	195	17	1151925	0.96524	0.16721	HELZ
ENSG00000197170	17	65334032	65362743	8	4	1151925	1.0946	0.13685	PSMD12
ENSG00000154217	17	65373575	65693372	398	89	1151925	2.1854	0.01443	PITPNC1
ENSG00000130935	17	65713949	65740647	6	2	1151925	1.0449	0.14804	NOL11
ENSG00000171634	17	65821640	65980494	188	8	1151925	3.4657	0.00026445	BPTF
ENSG00000186665	17	65987217	65989765	1	1	1151925	3.8141	6.8329e-05	C17orf58
ENSG00000182481	17	66031635	66042958	29	4	1151925	3.7874	7.6101e-05	KPNA2
ENSG00000196704	17	66243715	66253297	19	5	1151925	1.6296	0.051591	AMZ2
ENSG00000141337	17	66255323	66418872	212	37	1151925	0.61958	0.26777	ARSG
ENSG00000108932	17	66263167	66287408	28	8	1151925	1.8489	0.032236	SLC16A6
ENSG00000070540	17	66417089	66453654	48	13	1151925	0.45092	0.32602	WIPI1
ENSG00000108946	17	66507921	66547460	5	3	1151925	1.5122	0.065247	PRKAR1A
ENSG00000108950	17	66531254	66597530	22	10	1151925	1.4489	0.073685	FAM20A
ENSG00000141338	17	66863433	66951533	42	7	1151925	0.48939	0.31228	ABCA8
ENSG00000154258	17	66970629	67057205	71	8	1151925	-0.46747	0.67992	ABCA9
ENSG00000154262	17	67074843	67138029	64	8	1151925	0.84161	0.2	ABCA6
ENSG00000154263	17	67143355	67240987	143	12	1151925	0.2995	0.38228	ABCA10
ENSG00000154265	17	67240452	67323385	69	13	1151925	0.092018	0.46334	ABCA5
ENSG00000108984	17	67410839	67539472	90	22	1151925	1.1019	0.13525	MAP2K6
ENSG00000153822	17	68049570	68131749	146	8	1151925	-1.162	0.87739	KCNJ16
ENSG00000267893	17	70036164	70036872	3	1	1151925	1.5256	0.063553	AC007461.1
ENSG00000133195	17	70642088	71088851	747	143	1151925	0.89053	0.18659	SLC39A11
ENSG00000180616	17	71161151	71167185	5	2	1151925	-1.4773	0.93021	SSTR2
ENSG00000166685	17	71189129	71204646	21	3	1151925	1.4409	0.074808	COG1
ENSG00000133193	17	71203492	71232892	86	4	1151925	0.91192	0.1809	FAM104A
ENSG00000141219	17	71228372	71245091	66	2	1151925	0.4247	0.33553	C17orf80
ENSG00000187959	17	71244588	71258491	5	1	1151925	0.6314	0.26389	CPSF4L
ENSG00000179604	17	71279763	71308314	29	9	1151925	-1.8744	0.96956	CDC42EP4
ENSG00000069188	17	71330523	71640228	276	71	1151925	1.3977	0.081099	SDK2
ENSG00000172809	17	72199721	72206794	1	1	1151925	1.5842	0.056576	RPL38
ENSG00000141540	17	72209653	72258155	51	6	1151925	-0.70344	0.75911	TTYH2
ENSG00000171595	17	72270386	72311023	70	16	1151925	-1.3688	0.91448	DNAI2
ENSG00000196169	17	72322349	72351959	33	13	1151925	1.6329	0.051243	KIF19
ENSG00000268626	17	72346906	72348271	3	2	1151925	0.24246	0.40421	AC103809.2
ENSG00000204347	17	72352555	72358085	4	2	1151925	0.88607	0.18779	BTBD17
ENSG00000257008	17	72363546	72368761	2	1	1151925	0.54692	0.29222	GPR142
ENSG00000170412	17	72420990	72447792	46	12	1151925	0.038118	0.4848	GPRC5C
ENSG00000167851	17	72462555	72480933	54	12	1151925	1.1148	0.13247	CD300A
ENSG00000178789	17	72517313	72527613	25	4	1151925	0.68105	0.24792	CD300LB
ENSG00000167850	17	72537247	72542282	16	5	1151925	0.71608	0.23697	CD300C
ENSG00000204345	17	72575504	72588422	23	5	1151925	0.06249	0.47509	CD300LD
ENSG00000182352	17	72580818	72590348	20	4	1151925	0.32994	0.37072	C17orf77
ENSG00000186407	17	72606026	72619897	18	4	1151925	0.049518	0.48025	CD300E
ENSG00000172794	17	72666717	72743474	51	14	1151925	2.4793	0.0065815	RAB37
ENSG00000186074	17	72690452	72709117	14	6	1151925	1.2481	0.106	CD300LF
ENSG00000109062	17	72744791	72765492	13	5	1151925	1.686	0.045897	SLC9A3R1
ENSG00000109065	17	72766686	72772506	14	3	1151925	0.21127	0.41634	NAT9
ENSG00000109066	17	72772622	72835918	89	12	1151925	-0.35661	0.63931	TMEM104
ENSG00000161509	17	72838162	72857627	21	2	1151925	-2.4851	0.99352	GRIN2C
ENSG00000161513	17	72858619	72869156	3	1	1151925	-0.31585	0.62394	FDXR
ENSG00000172782	17	72873428	72889708	7	3	1151925	0.643	0.26011	FADS6
ENSG00000183034	17	72920370	72930007	1	1	1151925	1.1426	0.1266	OTOP2
ENSG00000182938	17	72931814	72946087	20	7	1151925	0.81418	0.20777	OTOP3
ENSG00000167861	17	72946838	72969261	3	2	1151925	0.04704	0.48124	HID1
ENSG00000109089	17	72983727	73001895	9	5	1151925	-1.6214	0.94753	CDR2L
ENSG00000167862	17	73008765	73017356	13	5	1151925	-1.2214	0.88903	ICT1
ENSG00000180901	17	73028670	73061984	77	12	1151925	-0.64462	0.74041	KCTD2
ENSG00000167863	17	73034958	73043080	17	4	1151925	-0.5556	0.71076	ATP5H
ENSG00000170190	17	73083822	73102257	61	12	1151925	-0.45511	0.67548	SLC16A5
ENSG00000125449	17	73106047	73126360	18	3	1151925	-0.22682	0.58972	ARMC7
ENSG00000125458	17	73126320	73127890	3	2	1151925	-0.28538	0.61232	NT5C
ENSG00000189159	17	73131343	73164376	27	6	1151925	0.31405	0.37674	HN1
ENSG00000188612	17	73163408	73179078	9	3	1151925	0.61282	0.27	SUMO2
ENSG00000125450	17	73201754	73231853	36	7	1151925	1.6351	0.051009	NUP85
ENSG00000125447	17	73232694	73258444	32	6	1151925	1.6173	0.052906	GGA3
ENSG00000125445	17	73257755	73262454	8	2	1151925	1.7464	0.040371	MRPS7
ENSG00000125457	17	73262309	73267308	1	1	1151925	-0.34346	0.63437	MIF4GD
ENSG00000125454	17	73269073	73285591	15	5	1151925	3.2278	0.0006238	SLC25A19
ENSG00000177885	17	73314157	73401790	141	10	1151925	0.44537	0.32803	GRB2
ENSG00000177728	17	73437240	73496171	119	14	1151925	-0.48189	0.68506	KIAA0195
ENSG00000177303	17	73496342	73511664	28	5	1151925	-1.0819	0.86036	CASKIN2
ENSG00000182173	17	73512141	73520820	28	5	1151925	-1.0943	0.8631	TSEN54
ENSG00000073350	17	73521161	73571289	166	22	1151925	-0.21174	0.58385	LLGL2
ENSG00000266714	17	73584139	73622929	101	18	1151925	1.4527	0.073149	MYO15B
ENSG00000108469	17	73622925	73663269	16	5	1151925	1.8076	0.035338	RECQL5
ENSG00000204323	17	73629514	73637484	2	1	1151925	0.08259	0.46709	SMIM5
ENSG00000161526	17	73663196	73704142	13	3	1151925	2.1274	0.016691	SAP30BP
ENSG00000132470	17	73717408	73753899	14	7	1151925	2.0542	0.019977	ITGB4
ENSG00000108479	17	73747675	73761792	9	4	1151925	0.61848	0.26813	GALK1
ENSG00000132475	17	73772515	73781974	15	5	1151925	-0.62615	0.73439	H3F3B
ENSG00000132478	17	73780681	73821886	70	10	1151925	0.54053	0.29442	UNK
ENSG00000092929	17	73823306	73840798	35	9	1151925	-0.34493	0.63493	UNC13D
ENSG00000132471	17	73841780	73852588	18	5	1151925	1.8713	0.030651	WBP2
ENSG00000132481	17	73870242	73874656	6	2	1151925	1.7074	0.043872	TRIM47
ENSG00000141569	17	73876416	73893084	38	6	1151925	2.3736	0.0088076	TRIM65
ENSG00000204316	17	73894724	73905899	12	4	1151925	0.26138	0.3969	MRPL38
ENSG00000267426	17	73894726	73926210	32	7	1151925	0.84628	0.1987	RP11-552F3.12
ENSG00000188878	17	73905655	73937221	36	6	1151925	0.6639	0.25338	FBF1
ENSG00000161533	17	73937588	73975515	92	12	1151925	-0.33011	0.62934	ACOX1
ENSG00000257949	17	73975301	73996667	32	9	1151925	0.073488	0.47071	TEN1
ENSG00000250506	17	73996987	74002080	8	4	1151925	0.32808	0.37142	CDK3
ENSG00000167880	17	74000583	74023533	22	7	1151925	0.4251	0.33538	EVPL
ENSG00000167881	17	74035184	74068734	18	2	1151925	2.4988	0.0062311	SRP68
ENSG00000186919	17	74068042	74079747	8	2	1151925	2.332	0.0098507	ZACN
ENSG00000182473	17	74077087	74117657	34	8	1151925	2.5063	0.0060997	EXOC7
ENSG00000129654	17	74132414	74137380	2	1	1151925	-1.2062	0.88614	FOXJ1
ENSG00000141576	17	74138534	74236454	165	23	1151925	-0.66966	0.74846	RNF157
ENSG00000185262	17	74261283	74267375	10	3	1151925	-0.38568	0.65013	UBALD2
ENSG00000129646	17	74270130	74303761	79	8	1151925	0.88	0.18943	QRICH2
ENSG00000161542	17	74305567	74380602	153	21	1151925	0.65657	0.25573	PRPSAP1
ENSG00000176170	17	74372665	74383941	21	8	1151925	-0.0094737	0.50378	SPHK1
ENSG00000175931	17	74385532	74449288	96	14	1151925	1.0176	0.15444	UBE2O
ENSG00000129673	17	74449433	74466199	22	7	1151925	-0.082499	0.53288	AANAT
ENSG00000129667	17	74466973	74497872	62	12	1151925	1.1457	0.12595	RHBDF2
ENSG00000161544	17	74523438	74547257	20	3	1151925	0.64244	0.26029	CYGB
ENSG00000214140	17	74523668	74549660	23	3	1151925	0.52151	0.30101	PRCD
ENSG00000070731	17	74559792	74583038	43	6	1151925	-0.19793	0.57845	ST6GALNAC2
ENSG00000070526	17	74620843	74639920	49	7	1151925	-0.30645	0.62037	ST6GALNAC1
ENSG00000182534	17	74668633	74707098	77	10	1151925	0.5195	0.30171	MXRA7
ENSG00000070495	17	74708919	74722866	8	3	1151925	0.12122	0.45176	JMJD6
ENSG00000267168	17	74729060	74734604	3	2	1151925	0.53852	0.29511	RP11-318A15.7
ENSG00000161547	17	74730197	74733456	1	1	1151925	-0.12245	0.54873	SRSF2
ENSG00000092931	17	74731947	74777531	11	4	1151925	0.8447	0.19914	MFSD11
ENSG00000167889	17	74864538	74946475	248	41	1151925	-0.023113	0.50922	MGAT5B
ENSG00000129657	17	75082798	75213179	156	26	1151925	-0.89294	0.81406	SEC14L1
ENSG00000184640	17	75276651	75496678	275	46	1151925	1.3652	0.086099	2025-09-09
ENSG00000204283	17	75875109	75878659	5	2	1151925	2.5608	0.0052214	FLJ45079
ENSG00000078687	17	76000249	76104916	77	8	1151925	2.3526	0.0093218	TNRC6C
ENSG00000141524	17	76106539	76128488	26	9	1151925	-0.11947	0.54755	TMC6
ENSG00000167895	17	76126851	76139049	37	7	1151925	0.43766	0.33082	TMC8
ENSG00000187997	17	76142434	76162258	23	7	1151925	0.91593	0.17985	C17orf99
ENSG00000108639	17	76164639	76169608	8	4	1151925	0.20598	0.4184	SYNGR2
ENSG00000167900	17	76170160	76183314	39	10	1151925	0.051903	0.4793	TK1
ENSG00000183077	17	76183398	76203782	75	16	1151925	-0.86589	0.80672	AFMID
ENSG00000089685	17	76210267	76221717	42	6	1151925	-0.55944	0.71207	BIRC5
ENSG00000268310	17	76210462	76220740	37	5	1151925	-0.56728	0.71474	AC087645.1
ENSG00000204278	17	76227391	76237068	19	8	1151925	-1.3785	0.91598	TMEM235
ENSG00000087157	17	76374721	76421195	74	7	1151925	0.19124	0.42417	PGS1
ENSG00000187775	17	76419778	76573476	402	66	1151925	-0.2665	0.60507	DNAH17
ENSG00000268965	17	76422409	76422834	2	1	1151925	-1.3244	0.90731	AC061992.1
ENSG00000268470	17	76494911	76499138	13	5	1151925	-0.43101	0.66677	DNAH17-AS1
ENSG00000108669	17	76670130	76778379	69	4	1151925	-0.45877	0.6768	CYTH1
ENSG00000055483	17	76783463	76837523	57	10	1151925	0.48751	0.31295	USP36
ENSG00000035862	17	76849059	76921469	148	24	1151925	1.1497	0.12513	TIMP2
ENSG00000178404	17	76866992	76899299	91	14	1151925	0.58342	0.27981	DDC8
ENSG00000108679	17	76967320	76976191	10	3	1151925	-0.23291	0.59209	LGALS3BP
ENSG00000171302	17	76987799	77005949	44	10	1151925	2.6187	0.0044133	CANT1
ENSG00000173918	17	77018896	77045870	35	5	1151925	-0.23634	0.59342	C1QTNF1
ENSG00000167280	17	77071021	77084681	32	7	1151925	-0.75852	0.77593	ENGASE
ENSG00000167281	17	77085427	77613550	550	141	1151925	1.8386	0.032989	RBFOX3
ENSG00000173894	17	77751931	77761782	4	2	1151925	1.5025	0.066489	CBX2
ENSG00000141570	17	77765931	77775482	5	3	1151925	2.1739	0.014858	CBX8
ENSG00000141582	17	77806955	77813228	4	2	1151925	3.6472	0.00013256	CBX4
ENSG00000167291	17	77906142	78009647	125	43	1151925	-0.22641	0.58956	TBC1D16
ENSG00000141519	17	78010435	78074412	169	19	1151925	-1.0091	0.84354	CCDC40
ENSG00000171298	17	78075355	78093678	70	7	1151925	0.89537	0.18529	GAA
ENSG00000141543	17	78109013	78120982	30	7	1151925	0.3585	0.35998	EIF4A3
ENSG00000141527	17	78143791	78183130	58	21	1151925	-0.98728	0.83825	CARD14
ENSG00000181523	17	78180515	78194722	15	5	1151925	-1.1225	0.86917	SGSH
ENSG00000181045	17	78193498	78227299	69	15	1151925	0.52821	0.29868	SLC26A11
ENSG00000173821	17	78234665	78372586	242	45	1151925	-0.38499	0.64988	RNF213
ENSG00000173818	17	78388965	78411886	57	17	1151925	0.3845	0.3503	ENDOV
ENSG00000171246	17	78440948	78451643	15	4	1151925	1.1639	0.12224	NPTX1
ENSG00000141564	17	78518619	78940171	885	77	1151925	3.2062	0.00067251	RPTOR
ENSG00000176108	17	78965398	78983317	48	9	1151925	0.35128	0.36269	CHMP6
ENSG00000175911	17	78977135	78978932	7	2	1151925	0.5271	0.29906	AC127496.1
ENSG00000175866	17	79008948	79091232	196	42	1151925	0.40935	0.34114	BAIAP2
ENSG00000181409	17	79091095	79139877	91	20	1151925	0.083592	0.46669	AATK
ENSG00000141577	17	79163393	79196799	48	7	1151925	-0.076676	0.53056	AZI1
ENSG00000167302	17	79202077	79212891	10	4	1151925	1.0893	0.13802	ENTHD2
ENSG00000224877	17	79213039	79215081	2	1	1151925	1.1646	0.1221	C17orf89
ENSG00000157637	17	79218800	79269347	71	13	1151925	1.7563	0.039521	SLC38A10
ENSG00000185332	17	79285074	79304474	23	6	1151925	-1.2102	0.88689	TMEM105
ENSG00000263053	17	79369275	79375658	3	1	1151925	-0.62669	0.73457	RP11-1055B8.6
ENSG00000171282	17	79373540	79433357	44	16	1151925	2.5967	0.004706	RP11-1055B8.7
ENSG00000184009	17	79476997	79490873	18	6	1151925	3.4263	0.00030592	ACTG1
ENSG00000186765	17	79495422	79504156	4	2	1151925	1.6832	0.046169	FSCN2
ENSG00000185504	17	79506911	79520987	18	7	1151925	0.8866	0.18765	C17orf70
ENSG00000182446	17	79523913	79615495	281	21	1151925	-0.13275	0.5528	NPLOC4
ENSG00000185527	17	79617489	79630142	42	4	1151925	0.76946	0.22081	PDE6G
ENSG00000204237	17	79632066	79633665	2	1	1151925	0.77738	0.21847	OXLD1
ENSG00000185298	17	79633394	79640934	40	5	1151925	0.33891	0.36734	CCDC137
ENSG00000214087	17	79648204	79650954	9	2	1151925	-1.3468	0.91098	ARL16
ENSG00000185359	17	79650356	79670168	31	5	1151925	-0.35264	0.63782	HGS
ENSG00000262814	17	79670387	79674556	11	3	1151925	0.44195	0.32926	MRPL12
ENSG00000262660	17	79670401	79687569	21	5	1151925	0.52456	0.29994	SLC25A10
ENSG00000183048	17	79670404	79688042	21	5	1151925	0.52456	0.29994	SLC25A10
ENSG00000225663	17	79780287	79791178	11	2	1151925	1.9699	0.024425	FAM195B
ENSG00000215621	17	79780293	79784533	2	1	1151925	1.9138	0.027823	AC174470.1
ENSG00000182676	17	79791368	79792926	2	1	1151925	2.0316	0.021095	PPP1R27
ENSG00000185624	17	79801035	79818570	28	3	1151925	2.1703	0.014993	P4HB
ENSG00000183979	17	79858621	79860781	1	1	1151925	1.3026	0.096353	NPB
ENSG00000185813	17	79858841	79869340	3	1	1151925	1.5361	0.062252	PCYT2
ENSG00000183010	17	79890260	79900288	3	2	1151925	1.294	0.09784	PYCR1
ENSG00000185105	17	79897521	79905109	3	2	1151925	1.5564	0.059805	MYADML2
ENSG00000185269	17	79910388	79919716	8	2	1151925	-0.30365	0.6193	NOTUM
ENSG00000169696	17	79934683	79975282	13	4	1151925	-0.11244	0.54476	ASPSCR1
ENSG00000169689	17	79976578	79981983	11	2	1151925	-0.23076	0.59125	STRA13
ENSG00000169683	17	79981178	79989027	6	3	1151925	-0.55584	0.71084	LRRC45
ENSG00000169750	17	79989500	79992080	2	1	1151925	-0.79616	0.78703	RAC3
ENSG00000169738	17	79993012	79995608	12	1	1151925	0.21365	0.41541	DCXR
ENSG00000169733	17	80005778	80009707	12	2	1151925	1.8088	0.035242	RFNG
ENSG00000169727	17	80008567	80015346	7	2	1151925	1.6151	0.053143	GPS1
ENSG00000169718	17	80015382	80023763	9	3	1151925	0.95776	0.16909	DUS1L
ENSG00000169710	17	80036214	80056208	9	4	1151925	0.62448	0.26615	FASN
ENSG00000176155	17	80059336	80170706	381	7	1151925	-0.80775	0.79038	CCDC57
ENSG00000141526	17	80186273	80219005	2	1	1151925	0.027446	0.48905	SLC16A3
ENSG00000141551	17	80196899	80231607	3	2	1151925	-0.63632	0.73772	CSNK1D
ENSG00000173762	17	80272744	80275478	1	1	1151925	-0.30254	0.61888	CD7
ENSG00000141574	17	80278900	80291950	34	2	1151925	-0.59998	0.72574	SECTM1
ENSG00000182459	17	80317123	80321652	4	1	1151925	-0.19924	0.57896	TEX19
ENSG00000181396	17	80347099	80376513	28	7	1151925	-0.43481	0.66815	OGFOD3
ENSG00000169660	17	80376194	80400521	36	7	1151925	1.6095	0.053755	HEXDC
ENSG00000178927	17	80400465	80408705	25	5	1151925	1.9354	0.02647	C17orf62
ENSG00000141562	17	80416056	80448413	40	7	1151925	1.4089	0.079426	NARF
ENSG00000141568	17	80477589	80602538	254	44	1151925	0.77518	0.21912	FOXK2
ENSG00000141580	17	80572438	80606429	52	13	1151925	-1.0917	0.86252	WDR45B
ENSG00000141542	17	80612849	80656604	59	17	1151925	0.75261	0.22584	RAB40B
ENSG00000141560	17	80674559	80688204	24	7	1151925	0.72768	0.23341	FN3KRP
ENSG00000167363	17	80693451	80709073	24	4	1151925	0.49075	0.3118	FN3K
ENSG00000141556	17	80709940	80900724	504	39	1151925	1.4448	0.07425	TBCD
ENSG00000141579	17	80787311	80798454	33	7	1151925	1.4588	0.072313	ZNF750
ENSG00000175711	17	80900031	81009686	314	49	1151925	0.75349	0.22558	B3GNTL1
ENSG00000176845	17	81037567	81052864	10	5	1151925	2.9957	0.001369	METRNL
ENSG00000173213	18	47225	73545	1	1	1151925	1.8738	0.030476	RP11-683L23.1
ENSG00000101557	18	158383	214629	38	6	1151925	2.7432	0.0030421	USP14
ENSG00000079134	18	214520	268050	62	8	1151925	2.539	0.0055585	THOC1
ENSG00000158270	18	319361	500722	391	76	1151925	0.94048	0.17349	COLEC12
ENSG00000177143	18	580367	581524	1	1	1151925	-0.061507	0.52452	CETN1
ENSG00000079101	18	596988	650334	28	13	1151925	2.4609	0.0069296	CLUL1
ENSG00000176912	18	641320	658340	17	5	1151925	0.59937	0.27446	C18orf56
ENSG00000176890	18	657604	673578	47	4	1151925	0.018477	0.49263	TYMS
ENSG00000132199	18	670324	712676	112	12	1151925	0.48238	0.31477	ENOSF1
ENSG00000176105	18	721588	812547	72	10	1151925	0.89262	0.18603	YES1
ENSG00000141433	18	904944	912173	2	1	1151925	-0.025427	0.51014	ADCYAP1
ENSG00000101574	18	2537524	2571508	49	4	1151925	0.082651	0.46706	METTL4
ENSG00000080986	18	2571510	2616634	57	10	1151925	1.3306	0.091659	NDC80
ENSG00000101596	18	2655737	2805015	130	15	1151925	0.015319	0.49389	SMCHD1
ENSG00000132205	18	2847028	2915991	62	21	1151925	-1.2137	0.88756	EMILIN2
ENSG00000101577	18	2916992	3013313	78	21	1151925	0.59766	0.27503	LPIN2
ENSG00000101605	18	3066805	3220106	308	63	1151925	0.43327	0.33241	MYOM1
ENSG00000101608	18	3247479	3256234	28	4	1151925	-0.68685	0.75391	MYL12A
ENSG00000118680	18	3261907	3278282	18	3	1151925	-0.24434	0.59652	MYL12B
ENSG00000177426	18	3411606	3458409	29	9	1151925	1.6098	0.053726	TGIF1
ENSG00000170579	18	3496030	4455335	1169	192	1151925	2.2861	0.011124	DLGAP1
ENSG00000231824	18	5145284	5197502	52	18	1151925	1.602	0.054574	C18orf42
ENSG00000198081	18	5289018	5297052	1	1	1151925	0.82489	0.20472	ZBTB14
ENSG00000082397	18	5392383	5630699	370	72	1151925	1.9854	0.023552	EPB41L3
ENSG00000206432	18	5882071	5895954	16	4	1151925	1.7825	0.037331	TMEM200C
ENSG00000154655	18	5954705	6415236	552	54	1151925	0.94483	0.17237	L3MBTL4
ENSG00000265944	18	6511415	6590652	74	23	1151925	-0.57074	0.71591	C18orf64
ENSG00000088756	18	6729717	6915715	175	24	1151925	1.2523	0.10523	ARHGAP28
ENSG00000101680	18	6941743	7117813	167	45	1151925	-0.0080638	0.50322	LAMA1
ENSG00000173482	18	7566780	8406859	1105	149	1151925	2.7278	0.0031882	PTPRM
ENSG00000268046	18	8336437	8337038	1	1	1151925	2.4501	0.0071409	AP001094.1
ENSG00000206418	18	8609443	8639379	40	9	1151925	-0.70191	0.75863	RAB12
ENSG00000168502	18	8705659	8832776	140	39	1151925	0.055323	0.47794	SOGA2
ENSG00000178127	18	9102628	9134343	44	8	1151925	0.5502	0.29109	NDUFV2
ENSG00000101745	18	9136226	9285983	190	14	1151925	-0.36077	0.64087	ANKRD12
ENSG00000128791	18	9334765	9402418	102	11	1151925	-0.1554	0.56175	TWSG1
ENSG00000017797	18	9475007	9538114	145	17	1151925	0.62429	0.26622	RALBP1
ENSG00000154845	18	9546789	9615238	140	17	1151925	1.5554	0.059924	PPP4R1
ENSG00000168461	18	9708162	9862548	251	60	1151925	0.37827	0.35261	RAB31
ENSG00000168454	18	9885763	9889272	11	5	1151925	-0.89315	0.81411	TXNDC2
ENSG00000101558	18	9913999	9960018	92	16	1151925	-0.074279	0.52961	VAPA
ENSG00000154856	18	10454625	10489945	45	14	1151925	1.3132	0.094563	APCDD1
ENSG00000134265	18	10525902	10552758	26	4	1151925	-1.0571	0.85477	NAPG
ENSG00000154864	18	10666480	11148587	703	118	1151925	-0.74985	0.77333	PIEZO2
ENSG00000141404	18	11688955	11885684	377	32	1151925	0.8845	0.18821	GNAL
ENSG00000255112	18	11851395	11854448	1	1	1151925	1.0311	0.15124	CHMP1B
ENSG00000154889	18	11882621	11909222	68	11	1151925	0.47263	0.31824	MPPE1
ENSG00000141401	18	11981024	12030876	187	21	1151925	-0.86667	0.80694	IMPA2
ENSG00000181626	18	12093852	12129748	27	2	1151925	-1.0349	0.84963	ANKRD62
ENSG00000176194	18	12254318	12277594	29	7	1151925	-2.0276	0.9787	CIDEA
ENSG00000176014	18	12307668	12344319	67	7	1151925	0.10217	0.45931	TUBB6
ENSG00000141385	18	12328943	12377313	41	8	1151925	-0.78991	0.78521	AFG3L2
ENSG00000141391	18	12407895	12432237	45	14	1151925	0.16581	0.43415	SLMO1
ENSG00000134278	18	12446511	12658133	451	32	1151925	0.82749	0.20398	SPIRE1
ENSG00000215527	18	12658042	12663470	13	3	1151925	0.48702	0.31312	AP005482.1
ENSG00000128789	18	12658737	12725739	71	6	1151925	-0.12575	0.55004	PSMG2
ENSG00000101624	18	12661832	12702776	44	5	1151925	0.23002	0.40904	CEP76
ENSG00000175354	18	12785477	12929642	171	33	1151925	-1.9121	0.97207	PTPN2
ENSG00000085415	18	12947132	12987535	47	11	1151925	1.9392	0.026237	SEH1L
ENSG00000101639	18	12991361	13125051	315	27	1151925	1.8417	0.03276	CEP192
ENSG00000168675	18	13217497	13652754	405	84	1151925	1.3796	0.083849	LDLRAD4
ENSG00000177150	18	13663346	13726662	120	16	1151925	0.14734	0.44143	FAM210A
ENSG00000101654	18	13726659	13764557	80	12	1151925	0.98554	0.16218	RNMT
ENSG00000176136	18	13824154	13826861	16	3	1151925	0.35085	0.36285	MC5R
ENSG00000185231	18	13882043	13915706	9	5	1151925	0.21478	0.41497	MC2R
ENSG00000175322	18	14057456	14132489	30	5	1151925	-1.2648	0.89703	ZNF519
ENSG00000183206	18	14507338	14543584	12	3	1151925	-0.22111	0.5875	POTEC
ENSG00000180777	18	14728271	14852737	165	10	1151925	1.2585	0.1041	ANKRD30B
ENSG00000067900	18	18526867	18691812	23	2	1151925	2.6361	0.0041939	ROCK1
ENSG00000141449	18	18822203	19105378	99	6	1151925	1.5953	0.055322	GREB1L
ENSG00000141446	18	19109242	19180845	44	4	1151925	-1.0326	0.8491	ESCO1
ENSG00000167088	18	19192228	19210417	14	2	1151925	-0.81462	0.79236	SNRPD1
ENSG00000158201	18	19230858	19284766	19	2	1151925	-2.0543	0.98003	ABHD3
ENSG00000101752	18	19284918	19450918	68	9	1151925	0.052376	0.47911	MIB1
ENSG00000263588	18	19668021	19678741	41	8	1151925	-0.63636	0.73773	RP11-595B24.2
ENSG00000141448	18	19749404	19782491	8	3	1151925	-0.658	0.74473	GATA6
ENSG00000212710	18	19993564	19997878	1	1	1151925	0.40552	0.34255	CTAGE1
ENSG00000101773	18	20378224	20606451	248	22	1151925	1.8939	0.029122	RBBP8
ENSG00000134508	18	20714528	20840431	92	14	1151925	-0.49565	0.68993	CABLES1
ENSG00000134490	18	20777108	21017925	163	24	1151925	-0.073217	0.52918	TMEM241
ENSG00000101782	18	21032787	21066567	41	5	1151925	0.24895	0.4017	RIOK3
ENSG00000141452	18	21083473	21111746	27	4	1151925	2.8495	0.0021896	C18orf8
ENSG00000141458	18	21086148	21166862	72	8	1151925	2.8246	0.0023671	NPC1
ENSG00000154065	18	21178890	21242849	27	8	1151925	-2.2404	0.98747	ANKRD29
ENSG00000053747	18	21269407	21535030	323	22	1151925	-1.0547	0.85421	LAMA3
ENSG00000168234	18	21572737	21715574	150	32	1151925	1.002	0.15818	TTC39C
ENSG00000154040	18	21718942	21741567	35	7	1151925	1.8965	0.02895	CABYR
ENSG00000141447	18	21742008	21977844	168	40	1151925	2.2611	0.011878	OSBPL1A
ENSG00000154059	18	22006580	22033499	44	7	1151925	1.0965	0.13642	IMPACT
ENSG00000134489	18	22040593	22059921	49	16	1151925	1.4867	0.068552	HRH4
ENSG00000198795	18	22641890	22932154	235	57	1151925	2.5706	0.005076	ZNF521
ENSG00000141380	18	23596578	23671181	100	10	1151925	-0.02815	0.51123	SS18
ENSG00000154611	18	23713816	23773319	81	8	1151925	0.096787	0.46145	PSMA8
ENSG00000141384	18	23805900	23971649	86	11	1151925	0.22845	0.40965	TAF4B
ENSG00000134504	18	24034874	24237365	266	63	1151925	0.3093	0.37855	KCTD1
ENSG00000171885	18	24432002	24445782	29	7	1151925	2.3348	0.0097768	AQP4
ENSG00000154080	18	24495595	24765281	411	51	1151925	0.41978	0.33732	CHST9
ENSG00000170558	18	25530930	25757410	160	31	1151925	1.1086	0.1338	CDH2
ENSG00000134762	18	28569974	28622781	70	14	1151925	3.482	0.00024881	DSC3
ENSG00000134755	18	28645940	28682378	18	6	1151925	3.1102	0.00093495	DSC2
ENSG00000134765	18	28709199	28742819	83	9	1151925	1.2557	0.1046	DSC1
ENSG00000134760	18	28898052	28936992	68	10	1151925	-0.90326	0.81681	DSG1
ENSG00000175065	18	28956740	28994875	41	6	1151925	-0.72415	0.76551	DSG4
ENSG00000134757	18	29027758	29058665	91	12	1151925	0.0077592	0.4969	DSG3
ENSG00000046604	18	29078006	29128971	78	10	1151925	0.20248	0.41977	DSG2
ENSG00000118271	18	29171689	29178974	9	3	1151925	1.2263	0.11005	TTR
ENSG00000118276	18	29202210	29265799	22	7	1151925	-0.50481	0.69315	B4GALT6
ENSG00000141437	18	29339525	29340843	1	1	1151925	-0.62414	0.73373	SLC25A52
ENSG00000153339	18	29409136	29533099	79	11	1151925	2.4207	0.0077464	TRAPPC8
ENSG00000101695	18	29598335	29653176	45	13	1151925	2.1763	0.014765	RNF125
ENSG00000134758	18	29671818	29711524	40	8	1151925	0.38762	0.34915	RNF138
ENSG00000141441	18	29704840	30050447	513	50	1151925	1.4095	0.079343	GAREM
ENSG00000141434	18	29765032	29800367	23	6	1151925	-0.5188	0.69805	MEP1B
ENSG00000197705	18	30252634	30353025	62	4	1151925	1.2258	0.11013	KLHL14
ENSG00000228835	18	30349758	30354376	2	1	1151925	1.0557	0.14555	AC012123.1
ENSG00000166960	18	30517366	31021065	613	16	1151925	1.783	0.037293	CCDC178
ENSG00000141431	18	31158579	31331156	205	26	1151925	0.69059	0.24491	ASXL3
ENSG00000101746	18	31431064	31804916	429	48	1151925	2.9001	0.001865	NOL4
ENSG00000134769	18	32073254	32471808	583	40	1151925	2.2275	0.012956	DTNA
ENSG00000166974	18	32556892	32723434	251	36	1151925	0.54735	0.29207	MAPRE2
ENSG00000186812	18	32820994	32847097	20	8	1151925	-0.52889	0.70156	ZNF397
ENSG00000186814	18	32831032	32870196	19	5	1151925	-0.03958	0.51579	ZSCAN30
ENSG00000172466	18	32912176	32925446	14	2	1151925	-0.033754	0.51346	ZNF24
ENSG00000186496	18	32946661	32957301	2	1	1151925	-1.3905	0.91781	ZNF396
ENSG00000267140	18	33023835	33077904	18	8	1151925	0.34214	0.36612	RP11-322E11.6
ENSG00000153391	18	33032194	33077955	17	7	1151925	0.28361	0.38835	INO80C
ENSG00000141429	18	33161081	33291798	188	7	1151925	-1.2906	0.90158	GALNT1
ENSG00000141428	18	33552046	33559241	11	2	1151925	-0.63289	0.7366	C18orf21
ENSG00000141425	18	33564350	33647539	47	9	1151925	-1.0712	0.85795	RPRD1A
ENSG00000141424	18	33688495	33709348	16	2	1151925	-0.25392	0.60022	SLC39A6
ENSG00000134759	18	33709407	33757909	97	10	1151925	-1.4042	0.91987	ELP2
ENSG00000075643	18	33767482	33852120	117	16	1151925	0.13906	0.4447	MOCOS
ENSG00000134775	18	33877677	34360018	612	88	1151925	2.2738	0.011488	FHOD3
ENSG00000134779	18	34359987	34409158	5	3	1151925	1.5411	0.061652	TPGS2
ENSG00000150477	18	34409069	34812135	303	15	1151925	2.97	0.001489	KIAA1328
ENSG00000101489	18	34823010	35146000	251	68	1151925	3.2439	0.00058952	CELF4
ENSG00000078142	18	39535171	39667794	87	10	1151925	1.4064	0.07981	PIK3C3
ENSG00000152214	18	40323192	40695657	434	56	1151925	2.8633	0.0020964	RIT2
ENSG00000132872	18	40847843	40857615	8	2	1151925	0.40211	0.3438	SYT4
ENSG00000152217	18	42260138	42648475	394	84	1151925	-1.1563	0.87623	SETBP1
ENSG00000132874	18	42792960	43263072	709	113	1151925	2.153	0.01566	SLC14A2
ENSG00000141469	18	43304092	43332485	92	7	1151925	0.26349	0.39609	SLC14A1
ENSG00000197046	18	43405477	43424045	19	5	1151925	1.6231	0.052286	SIGLEC15
ENSG00000152223	18	43427574	43547240	163	15	1151925	0.64608	0.25911	EPG5
ENSG00000152229	18	43563502	43652238	115	9	1151925	-1.8978	0.97114	PSTPIP2
ENSG00000152234	18	43664110	43684300	35	4	1151925	-0.83163	0.79719	ATP5A1
ENSG00000152240	18	43684298	43708299	36	4	1151925	-0.93351	0.82472	HAUS1
ENSG00000152242	18	43753519	43846949	29	4	1151925	-2.6195	0.9956	C18orf25
ENSG00000141622	18	43906772	44043103	139	33	1151925	2.6149	0.004463	RNF165
ENSG00000167210	18	44056935	44236996	300	57	1151925	-0.083379	0.53322	LOXHD1
ENSG00000101638	18	44259081	44339220	117	33	1151925	1.3054	0.095875	ST8SIA5
ENSG00000078043	18	44388353	44500123	165	11	1151925	-3.2025	0.99932	PIAS2
ENSG00000167216	18	44497455	44627658	225	22	1151925	-1.3601	0.9131	KATNAL2
ENSG00000206181	18	44558943	44561988	11	3	1151925	-3.2859	0.99949	TCEB3B
ENSG00000167220	18	44633774	44676891	90	9	1151925	1.6097	0.053727	HDHD2
ENSG00000267228	18	44661027	44702652	101	7	1151925	1.6792	0.046559	IER3IP1
ENSG00000134049	18	44681413	44702745	43	4	1151925	1.7326	0.041587	IER3IP1
ENSG00000215474	18	44746293	44775554	28	6	1151925	0.85583	0.19605	SKOR2
ENSG00000187323	18	49866542	51057784	2237	142	1151925	5.7088	5.6904e-09	DCC
ENSG00000134046	18	51679079	51751158	83	13	1151925	1.5089	0.065657	MBD2
ENSG00000101751	18	51795774	51847636	117	8	1151925	1.2287	0.10958	POLI
ENSG00000174448	18	51850728	51884334	57	3	1151925	0.81481	0.20759	STARD6
ENSG00000166845	18	51884287	51911588	76	5	1151925	0.37013	0.35564	C18orf54
ENSG00000178690	18	52254988	52266724	16	5	1151925	0.30133	0.38158	DYNAP
ENSG00000041353	18	52385091	52562747	320	25	1151925	2.084	0.018582	RAB27B
ENSG00000166510	18	52568740	52626739	74	10	1151925	2.5412	0.0055234	CCDC68
ENSG00000196628	18	52889562	53332018	512	72	1151925	4.5082	3.269e-06	TCF4
ENSG00000091164	18	54264439	54318831	41	5	1151925	0.11818	0.45296	TXNL1
ENSG00000091157	18	54318574	54698828	528	50	1151925	0.98408	0.16254	WDR7
ENSG00000228075	18	54814293	54817531	9	3	1151925	-1.2976	0.90278	BOD1L2
ENSG00000177511	18	55018044	55038962	31	6	1151925	0.16841	0.43313	ST8SIA3
ENSG00000119547	18	55102917	55158529	76	7	1151925	-0.79905	0.78787	ONECUT2
ENSG00000066926	18	55215515	55254004	37	11	1151925	1.3875	0.082647	FECH
ENSG00000134440	18	55267888	55289445	45	9	1151925	0.082293	0.46721	NARS
ENSG00000081923	18	55313658	55470333	253	50	1151925	-0.4016	0.65601	ATP8B1
ENSG00000049759	18	55711599	56068772	462	70	1151925	1.362	0.086598	NEDD4L
ENSG00000198796	18	56148479	56296189	261	50	1151925	0.39159	0.34768	ALPK2
ENSG00000172175	18	56338618	56417371	164	18	1151925	-0.37664	0.64678	MALT1
ENSG00000074657	18	56529832	56653712	195	26	1151925	0.82235	0.20544	ZNF532
ENSG00000166562	18	56806709	56826068	55	10	1151925	0.064543	0.47427	SEC11C
ENSG00000134443	18	56887400	56898006	35	3	1151925	2.1053	0.017631	GRP
ENSG00000134438	18	56934267	56941318	9	1	1151925	0.97396	0.16504	RAX
ENSG00000166569	18	56942388	56985881	71	8	1151925	0.81518	0.20748	CPLX4
ENSG00000074695	18	56995055	57027194	69	7	1151925	1.4235	0.077295	LMAN1
ENSG00000183287	18	57098172	57364612	281	39	1151925	0.61762	0.26841	CCBE1
ENSG00000141682	18	57567180	57571538	2	1	1151925	0.061147	0.47562	PMAIP1
ENSG00000166603	18	58038564	58040001	1	1	1151925	0.26595	0.39514	MC4R
ENSG00000101542	18	59000815	59223006	203	65	1151925	0.060763	0.47577	CDH20
ENSG00000176641	18	59475296	59561480	137	22	1151925	-0.37759	0.64713	RNF152
ENSG00000197563	18	59710800	59854351	464	24	1151925	-0.53286	0.70293	PIGN
ENSG00000134444	18	59854491	59974355	249	18	1151925	-0.13068	0.55199	KIAA1468
ENSG00000141655	18	59992520	60058516	90	25	1151925	0.37361	0.35435	TNFRSF11A
ENSG00000141664	18	60190240	60254942	69	15	1151925	1.9249	0.027122	ZCCHC2
ENSG00000081913	18	60382672	60647666	304	30	1151925	0.7833	0.21673	PHLPP1
ENSG00000171791	18	60790579	60987361	133	34	1151925	-0.58512	0.72077	BCL2
ENSG00000119537	18	60994959	61034743	12	3	1151925	1.4882	0.068353	KDSR
ENSG00000119541	18	61056423	61089716	3	2	1151925	-0.27118	0.60687	VPS4B
ENSG00000206075	18	61143994	61172318	62	8	1151925	0.88109	0.18913	SERPINB5
ENSG00000166634	18	61223393	61234244	23	3	1151925	1.1098	0.13354	SERPINB12
ENSG00000197641	18	61254223	61271873	12	2	1151925	-0.26743	0.60543	SERPINB13
ENSG00000206073	18	61304493	61311532	2	1	1151925	0.20781	0.41769	SERPINB4
ENSG00000057149	18	61322431	61329197	8	3	1151925	0.89949	0.18419	SERPINB3
ENSG00000166396	18	61420169	61472604	150	18	1151925	-0.65157	0.74266	SERPINB7
ENSG00000197632	18	61538926	61571124	94	4	1151925	0.50647	0.30626	SERPINB2
ENSG00000242550	18	61564408	61603345	158	8	1151925	0.70798	0.23948	SERPINB10
ENSG00000268706	18	61602042	61609601	19	4	1151925	0.11713	0.45338	AC009802.1
ENSG00000221887	18	61616535	61649008	46	7	1151925	-1.4085	0.92051	HMSD
ENSG00000166401	18	61637159	61672278	22	6	1151925	0.65403	0.25655	SERPINB8
ENSG00000081138	18	63417488	63548638	331	28	1151925	1.9351	0.026488	CDH7
ENSG00000071991	18	64168320	64271375	131	19	1151925	1.7457	0.040432	CDH19
ENSG00000171451	18	65173819	65184217	7	3	1151925	-1.9754	0.97589	DSEL
ENSG00000166479	18	66340925	66382535	51	4	1151925	-0.6986	0.7576	TMX3
ENSG00000150636	18	66382446	66722426	437	52	1151925	-0.87861	0.81019	CCDC102B
ENSG00000264472	18	66567018	66569492	4	2	1151925	-1.5277	0.9367	RP11-861L17.3
ENSG00000206052	18	67068291	67516323	823	147	1151925	0.29735	0.3831	DOK6
ENSG00000150637	18	67498394	67629039	227	35	1151925	0.23044	0.40887	CD226
ENSG00000176225	18	67671029	67873181	299	23	1151925	0.022091	0.49119	RTTN
ENSG00000170677	18	67956137	67997436	87	13	1151925	0.70827	0.23939	SOCS6
ENSG00000266258	18	68002675	68019695	21	5	1151925	0.68804	0.24571	RP11-41O4.1
ENSG00000263417	18	68297755	68317980	25	3	1151925	1.3506	0.088406	GTSCR1
ENSG00000265352	18	69399851	69455364	26	5	1151925	0.85075	0.19746	RP11-723G8.2
ENSG00000141668	18	70203915	70305756	166	20	1151925	0.27317	0.39236	CBLN2
ENSG00000166342	18	70409549	70535381	171	21	1151925	1.4578	0.072454	NETO1
ENSG00000263711	18	70818476	70931715	193	21	1151925	-0.87788	0.80999	RP11-169F17.1
ENSG00000141665	18	71740588	71815100	142	11	1151925	1.9293	0.026848	FBXO15
ENSG00000075336	18	71815746	71826197	38	4	1151925	0.18672	0.42594	TIMM21
ENSG00000166347	18	71920530	71959251	72	8	1151925	1.6415	0.050352	CYB5A
ENSG00000206043	18	71983048	72026422	39	7	1151925	0.8892	0.18695	C18orf63
ENSG00000187773	18	72102963	72125179	25	7	1151925	-0.33387	0.63076	FAM69C
ENSG00000133313	18	72163051	72188366	39	10	1151925	0.19863	0.42127	CNDP2
ENSG00000150656	18	72201675	72254448	46	16	1151925	0.16154	0.43584	CNDP1
ENSG00000215421	18	72265106	72777627	323	43	1151925	2.8426	0.0022372	ZNF407
ENSG00000180011	18	72907063	72921303	20	5	1151925	1.3927	0.081853	ZADH2
ENSG00000179981	18	72922710	73001905	112	23	1151925	3.2827	0.00051406	TSHZ1
ENSG00000264116	18	73118967	73130995	2	1	1151925	1.1833	0.11834	RP11-321M21.3
ENSG00000206026	18	73121431	73139658	19	3	1151925	1.3208	0.093279	SMIM21
ENSG00000101493	18	74069644	74207146	220	42	1151925	1.0279	0.152	ZNF516
ENSG00000220032	18	74207477	74210045	1	1	1151925	0.40686	0.34206	RP11-17M16.1
ENSG00000263812	18	74240612	74322925	132	33	1151925	0.43824	0.33061	LINC00908
ENSG00000264278	18	74506688	74534251	14	3	1151925	1.2902	0.098483	RP11-162A12.2
ENSG00000130856	18	74534563	74682683	200	16	1151925	1.9537	0.02537	ZNF236
ENSG00000197971	18	74690783	74845639	341	89	1151925	1.887	0.029583	MBP
ENSG00000166573	18	74962505	74980858	48	13	1151925	-1.832	0.96653	GALR1
ENSG00000141934	19	281040	291393	10	4	1151925	0.31564	0.37614	PPAP2C
ENSG00000105556	19	305575	344798	115	10	1151925	1.413	0.078824	MIER2
ENSG00000105549	19	361750	376013	29	13	1151925	0.66063	0.25442	THEG
ENSG00000183186	19	405438	409139	3	2	1151925	-1.7839	0.96278	C2CD4C
ENSG00000129946	19	416583	460996	41	15	1151925	0.31562	0.37615	SHC2
ENSG00000181781	19	463346	474983	12	5	1151925	-1.2486	0.89409	ODF3L2
ENSG00000099866	19	489176	505347	4	2	1151925	0.55596	0.28912	MADCAM1
ENSG00000141933	19	507299	519654	10	5	1151925	-1.2577	0.89575	TPGS1
ENSG00000099804	19	531714	542097	25	4	1151925	-1.4763	0.93006	CDC34
ENSG00000197540	19	544034	549919	6	3	1151925	-0.29491	0.61597	GZMM
ENSG00000172270	19	571297	583493	23	3	1151925	-0.25784	0.60173	BSG
ENSG00000099822	19	589893	617159	12	5	1151925	1.8807	0.030007	HCN2
ENSG00000099821	19	617223	633597	16	3	1151925	2.8829	0.0019702	POLRMT
ENSG00000070388	19	639879	643703	10	4	1151925	-0.037138	0.51481	FGF22
ENSG00000070423	19	647526	663277	16	5	1151925	-0.068462	0.52729	RNF126
ENSG00000070404	19	676392	683385	4	2	1151925	-1.7163	0.95695	FSTL3
ENSG00000185198	19	685521	695460	52	9	1151925	0.22246	0.41198	PRSS57
ENSG00000099864	19	708953	748329	53	18	1151925	1.9628	0.024834	PALM
ENSG00000099812	19	751126	764319	13	7	1151925	0.95425	0.16998	MISP
ENSG00000011304	19	797075	812327	12	3	1151925	-0.51779	0.6977	PTBP1
ENSG00000129951	19	812518	821967	10	2	1151925	-1.3179	0.90624	LPPR3
ENSG00000172232	19	825097	832017	1	1	1151925	-2.1094	0.98255	AZU1
ENSG00000196415	19	840963	848175	3	1	1151925	0.2498	0.40137	PRTN3
ENSG00000197766	19	859453	863453	1	1	1151925	-1.1035	0.86509	CFD
ENSG00000175221	19	867962	893218	32	5	1151925	-1.5864	0.94368	MED16
ENSG00000198858	19	896503	913240	21	6	1151925	-0.23061	0.59119	R3HDM4
ENSG00000116014	19	917287	921015	2	1	1151925	-0.064196	0.52559	KISS1R
ENSG00000116017	19	925781	975939	53	13	1151925	0.4019	0.34388	ARID3A
ENSG00000065268	19	983174	994569	42	6	1151925	-0.66153	0.74586	WDR18
ENSG00000269169	19	999601	999952	2	1	1151925	-0.69908	0.75775	AC004528.1
ENSG00000116032	19	1000418	1009731	29	8	1151925	0.64184	0.26049	GRIN3B
ENSG00000182087	19	1009647	1021117	35	10	1151925	1.4278	0.076677	TMEM259
ENSG00000064666	19	1026298	1039068	34	7	1151925	-0.35014	0.63688	CNN2
ENSG00000064687	19	1040102	1065571	76	16	1151925	0.17237	0.43158	ABCA7
ENSG00000180448	19	1065922	1086627	32	7	1151925	-0.057287	0.52284	HMHA1
ENSG00000099817	19	1086594	1095598	17	5	1151925	-0.64962	0.74203	POLR2E
ENSG00000167468	19	1103936	1106787	2	1	1151925	0.013832	0.49448	GPX4
ENSG00000064932	19	1107636	1174282	95	16	1151925	-0.15792	0.56274	SBNO2
ENSG00000118046	19	1189406	1228428	5	3	1151925	1.4562	0.072675	STK11
ENSG00000099625	19	1228286	1238026	3	2	1151925	-0.86774	0.80723	C19orf26
ENSG00000167470	19	1248552	1259142	1	1	1151925	-0.53642	0.70417	MIDN
ENSG00000099622	19	1259384	1274879	1	1	1151925	-1.1715	0.87931	CIRBP
ENSG00000160953	19	1285890	1378430	28	11	1151925	-0.34813	0.63613	MUM1
ENSG00000099617	19	1286153	1301430	2	1	1151925	0.35641	0.36077	EFNA2
ENSG00000115286	19	1383526	1395583	14	4	1151925	-0.11431	0.54551	NDUFS7
ENSG00000130005	19	1397091	1401569	3	1	1151925	-0.62029	0.73247	GAMT
ENSG00000071626	19	1407568	1435719	15	3	1151925	1.3929	0.081819	DAZAP1
ENSG00000115268	19	1438358	1440583	1	1	1151925	1.1118	0.1331	RPS15
ENSG00000115266	19	1446300	1473243	4	2	1151925	1.9184	0.027532	APC2
ENSG00000119559	19	1461142	1479555	2	1	1151925	-0.65411	0.74348	C19orf25
ENSG00000115257	19	1481427	1490751	8	3	1151925	0.99574	0.15969	PCSK4
ENSG00000115255	19	1491165	1497926	11	3	1151925	0.41624	0.33862	REEP6
ENSG00000185761	19	1505017	1513603	1	1	1151925	-0.39558	0.65379	ADAMTSL5
ENSG00000185988	19	1524073	1535455	26	5	1151925	-3.2098	0.99934	PLK5
ENSG00000071655	19	1576639	1592882	8	2	1151925	0.32458	0.37275	MBD3
ENSG00000267059	19	1578338	1605444	12	3	1151925	0.25035	0.40116	UQCR11
ENSG00000127540	19	1597171	1605480	3	1	1151925	0.67645	0.24938	UQCR11
ENSG00000071564	19	1609291	1652604	30	7	1151925	-1.1978	0.8845	TCF3
ENSG00000205922	19	1752372	1780987	16	5	1151925	0.507	0.30608	ONECUT3
ENSG00000130270	19	1782074	1812275	36	8	1151925	-0.37089	0.64464	ATP8B3
ENSG00000079313	19	1815248	1848452	14	4	1151925	3.3104	0.00046575	REXO1
ENSG00000129911	19	1852399	1863567	2	1	1151925	-0.54393	0.70676	KLF16
ENSG00000129968	19	1876809	1885546	1	1	1151925	1.5682	0.058415	ABHD17A
ENSG00000227500	19	1905213	1926016	34	6	1151925	0.85558	0.19611	SCAMP4
ENSG00000213638	19	1905377	1913444	19	3	1151925	1.2148	0.11222	ADAT3
ENSG00000133275	19	1941188	1981337	62	9	1151925	2.049	0.02023	CSNK1G2
ENSG00000133243	19	1985447	2034880	33	11	1151925	0.64783	0.25855	BTBD2
ENSG00000099875	19	2037470	2051243	13	6	1151925	0.75469	0.22522	MKNK2
ENSG00000172081	19	2071037	2096672	10	4	1151925	1.0916	0.1375	MOB3A
ENSG00000099840	19	2096380	2099592	2	1	1151925	0.36772	0.35654	IZUMO4
ENSG00000065000	19	2100988	2164464	72	12	1151925	-0.099921	0.5398	AP3D1
ENSG00000104885	19	2164148	2232577	75	10	1151925	0.19123	0.42417	DOT1L
ENSG00000104886	19	2230002	2237703	4	1	1151925	-1.0802	0.85998	PLEKHJ1
ENSG00000104897	19	2236520	2248678	8	4	1151925	-0.80898	0.79074	SF3A2
ENSG00000167476	19	2252251	2269758	28	8	1151925	-0.066756	0.52661	JSRP1
ENSG00000104904	19	2269485	2273487	9	4	1151925	-0.30267	0.61893	OAZ1
ENSG00000188305	19	2274631	2282181	22	5	1151925	-0.38801	0.65099	C19orf35
ENSG00000220008	19	2289774	2308156	32	9	1151925	0.46501	0.32096	LINGO3
ENSG00000130332	19	2321516	2328619	5	3	1151925	0.99209	0.16058	LSM7
ENSG00000178297	19	2389769	2426237	74	16	1151925	-1.4931	0.9323	TMPRSS9
ENSG00000099800	19	2425622	2427892	3	2	1151925	-0.71087	0.76142	TIMM13
ENSG00000176619	19	2427636	2456994	62	9	1151925	-1.1718	0.87935	LMNB2
ENSG00000099860	19	2476120	2478257	1	1	1151925	-2.3377	0.9903	GADD45B
ENSG00000176533	19	2511217	2702707	317	64	1151925	1.0042	0.15763	GNG7
ENSG00000176490	19	2714565	2721416	3	1	1151925	2.2119	0.013488	DIRAS1
ENSG00000267001	19	2717767	2740046	17	5	1151925	3.2838	0.00051208	AC006538.4
ENSG00000141873	19	2732202	2740150	6	2	1151925	3.8446	6.0378e-05	SLC39A3
ENSG00000104969	19	2754712	2783369	27	3	1151925	2.4465	0.0072132	SGTA
ENSG00000172009	19	2785458	2813599	7	1	1151925	1.9173	0.0276	THOP1
ENSG00000172006	19	2819872	2835771	17	4	1151925	0.79049	0.21462	ZNF554
ENSG00000186300	19	2841433	2860482	36	6	1151925	1.5479	0.060822	ZNF555
ENSG00000172000	19	2867333	2878515	7	2	1151925	1.0617	0.14418	ZNF556
ENSG00000171970	19	2900896	2918474	66	9	1151925	-1.6104	0.94635	ZNF57
ENSG00000175691	19	2933216	2944969	6	3	1151925	0.15773	0.43734	ZNF77
ENSG00000104953	19	2977444	2995177	5	2	1151925	0.49962	0.30867	TLE6
ENSG00000065717	19	2997636	3047633	31	9	1151925	1.18	0.11899	TLE2
ENSG00000104964	19	3052908	3063105	3	2	1151925	-0.12443	0.54951	AES
ENSG00000088256	19	3094408	3124002	34	8	1151925	-0.22251	0.58804	GNA11
ENSG00000060558	19	3136191	3163767	56	11	1151925	0.29771	0.38296	GNA15
ENSG00000125910	19	3172344	3180329	2	1	1151925	1.5489	0.060708	S1PR4
ENSG00000125912	19	3185561	3209573	29	6	1151925	1.4479	0.073821	NCLN
ENSG00000161082	19	3224701	3297074	117	15	1151925	1.1302	0.1292	CELF5
ENSG00000141905	19	3359561	3469215	118	29	1151925	-0.78996	0.78523	NFIC
ENSG00000095932	19	3474405	3480540	9	5	1151925	-0.31259	0.6227	C19orf77
ENSG00000129932	19	3490819	3500938	5	2	1151925	-0.83083	0.79697	DOHH
ENSG00000105325	19	3506271	3538328	19	5	1151925	-1.9758	0.97591	FZR1
ENSG00000161091	19	3538259	3574288	28	11	1151925	-2.6335	0.99577	MFSD12
ENSG00000183397	19	3539152	3544028	6	2	1151925	-1.4694	0.92914	C19orf71
ENSG00000064961	19	3572775	3579086	2	1	1151925	-0.38541	0.65003	HMG20B
ENSG00000179855	19	3585551	3593539	4	2	1151925	0.22599	0.4106	GIPC3
ENSG00000006638	19	3594504	3606838	10	2	1151925	0.14715	0.44151	TBXA2R
ENSG00000105298	19	3610639	3626813	37	5	1151925	0.087853	0.465	CACTIN
ENSG00000186111	19	3630181	3700477	73	12	1151925	-0.97857	0.8361	PIP5K1C
ENSG00000105289	19	3708107	3750811	37	7	1151925	1.9782	0.023953	TJP3
ENSG00000011132	19	3750817	3761697	10	2	1151925	1.7663	0.038674	APBA3
ENSG00000183617	19	3762662	3768573	4	2	1151925	0.35787	0.36022	MRPL54
ENSG00000173976	19	3769087	3772233	1	1	1151925	1.6104	0.053655	RAX2
ENSG00000007264	19	3777971	3802127	21	7	1151925	-0.40218	0.65622	MATK
ENSG00000105278	19	3804022	3869030	63	10	1151925	-1.9403	0.97383	ZFR2
ENSG00000167654	19	3879862	3928077	15	7	1151925	-0.49232	0.68875	ATCAY
ENSG00000077009	19	3933101	3942414	9	4	1151925	-0.16216	0.56441	NMRK2
ENSG00000167657	19	3958451	3971121	6	2	1151925	1.1655	0.12192	DAPK3
ENSG00000167658	19	3976054	3985467	2	1	1151925	-0.53366	0.70321	EEF2
ENSG00000105229	19	4007644	4039384	49	5	1151925	2.9229	0.0017338	PIAS4
ENSG00000178951	19	4044362	4066943	10	2	1151925	2.7953	0.0025929	ZBTB7A
ENSG00000126934	19	4090319	4124126	37	9	1151925	2.4853	0.0064713	MAP2K2
ENSG00000060566	19	4153598	4173051	3	1	1151925	0.36056	0.35921	CREB3L3
ENSG00000077463	19	4174106	4182601	5	3	1151925	0.79388	0.21363	SIRT6
ENSG00000089847	19	4183351	4224811	26	8	1151925	-0.29634	0.61652	ANKRD24
ENSG00000105246	19	4229495	4237528	24	2	1151925	-0.83358	0.79774	EBI3
ENSG00000105248	19	4247076	4269087	45	3	1151925	0.69867	0.24238	CCDC94
ENSG00000105251	19	4278598	4290721	5	1	1151925	0.22296	0.41178	SHD
ENSG00000167664	19	4292229	4302428	11	3	1151925	2.0873	0.018432	TMIGD2
ENSG00000105255	19	4304597	4323840	15	3	1151925	1.3543	0.087815	FSD1
ENSG00000178078	19	4324040	4342783	29	6	1151925	2.0397	0.020692	STAP2
ENSG00000008382	19	4343524	4360083	4	2	1151925	2.041	0.020626	MPND
ENSG00000141985	19	4360367	4400544	35	9	1151925	3.3297	0.00043468	SH3GL1
ENSG00000167670	19	4402659	4445015	79	10	1151925	1.6093	0.053774	CHAF1A
ENSG00000167671	19	4444996	4457819	15	4	1151925	1.5294	0.063081	UBXN6
ENSG00000167674	19	4472284	4502223	50	8	1151925	0.52672	0.29919	HDGFRP2
ENSG00000167676	19	4502204	4517716	9	3	1151925	-0.38506	0.6499	PLIN4
ENSG00000214456	19	4522543	4535236	19	4	1151925	1.0617	0.14419	PLIN5
ENSG00000267385	19	4528439	4540079	20	4	1151925	0.30939	0.37851	CTB-50L17.14
ENSG00000171236	19	4536421	4540486	4	1	1151925	-0.5474	0.70795	LRG1
ENSG00000167680	19	4542600	4559820	12	5	1151925	-0.55251	0.7097	SEMA6B
ENSG00000185361	19	4639530	4655580	28	8	1151925	0.087219	0.46525	TNFAIP8L1
ENSG00000074842	19	4641386	4670382	82	10	1151925	0.73769	0.23035	C19orf10
ENSG00000142002	19	4675236	4724685	49	10	1151925	0.0068852	0.49725	DPP9
ENSG00000141965	19	4791728	4795571	2	1	1151925	-0.9974	0.84071	FEM1A
ENSG00000127666	19	4815944	4831716	22	6	1151925	-0.84238	0.80021	TICAM1
ENSG00000105355	19	4838353	4867780	35	10	1151925	0.87658	0.19036	PLIN3
ENSG00000205784	19	4890449	4902879	31	6	1151925	0.53071	0.29781	ARRDC5
ENSG00000127663	19	4969125	5153606	365	46	1151925	4.2589	1.0272e-05	KDM4B
ENSG00000105426	19	5158506	5340814	256	73	1151925	1.1095	0.13361	PTPRS
ENSG00000105428	19	5455426	5456867	8	3	1151925	-0.83409	0.79789	ZNRF4
ENSG00000130254	19	5587010	5624057	50	7	1151925	1.2584	0.10412	SAFB2
ENSG00000160633	19	5623046	5668489	38	5	1151925	0.5579	0.28846	SAFB
ENSG00000130255	19	5674958	5691887	13	3	1151925	0.56289	0.28675	RPL36
ENSG00000174917	19	5678432	5680907	2	1	1151925	0.71759	0.2365	C19orf70
ENSG00000167733	19	5680615	5688533	2	1	1151925	0.66105	0.25429	HSD11B1L
ENSG00000196365	19	5691845	5720583	45	7	1151925	0.56266	0.28683	LONP1
ENSG00000174898	19	5720688	5778745	59	17	1151925	0.25308	0.4001	CATSPERD
ENSG00000212123	19	5782971	5784776	5	2	1151925	-2.2082	0.98639	PRR22
ENSG00000267157	19	5784016	5785630	7	3	1151925	-2.6762	0.99628	CTB-54O9.9
ENSG00000141994	19	5784843	5791249	21	5	1151925	-2.5005	0.9938	DUS3L
ENSG00000171119	19	5823813	5828335	6	3	1151925	-0.86404	0.80622	NRTN
ENSG00000156413	19	5830621	5839742	26	7	1151925	-0.43727	0.66904	FUT6
ENSG00000171124	19	5842899	5851485	6	3	1151925	1.0628	0.14393	FUT3
ENSG00000130383	19	5865837	5903798	110	18	1151925	0.56267	0.28683	FUT5
ENSG00000267740	19	5866182	5903798	109	18	1151925	0.55925	0.288	AC024592.12
ENSG00000174886	19	5891287	5904017	39	10	1151925	0.89237	0.1861	NDUFA11
ENSG00000267314	19	5904852	5914718	20	4	1151925	0.28244	0.3888	AC104532.2
ENSG00000187650	19	5904869	5910864	17	3	1151925	0.1221	0.45141	VMAC
ENSG00000105519	19	5911718	5915888	4	2	1151925	1.0074	0.15687	CAPS
ENSG00000031823	19	5916150	5978153	62	13	1151925	1.6458	0.049905	RANBP3
ENSG00000087903	19	5993175	6199583	291	20	1151925	0.88471	0.18816	RFX2
ENSG00000130377	19	6135258	6193112	144	10	1151925	1.2146	0.11226	ACSBG2
ENSG00000130382	19	6212966	6279959	86	10	1151925	2.0132	0.022049	MLLT1
ENSG00000167769	19	6306153	6333640	66	11	1151925	-0.24031	0.59495	ACER1
ENSG00000125656	19	6361463	6368919	29	6	1151925	-1.2377	0.89209	CLPP
ENSG00000125652	19	6372444	6375042	2	1	1151925	0.792	0.21418	ALKBH7
ENSG00000125650	19	6375159	6379069	7	3	1151925	0.44786	0.32713	PSPN
ENSG00000125651	19	6379580	6393992	18	4	1151925	-0.5381	0.70475	GTF2F1
ENSG00000088247	19	6413359	6424805	2	1	1151925	1.8171	0.034603	KHSRP
ENSG00000181240	19	6426048	6433790	3	2	1151925	-1.0158	0.84514	SLC25A41
ENSG00000125648	19	6436090	6465214	30	9	1151925	-0.82081	0.79412	SLC25A23
ENSG00000130545	19	6463788	6467232	6	2	1151925	-0.76733	0.77856	CRB3
ENSG00000205744	19	6467218	6482568	34	8	1151925	0.29231	0.38502	DENND1C
ENSG00000104833	19	6494330	6502859	5	2	1151925	1.7636	0.038903	TUBB4A
ENSG00000125657	19	6531010	6535931	2	1	1151925	-0.42731	0.66542	TNFSF9
ENSG00000125726	19	6583194	6604114	44	7	1151925	0.66663	0.25251	CD70
ENSG00000125735	19	6663148	6670599	9	4	1151925	1.4362	0.07547	TNFSF14
ENSG00000125730	19	6677715	6730573	146	22	1151925	2.4254	0.0076449	C3
ENSG00000125734	19	6729925	6737614	5	2	1151925	1.7076	0.043856	GPR108
ENSG00000125733	19	6737936	6751537	10	4	1151925	0.033146	0.48678	TRIP10
ENSG00000125731	19	6752171	6767599	30	4	1151925	-1.6648	0.95202	SH2D3A
ENSG00000141968	19	6772725	6857377	142	16	1151925	-0.47384	0.68219	VAV1
ENSG00000174837	19	6887577	6940470	213	22	1151925	0.85986	0.19493	EMR1
ENSG00000204752	19	7011514	7013338	7	1	1151925	-0.64132	0.73934	AC025278.1
ENSG00000130544	19	7069455	7087979	22	7	1151925	-1.5175	0.93543	ZNF557
ENSG00000171105	19	7112266	7294045	346	59	1151925	2.7629	0.0028645	INSR
ENSG00000263264	19	7413848	7448271	35	7	1151925	-0.56873	0.71523	CTB-133G6.1
ENSG00000268861	19	7445850	7535131	215	17	1151925	0.97594	0.16455	CTD-2207O23.3
ENSG00000104880	19	7459999	7537363	199	16	1151925	1.0209	0.15364	ARHGEF18
ENSG00000104883	19	7541761	7562335	17	3	1151925	1.9151	0.027743	PEX11G
ENSG00000198723	19	7557862	7573336	24	4	1151925	-0.78885	0.7849	C19orf45
ENSG00000267952	19	7571938	7584508	20	5	1151925	-1.0696	0.8576	CTD-2207O23.12
ENSG00000198816	19	7580178	7585912	6	3	1151925	-1.0774	0.85934	ZNF358
ENSG00000090674	19	7587512	7598895	4	2	1151925	-2.2697	0.98839	MCOLN1
ENSG00000268614	19	7598481	7604945	7	3	1151925	1.5881	0.056131	CTD-2207O23.10
ENSG00000032444	19	7598890	7626650	70	11	1151925	1.0632	0.14385	PNPLA6
ENSG00000076826	19	7660788	7683190	28	6	1151925	0.17879	0.42905	CAMSAP3
ENSG00000076924	19	7684411	7694451	16	2	1151925	1.35	0.088511	XAB2
ENSG00000229833	19	7694623	7696842	4	1	1151925	0.13201	0.44749	PET100
ENSG00000268400	19	7694682	7707934	26	2	1151925	0.40903	0.34126	CTD-3214H19.4
ENSG00000174788	19	7696497	7698634	6	1	1151925	0.31309	0.3771	PCP2
ENSG00000076944	19	7701767	7712759	7	3	1151925	0.60401	0.27292	STXBP2
ENSG00000183019	19	7741514	7744712	4	2	1151925	0.018924	0.49245	C19orf59
ENSG00000269711	19	7743387	7747740	4	2	1151925	-0.83147	0.79714	CTD-3214H19.16
ENSG00000181029	19	7745729	7747744	1	1	1151925	-0.59428	0.72384	TRAPPC5
ENSG00000104921	19	7753644	7767032	77	6	1151925	-0.52584	0.7005	FCER2
ENSG00000182566	19	7793843	7798792	12	3	1151925	0.95021	0.171	CLEC4G
ENSG00000090659	19	7804879	7812464	14	5	1151925	0.6102	0.27087	CD209
ENSG00000104938	19	7828035	7834491	13	4	1151925	2.1787	0.014678	CLEC4M
ENSG00000142459	19	7895119	7929862	56	8	1151925	1.6328	0.051252	EVI5L
ENSG00000183248	19	7933605	7939326	5	2	1151925	1.6594	0.048519	CTD-3193O13.9
ENSG00000171017	19	7953390	7966901	20	6	1151925	1.0826	0.1395	LRRC8E
ENSG00000214248	19	7963689	7968427	9	3	1151925	1.8873	0.029562	AC010336.1
ENSG00000076984	19	7968728	7979363	16	6	1151925	0.81367	0.20792	MAP2K7
ENSG00000104980	19	7991603	8008805	31	4	1151925	-0.48549	0.68633	TIMM44
ENSG00000066044	19	8023463	8070543	65	10	1151925	0.26534	0.39537	ELAVL1
ENSG00000131142	19	8117651	8127534	17	6	1151925	-1.4672	0.92884	CCL25
ENSG00000142449	19	8130286	8214730	214	43	1151925	-1.5366	0.93781	FBN3
ENSG00000090661	19	8271620	8327305	113	29	1151925	-0.31987	0.62547	CERS4
ENSG00000167775	19	8367011	8373240	28	2	1151925	0.091383	0.46359	CD320
ENSG00000167774	19	8373167	8386263	23	3	1151925	-0.76574	0.77808	NDUFA7
ENSG00000267855	19	8373490	8386280	22	3	1151925	-0.74661	0.77235	NDUFA7
ENSG00000233927	19	8386042	8388224	5	2	1151925	0.37809	0.35268	RPS28
ENSG00000186994	19	8387468	8408146	65	8	1151925	0.9478	0.17162	KANK3
ENSG00000167772	19	8428173	8439257	6	3	1151925	0.90329	0.18319	ANGPTL4
ENSG00000185236	19	8454865	8469318	22	5	1151925	1.9506	0.025553	RAB11B
ENSG00000099785	19	8478154	8503901	33	10	1151925	1.2984	0.09707	2025-03-02
ENSG00000099783	19	8509651	8553998	88	11	1151925	1.6938	0.045155	HNRNPM
ENSG00000133246	19	8554940	8567996	10	2	1151925	1.6453	0.049949	PRAM1
ENSG00000133250	19	8575462	8579048	11	1	1151925	2.1593	0.015414	ZNF414
ENSG00000142347	19	8585674	8642461	24	9	1151925	0.27817	0.39044	MYO1F
ENSG00000142303	19	8645126	8675620	9	6	1151925	-0.39512	0.65362	ADAMTS10
ENSG00000167785	19	8920380	8943004	43	6	1151925	0.30712	0.37938	ZNF558
ENSG00000170948	19	8943074	8954016	12	3	1151925	0.341	0.36655	MBD3L1
ENSG00000181143	19	8959520	9092018	336	45	1151925	0.67393	0.25018	MUC16
ENSG00000170929	19	9203855	9204889	1	1	1151925	0.047201	0.48118	OR1M1
ENSG00000170923	19	9212945	9213982	4	1	1151925	0.33346	0.36939	OR7G2
ENSG00000161807	19	9225274	9226439	6	2	1151925	-0.60758	0.72827	OR7G1
ENSG00000170920	19	9236688	9237626	3	1	1151925	1.4174	0.07819	OR7G3
ENSG00000130803	19	9251056	9274100	18	4	1151925	1.2457	0.10644	ZNF317
ENSG00000188000	19	9296279	9299493	4	2	1151925	-0.31022	0.6218	OR7D2
ENSG00000174667	19	9324526	9325542	2	1	1151925	-0.79918	0.78791	OR7D4
ENSG00000237521	19	9361606	9362820	1	1	1151925	0.66947	0.2516	OR7E24
ENSG00000196110	19	9404951	9420514	5	3	1151925	-0.35495	0.63869	ZNF699
ENSG00000188321	19	9434448	9461838	19	3	1151925	-0.54486	0.70708	ZNF559
ENSG00000270011	19	9434850	9493293	58	3	1151925	-0.5405	0.70557	ZNF559-ZNF177
ENSG00000188629	19	9435021	9493293	57	3	1151925	-0.50167	0.69205	ZNF177
ENSG00000174652	19	9523272	9546254	2	1	1151925	0.41926	0.33751	ZNF266
ENSG00000198028	19	9577183	9609283	64	2	1151925	0.39114	0.34785	ZNF560
ENSG00000130818	19	9638667	9649303	12	1	1151925	0.74104	0.22933	ZNF426
ENSG00000267106	19	9731967	9756572	14	2	1151925	-1.0548	0.85423	C19orf82
ENSG00000171466	19	9759330	9785776	42	5	1151925	-0.24715	0.5976	ZNF562
ENSG00000224689	19	9800600	9811452	30	3	1151925	-0.55647	0.71106	ZNF812
ENSG00000196605	19	9862669	9903856	15	1	1151925	-0.48641	0.68666	ZNF846
ENSG00000127445	19	9945933	9960358	8	3	1151925	0.71762	0.2365	PIN1
ENSG00000105088	19	9964394	10047228	85	14	1151925	2.4355	0.0074352	OLFM2
ENSG00000080573	19	10070237	10121147	175	37	1151925	-0.041841	0.51669	COL5A3
ENSG00000080511	19	10123925	10132955	17	4	1151925	-1.5199	0.93573	RDH8
ENSG00000130813	19	10196798	10203928	1	1	1151925	0.038509	0.48464	C19orf66
ENSG00000130812	19	10203014	10213472	5	2	1151925	-0.038362	0.5153	ANGPTL6
ENSG00000243207	19	10216899	10225456	9	3	1151925	0.60416	0.27287	PPAN-P2RY11
ENSG00000130810	19	10216965	10225414	9	3	1151925	0.60416	0.27287	PPAN
ENSG00000244165	19	10222214	10226048	8	2	1151925	0.47608	0.31701	P2RY11
ENSG00000130811	19	10225693	10230596	3	1	1151925	0.37019	0.35562	EIF3G
ENSG00000130816	19	10244021	10341962	103	12	1151925	1.4711	0.070637	DNMT1
ENSG00000267534	19	10334520	10341948	5	1	1151925	0.93013	0.17615	S1PR2
ENSG00000105364	19	10362577	10370721	11	3	1151925	1.0632	0.14385	MRPL4
ENSG00000090339	19	10381511	10397291	19	8	1151925	0.94878	0.17137	ICAM1
ENSG00000105376	19	10400657	10407454	17	4	1151925	-0.080895	0.53224	ICAM5
ENSG00000220201	19	10415479	10420556	7	3	1151925	0.86291	0.19409	ZGLP1
ENSG00000167807	19	10416103	10426685	22	5	1151925	1.1979	0.11547	CTD-2369P2.10
ENSG00000267673	19	10416103	10426691	22	5	1151925	1.1979	0.11547	FDX1L
ENSG00000267303	19	10426147	10431354	16	6	1151925	1.1282	0.12961	CTD-2369P2.12
ENSG00000161847	19	10426888	10444316	49	10	1151925	1.6543	0.049037	RAVER1
ENSG00000076662	19	10444452	10450499	25	3	1151925	-0.115	0.54578	ICAM3
ENSG00000105397	19	10461209	10491352	67	13	1151925	1.9145	0.027781	TYK2
ENSG00000105401	19	10501810	10530797	33	10	1151925	1.3439	0.089495	CDC37
ENSG00000065989	19	10527449	10580305	45	11	1151925	1.5315	0.062818	PDE4A
ENSG00000079999	19	10596796	10614417	14	4	1151925	1.5056	0.066082	KEAP1
ENSG00000180739	19	10623623	10628607	2	1	1151925	1.0883	0.13823	S1PR5
ENSG00000130734	19	10654571	10664094	15	4	1151925	3.3129	0.00046163	ATG4D
ENSG00000129347	19	10663761	10676713	45	8	1151925	3.8869	5.0765e-05	KRI1
ENSG00000129355	19	10677138	10679735	5	2	1151925	2.9369	0.0016577	CDKN2D
ENSG00000129354	19	10683347	10697991	41	3	1151925	3.4203	0.00031272	AP1M2
ENSG00000129353	19	10713133	10755235	79	11	1151925	3.8235	6.5785e-05	SLC44A2
ENSG00000226104	19	10751715	10752093	1	1	1151925	0.021266	0.49152	AC011475.1
ENSG00000129351	19	10764937	10803093	37	5	1151925	4.9321	4.0674e-07	ILF3
ENSG00000213339	19	10812106	10824113	1	1	1151925	3.104	0.00095446	QTRT1
ENSG00000079805	19	10828755	10944164	201	23	1151925	3.1059	0.00094863	DNM2
ENSG00000214212	19	10947251	10980466	17	8	1151925	2.675	0.0037368	C19orf38
ENSG00000142453	19	10982189	11033453	29	8	1151925	3.2658	0.00054583	CARM1
ENSG00000130733	19	11033444	11039357	2	1	1151925	0.55212	0.29043	YIPF2
ENSG00000142444	19	11039409	11044211	7	2	1151925	2.2946	0.010877	C19orf52
ENSG00000127616	19	11071598	11176071	170	24	1151925	0.63266	0.26348	SMARCA4
ENSG00000130164	19	11200038	11244492	102	19	1151925	0.77086	0.22039	LDLR
ENSG00000161888	19	11242196	11266484	71	17	1151925	0.30286	0.381	SPC24
ENSG00000197256	19	11274943	11308467	64	4	1151925	0.26354	0.39607	KANK2
ENSG00000130158	19	11309971	11373157	33	6	1151925	-0.54197	0.70608	DOCK6
ENSG00000130173	19	11348178	11352619	3	1	1151925	0.59172	0.27702	C19orf80
ENSG00000130167	19	11406824	11437672	31	7	1151925	1.405	0.080013	TSPAN16
ENSG00000105514	19	11432722	11456946	57	9	1151925	1.3712	0.085159	RAB3D
ENSG00000183401	19	11455360	11465620	11	2	1151925	1.5254	0.063583	CCDC159
ENSG00000105520	19	11466062	11476374	7	3	1151925	0.94996	0.17107	DKFZP761J1410
ENSG00000187266	19	11488236	11495018	2	1	1151925	-0.72998	0.7673	EPOR
ENSG00000205517	19	11495017	11530018	51	5	1151925	0.092335	0.46322	RGL3
ENSG00000198003	19	11531272	11546603	4	2	1151925	0.01098	0.49562	CCDC151
ENSG00000130175	19	11546109	11561783	16	5	1151925	-0.69993	0.75801	PRKCSH
ENSG00000196361	19	11562141	11591861	37	6	1151925	0.6318	0.26376	ELAVL3
ENSG00000267477	19	11577055	11616513	71	11	1151925	-1.1273	0.87019	CTC-398G3.6
ENSG00000161914	19	11594242	11616738	57	8	1151925	-1.3035	0.90381	ZNF653
ENSG00000130159	19	11616731	11639989	41	6	1151925	-0.44532	0.67195	ECSIT
ENSG00000130176	19	11649532	11661138	20	5	1151925	-0.21588	0.58546	CNN1
ENSG00000130165	19	11661962	11670051	7	2	1151925	-0.48379	0.68573	ELOF1
ENSG00000198551	19	11670189	11729950	77	11	1151925	-0.058559	0.52335	ZNF627
ENSG00000102575	19	11685475	11689823	9	3	1151925	0.050184	0.47999	ACP5
ENSG00000197933	19	11832080	11849824	29	2	1151925	0.16559	0.43424	ZNF823
ENSG00000197044	19	11877815	11894893	64	6	1151925	1.219	0.11143	ZNF441
ENSG00000177599	19	11908482	11920437	20	4	1151925	1.1279	0.12968	ZNF491
ENSG00000171295	19	11925099	11946016	60	3	1151925	1.0368	0.14991	ZNF440
ENSG00000171291	19	11959541	11994565	38	6	1151925	1.1483	0.12542	ZNF439
ENSG00000198429	19	11998599	12025144	18	5	1151925	-0.74886	0.77303	ZNF69
ENSG00000196757	19	12035883	12061588	43	7	1151925	0.97257	0.16538	ZNF700
ENSG00000267179	19	12035890	12090105	128	10	1151925	0.46112	0.32236	ZNF763
ENSG00000197054	19	12035890	12091196	134	10	1151925	0.42484	0.33548	ZNF763
ENSG00000197647	19	12125547	12146556	12	3	1151925	1.0129	0.15555	ZNF433
ENSG00000257355	19	12128703	12163782	30	4	1151925	0.76972	0.22073	CTD-2006C1.10
ENSG00000257446	19	12154620	12167127	18	2	1151925	0.54243	0.29376	ZNF878
ENSG00000223547	19	12175514	12192380	35	3	1151925	0.88291	0.18864	ZNF844
ENSG00000188474	19	12203078	12225491	34	8	1151925	1.0861	0.13871	ZNF788
ENSG00000214189	19	12203078	12248050	62	10	1151925	1.141	0.12693	ZNF788
ENSG00000132010	19	12203658	12251222	69	11	1151925	1.0958	0.13659	ZNF20
ENSG00000213297	19	12242932	12267546	29	4	1151925	0.93493	0.17491	ZNF625-ZNF20
ENSG00000257591	19	12251032	12267546	17	3	1151925	1.0276	0.15206	ZNF625
ENSG00000196646	19	12273879	12300064	22	4	1151925	1.1865	0.11772	ZNF136
ENSG00000197857	19	12335501	12405702	103	7	1151925	-0.52377	0.69978	ZNF44
ENSG00000188868	19	12428291	12444534	24	2	1151925	-0.58981	0.72234	ZNF563
ENSG00000198342	19	12460185	12476719	3	2	1151925	0.92607	0.1772	ZNF442
ENSG00000268744	19	12490003	12512088	18	2	1151925	1.2623	0.10342	CTD-3105H18.14
ENSG00000196466	19	12500830	12512085	1	1	1151925	0.19743	0.42175	ZNF799
ENSG00000268870	19	12502763	12551896	95	6	1151925	0.073502	0.4707	CTD-3105H18.16
ENSG00000180855	19	12540521	12551926	60	5	1151925	0.068202	0.47281	ZNF443
ENSG00000269755	19	12543917	12595630	170	10	1151925	0.59484	0.27598	CTD-3105H18.18
ENSG00000242852	19	12571998	12624668	95	8	1151925	1.0543	0.14587	ZNF709
ENSG00000196826	19	12572373	12662288	134	16	1151925	0.73054	0.23253	ZNF709
ENSG00000249709	19	12636184	12662356	27	8	1151925	-2.3335	0.99019	ZNF564
ENSG00000269693	19	12636534	12691789	54	12	1151925	-0.73424	0.7686	CTD-2192J16.20
ENSG00000188033	19	12688775	12750912	75	4	1151925	1.2317	0.10904	ZNF490
ENSG00000173875	19	12721732	12742735	26	3	1151925	1.5936	0.055514	ZNF791
ENSG00000104774	19	12757325	12777556	8	3	1151925	0.8033	0.2109	MAN2B1
ENSG00000269590	19	12775642	12780211	2	1	1151925	2.1305	0.016565	CTD-2192J16.24
ENSG00000123154	19	12777614	12786646	4	2	1151925	1.3452	0.089273	WDR83
ENSG00000105583	19	12778885	12782170	3	2	1151925	1.7272	0.042067	WDR83OS
ENSG00000095059	19	12786531	12792716	1	1	1151925	0.14565	0.4421	DHPS
ENSG00000132004	19	12798867	12807457	2	1	1151925	0.5738	0.28305	FBXW9
ENSG00000105576	19	12810008	12834825	3	1	1151925	0.092563	0.46313	TNPO2
ENSG00000123144	19	12841454	12845589	1	1	1151925	-0.58847	0.72189	C19orf43
ENSG00000198356	19	12847953	12859137	1	1	1151925	1.2081	0.1135	ASNA1
ENSG00000039987	19	12862516	12869272	1	1	1151925	1.0081	0.1567	BEST2
ENSG00000095066	19	12873817	12983554	134	15	1151925	1.5232	0.06385	HOOK2
ENSG00000171223	19	12902310	12904124	1	1	1151925	0.95649	0.16941	JUNB
ENSG00000167815	19	12907634	12912694	10	2	1151925	1.7021	0.044371	PRDX2
ENSG00000104889	19	12917394	12924452	22	3	1151925	1.5607	0.059295	RNASEH2A
ENSG00000132026	19	12936292	12946242	1	1	1151925	0.26817	0.39429	RTBDN
ENSG00000105613	19	12944765	12985765	53	5	1151925	0.70015	0.24192	MAST1
ENSG00000105612	19	12986025	12992282	6	2	1151925	0.29504	0.38398	DNASE2
ENSG00000105610	19	12995237	12997995	2	1	1151925	1.5869	0.056268	KLF1
ENSG00000105607	19	13001840	13025021	22	4	1151925	1.94	0.026189	GCDH
ENSG00000161860	19	13009600	13030090	20	4	1151925	1.8391	0.032952	SYCE2
ENSG00000179115	19	13033293	13044851	15	4	1151925	1.6826	0.046224	FARSA
ENSG00000179262	19	13056669	13064456	4	2	1151925	1.455	0.072836	RAD23A
ENSG00000179271	19	13064972	13068050	2	1	1151925	-2.3673	0.99104	GADD45GIP1
ENSG00000179284	19	13075973	13085567	1	1	1151925	0.6169	0.26865	DAND5
ENSG00000008441	19	13106422	13209610	78	10	1151925	1.6173	0.052904	NFIX
ENSG00000104903	19	13209847	13213975	1	1	1151925	1.2808	0.10013	LYL1
ENSG00000104907	19	13215716	13228381	3	1	1151925	1.64	0.050504	TRMT1
ENSG00000160877	19	13228917	13251955	24	6	1151925	0.77899	0.21799	NACC1
ENSG00000104915	19	13254872	13261197	7	2	1151925	-0.32878	0.62884	STX10
ENSG00000160888	19	13261229	13265722	6	3	1151925	0.36334	0.35817	IER2
ENSG00000141837	19	13317256	13734804	758	152	1151925	0.52466	0.29991	CACNA1A
ENSG00000104957	19	13842574	13874110	41	6	1151925	0.81001	0.20897	CCDC130
ENSG00000037757	19	13875346	13885096	12	3	1151925	0.44538	0.32802	MRI1
ENSG00000104979	19	13884982	13889276	8	2	1151925	0.2903	0.38579	C19orf53
ENSG00000214109	19	13890884	13900972	2	1	1151925	0.16443	0.4347	AC008686.1
ENSG00000132003	19	13906274	13943044	33	5	1151925	0.36174	0.35877	ZSWIM4
ENSG00000187556	19	13972877	13991571	7	3	1151925	-0.5231	0.69955	NANOS3
ENSG00000132016	19	13993161	14017265	29	2	1151925	-1.2058	0.88605	C19orf57
ENSG00000132024	19	14017014	14041692	12	4	1151925	-0.50551	0.6934	CC2D1A
ENSG00000132000	19	14042000	14064204	7	4	1151925	2.4476	0.0071914	PODNL1
ENSG00000132017	19	14063304	14072254	5	3	1151925	0.67865	0.24868	DCAF15
ENSG00000132005	19	14072350	14117851	6	3	1151925	2.091	0.018266	RFX1
ENSG00000171136	19	14138960	14141854	3	1	1151925	1.2981	0.097126	RLN3
ENSG00000104998	19	14142560	14163743	25	6	1151925	1.8513	0.032061	IL27RA
ENSG00000187867	19	14164177	14169971	5	3	1151925	-0.55269	0.70976	PALM3
ENSG00000141854	19	14183348	14185874	3	1	1151925	-0.50512	0.69326	hsa-mir-1199
ENSG00000188032	19	14192431	14196687	2	1	1151925	2.0402	0.020665	C19orf67
ENSG00000072062	19	14202500	14228896	12	2	1151925	0.48467	0.31395	PRKACA
ENSG00000105011	19	14230321	14247768	21	3	1151925	0.70574	0.24017	ASF1B
ENSG00000072071	19	14260750	14316999	29	8	1151925	0.3212	0.37403	LPHN1
ENSG00000123146	19	14491313	14519537	11	5	1151925	1.3247	0.092641	CD97
ENSG00000123136	19	14519631	14530192	4	2	1151925	1.3128	0.09463	DDX39A
ENSG00000123143	19	14543865	14582679	36	7	1151925	1.2241	0.11046	PKN1
ENSG00000160951	19	14583278	14586174	9	4	1151925	-0.2837	0.61168	PTGER1
ENSG00000123159	19	14588572	14606944	16	6	1151925	-1.0408	0.85101	GIPC1
ENSG00000132002	19	14625582	14640582	6	2	1151925	-0.78348	0.78333	DNAJB1
ENSG00000099797	19	14627897	14676792	56	9	1151925	0.85873	0.19524	TECR
ENSG00000099795	19	14676890	14682874	4	2	1151925	0.61582	0.26901	NDUFB7
ENSG00000187912	19	14693896	14721969	54	10	1151925	2.1419	0.0161	CLEC17A
ENSG00000131355	19	14729929	14800839	100	20	1151925	1.2822	0.099893	EMR3
ENSG00000160961	19	14800613	14844558	91	17	1151925	1.6592	0.048534	ZNF333
ENSG00000127507	19	14843205	14889353	124	16	1151925	1.2752	0.10111	EMR2
ENSG00000188269	19	14903302	14946188	83	17	1151925	-0.51423	0.69645	OR7A5
ENSG00000127530	19	14909958	14911023	5	2	1151925	-0.57802	0.71837	OR7C1
ENSG00000127515	19	14951760	14952689	4	1	1151925	0.9648	0.16732	OR7A10
ENSG00000185385	19	14991138	14992264	2	1	1151925	-1.6143	0.94677	OR7A17
ENSG00000105143	19	15060846	15133802	232	36	1151925	-0.049954	0.51992	SLC1A6
ENSG00000160994	19	15121556	15134081	51	12	1151925	1.1848	0.11805	CCDC105
ENSG00000105141	19	15160195	15169104	33	6	1151925	0.12818	0.449	CASP14
ENSG00000094661	19	15197791	15199032	10	3	1151925	0.42967	0.33372	OR1I1
ENSG00000105137	19	15218214	15225799	3	1	1151925	-0.055957	0.52231	SYDE1
ENSG00000105135	19	15225795	15236596	9	3	1151925	-0.45732	0.67628	ILVBL
ENSG00000074181	19	15270444	15311792	85	7	1151925	2.2226	0.013121	NOTCH3
ENSG00000105131	19	15337730	15344246	2	1	1151925	1.0336	0.15066	EPHX3
ENSG00000141867	19	15347647	15443356	25	5	1151925	2.8958	0.0018912	BRD4
ENSG00000105127	19	15464196	15490609	6	3	1151925	1.016	0.15481	AKAP8
ENSG00000011243	19	15490859	15529952	36	4	1151925	2.0361	0.020872	AKAP8L
ENSG00000011451	19	15532319	15560762	2	1	1151925	1.7272	0.042069	WIZ
ENSG00000105122	19	15562435	15575382	5	3	1151925	2.6033	0.0046165	RASAL3
ENSG00000161031	19	15579456	15609767	14	6	1151925	2.5614	0.0052127	PGLYRP2
ENSG00000171954	19	15619304	15663128	60	17	1151925	0.16198	0.43566	CYP4F22
ENSG00000186529	19	15751707	15773635	93	8	1151925	-0.11794	0.54694	CYP4F3
ENSG00000186204	19	15783567	15807984	96	6	1151925	0.87043	0.19203	CYP4F12
ENSG00000171942	19	15838834	15839862	3	2	1151925	0.041891	0.48329	OR10H2
ENSG00000171936	19	15852203	15853153	7	2	1151925	-0.41069	0.65935	OR10H3
ENSG00000172519	19	15904761	15905892	5	2	1151925	-0.69261	0.75572	OR10H5
ENSG00000186723	19	15917817	15918936	1	1	1151925	-0.80845	0.79058	OR10H1
ENSG00000186115	19	15988833	16008930	11	3	1151925	0.20032	0.42062	CYP4F2
ENSG00000171903	19	16023177	16045677	67	5	1151925	0.10669	0.45752	CYP4F11
ENSG00000176231	19	16059818	16060768	5	1	1151925	1.45	0.073525	OR10H4
ENSG00000167460	19	16177831	16213813	20	6	1151925	0.14153	0.44373	TPM4
ENSG00000167461	19	16222439	16245044	17	2	1151925	0.43101	0.33323	RAB8A
ENSG00000196684	19	16244838	16269386	18	4	1151925	0.13117	0.44782	HSH2D
ENSG00000141977	19	16272179	16284336	1	1	1151925	2.0711	0.019174	CIB3
ENSG00000105058	19	16296191	16302857	1	1	1151925	-0.38428	0.64961	FAM32A
ENSG00000072958	19	16308389	16346160	81	4	1151925	2.46	0.0069478	AP1M1
ENSG00000127528	19	16435628	16438685	4	2	1151925	0.11837	0.45289	KLF2
ENSG00000127527	19	16466050	16582896	107	16	1151925	0.9513	0.17073	EPS15L1
ENSG00000269058	19	16589868	16607003	36	4	1151925	0.86284	0.19411	CALR3
ENSG00000141979	19	16589878	16739015	209	24	1151925	0.63151	0.26385	CTD-3222D19.2
ENSG00000105072	19	16607122	16632163	43	7	1151925	0.40393	0.34313	C19orf44
ENSG00000085872	19	16628700	16653341	30	7	1151925	0.064665	0.47422	CHERP
ENSG00000127526	19	16660642	16683193	17	6	1151925	0.30159	0.38148	SLC35E1
ENSG00000105085	19	16685718	16739873	77	9	1151925	0.8175	0.20682	MED26
ENSG00000268790	19	16688453	16770926	125	18	1151925	0.74211	0.22901	CTC-429P9.4
ENSG00000214046	19	16741562	16771253	48	8	1151925	0.47597	0.31705	SMIM7
ENSG00000072954	19	16771938	16800840	47	9	1151925	-0.24275	0.5959	TMEM38A
ENSG00000188039	19	16830787	16928774	104	13	1151925	-0.18442	0.57316	NWD1
ENSG00000127511	19	16940211	16991164	31	6	1151925	0.20111	0.4203	SIN3B
ENSG00000127533	19	16999671	17003417	4	2	1151925	-0.65483	0.74371	F2RL3
ENSG00000160111	19	17003758	17137625	103	27	1151925	-1.5399	0.9382	CPAMD8
ENSG00000131351	19	17160539	17186435	35	5	1151925	1.3455	0.089224	HAUS8
ENSG00000099331	19	17186591	17325346	231	39	1151925	-0.38215	0.64883	MYO9B
ENSG00000053501	19	17326155	17330638	4	2	1151925	-0.33755	0.63215	USE1
ENSG00000099330	19	17337013	17340028	13	2	1151925	1.3307	0.091651	OCEL1
ENSG00000160113	19	17342692	17356749	5	2	1151925	-0.42434	0.66434	NR2F6
ENSG00000269095	19	17346749	17366257	27	6	1151925	1.7854	0.037095	AC010646.3
ENSG00000130307	19	17359985	17393595	72	13	1151925	2.0641	0.019506	USHBP1
ENSG00000105393	19	17378159	17392058	28	5	1151925	1.488	0.068377	BABAM1
ENSG00000269307	19	17378227	17393775	36	6	1151925	1.6808	0.046406	CTD-2278I10.6
ENSG00000160117	19	17392454	17398455	28	3	1151925	1.6403	0.050472	ANKLE1
ENSG00000127220	19	17402940	17421045	46	7	1151925	1.3797	0.083842	ABHD8
ENSG00000130312	19	17403418	17417652	36	6	1151925	1.3448	0.089346	MRPL34
ENSG00000130311	19	17420327	17434110	35	7	1151925	0.30326	0.38085	DDA1
ENSG00000074855	19	17434032	17445638	14	5	1151925	-0.49232	0.68875	ANO8
ENSG00000130299	19	17445729	17453544	15	4	1151925	0.24629	0.40273	GTPBP3
ENSG00000130300	19	17462257	17488159	52	15	1151925	-0.3603	0.64069	PLVAP
ENSG00000130303	19	17513748	17516457	5	2	1151925	-0.57934	0.71882	BST2
ENSG00000141971	19	17516531	17544533	27	4	1151925	-1.8163	0.96534	MVB12A
ENSG00000188051	19	17546318	17559376	3	1	1151925	0.010062	0.49599	TMEM221
ENSG00000269035	19	17547420	17571613	9	3	1151925	-1.1321	0.8712	CTD-2521M24.10
ENSG00000171773	19	17566234	17571763	5	1	1151925	-1.3331	0.90875	NXNL1
ENSG00000130304	19	17579578	17616977	51	5	1151925	-0.58971	0.72231	SLC27A1
ENSG00000130313	19	17622438	17632097	7	2	1151925	0.98358	0.16266	PGLS
ENSG00000167483	19	17634110	17664648	29	8	1151925	0.79735	0.21262	FAM129C
ENSG00000130309	19	17666403	17693971	35	7	1151925	0.5501	0.29113	COLGALT1
ENSG00000130477	19	17712137	17799401	127	38	1151925	0.43362	0.33228	UNC13A
ENSG00000130479	19	17830051	17845325	55	7	1151925	0.45362	0.32505	MAP1S
ENSG00000130475	19	17858527	17899377	45	10	1151925	0.58228	0.28019	FCHO1
ENSG00000179913	19	17905637	17923891	22	5	1151925	1.3988	0.08093	B3GNT3
ENSG00000248099	19	17927321	17932383	1	1	1151925	-0.28764	0.61319	INSL3
ENSG00000105639	19	17935589	17958880	12	7	1151925	-1.468	0.92895	JAK3
ENSG00000105640	19	17970685	17974962	3	1	1151925	-0.44754	0.67276	RPL18A
ENSG00000105641	19	17982782	18005983	3	2	1151925	0.33989	0.36697	SLC5A5
ENSG00000007080	19	18043825	18054800	23	7	1151925	1.2103	0.11309	CCDC124
ENSG00000105642	19	18062102	18110889	46	12	1151925	-0.29784	0.61709	KCNN1
ENSG00000105643	19	18111941	18124911	22	5	1151925	-0.46478	0.67896	ARRDC2
ENSG00000096996	19	18169805	18209754	97	12	1151925	1.9156	0.027705	IL12RB1
ENSG00000099308	19	18208603	18262502	137	17	1151925	1.2206	0.11111	MAST3
ENSG00000105647	19	18263928	18281350	10	2	1151925	-2.8528	0.99783	PIK3R2
ENSG00000268173	19	18263968	18288927	27	5	1151925	1.2122	0.11272	PIK3R2
ENSG00000216490	19	18283972	18288927	10	2	1151925	1.6053	0.054212	IFI30
ENSG00000254858	19	18303992	18307758	8	2	1151925	1.2257	0.11016	MPV17L2
ENSG00000105649	19	18307594	18314884	4	2	1151925	-0.41461	0.66079	RAB3A
ENSG00000105650	19	18318771	18366229	67	11	1151925	1.4957	0.067369	PDE4C
ENSG00000130518	19	18367908	18385319	77	10	1151925	0.67707	0.24918	KIAA1683
ENSG00000130520	19	18417040	18434084	19	4	1151925	0.26304	0.39626	LSM4
ENSG00000130517	19	18451397	18480760	22	6	1151925	3.6561	0.00012804	PGPEP1
ENSG00000130513	19	18485541	18499986	25	6	1151925	0.87772	0.19005	GDF15
ENSG00000175489	19	18501954	18508427	15	3	1151925	-0.20221	0.58012	LRRC25
ENSG00000130511	19	18529674	18545372	12	3	1151925	3.4404	0.00029042	SSBP4
ENSG00000105655	19	18545198	18549111	5	1	1151925	3.5345	0.00020426	ISYNA1
ENSG00000105656	19	18553473	18632937	120	7	1151925	3.5686	0.00017944	ELL
ENSG00000105701	19	18642561	18654887	4	2	1151925	-0.25756	0.60163	FKBP8
ENSG00000105700	19	18668572	18680197	19	3	1151925	-0.94285	0.82712	KXD1
ENSG00000221983	19	18682540	18688360	9	2	1151925	-1.5767	0.94256	UBA52
ENSG00000006016	19	18683030	18718551	54	10	1151925	0.29171	0.38526	CRLF1
ENSG00000006015	19	18699495	18703146	6	2	1151925	-0.89757	0.81529	C19orf60
ENSG00000105696	19	18718240	18731849	5	2	1151925	-0.56749	0.71481	TMEM59L
ENSG00000167487	19	18747775	18781309	32	6	1151925	-0.76467	0.77777	KLHL26
ENSG00000105662	19	18794487	18893004	120	18	1151925	2.0784	0.018837	CRTC1
ENSG00000105664	19	18893583	18902123	4	2	1151925	0.47768	0.31644	COMP
ENSG00000005007	19	18942747	18979045	31	7	1151925	2.9485	0.0015964	UPF1
ENSG00000130283	19	18979361	19006905	23	9	1151925	1.7087	0.043752	GDF1
ENSG00000223802	19	18979361	19007536	23	9	1151925	1.7087	0.043752	CERS1
ENSG00000105669	19	19010323	19030206	28	7	1151925	1.7505	0.040012	COPE
ENSG00000268193	19	19017822	19045206	29	9	1151925	1.8018	0.03579	AC002985.3
ENSG00000105671	19	19030484	19039436	6	3	1151925	1.173	0.12039	DDX49
ENSG00000051128	19	19040010	19052070	3	1	1151925	2.7851	0.0026753	HOMER3
ENSG00000064607	19	19101697	19144832	6	3	1151925	0.043443	0.48267	SUGP2
ENSG00000105676	19	19144384	19170563	18	3	1151925	-1.3768	0.91572	ARMC6
ENSG00000181035	19	19174808	19223697	43	9	1151925	0.038282	0.48473	SLC25A42
ENSG00000064545	19	19229978	19249322	20	5	1151925	-0.5076	0.69413	TMEM161A
ENSG00000064489	19	19256376	19302967	101	11	1151925	-1.1817	0.88133	MEF2BNB-MEF2B
ENSG00000213999	19	19256377	19303400	103	12	1151925	-1.239	0.89233	MEF2B
ENSG00000254901	19	19287712	19303400	21	9	1151925	-0.76171	0.77688	MEF2BNB
ENSG00000064490	19	19303008	19312678	13	4	1151925	-1.2574	0.8957	RFXANK
ENSG00000184162	19	19312225	19314233	1	1	1151925	0.6585	0.25511	NR2C2AP
ENSG00000130287	19	19322782	19363042	63	9	1151925	0.39438	0.34665	NCAN
ENSG00000187664	19	19366450	19373605	13	2	1151925	2.5422	0.0055076	HAPLN4
ENSG00000213996	19	19375173	19384200	10	2	1151925	2.2746	0.011466	TM6SF2
ENSG00000105705	19	19386827	19431653	62	10	1151925	2.5135	0.0059765	SUGP1
ENSG00000129933	19	19431490	19469563	54	6	1151925	2.4451	0.0072407	MAU2
ENSG00000167491	19	19496635	19619740	135	10	1151925	2.2016	0.013847	GATAD2A
ENSG00000178093	19	19623227	19626838	4	1	1151925	1.5969	0.05514	TSSK6
ENSG00000186010	19	19626545	19644285	28	3	1151925	1.9719	0.024312	NDUFA13
ENSG00000258674	19	19627036	19646885	28	3	1151925	1.9731	0.024244	CTC-260F20.3
ENSG00000250067	19	19627036	19648390	29	3	1151925	1.9626	0.024845	YJEFN3
ENSG00000160161	19	19649057	19657468	11	1	1151925	1.7452	0.040476	CILP2
ENSG00000105717	19	19672522	19729725	29	6	1151925	0.38067	0.35172	PBX4
ENSG00000064547	19	19734477	19739739	1	1	1151925	-1.1291	0.87057	LPAR2
ENSG00000089639	19	19740285	19754476	3	2	1151925	-0.2183	0.5864	GMIP
ENSG00000105726	19	19756007	19774502	28	7	1151925	1.1792	0.11916	ATP13A1
ENSG00000181896	19	19779605	19794318	18	4	1151925	2.4606	0.0069359	ZNF101
ENSG00000105708	19	19821280	19843906	15	4	1151925	1.4731	0.070358	ZNF14
ENSG00000081665	19	19896648	19932560	11	4	1151925	-0.18712	0.57422	ZNF506
ENSG00000256771	19	19976695	20005483	53	8	1151925	-3.8357	0.99994	ZNF253
ENSG00000184635	19	20011722	20046384	65	9	1151925	-1.7244	0.95768	ZNF93
ENSG00000268461	19	20047769	20048639	1	1	1151925	-0.449	0.67328	AC007204.1
ENSG00000197124	19	20107867	20150315	115	10	1151925	0.21474	0.41498	ZNF682
ENSG00000213988	19	20188803	20237885	27	5	1151925	-0.1196	0.5476	ZNF90
ENSG00000256229	19	20278037	20311299	59	2	1151925	-1.1179	0.8682	ZNF486
ENSG00000237440	19	20718631	20748615	47	8	1151925	0.075972	0.46972	ZNF737
ENSG00000188171	19	20802867	20844402	81	10	1151925	-1.3435	0.91044	ZNF626
ENSG00000160229	19	20959110	20991922	67	11	1151925	-0.12607	0.55016	ZNF66
ENSG00000105750	19	21106028	21133503	92	4	1151925	-0.38766	0.65087	ZNF85
ENSG00000118620	19	21203426	21242856	65	6	1151925	0.72074	0.23554	ZNF430
ENSG00000160352	19	21264965	21308073	115	8	1151925	-0.040828	0.51628	ZNF714
ENSG00000196705	19	21324827	21373034	24	4	1151925	0.60505	0.27257	ZNF431
ENSG00000182141	19	21473962	21512227	66	6	1151925	1.4485	0.073743	ZNF708
ENSG00000172687	19	21541732	21562104	68	3	1151925	1.4916	0.067907	ZNF738
ENSG00000196268	19	21579921	21610375	25	4	1151925	1.1255	0.13019	ZNF493
ENSG00000269237	19	21587961	21674068	88	7	1151925	0.57502	0.28264	CTD-2561J22.3
ENSG00000197013	19	21679484	21739072	93	5	1151925	0.41686	0.33839	ZNF429
ENSG00000197020	19	21905568	21950430	150	11	1151925	-0.11746	0.54675	ZNF100
ENSG00000198521	19	21987752	22034927	99	11	1151925	1.4876	0.068431	ZNF43
ENSG00000160321	19	22115760	22193751	56	5	1151925	0.68733	0.24594	ZNF208
ENSG00000197134	19	22235254	22274282	154	8	1151925	-1.7935	0.96355	ZNF257
ENSG00000196109	19	22361893	22379753	36	3	1151925	-0.72478	0.76571	ZNF676
ENSG00000196350	19	22469210	22499978	6	1	1151925	-0.60839	0.72853	ZNF729
ENSG00000197360	19	22573821	22715287	241	31	1151925	-0.1552	0.56167	ZNF98
ENSG00000229676	19	22817126	22850472	85	5	1151925	0.97393	0.16505	ZNF492
ENSG00000213973	19	22939007	22966909	119	7	1151925	0.87354	0.19118	ZNF99
ENSG00000269067	19	23158270	23185978	47	3	1151925	-1.3559	0.91243	ZNF728
ENSG00000183850	19	23258012	23330021	82	8	1151925	0.50551	0.3066	ZNF730
ENSG00000196081	19	23404401	23433192	41	5	1151925	-0.50136	0.69194	ZNF724P
ENSG00000167232	19	23487793	23578362	172	9	1151925	0.99832	0.15906	ZNF91
ENSG00000197372	19	23708433	23870022	119	12	1151925	0.060412	0.47591	ZNF675
ENSG00000196172	19	23921997	23941693	10	3	1151925	-0.97467	0.83514	ZNF681
ENSG00000205246	19	23945807	24010937	40	6	1151925	-0.43175	0.66704	RPSAP58
ENSG00000213967	19	24097678	24127961	27	4	1151925	-0.34573	0.63523	ZNF726
ENSG00000213096	19	24216276	24312654	188	6	1151925	-1.5776	0.94267	ZNF254
ENSG00000169021	19	29698173	29704448	7	1	1151925	0.53138	0.29758	UQCRFS1
ENSG00000187135	19	30017406	30055386	122	18	1151925	0.9827	0.16288	VSTM2B
ENSG00000105171	19	30094924	30108144	36	8	1151925	1.674	0.04707	POP4
ENSG00000166289	19	30155963	30166364	4	2	1151925	1.6687	0.047584	PLEKHF1
ENSG00000131943	19	30191721	30206364	33	6	1151925	0.76161	0.22314	C19orf12
ENSG00000105173	19	30302805	30315215	11	5	1151925	1.9768	0.024032	CCNE1
ENSG00000105176	19	30414551	30506611	53	6	1151925	-2.4344	0.99254	URI1
ENSG00000198597	19	30719197	31204445	482	79	1151925	1.7036	0.044229	ZNF536
ENSG00000268953	19	31640362	31640757	1	1	1151925	0.77884	0.21804	AC020952.1
ENSG00000121297	19	31765851	31840453	75	20	1151925	1.6826	0.046224	TSHZ3
ENSG00000168813	19	32836500	32878573	26	8	1151925	0.67563	0.24964	ZNF507
ENSG00000269093	19	32895915	32896466	1	1	1151925	2.2923	0.010946	AC007773.3
ENSG00000178904	19	32896449	32976801	66	13	1151925	-1.2385	0.89224	DPY19L3
ENSG00000105185	19	33071974	33078358	5	2	1151925	1.1999	0.11508	PDCD5
ENSG00000105186	19	33087913	33167503	345	29	1151925	2.3392	0.0096622	ANKRD27
ENSG00000186326	19	33166313	33169206	13	5	1151925	1.682	0.046289	RGS9BP
ENSG00000213965	19	33182867	33204702	1	1	1151925	1.6234	0.052249	NUDT19
ENSG00000173809	19	33210659	33320483	146	17	1151925	0.64696	0.25883	TDRD12
ENSG00000021488	19	33321415	33360672	106	16	1151925	0.99963	0.15875	SLC7A9
ENSG00000121289	19	33369902	33462897	268	25	1151925	1.2433	0.10688	CEP89
ENSG00000131944	19	33463115	33469128	22	7	1151925	0.319	0.37486	C19orf40
ENSG00000131941	19	33469499	33555794	111	17	1151925	1.6034	0.054419	RHPN2
ENSG00000076650	19	33571786	33621448	98	6	1151925	-0.65012	0.74219	GPATCH1
ENSG00000166359	19	33622996	33666701	74	11	1151925	0.51148	0.30451	WDR88
ENSG00000130881	19	33668509	33698694	46	12	1151925	0.31886	0.37492	LRP3
ENSG00000130876	19	33699570	33716756	15	8	1151925	1.9138	0.02782	SLC7A10
ENSG00000245848	19	33790840	33793470	1	1	1151925	1.2573	0.10432	CEBPA
ENSG00000153879	19	33864236	33873592	16	5	1151925	1.1872	0.11758	CEBPG
ENSG00000124299	19	33877856	34012700	240	32	1151925	0.96995	0.16603	PEPD
ENSG00000124302	19	34112861	34264414	218	30	1151925	0.39046	0.3481	CHST8
ENSG00000153885	19	34286838	34306668	30	12	1151925	1.2052	0.11405	KCTD15
ENSG00000257103	19	34663409	34720420	72	7	1151925	1.1801	0.11899	LSM14A
ENSG00000166398	19	34745442	34846491	135	17	1151925	0.13713	0.44547	KIAA0355
ENSG00000105220	19	34850385	34893061	32	5	1151925	0.35828	0.36007	GPI
ENSG00000266953	19	34887220	34900269	8	2	1151925	0.64302	0.26011	RP11-618P17.4
ENSG00000126249	19	34895289	34917073	21	4	1151925	0.56194	0.28708	PDCD2L
ENSG00000126261	19	34919257	34960853	39	5	1151925	0.44592	0.32783	UBA2
ENSG00000142279	19	34971874	34997258	14	5	1151925	-2.2412	0.98749	WTIP
ENSG00000205209	19	35084234	35166604	210	23	1151925	1.0743	0.14135	SCGB2B2
ENSG00000089335	19	35168544	35177302	22	5	1151925	1.0678	0.14281	ZNF302
ENSG00000197841	19	35225060	35233777	3	2	1151925	-0.16004	0.56358	ZNF181
ENSG00000153896	19	35248981	35264134	6	3	1151925	0.021095	0.49158	ZNF599
ENSG00000168661	19	35417807	35436074	47	4	1151925	1.6607	0.048389	ZNF30
ENSG00000180884	19	35447258	35454953	12	3	1151925	1.5942	0.055447	ZNF792
ENSG00000089351	19	35485688	35517375	72	9	1151925	1.1388	0.12739	GRAMD1A
ENSG00000105711	19	35521588	35531352	10	3	1151925	0.67511	0.2498	SCN1B
ENSG00000105707	19	35531410	35557475	50	7	1151925	1.4894	0.068187	HPN
ENSG00000179066	19	35596873	35598141	3	1	1151925	0.69255	0.24429	AC020907.1
ENSG00000089356	19	35606732	35615228	15	3	1151925	1.4537	0.073018	FXYD3
ENSG00000153902	19	35615417	35633355	26	3	1151925	1.7617	0.03906	LGI4
ENSG00000266964	19	35629712	35634013	1	1	1151925	0.71384	0.23766	FXYD1
ENSG00000221946	19	35634154	35645204	10	4	1151925	1.9868	0.023474	FXYD7
ENSG00000089327	19	35645633	35660786	21	4	1151925	0.12421	0.45057	FXYD5
ENSG00000177558	19	35715703	35719632	12	4	1151925	0.71278	0.23799	FAM187B
ENSG00000105699	19	35739233	35758867	44	10	1151925	0.98486	0.16235	LSR
ENSG00000105698	19	35759881	35770724	18	2	1151925	2.2501	0.01222	USF2
ENSG00000105697	19	35771619	35776046	3	1	1151925	2.2774	0.011381	HAMP
ENSG00000105695	19	35783028	35804707	13	4	1151925	-0.1324	0.55267	MAG
ENSG00000012124	19	35810164	35838258	39	16	1151925	-0.80251	0.78887	CD22
ENSG00000126266	19	35842445	35843367	1	1	1151925	-0.83623	0.79849	FFAR1
ENSG00000126262	19	35934809	35942669	5	2	1151925	0.11461	0.45438	FFAR2
ENSG00000188508	19	35978226	35986460	18	6	1151925	1.1763	0.11974	KRTDAP
ENSG00000161249	19	35988122	36004560	34	13	1151925	1.8111	0.035063	DMKN
ENSG00000189001	19	36014269	36019253	6	4	1151925	1.9581	0.025107	SBSN
ENSG00000105679	19	36024314	36036218	13	5	1151925	0.18655	0.42601	GAPDHS
ENSG00000105677	19	36036497	36038428	3	2	1151925	-0.047239	0.51884	TMEM147
ENSG00000105675	19	36040945	36054560	11	5	1151925	-0.23597	0.59327	ATP4A
ENSG00000249115	19	36103646	36116251	5	2	1151925	0.83797	0.20102	HAUS5
ENSG00000126254	19	36119932	36128588	5	3	1151925	0.11755	0.45321	RBM42
ENSG00000105672	19	36132647	36135773	1	1	1151925	-0.64303	0.7399	ETV2
ENSG00000126267	19	36139125	36149763	13	4	1151925	-0.1747	0.56934	COX6B1
ENSG00000105668	19	36157715	36169367	32	6	1151925	0.26715	0.39468	UPK1A
ENSG00000011590	19	36195429	36207940	20	6	1151925	1.7866	0.037	ZBTB32
ENSG00000272333	19	36208921	36229779	36	9	1151925	1.2326	0.10886	KMT2B
ENSG00000126246	19	36230058	36233354	8	4	1151925	2.3523	0.0093284	IGFLR1
ENSG00000267120	19	36230153	36236333	17	6	1151925	2.1995	0.013923	AD000671.6
ENSG00000161265	19	36233365	36236346	9	4	1151925	1.9163	0.027664	U2AF1L4
ENSG00000205155	19	36236015	36237911	3	2	1151925	2.506	0.0061046	PSENEN
ENSG00000188223	19	36236579	36245420	16	5	1151925	2.1107	0.0174	AC002398.9
ENSG00000267796	19	36239262	36245420	11	4	1151925	1.9729	0.024253	LIN37
ENSG00000004776	19	36245469	36248980	2	1	1151925	1.2326	0.10886	HSPB6
ENSG00000167595	19	36249044	36261930	32	10	1151925	1.5831	0.056698	C19orf55
ENSG00000004777	19	36265434	36279724	37	6	1151925	1.3049	0.095964	ARHGAP33
ENSG00000250799	19	36290890	36304201	6	4	1151925	0.83642	0.20146	PRODH2
ENSG00000161270	19	36316866	36360189	50	11	1151925	2.12	0.017002	NPHS1
ENSG00000126259	19	36346763	36358011	5	2	1151925	2.5704	0.0050787	KIRREL2
ENSG00000105290	19	36358801	36370693	15	2	1151925	2.1501	0.015772	APLP1
ENSG00000167604	19	36378555	36393205	11	3	1151925	2.556	0.0052939	NFKBID
ENSG00000011600	19	36395303	36399197	7	2	1151925	1.3584	0.087164	TYROBP
ENSG00000126243	19	36426260	36436669	10	2	1151925	1.2764	0.1009	LRFN3
ENSG00000205138	19	36486090	36487220	1	1	1151925	-2.0239	0.97851	SDHAF1
ENSG00000181392	19	36494209	36499695	1	1	1151925	1.3258	0.092458	SYNE4
ENSG00000105270	19	36505562	36524245	7	3	1151925	-0.29005	0.61411	CLIP3
ENSG00000161277	19	36525887	36545664	13	4	1151925	-0.030661	0.51223	THAP8
ENSG00000075702	19	36545783	36596008	61	10	1151925	0.77865	0.21809	WDR62
ENSG00000105261	19	36602104	36604613	1	1	1151925	-1.278	0.89937	OVOL3
ENSG00000105258	19	36604612	36606248	1	1	1151925	2.4832	0.0065112	POLR2I
ENSG00000105254	19	36605191	36616849	5	2	1151925	0.98972	0.16116	TBCB
ENSG00000126247	19	36630477	36641255	7	2	1151925	0.71859	0.2362	CAPNS1
ENSG00000161281	19	36641824	36643771	1	1	1151925	1.0495	0.14698	COX7A1
ENSG00000196357	19	36673188	36737159	93	10	1151925	-0.60182	0.72635	ZNF565
ENSG00000167635	19	36705504	36729676	57	6	1151925	-0.52784	0.7012	ZNF146
ENSG00000142065	19	36827162	36870101	50	7	1151925	-0.40871	0.65862	ZFP14
ENSG00000181007	19	36874022	36909558	32	4	1151925	0.1216	0.45161	ZFP82
ENSG00000186017	19	36936021	36980804	86	10	1151925	0.59271	0.27669	ZNF566
ENSG00000254004	19	37001597	37019562	36	7	1151925	0.89974	0.18413	ZNF260
ENSG00000186020	19	37025676	37096178	125	14	1151925	0.0077658	0.4969	ZNF529
ENSG00000161298	19	37095719	37119499	33	6	1151925	-0.3167	0.62426	ZNF382
ENSG00000197808	19	37128094	37157755	49	7	1151925	-0.42481	0.66451	ZNF461
ENSG00000189042	19	37178514	37218603	31	8	1151925	0.80412	0.21066	ZNF567
ENSG00000267041	19	37205285	37263727	46	9	1151925	0.83414	0.2021	ZNF850
ENSG00000267260	19	37264055	37267980	1	1	1151925	2.3575	0.0091991	CTD-2162K18.4
ENSG00000197863	19	37308330	37341689	33	7	1151925	1.4406	0.07485	ZNF790
ENSG00000251247	19	37341263	37403931	116	10	1151925	0.72114	0.23541	ZNF345
ENSG00000185869	19	37379026	37407193	52	6	1151925	0.91572	0.17991	ZNF829
ENSG00000198453	19	37407231	37489602	200	11	1151925	3.9087	4.6403e-05	ZNF568
ENSG00000197050	19	37498759	37621216	145	9	1151925	4.7693	9.2414e-07	ZNF420
ENSG00000267360	19	37583921	37701414	119	14	1151925	5.0576	2.1232e-07	CTC-454I21.3
ENSG00000196967	19	37597636	37663643	70	11	1151925	5.3563	4.2481e-08	ZNF585A
ENSG00000245680	19	37672481	37709055	29	6	1151925	3.6373	0.00013774	ZNF585B
ENSG00000188283	19	37708828	37734828	21	4	1151925	1.7305	0.041773	ZNF383
ENSG00000181666	19	37803739	37860267	78	11	1151925	2.2313	0.01283	HKR1
ENSG00000189164	19	37861963	37883968	24	5	1151925	1.8559	0.031733	ZNF527
ENSG00000196437	19	37902057	37960177	67	10	1151925	1.8131	0.034911	ZNF569
ENSG00000171827	19	37958487	37976260	8	3	1151925	0.44691	0.32747	ZNF570
ENSG00000188227	19	37997841	38039664	27	9	1151925	3.2918	0.00049782	ZNF793
ENSG00000171817	19	38042308	38104998	97	12	1151925	1.6539	0.049078	ZNF540
ENSG00000180479	19	38045684	38085673	72	9	1151925	1.5629	0.059038	ZNF571
ENSG00000120784	19	38104650	38183238	98	11	1151925	2.5721	0.0050541	ZFP30
ENSG00000196381	19	38158652	38183223	32	7	1151925	2.6803	0.0036779	ZNF781
ENSG00000267552	19	38180766	38210089	23	4	1151925	1.4328	0.075963	CTD-2528L19.4
ENSG00000198182	19	38187264	38210691	20	4	1151925	1.544	0.061291	ZNF607
ENSG00000189144	19	38226734	38307940	57	9	1151925	3.6051	0.000156	ZNF573
ENSG00000171804	19	38375463	38397317	28	7	1151925	3.7008	0.00010748	WDR87
ENSG00000105738	19	38397868	38699012	412	43	1151925	3.0163	0.0012793	SIPA1L3
ENSG00000011332	19	38701646	38720354	40	8	1151925	1.8912	0.029297	DPF1
ENSG00000167642	19	38734675	38783254	60	14	1151925	1.5337	0.062553	SPINT2
ENSG00000167641	19	38741877	38747231	2	1	1151925	-0.15297	0.56079	PPP1R14A
ENSG00000267748	19	38779791	38795550	22	5	1151925	1.8831	0.029843	CTB-102L5.4
ENSG00000167644	19	38794801	38795649	2	1	1151925	2.16	0.015388	C19orf33
ENSG00000167645	19	38795753	38807913	22	7	1151925	1.4767	0.069883	YIF1B
ENSG00000099337	19	38810484	38819660	16	4	1151925	0.11178	0.4555	KCNK6
ENSG00000099338	19	38826415	38861589	71	14	1151925	1.1933	0.11637	CATSPERG
ENSG00000099341	19	38865176	38874464	22	5	1151925	0.79138	0.21436	PSMD8
ENSG00000179168	19	38874905	38878722	8	2	1151925	0.16022	0.43635	GGN
ENSG00000188766	19	38879061	38886881	20	4	1151925	-0.40475	0.65717	SPRED3
ENSG00000130244	19	38893775	38899728	24	4	1151925	0.0034879	0.49861	FAM98C
ENSG00000171777	19	38899695	38916945	30	6	1151925	-0.60468	0.7273	RASGRP4
ENSG00000196218	19	38924339	39078204	341	42	1151925	0.68286	0.24735	RYR1
ENSG00000104814	19	39078281	39109522	39	5	1151925	-1.6118	0.94649	MAP4K1
ENSG00000178982	19	39109735	39127595	14	4	1151925	0.11647	0.45364	EIF3K
ENSG00000130402	19	39138289	39222223	189	15	1151925	1.4488	0.073692	ACTN4
ENSG00000182472	19	39220827	39260544	121	14	1151925	1.3132	0.094552	CAPN12
ENSG00000171747	19	39292311	39304004	22	9	1151925	-0.92684	0.82299	LGALS4
ENSG00000104823	19	39306062	39322645	13	5	1151925	-0.25083	0.59903	ECH1
ENSG00000268083	19	39308111	39330818	24	6	1151925	0.79147	0.21433	AC104534.3
ENSG00000104824	19	39327028	39342987	14	3	1151925	1.249	0.10584	HNRNPL
ENSG00000187994	19	39358470	39368919	10	4	1151925	0.37883	0.35241	RINL
ENSG00000068903	19	39369197	39390502	19	4	1151925	-0.76059	0.77655	SIRT2
ENSG00000104825	19	39390340	39399533	6	1	1151925	-2.7393	0.99692	NFKBIB
ENSG00000262484	19	39399620	39402798	1	1	1151925	-0.42787	0.66563	CCER2
ENSG00000104835	19	39405906	39440495	37	7	1151925	0.49566	0.31007	SARS2
ENSG00000269547	19	39406044	39440495	37	7	1151925	0.49566	0.31007	CTC-360G5.8
ENSG00000269190	19	39432044	39466550	26	8	1151925	0.3602	0.35935	FBXO17
ENSG00000161243	19	39481354	39523425	129	12	1151925	-1.7482	0.95979	FBXO27
ENSG00000183760	19	39574553	39602133	39	4	1151925	1.5619	0.059161	PAPL
ENSG00000130669	19	39616410	39673456	35	7	1151925	0.15299	0.4392	PAK4
ENSG00000197110	19	39734246	39735646	5	2	1151925	0.12784	0.44914	IFNL3
ENSG00000183709	19	39759154	39760732	2	1	1151925	1.5045	0.066229	IFNL2
ENSG00000182393	19	39786965	39789313	2	1	1151925	0.96915	0.16624	IFNL1
ENSG00000128011	19	39797208	39805976	8	3	1151925	0.88457	0.18819	LRFN1
ENSG00000130755	19	39818993	39833012	26	7	1151925	0.58811	0.27823	GMFG
ENSG00000179134	19	39833036	39876350	86	11	1151925	1.2586	0.10409	SAMD4B
ENSG00000006712	19	39876492	39881835	9	3	1151925	1.5202	0.064229	PAF1
ENSG00000063322	19	39881943	39891277	17	3	1151925	1.8111	0.035064	MED29
ENSG00000128016	19	39897453	39900052	2	1	1151925	1.0316	0.15112	ZFP36
ENSG00000090924	19	39903225	39919054	22	6	1151925	0.16786	0.43335	PLEKHG2
ENSG00000105193	19	39923847	39926588	11	2	1151925	-0.079989	0.53188	RPS16
ENSG00000196235	19	39926796	39967310	53	5	1151925	-0.87319	0.80872	SUPT5H
ENSG00000213922	19	39930212	39932082	6	2	1151925	-0.41787	0.66198	AC011500.1
ENSG00000105197	19	39971052	39984422	15	3	1151925	-1.3882	0.91746	TIMM50
ENSG00000090932	19	39989535	39999121	18	2	1151925	0.2518	0.4006	DLL3
ENSG00000186838	19	40005753	40011326	6	3	1151925	1.3068	0.095636	SELV
ENSG00000176401	19	40021630	40023494	3	2	1151925	0.22125	0.41245	EID2B
ENSG00000176396	19	40028890	40030870	5	2	1151925	0.56191	0.28709	EID2
ENSG00000105198	19	40093164	40098116	1	1	1151925	1.295	0.097661	LGALS13
ENSG00000006659	19	40194946	40200084	7	3	1151925	0.60283	0.27331	LGALS14
ENSG00000105205	19	40221890	40228668	29	2	1151925	-1.1102	0.86655	CLC
ENSG00000213921	19	40267235	40276775	11	5	1151925	2.4487	0.0071692	LEUTX
ENSG00000105204	19	40315990	40324841	4	1	1151925	0.29623	0.38353	DYRK1B
ENSG00000105202	19	40325098	40337054	10	5	1151925	0.76899	0.22095	FBL
ENSG00000090920	19	40353963	40440533	44	13	1151925	0.37992	0.352	FCGBP
ENSG00000013275	19	40476912	40487348	17	3	1151925	0.86035	0.1948	PSMC4
ENSG00000187187	19	40490041	40523514	45	4	1151925	0.89693	0.18488	ZNF546
ENSG00000128000	19	40534167	40562116	22	5	1151925	0.20619	0.41832	ZNF780B
ENSG00000197782	19	40575059	40596845	46	3	1151925	0.49324	0.31092	ZNF780A
ENSG00000130758	19	40697651	40721482	5	2	1151925	2.546	0.0054479	MAP3K10
ENSG00000105219	19	40728115	40732597	1	1	1151925	-0.88246	0.81124	CNTD2
ENSG00000105221	19	40736224	40791443	49	9	1151925	1.5137	0.065046	AKT2
ENSG00000160392	19	40825443	40854434	58	10	1151925	1.5929	0.055592	C19orf47
ENSG00000105223	19	40854363	40886346	41	11	1151925	0.82069	0.20591	PLD3
ENSG00000160396	19	40885178	40896094	9	4	1151925	-0.53579	0.70395	HIPK4
ENSG00000105227	19	40899675	40919273	13	5	1151925	-0.44892	0.67326	PRX
ENSG00000197019	19	40927499	40931932	6	2	1151925	0.77807	0.21826	SERTAD1
ENSG00000167565	19	40946751	40950612	14	3	1151925	0.67777	0.24896	SERTAD3
ENSG00000090013	19	40953696	40971747	10	4	1151925	0.69268	0.24426	BLVRB
ENSG00000160460	19	40972148	41082370	92	17	1151925	0.41059	0.34069	SPTBN4
ENSG00000160410	19	41082757	41097305	9	3	1151925	1.2808	0.10013	SHKBP1
ENSG00000090006	19	41098789	41135725	80	11	1151925	1.7865	0.037008	LTBP4
ENSG00000105245	19	41172596	41196877	42	11	1151925	2.1187	0.017058	NUMBL
ENSG00000123815	19	41197434	41224112	41	7	1151925	1.6237	0.052219	ADCK4
ENSG00000086544	19	41223008	41246765	44	8	1151925	2.3572	0.0092073	ITPKC
ENSG00000188493	19	41246761	41257458	24	6	1151925	1.2452	0.10653	C19orf54
ENSG00000077312	19	41256542	41271294	19	5	1151925	0.66567	0.25281	SNRPA
ENSG00000261857	19	41277553	41283395	16	4	1151925	0.14587	0.44201	MIA
ENSG00000268975	19	41277553	41292590	33	7	1151925	1.06	0.14458	MIA-RAB4B
ENSG00000167578	19	41284121	41302847	48	11	1151925	1.7493	0.04012	RAB4B
ENSG00000171570	19	41284147	41314103	70	14	1151925	1.3782	0.084073	RAB4B-EGLN2
ENSG00000269858	19	41304901	41314338	19	6	1151925	-0.18021	0.57151	EGLN2
ENSG00000268797	19	41307202	41404187	48	15	1151925	-0.41778	0.66195	CTC-490E21.12
ENSG00000255974	19	41349443	41356352	1	1	1151925	-1.4961	0.93269	CYP2A6
ENSG00000198077	19	41381344	41388657	1	1	1151925	0.36643	0.35702	CYP2A7
ENSG00000197408	19	41497204	41524303	52	5	1151925	0.43926	0.33024	CYP2B6
ENSG00000197838	19	41594377	41602100	9	3	1151925	0.28384	0.38827	CYP2A13
ENSG00000197446	19	41620337	41634271	8	3	1151925	0.69704	0.24289	CYP2F1
ENSG00000167600	19	41698954	41713444	7	4	1151925	0.34944	0.36338	CYP2S1
ENSG00000167601	19	41725108	41767671	35	9	1151925	2.3026	0.01065	AXL
ENSG00000105323	19	41768401	41813503	42	4	1151925	-0.3835	0.64932	HNRNPUL1
ENSG00000105329	19	41807492	41859816	46	6	1151925	-0.8352	0.7982	TGFB1
ENSG00000142039	19	41816094	41830788	21	2	1151925	-0.8756	0.80938	CCDC97
ENSG00000255730	19	41856758	41930906	114	8	1151925	0.053941	0.47849	CTC-435M10.3
ENSG00000142046	19	41856816	41889988	34	7	1151925	-0.94786	0.8284	TMEM91
ENSG00000123810	19	41860326	41870078	13	4	1151925	-0.57444	0.71716	B9D2
ENSG00000248098	19	41884215	41930910	81	4	1151925	0.30581	0.37988	BCKDHA
ENSG00000077348	19	41892279	41903384	19	3	1151925	0.69925	0.2422	EXOSC5
ENSG00000177191	19	41931264	41934635	6	2	1151925	0.43022	0.33352	B3GNT8
ENSG00000105341	19	41937223	41946622	11	2	1151925	0.53995	0.29462	ATP5SL
ENSG00000204978	19	41949063	41950670	2	1	1151925	1.2241	0.11046	C19orf69
ENSG00000007129	19	42055886	42093197	34	5	1151925	0.51981	0.3016	CEACAM21
ENSG00000105352	19	42125344	42133442	19	5	1151925	-0.00090885	0.50036	CEACAM4
ENSG00000007306	19	42177235	42210895	52	4	1151925	-0.0080492	0.50321	CEACAM7
ENSG00000105388	19	42212504	42233718	21	6	1151925	0.5257	0.29955	CEACAM5
ENSG00000267881	19	42212531	42265190	44	12	1151925	0.80265	0.21109	CEA
ENSG00000086548	19	42254885	42276113	10	6	1151925	1.3143	0.094372	CEACAM6
ENSG00000170956	19	42300369	42315591	2	1	1151925	-0.80142	0.78856	CEACAM3
ENSG00000183103	19	42341148	42348760	1	1	1151925	0.47162	0.3186	LYPD4
ENSG00000142025	19	42348806	42356401	3	2	1151925	2.4066	0.0080503	DMRTC2
ENSG00000105372	19	42363988	42376994	1	1	1151925	-0.64019	0.73898	RPS19
ENSG00000105369	19	42381190	42385439	1	1	1151925	0.055527	0.47786	CD79A
ENSG00000076928	19	42387228	42434302	12	2	1151925	1.6777	0.046699	ARHGEF1
ENSG00000105404	19	42460833	42463542	1	1	1151925	0.44925	0.32662	RABAC1
ENSG00000105409	19	42470734	42501649	3	2	1151925	2.4332	0.0074827	ATP1A3
ENSG00000105737	19	42502473	42573650	20	3	1151925	2.6001	0.0046598	GRIK5
ENSG00000105732	19	42572629	42585701	2	1	1151925	2.942	0.0016305	ZNF574
ENSG00000028277	19	42590263	42700737	75	3	1151925	2.1642	0.015225	POU2F2
ENSG00000160570	19	42702750	42724292	14	2	1151925	1.3282	0.092063	DEDD2
ENSG00000167625	19	42724423	42732353	1	1	1151925	1.0975	0.13622	ZNF526
ENSG00000105723	19	42734338	42746777	11	3	1151925	2.0735	0.019064	GSK3A
ENSG00000268643	19	42738735	42759284	20	2	1151925	0.80432	0.21061	AC006486.9
ENSG00000204957	19	42746927	42749125	6	2	1151925	0.40391	0.34314	AC006486.1
ENSG00000105722	19	42751724	42759309	6	1	1151925	1.1308	0.12907	ERF
ENSG00000079432	19	42772689	42799949	11	2	1151925	-1.9853	0.97644	CIC
ENSG00000079462	19	42801185	42807698	4	2	1151925	-1.3104	0.90497	PAFAH1B3
ENSG00000188368	19	42806250	42814973	3	1	1151925	-2.8585	0.99787	PRR19
ENSG00000167619	19	42817477	42829214	5	2	1151925	-1.9313	0.97328	TMEM145
ENSG00000105429	19	42829761	42882921	39	3	1151925	0.34678	0.36438	MEGF8
ENSG00000079385	19	43011456	43065386	21	3	1151925	0.31702	0.37562	CEACAM1
ENSG00000124469	19	43084393	43099207	5	2	1151925	0.42522	0.33534	CEACAM8
ENSG00000221826	19	43225790	43244721	8	2	1151925	0.90021	0.18401	PSG3
ENSG00000124467	19	43256838	43359843	34	3	1151925	0.72142	0.23532	PSG8
ENSG00000183668	19	43715943	43773682	1	1	1151925	0.75056	0.22646	PSG9
ENSG00000131126	19	43905648	43922763	28	4	1151925	1.505	0.066163	TEX101
ENSG00000124466	19	43964939	43969812	3	1	1151925	1.0951	0.13674	LYPD3
ENSG00000176531	19	43979106	44009087	28	6	1151925	-0.72418	0.76552	PHLDB3
ENSG00000105755	19	44010871	44031396	14	5	1151925	-0.088108	0.5351	ETHE1
ENSG00000176472	19	44029649	44040282	10	3	1151925	0.13893	0.44475	ZNF575
ENSG00000073050	19	44047192	44084625	59	13	1151925	1.2978	0.097185	XRCC1
ENSG00000268361	19	44058844	44097188	48	10	1151925	1.4675	0.071124	L34079.2
ENSG00000234465	19	44080952	44088116	16	5	1151925	1.4781	0.069685	PINLYP
ENSG00000167378	19	44088521	44100287	8	3	1151925	-0.12811	0.55097	IRGQ
ENSG00000124444	19	44100544	44105309	2	1	1151925	0.44449	0.32834	ZNF576
ENSG00000226763	19	44100769	44118649	21	5	1151925	0.33587	0.36849	SRRM5
ENSG00000131116	19	44111371	44124026	14	4	1151925	0.48496	0.31385	ZNF428
ENSG00000105767	19	44126520	44143991	21	5	1151925	0.67975	0.24833	CADM4
ENSG00000011422	19	44150247	44174699	61	10	1151925	-0.41541	0.66108	PLAUR
ENSG00000124449	19	44220162	44224173	4	1	1151925	-0.067723	0.527	IRGC
ENSG00000105771	19	44235301	44259142	26	4	1151925	-0.54841	0.70829	SMG9
ENSG00000104783	19	44270685	44285409	23	7	1151925	-1.1864	0.88227	KCNN4
ENSG00000159871	19	44300081	44331358	84	16	1151925	0.5755	0.28248	LYPD5
ENSG00000167637	19	44331444	44353307	91	8	1151925	-0.39347	0.65302	ZNF283
ENSG00000176222	19	44376515	44405537	35	3	1151925	-1.6802	0.95354	ZNF404
ENSG00000124459	19	44416781	44439430	46	4	1151925	-0.3624	0.64147	ZNF45
ENSG00000159905	19	44455375	44471861	25	7	1151925	1.1984	0.11537	ZNF221
ENSG00000204920	19	44472014	44502477	81	10	1151925	-1.3289	0.90806	ZNF155
ENSG00000159882	19	44507100	44518078	13	3	1151925	0.76843	0.22112	ZNF230
ENSG00000159885	19	44529494	44537265	10	3	1151925	1.0087	0.15657	ZNF222
ENSG00000267022	19	44529506	44591471	84	7	1151925	0.8703	0.19207	ZNF223
ENSG00000178386	19	44555520	44572144	24	4	1151925	0.59548	0.27576	ZNF223
ENSG00000186026	19	44576297	44593766	14	4	1151925	1.4271	0.076776	ZNF284
ENSG00000267680	19	44598492	44612479	35	4	1151925	2.5392	0.0055558	ZNF224
ENSG00000256294	19	44616334	44637027	13	3	1151925	2.0766	0.018918	ZNF225
ENSG00000263002	19	44645710	44663156	15	3	1151925	0.29247	0.38497	ZNF234
ENSG00000167380	19	44669226	44682534	7	2	1151925	0.75798	0.22423	ZNF226
ENSG00000131115	19	44711700	44741421	23	5	1151925	1.3104	0.095025	ZNF227
ENSG00000159917	19	44732882	44809199	75	7	1151925	1.1801	0.11898	ZNF235
ENSG00000159915	19	44754318	44779470	25	4	1151925	1.2703	0.10199	ZNF233
ENSG00000062370	19	44830708	44871377	52	7	1151925	1.8065	0.035422	ZNF112
ENSG00000267173	19	44833848	44905774	76	13	1151925	1.3468	0.089029	CTC-512J12.6
ENSG00000267508	19	44886459	44905774	15	5	1151925	0.69637	0.2431	ZNF285
ENSG00000167383	19	44921685	44952766	61	9	1151925	-1.5935	0.94448	ZNF229
ENSG00000167384	19	44979854	45004576	21	6	1151925	-1.9552	0.97472	ZNF180
ENSG00000216588	19	45116940	45140081	45	11	1151925	-1.1463	0.87417	IGSF23
ENSG00000073008	19	45147098	45166850	33	8	1151925	-2.295	0.98913	PVR
ENSG00000186567	19	45165545	45187631	20	6	1151925	-1.319	0.90642	CEACAM19
ENSG00000213892	19	45202421	45213986	12	5	1151925	-0.040357	0.5161	CEACAM16
ENSG00000069399	19	45250962	45263301	6	2	1151925	-0.085978	0.53426	BCL3
ENSG00000142273	19	45281126	45303891	37	10	1151925	-1.8701	0.96926	CBLC
ENSG00000187244	19	45312328	45324673	28	6	1151925	-2.2676	0.98832	BCAM
ENSG00000130202	19	45349432	45392485	65	10	1151925	-1.92	0.97257	PVRL2
ENSG00000130204	19	45393826	45406946	21	5	1151925	-0.0088952	0.50355	TOMM40
ENSG00000130203	19	45409011	45412650	3	2	1151925	0.44494	0.32818	APOE
ENSG00000130208	19	45417504	45422606	1	1	1151925	0.58452	0.27944	APOC1
ENSG00000267467	19	45445495	45452820	7	3	1151925	2.9099	0.0018077	APOC4
ENSG00000224916	19	45445495	45452822	7	3	1151925	2.9099	0.0018077	APOC4-APOC2
ENSG00000234906	19	45449243	45452822	3	1	1151925	3.085	0.0010177	APOC2
ENSG00000267114	19	45453301	45457264	4	2	1151925	2.1021	0.01777	CTB-129P6.11
ENSG00000104853	19	45457842	45496599	53	9	1151925	-0.29314	0.61529	CLPTM1
ENSG00000104856	19	45504688	45541452	6	3	1151925	1.7854	0.037096	RELB
ENSG00000104859	19	45542298	45574214	7	4	1151925	1.5975	0.055076	CLASRP
ENSG00000170684	19	45574758	45579846	1	1	1151925	1.0609	0.14438	ZNF296
ENSG00000142252	19	45582453	45594782	30	3	1151925	0.32461	0.37274	GEMIN7
ENSG00000007047	19	45582546	45808541	368	49	1151925	2.0171	0.02184	MARK4
ENSG00000104866	19	45594654	45651335	112	10	1151925	0.75061	0.22644	PPP1R37
ENSG00000179846	19	45653008	45663408	11	4	1151925	0.28136	0.38922	NKPD1
ENSG00000007255	19	45666186	45681495	4	2	1151925	0.91333	0.18053	TRAPPC6A
ENSG00000267545	19	45683080	45705702	22	5	1151925	-0.43768	0.66919	AC005779.2
ENSG00000266958	19	45690646	45720191	46	13	1151925	-1.2907	0.90159	AC006126.3
ENSG00000130201	19	45715879	45737469	71	5	1151925	-0.73752	0.7696	EXOC3L2
ENSG00000104879	19	45809672	45826235	29	8	1151925	1.032	0.15104	CKM
ENSG00000104892	19	45836692	45854778	42	10	1151925	3.108	0.00094179	KLC3
ENSG00000104884	19	45853095	45874176	33	10	1151925	1.5876	0.056194	ERCC2
ENSG00000104881	19	45882892	45909607	20	6	1151925	2.0793	0.018796	PPP1R13L
ENSG00000117877	19	45909467	45914024	11	3	1151925	0.46148	0.32223	CD3EAP
ENSG00000012061	19	45910591	45982086	88	19	1151925	1.4985	0.066997	ERCC1
ENSG00000125740	19	45971253	45978437	12	3	1151925	1.6163	0.053019	FOSB
ENSG00000125744	19	45988547	46000319	17	2	1151925	4.2283	1.1771e-05	RTN2
ENSG00000213889	19	45992035	46005768	21	3	1151925	4.1444	1.7035e-05	PPM1N
ENSG00000125753	19	46009837	46030241	28	7	1151925	2.2787	0.011342	VASP
ENSG00000125741	19	46030685	46105470	66	19	1151925	1.3328	0.091293	OPA3
ENSG00000177464	19	46093022	46105466	3	2	1151925	1.3488	0.088698	GPR4
ENSG00000125746	19	46110252	46148887	30	8	1151925	-1.5494	0.93936	EML2
ENSG00000267757	19	46144752	46146098	1	1	1151925	-1.2838	0.90039	C19orf83
ENSG00000010310	19	46171502	46186982	17	4	1151925	0.84929	0.19786	GIPR
ENSG00000125743	19	46190712	46195827	3	1	1151925	-0.49109	0.68832	SNRPD2
ENSG00000011478	19	46195741	46207247	5	2	1151925	2.3768	0.0087318	QPCTL
ENSG00000177051	19	46213887	46234162	3	2	1151925	1.7328	0.041569	FBXO46
ENSG00000237452	19	46236509	46267792	32	5	1151925	1.0093	0.15642	AC074212.3
ENSG00000177045	19	46268043	46272484	5	2	1151925	0.21237	0.41591	SIX5
ENSG00000104936	19	46272975	46285810	14	4	1151925	0.42568	0.33517	DMPK
ENSG00000268434	19	46282695	46289231	8	3	1151925	0.38116	0.35154	AC011530.4
ENSG00000185800	19	46286205	46296060	16	6	1151925	0.8566	0.19583	DMWD
ENSG00000104941	19	46298968	46318577	57	11	1151925	0.57446	0.28283	RSPH6A
ENSG00000125755	19	46318668	46366548	101	13	1151925	-0.17998	0.57142	SYMPK
ENSG00000170608	19	46367247	46377055	6	3	1151925	0.8802	0.18937	FOXA3
ENSG00000170604	19	46386866	46389376	3	2	1151925	1.0163	0.15473	IRF2BP1
ENSG00000176182	19	46393278	46405862	33	8	1151925	1.0507	0.14671	MYPOP
ENSG00000188425	19	46416475	46418036	1	1	1151925	0.89867	0.18441	NANOS2
ENSG00000104967	19	46436992	46476804	16	5	1151925	-0.81378	0.79212	NOVA2
ENSG00000104983	19	46498339	46524576	51	9	1151925	-0.33785	0.63226	CCDC61
ENSG00000008438	19	46522411	46526323	1	1	1151925	1.2631	0.10329	PGLYRP1
ENSG00000204869	19	46543006	46580376	48	11	1151925	0.4876	0.31291	IGFL4
ENSG00000188624	19	46623328	46627931	9	2	1151925	-0.62527	0.7341	IGFL3
ENSG00000204866	19	46646363	46664556	22	4	1151925	0.30894	0.37868	IGFL2
ENSG00000188293	19	46733009	46734500	1	1	1151925	1.6725	0.047217	IGFL1
ENSG00000124440	19	46800303	46846690	117	25	1151925	1.3679	0.085675	HIF3A
ENSG00000011485	19	46850251	46896238	65	12	1151925	0.23902	0.40555	PPP5C
ENSG00000169515	19	46913629	46916841	2	1	1151925	-0.39652	0.65414	CCDC8
ENSG00000182013	19	46969748	46974820	22	3	1151925	-1.8233	0.96587	PNMAL1
ENSG00000230510	19	46984053	47104457	214	47	1151925	-3.4027	0.99967	PPP5D1
ENSG00000204851	19	46990163	46999755	25	7	1151925	-1.7347	0.95861	PNMAL2
ENSG00000204850	19	46997765	46999755	3	2	1151925	-1.0266	0.8477	AC011484.1
ENSG00000268423	19	47050313	47104118	56	14	1151925	-3.616	0.99985	AC011551.3
ENSG00000160014	19	47104331	47114050	7	4	1151925	-1.3801	0.91622	CALM3
ENSG00000160013	19	47123725	47128375	2	1	1151925	0.90619	0.18242	PTGIR
ENSG00000197380	19	47150869	47164395	5	2	1151925	-0.14545	0.55782	DACT3
ENSG00000105287	19	47177532	47220384	41	10	1151925	2.5358	0.0056094	PRKD2
ENSG00000090372	19	47222764	47250251	15	5	1151925	1.9348	0.026509	STRN4
ENSG00000181027	19	47249303	47280245	35	8	1151925	2.8029	0.0025321	FKRP
ENSG00000105281	19	47278140	47291851	19	5	1151925	1.246	0.10638	SLC1A5
ENSG00000042753	19	47341393	47354249	4	2	1151925	1.057	0.14526	AP2S1
ENSG00000160007	19	47421933	47508334	17	4	1151925	-0.21974	0.58696	ARHGAP35
ENSG00000130751	19	47523077	47549033	4	2	1151925	0.15769	0.43735	NPAS1
ENSG00000130748	19	47549165	47551888	3	2	1151925	0.20061	0.4205	TMEM160
ENSG00000130749	19	47567444	47617009	28	3	1151925	2.7016	0.0034506	ZC3H4
ENSG00000142230	19	47616531	47713886	29	8	1151925	0.72872	0.23309	SAE1
ENSG00000105327	19	47724081	47736023	1	1	1151925	1.4002	0.08072	BBC3
ENSG00000105321	19	47759237	47775210	39	4	1151925	2.3854	0.0085299	CCDC9
ENSG00000197405	19	47793280	47825323	28	3	1151925	-0.6915	0.75537	C5AR1
ENSG00000134830	19	47835404	47846606	2	1	1151925	1.9855	0.023542	C5AR2
ENSG00000134815	19	47852538	47885961	25	5	1151925	1.1335	0.1285	DHX34
ENSG00000105419	19	47906381	47922780	4	2	1151925	1.7825	0.037332	MEIS3
ENSG00000118160	19	47931274	47975425	49	9	1151925	1.9759	0.024083	SLC8A2
ENSG00000118162	19	47978401	47987525	2	1	1151925	-0.40654	0.65783	KPTN
ENSG00000105402	19	47990894	48018497	30	5	1151925	1.0889	0.13811	NAPA
ENSG00000118156	19	48023942	48059113	28	6	1151925	1.4844	0.068849	ZNF541
ENSG00000063169	19	48111453	48206533	118	14	1151925	2.3811	0.0086301	GLTSCR1
ENSG00000024422	19	48216600	48246391	30	11	1151925	0.0022699	0.49909	EHD2
ENSG00000105373	19	48248779	48260315	39	6	1151925	-0.46242	0.67811	GLTSCR2
ENSG00000178928	19	48304500	48322308	41	8	1151925	0.73399	0.23148	TPRX1
ENSG00000105392	19	48322703	48346587	72	10	1151925	-0.73191	0.76789	CRX
ENSG00000259009	19	48337701	48364769	95	8	1151925	-0.98265	0.83711	TPRX2P
ENSG00000105398	19	48373723	48389654	28	5	1151925	-0.042265	0.51686	SULT2A1
ENSG00000188334	19	48471303	48495427	32	8	1151925	0.10237	0.45923	BSPH1
ENSG00000169393	19	48497908	48528410	51	8	1151925	1.0068	0.15702	ELSPBP1
ENSG00000105507	19	48533210	48547310	44	4	1151925	0.47843	0.31617	CABP5
ENSG00000105499	19	48551100	48614074	136	22	1151925	0.50098	0.30819	PLA2G4C
ENSG00000105486	19	48618702	48673860	132	10	1151925	0.44562	0.32794	LIG1
ENSG00000185453	19	48673949	48700877	18	3	1151925	1.7863	0.037029	C19orf68
ENSG00000178150	19	48675575	48790865	216	29	1151925	1.0034	0.15783	ZNF114
ENSG00000105483	19	48684027	48759203	148	19	1151925	1.1396	0.12722	CARD8
ENSG00000105479	19	48799714	48825151	17	7	1151925	1.6074	0.053986	CCDC114
ENSG00000142227	19	48824766	48833810	18	6	1151925	0.67681	0.24926	EMP3
ENSG00000161558	19	48835613	48867494	51	8	1151925	-0.055517	0.52214	TMEM143
ENSG00000105467	19	48867652	48879633	7	4	1151925	2.9995	0.0013521	SYNGR4
ENSG00000105438	19	48885827	48894810	12	4	1151925	-0.60338	0.72687	KDELR1
ENSG00000105464	19	48898132	48948188	40	12	1151925	1.1199	0.13138	GRIN2D
ENSG00000105447	19	48949030	48960279	31	5	1151925	0.16698	0.43369	GRWD1
ENSG00000182324	19	48958766	48969367	12	3	1151925	1.938	0.026312	KCNJ14
ENSG00000268465	19	48969094	48975688	4	1	1151925	1.8183	0.03451	CTC-273B12.7
ENSG00000105443	19	48972289	48985571	3	2	1151925	1.9793	0.023893	CYTH2
ENSG00000142235	19	48988528	49016446	36	7	1151925	1.3389	0.090305	LMTK3
ENSG00000088002	19	49055332	49102682	162	25	1151925	2.5091	0.0060521	SULT2B1
ENSG00000105523	19	49104067	49118111	18	5	1151925	2.2083	0.013611	FAM83E
ENSG00000063177	19	49118585	49122793	3	1	1151925	1.2908	0.098386	RPL18
ENSG00000063176	19	49122548	49133974	3	2	1151925	-1.1527	0.87549	SPHK2
ENSG00000105516	19	49133287	49140695	5	1	1151925	-1.3948	0.91846	DBP
ENSG00000063180	19	49141199	49149569	7	2	1151925	-1.0006	0.84148	CA11
ENSG00000142233	19	49164664	49176338	6	4	1151925	2.9552	0.0015625	NTN5
ENSG00000176920	19	49199228	49209207	28	3	1151925	6.9423	1.9294e-12	FUT2
ENSG00000176909	19	49215999	49222978	4	1	1151925	1.0626	0.14399	MAMSTR
ENSG00000105538	19	49223844	49243978	30	5	1151925	7.5146	2.8533e-14	RASIP1
ENSG00000182264	19	49244109	49250166	5	2	1151925	6.5707	2.5039e-11	IZUMO1
ENSG00000174951	19	49251268	49258647	6	2	1151925	4.2389	1.1232e-05	FUT1
ENSG00000105550	19	49258816	49261587	3	1	1151925	-0.025308	0.5101	FGF21
ENSG00000105552	19	49298319	49314286	20	5	1151925	5.9726	1.1677e-09	BCAT2
ENSG00000087076	19	49316274	49339935	6	2	1151925	6.3071	1.4216e-10	HSD17B14
ENSG00000105559	19	49340354	49371889	38	6	1151925	3.9674	3.6336e-05	PLEKHA4
ENSG00000087074	19	49375649	49379314	20	3	1151925	2.5913	0.0047811	PPP1R15A
ENSG00000104804	19	49384222	49401990	41	5	1151925	2.4627	0.0068952	TULP2
ENSG00000104805	19	49403307	49426629	31	8	1151925	1.9242	0.027167	NUCB1
ENSG00000104808	19	49436939	49448226	25	3	1151925	0.4806	0.3154	DHDH
ENSG00000087088	19	49458072	49465055	12	3	1151925	-1.3432	0.9104	BAX
ENSG00000104812	19	49471382	49496567	13	3	1151925	-0.40256	0.65637	GYS1
ENSG00000183207	19	49496705	49519252	38	3	1151925	1.1786	0.11928	RUVBL2
ENSG00000104826	19	49519237	49520338	2	1	1151925	0.85915	0.19513	LHB
ENSG00000267335	19	49526210	49540152	1	1	1151925	1.7696	0.038399	CTB-60B18.6
ENSG00000267631	19	49538831	49552006	2	1	1151925	0.17541	0.43038	CGB1
ENSG00000196337	19	49557531	49562117	4	2	1151925	3.004	0.0013324	CGB7
ENSG00000225950	19	49559050	49568333	7	3	1151925	2.492	0.0063519	NTF4
ENSG00000104848	19	49570675	49576198	20	3	1151925	3.1027	0.0009588	KCNA7
ENSG00000104852	19	49588676	49611862	8	4	1151925	2.7169	0.0032946	SNRNP70
ENSG00000104863	19	49617581	49621717	8	2	1151925	1.619	0.052724	LIN7B
ENSG00000221916	19	49621655	49622397	2	1	1151925	0.88588	0.18784	C19orf73
ENSG00000177380	19	49622646	49654283	42	7	1151925	1.2601	0.10382	PPFIA3
ENSG00000130528	19	49654455	49658681	5	3	1151925	2.3754	0.0087649	HRC
ENSG00000130529	19	49660998	49715093	101	17	1151925	-3.901	0.99995	TRPM4
ENSG00000063127	19	49792895	49828482	5	2	1151925	0.60785	0.27165	SLC6A16
ENSG00000104894	19	49838428	49846592	12	3	1151925	0.078082	0.46888	CD37
ENSG00000074219	19	49843852	49865714	33	5	1151925	-0.90426	0.81707	TEAD2
ENSG00000104901	19	49865040	49878373	42	4	1151925	-1.3731	0.91513	DKKL1
ENSG00000161609	19	49891475	49921251	59	6	1151925	-1.2805	0.89981	CCDC155
ENSG00000261949	19	49927006	49932075	4	2	1151925	-0.98604	0.83794	GFY
ENSG00000104888	19	49932658	49945617	7	3	1151925	-1.5336	0.93744	SLC17A7
ENSG00000104872	19	49949555	49956754	18	3	1151925	-1.134	0.8716	PIH1D1
ENSG00000161618	19	49956426	49974305	15	3	1151925	-0.78279	0.78312	ALDH16A1
ENSG00000269469	19	49966009	49989488	28	5	1151925	1.124	0.13052	CTD-3148I10.9
ENSG00000090554	19	49977464	49989488	21	3	1151925	1.3181	0.093728	FLT3LG
ENSG00000142541	19	49990811	49995565	8	2	1151925	0.57335	0.2832	RPL13A
ENSG00000142534	19	49999622	50002946	8	2	1151925	0.95332	0.17021	RPS11
ENSG00000268000	19	50003781	50004614	2	1	1151925	0.82954	0.2034	hsa-mir-150
ENSG00000104870	19	50010073	50029590	22	4	1151925	2.0402	0.020663	FCGRT
ENSG00000142552	19	50030875	50050219	64	2	1151925	1.7244	0.042314	RCN3
ENSG00000142546	19	50058968	50093519	13	5	1151925	1.8735	0.0305	NOSIP
ENSG00000126460	19	50083903	50094272	12	3	1151925	2.128	0.016667	PRRG2
ENSG00000126464	19	50094900	50129696	56	7	1151925	1.2007	0.11493	PRR12
ENSG00000126458	19	50138549	50143458	5	1	1151925	-0.046196	0.51842	RRAS
ENSG00000126461	19	50145382	50161899	14	5	1151925	-0.11429	0.5455	SCAF1
ENSG00000126456	19	50162826	50169132	10	3	1151925	-1.1004	0.86442	IRF3
ENSG00000126453	19	50168823	50177173	4	1	1151925	-0.80441	0.78942	BCL2L12
ENSG00000126457	19	50179043	50192286	2	1	1151925	1.201	0.11488	PRMT1
ENSG00000169169	19	50194155	50216988	26	3	1151925	2.1869	0.014376	CPT1C
ENSG00000126467	19	50243010	50266587	15	3	1151925	-0.02202	0.50878	TSKS
ENSG00000196961	19	50270225	50310370	33	6	1151925	0.81148	0.20855	AP2A1
ENSG00000010361	19	50310126	50320633	4	2	1151925	-0.78324	0.78326	FUZ
ENSG00000104973	19	50321539	50342073	12	2	1151925	-2.403	0.99187	MED25
ENSG00000104960	19	50353992	50364001	13	3	1151925	-1.3976	0.91888	PTOV1
ENSG00000039650	19	50364461	50371166	2	1	1151925	-1.362	0.91341	PNKP
ENSG00000204673	19	50372295	50381716	1	1	1151925	-0.72133	0.76465	AKT1S1
ENSG00000104946	19	50380682	50392005	3	1	1151925	-0.52943	0.70175	TBC1D17
ENSG00000104951	19	50392911	50432796	37	9	1151925	-2.2301	0.98713	IL4I1
ENSG00000213024	19	50410082	50433020	37	8	1151925	-2.6382	0.99583	NUP62
ENSG00000269179	19	50412758	50461648	48	12	1151925	-2.6916	0.99644	CTC-326K19.6
ENSG00000169136	19	50431959	50437192	11	4	1151925	-1.5964	0.9448	ATF5
ENSG00000161640	19	50452242	50464429	2	1	1151925	0.18923	0.42495	SIGLEC11
ENSG00000105053	19	50479724	50529203	78	8	1151925	-0.55615	0.71095	VRK3
ENSG00000142528	19	50528971	50556671	15	3	1151925	-0.25497	0.60063	ZNF473
ENSG00000161652	19	50655805	50666452	6	2	1151925	-1.7818	0.96261	IZUMO2
ENSG00000105357	19	50691443	50813802	364	62	1151925	-1.3697	0.91461	MYH14
ENSG00000131398	19	50815194	50836772	33	12	1151925	-0.62664	0.73455	KCNC3
ENSG00000131408	19	50832910	50886239	37	6	1151925	-0.37962	0.64788	NR1H2
ENSG00000131400	19	50861734	50869087	8	2	1151925	-0.90005	0.81595	NAPSA
ENSG00000062822	19	50887461	50921273	24	4	1151925	2.6098	0.0045296	POLD1
ENSG00000142539	19	50919056	50931666	20	7	1151925	1.6088	0.053828	CTD-2545M3.6
ENSG00000269404	19	50922195	50934570	17	5	1151925	0.9542	0.16999	SPIB
ENSG00000086967	19	50936160	50969578	45	14	1151925	-0.7929	0.78608	MYBPC2
ENSG00000142530	19	50970042	50980010	7	2	1151925	-0.76608	0.77819	FAM71E1
ENSG00000161671	19	50979657	50986608	9	4	1151925	-0.51097	0.69531	EMC10
ENSG00000161677	19	51009255	51014610	2	1	1151925	0.88991	0.18676	JOSD2
ENSG00000204653	19	51014857	51017947	4	2	1151925	0.36324	0.35821	ASPDH
ENSG00000131409	19	51020149	51071302	34	14	1151925	0.29308	0.38473	LRRC4B
ENSG00000213023	19	51124564	51171651	54	11	1151925	0.10477	0.45828	SYT3
ENSG00000235034	19	51152702	51162567	14	5	1151925	-1.8563	0.96829	C19orf81
ENSG00000161681	19	51165084	51222707	32	13	1151925	0.65906	0.25493	SHANK1
ENSG00000105472	19	51226586	51228974	2	1	1151925	0.082271	0.46722	CLEC11A
ENSG00000142511	19	51273721	51274989	1	1	1151925	1.1005	0.13555	GPR32
ENSG00000142513	19	51293672	51298481	16	4	1151925	0.27479	0.39174	ACPT
ENSG00000167747	19	51300961	51308186	26	5	1151925	-0.14373	0.55714	C19orf48
ENSG00000167748	19	51322404	51327043	12	3	1151925	0.76515	0.22209	KLK1
ENSG00000174562	19	51328545	51340469	11	5	1151925	-0.56341	0.71342	KLK15
ENSG00000142515	19	51358171	51364020	9	3	1151925	-1.621	0.94749	KLK3
ENSG00000167751	19	51364824	51383823	23	6	1151925	0.84637	0.19867	KLK2
ENSG00000167754	19	51446559	51456349	5	2	1151925	1.2648	0.10297	KLK5
ENSG00000167755	19	51461887	51472929	9	4	1151925	-2.4726	0.99329	KLK6
ENSG00000169035	19	51479729	51487355	11	5	1151925	-0.87606	0.8095	KLK7
ENSG00000129455	19	51499263	51505967	4	1	1151925	-2.3845	0.99145	KLK8
ENSG00000269741	19	51499274	51512837	5	1	1151925	-1.4329	0.92406	KLK9
ENSG00000213022	19	51503806	51512890	3	1	1151925	-0.78335	0.78329	KLK9
ENSG00000129451	19	51515995	51523431	15	3	1151925	-0.96214	0.83201	KLK10
ENSG00000167757	19	51525472	51531295	5	3	1151925	0.6027	0.27335	KLK11
ENSG00000186474	19	51532348	51538486	1	1	1151925	0.43455	0.33194	KLK12
ENSG00000167759	19	51559463	51568371	11	4	1151925	-0.18573	0.57367	KLK13
ENSG00000129437	19	51580752	51587502	15	3	1151925	-1.0396	0.85074	KLK14
ENSG00000142544	19	51600863	51611627	14	3	1151925	0.38378	0.35057	CTU1
ENSG00000129450	19	51628165	51639908	8	4	1151925	0.31646	0.37583	SIGLEC9
ENSG00000168995	19	51645556	51656783	2	1	1151925	0.4676	0.32003	SIGLEC7
ENSG00000105383	19	51728320	51747115	17	7	1151925	2.255	0.012065	CD33
ENSG00000179213	19	51749603	51772584	41	6	1151925	1.4766	0.069891	SIGLECL1
ENSG00000142549	19	51815102	51833608	17	6	1151925	1.8625	0.031266	IGLON5
ENSG00000186806	19	51834790	51845378	18	5	1151925	2.3085	0.010486	VSIG10L
ENSG00000105379	19	51848423	51869672	64	10	1151925	0.74552	0.22798	ETFB
ENSG00000269403	19	51853627	51871353	39	7	1151925	-0.031725	0.51265	CTD-2616J11.11
ENSG00000105370	19	51883163	51891214	17	4	1151925	0.36044	0.35926	LIM2
ENSG00000262874	19	51891543	51893828	16	1	1151925	0.39653	0.34586	C19orf84
ENSG00000142512	19	51913275	51921057	16	4	1151925	0.20481	0.41886	SIGLEC10
ENSG00000105366	19	51954101	51961710	4	2	1151925	0.22016	0.41287	SIGLEC8
ENSG00000213822	19	51979838	51994206	62	8	1151925	0.75287	0.22576	CEACAM18
ENSG00000254521	19	51994611	52005043	72	13	1151925	1.027	0.15222	SIGLEC12
ENSG00000105492	19	52022779	52035110	63	9	1151925	1.0957	0.1366	SIGLEC6
ENSG00000105497	19	52074551	52092991	29	8	1151925	1.865	0.031094	ZNF175
ENSG00000167765	19	52095036	52097630	12	5	1151925	1.19	0.11702	AC018755.1
ENSG00000105501	19	52114781	52150151	42	13	1151925	0.80197	0.21128	SIGLEC5
ENSG00000268500	19	52115344	52150142	40	13	1151925	0.9022	0.18347	SIGLEC5
ENSG00000105509	19	52216365	52227247	19	7	1151925	1.7918	0.03658	HAS1
ENSG00000171051	19	52248425	52307363	153	31	1151925	-0.50383	0.69281	FPR1
ENSG00000171049	19	52255279	52273779	39	6	1151925	0.55977	0.28782	FPR2
ENSG00000187474	19	52298416	52329442	51	16	1151925	-2.3494	0.9906	FPR3
ENSG00000161551	19	52359055	52394203	160	11	1151925	1.4958	0.067358	ZNF577
ENSG00000198093	19	52392477	52408293	31	5	1151925	1.1083	0.13386	ZNF649
ENSG00000176024	19	52430400	52452012	70	8	1151925	0.032709	0.48695	ZNF613
ENSG00000256683	19	52467596	52490109	60	10	1151925	1.2241	0.11046	ZNF350
ENSG00000197619	19	52494585	52511483	53	6	1151925	0.65219	0.25714	ZNF615
ENSG00000142556	19	52516018	52533493	37	8	1151925	-0.49174	0.68855	ZNF614
ENSG00000256087	19	52534632	52598991	106	13	1151925	0.44412	0.32848	ZNF432
ENSG00000197608	19	52567719	52599018	34	5	1151925	0.74777	0.2273	ZNF841
ENSG00000204611	19	52616344	52643175	54	9	1151925	0.88821	0.18721	ZNF616
ENSG00000196267	19	52657117	52674896	23	6	1151925	-1.1487	0.87465	ZNF836
ENSG00000105568	19	52693292	52730687	94	12	1151925	1.523	0.06388	PPP2R1A
ENSG00000196214	19	52772824	52795977	46	3	1151925	-1.2943	0.90222	ZNF766
ENSG00000198464	19	52800430	52829175	33	7	1151925	-0.68311	0.75273	ZNF480
ENSG00000167554	19	52839498	52871031	47	5	1151925	-0.81259	0.79177	ZNF610
ENSG00000221923	19	52873170	52889048	32	3	1151925	-2.5687	0.9949	ZNF880
ENSG00000167555	19	52901102	52921665	2	1	1151925	-0.88787	0.8127	ZNF528
ENSG00000198633	19	52932440	52955568	8	2	1151925	1.5833	0.056674	ZNF534
ENSG00000258405	19	52956829	53015407	40	11	1151925	0.63736	0.26195	ZNF578
ENSG00000198482	19	53030905	53067717	26	6	1151925	1.215	0.11219	ZNF808
ENSG00000167562	19	53059075	53090427	42	11	1151925	-0.58935	0.72219	ZNF701
ENSG00000167766	19	53097313	53193749	192	33	1151925	1.4694	0.070862	ZNF83
ENSG00000213020	19	53206066	53238326	16	3	1151925	1.9906	0.023261	ZNF611
ENSG00000189190	19	53267448	53290044	48	13	1151925	-0.3015	0.61848	ZNF600
ENSG00000198538	19	53300662	53360853	51	11	1151925	0.30466	0.38031	ZNF28
ENSG00000204604	19	53341261	53360902	21	3	1151925	-0.036214	0.51444	ZNF468
ENSG00000182986	19	53367043	53400946	44	5	1151925	-1.7722	0.96182	ZNF320
ENSG00000180257	19	53430388	53466164	27	8	1151925	-1.0477	0.85262	ZNF816
ENSG00000221874	19	53431728	53466076	27	8	1151925	-1.0477	0.85262	ZNF321P
ENSG00000268964	19	53547991	53554329	4	2	1151925	1.0007	0.15849	ERVV-2
ENSG00000170949	19	53569859	53606689	61	11	1151925	0.55138	0.29069	ZNF160
ENSG00000170954	19	53611132	53636330	35	4	1151925	2.0248	0.021446	ZNF415
ENSG00000197937	19	53627325	53662328	26	7	1151925	0.40539	0.34259	ZNF347
ENSG00000197497	19	53662466	53696639	45	6	1151925	-1.996	0.97703	ZNF665
ENSG00000197928	19	53731577	53758151	23	3	1151925	0.9456	0.17218	ZNF677
ENSG00000196131	19	53761545	53765090	11	3	1151925	-0.55217	0.70958	VN1R2
ENSG00000163098	19	53792856	53794875	9	4	1151925	1.3447	0.089366	BIRC8
ENSG00000213799	19	53837002	53858122	16	4	1151925	-1.0632	0.85614	ZNF845
ENSG00000203326	19	53868946	53895470	53	11	1151925	0.958	0.16903	ZNF525
ENSG00000196417	19	53893046	53930574	50	9	1151925	0.36572	0.35729	ZNF765
ENSG00000198346	19	53970989	54006950	31	11	1151925	0.13603	0.4459	ZNF813
ENSG00000130844	19	54024235	54083523	120	12	1151925	-0.020926	0.50835	ZNF331
ENSG00000204595	19	54135310	54140263	1	1	1151925	0.76196	0.22304	DPRX
ENSG00000142405	19	54296857	54327648	54	14	1151925	-3.1264	0.99912	NLRP12
ENSG00000179820	19	54369477	54379691	6	2	1151925	-0.91105	0.81887	MYADM
ENSG00000126583	19	54382444	54410906	15	3	1151925	2.7666	0.0028322	PRKCG
ENSG00000105605	19	54412589	54447195	5	3	1151925	2.1021	0.017772	CACNG7
ENSG00000142408	19	54466294	54493469	55	9	1151925	2.3319	0.0098524	CACNG8
ENSG00000130433	19	54495542	54515923	20	7	1151925	1.2566	0.10446	CACNG6
ENSG00000189068	19	54544079	54567207	42	11	1151925	0.8097	0.20906	VSTM1
ENSG00000248385	19	54573149	54584634	17	4	1151925	0.81064	0.20878	TARM1
ENSG00000170909	19	54597933	54606000	2	1	1151925	-0.19128	0.57585	OSCAR
ENSG00000170906	19	54606036	54612564	5	3	1151925	0.51223	0.30424	NDUFA3
ENSG00000105619	19	54610320	54619055	7	2	1151925	0.70347	0.24088	TFPT
ENSG00000105618	19	54618837	54635140	12	4	1151925	-2.2962	0.98917	PRPF31
ENSG00000088038	19	54641444	54659419	11	3	1151925	-0.60466	0.7273	CNOT3
ENSG00000105617	19	54658899	54663620	1	1	1151925	2.2943	0.010887	LENG1
ENSG00000167608	19	54663846	54676944	1	1	1151925	-0.47365	0.68212	TMC4
ENSG00000125505	19	54677107	54693733	2	1	1151925	-0.91131	0.81893	MBOAT7
ENSG00000170889	19	54704610	54752862	66	7	1151925	-0.8778	0.80997	RPS9
ENSG00000204577	19	54720147	54746602	13	2	1151925	-1.731	0.95828	LILRB3
ENSG00000244482	19	54720737	54746649	13	2	1151925	-1.731	0.95828	LILRA6
ENSG00000105609	19	54754263	54761164	8	3	1151925	0.36449	0.35775	LILRB5
ENSG00000131042	19	54777675	54785039	1	1	1151925	1.3765	0.084341	LILRB2
ENSG00000170866	19	54799854	54809952	1	1	1151925	0.185	0.42662	LILRA3
ENSG00000187116	19	54818353	54824409	1	1	1151925	-0.72317	0.76521	LILRA5
ENSG00000239961	19	54844456	54850421	7	4	1151925	-3.0789	0.99896	LILRA4
ENSG00000167613	19	54865362	54882165	3	2	1151925	-0.41261	0.66005	LAIR1
ENSG00000167614	19	54926393	54948080	24	5	1151925	0.16632	0.43395	TTYH1
ENSG00000167615	19	54960065	54973217	12	3	1151925	0.87975	0.1895	LENG8
ENSG00000167617	19	54976210	54984411	4	1	1151925	0.33401	0.36918	CDC42EP5
ENSG00000167618	19	55009100	55021897	28	9	1151925	-0.52893	0.70157	LAIR2
ENSG00000104970	19	55043909	55057053	14	6	1151925	0.38261	0.35101	KIR3DX1
ENSG00000239998	19	55084387	55099027	26	5	1151925	4.9845	3.1067e-07	LILRA2
ENSG00000104972	19	55085346	55148979	168	15	1151925	5.1016	1.6842e-07	LILRB1
ENSG00000104974	19	55105047	55113555	34	4	1151925	4.988	3.0499e-07	LILRA1
ENSG00000224730	19	55147173	55150343	7	2	1151925	3.5387	0.00020104	AC009892.10
ENSG00000186818	19	55155340	55181810	13	4	1151925	4.1365	1.7633e-05	LILRB4
ENSG00000167633	19	55235969	55378448	15	1	1151925	-0.47275	0.68181	KIR3DL1
ENSG00000240403	19	55361898	55378662	18	1	1151925	-0.49512	0.68974	KIR3DL2
ENSG00000186431	19	55385704	55401838	46	8	1151925	-3.231	0.99938	FCAR
ENSG00000189430	19	55417508	55427508	23	7	1151925	2.7253	0.0032123	NCR1
ENSG00000167634	19	55434877	55477680	81	14	1151925	-0.021891	0.50873	NLRP7
ENSG00000022556	19	55464498	55512510	63	16	1151925	1.7256	0.042209	NLRP2
ENSG00000088053	19	55525073	55549632	69	6	1151925	0.91613	0.1798	GP6
ENSG00000160439	19	55550476	55582659	90	15	1151925	0.38641	0.3496	RDH13
ENSG00000131037	19	55583388	55599291	37	6	1151925	-2.2463	0.98766	EPS8L1
ENSG00000125503	19	55602281	55628927	8	3	1151925	-0.37626	0.64664	PPP1R12C
ENSG00000105048	19	55644162	55660722	3	1	1151925	0.069889	0.47214	TNNT1
ENSG00000129991	19	55663137	55669141	3	1	1151925	0.57789	0.28167	TNNI3
ENSG00000267110	19	55666125	55672039	6	2	1151925	1.0201	0.15385	CTD-2587H24.4
ENSG00000167646	19	55670031	55678090	15	4	1151925	0.39344	0.347	DNAAF3
ENSG00000129990	19	55682567	55691809	44	4	1151925	-1.189	0.88278	SYT5
ENSG00000080031	19	55692616	55720874	39	12	1151925	0.14192	0.44357	PTPRH
ENSG00000180089	19	55738007	55741647	8	3	1151925	-0.35342	0.63811	TMEM86B
ENSG00000269808	19	55738587	55741647	6	2	1151925	-0.47133	0.6813	AC010327.2
ENSG00000105063	19	55741148	55770363	22	6	1151925	0.74473	0.22822	PPP6R1
ENSG00000133265	19	55773599	55791749	23	6	1151925	1.8233	0.034128	HSPBP1
ENSG00000160469	19	55793440	55823901	42	10	1151925	3.0159	0.0012813	BRSK1
ENSG00000180061	19	55824169	55845416	50	7	1151925	1.0259	0.15247	TMEM150B
ENSG00000133247	19	55851221	55859488	19	6	1151925	0.26338	0.39613	SUV420H2
ENSG00000267531	19	55851254	55856561	15	4	1151925	0.38859	0.34879	AC020922.1
ENSG00000160471	19	55860674	55866182	3	2	1151925	2.0439	0.02048	COX6B2
ENSG00000267706	19	55863669	55870884	10	4	1151925	1.7001	0.044556	CTD-2105E13.6
ENSG00000180043	19	55866276	55874628	14	4	1151925	0.67609	0.24949	FAM71E2
ENSG00000095752	19	55875757	55881831	19	5	1151925	3.5396	0.00020033	IL11
ENSG00000160472	19	55888204	55889612	1	1	1151925	-2.3116	0.9896	TMEM190
ENSG00000233493	19	55890613	55895966	8	3	1151925	-1.2835	0.90034	TMEM238
ENSG00000108107	19	55896713	55914612	63	14	1151925	1.8004	0.035895	RPL28
ENSG00000108106	19	55912652	55919145	10	4	1151925	0.23922	0.40547	UBE2S
ENSG00000187902	19	55940107	55954230	5	1	1151925	0.14375	0.44285	SHISA7
ENSG00000063241	19	55964352	55973710	25	11	1151925	1.0148	0.15511	ISOC2
ENSG00000197483	19	55987699	55995854	18	6	1151925	-2.421	0.99226	ZNF628
ENSG00000179954	19	55999771	56030465	65	17	1151925	0.81681	0.20702	SSC5D
ENSG00000187550	19	56041100	56048456	4	2	1151925	-0.37948	0.64783	SBK2
ENSG00000231274	19	56052023	56056909	10	5	1151925	-0.25728	0.60152	SBK3
ENSG00000218891	19	56088899	56092211	6	2	1151925	1.7294	0.04187	ZNF579
ENSG00000179943	19	56102746	56113336	12	5	1151925	2.34	0.0096412	FIZ1
ENSG00000261221	19	56116771	56128635	14	6	1151925	1.9301	0.026799	ZNF865
ENSG00000179922	19	56132108	56135967	3	1	1151925	0.59241	0.27679	ZNF784
ENSG00000213015	19	56146382	56154835	15	5	1151925	0.088114	0.46489	ZNF580
ENSG00000171425	19	56146825	56156988	17	6	1151925	-0.079058	0.53151	ZNF581
ENSG00000173581	19	56152428	56164527	20	5	1151925	0.12231	0.45133	CCDC106
ENSG00000063244	19	56165512	56186081	39	9	1151925	-0.18713	0.57422	U2AF2
ENSG00000063245	19	56186592	56221224	72	12	1151925	0.65216	0.25715	EPN1
ENSG00000185792	19	56219798	56249768	46	14	1151925	0.40104	0.3442	NLRP9
ENSG00000223638	19	56270380	56274541	4	2	1151925	0.612	0.27027	RFPL4A
ENSG00000179873	19	56296770	56348166	160	31	1151925	1.2028	0.11453	NLRP11
ENSG00000160505	19	56347944	56393220	91	22	1151925	1.0822	0.13958	NLRP4
ENSG00000173572	19	56403065	56443702	86	11	1151925	0.42595	0.33507	NLRP13
ENSG00000179709	19	56459198	56499995	103	25	1151925	-0.34412	0.63462	NLRP8
ENSG00000171487	19	56511092	56573179	189	38	1151925	-0.11572	0.54606	NLRP5
ENSG00000142409	19	56598732	56632649	15	3	1151925	0.22014	0.41288	ZNF787
ENSG00000167685	19	56643968	56672262	37	9	1151925	1.6347	0.051061	ZNF444
ENSG00000197487	19	56687389	56697144	10	3	1151925	0.47884	0.31603	GALP
ENSG00000197213	19	56700939	56709289	13	3	1151925	-2.7346	0.99688	ZSCAN5B
ENSG00000204532	19	56713670	56720821	19	4	1151925	-0.3191	0.62517	ZSCAN5C
ENSG00000131848	19	56732681	56879752	146	42	1151925	-1.8999	0.97127	ZSCAN5A
ENSG00000267908	19	56751773	56758863	8	4	1151925	-0.34819	0.63615	ZSCAN5D
ENSG00000267710	19	56784138	56821819	13	8	1151925	-0.79323	0.78618	AC006116.20
ENSG00000018869	19	56887413	56904914	20	7	1151925	-1.7064	0.95604	ZNF582
ENSG00000198440	19	56909335	56947404	8	3	1151925	0.60388	0.27296	ZNF583
ENSG00000198046	19	56950694	56989434	30	5	1151925	0.88065	0.18925	ZNF667
ENSG00000196263	19	57019212	57041590	35	6	1151925	-1.3354	0.90913	ZNF471
ENSG00000196867	19	57050317	57068169	24	6	1151925	-0.2752	0.60842	ZFP28
ENSG00000197016	19	57078880	57100279	24	4	1151925	-0.67614	0.75053	ZNF470
ENSG00000197951	19	57106632	57137849	39	10	1151925	-0.93354	0.82473	ZNF71
ENSG00000268182	19	57154513	57167134	21	4	1151925	-0.48236	0.68523	SMIM17
ENSG00000127903	19	57174020	57183151	30	5	1151925	-1.9407	0.97385	ZNF835
ENSG00000269699	19	57285920	57352097	38	9	1151925	1.1086	0.13379	ZIM2
ENSG00000198300	19	57321445	57352096	26	6	1151925	0.99681	0.15943	PEG3
ENSG00000131864	19	57630506	57643294	21	5	1151925	-1.3508	0.91163	USP29
ENSG00000141946	19	57645464	57656570	38	7	1151925	-1.3583	0.91281	ZIM3
ENSG00000258873	19	57665389	57678811	9	3	1151925	-1.2835	0.90035	DUXA
ENSG00000083844	19	57702868	57724724	45	9	1151925	-0.041502	0.51655	ZNF264
ENSG00000105146	19	57742377	57746916	9	2	1151925	0.70043	0.24183	AURKC
ENSG00000204524	19	57751973	57766503	36	5	1151925	0.049985	0.48007	ZNF805
ENSG00000197714	19	57791419	57804937	20	3	1151925	0.40441	0.34296	ZNF460
ENSG00000178229	19	57831877	57842144	27	9	1151925	2.4252	0.0076504	ZNF543
ENSG00000131845	19	57862675	57871266	17	7	1151925	0.72128	0.23537	ZNF304
ENSG00000152433	19	57874845	57890933	28	7	1151925	1.2796	0.10034	ZNF547
ENSG00000256060	19	57874879	57876721	2	1	1151925	0.024897	0.49007	TRAPPC2P1
ENSG00000268133	19	57874934	57909952	62	12	1151925	1.3496	0.088579	AC003002.4
ENSG00000188785	19	57901218	57912786	16	6	1151925	1.8601	0.031434	ZNF548
ENSG00000269533	19	57901252	57931362	36	8	1151925	1.3618	0.086631	AC003002.6
ENSG00000268533	19	57905551	57949825	40	8	1151925	0.93803	0.17411	AC004076.7
ENSG00000186272	19	57922531	57933307	10	3	1151925	1.1068	0.13419	ZNF17
ENSG00000186230	19	57946697	57956853	11	4	1151925	-0.56565	0.71418	ZNF749
ENSG00000268163	19	57949338	57988904	73	8	1151925	1.453	0.073117	AC004076.9
ENSG00000178201	19	57966542	57967854	2	1	1151925	1.5633	0.05899	VN1R1
ENSG00000197128	19	57978031	57988938	28	3	1151925	1.324	0.092756	ZNF772
ENSG00000105136	19	57999079	58006048	15	2	1151925	1.0052	0.1574	ZNF419
ENSG00000268107	19	57999086	58016749	60	4	1151925	0.98005	0.16353	AC003005.4
ENSG00000152439	19	58011283	58029772	98	3	1151925	1.1566	0.12372	ZNF773
ENSG00000121406	19	58038693	58068910	13	6	1151925	1.5493	0.060652	ZNF549
ENSG00000251369	19	58046625	58071231	13	7	1151925	1.4112	0.079091	ZNF550
ENSG00000083817	19	58082934	58090295	6	3	1151925	2.1013	0.017808	ZNF416
ENSG00000171649	19	58089824	58105145	16	2	1151925	-0.65474	0.74368	ZIK1
ENSG00000183647	19	58111253	58124090	14	3	1151925	1.4935	0.067649	ZNF530
ENSG00000213762	19	58125601	58134724	16	4	1151925	1.3155	0.094164	ZNF134
ENSG00000121417	19	58141761	58154147	70	4	1151925	1.9885	0.023377	ZNF211
ENSG00000180532	19	58180303	58190520	23	4	1151925	2.2982	0.010775	ZSCAN4
ENSG00000204519	19	58193337	58228669	25	10	1151925	0.55411	0.28975	ZNF551
ENSG00000269026	19	58193413	58264943	82	14	1151925	1.6403	0.050473	AC003006.7
ENSG00000179909	19	58208735	58220579	9	4	1151925	-0.54641	0.70761	ZNF154
ENSG00000083814	19	58231119	58238992	13	4	1151925	1.9617	0.0249	ZNF671
ENSG00000152443	19	58258164	58269527	9	3	1151925	0.63026	0.26426	ZNF776
ENSG00000083828	19	58281023	58331307	78	10	1151925	1.1186	0.13165	ZNF586
ENSG00000178935	19	58315209	58326281	8	2	1151925	1.7847	0.037157	ZNF552
ENSG00000268750	19	58331087	58370309	36	6	1151925	1.8556	0.031758	CTD-2583A14.10
ENSG00000269343	19	58331099	58370018	36	6	1151925	1.8556	0.031758	ZNF587B
ENSG00000204514	19	58360099	58400442	49	7	1151925	0.34848	0.36374	ZNF814
ENSG00000198466	19	58361225	58376480	19	3	1151925	0.55131	0.29071	ZNF587
ENSG00000269476	19	58388133	58427959	57	9	1151925	-0.31105	0.62212	CTD-2583A14.9
ENSG00000173480	19	58411664	58427978	25	4	1151925	-1.1027	0.86493	ZNF417
ENSG00000196724	19	58433252	58446761	11	3	1151925	0.16501	0.43447	ZNF418
ENSG00000152454	19	58452201	58459043	1	1	1151925	-0.28781	0.61325	ZNF256
ENSG00000177025	19	58469805	58485902	10	1	1151925	0.35589	0.36096	C19orf18
ENSG00000166704	19	58488421	58514717	74	6	1151925	0.89802	0.18459	ZNF606
ENSG00000176593	19	58513429	58522600	33	6	1151925	0.60559	0.27239	CTD-2368P22.1
ENSG00000152467	19	58545400	58565999	14	3	1151925	1.8326	0.033434	ZSCAN1
ENSG00000176293	19	58570607	58597677	31	4	1151925	0.22341	0.41161	ZNF135
ENSG00000121413	19	58595205	58629794	47	5	1151925	0.46865	0.31966	ZSCAN18
ENSG00000178591	20	67891	77735	1	1	1151925	0.89032	0.18665	DEFB125
ENSG00000125788	20	123010	126392	1	1	1151925	-0.1305	0.55191	DEFB126
ENSG00000088782	20	138111	139804	8	1	1151925	-1.8648	0.96889	DEFB127
ENSG00000185982	20	168494	170322	3	2	1151925	-1.0164	0.84527	DEFB128
ENSG00000125903	20	207899	210527	5	1	1151925	0.38418	0.35042	DEFB129
ENSG00000186458	20	238377	241737	4	1	1151925	0.49468	0.31041	DEFB132
ENSG00000196476	20	251504	271390	47	9	1151925	-1.9088	0.97186	C20orf96
ENSG00000177764	20	277737	280965	3	2	1151925	0.66351	0.2535	ZCCHC3
ENSG00000177732	20	306207	310865	3	1	1151925	1.6365	0.050869	SOX12
ENSG00000125841	20	327426	340304	7	2	1151925	0.31263	0.37728	NRSN2
ENSG00000101255	20	361261	378203	17	5	1151925	-0.088834	0.53539	TRIB3
ENSG00000125826	20	388142	411610	25	9	1151925	-0.15952	0.56337	RBCK1
ENSG00000125875	20	416124	443197	33	8	1151925	0.74702	0.22753	TBC1D20
ENSG00000101266	20	459116	524465	58	10	1151925	0.69983	0.24202	CSNK2A1
ENSG00000125878	20	584441	591042	5	2	1151925	-0.036056	0.51438	TCF15
ENSG00000271303	20	627259	634014	5	3	1151925	1.8036	0.035649	SRXN1
ENSG00000270299	20	627270	656444	24	13	1151925	1.3317	0.091476	RP5-850E9.3
ENSG00000215397	20	642240	656823	14	7	1151925	0.99231	0.16052	SCRT2
ENSG00000101276	20	740724	749131	21	6	1151925	-0.70811	0.76056	SLC52A3
ENSG00000125898	20	814358	838106	43	11	1151925	-0.52339	0.69965	FAM110A
ENSG00000101280	20	853296	896977	59	14	1151925	1.2016	0.11476	ANGPT4
ENSG00000101282	20	939095	982907	100	18	1151925	2.4689	0.0067764	RSPO4
ENSG00000125818	20	1093906	1160596	48	10	1151925	1.0986	0.13598	PSMF1
ENSG00000215595	20	1184098	1188918	7	2	1151925	1.0355	0.15021	C20orf202
ENSG00000244588	20	1206700	1277065	101	18	1151925	1.7884	0.036852	RAD21L1
ENSG00000101298	20	1246960	1289972	39	11	1151925	0.20643	0.41823	SNPH
ENSG00000125775	20	1290619	1309883	52	18	1151925	1.4918	0.067882	SDCBP2
ENSG00000203630	20	1316228	1317555	2	1	1151925	1.8479	0.032312	AL136531.1
ENSG00000088832	20	1349622	1373806	34	6	1151925	2.0449	0.020433	FKBP1A
ENSG00000088833	20	1422807	1454487	27	8	1151925	1.844	0.032593	NSFL1C
ENSG00000196209	20	1451386	1472233	54	8	1151925	0.64303	0.2601	SIRPB2
ENSG00000125900	20	1514897	1539489	40	8	1151925	-0.083346	0.53321	SIRPD
ENSG00000260861	20	1520790	1600655	56	11	1151925	-0.16725	0.56641	RP4-576H24.4
ENSG00000101307	20	1544167	1600707	23	5	1151925	-0.65973	0.74529	SIRPB1
ENSG00000089012	20	1609798	1638425	52	10	1151925	-0.15886	0.56311	SIRPG
ENSG00000198053	20	1875154	1920543	20	9	1151925	1.1374	0.12769	SIRPA
ENSG00000101327	20	1959403	1974732	13	4	1151925	0.91789	0.17934	PDYN
ENSG00000125834	20	2082257	2157684	90	15	1151925	-0.067938	0.52708	STK35
ENSG00000125780	20	2276647	2321724	15	4	1151925	0.6591	0.25492	TGM3
ENSG00000166948	20	2361554	2413399	112	15	1151925	-0.43262	0.66736	TGM6
ENSG00000256566	20	2447858	2489553	16	7	1151925	0.90989	0.18144	RP4-734P14.4
ENSG00000088876	20	2462463	2505348	31	13	1151925	0.71938	0.23595	ZNF343
ENSG00000149488	20	2517253	2622430	264	27	1151925	-0.17801	0.57064	TMC2
ENSG00000101361	20	2632791	2639039	12	4	1151925	0.83172	0.20278	NOP56
ENSG00000101365	20	2639041	2644865	8	2	1151925	0.74559	0.22796	IDH3B
ENSG00000088881	20	2673524	2740753	66	11	1151925	0.42419	0.33571	EBF4
ENSG00000088882	20	2774715	2781283	12	5	1151925	0.8808	0.18921	CPXM1
ENSG00000241690	20	2795614	2798712	3	2	1151925	-0.31308	0.62289	TMEM239
ENSG00000198326	20	2795614	2800930	8	3	1151925	0.19619	0.42223	TMEM239
ENSG00000258713	20	2795633	2796479	1	1	1151925	-0.74965	0.77327	C20orf141
ENSG00000132635	20	2815960	2821836	4	2	1151925	2.4884	0.0064153	PCED1A
ENSG00000215305	20	2821349	2847378	42	5	1151925	0.58693	0.27862	VPS16
ENSG00000132670	20	2844830	3019722	123	15	1151925	1.4691	0.070898	PTPRA
ENSG00000125787	20	3024268	3026393	2	1	1151925	2.4686	0.0067817	GNRH2
ENSG00000125901	20	3026591	3028900	1	1	1151925	0.51287	0.30402	MRPS26
ENSG00000185019	20	3088219	3140842	51	6	1151925	0.11803	0.45302	UBOX5
ENSG00000215251	20	3127165	3140543	16	3	1151925	0.21691	0.41414	FASTKD5
ENSG00000088899	20	3143263	3154192	7	2	1151925	0.94713	0.17179	LZTS3
ENSG00000198171	20	3170996	3185331	39	9	1151925	1.2429	0.10695	DDRGK1
ENSG00000125877	20	3189514	3204516	29	6	1151925	0.94396	0.1726	ITPA
ENSG00000088836	20	3208063	3219836	9	3	1151925	0.83744	0.20117	SLC4A11
ENSG00000088854	20	3229951	3388272	415	17	1151925	0.96462	0.16737	C20orf194
ENSG00000088812	20	3451687	3631769	291	17	1151925	0.5424	0.29377	ATRN
ENSG00000125861	20	3639939	3644046	8	3	1151925	0.45153	0.32581	GFRA4
ENSG00000149451	20	3648612	3662893	9	5	1151925	0.27519	0.39159	ADAM33
ENSG00000088827	20	3667617	3687775	71	14	1151925	1.004	0.15769	SIGLEC1
ENSG00000132622	20	3713314	3733758	24	8	1151925	0.72933	0.2329	HSPA12B
ENSG00000101220	20	3734155	3749034	26	11	1151925	0.43184	0.33293	C20orf27
ENSG00000101224	20	3767578	3786762	15	4	1151925	0.25681	0.39866	CDC25B
ENSG00000125843	20	3801178	3805949	3	1	1151925	-0.93641	0.82547	AP5S1
ENSG00000088888	20	3827487	3849280	21	6	1151925	0.078456	0.46873	MAVS
ENSG00000125779	20	3869486	3907605	56	7	1151925	0.92851	0.17657	PANK2
ENSG00000101236	20	3907956	3996229	122	8	1151925	1.1275	0.12977	RNF24
ENSG00000205300	20	4050799	4055812	5	3	1151925	1.4761	0.069956	RP11-352D3.2
ENSG00000088826	20	4101627	4168394	82	29	1151925	2.3824	0.0085992	SMOX
ENSG00000171873	20	4201329	4229721	31	8	1151925	0.1518	0.43967	ADRA1D
ENSG00000171867	20	4666882	4682236	23	5	1151925	0.11465	0.45436	PRNP
ENSG00000180259	20	4711928	4721314	1	1	1151925	0.62317	0.26659	PRNT
ENSG00000101265	20	4760669	4804291	130	26	1151925	0.035512	0.48584	RASSF2
ENSG00000089057	20	4833002	4990939	83	24	1151925	1.9039	0.028461	SLC23A2
ENSG00000089063	20	5080486	5093749	10	2	1151925	1.8477	0.032325	TMEM230
ENSG00000132646	20	5095599	5107272	16	2	1151925	1.6976	0.044791	PCNA
ENSG00000101290	20	5107432	5178533	64	9	1151925	0.70867	0.23927	CDS2
ENSG00000101292	20	5282317	5297378	49	5	1151925	-0.7008	0.75829	PROKR2
ENSG00000125772	20	5525085	5591672	29	5	1151925	-0.10693	0.54258	GPCPD1
ENSG00000171984	20	5731039	5844558	94	22	1151925	-0.87045	0.80797	C20orf196
ENSG00000089199	20	5892076	5906007	32	6	1151925	1.12	0.13135	CHGB
ENSG00000089195	20	5917881	5931182	41	7	1151925	0.75287	0.22576	TRMT6
ENSG00000125885	20	5931298	5975852	88	14	1151925	0.22267	0.4119	MCM8
ENSG00000088766	20	5986736	6020699	78	11	1151925	-0.040588	0.51619	CRLS1
ENSG00000125872	20	6021424	6034695	22	4	1151925	0.024505	0.49022	LRRN4
ENSG00000101311	20	6055492	6104191	127	14	1151925	1.0576	0.14513	FERMT1
ENSG00000125845	20	6748311	6760927	10	3	1151925	0.54242	0.29376	BMP2
ENSG00000101323	20	7863628	7921121	43	13	1151925	-0.20621	0.58169	HAO1
ENSG00000125827	20	7957995	8000476	71	8	1151925	3.9494	3.9179e-05	TMX4
ENSG00000182621	20	8112824	8949003	1226	161	1151925	3.3479	0.00040719	PLCB1
ENSG00000101333	20	9049410	9461889	395	49	1151925	0.49595	0.30996	PLCB4
ENSG00000125869	20	9495005	9511171	28	6	1151925	0.65103	0.25751	LAMP5
ENSG00000101349	20	9518036	9819689	359	61	1151925	0.59502	0.27592	PAK7
ENSG00000132623	20	9966774	10037410	183	27	1151925	0.6142	0.26954	ANKEF1
ENSG00000132639	20	10199478	10288066	86	18	1151925	0.646	0.25914	SNAP25
ENSG00000125863	20	10381657	10414870	86	4	1151925	-1.7541	0.96029	MKKS
ENSG00000149346	20	10415951	10617477	216	21	1151925	0.70655	0.23992	SLX4IP
ENSG00000101384	20	10618332	10654694	64	15	1151925	1.5366	0.062197	JAG1
ENSG00000125899	20	11008408	11010014	3	2	1151925	0.81058	0.2088	C20orf187
ENSG00000132640	20	11871371	11907257	60	5	1151925	0.78773	0.21543	BTBD3
ENSG00000172296	20	12989627	13147411	375	46	1151925	-1.1481	0.87454	SPTLC3
ENSG00000101230	20	13202418	13281298	195	31	1151925	-0.84232	0.8002	ISM1
ENSG00000089123	20	13246709	13619587	414	35	1151925	0.50668	0.30619	TASP1
ENSG00000089048	20	13694969	13765532	89	14	1151925	-0.18329	0.57272	ESF1
ENSG00000101247	20	13765596	13799067	54	9	1151925	-0.025246	0.51007	NDUFAF5
ENSG00000101251	20	13829893	13977089	228	32	1151925	1.3351	0.090927	SEL1L2
ENSG00000172264	20	13976015	16033842	2869	325	1151925	1.62	0.052616	MACROD2
ENSG00000125848	20	14303634	14318262	17	6	1151925	0.43902	0.33033	FLRT3
ENSG00000089177	20	16252749	16554078	597	79	1151925	0.46091	0.32243	KIF16B
ENSG00000125870	20	16710606	16722421	18	5	1151925	0.048953	0.48048	SNRPB2
ENSG00000125879	20	16729003	16750707	36	14	1151925	1.7417	0.040777	OTOR
ENSG00000125851	20	17206752	17465223	421	64	1151925	-0.18891	0.57492	PCSK2
ENSG00000125864	20	17474550	17549865	120	34	1151925	-0.85998	0.8051	BFSP1
ENSG00000125868	20	17550508	17590564	59	8	1151925	1.8258	0.033936	DSTN
ENSG00000125844	20	17594323	17662940	71	17	1151925	0.62609	0.26563	RRBP1
ENSG00000125888	20	17674317	17716516	83	15	1151925	2.4072	0.0080374	BANF2
ENSG00000089006	20	17922241	17949623	56	4	1151925	-0.17676	0.57015	SNX5
ENSG00000125850	20	17937623	18039832	174	24	1151925	-0.50793	0.69425	OVOL2
ENSG00000125871	20	17949556	17971765	43	5	1151925	-0.70912	0.76087	MGME1
ENSG00000232838	20	18118517	18123813	7	3	1151925	0.56598	0.2857	PET117
ENSG00000149474	20	18118762	18169031	100	23	1151925	-1.204	0.8857	CSRP2BP
ENSG00000125846	20	18269121	18297640	40	9	1151925	-1.0344	0.84952	ZNF133
ENSG00000089091	20	18364011	18447925	163	23	1151925	2.1475	0.015878	DZANK1
ENSG00000132664	20	18447771	18465287	31	5	1151925	-0.5309	0.70225	POLR3F
ENSG00000089050	20	18467184	18477887	12	4	1151925	-0.99894	0.84109	RBBP9
ENSG00000101310	20	18488137	18542059	140	11	1151925	1.5351	0.062384	SEC23B
ENSG00000125821	20	18568537	18744561	474	27	1151925	4.801	7.8933e-07	DTD1
ENSG00000149443	20	18790372	18810797	28	7	1151925	0.064751	0.47419	C20orf78
ENSG00000132631	20	18794370	18795033	2	1	1151925	-0.94787	0.8284	SCP2D1
ENSG00000185052	20	19193290	19703581	682	97	1151925	0.96489	0.1673	SLC24A3
ENSG00000132669	20	19867165	19983101	165	35	1151925	1.9089	0.028138	RIN2
ENSG00000173418	20	19997760	20014299	12	3	1151925	-1.1644	0.87787	NAA20
ENSG00000101343	20	20015012	20036690	64	9	1151925	-0.93187	0.8243	CRNKL1
ENSG00000089101	20	20033158	20341346	488	27	1151925	0.78177	0.21717	C20orf26
ENSG00000188559	20	20370196	20693131	173	13	1151925	1.5465	0.060992	RALGAPA2
ENSG00000088930	20	21283942	21370463	90	10	1151925	-0.33203	0.63007	XRN2
ENSG00000125816	20	21376005	21378666	1	1	1151925	0.048545	0.48064	NKX2-4
ENSG00000125820	20	21491648	21494664	2	1	1151925	0.7026	0.24115	NKX2-2
ENSG00000125813	20	21686297	21696620	2	1	1151925	1.177	0.1196	PAX1
ENSG00000125798	20	22561643	22566093	4	1	1151925	0.7554	0.225	FOXA2
ENSG00000132671	20	23016057	23017314	4	1	1151925	-0.068512	0.52731	SSTR4
ENSG00000178726	20	23026270	23030378	2	1	1151925	-0.33943	0.63286	THBD
ENSG00000125810	20	23059986	23066977	4	2	1151925	-0.39407	0.65323	CD93
ENSG00000269407	20	23330015	23334066	9	3	1151925	-1.2162	0.88804	AL096677.1
ENSG00000132661	20	23331373	23335414	14	5	1151925	-2.2024	0.98618	NXT1
ENSG00000125812	20	23342787	23353700	28	7	1151925	-2.1393	0.9838	GZF1
ENSG00000125814	20	23355159	23402125	128	13	1151925	-2.5853	0.99514	NAPB
ENSG00000125823	20	23420322	23425567	12	4	1151925	-1.2387	0.89226	CSTL1
ENSG00000125831	20	23431040	23433494	2	1	1151925	1.0914	0.13755	CST11
ENSG00000125815	20	23471738	23476655	6	1	1151925	-0.54055	0.70559	CST8
ENSG00000101435	20	23545369	23549386	16	1	1151925	0.22183	0.41222	CST9L
ENSG00000173335	20	23583047	23586513	6	2	1151925	-0.019773	0.50789	CST9
ENSG00000101439	20	23608534	23619110	10	2	1151925	0.13108	0.44786	CST3
ENSG00000101441	20	23666277	23669677	1	1	1151925	-0.75848	0.77592	CST4
ENSG00000170373	20	23728190	23731905	7	3	1151925	0.65101	0.25752	CST1
ENSG00000170369	20	23804406	23807368	2	1	1151925	0.74368	0.22854	CST2
ENSG00000101463	20	24449835	24647252	94	21	1151925	0.55199	0.29048	SYNDIG1
ENSG00000077984	20	24929866	24940564	47	6	1151925	0.45395	0.32493	CST7
ENSG00000101474	20	24943561	24973615	73	7	1151925	0.50627	0.30633	APMAP
ENSG00000154930	20	24986868	25039616	30	9	1151925	1.3085	0.09535	ACSS1
ENSG00000100987	20	25051521	25062996	23	3	1151925	0.015523	0.49381	VSX1
ENSG00000197586	20	25176329	25207365	40	8	1151925	1.4734	0.070324	ENTPD6
ENSG00000100994	20	25228705	25278650	37	7	1151925	2.4643	0.0068644	PYGB
ENSG00000100997	20	25275379	25371619	117	6	1151925	1.2485	0.10593	ABHD12
ENSG00000101003	20	25388363	25433264	58	5	1151925	1.0801	0.14004	GINS1
ENSG00000101004	20	25433341	25566153	86	4	1151925	1.2477	0.10607	NINL
ENSG00000170191	20	25593571	25604811	15	2	1151925	1.3094	0.095198	NANP
ENSG00000130684	20	25654851	25677477	28	3	1151925	1.4757	0.070016	ZNF337
ENSG00000175170	20	25744102	25848861	8	2	1151925	2.3335	0.0098117	FAM182B
ENSG00000215547	20	29845467	29847435	3	2	1151925	0.19244	0.4237	DEFB115
ENSG00000215545	20	29891015	29896388	2	1	1151925	-1.4377	0.92474	DEFB116
ENSG00000131068	20	29956421	29961726	5	2	1151925	2.6531	0.0039878	DEFB118
ENSG00000180483	20	29964967	29978406	21	6	1151925	2.4973	0.0062567	DEFB119
ENSG00000204548	20	29992648	30000641	13	3	1151925	2.0793	0.018796	DEFB121
ENSG00000180424	20	30028322	30038060	10	1	1151925	0.57341	0.28318	DEFB123
ENSG00000180383	20	30053309	30064560	15	4	1151925	0.23199	0.40827	DEFB124
ENSG00000088320	20	30063096	30072708	11	3	1151925	0.80382	0.21075	REM1
ENSG00000101294	20	30102231	30157370	72	2	1151925	1.3357	0.090831	HM13
ENSG00000125968	20	30193086	30194318	4	1	1151925	0.94356	0.1727	ID1
ENSG00000131055	20	30225691	30232809	4	1	1151925	1.8155	0.03472	COX4I2
ENSG00000171552	20	30252255	30311792	62	4	1151925	1.0287	0.15181	BCL2L1
ENSG00000088325	20	30327074	30389608	67	5	1151925	0.84402	0.19933	TPX2
ENSG00000101306	20	30407111	30422492	27	4	1151925	1.7159	0.043088	MYLK2
ENSG00000179772	20	30432103	30433420	1	1	1151925	0.71737	0.23657	FOXS1
ENSG00000149599	20	30435440	30458550	17	6	1151925	1.7363	0.041256	DUSP15
ENSG00000131044	20	30458505	30532764	55	11	1151925	-0.56727	0.71474	TTLL9
ENSG00000088356	20	30532758	30539895	1	1	1151925	0.37366	0.35433	PDRG1
ENSG00000260903	20	30555805	30591190	21	7	1151925	1.0389	0.14943	XKR7
ENSG00000101331	20	30598245	30619984	22	6	1151925	1.1793	0.11914	CCM2L
ENSG00000101336	20	30639991	30689659	41	7	1151925	0.68638	0.24624	HCK
ENSG00000101337	20	30697309	30755061	58	6	1151925	3.415	0.00031888	TM9SF4
ENSG00000126003	20	30780306	30795594	5	1	1151925	1.4259	0.076952	PLAGL2
ENSG00000101346	20	30795683	30826470	17	2	1151925	1.2898	0.098565	POFUT1
ENSG00000101350	20	30865467	30922814	12	1	1151925	2.0179	0.021799	KIF3B
ENSG00000171456	20	30946155	31027122	53	2	1151925	4.1283	1.8276e-05	ASXL1
ENSG00000197183	20	31030862	31172876	83	9	1151925	5.8847	1.9937e-09	C20orf112
ENSG00000204393	20	31175281	31196695	19	5	1151925	2.8023	0.0025369	RP11-410N8.4
ENSG00000149600	20	31290493	31331803	13	5	1151925	3.3485	0.00040619	COMMD7
ENSG00000088305	20	31350191	31397162	66	10	1151925	2.6778	0.0037058	DNMT3B
ENSG00000101367	20	31407699	31438211	60	12	1151925	0.66395	0.25336	MAPRE1
ENSG00000215529	20	31446729	31549006	136	24	1151925	1.0446	0.14809	EFCAB8
ENSG00000167098	20	31571579	31592239	72	6	1151925	-0.18262	0.57245	SUN5
ENSG00000078898	20	31595406	31611515	19	7	1151925	0.28808	0.38664	BPIFB2
ENSG00000167104	20	31619454	31631853	27	5	1151925	2.8598	0.0021193	BPIFB6
ENSG00000186190	20	31643230	31661434	27	5	1151925	3.0307	0.0012201	BPIFB3
ENSG00000186191	20	31667450	31699557	74	11	1151925	1.7465	0.040362	BPIFB4
ENSG00000131050	20	31749574	31769218	21	3	1151925	-0.29802	0.61716	BPIFA2
ENSG00000131059	20	31805116	31815564	4	2	1151925	-0.54836	0.70828	BPIFA3
ENSG00000198183	20	31823801	31831115	16	2	1151925	2.3178	0.010229	BPIFA1
ENSG00000125999	20	31861286	31897684	51	9	1151925	-2.0161	0.9781	BPIFB1
ENSG00000101391	20	31946645	31989367	3	2	1151925	1.5374	0.062094	CDK5RAP1
ENSG00000101400	20	31995761	32031698	4	2	1151925	0.33459	0.36897	SNTA1
ENSG00000078699	20	32077881	32237842	24	10	1151925	0.70444	0.24058	CBFA2T2
ENSG00000125967	20	32244893	32262269	11	4	1151925	-0.7038	0.75922	NECAB3
ENSG00000149609	20	32250090	32253425	1	1	1151925	-0.60864	0.72862	C20orf144
ENSG00000182584	20	32254304	32256331	3	1	1151925	0.48703	0.31312	ACTL10
ENSG00000101412	20	32263489	32274210	9	4	1151925	-0.82735	0.79598	E2F1
ENSG00000101417	20	32294512	32308125	22	5	1151925	0.31868	0.37499	PXMP4
ENSG00000131061	20	32319463	32380075	30	7	1151925	1.0963	0.13647	ZNF341
ENSG00000101421	20	32399110	32442172	27	5	1151925	0.53455	0.29648	CHMP4B
ENSG00000125970	20	32581452	32696114	99	12	1151925	4.3397	7.1344e-06	RALY
ENSG00000125977	20	32676104	32700138	14	4	1151925	4.4033	5.33e-06	EIF2S2
ENSG00000101440	20	32782375	32857150	78	7	1151925	2.9862	0.0014123	ASIP
ENSG00000101444	20	32868074	32899608	27	3	1151925	2.0511	0.020127	AHCY
ENSG00000078747	20	32951041	33099198	124	6	1151925	-1.3929	0.91817	ITCH
ENSG00000125971	20	33104214	33128762	14	3	1151925	-1.8001	0.96408	DYNLRB1
ENSG00000101460	20	33134658	33148149	7	1	1151925	0.59974	0.27434	MAP1LC3A
ENSG00000101464	20	33148346	33264910	89	8	1151925	-0.0934	0.53721	PIGU
ENSG00000198646	20	33284722	33413452	63	6	1151925	0.11482	0.4543	NCOA6
ENSG00000078804	20	33292094	33301243	1	1	1151925	0.47234	0.31834	TP53INP2
ENSG00000131067	20	33432523	33460663	38	6	1151925	-0.63623	0.73769	GGT7
ENSG00000131069	20	33459949	33515769	71	6	1151925	0.34779	0.364	ACSS2
ENSG00000100983	20	33516236	33543620	26	5	1151925	0.031719	0.48735	GSS
ENSG00000078814	20	33563206	33590240	57	8	1151925	-1.2501	0.89437	MYH7B
ENSG00000100991	20	33590207	33680674	210	13	1151925	-1.2755	0.89894	TRPC4AP
ENSG00000088298	20	33703167	33865928	194	24	1151925	-0.18334	0.57273	EDEM2
ENSG00000101000	20	33759876	33765165	3	1	1151925	-0.20808	0.58242	PROCR
ENSG00000125966	20	33814457	33864801	32	5	1151925	0.40889	0.34131	MMP24
ENSG00000242372	20	33866714	33872788	16	2	1151925	-0.32605	0.62781	EIF6
ENSG00000125998	20	33873534	33880204	5	2	1151925	-0.66052	0.74554	FAM83C
ENSG00000101019	20	33890369	33999944	141	8	1151925	-0.013175	0.50526	UQCC1
ENSG00000204183	20	34020827	34023248	2	1	1151925	1.4416	0.074711	GDF5OS
ENSG00000125965	20	34021145	34042568	11	4	1151925	-0.34754	0.63591	GDF5
ENSG00000126001	20	34042985	34099804	49	9	1151925	-0.22246	0.58802	CEP250
ENSG00000125975	20	34111014	34117481	7	3	1151925	-0.27596	0.60871	C20orf173
ENSG00000125991	20	34129770	34145405	23	4	1151925	0.0020363	0.49919	ERGIC3
ENSG00000061656	20	34203814	34208971	5	2	1151925	1.8483	0.032279	SPAG4
ENSG00000214078	20	34213953	34252878	78	7	1151925	1.6182	0.052813	CPNE1
ENSG00000272897	20	34220262	34262466	78	7	1151925	1.3452	0.089274	RP1-309K20.6
ENSG00000244462	20	34236847	34252878	34	5	1151925	1.4377	0.07526	RBM12
ENSG00000244005	20	34255977	34287281	60	8	1151925	0.97691	0.16431	NFS1
ENSG00000125995	20	34287194	34288906	3	1	1151925	1.6311	0.05143	ROMO1
ENSG00000131051	20	34291531	34330234	94	6	1151925	2.0363	0.020859	RBM39
ENSG00000025293	20	34359896	34538303	360	17	1151925	1.5422	0.061517	PHF20
ENSG00000171222	20	34541539	34547394	9	4	1151925	1.7112	0.043518	SCAND1
ENSG00000149646	20	34556512	34618622	59	8	1151925	1.4082	0.079533	CNBD2
ENSG00000088367	20	34679426	34820721	70	12	1151925	2.0651	0.019457	EPB41L1
ENSG00000269650	20	34756461	34758180	3	1	1151925	1.8325	0.033438	AL121895.1
ENSG00000131043	20	34824381	34858840	12	5	1151925	0.82383	0.20502	AAR2
ENSG00000080845	20	34894258	35157040	63	18	1151925	2.3129	0.010364	DLGAP4
ENSG00000101335	20	35169887	35178228	2	1	1151925	2.053	0.020039	MYL9
ENSG00000118707	20	35201891	35222353	4	2	1151925	0.95257	0.1704	TGIF2
ENSG00000259399	20	35202956	35240787	13	4	1151925	1.3174	0.09386	TGIF2-C20orf24
ENSG00000101084	20	35234137	35240960	6	3	1151925	1.5085	0.065712	C20orf24
ENSG00000101082	20	35240721	35274619	12	7	1151925	1.3998	0.080786	SLA2
ENSG00000101079	20	35280169	35374481	35	18	1151925	1.4212	0.077626	NDRG3
ENSG00000149636	20	35380194	35402221	6	4	1151925	2.2018	0.013839	DSN1
ENSG00000149639	20	35405845	35492089	53	13	1151925	2.9595	0.0015409	SOGA1
ENSG00000101342	20	35504524	35522638	16	5	1151925	0.88657	0.18766	TLDC2
ENSG00000101347	20	35518632	35580246	37	8	1151925	-0.88872	0.81292	SAMHD1
ENSG00000080839	20	35624752	35724398	66	10	1151925	0.5382	0.29522	RBL1
ENSG00000101353	20	35729629	35807991	146	14	1151925	0.43905	0.33031	MROH8
ENSG00000118705	20	35806813	35870022	164	10	1151925	0.33913	0.36726	RPN2
ENSG00000118702	20	35879489	35890238	14	4	1151925	-0.42938	0.66618	GHRH
ENSG00000101363	20	35918041	35945663	29	6	1151925	0.58765	0.27838	MANBAL
ENSG00000197122	20	35973088	36034453	53	15	1151925	0.70419	0.24066	SRC
ENSG00000166619	20	36120874	36156333	25	6	1151925	0.44054	0.32977	BLCAP
ENSG00000132792	20	36322408	36500531	121	15	1151925	0.486	0.31348	CTNNBL1
ENSG00000132821	20	36531499	36573752	76	13	1151925	0.28064	0.38949	VSTM2L
ENSG00000101407	20	36611409	36661870	30	9	1151925	0.59158	0.27707	TTI1
ENSG00000101413	20	36661948	36720768	42	6	1151925	0.36799	0.35644	RPRD1B
ENSG00000198959	20	36756863	36794980	37	5	1151925	0.084103	0.46649	TGM2
ENSG00000149633	20	36838890	36889174	81	15	1151925	1.1072	0.13411	KIAA1755
ENSG00000101425	20	36888551	36965907	67	16	1151925	0.086984	0.46534	BPI
ENSG00000129988	20	36974759	37005665	70	12	1151925	0.70383	0.24077	LBP
ENSG00000170471	20	37101459	37207504	118	14	1151925	2.0711	0.019175	RALGAPB
ENSG00000182035	20	37209838	37217106	5	3	1151925	1.3826	0.083401	ADIG
ENSG00000124143	20	37230577	37279678	89	21	1151925	2.5543	0.0053199	ARHGAP40
ENSG00000101438	20	37353105	37358015	1	1	1151925	3.0398	0.0011838	SLC32A1
ENSG00000101442	20	37377085	37400834	87	10	1151925	0.94037	0.17351	ACTR5
ENSG00000101445	20	37434348	37551667	187	39	1151925	0.79698	0.21273	PPP1R16B
ENSG00000101447	20	37554955	37581703	54	6	1151925	-0.44073	0.67029	FAM83D
ENSG00000101452	20	37590942	37668366	114	8	1151925	-0.31983	0.62545	DHX35
ENSG00000204103	20	39314488	39317880	2	1	1151925	-0.83296	0.79757	MAFB
ENSG00000198900	20	39657458	39753127	63	11	1151925	2.3772	0.0087222	TOP1
ENSG00000124181	20	39765600	39811629	37	11	1151925	1.7614	0.039086	PLCG1
ENSG00000174306	20	39807088	39946312	144	14	1151925	1.6535	0.049115	ZHX3
ENSG00000132793	20	39969560	39989222	32	7	1151925	1.1162	0.13217	LPIN3
ENSG00000183798	20	39988606	39995467	13	4	1151925	1.8474	0.032341	EMILIN3
ENSG00000124177	20	40030741	40247133	231	21	1151925	-0.080258	0.53198	CHD6
ENSG00000196090	20	40701392	41818610	1607	191	1151925	2.0645	0.019486	PTPRT
ENSG00000124193	20	42086568	42092245	6	3	1151925	3.5732	0.00017634	SRSF6
ENSG00000185513	20	42136320	42179590	68	13	1151925	1.5408	0.06168	L3MBTL1
ENSG00000101049	20	42187608	42216877	21	6	1151925	0.14773	0.44128	SGK2
ENSG00000101052	20	42219571	42275936	85	6	1151925	1.3565	0.087463	IFT52
ENSG00000101057	20	42295754	42345136	90	9	1151925	0.27476	0.39175	MYBL2
ENSG00000124196	20	42354804	42355638	1	1	1151925	-1.0929	0.86277	GTSF1L
ENSG00000124191	20	42543504	42698256	87	22	1151925	1.6243	0.052161	TOX2
ENSG00000149596	20	42740335	42816218	101	30	1151925	1.4493	0.07363	JPH2
ENSG00000132823	20	42825136	42839431	31	4	1151925	0.64485	0.25951	OSER1
ENSG00000124194	20	42875887	42909013	35	5	1151925	1.7465	0.040366	GDAP1L1
ENSG00000197296	20	42931478	42939809	4	1	1151925	0.70975	0.23893	FITM2
ENSG00000101074	20	42965626	42979875	41	3	1151925	-0.51347	0.69619	R3HDML
ENSG00000101076	20	42984340	43061485	89	17	1151925	-0.11725	0.54667	HNF4A
ENSG00000168746	20	43080624	43093984	8	3	1151925	-0.28855	0.61354	C20orf62
ENSG00000124120	20	43104526	43123244	19	4	1151925	-0.13267	0.55277	TTPAL
ENSG00000132824	20	43124862	43150750	25	4	1151925	0.28196	0.38899	SERINC3
ENSG00000168734	20	43160426	43252888	104	12	1151925	0.22244	0.41199	PKIG
ENSG00000269605	20	43234346	43248126	17	6	1151925	-0.11036	0.54394	Z97053.1
ENSG00000196839	20	43248163	43280874	43	12	1151925	0.5273	0.29899	ADA
ENSG00000064205	20	43343485	43357150	11	5	1151925	-0.16257	0.56457	WISP2
ENSG00000124249	20	43374421	43379675	5	3	1151925	0.011091	0.49558	KCNK15
ENSG00000101098	20	43380449	43438979	43	11	1151925	1.9255	0.027086	RIMS4
ENSG00000166913	20	43514317	43537173	24	3	1151925	-0.17723	0.57034	YWHAB
ENSG00000101104	20	43538703	43587676	59	10	1151925	0.047974	0.48087	PABPC1L
ENSG00000025772	20	43570771	43589127	9	3	1151925	2.0474	0.020307	TOMM34
ENSG00000101109	20	43595115	43708600	100	10	1151925	1.4299	0.076371	STK4
ENSG00000124134	20	43720951	43729753	2	1	1151925	2.1619	0.015313	KCNS1
ENSG00000175121	20	43738093	43743813	11	4	1151925	2.2961	0.010834	WFDC5
ENSG00000168703	20	43752066	43753106	4	2	1151925	1.9034	0.028494	WFDC12
ENSG00000124102	20	43803517	43805185	11	2	1151925	1.2724	0.10162	PI3
ENSG00000124233	20	43835638	43838413	5	2	1151925	1.2929	0.098024	SEMG1
ENSG00000124157	20	43849941	43853099	9	2	1151925	1.9213	0.027349	SEMG2
ENSG00000124107	20	43880880	43883205	7	2	1151925	2.4816	0.0065403	SLPI
ENSG00000124159	20	43922085	43937169	44	6	1151925	1.7581	0.039365	MATN4
ENSG00000124232	20	43935491	43945803	11	3	1151925	0.9138	0.18041	RBPJL
ENSG00000124145	20	43953928	43977064	14	4	1151925	-0.53288	0.70294	SDC4
ENSG00000204070	20	43990577	44005438	26	3	1151925	-0.33717	0.63201	SYS1
ENSG00000254806	20	43991840	44039250	61	4	1151925	-0.45584	0.67575	SYS1-DBNDD2
ENSG00000124251	20	44002526	44036529	40	3	1151925	-0.61931	0.73214	TP53TG5
ENSG00000244274	20	44034697	44039250	3	1	1151925	-0.089921	0.53583	DBNDD2
ENSG00000124155	20	44044717	44054884	4	2	1151925	1.2385	0.10777	PIGT
ENSG00000269549	20	44074071	44077220	7	3	1151925	-0.28534	0.61231	AL031663.2
ENSG00000268111	20	44095910	44107452	24	6	1151925	-0.70331	0.75907	AL031663.1
ENSG00000101443	20	44098346	44110172	28	6	1151925	-0.1323	0.55263	WFDC2
ENSG00000101446	20	44141101	44144264	4	2	1151925	-1.2955	0.90243	SPINT3
ENSG00000243543	20	44162835	44168134	5	3	1151925	-1.3329	0.90872	WFDC6
ENSG00000249139	20	44165625	44176065	4	2	1151925	-0.3778	0.64721	EPPIN-WFDC6
ENSG00000101448	20	44165625	44176391	4	2	1151925	-0.3778	0.64721	EPPIN
ENSG00000158901	20	44179792	44207965	152	3	1151925	-2.0245	0.97854	WFDC8
ENSG00000180205	20	44236578	44259907	82	10	1151925	-0.9283	0.82337	WFDC9
ENSG00000180305	20	44258165	44259835	8	2	1151925	-1.2164	0.88809	WFDC10A
ENSG00000180083	20	44277202	44298909	46	6	1151925	-1.2473	0.89386	WFDC11
ENSG00000182931	20	44313292	44333658	38	5	1151925	-2.4626	0.9931	WFDC10B
ENSG00000168634	20	44330655	44337456	15	6	1151925	-1.3634	0.91363	WFDC13
ENSG00000149651	20	44350990	44354469	3	1	1151925	-0.49261	0.68885	SPINT4
ENSG00000124116	20	44376583	44420571	131	12	1151925	-1.4677	0.9289	WFDC3
ENSG00000101457	20	44420576	44440066	39	8	1151925	-1.8038	0.96437	DNTTIP1
ENSG00000175063	20	44441215	44445596	4	2	1151925	-1.7579	0.96062	UBE2C
ENSG00000101470	20	44451853	44462384	8	4	1151925	-0.64767	0.7414	TNNC2
ENSG00000124104	20	44462449	44471914	17	5	1151925	-1.6045	0.9457	SNX21
ENSG00000101473	20	44470360	44486045	23	8	1151925	-1.4351	0.92437	ACOT8
ENSG00000132801	20	44486256	44507761	57	8	1151925	-0.74552	0.77202	ZSWIM3
ENSG00000168612	20	44509866	44513905	1	1	1151925	-0.5609	0.71257	ZSWIM1
ENSG00000149634	20	44515128	44516274	1	1	1151925	1.4366	0.07542	SPATA25
ENSG00000064601	20	44518783	44527459	2	1	1151925	0.28175	0.38907	CTSA
ENSG00000100979	20	44527399	44540794	15	6	1151925	-0.16121	0.56403	PLTP
ENSG00000100982	20	44563267	44576662	21	8	1151925	-0.77507	0.78085	PCIF1
ENSG00000198026	20	44577292	44600833	49	13	1151925	0.22231	0.41204	ZNF335
ENSG00000100985	20	44637547	44645200	17	5	1151925	2.4285	0.0075815	MMP9
ENSG00000124140	20	44650356	44688784	100	13	1151925	0.55188	0.29052	SLC12A5
ENSG00000124160	20	44689624	44718591	48	9	1151925	1.307	0.095606	NCOA5
ENSG00000101017	20	44746911	44758502	19	8	1151925	1.7498	0.04008	CD40
ENSG00000149654	20	44802372	44937137	84	22	1151925	1.2375	0.10796	CDH22
ENSG00000080189	20	44978167	44993043	1	1	1151925	1.4469	0.073968	SLC35C2
ENSG00000062598	20	44994688	45061704	13	5	1151925	-0.054532	0.52174	ELMO2
ENSG00000198185	20	45129701	45142198	7	3	1151925	0.027476	0.48904	ZNF334
ENSG00000149635	20	45169585	45179213	10	3	1151925	0.52034	0.30141	OCSTAMP
ENSG00000158296	20	45186463	45304714	130	33	1151925	2.9445	0.0016172	SLC13A3
ENSG00000172315	20	45313004	45318418	3	2	1151925	0.68047	0.2481	TP53RK
ENSG00000197496	20	45338126	45364965	31	3	1151925	0.65869	0.25505	SLC2A10
ENSG00000064655	20	45523263	45817492	272	62	1151925	0.49483	0.31036	EYA2
ENSG00000101040	20	45837859	45985567	78	14	1151925	-1.1096	0.86641	ZMYND8
ENSG00000267882	20	45947246	45949467	2	1	1151925	0.14581	0.44204	AL031666.2
ENSG00000124151	20	46130601	46285621	154	12	1151925	-0.019081	0.50761	NCOA3
ENSG00000196562	20	46285092	46415360	231	68	1151925	0.27119	0.39312	SULF2
ENSG00000124126	20	47240790	47444420	358	31	1151925	0.0046768	0.49813	PREX1
ENSG00000124198	20	47538427	47653230	82	8	1151925	-0.039105	0.5156	ARFGEF2
ENSG00000124207	20	47662849	47713489	87	9	1151925	1.4418	0.074685	CSE1L
ENSG00000124214	20	47729878	47804904	110	13	1151925	1.4992	0.066912	STAU1
ENSG00000124228	20	47835884	47860614	73	9	1151925	-0.56614	0.71435	DDX27
ENSG00000124201	20	47854483	47894963	125	12	1151925	-0.77091	0.77962	ZNFX1
ENSG00000158445	20	47980414	48099184	280	42	1151925	-0.34761	0.63593	KCNB1
ENSG00000124212	20	48120411	48184683	76	21	1151925	0.66127	0.25422	PTGIS
ENSG00000158470	20	48249482	48330415	59	7	1151925	0.036026	0.48563	B4GALT5
ENSG00000197818	20	48429250	48508779	132	14	1151925	1.6635	0.04811	SLC9A8
ENSG00000158480	20	48519928	48532080	28	5	1151925	3.6364	0.00013822	SPATA2
ENSG00000124226	20	48552948	48570429	33	7	1151925	4.5622	2.5309e-06	RNF114
ENSG00000124216	20	48599536	48605423	24	2	1151925	1.5075	0.065844	SNAI1
ENSG00000244687	20	48697661	48732496	45	6	1151925	0.042261	0.48315	UBE2V1
ENSG00000124208	20	48697661	48770174	89	12	1151925	0.37897	0.35235	TMEM189-UBE2V1
ENSG00000240849	20	48697663	48770335	89	12	1151925	0.37897	0.35235	TMEM189
ENSG00000196396	20	49126891	49201299	72	12	1151925	2.6416	0.0041257	PTPN1
ENSG00000042062	20	49202645	49308065	132	20	1151925	0.81461	0.20765	FAM65C
ENSG00000124171	20	49348081	49373332	32	7	1151925	-0.61977	0.73229	PARD6B
ENSG00000124243	20	49411431	49493714	194	28	1151925	-0.23049	0.59114	BCAS4
ENSG00000101126	20	49505585	49547958	64	9	1151925	-1.9405	0.97384	ADNP
ENSG00000000419	20	49551404	49575092	9	3	1151925	-0.3754	0.64632	DPM1
ENSG00000026559	20	49620193	49639666	24	3	1151925	1.1345	0.12829	KCNG1
ENSG00000101096	20	50003494	50179370	199	49	1151925	0.6068	0.27199	NFATC2
ENSG00000054793	20	50213053	50385173	506	43	1151925	-0.89289	0.81404	ATP9A
ENSG00000101115	20	50400581	50419059	44	14	1151925	0.6491	0.25814	SALL4
ENSG00000020256	20	50668202	50820847	228	33	1151925	1.7223	0.042508	ZFP64
ENSG00000182463	20	51588946	52111869	515	97	1151925	0.97424	0.16497	TSHZ2
ENSG00000171940	20	52183604	52226446	25	8	1151925	0.44155	0.32941	ZNF217
ENSG00000064787	20	52553316	52687304	350	50	1151925	1.4644	0.071536	BCAS1
ENSG00000019186	20	52769988	52790512	45	8	1151925	-0.052775	0.52104	CYP24A1
ENSG00000101132	20	52824386	52844591	14	5	1151925	0.99774	0.1592	PFDN4
ENSG00000101134	20	53092136	53267710	266	32	1151925	1.781	0.037455	DOK5
ENSG00000054803	20	54572496	54580528	1	1	1151925	1.7227	0.042476	CBLN4
ENSG00000124089	20	54823788	54824871	2	1	1151925	0.5624	0.28692	MC3R
ENSG00000124098	20	54933971	54943719	29	6	1151925	0.37404	0.35419	FAM210B
ENSG00000087586	20	54944445	54967393	18	7	1151925	1.647	0.04978	AURKA
ENSG00000101138	20	54967427	54979518	5	3	1151925	1.4132	0.078797	CSTF1
ENSG00000087589	20	54987168	55034396	72	17	1151925	1.8166	0.034637	CASS4
ENSG00000022277	20	55043647	55093943	48	5	1151925	0.37415	0.35415	RTFDC1
ENSG00000124091	20	55066548	55100981	38	5	1151925	0.11654	0.45361	GCNT7
ENSG00000124103	20	55092243	55101198	8	3	1151925	-0.056396	0.52249	FAM209A
ENSG00000213714	20	55108302	55111576	3	1	1151925	-0.21922	0.58676	FAM209B
ENSG00000101144	20	55743804	55841685	167	27	1151925	-0.97869	0.83613	BMP7
ENSG00000054796	20	55904815	55919050	22	2	1151925	-0.86858	0.80746	SPO11
ENSG00000101146	20	55926066	55954267	76	5	1151925	-2.0089	0.97772	RAE1
ENSG00000256222	20	55933496	55934878	7	1	1151925	-0.53289	0.70295	MTRNR2L3
ENSG00000132819	20	55966463	55984389	25	7	1151925	0.11906	0.45261	RBM38
ENSG00000124092	20	56071035	56100708	54	14	1151925	0.82915	0.20351	CTCFL
ENSG00000124253	20	56136136	56141513	11	4	1151925	-0.26254	0.60355	PCK1
ENSG00000124256	20	56178902	56195632	11	4	1151925	0.64534	0.25935	ZBP1
ENSG00000124225	20	56223448	56286592	96	18	1151925	-0.5729	0.71665	PMEPA1
ENSG00000124237	20	56725960	56736206	7	3	1151925	1.1843	0.11815	C20orf85
ENSG00000124227	20	56793551	56803709	10	3	1151925	1.274	0.10134	ANKRD60
ENSG00000124224	20	56806188	56884495	168	16	1151925	0.36922	0.35598	PPP4R1L
ENSG00000124209	20	56884752	56942563	105	14	1151925	1.8693	0.030789	RAB22A
ENSG00000124164	20	56964178	57026157	110	13	1151925	-0.1034	0.54118	VAPB
ENSG00000198768	20	57034157	57090187	67	22	1151925	1.1669	0.12162	APCDD1L
ENSG00000124222	20	57226328	57254582	32	6	1151925	1.5847	0.056514	STX16
ENSG00000254995	20	57226490	57290466	106	18	1151925	1.4116	0.079032	STX16-NPEPL1
ENSG00000215440	20	57264187	57294294	71	11	1151925	0.90993	0.18143	NPEPL1
ENSG00000087460	20	57414773	57486247	59	21	1151925	2.9835	0.0014248	GNAS
ENSG00000101158	20	57556263	57570188	14	3	1151925	-0.90859	0.81822	NELFCD
ENSG00000101160	20	57570240	57582302	19	6	1151925	0.68711	0.24601	CTSZ
ENSG00000101162	20	57594309	57601709	7	3	1151925	-2.2141	0.98659	TUBB1
ENSG00000124172	20	57600522	57607437	4	2	1151925	-0.85455	0.8036	ATP5E
ENSG00000101166	20	57608200	57617964	5	3	1151925	-0.97163	0.83438	SLMO2
ENSG00000124203	20	57766075	57834168	83	19	1151925	-1.5543	0.93995	ZNF831
ENSG00000124205	20	57875482	57901047	21	6	1151925	0.043248	0.48275	EDN3
ENSG00000087495	20	58152564	58422766	398	53	1151925	1.9142	0.027798	PHACTR3
ENSG00000196074	20	58438618	58508710	102	4	1151925	2.9253	0.0017207	SYCP2
ENSG00000196227	20	58508819	58523735	3	1	1151925	2.8002	0.0025533	FAM217B
ENSG00000124215	20	58533471	58609066	100	15	1151925	1.5154	0.064839	CDH26
ENSG00000176659	20	58630980	58648008	19	4	1151925	-2.2531	0.98787	C20orf197
ENSG00000179242	20	59827482	60515673	1062	169	1151925	1.7766	0.037813	CDH4
ENSG00000179253	20	60292562	60294804	3	1	1151925	-0.08376	0.53338	RP11-429E11.3
ENSG00000130699	20	60528525	60640866	204	16	1151925	3.8699	5.4451e-05	TAF4
ENSG00000149657	20	60697517	60710434	6	3	1151925	-0.41379	0.66049	LSM14B
ENSG00000101182	20	60711791	60718496	5	2	1151925	-0.50819	0.69434	PSMA7
ENSG00000184402	20	60718822	60757540	72	6	1151925	-0.47696	0.68331	SS18L1
ENSG00000101181	20	60758085	60778624	73	17	1151925	0.17691	0.42979	MTG2
ENSG00000101180	20	60790026	60795323	5	3	1151925	-0.13492	0.55366	HRH3
ENSG00000130703	20	60813580	60871268	81	14	1151925	2.372	0.0088469	OSBPL2
ENSG00000130706	20	60877149	60883918	11	4	1151925	2.7047	0.0034186	ADRM1
ENSG00000130702	20	60883011	60942368	171	23	1151925	1.3504	0.088448	LAMA5
ENSG00000171858	20	60962172	60963576	2	1	1151925	-0.79785	0.78752	RPS21
ENSG00000149679	20	60963688	60982341	39	10	1151925	-0.077598	0.53093	CABLES2
ENSG00000130701	20	60985293	61002589	16	8	1151925	-2.5841	0.99512	RBBP8NL
ENSG00000130700	20	61038553	61051026	9	4	1151925	-0.17026	0.5676	GATA5
ENSG00000174407	20	61147660	61167971	26	6	1151925	2.0796	0.018783	C20orf166
ENSG00000167046	20	61272071	61274656	1	1	1151925	1.3046	0.096015	RP11-93B14.6
ENSG00000101187	20	61273797	61317137	47	15	1151925	0.61814	0.26824	SLCO4A1
ENSG00000101188	20	61340189	61394123	96	17	1151925	-1.7595	0.96075	NTSR1
ENSG00000101189	20	61427805	61431945	4	2	1151925	0.34521	0.36497	MRGBP
ENSG00000060491	20	61436187	61445352	16	4	1151925	-0.21895	0.58666	OGFR
ENSG00000092758	20	61447596	61472511	17	6	1151925	0.43764	0.33082	COL9A3
ENSG00000101190	20	61472467	61493115	7	2	1151925	-0.13364	0.55316	TCFL5
ENSG00000101191	20	61509090	61569304	80	16	1151925	2.0247	0.021447	DIDO1
ENSG00000101193	20	61569471	61576996	12	5	1151925	2.8237	0.0023739	GID8
ENSG00000101194	20	61584052	61599949	20	7	1151925	0.88695	0.18755	SLC17A9
ENSG00000149658	20	61826781	61847586	38	5	1151925	0.96761	0.16662	YTHDF1
ENSG00000101197	20	61867235	61871859	9	3	1151925	-0.28092	0.61061	BIRC7
ENSG00000101198	20	61872136	61904046	73	15	1151925	-0.48582	0.68645	NKAIN4
ENSG00000101199	20	61904137	61921142	26	2	1151925	-0.28107	0.61067	ARFGAP1
ENSG00000101203	20	61924538	61966203	27	6	1151925	-1.2751	0.89887	COL20A1
ENSG00000101204	20	61975420	62009753	107	25	1151925	1.0699	0.14234	CHRNA4
ENSG00000075043	20	62037542	62103993	136	22	1151925	1.678	0.046677	KCNQ2
ENSG00000101210	20	62119366	62130505	12	4	1151925	0.5756	0.28244	EEF1A2
ENSG00000101213	20	62159778	62168723	16	4	1151925	-0.57762	0.71824	PTK6
ENSG00000125508	20	62172163	62178857	13	4	1151925	0.48093	0.31528	SRMS
ENSG00000125531	20	62184373	62188061	5	2	1151925	-1.3395	0.9098	C20orf195
ENSG00000130589	20	62189439	62205592	27	7	1151925	-1.1515	0.87523	HELZ2
ENSG00000101216	20	62218955	62258394	101	13	1151925	1.0992	0.13584	GMEB2
ENSG00000197457	20	62271061	62284780	15	5	1151925	2.9531	0.0015728	STMN3
ENSG00000258366	20	62289163	62328416	97	15	1151925	3.8496	5.9167e-05	RTEL1
ENSG00000026036	20	62290653	62330037	97	15	1151925	3.8496	5.9167e-05	RTEL1-TNFRSF6B
ENSG00000243509	20	62328021	62330037	1	1	1151925	3.5242	0.0002124	TNFRSF6B
ENSG00000101246	20	62329996	62339377	5	2	1151925	4.0611	2.4424e-05	ARFRP1
ENSG00000197114	20	62338817	62367494	59	5	1151925	2.3563	0.0092295	ZGPAT
ENSG00000273154	20	62340216	62370456	63	5	1151925	2.2243	0.013064	RP4-583P15.15
ENSG00000203896	20	62366815	62370456	7	2	1151925	2.3412	0.0096119	LIME1
ENSG00000273047	20	62369623	62371751	5	2	1151925	3.0164	0.0012788	RP4-583P15.14
ENSG00000125520	20	62371214	62374858	8	2	1151925	2.3118	0.010395	SLC2A4RG
ENSG00000130584	20	62375019	62462597	240	14	1151925	3.1489	0.00081941	ZBTB46
ENSG00000183260	20	62492566	62494341	2	1	1151925	0.011134	0.49556	ABHD16B
ENSG00000101150	20	62496596	62522898	31	3	1151925	-0.090031	0.53587	TPD52L2
ENSG00000101152	20	62526518	62567384	94	11	1151925	-1.5138	0.93496	DNAJC5
ENSG00000198276	20	62571186	62587769	3	2	1151925	-0.8264	0.79571	UCKL1
ENSG00000267848	20	62585007	62585495	1	1	1151925	-0.43883	0.66961	AL118506.1
ENSG00000196700	20	62588055	62680113	110	11	1151925	1.7061	0.043999	ZNF512B
ENSG00000130590	20	62605466	62611361	15	2	1151925	1.4211	0.077646	SAMD10
ENSG00000101161	20	62612488	62664453	54	6	1151925	1.3099	0.095109	PRPF6
ENSG00000171703	20	62681189	62703700	11	4	1151925	1.0396	0.14926	TCEA2
ENSG00000171700	20	62704534	62711323	4	1	1151925	1.389	0.082421	RGS19
ENSG00000125510	20	62711526	62731996	7	2	1151925	0.48985	0.31212	OPRL1
ENSG00000125522	20	62737173	62738524	4	1	1151925	-0.13238	0.55266	NPBWR2
ENSG00000196132	20	62783144	62873604	173	39	1151925	1.3133	0.094548	MYT1
ENSG00000203880	20	62887094	62926855	12	4	1151925	-0.59841	0.72522	PCMTD2
ENSG00000188992	21	15481134	15583166	125	21	1151925	-0.90906	0.81834	LIPI
ENSG00000185272	21	15588451	15600693	41	6	1151925	-1.51	0.93447	RBM11
ENSG00000155304	21	15743436	15755805	41	9	1151925	-1.2935	0.90209	HSPA13
ENSG00000155307	21	15857549	15955723	156	33	1151925	1.1468	0.12574	SAMSN1
ENSG00000243440	21	15964251	16031142	22	5	1151925	-1.7401	0.95908	AF165138.7
ENSG00000180530	21	16333556	16437321	107	20	1151925	2.3356	0.0097559	NRIP1
ENSG00000155313	21	17102344	17252377	133	6	1151925	-0.75222	0.77404	USP25
ENSG00000232560	21	18811208	18821503	6	2	1151925	0.66343	0.25353	C21orf37
ENSG00000154639	21	18884700	18965897	56	16	1151925	0.98572	0.16214	CXADR
ENSG00000154640	21	18965971	18985265	1	1	1151925	0.025677	0.48976	BTG3
ENSG00000154642	21	19161284	19191703	24	5	1151925	2.1347	0.016393	C21orf91
ENSG00000154645	21	19273580	19639690	284	66	1151925	-1.2575	0.89572	CHODL
ENSG00000154646	21	19641433	19858197	224	43	1151925	1.2574	0.1043	TMPRSS15
ENSG00000154654	21	22370633	22915650	726	85	1151925	2.0421	0.020572	NCAM2
ENSG00000154719	21	26957968	26979829	50	7	1151925	-1.4865	0.93143	MRPL39
ENSG00000154721	21	27011584	27089874	89	15	1151925	0.087724	0.46505	JAM2
ENSG00000154723	21	27088815	27107984	19	6	1151925	-0.45976	0.67716	ATP5J
ENSG00000154727	21	27106881	27144771	35	6	1151925	-0.67216	0.74926	GABPA
ENSG00000142192	21	27252861	27543446	414	64	1151925	-2.1618	0.98468	APP
ENSG00000166265	21	27838528	27945603	121	27	1151925	1.2614	0.10358	CYYR1
ENSG00000154734	21	28208066	28217728	9	3	1151925	0.26025	0.39734	ADAMTS1
ENSG00000154736	21	28290231	28338832	44	12	1151925	1.3604	0.086848	ADAMTS5
ENSG00000156239	21	30244513	30257693	24	4	1151925	0.091374	0.4636	N6AMT1
ENSG00000198862	21	30300466	30365270	63	11	1151925	-0.38442	0.64967	LTN1
ENSG00000156253	21	30376705	30391699	5	2	1151925	-1.602	0.94542	RWDD2B
ENSG00000156256	21	30396950	30426809	11	3	1151925	-0.83931	0.79935	USP16
ENSG00000156261	21	30428126	30446118	6	2	1151925	-0.0036465	0.50145	CCT8
ENSG00000156265	21	30449792	30548210	74	13	1151925	0.8906	0.18657	MAP3K7CL
ENSG00000156273	21	30566392	31003071	371	51	1151925	2.5511	0.0053696	BACH1
ENSG00000171189	21	30909254	31312351	627	76	1151925	0.95105	0.17079	GRIK1
ENSG00000183653	21	30968360	31003067	50	10	1151925	-1.093	0.86281	GRIK1-AS2
ENSG00000156282	21	31538241	31538971	1	1	1151925	-0.14251	0.55666	CLDN17
ENSG00000156284	21	31586324	31588391	3	2	1151925	-0.061697	0.5246	CLDN8
ENSG00000188694	21	31653629	31655276	5	2	1151925	0.94446	0.17247	KRTAP24-1
ENSG00000232263	21	31661463	31661832	1	1	1151925	2.2246	0.013054	KRTAP25-1
ENSG00000197683	21	31691452	31692607	5	2	1151925	1.1136	0.13272	KRTAP26-1
ENSG00000206107	21	31709331	31710012	2	1	1151925	1.5866	0.056306	KRTAP27-1
ENSG00000182816	21	31743709	31744557	4	2	1151925	2.0769	0.018904	KRTAP13-2
ENSG00000186971	21	31802572	31803216	4	1	1151925	0.98757	0.16168	KRTAP13-4
ENSG00000186970	21	31812597	31813070	1	1	1151925	-0.20188	0.58	KRTAP15-1
ENSG00000186967	21	31869142	31869451	1	1	1151925	-0.12987	0.55167	KRTAP19-4
ENSG00000186977	21	31873975	31874435	2	1	1151925	-0.70435	0.75939	KRTAP19-5
ENSG00000186924	21	31973414	31973612	2	1	1151925	0.025472	0.48984	KRTAP22-1
ENSG00000231068	21	32090843	32091095	1	1	1151925	-0.79908	0.78788	KRTAP21-3
ENSG00000187026	21	32119112	32119551	1	1	1151925	-0.52097	0.69881	KRTAP21-2
ENSG00000183640	21	32185016	32185570	1	1	1151925	2.1286	0.016646	KRTAP8-1
ENSG00000182591	21	32252966	32253874	2	1	1151925	-0.98572	0.83786	KRTAP11-1
ENSG00000206102	21	32410478	32410795	1	1	1151925	0.35447	0.36149	KRTAP19-8
ENSG00000156299	21	32490734	32932290	612	93	1151925	-0.089136	0.53551	TIAM1
ENSG00000142168	21	33031935	33041244	7	3	1151925	0.027154	0.48917	SOD1
ENSG00000156304	21	33043346	33104388	69	10	1151925	-0.87636	0.80958	SCAF4
ENSG00000142149	21	33245628	33416946	266	51	1151925	1.2011	0.11487	HUNK
ENSG00000159055	21	33640530	33651380	9	3	1151925	-1.5829	0.94328	MIS18A
ENSG00000170262	21	33664124	33687095	17	5	1151925	0.063113	0.47484	MRAP
ENSG00000142207	21	33683329	33765335	138	9	1151925	0.11387	0.45467	URB1
ENSG00000256073	21	33765439	33766254	2	1	1151925	-0.30843	0.62112	C21orf119
ENSG00000166979	21	33784314	33887707	148	21	1151925	2.0653	0.019449	EVA1C
ENSG00000242220	21	33948862	33959683	29	5	1151925	-0.4124	0.65998	TCP10L
ENSG00000265590	21	33951132	33984591	67	8	1151925	1.4315	0.076145	AP000275.65
ENSG00000159079	21	33964389	33985176	40	3	1151925	1.708	0.043821	C21orf59
ENSG00000159082	21	34001069	34100359	60	16	1151925	-0.74075	0.77058	SYNJ1
ENSG00000159086	21	34106210	34144169	29	10	1151925	-0.21367	0.5846	PAXBP1
ENSG00000205930	21	34144411	34266043	106	15	1151925	-2.0527	0.97995	C21orf49
ENSG00000205929	21	34162985	34186053	15	5	1151925	-0.60875	0.72866	C21orf62
ENSG00000205927	21	34398153	34401504	2	1	1151925	0.81714	0.20692	OLIG2
ENSG00000229086	21	34537776	34542541	11	6	1151925	0.21529	0.41477	C21orf54
ENSG00000159110	21	34602206	34637980	60	8	1151925	0.59732	0.27515	IFNAR2
ENSG00000249624	21	34619079	34655517	31	7	1151925	0.7261	0.23389	AP000295.9
ENSG00000243646	21	34638663	34669539	29	5	1151925	-1.1286	0.87048	IL10RB
ENSG00000142166	21	34696734	34732168	58	11	1151925	1.2004	0.11499	IFNAR1
ENSG00000159128	21	34775202	34851655	161	12	1151925	0.14608	0.44193	IFNGR2
ENSG00000142188	21	34804792	34852318	114	7	1151925	-0.27126	0.60691	TMEM50B
ENSG00000177692	21	34860497	34864027	2	1	1151925	-0.487	0.68687	DNAJC28
ENSG00000159131	21	34876238	34915797	35	9	1151925	2.2701	0.011601	GART
ENSG00000159140	21	34914924	34949812	15	5	1151925	0.96732	0.16669	SON
ENSG00000159147	21	34931848	34961014	8	3	1151925	0.57542	0.2825	DONSON
ENSG00000249209	21	34956993	35284635	273	62	1151925	2.0033	0.022571	AP000304.12
ENSG00000205758	21	34961647	35016232	31	10	1151925	1.5604	0.05933	CRYZL1
ENSG00000205726	21	35014706	35272165	209	49	1151925	1.9655	0.024677	ITSN1
ENSG00000241837	21	35275757	35288284	33	7	1151925	0.65268	0.25698	ATP5O
ENSG00000243927	21	35445524	35515334	53	8	1151925	0.51763	0.30236	MRPS6
ENSG00000198743	21	35445870	35478559	16	4	1151925	0.923	0.178	SLC5A3
ENSG00000272962	21	35445870	35478561	16	4	1151925	0.923	0.178	SLC5A3
ENSG00000159197	21	35736323	35743688	5	2	1151925	0.69058	0.24491	KCNE2
ENSG00000180509	21	35818988	35884573	29	7	1151925	0.65573	0.256	KCNE1
ENSG00000159200	21	35885440	35987441	239	27	1151925	-0.72476	0.7657	RCAN1
ENSG00000159212	21	36041688	36090525	58	7	1151925	-0.41591	0.66126	CLIC6
ENSG00000159216	21	36160098	37376965	1816	188	1151925	-1.0021	0.84185	RUNX1
ENSG00000268098	21	37402368	37417818	39	8	1151925	0.074206	0.47042	AP000688.1
ENSG00000185917	21	37406839	37451687	123	17	1151925	0.53904	0.29493	SETD4
ENSG00000159228	21	37442239	37445464	12	4	1151925	0.5216	0.30097	CBR1
ENSG00000159231	21	37507210	37518864	49	6	1151925	0.7355	0.23102	CBR3
ENSG00000142197	21	37529080	37666572	224	40	1151925	1.0621	0.14409	DOPEY2
ENSG00000159256	21	37692487	37758446	121	5	1151925	0.6878	0.24579	MORC3
ENSG00000159259	21	37757676	37791313	43	3	1151925	0.50076	0.30827	CHAF1B
ENSG00000159261	21	37832919	37948867	224	25	1151925	-0.99867	0.84102	CLDN14
ENSG00000267976	21	37858165	37860058	2	1	1151925	0.79995	0.21187	AP000695.1
ENSG00000159263	21	38071433	38122218	28	14	1151925	-1.5489	0.9393	SIM2
ENSG00000159267	21	38123189	38362536	384	41	1151925	-0.51512	0.69677	HLCS
ENSG00000183145	21	38378450	38391959	23	4	1151925	0.36602	0.35718	RIPPLY3
ENSG00000185808	21	38431470	38445470	7	3	1151925	-1.152	0.87533	PIGP
ENSG00000182670	21	38445526	38575413	268	11	1151925	0.29428	0.38427	TTC3
ENSG00000157538	21	38595721	38640262	32	9	1151925	0.19488	0.42274	DSCR3
ENSG00000157540	21	38738092	38889753	173	17	1151925	3.0044	0.0013304	DYRK1A
ENSG00000157542	21	38979678	39288749	313	53	1151925	0.45468	0.32467	KCNJ6
ENSG00000184029	21	39323728	39493454	158	29	1151925	-0.85379	0.80339	DSCR4
ENSG00000198054	21	39493545	39560110	43	8	1151925	-2.2208	0.98682	DSCR8
ENSG00000157551	21	39529128	39679279	213	26	1151925	-1.1558	0.87611	KCNJ15
ENSG00000157554	21	39751949	40033704	323	52	1151925	-0.84426	0.80074	ERG
ENSG00000157557	21	40177231	40196879	12	4	1151925	-1.9132	0.97214	ETS2
ENSG00000183527	21	40546695	40555777	9	2	1151925	0.10611	0.45775	PSMG1
ENSG00000185658	21	40556102	40693485	258	15	1151925	3.9181	4.4632e-05	BRWD1
ENSG00000205581	21	40714241	40721573	12	2	1151925	3.8389	6.1803e-05	HMGN1
ENSG00000182093	21	40752170	40800454	55	5	1151925	0.36836	0.3563	WRB
ENSG00000157578	21	40777770	40817731	72	4	1151925	-0.0068312	0.50273	LCA5L
ENSG00000185437	21	40817781	40887433	134	15	1151925	0.98323	0.16275	SH3BGR
ENSG00000183778	21	40928369	41045064	200	28	1151925	-1.6555	0.95109	B3GALT5
ENSG00000184809	21	40969074	40984748	20	6	1151925	-1.6263	0.94805	C21orf88
ENSG00000183067	21	41117334	41174023	177	15	1151925	0.20304	0.41955	IGSF5
ENSG00000183036	21	41239243	41301322	86	20	1151925	-0.10565	0.54207	PCP4
ENSG00000171587	21	41382926	42219065	1276	191	1151925	2.1386	0.016236	DSCAM
ENSG00000182240	21	42539728	42654445	162	40	1151925	1.7123	0.043422	BACE2
ENSG00000183844	21	42676139	42729358	100	20	1151925	-0.8708	0.80807	FAM3B
ENSG00000183486	21	42733870	42781317	85	21	1151925	0.54077	0.29433	MX2
ENSG00000157601	21	42792231	42831141	107	14	1151925	-0.56953	0.7155	MX1
ENSG00000184012	21	42836478	42903043	99	26	1151925	1.1071	0.13413	TMPRSS2
ENSG00000183421	21	43159529	43187266	73	14	1151925	-0.52929	0.7017	RIPK4
ENSG00000141956	21	43218385	43299591	256	35	1151925	-0.5476	0.70802	PRDM15
ENSG00000157617	21	43305221	43373999	118	32	1151925	0.73137	0.23228	C2CD2
ENSG00000173276	21	43406940	43430496	33	10	1151925	2.1921	0.014186	ZBTB21
ENSG00000177398	21	43483068	43563563	220	49	1151925	1.207	0.11371	UMODL1
ENSG00000184385	21	43522244	43528644	23	4	1151925	0.41706	0.33832	C21orf128
ENSG00000160179	21	43619799	43717354	200	42	1151925	-0.65853	0.7449	ABCG1
ENSG00000160180	21	43731777	43735761	4	2	1151925	-0.30213	0.61872	TFF3
ENSG00000160181	21	43766466	43771237	7	3	1151925	1.1453	0.12604	TFF2
ENSG00000160182	21	43782391	43786703	11	4	1151925	2.2639	0.011791	TFF1
ENSG00000160183	21	43791999	43816955	40	14	1151925	1.3014	0.096554	TMPRSS3
ENSG00000160185	21	43824008	43867791	179	24	1151925	0.37846	0.35255	UBASH3A
ENSG00000160188	21	43892596	43916464	16	8	1151925	-2.0323	0.97894	RSPH1
ENSG00000160190	21	43916118	44001550	245	26	1151925	0.93548	0.17477	SLC37A1
ENSG00000160191	21	44073746	44195619	205	32	1151925	1.2935	0.097923	PDE9A
ENSG00000160193	21	44263204	44299678	125	14	1151925	1.8522	0.031996	WDR4
ENSG00000160194	21	44299754	44333414	98	9	1151925	1.606	0.054139	NDUFV3
ENSG00000160199	21	44394620	44453691	177	14	1151925	-0.081837	0.53261	PKNOX1
ENSG00000160200	21	44473301	44497053	1	1	1151925	-0.49823	0.69084	CBS
ENSG00000160207	21	44949072	45079374	37	4	1151925	1.3744	0.08466	HSF2BP
ENSG00000160208	21	45079429	45115958	30	3	1151925	2.0633	0.019542	RRP1B
ENSG00000160209	21	45138975	45182188	39	10	1151925	1.3707	0.085235	PDXK
ENSG00000160214	21	45209394	45225174	23	4	1151925	0.96772	0.16659	RRP1
ENSG00000160216	21	45285067	45406417	114	15	1151925	1.0468	0.1476	AGPAT3
ENSG00000160218	21	45432200	45526433	114	6	1151925	1.1417	0.12678	TRAPPC10
ENSG00000142182	21	45666222	45682099	15	5	1151925	-0.35711	0.6395	DNMT3L
ENSG00000160224	21	45705721	45718531	22	7	1151925	-0.28197	0.61102	AIRE
ENSG00000141959	21	45719934	45747259	54	7	1151925	-0.19839	0.57863	PFKL
ENSG00000160226	21	45748827	45759285	11	4	1151925	0.85601	0.196	C21orf2
ENSG00000142185	21	45770046	45862964	76	8	1151925	0.58867	0.27804	TRPM2
ENSG00000160233	21	45875369	45878739	3	2	1151925	0.023634	0.49057	LRRC3
ENSG00000269430	21	45879814	45882078	4	2	1151925	-0.88329	0.81146	LRRC3DN
ENSG00000175894	21	45917775	46131495	329	29	1151925	0.68562	0.24648	TSPEAR
ENSG00000182912	21	45937099	45945835	7	2	1151925	-0.54797	0.70814	C21orf90
ENSG00000215455	21	45958864	45960078	3	1	1151925	-0.73081	0.76755	KRTAP10-1
ENSG00000215454	21	45993606	45994987	1	1	1151925	-0.25328	0.59997	KRTAP10-4
ENSG00000241123	21	45999332	46000481	1	1	1151925	-1.1128	0.86711	KRTAP10-5
ENSG00000221837	21	46047040	46048294	5	1	1151925	1.6916	0.045362	KRTAP10-9
ENSG00000221859	21	46057273	46058370	6	3	1151925	0.88008	0.18941	KRTAP10-10
ENSG00000243489	21	46066331	46067564	1	1	1151925	1.976	0.024077	KRTAP10-11
ENSG00000212933	21	46074130	46074576	1	1	1151925	1.6276	0.05181	KRTAP12-4
ENSG00000205439	21	46077849	46078258	2	1	1151925	1.1942	0.11619	KRTAP12-3
ENSG00000221864	21	46086106	46086844	8	3	1151925	0.47831	0.31621	KRTAP12-2
ENSG00000187175	21	46101491	46102078	5	2	1151925	-0.0062409	0.50249	KRTAP12-1
ENSG00000189169	21	46117087	46117959	2	1	1151925	-0.038915	0.51552	KRTAP10-12
ENSG00000184787	21	46188955	46221934	34	8	1151925	-0.41162	0.65969	UBE2G2
ENSG00000184900	21	46225532	46238694	8	3	1151925	-2.7216	0.99675	SUMO3
ENSG00000183255	21	46269500	46293752	50	11	1151925	-0.42065	0.66299	PTTG1IP
ENSG00000160255	21	46305868	46351904	49	20	1151925	2.0438	0.020485	ITGB2
ENSG00000183250	21	46352729	46359828	2	1	1151925	0.20131	0.42023	C21orf67
ENSG00000160256	21	46359925	46396904	69	11	1151925	1.1304	0.12915	FAM207A
ENSG00000197381	21	46493768	46646478	195	19	1151925	0.43597	0.33143	ADARB1
ENSG00000268805	21	46511596	46515493	12	3	1151925	-0.37502	0.64618	PRED57
ENSG00000267857	21	46520728	46534873	14	3	1151925	-0.15041	0.55978	PRED58
ENSG00000186866	21	46683843	46707813	14	3	1151925	3.3388	0.00042065	POFUT2
ENSG00000172967	22	17264302	17302589	26	5	1151925	-2.8704	0.99795	XKR3
ENSG00000215568	22	17442826	17489112	97	6	1151925	0.22282	0.41184	GAB4
ENSG00000177663	22	17565844	17596583	26	11	1151925	-1.2245	0.88962	IL17RA
ENSG00000183307	22	17597189	17602257	13	3	1151925	0.33217	0.36988	CECR6
ENSG00000235478	22	17602476	17612994	15	4	1151925	-0.35545	0.63887	AC006946.15
ENSG00000069998	22	17618401	17646177	37	7	1151925	0.52074	0.30127	CECR5
ENSG00000093072	22	17660194	17702879	66	20	1151925	0.67375	0.25024	CECR1
ENSG00000099954	22	17840837	18037850	280	38	1151925	-0.34219	0.6339	CECR2
ENSG00000182902	22	18043139	18073760	5	3	1151925	-2.1303	0.98343	SLC25A18
ENSG00000131100	22	18074902	18111584	127	8	1151925	-2.4461	0.99278	ATP6V1E1
ENSG00000099968	22	18111621	18213388	141	17	1151925	0.93314	0.17537	BCL2L13
ENSG00000015475	22	18216906	18257536	51	11	1151925	-0.76824	0.77883	BID
ENSG00000243156	22	18270415	18507325	363	57	1151925	0.96276	0.16783	MICAL3
ENSG00000215193	22	18560689	18613905	51	8	1151925	-2.3276	0.99003	PEX26
ENSG00000183785	22	18593097	18629321	17	7	1151925	-1.0299	0.84847	TUBA8
ENSG00000184979	22	18632666	18660164	15	3	1151925	1.382	0.083487	USP18
ENSG00000070413	22	19023795	19109967	65	9	1151925	3.1667	0.00077078	DGCR2
ENSG00000100056	22	19117792	19132197	8	2	1151925	1.9077	0.028212	DGCR14
ENSG00000206203	22	19118321	19120134	5	1	1151925	1.9149	0.027754	TSSK2
ENSG00000063515	22	19136089	19137796	1	1	1151925	-0.74857	0.77294	GSC2
ENSG00000070371	22	19166986	19279239	125	5	1151925	1.2879	0.098897	CLTCL1
ENSG00000100084	22	19318221	19435224	68	13	1151925	1.0943	0.13691	HIRA
ENSG00000242259	22	19338891	19435755	65	12	1151925	1.0307	0.15134	C22orf39
ENSG00000185608	22	19419425	19423598	12	3	1151925	0.31379	0.37684	MRPL40
ENSG00000070010	22	19437433	19466738	60	10	1151925	0.10634	0.45766	UFD1L
ENSG00000093009	22	19466982	19508135	26	6	1151925	-0.75159	0.77385	CDC45
ENSG00000184113	22	19510547	19515068	1	1	1151925	0.048141	0.4808	CLDN5
ENSG00000184058	22	19744226	19771116	28	4	1151925	-1.0443	0.85183	TBX1
ENSG00000185838	22	19770747	19842462	52	14	1151925	1.446	0.074089	GNB1L
ENSG00000215012	22	19833661	19842419	20	4	1151925	1.6579	0.048673	C22orf29
ENSG00000184470	22	19863040	19929341	160	22	1151925	2.2274	0.012959	TXNRD2
ENSG00000093010	22	19929130	19957498	63	18	1151925	0.64182	0.2605	COMT
ENSG00000099889	22	19957419	20004331	110	16	1151925	2.4034	0.0081209	ARVCF
ENSG00000183597	22	20004537	20053449	93	16	1151925	2.3054	0.010573	TANGO2
ENSG00000128191	22	20067755	20099400	78	8	1151925	1.6735	0.047115	DGCR8
ENSG00000099899	22	20099389	20104915	8	3	1151925	1.8957	0.028999	TRMT2A
ENSG00000099901	22	20103461	20114878	11	2	1151925	1.3543	0.087825	RANBP1
ENSG00000099904	22	20116979	20135530	21	2	1151925	0.74497	0.22815	ZDHHC8
ENSG00000040608	22	20228938	20270769	24	7	1151925	0.71576	0.23707	RTN4R
ENSG00000128185	22	20301799	20307603	1	1	1151925	2.2447	0.012395	DGCR6L
ENSG00000188280	22	20692438	20716938	1	1	1151925	2.1398	0.016186	FAM230A
ENSG00000161133	22	20704868	20745048	3	2	1151925	1.4536	0.073032	USP41
ENSG00000185252	22	20748405	20762745	2	1	1151925	-0.47022	0.6809	ZNF74
ENSG00000244486	22	20778874	20792146	20	6	1151925	0.19394	0.42311	SCARF2
ENSG00000099910	22	20783528	20850170	43	7	1151925	0.57372	0.28308	KLHL22
ENSG00000099917	22	20850200	20941919	77	9	1151925	1.5596	0.059428	MED15
ENSG00000241973	22	21061979	21213705	218	13	1151925	0.74773	0.22731	PI4KA
ENSG00000099937	22	21128167	21142008	26	5	1151925	0.66768	0.25217	SERPIND1
ENSG00000099940	22	21213271	21245506	25	4	1151925	0.59951	0.27442	SNAP29
ENSG00000099942	22	21271714	21308037	14	2	1151925	1.3034	0.096214	CRKL
ENSG00000183773	22	21319396	21335649	22	6	1151925	-0.66865	0.74814	AIFM3
ENSG00000099949	22	21333751	21353327	15	4	1151925	-0.88597	0.81218	LZTR1
ENSG00000269103	22	21358030	21360736	2	1	1151925	0.40845	0.34147	AC002472.1
ENSG00000099957	22	21364097	21383119	12	5	1151925	0.60717	0.27187	P2RX6
ENSG00000099960	22	21383007	21387129	9	3	1151925	-0.46061	0.67746	SLC7A4
ENSG00000187905	22	21400249	21418457	14	2	1151925	-0.037082	0.51479	AC002472.13
ENSG00000169635	22	21771693	21805752	3	1	1151925	-2.0193	0.97827	HIC2
ENSG00000185651	22	21903736	21978323	40	4	1151925	0.27057	0.39336	UBE2L3
ENSG00000161179	22	21982378	21984353	4	2	1151925	0.64166	0.26055	YDJC
ENSG00000161180	22	21987005	21991616	11	5	1151925	1.3025	0.096377	CCDC116
ENSG00000128228	22	21996550	21998587	3	1	1151925	1.3785	0.084027	SDF2L1
ENSG00000100023	22	22006559	22054304	103	14	1151925	0.20539	0.41863	PPIL2
ENSG00000100027	22	22051833	22090123	54	12	1151925	0.060741	0.47578	YPEL1
ENSG00000100030	22	22108789	22221970	93	10	1151925	0.18141	0.42802	MAPK1
ENSG00000100034	22	22273793	22307209	3	1	1151925	-0.81353	0.79204	PPM1F
ENSG00000100038	22	22311397	22337213	29	4	1151925	-0.79041	0.78536	TOP3B
ENSG00000169575	22	22599087	22599927	4	2	1151925	-0.18036	0.57156	VPREB1
ENSG00000198477	22	22838767	22863505	14	3	1151925	0.94754	0.17168	ZNF280B
ENSG00000220891	22	22901750	22909007	17	1	1151925	0.56815	0.28497	LL22NC03-63E9.3
ENSG00000100218	22	23401593	23487208	27	9	1151925	-0.86546	0.80661	RTDR1
ENSG00000128266	22	23412540	23467224	14	7	1151925	-1.0266	0.8477	GNAZ
ENSG00000100228	22	23487513	23506537	52	4	1151925	-1.1319	0.87117	RAB36
ENSG00000186716	22	23521891	23660224	178	27	1151925	0.51013	0.30498	BCR
ENSG00000128322	22	23915312	23922495	6	3	1151925	0.47456	0.31755	IGLL1
ENSG00000189269	22	23950639	23974508	8	3	1151925	-1.0749	0.85878	C22orf43
ENSG00000159496	22	24030323	24041363	10	3	1151925	1.1238	0.13054	RGL4
ENSG00000187792	22	24083769	24093279	9	4	1151925	0.76755	0.22138	ZNF70
ENSG00000128218	22	24094930	24096655	3	1	1151925	-0.16507	0.56556	VPREB3
ENSG00000169314	22	24105208	24108048	4	2	1151925	-0.96348	0.83235	C22orf15
ENSG00000250479	22	24108021	24110630	3	1	1151925	-1.4213	0.92238	CHCHD10
ENSG00000099953	22	24110413	24126503	4	1	1151925	1.3617	0.086643	MMP11
ENSG00000099956	22	24129150	24176703	151	5	1151925	-0.17429	0.56918	SMARCB1
ENSG00000099958	22	24176690	24181315	10	3	1151925	-0.81182	0.79155	DERL3
ENSG00000133460	22	24198890	24228496	42	7	1151925	-0.2724	0.60734	SLC2A11
ENSG00000251357	22	24204375	24237410	55	12	1151925	-0.44449	0.67166	AP000350.10
ENSG00000240972	22	24236191	24237414	3	1	1151925	-1.8185	0.96551	MIF
ENSG00000218537	22	24236613	24241117	7	2	1151925	-1.65	0.95053	AP000350.4
ENSG00000099974	22	24309089	24314721	2	1	1151925	0.46493	0.32099	DDTL
ENSG00000099977	22	24313554	24322660	1	1	1151925	0.6364	0.26226	DDT
ENSG00000099991	22	24407642	24574596	132	16	1151925	1.195	0.11603	CABIN1
ENSG00000099994	22	24577227	24585078	14	5	1151925	2.0894	0.018337	SUSD2
ENSG00000099998	22	24615622	24641110	24	8	1151925	0.92355	0.17786	GGT5
ENSG00000100014	22	24666786	24813708	134	11	1151925	3.0876	0.001009	SPECC1L
ENSG00000258555	22	24666866	24838324	166	14	1151925	3.1033	0.00095703	SPECC1L-ADORA2A
ENSG00000128271	22	24813847	24838328	31	7	1151925	2.8586	0.0021274	ADORA2A
ENSG00000100024	22	24863206	24924358	76	12	1151925	2.7705	0.0027987	UPB1
ENSG00000138867	22	24936406	24951903	27	4	1151925	3.2246	0.00063065	GUCD1
ENSG00000100028	22	24951471	25005947	12	4	1151925	3.2149	0.00065236	SNRPD3
ENSG00000100031	22	24979718	25024972	4	2	1151925	0.30751	0.37923	GGT1
ENSG00000184571	22	25115001	25170687	101	17	1151925	-1.1909	0.88315	PIWIL3
ENSG00000167037	22	25202236	25323545	234	46	1151925	0.69262	0.24427	SGSM1
ENSG00000206069	22	25331077	25342662	9	3	1151925	1.1095	0.13361	TMEM211
ENSG00000197077	22	25348697	25593415	242	38	1151925	1.0036	0.1578	KIAA1671
ENSG00000100053	22	25595817	25603330	11	6	1151925	0.84989	0.19769	CRYBB3
ENSG00000244752	22	25615489	25627836	15	6	1151925	-1.4271	0.92322	CRYBB2
ENSG00000100068	22	25747385	25801344	27	6	1151925	0.32498	0.3726	LRP5L
ENSG00000100077	22	25960816	26125261	255	18	1151925	-0.20315	0.58049	ADRBK2
ENSG00000133454	22	26138111	26427007	344	50	1151925	1.7034	0.044245	MYO18B
ENSG00000100095	22	26565440	26779562	370	73	1151925	0.41477	0.33916	SEZ6L
ENSG00000128203	22	26825239	26840981	34	9	1151925	1.9841	0.023621	ASPHD2
ENSG00000100099	22	26839389	26879803	111	13	1151925	1.3187	0.093634	HPS4
ENSG00000100104	22	26879843	26890624	21	7	1151925	1.5091	0.065635	SRRD
ENSG00000100109	22	26887191	26908471	25	9	1151925	1.9671	0.024589	TFIP11
ENSG00000128294	22	26921458	26992681	132	24	1151925	0.29331	0.38464	TPST2
ENSG00000100122	22	26995242	27014052	13	4	1151925	0.81428	0.20774	CRYBB1
ENSG00000196431	22	27017928	27026636	9	2	1151925	-0.12596	0.55012	CRYBA4
ENSG00000169184	22	28144265	28197486	39	18	1151925	2.3672	0.0089619	MN1
ENSG00000180957	22	28247657	28316122	31	7	1151925	2.7241	0.003224	PITPNB
ENSG00000100154	22	28374004	29075853	527	32	1151925	2.6419	0.0041223	TTC28
ENSG00000183765	22	29083731	29138410	33	8	1151925	2.0151	0.021947	CHEK2
ENSG00000100209	22	29138019	29153503	7	3	1151925	2.3229	0.010092	HSCB
ENSG00000159873	22	29168662	29185283	30	8	1151925	2.3677	0.0089506	CCDC117
ENSG00000100219	22	29190543	29196585	6	3	1151925	3.1134	0.00092467	XBP1
ENSG00000183579	22	29279580	29453475	179	25	1151925	3.7861	7.65e-05	ZNRF3
ENSG00000100249	22	29454660	29457832	1	1	1151925	0.18578	0.42631	C22orf31
ENSG00000183762	22	29469066	29564321	148	22	1151925	2.0479	0.020286	KREMEN1
ENSG00000186998	22	29601840	29655586	53	11	1151925	0.29657	0.3834	EMID1
ENSG00000100263	22	29655841	29664198	1	1	1151925	0.99377	0.16017	RHBDD3
ENSG00000182944	22	29663998	29696515	5	3	1151925	1.0729	0.14166	EWSR1
ENSG00000185340	22	29702572	29708774	5	2	1151925	0.92178	0.17832	GAS2L1
ENSG00000100276	22	29708922	29715668	4	2	1151925	-0.80018	0.7882	RASL10A
ENSG00000100280	22	29723669	29819168	88	14	1151925	-1.2986	0.90296	AP1B1
ENSG00000128250	22	29834572	29838444	10	2	1151925	1.1064	0.13428	RFPL1
ENSG00000100285	22	29876219	29887379	1	1	1151925	1.0753	0.14113	NEFH
ENSG00000100296	22	29901868	29951205	25	5	1151925	2.3729	0.0088248	THOC5
ENSG00000184117	22	29950797	29977326	25	4	1151925	2.3639	0.0090416	NIPSNAP1
ENSG00000186575	22	29999545	30094587	48	6	1151925	1.6814	0.046345	NF2
ENSG00000100314	22	30116073	30127828	10	4	1151925	0.77879	0.21805	CABP7
ENSG00000100319	22	30126945	30163000	79	10	1151925	0.58933	0.27782	ZMAT5
ENSG00000184076	22	30163358	30166402	5	2	1151925	0.29689	0.38327	UQCR10
ENSG00000100325	22	30184597	30234271	85	13	1151925	-0.07988	0.53183	ASCC2
ENSG00000100330	22	30279144	30426855	105	13	1151925	-0.084299	0.53359	MTMR3
ENSG00000176635	22	30476163	30573064	136	15	1151925	0.23611	0.40668	HORMAD2
ENSG00000128342	22	30636436	30642840	4	2	1151925	0.90705	0.18219	LIF
ENSG00000099985	22	30658818	30662829	2	1	1151925	-1.3684	0.9144	OSM
ENSG00000239282	22	30681106	30685616	1	1	1151925	-0.79157	0.7857	GATSL3
ENSG00000248751	22	30681227	30695471	11	4	1151925	1.9297	0.026824	RP1-130H16.18
ENSG00000099992	22	30687979	30723035	27	9	1151925	1.2441	0.10674	TBC1D10A
ENSG00000099995	22	30727977	30752936	46	6	1151925	0.71678	0.23675	SF3A1
ENSG00000187860	22	30752624	30774647	53	4	1151925	0.68451	0.24683	CCDC157
ENSG00000099999	22	30773835	30817760	94	16	1151925	2.0875	0.018423	RNF215
ENSG00000100003	22	30792846	30821305	60	11	1151925	2.3863	0.0085099	SEC14L2
ENSG00000249590	22	30805244	30824977	36	9	1151925	2.489	0.0064053	RP4-539M6.19
ENSG00000242114	22	30821518	30825045	7	3	1151925	2.3301	0.0099012	MTFP1
ENSG00000100012	22	30843946	30868036	41	7	1151925	2.0785	0.018831	SEC14L3
ENSG00000133488	22	30884900	30901698	46	8	1151925	1.3628	0.086476	SEC14L4
ENSG00000214491	22	30918786	30942669	58	8	1151925	2.0692	0.019265	SEC14L6
ENSG00000128242	22	30950622	30970574	17	6	1151925	2.0987	0.017922	GAL3ST1
ENSG00000100029	22	30972612	31003070	40	7	1151925	0.74559	0.22796	PES1
ENSG00000185339	22	31002825	31023265	48	11	1151925	0.64505	0.25945	TCN2
ENSG00000100036	22	31031639	31065003	49	14	1151925	-0.018896	0.50754	SLC35E4
ENSG00000167065	22	31048038	31063877	13	5	1151925	-0.30612	0.62025	DUSP18
ENSG00000184792	22	31089769	31303811	207	35	1151925	-0.1967	0.57797	OSBP2
ENSG00000133422	22	31321117	31364284	14	5	1151925	0.031638	0.48738	MORC2
ENSG00000183963	22	31460091	31500743	57	8	1151925	0.83938	0.20063	SMTN
ENSG00000198832	22	31500758	31516055	23	6	1151925	0.65232	0.2571	SELM
ENSG00000185133	22	31518717	31530682	15	5	1151925	1.3814	0.083581	INPP5J
ENSG00000100078	22	31530795	31536593	11	6	1151925	1.3137	0.094482	PLA2G3
ENSG00000138942	22	31556168	31603005	38	7	1151925	0.64443	0.25965	RNF185
ENSG00000182541	22	31608225	31676066	67	11	1151925	2.2329	0.012778	LIMK2
ENSG00000100100	22	31677579	31688520	12	5	1151925	2.5815	0.0049191	PIK3IP1
ENSG00000100105	22	31721790	31742218	10	4	1151925	2.793	0.0026115	PATZ1
ENSG00000213888	22	31742875	31744670	2	1	1151925	-0.34069	0.63333	AC005003.1
ENSG00000185721	22	31795509	31924726	124	18	1151925	0.50811	0.30569	DRG1
ENSG00000184708	22	31832963	31892094	58	11	1151925	-0.10225	0.54072	EIF4ENIF1
ENSG00000198089	22	31884674	32014572	344	26	1151925	-0.64137	0.73936	SFI1
ENSG00000241878	22	32014477	32058418	102	11	1151925	-1.2651	0.89708	PISD
ENSG00000183530	22	32072242	32146126	126	15	1151925	-0.66427	0.74674	PRR14L
ENSG00000100150	22	32149944	32303012	280	22	1151925	-1.4015	0.91947	DEPDC5
ENSG00000128254	22	32329507	32341504	29	7	1151925	-1.3177	0.90619	C22orf24
ENSG00000128245	22	32340447	32353590	18	6	1151925	-0.41951	0.66258	YWHAH
ENSG00000100170	22	32439019	32509016	134	6	1151925	-1.0786	0.85962	SLC5A1
ENSG00000205856	22	32544993	32555309	10	3	1151925	-1.2366	0.89188	C22orf42
ENSG00000128253	22	32586422	32600718	42	7	1151925	0.86588	0.19328	RFPL2
ENSG00000100191	22	32614465	32651328	54	14	1151925	0.18299	0.4274	SLC5A4
ENSG00000128276	22	32750872	32757148	45	4	1151925	0.28048	0.38955	RFPL3
ENSG00000205853	22	32755893	32778039	115	11	1151925	0.14582	0.44203	RFPL3S
ENSG00000100220	22	32783569	32808242	69	12	1151925	-0.76625	0.77824	RTCB
ENSG00000184459	22	32809834	32860471	106	27	1151925	0.51676	0.30266	BPIFC
ENSG00000100225	22	32870663	32894818	56	6	1151925	-0.11565	0.54603	FBXO7
ENSG00000185666	22	32908539	33454358	792	114	1151925	1.3162	0.094045	SYN3
ENSG00000100234	22	33197687	33259030	57	16	1151925	1.6077	0.053947	TIMP3
ENSG00000133424	22	33558212	34318829	1210	169	1151925	2.8197	0.0024034	LARGE
ENSG00000175329	22	35462129	35483380	79	7	1151925	0.61804	0.26827	ISX
ENSG00000100281	22	35653445	35691800	64	3	1151925	-0.16103	0.56396	HMGXB4
ENSG00000100284	22	35695268	35743985	91	10	1151925	0.03693	0.48527	TOM1
ENSG00000100292	22	35776354	35790207	29	5	1151925	0.50177	0.30792	HMOX1
ENSG00000100297	22	35796056	35821423	41	9	1151925	-0.4172	0.66173	MCM5
ENSG00000100302	22	35936915	35950048	13	3	1151925	1.411	0.079128	RASD2
ENSG00000198125	22	36002811	36033998	59	9	1151925	-0.44517	0.6719	MB
ENSG00000268818	22	36023040	36031181	12	3	1151925	0.36459	0.35771	AL049747.1
ENSG00000221963	22	36044442	36064456	38	5	1151925	-0.15975	0.56346	APOL6
ENSG00000128313	22	36113919	36125530	22	2	1151925	-0.42967	0.66628	APOL5
ENSG00000100320	22	36134783	36424473	181	14	1151925	0.61257	0.27008	RBFOX2
ENSG00000128284	22	36536372	36562225	50	11	1151925	0.78534	0.21613	APOL3
ENSG00000100336	22	36585172	36600886	48	8	1151925	1.5588	0.059519	APOL4
ENSG00000128335	22	36622256	36636000	8	2	1151925	-0.13483	0.55363	APOL2
ENSG00000100342	22	36649056	36663576	28	4	1151925	-1.0007	0.84152	APOL1
ENSG00000100345	22	36677327	36784063	105	15	1151925	-0.31416	0.6233	MYH9
ENSG00000100348	22	36863083	36878077	48	7	1151925	0.56602	0.28569	TXN2
ENSG00000100350	22	36883237	36903148	48	7	1151925	0.26808	0.39432	FOXRED2
ENSG00000100353	22	36906897	36925483	63	6	1151925	0.22275	0.41187	EIF3D
ENSG00000166862	22	36959968	37099603	154	30	1151925	2.0736	0.019059	CACNG2
ENSG00000100360	22	37154246	37172300	21	3	1151925	1.5871	0.05624	IFT27
ENSG00000100362	22	37196728	37215523	42	6	1151925	1.3967	0.081246	PVALB
ENSG00000100365	22	37257030	37274057	26	7	1151925	0.40747	0.34183	NCF4
ENSG00000100368	22	37309670	37336491	76	10	1151925	1.1027	0.13508	CSF2RB
ENSG00000185264	22	37387163	37403882	36	8	1151925	1.1133	0.13278	TEX33
ENSG00000128311	22	37406900	37415681	13	3	1151925	1.0995	0.13576	TST
ENSG00000128309	22	37415676	37425863	19	6	1151925	0.22076	0.41264	MPST
ENSG00000100379	22	37447779	37459430	6	2	1151925	0.97938	0.1637	KCTD17
ENSG00000187045	22	37461476	37505603	59	16	1151925	0.46442	0.32117	TMPRSS6
ENSG00000100385	22	37521878	37571094	73	21	1151925	-1.0235	0.84698	IL2RB
ENSG00000133466	22	37576207	37595425	53	8	1151925	0.38752	0.34919	C1QTNF6
ENSG00000183473	22	37600278	37608362	3	1	1151925	-1.119	0.86842	SSTR3
ENSG00000128340	22	37621301	37640488	38	8	1151925	1.562	0.059143	RAC2
ENSG00000100055	22	37678068	37711382	19	6	1151925	1.2013	0.11481	CYTH4
ENSG00000166897	22	37764000	37823505	79	17	1151925	0.12776	0.44917	ELFN2
ENSG00000100060	22	37865101	37882439	14	4	1151925	-0.23794	0.59404	MFNG
ENSG00000100065	22	37886400	37915549	74	13	1151925	0.75643	0.22469	CARD10
ENSG00000128283	22	37956454	37965412	10	4	1151925	-1.1435	0.87358	CDC42EP1
ENSG00000100079	22	37966255	37978623	6	3	1151925	-0.21448	0.58491	LGALS2
ENSG00000100083	22	38004481	38029571	3	2	1151925	-0.22108	0.58748	GGA1
ENSG00000100092	22	38030661	38062939	66	9	1151925	0.66739	0.25226	SH3BP1
ENSG00000241360	22	38054734	38062941	3	2	1151925	0.38517	0.35006	PDXP
ENSG00000100097	22	38071615	38075813	2	1	1151925	0.39985	0.34463	LGALS1
ENSG00000100101	22	38077680	38170137	144	20	1151925	1.5915	0.055751	NOL12
ENSG00000100106	22	38093011	38172563	123	16	1151925	1.5561	0.059847	TRIOBP
ENSG00000189060	22	38201114	38203442	3	1	1151925	-2.9269	0.99829	H1F0
ENSG00000100116	22	38203912	38213183	16	3	1151925	3.5049	0.00022836	GCAT
ENSG00000128310	22	38219389	38221502	1	1	1151925	0.78	0.21769	GALR3
ENSG00000100124	22	38226862	38245334	4	2	1151925	1.1001	0.13564	ANKRD54
ENSG00000100129	22	38244875	38285414	26	5	1151925	3.3499	0.00040419	EIF3L
ENSG00000100139	22	38301664	38338829	16	6	1151925	2.6351	0.0042052	MICALL1
ENSG00000128346	22	38339528	38349676	5	3	1151925	2.4969	0.0062643	C22orf23
ENSG00000100142	22	38348614	38437922	28	6	1151925	2.547	0.0054322	POLR2F
ENSG00000100146	22	38366693	38383429	4	2	1151925	1.8541	0.031864	SOX10
ENSG00000100151	22	38452318	38471708	31	8	1151925	0.88937	0.1869	PICK1
ENSG00000100156	22	38474141	38480100	8	4	1151925	0.65748	0.25544	SLC16A8
ENSG00000128298	22	38480896	38506677	21	4	1151925	1.4402	0.074911	BAIAP2L2
ENSG00000184381	22	38507502	38601697	250	19	1151925	-0.41664	0.66153	PLA2G6
ENSG00000185022	22	38597889	38612518	9	4	1151925	-0.035033	0.51397	MAFF
ENSG00000198792	22	38615298	38669040	32	7	1151925	1.5355	0.062336	TMEM184B
ENSG00000213923	22	38686697	38794527	60	12	1151925	0.40443	0.34295	CSNK1E
ENSG00000168135	22	38822332	38851205	28	7	1151925	2.3937	0.00834	KCNJ4
ENSG00000100196	22	38864067	38879452	11	3	1151925	1.4269	0.076805	KDELR3
ENSG00000100201	22	38879445	38903665	4	2	1151925	0.5393	0.29484	DDX17
ENSG00000100206	22	38914954	38966291	28	6	1151925	0.1784	0.42921	DMC1
ENSG00000184949	22	38974125	39052634	63	6	1151925	0.89545	0.18527	FAM227A
ENSG00000100211	22	39052641	39069859	53	3	1151925	0.98263	0.16289	CBY1
ENSG00000100216	22	39077953	39080818	6	2	1151925	1.0283	0.1519	TOMM22
ENSG00000100221	22	39081548	39097561	16	4	1151925	0.45018	0.32629	JOSD1
ENSG00000100226	22	39101728	39134304	33	5	1151925	0.74786	0.22727	GTPBP1
ENSG00000100242	22	39130730	39190148	25	11	1151925	2.22	0.013211	SUN2
ENSG00000100246	22	39174513	39190203	11	4	1151925	2.5779	0.0049701	DNAL4
ENSG00000221890	22	39214457	39239987	23	3	1151925	0.44074	0.3297	NPTXR
ENSG00000128383	22	39348746	39359188	6	4	1151925	-0.48545	0.68632	APOBEC3A
ENSG00000244509	22	39410088	39416357	2	1	1151925	-0.099473	0.53962	APOBEC3C
ENSG00000243811	22	39410368	39429281	4	2	1151925	-0.70648	0.76006	APOBEC3D
ENSG00000128394	22	39436609	39449915	5	2	1151925	0.22637	0.41046	APOBEC3F
ENSG00000239713	22	39436924	39483748	35	7	1151925	1.4511	0.073382	APOBEC3G
ENSG00000100298	22	39493229	39500072	53	6	1151925	1.0657	0.14328	APOBEC3H
ENSG00000100307	22	39516172	39548679	47	8	1151925	2.292	0.010952	CBX7
ENSG00000100311	22	39619364	39640756	12	6	1151925	0.29077	0.38561	PDGFB
ENSG00000100316	22	39708887	39716394	21	6	1151925	1.515	0.064887	RPL3
ENSG00000100321	22	39745930	39781593	64	10	1151925	1.8339	0.033333	SYNGR1
ENSG00000100324	22	39795746	39833065	7	4	1151925	0.079707	0.46823	TAB1
ENSG00000128268	22	39853349	39888199	23	11	1151925	-0.67618	0.75054	MGAT3
ENSG00000100335	22	39895437	39914137	14	6	1151925	-0.63508	0.73731	MIEF1
ENSG00000128272	22	39915700	39918691	2	1	1151925	-0.4664	0.67954	ATF4
ENSG00000187051	22	39925098	39928860	3	1	1151925	-1.1054	0.86551	RPS19BP1
ENSG00000100346	22	39966758	40085742	129	23	1151925	2.7524	0.0029584	CACNA1I
ENSG00000176177	22	40139049	40289868	90	6	1151925	1.3933	0.081769	ENTHD1
ENSG00000100351	22	40297086	40369725	16	6	1151925	2.2676	0.011677	GRAP2
ENSG00000133477	22	40390953	40439533	3	1	1151925	0.18101	0.42818	FAM83F
ENSG00000100354	22	40440821	40731812	156	15	1151925	3.0356	0.0012001	TNRC6B
ENSG00000239900	22	40742507	40786467	35	6	1151925	3.3746	0.00036961	ADSL
ENSG00000100359	22	40766595	40806293	37	5	1151925	3.2175	0.00064667	SGSM3
ENSG00000196588	22	40806285	41032706	226	8	1151925	0.86112	0.19459	MKL1
ENSG00000128285	22	41074754	41078818	4	1	1151925	0.66308	0.25364	MCHR1
ENSG00000100372	22	41165634	41215403	32	2	1151925	0.30709	0.37939	SLC25A17
ENSG00000100380	22	41220539	41253026	22	3	1151925	2.8278	0.0023433	ST13
ENSG00000196236	22	41253081	41363838	26	7	1151925	2.519	0.0058837	XPNPEP3
ENSG00000100387	22	41347351	41369313	2	1	1151925	2.1771	0.014738	RBX1
ENSG00000100393	22	41487790	41576081	87	10	1151925	4.2259	1.1897e-05	EP300
ENSG00000100395	22	41601209	41627275	73	4	1151925	3.9897	3.3079e-05	L3MBTL2
ENSG00000100399	22	41625517	41636938	12	3	1151925	4.4075	5.2276e-06	CHADL
ENSG00000100401	22	41641615	41682255	11	4	1151925	3.1734	0.00075321	RANGAP1
ENSG00000100403	22	41697526	41756151	49	7	1151925	6.0763	6.1499e-10	ZC3H7B
ENSG00000167074	22	41763337	41795330	42	4	1151925	6.0667	6.5268e-10	TEF
ENSG00000183864	22	41829496	41843027	15	3	1151925	6.4156	7.0149e-11	TOB2
ENSG00000100410	22	41855721	41864729	9	1	1151925	6.0217	8.6281e-10	PHF5A
ENSG00000100412	22	41865129	41924993	30	5	1151925	6.4056	7.4906e-11	ACO2
ENSG00000100413	22	41921808	41940610	18	1	1151925	5.7102	5.6434e-09	POLR3H
ENSG00000172346	22	41956767	41973745	23	3	1151925	5.4552	2.4454e-08	CSDC2
ENSG00000100417	22	41972898	41985894	4	2	1151925	5.9507	1.3347e-09	PMM1
ENSG00000100418	22	41994032	42017100	5	3	1151925	6.1118	4.9263e-10	DESI1
ENSG00000196419	22	42017123	42060044	8	4	1151925	3.379	0.00036377	XRCC6
ENSG00000100138	22	42069934	42086508	21	3	1151925	4.9287	4.1389e-07	NHP2L1
ENSG00000184208	22	42084943	42094140	3	1	1151925	4.8231	7.0669e-07	C22orf46
ENSG00000167077	22	42095503	42195460	137	8	1151925	5.0518	2.188e-07	MEI1
ENSG00000100147	22	42196683	42222303	41	6	1151925	4.6843	1.4049e-06	CCDC134
ENSG00000198911	22	42229109	42303312	107	19	1151925	3.4373	0.00029382	SREBF2
ENSG00000234965	22	42307297	42310570	7	2	1151925	0.9726	0.16537	SHISA8
ENSG00000159958	22	42321045	42322822	3	1	1151925	0.89604	0.18511	TNFRSF13C
ENSG00000100162	22	42334725	42343168	22	3	1151925	2.7691	0.0028102	CENPM
ENSG00000100167	22	42372276	42394225	30	7	1151925	0.73651	0.23071	2025-09-03
ENSG00000183066	22	42394729	42454460	85	9	1151925	1.2328	0.10882	WBP2NL
ENSG00000198951	22	42454358	42466846	9	5	1151925	5.0515	2.1922e-07	NAGA
ENSG00000177096	22	42470255	42475445	11	4	1151925	3.7481	8.9073e-05	FAM109B
ENSG00000183172	22	42475695	42480288	4	2	1151925	3.0304	0.0012213	SMDT1
ENSG00000184983	22	42481529	42486959	7	2	1151925	3.2327	0.00061317	NDUFA6
ENSG00000100197	22	42522501	42526908	2	1	1151925	0.67234	0.25068	CYP2D6
ENSG00000100207	22	42556019	42739622	231	35	1151925	5.1532	1.2802e-07	TCF20
ENSG00000235568	22	42776416	42828401	110	17	1151925	3.5043	0.0002289	NFAM1
ENSG00000189306	22	42905974	42915808	17	1	1151925	0.59287	0.27663	RRP7A
ENSG00000100227	22	42979727	43010968	22	5	1151925	0.25766	0.39834	POLDIP3
ENSG00000100243	22	43013846	43045574	38	6	1151925	0.17066	0.43225	CYB5R3
ENSG00000249222	22	43035809	43036607	2	1	1151925	0.15784	0.43729	ATP5L2
ENSG00000128274	22	43088127	43117304	85	16	1151925	0.080508	0.46792	A4GALT
ENSG00000242247	22	43192508	43254112	92	5	1151925	-0.61824	0.73179	ARFGAP3
ENSG00000100266	22	43231418	43411151	369	26	1151925	2.1087	0.017484	PACSIN2
ENSG00000100271	22	43435522	43485434	126	19	1151925	1.0094	0.15639	TTLL1
ENSG00000100290	22	43506754	43525718	26	4	1151925	1.097	0.13631	BIK
ENSG00000100294	22	43528212	43539400	19	5	1151925	1.3734	0.084817	MCAT
ENSG00000100300	22	43547520	43559248	14	4	1151925	3.0361	0.0011983	TSPO
ENSG00000100304	22	43562628	43583139	38	7	1151925	-1.8831	0.97015	TTLL12
ENSG00000159307	22	43593289	43739394	247	47	1151925	0.80246	0.21114	SCUBE1
ENSG00000186732	22	43807202	43903728	114	29	1151925	1.5108	0.065423	MPPED1
ENSG00000186976	22	43924624	44208217	377	38	1151925	1.1203	0.13129	EFCAB6
ENSG00000130540	22	44220389	44258398	94	10	1151925	1.5766	0.057441	SULT4A1
ENSG00000100341	22	44275558	44287893	36	5	1151925	0.94441	0.17248	PNPLA5
ENSG00000100344	22	44319619	44360368	102	8	1151925	0.81503	0.20753	PNPLA3
ENSG00000100347	22	44351301	44406411	121	17	1151925	0.18764	0.42558	SAMM50
ENSG00000188677	22	44395091	44568829	161	44	1151925	1.7291	0.041895	PARVB
ENSG00000138964	22	44568836	44615413	120	23	1151925	-1.6738	0.95291	PARVG
ENSG00000138944	22	44639547	44708731	71	20	1151925	0.025685	0.48975	KIAA1644
ENSG00000220702	22	44761431	44762164	3	2	1151925	-1.0208	0.84633	RP1-32I10.10
ENSG00000188636	22	44888452	44894178	18	2	1151925	-1.638	0.94929	LDOC1L
ENSG00000186654	22	45064593	45133561	189	31	1151925	1.7917	0.036593	PRR5
ENSG00000248405	22	45098113	45258586	430	84	1151925	0.49193	0.31138	PRR5-ARHGAP8
ENSG00000241484	22	45098355	45258665	432	85	1151925	0.50608	0.3064	ARHGAP8
ENSG00000056487	22	45277042	45405880	175	36	1151925	2.9952	0.0013715	PHF21B
ENSG00000093000	22	45559722	45583896	46	4	1151925	-0.68831	0.75437	NUP50
ENSG00000100364	22	45586219	45636650	103	16	1151925	-0.33328	0.63054	KIAA0930
ENSG00000100373	22	45680863	45691755	16	3	1151925	0.72892	0.23302	UPK3A
ENSG00000100376	22	45704849	45737836	26	6	1151925	0.16751	0.43349	FAM118A
ENSG00000077935	22	45739944	45809500	113	7	1151925	0.16675	0.43378	SMC1B
ENSG00000128408	22	45809572	45828376	46	4	1151925	-0.38371	0.6494	RIBC2
ENSG00000077942	22	45898118	45997015	123	24	1151925	-0.49933	0.69123	FBLN1
ENSG00000130638	22	46067678	46241187	206	18	1151925	1.0182	0.1543	ATXN10
ENSG00000188064	22	46316242	46373009	109	28	1151925	0.28034	0.38961	WNT7B
ENSG00000182257	22	46445358	46450024	2	1	1151925	2.8636	0.0020946	C22orf26
ENSG00000197182	22	46449749	46509808	27	10	1151925	2.751	0.002971	FLJ27365
ENSG00000186951	22	46546424	46639653	88	17	1151925	-1.6098	0.94628	PPARA
ENSG00000205643	22	46639908	46646576	23	4	1151925	-0.42891	0.666	CDPF1
ENSG00000130943	22	46651560	46659219	24	2	1151925	-2.6608	0.9961	PKDREJ
ENSG00000075234	22	46663858	46689905	60	6	1151925	-2.3603	0.99087	TTC38
ENSG00000075218	22	46692638	46726707	77	8	1151925	-3.4235	0.99969	GTSE1
ENSG00000100416	22	46726772	46753237	37	7	1151925	-4.2231	0.99999	TRMU
ENSG00000075275	22	46756731	46933067	250	49	1151925	-0.55605	0.71091	CELSR1
ENSG00000075240	22	46971909	47075688	317	34	1151925	2.0145	0.021977	GRAMD4
ENSG00000100422	22	47080308	47134158	75	16	1151925	0.27518	0.39159	CERK
ENSG00000054611	22	47158518	47571336	572	79	1151925	2.4873	0.0064355	TBC1D22A
ENSG00000218357	22	47857048	47882860	42	5	1151925	0.0011613	0.49954	LL22NC03-75H12.2
ENSG00000219438	22	48885272	49246724	919	134	1151925	2.7604	0.0028865	FAM19A5
ENSG00000219016	22	48934712	48943199	1	1	1151925	1.5114	0.065344	CTA-299D3.8
ENSG00000188511	22	49808176	50051190	372	53	1151925	-0.41928	0.66249	C22orf34
ENSG00000100425	22	50166931	50221160	66	8	1151925	1.28	0.10027	BRD1
ENSG00000100426	22	50247490	50283726	101	7	1151925	0.063755	0.47458	ZBED4
ENSG00000182858	22	50293877	50312106	58	6	1151925	0.1524	0.43944	ALG12
ENSG00000184164	22	50311815	50321188	63	5	1151925	0.42123	0.33679	CRELD2
ENSG00000198355	22	50354161	50357728	1	1	1151925	1.5333	0.062599	PIM3
ENSG00000188263	22	50432942	50451088	32	7	1151925	0.58512	0.27923	IL17REL
ENSG00000138892	22	50453552	50495364	51	18	1151925	0.69018	0.24504	TTLL8
ENSG00000100427	22	50497820	50524331	106	7	1151925	-0.39634	0.65407	MLC1
ENSG00000073146	22	50528308	50600119	295	12	1151925	0.25642	0.39881	MOV10L1
ENSG00000073150	22	50609160	50618723	7	3	1151925	2.0092	0.022259	PANX2
ENSG00000170638	22	50624344	50638027	13	4	1151925	0.19283	0.42355	TRABD
ENSG00000073169	22	50639408	50656045	11	4	1151925	0.37811	0.35267	SELO
ENSG00000128159	22	50656118	50683421	30	10	1151925	1.5235	0.063822	TUBGCP6
ENSG00000100429	22	50683612	50689834	9	2	1151925	1.9268	0.027004	HDAC10
ENSG00000188130	22	50683879	50700254	32	6	1151925	1.6484	0.04964	MAPK12
ENSG00000185386	22	50702142	50709196	9	5	1151925	1.5333	0.062599	MAPK11
ENSG00000196576	22	50713408	50746056	49	15	1151925	2.7056	0.0034086	PLXNB2
ENSG00000205593	22	50747459	50765489	33	8	1151925	1.6108	0.053611	DENND6B
ENSG00000100239	22	50781733	50883514	78	13	1151925	1.425	0.077079	PPP6R2

### Sheet: S6
GENE	CHR	START	STOP	NSNPS	NPARAM	N	ZSTAT	P	SYMBOL
ENSG00000187634	1	860260	879955	1	1	1289174	0.35307	0.36202	SAMD11
ENSG00000188976	1	879584	894689	17	3	1289174	-0.177	0.57025	NOC2L
ENSG00000187961	1	895967	901095	4	1	1289174	0.56662	0.28549	KLHL17
ENSG00000187583	1	901877	911245	3	2	1289174	1.4673	0.071148	PLEKHN1
ENSG00000187642	1	910579	917497	1	1	1289174	1.0057	0.15729	C1orf170
ENSG00000188290	1	934342	935552	1	1	1289174	-0.66595	0.74728	HES4
ENSG00000187608	1	948803	949920	1	1	1289174	3.1398	0.00084521	ISG15
ENSG00000188157	1	955503	991496	42	5	1289174	1.7155	0.043124	AGRN
ENSG00000237330	1	1006346	1009687	6	2	1289174	3.65	0.00013115	RNF223
ENSG00000131591	1	1017198	1051741	49	5	1289174	1.1455	0.12601	C1orf159
ENSG00000162571	1	1109264	1133315	70	12	1289174	-1.0317	0.84889	TTLL10
ENSG00000186891	1	1138888	1142071	3	1	1289174	-0.44776	0.67284	TNFRSF18
ENSG00000186827	1	1146706	1149518	2	1	1289174	-1.7676	0.96143	TNFRSF4
ENSG00000078808	1	1152288	1167411	62	2	1289174	-0.040363	0.5161	SDF4
ENSG00000176022	1	1167629	1170421	7	2	1289174	-1.2881	0.90115	B3GALT6
ENSG00000184163	1	1177826	1182102	8	2	1289174	1.2572	0.10434	FAM132A
ENSG00000160087	1	1189289	1209265	26	4	1289174	0.87966	0.18952	UBE2J2
ENSG00000162572	1	1215816	1227409	20	6	1289174	0.37759	0.35287	SCNN1D
ENSG00000131584	1	1227756	1244989	20	4	1289174	-0.13384	0.55324	ACAP3
ENSG00000169972	1	1243947	1247057	1	1	1289174	0.48939	0.31228	PUSL1
ENSG00000127054	1	1246965	1260071	13	4	1289174	-1.1222	0.86912	CPSF3L
ENSG00000224051	1	1260136	1264277	7	2	1289174	-0.72989	0.76727	GLTPD1
ENSG00000169962	1	1266694	1270686	6	2	1289174	-1.6827	0.95379	TAS1R3
ENSG00000107404	1	1270656	1284730	16	4	1289174	-1.512	0.93473	DVL1
ENSG00000162576	1	1288069	1297157	14	3	1289174	-1.3881	0.91745	MXRA8
ENSG00000175756	1	1309110	1310875	4	2	1289174	-2.081	0.98128	AURKAIP1
ENSG00000221978	1	1321091	1334708	4	2	1289174	-0.81374	0.7921	CCNL2
ENSG00000224870	1	1334902	1337426	3	1	1289174	-0.30814	0.62101	RP4-758J18.2
ENSG00000242485	1	1337288	1342693	5	2	1289174	-0.66034	0.74548	MRPL20
ENSG00000235098	1	1353800	1357149	3	2	1289174	-0.90411	0.81703	ANKRD65
ENSG00000179403	1	1370241	1378262	1	1	1289174	-0.58557	0.72092	VWA1
ENSG00000215915	1	1385069	1405538	1	1	1289174	0.51768	0.30234	ATAD3C
ENSG00000197785	1	1447531	1470067	15	1	1289174	-0.88118	0.81089	ATAD3A
ENSG00000205090	1	1470554	1475833	1	1	1289174	1.1047	0.13464	TMEM240
ENSG00000160075	1	1477053	1510249	9	2	1289174	0.68202	0.24761	SSU72
ENSG00000197530	1	1550795	1565990	2	1	1289174	2.5888	0.0048156	MIB2
ENSG00000189339	1	1592939	1624167	5	2	1289174	0.88052	0.18929	SLC35E2B
ENSG00000215790	1	1656277	1677431	1	1	1289174	0.16172	0.43576	SLC35E2
ENSG00000008130	1	1682671	1711896	19	5	1289174	-0.33136	0.62981	NADK
ENSG00000078369	1	1716729	1822495	24	6	1289174	0.3239	0.37301	GNB1
ENSG00000169885	1	1846266	1848735	9	2	1289174	0.67141	0.25098	CALML6
ENSG00000178821	1	1849029	1850712	5	2	1289174	0.75191	0.22605	TMEM52
ENSG00000142609	1	1853396	1935276	65	11	1289174	1.522	0.064002	C1orf222
ENSG00000187730	1	1950780	1962192	10	2	1289174	-2.3283	0.99005	GABRD
ENSG00000067606	1	1981909	2116834	185	22	1289174	-3.7695	0.99992	PRKCZ
ENSG00000162585	1	2115903	2144159	19	7	1289174	-1.4381	0.9248	C1orf86
ENSG00000269554	1	2121237	2123179	1	1	1289174	-0.67386	0.7498	AL590822.2
ENSG00000157933	1	2160134	2241558	61	19	1289174	-0.92719	0.82308	SKI
ENSG00000116151	1	2252692	2323146	133	32	1289174	0.7184	0.23625	MORN1
ENSG00000157916	1	2323267	2336883	16	5	1289174	1.0977	0.13617	RER1
ENSG00000157911	1	2336236	2345236	3	2	1289174	2.0996	0.017881	PEX10
ENSG00000149527	1	2357419	2436969	82	19	1289174	1.8987	0.028802	PLCH2
ENSG00000157881	1	2439972	2458039	7	4	1289174	3.3861	0.00035443	PANK4
ENSG00000197921	1	2460184	2461684	2	1	1289174	-0.91996	0.8212	HES5
ENSG00000157873	1	2487078	2496821	10	2	1289174	1.6277	0.051797	TNFRSF14
ENSG00000157870	1	2517930	2522908	8	3	1289174	1.6023	0.054547	FAM213B
ENSG00000142606	1	2522078	2564481	126	8	1289174	1.5862	0.056347	MMEL1
ENSG00000215912	1	2567415	2718286	46	6	1289174	0.91275	0.18069	TTC34
ENSG00000169717	1	2938046	2939465	1	1	1289174	-1.7244	0.95769	ACTRT2
ENSG00000142611	1	2985732	3355185	450	98	1289174	0.98959	0.16119	PRDM16
ENSG00000130762	1	3370990	3397677	59	10	1289174	-0.28032	0.61038	ARHGEF16
ENSG00000162591	1	3406484	3528059	173	42	1289174	-0.34454	0.63478	MEGF6
ENSG00000158109	1	3541566	3546691	5	2	1289174	-0.18168	0.57208	TPRG1L
ENSG00000116213	1	3547331	3569325	6	1	1289174	1.0395	0.14928	WRAP73
ENSG00000078900	1	3569084	3652765	93	24	1289174	-1.5683	0.9416	TP73
ENSG00000162592	1	3668962	3688209	22	4	1289174	-2.2398	0.98745	CCDC27
ENSG00000235169	1	3689352	3692546	1	1	1289174	-0.16859	0.56694	SMIM1
ENSG00000130764	1	3696784	3713068	43	6	1289174	0.50076	0.30827	LRRC47
ENSG00000116198	1	3728645	3773778	199	17	1289174	1.5515	0.060391	CEP104
ENSG00000169598	1	3773845	3801993	52	7	1289174	0.7572	0.22447	DFFB
ENSG00000198912	1	3805689	3816857	31	5	1289174	-0.29472	0.6159	C1orf174
ENSG00000196581	1	4714792	4852594	363	76	1289174	1.9067	0.028283	AJAP1
ENSG00000131697	1	5922871	6052533	268	21	1289174	2.4453	0.0072374	NPHP4
ENSG00000069424	1	6051526	6161253	111	31	1289174	1.4038	0.08019	KCNAB2
ENSG00000268332	1	6100630	6101399	4	2	1289174	-0.35903	0.64022	AL035406.1
ENSG00000116254	1	6161853	6240183	78	16	1289174	0.29699	0.38324	CHD5
ENSG00000116251	1	6241329	6269449	34	6	1289174	1.8036	0.035647	RPL22
ENSG00000158286	1	6265535	6281359	25	4	1289174	1.377	0.084262	RNF207
ENSG00000116237	1	6281253	6296032	19	3	1289174	2.0903	0.018297	ICMT
ENSG00000158292	1	6307406	6321035	27	3	1289174	1.3732	0.084848	GPR153
ENSG00000097021	1	6324329	6454451	209	20	1289174	1.8655	0.031059	ACOT7
ENSG00000069812	1	6472478	6484730	23	5	1289174	3.0384	0.0011893	HES2
ENSG00000187017	1	6484848	6521430	55	7	1289174	1.6733	0.04713	ESPN
ENSG00000215788	1	6521211	6526255	8	3	1289174	2.9807	0.001438	TNFRSF25
ENSG00000171680	1	6526152	6580121	65	13	1289174	2.0698	0.019237	PLEKHG5
ENSG00000162408	1	6581407	6614595	43	2	1289174	0.69536	0.24341	NOL9
ENSG00000173662	1	6615241	6639817	28	5	1289174	1.025	0.15268	TAS1R1
ENSG00000204859	1	6640061	6649340	4	2	1289174	1.2847	0.099453	ZBTB48
ENSG00000162413	1	6650784	6674667	16	6	1289174	2.2841	0.011182	KLHL21
ENSG00000116273	1	6673745	6684093	15	4	1289174	2.8782	0.0019997	PHF13
ENSG00000041988	1	6684926	6695646	26	5	1289174	1.3335	0.091177	THAP3
ENSG00000007923	1	6694228	6761984	90	13	1289174	2.8482	0.0021985	DNAJC11
ENSG00000171735	1	6845384	7829766	1089	173	1289174	2.1954	0.014067	CAMTA1
ENSG00000049245	1	7831329	7841492	13	4	1289174	1.4371	0.075352	VAMP3
ENSG00000049246	1	7844380	7905237	157	23	1289174	2.847	0.0022069	PER3
ENSG00000049247	1	7903143	7913572	25	11	1289174	1.7734	0.038083	UTS2
ENSG00000049249	1	7979907	8000926	26	3	1289174	-0.72589	0.76605	TNFRSF9
ENSG00000116288	1	8014351	8045565	22	6	1289174	-1.2347	0.89153	PARK7
ENSG00000116285	1	8064464	8086368	26	6	1289174	-1.2514	0.89461	ERRFI1
ENSG00000162426	1	8377886	8404227	33	9	1289174	0.41903	0.3376	SLC45A1
ENSG00000142599	1	8412457	8877702	379	31	1289174	1.1443	0.12624	RERE
ENSG00000074800	1	8921061	8939308	4	2	1289174	-0.45902	0.67689	ENO1
ENSG00000131686	1	9005926	9035151	57	17	1289174	-1.787	0.96303	CA6
ENSG00000197241	1	9063359	9086404	16	6	1289174	0.94591	0.1721	SLC2A7
ENSG00000142583	1	9095166	9148537	85	15	1289174	2.2828	0.011222	SLC2A5
ENSG00000180758	1	9160364	9189229	25	6	1289174	1.6032	0.054449	GPR157
ENSG00000049239	1	9294834	9331396	35	9	1289174	0.95743	0.16917	H6PD
ENSG00000171621	1	9352939	9429591	158	42	1289174	0.22539	0.41084	SPSB1
ENSG00000171612	1	9599541	9645237	32	5	1289174	2.0773	0.018886	SLC25A33
ENSG00000188807	1	9648932	9674935	9	4	1289174	2.2282	0.012933	TMEM201
ENSG00000171608	1	9711790	9789172	61	16	1289174	0.25653	0.39877	PIK3CD
ENSG00000179840	1	9712668	9714644	4	2	1289174	1.6982	0.044733	C1orf200
ENSG00000171603	1	9789084	9884584	80	9	1289174	-0.014595	0.50582	CLSTN1
ENSG00000178585	1	9908334	9970394	28	9	1289174	-2.1546	0.9844	CTNNBIP1
ENSG00000162441	1	9982173	10003465	27	5	1289174	-0.58547	0.72089	LZIC
ENSG00000173614	1	10003486	10045559	55	7	1289174	-1.6665	0.95219	NMNAT1
ENSG00000162444	1	10057264	10076078	29	4	1289174	-1.7134	0.95668	RBP7
ENSG00000130939	1	10092890	10241297	189	14	1289174	-2.3973	0.99174	UBE4B
ENSG00000054523	1	10270863	10441661	428	20	1289174	-0.033964	0.51355	KIF1B
ENSG00000142657	1	10458649	10480201	17	4	1289174	0.86002	0.19489	PGD
ENSG00000175279	1	10490159	10512210	16	2	1289174	1.3972	0.081175	APITD1
ENSG00000251503	1	10490159	10512210	16	2	1289174	1.3972	0.081175	APITD1-CORT
ENSG00000160049	1	10516579	10532583	2	1	1289174	0.6273	0.26523	DFFA
ENSG00000142655	1	10532345	10690815	191	21	1289174	2.0933	0.018161	PEX14
ENSG00000130940	1	10696661	10856707	128	36	1289174	0.98295	0.16281	CASZ1
ENSG00000175262	1	11006528	11042094	60	11	1289174	0.023731	0.49053	C1orf127
ENSG00000120948	1	11072414	11085796	12	3	1289174	2.8834	0.0019672	TARDBP
ENSG00000009724	1	11086580	11107290	40	7	1289174	3.2827	0.0005141	MASP2
ENSG00000116649	1	11114641	11120081	4	1	1289174	2.2967	0.010818	SRM
ENSG00000171824	1	11126675	11159938	57	2	1289174	2.6167	0.0044386	EXOSC10
ENSG00000198793	1	11166592	11322564	68	5	1289174	2.9986	0.0013563	MTOR
ENSG00000120942	1	11333263	11356106	22	3	1289174	0.89925	0.18426	UBIAD1
ENSG00000204624	1	11539223	11597641	74	11	1289174	2.8879	0.0019389	PTCHD2
ENSG00000116661	1	11708424	11715842	3	2	1289174	0.054722	0.47818	FBXO2
ENSG00000132879	1	11714432	11723384	4	1	1289174	-1.035	0.84967	FBXO44
ENSG00000116663	1	11724181	11734411	12	4	1289174	-0.58048	0.7192	FBXO6
ENSG00000116670	1	11734537	11751707	21	5	1289174	0.39953	0.34475	MAD2L2
ENSG00000162490	1	11751786	11785914	21	8	1289174	1.9407	0.026148	DRAXIN
ENSG00000177674	1	11796141	11814859	12	4	1289174	1.1237	0.13057	AGTRAP
ENSG00000215910	1	11821844	11849642	117	10	1289174	0.19157	0.42404	C1orf167
ENSG00000177000	1	11845780	11866977	72	11	1289174	0.65382	0.25661	MTHFR
ENSG00000011021	1	11866207	11903201	166	13	1289174	0.35949	0.35961	CLCN6
ENSG00000175206	1	11905766	11908402	10	4	1289174	-0.76749	0.7786	NPPA
ENSG00000116685	1	11979648	11986485	6	2	1289174	1.4166	0.078301	KIAA2013
ENSG00000083444	1	11994262	12035595	57	7	1289174	2.2354	0.012697	PLOD1
ENSG00000116688	1	12040238	12073571	14	2	1289174	-1.2312	0.89088	MFN2
ENSG00000116691	1	12079523	12092102	13	3	1289174	1.58	0.057058	MIIP
ENSG00000120949	1	12123434	12204264	48	14	1289174	0.066215	0.4736	TNFRSF8
ENSG00000028137	1	12227060	12269285	81	11	1289174	-0.90286	0.8167	TNFRSF1B
ENSG00000048707	1	12290124	12572099	130	12	1289174	-2.3891	0.99155	VPS13D
ENSG00000162496	1	12627939	12677737	87	23	1289174	0.36666	0.35694	DHRS3
ENSG00000204518	1	12704566	12727097	31	5	1289174	-0.55577	0.71082	AADACL4
ENSG00000188984	1	12776118	12788726	7	3	1289174	0.36258	0.35846	AADACL3
ENSG00000157330	1	12806163	12823847	18	4	1289174	-0.29339	0.61539	C1orf158
ENSG00000116726	1	12834984	12838049	1	1	1289174	1.9198	0.02744	PRAMEF12
ENSG00000116721	1	12851546	12856777	1	1	1289174	-0.66218	0.74607	PRAMEF1
ENSG00000162494	1	13801445	13840543	55	16	1289174	0.54426	0.29313	LRRC38
ENSG00000162493	1	13909960	13944452	34	9	1289174	0.47355	0.31791	PDPN
ENSG00000116731	1	14026693	14151574	183	16	1289174	-0.37108	0.64471	PRDM2
ENSG00000189337	1	14925200	15444539	792	165	1289174	2.5397	0.0055474	KAZN
ENSG00000171729	1	15479028	15546976	222	29	1289174	-1.2506	0.89446	TMEM51
ENSG00000204464	1	15490840	15497813	19	5	1289174	-1.2833	0.9003	C1orf195
ENSG00000142621	1	15573768	15726779	235	35	1289174	0.91054	0.18127	FHAD1
ENSG00000142634	1	15736391	15756839	34	16	1289174	2.3953	0.0083035	EFHD2
ENSG00000162438	1	15764935	15775737	6	3	1289174	0.039511	0.48424	CTRC
ENSG00000142615	1	15783223	15798586	38	6	1289174	2.1342	0.016415	CELA2A
ENSG00000215704	1	15792404	15817895	53	9	1289174	2.8812	0.0019811	CELA2B
ENSG00000132906	1	15817327	15853029	99	7	1289174	2.4267	0.0076178	CASP9
ENSG00000116138	1	15853308	15918874	155	10	1289174	3.273	0.00053213	DNAJC16
ENSG00000116771	1	15898848	15911605	42	5	1289174	3.3536	0.00039889	AGMAT
ENSG00000197312	1	15943995	15995539	84	5	1289174	4.5767	2.3615e-06	DDI2
ENSG00000215695	1	15986364	15988217	3	2	1289174	4.3084	8.2223e-06	RSC1A1
ENSG00000116786	1	16010827	16061264	104	8	1289174	5.2632	7.0775e-08	PLEKHM2
ENSG00000162461	1	16062900	16067891	3	1	1289174	4.243	1.103e-05	SLC25A34
ENSG00000162460	1	16068917	16074477	8	2	1289174	1.3216	0.093152	TMEM82
ENSG00000162458	1	16083102	16113089	24	6	1289174	3.9746	3.5242e-05	FBLIM1
ENSG00000065526	1	16174359	16266955	49	9	1289174	3.1888	0.00071444	SPEN
ENSG00000116809	1	16268364	16302627	44	11	1289174	3.1356	0.00085764	ZBTB17
ENSG00000183888	1	16330731	16335302	10	3	1289174	1.3905	0.082186	C1orf64
ENSG00000173641	1	16340523	16346089	14	4	1289174	2.946	0.0016095	HSPB7
ENSG00000186510	1	16345370	16360545	49	9	1289174	3.1747	0.00074986	CLCNKA
ENSG00000184908	1	16370272	16383803	62	8	1289174	2.8296	0.0023303	CLCNKB
ENSG00000185519	1	16384264	16400127	35	7	1289174	2.1027	0.017744	FAM131C
ENSG00000142627	1	16450832	16482582	29	9	1289174	2.1192	0.017038	EPHA2
ENSG00000142632	1	16524349	16539104	43	5	1289174	2.0994	0.017891	ARHGEF19
ENSG00000204377	1	16555368	16556038	3	2	1289174	1.2163	0.11193	C1orf134
ENSG00000132881	1	16558195	16563657	4	2	1289174	-1.1021	0.86479	RSG1
ENSG00000037637	1	16573334	16678949	138	10	1289174	3.7977	7.3021e-05	FBXO42
ENSG00000055070	1	16679070	16724640	14	6	1289174	2.7662	0.0028358	SZRD1
ENSG00000187144	1	16713612	16763919	13	5	1289174	2.3365	0.009732	SPATA21
ENSG00000157191	1	16767167	16786573	17	4	1289174	-0.25723	0.6015	NECAP2
ENSG00000058453	1	17066768	17299474	20	2	1289174	-0.13418	0.55337	CROCC
ENSG00000117122	1	17300997	17307330	3	1	1289174	1.5977	0.055053	MFAP2
ENSG00000159363	1	17312453	17338423	15	4	1289174	1.9343	0.026538	ATP13A2
ENSG00000117118	1	17345217	17380665	23	7	1289174	2.7159	0.0033043	SDHB
ENSG00000117115	1	17393256	17445948	159	11	1289174	0.59261	0.27672	PADI2
ENSG00000142623	1	17531621	17572500	36	16	1289174	1.6149	0.05317	PADI1
ENSG00000142619	1	17575593	17610728	57	7	1289174	0.29285	0.38482	PADI3
ENSG00000159339	1	17634690	17690499	127	20	1289174	-3.4068	0.99967	PADI4
ENSG00000269468	1	17655507	17676070	85	11	1289174	-2.4548	0.99295	AC004824.2
ENSG00000179051	1	17733256	17766220	41	6	1289174	0.028469	0.48864	RCC2
ENSG00000074964	1	17866330	18024369	170	20	1289174	-0.17721	0.57033	ARHGEF10L
ENSG00000117148	1	18081808	18153558	82	9	1289174	-0.94964	0.82885	ACTL8
ENSG00000117154	1	18434240	18704977	419	88	1289174	2.852	0.0021725	IGSF21
ENSG00000179023	1	18807424	18812478	21	5	1289174	0.21736	0.41397	KLHDC7A
ENSG00000009709	1	18957500	19075360	158	32	1289174	1.6946	0.045076	PAX7
ENSG00000179002	1	19166093	19186176	41	11	1289174	-0.38142	0.64855	TAS1R2
ENSG00000255275	1	19175767	19247615	170	35	1289174	0.093818	0.46263	RP13-279N23.2
ENSG00000159423	1	19197926	19229275	94	19	1289174	-0.034843	0.5139	ALDH4A1
ENSG00000169991	1	19230775	19283180	67	12	1289174	-0.92841	0.8234	IFFO2
ENSG00000127481	1	19401000	19536770	201	22	1289174	0.49784	0.3093	UBR4
ENSG00000127463	1	19542158	19578046	75	11	1289174	0.85886	0.19521	EMC1
ENSG00000053372	1	19578033	19586622	15	2	1289174	-0.10808	0.54304	MRTO4
ENSG00000162482	1	19609052	19615744	18	2	1289174	-0.59274	0.72332	AKR7A3
ENSG00000053371	1	19630459	19638640	10	3	1289174	-2.2948	0.98913	AKR7A2
ENSG00000040487	1	19638820	19655794	36	6	1289174	-3.0314	0.99878	PQLC2
ENSG00000077549	1	19665267	19812066	356	36	1289174	0.66755	0.25221	CAPZB
ENSG00000270136	1	19923473	19984549	33	9	1289174	0.80885	0.2093	MINOS1-NBL1
ENSG00000173436	1	19923477	19956314	7	3	1289174	0.80084	0.21161	MINOS1
ENSG00000158747	1	19967048	19984945	14	6	1289174	0.41482	0.33914	NBL1
ENSG00000158748	1	19991780	20006055	19	4	1289174	-1.5952	0.94466	HTR6
ENSG00000162542	1	20008706	20126438	186	30	1289174	-2.6441	0.9959	TMCO4
ENSG00000178828	1	20140523	20141771	1	1	1289174	-0.39158	0.65232	RNF186
ENSG00000169914	1	20209006	20239438	59	12	1289174	-0.33399	0.63081	OTUD3
ENSG00000188784	1	20246502	20250110	10	3	1289174	1.0657	0.14327	PLA2G2E
ENSG00000188257	1	20301925	20306932	5	2	1289174	1.1361	0.12797	PLA2G2A
ENSG00000127472	1	20354672	20417683	138	19	1289174	0.66555	0.25285	PLA2G5
ENSG00000117215	1	20438432	20446050	13	6	1289174	1.1646	0.12209	PLA2G2D
ENSG00000158786	1	20465819	20476879	4	2	1289174	-0.3857	0.65014	PLA2G2F
ENSG00000187980	1	20487746	20503917	27	6	1289174	1.5184	0.06446	PLA2G2C
ENSG00000162543	1	20512578	20522541	3	2	1289174	-0.087564	0.53489	UBXN10
ENSG00000158816	1	20617412	20681387	105	16	1289174	-0.52115	0.69887	VWA5B1
ENSG00000162545	1	20808884	20812713	3	2	1289174	-0.21772	0.58618	CAMK2N1
ENSG00000090432	1	20825943	20834654	15	6	1289174	-0.74764	0.77266	MUL1
ENSG00000183114	1	20878932	20881512	2	1	1289174	0.49232	0.31125	FAM43B
ENSG00000158825	1	20915441	20945401	105	18	1289174	-0.21158	0.58378	CDA
ENSG00000158828	1	20959948	20978004	59	9	1289174	0.30743	0.37926	PINK1
ENSG00000244038	1	20978270	20988000	21	5	1289174	0.42462	0.33556	DDOST
ENSG00000117245	1	20990507	21044510	90	28	1289174	-0.50282	0.69246	KIF17
ENSG00000189410	1	21046225	21059330	15	6	1289174	-0.14581	0.55796	SH2D5
ENSG00000127483	1	21069154	21113816	51	9	1289174	0.16869	0.43302	HP1BP3
ENSG00000075151	1	21132963	21503377	310	22	1289174	-0.11141	0.54435	EIF4G3
ENSG00000117298	1	21543740	21671997	168	27	1289174	0.62646	0.26551	ECE1
ENSG00000142794	1	21766621	21811498	78	9	1289174	2.7867	0.0026623	NBPF3
ENSG00000162551	1	21835858	21904905	200	28	1289174	1.4908	0.068007	ALPL
ENSG00000076864	1	21922708	21995801	157	41	1289174	1.6949	0.045046	RAP1GAP
ENSG00000090686	1	22004791	22110099	221	26	1289174	0.58887	0.27797	USP48
ENSG00000187942	1	22138758	22151714	12	6	1289174	-1.2074	0.88635	LDLRAD2
ENSG00000142798	1	22148738	22263790	183	28	1289174	-1.1765	0.88029	HSPG2
ENSG00000219073	1	22303514	22325135	22	5	1289174	1.5074	0.065858	CELA3B
ENSG00000142789	1	22328149	22339032	6	1	1289174	2.102	0.017777	CELA3A
ENSG00000070831	1	22379120	22419437	63	9	1289174	1.4227	0.077407	CDC42
ENSG00000162552	1	22443798	22470462	57	11	1289174	0.63503	0.26271	WNT4
ENSG00000184677	1	22778344	22857650	35	9	1289174	-0.13541	0.55386	ZBTB40
ENSG00000070886	1	22890057	22930087	72	16	1289174	0.56142	0.28725	EPHA8
ENSG00000173372	1	22962999	22966101	5	3	1289174	-1.7871	0.96304	C1QA
ENSG00000159189	1	22970123	22974603	4	1	1289174	-4.2252	0.99999	C1QC
ENSG00000173369	1	22979255	22988031	1	1	1289174	-1.6562	0.95116	C1QB
ENSG00000133216	1	23037332	23241818	183	35	1289174	0.06552	0.47388	EPHB2
ENSG00000215906	1	23279536	23291831	16	5	1289174	-1.9403	0.97383	LACTBL1
ENSG00000004487	1	23345941	23410182	45	6	1289174	-0.84081	0.79977	KDM1A
ENSG00000169641	1	23410516	23504301	113	13	1289174	-0.051212	0.52042	LUZP1
ENSG00000179546	1	23516993	23521222	3	1	1289174	-1.1249	0.86969	HTR1D
ENSG00000125944	1	23630264	23670829	20	5	1289174	-0.95197	0.82944	HNRNPR
ENSG00000125945	1	23685941	23695935	23	5	1289174	-1.1493	0.87478	ZNF436
ENSG00000249087	1	23695490	23698332	3	2	1289174	-1.5382	0.938	C1orf213
ENSG00000204219	1	23707554	23751233	69	13	1289174	-0.014439	0.50576	TCEA3
ENSG00000088280	1	23755056	23811061	81	11	1289174	1.3263	0.092368	ASAP3
ENSG00000007968	1	23832922	23857712	17	4	1289174	0.61306	0.26992	E2F2
ENSG00000117318	1	23884409	23886285	1	1	1289174	-0.16359	0.56497	ID3
ENSG00000197880	1	23907985	23967058	30	8	1289174	0.23692	0.40636	MDS2
ENSG00000142676	1	24018269	24022915	2	1	1289174	-1.7674	0.96142	RPL11
ENSG00000011007	1	24069645	24088549	3	2	1289174	0.97304	0.16527	TCEB3
ENSG00000057757	1	24104895	24114722	1	1	1289174	-1.0787	0.85965	PITHD1
ENSG00000117305	1	24128375	24165110	21	2	1289174	0.007312	0.49708	HMGCL
ENSG00000179163	1	24171567	24194784	12	2	1289174	0.27764	0.39065	FUCA1
ENSG00000188822	1	24197016	24285549	148	9	1289174	0.894	0.18566	CNR2
ENSG00000142661	1	24382525	24438665	106	19	1289174	-2.1265	0.98327	MYOM3
ENSG00000142677	1	24446261	24469611	25	6	1289174	-0.33491	0.63115	IL22RA1
ENSG00000185436	1	24480647	24514449	38	7	1289174	0.35289	0.36209	IFNLR1
ENSG00000158055	1	24645812	24690972	50	14	1289174	0.026338	0.48949	GRHL3
ENSG00000001460	1	24683489	24743424	118	15	1289174	-1.9605	0.97503	STPG1
ENSG00000001461	1	24742284	24799466	79	8	1289174	-0.67081	0.74883	NIPAL3
ENSG00000117602	1	24829387	24867530	74	11	1289174	-1.9669	0.9754	RCAN3
ENSG00000184454	1	24882602	24935819	136	21	1289174	-0.33369	0.63069	NCMAP
ENSG00000133226	1	24958207	24999758	12	5	1289174	-1.5134	0.93491	SRRM1
ENSG00000169504	1	25071848	25170815	37	4	1289174	-1.6279	0.94823	CLIC4
ENSG00000020633	1	25226002	25291612	61	14	1289174	1.5628	0.059046	RUNX3
ENSG00000117614	1	25549170	25558993	3	2	1289174	0.58081	0.28068	SYF2
ENSG00000117616	1	25568728	25664704	7	4	1289174	-0.74523	0.77193	C1orf63
ENSG00000183726	1	25664408	25688852	6	2	1289174	-0.25331	0.59998	TMEM50A
ENSG00000188672	1	25688740	25756683	47	4	1289174	-1.2281	0.8903	RHCE
ENSG00000204178	1	25757388	25826700	69	4	1289174	-0.43031	0.66651	TMEM57
ENSG00000157978	1	25870071	25895377	49	7	1289174	-1.4311	0.9238	LDLRAP1
ENSG00000117643	1	25943959	26112698	111	16	1289174	3.2956	0.00049097	MAN1C1
ENSG00000162430	1	26126667	26144713	30	5	1289174	2.8507	0.002181	SEPN1
ENSG00000255054	1	26137961	26150235	27	4	1289174	2.9483	0.0015978	RP1-317E23.6
ENSG00000117640	1	26145131	26159432	30	3	1289174	2.7911	0.0026261	MTFR1L
ENSG00000223474	1	26145212	26147288	6	2	1289174	3.3611	0.00038816	AL020996.1
ENSG00000127423	1	26158414	26185903	51	2	1289174	2.5488	0.005404	AUNIP
ENSG00000182749	1	26187701	26197744	2	1	1289174	1.7307	0.041756	PAQR7
ENSG00000117632	1	26210672	26233482	11	2	1289174	1.7048	0.044112	STMN1
ENSG00000158006	1	26286258	26324648	56	5	1289174	2.2168	0.013317	PAFAH2
ENSG00000158008	1	26346375	26362955	11	4	1289174	2.2437	0.012427	EXTL1
ENSG00000158014	1	26363743	26372624	10	2	1289174	1.2737	0.10139	SLC30A2
ENSG00000158022	1	26377795	26394927	9	3	1289174	2.7521	0.0029604	TRIM63
ENSG00000175087	1	26437664	26452034	23	1	1289174	3.013	0.0012935	PDIK1L
ENSG00000197245	1	26485511	26489119	8	3	1289174	1.7522	0.039874	FAM110D
ENSG00000142684	1	26496362	26498551	9	3	1289174	2.3952	0.0083053	ZNF593
ENSG00000142675	1	26503894	26516377	23	6	1289174	1.9822	0.023726	CNKSR1
ENSG00000188782	1	26517052	26529459	39	8	1289174	1.9603	0.024981	CATSPER4
ENSG00000130695	1	26560691	26605299	83	6	1289174	1.5939	0.055484	CEP85
ENSG00000142669	1	26605667	26608007	3	1	1289174	1.5764	0.057467	SH3BGRL3
ENSG00000158062	1	26607819	26644854	117	10	1289174	0.81214	0.20836	UBXN11
ENSG00000169442	1	26644448	26647014	9	2	1289174	0.83269	0.20251	CD52
ENSG00000176092	1	26648350	26680621	77	12	1289174	0.064362	0.47434	AIM1L
ENSG00000176083	1	26688125	26701013	40	8	1289174	1.5167	0.064667	ZNF683
ENSG00000131914	1	26737269	26756213	5	2	1289174	-0.44571	0.6721	LIN28A
ENSG00000117682	1	26758773	26797785	21	7	1289174	1.3763	0.084358	DHDDS
ENSG00000198830	1	26798941	26802463	3	1	1289174	0.77373	0.21955	HMGN2
ENSG00000117676	1	26856252	26901521	27	5	1289174	0.92489	0.17751	RPS6KA1
ENSG00000117713	1	27022524	27108595	50	5	1289174	-0.13856	0.5551	ARID1A
ENSG00000060642	1	27113963	27124889	13	4	1289174	0.37777	0.3528	PIGV
ENSG00000204160	1	27153201	27184093	31	4	1289174	0.37038	0.35555	ZDHHC18
ENSG00000175793	1	27189633	27190947	1	1	1289174	0.46888	0.31958	SFN
ENSG00000142751	1	27202624	27216788	16	3	1289174	0.059166	0.47641	GPN2
ENSG00000198746	1	27216979	27226957	9	4	1289174	-1.0171	0.84545	GPATCH3
ENSG00000090273	1	27226729	27273353	34	6	1289174	-0.71881	0.76387	NUDC
ENSG00000131910	1	27237980	27240457	4	2	1289174	-2.0663	0.9806	NR0B2
ENSG00000175707	1	27276053	27286897	9	2	1289174	1.1038	0.13483	C1orf172
ENSG00000253368	1	27320198	27327389	3	1	1289174	1.1572	0.12359	TRNP1
ENSG00000158246	1	27331511	27339327	3	2	1289174	0.43741	0.33091	FAM46B
ENSG00000090020	1	27425306	27493472	36	4	1289174	-0.4011	0.65583	SLC9A1
ENSG00000142784	1	27561007	27635110	53	6	1289174	2.9762	0.0014593	WDTC1
ENSG00000186501	1	27648651	27662891	15	4	1289174	2.5899	0.0048007	TMEM222
ENSG00000142765	1	27668513	27680421	12	4	1289174	2.434	0.0074659	SYTL1
ENSG00000142733	1	27681675	27693383	14	5	1289174	2.1374	0.016283	MAP3K6
ENSG00000174950	1	27705666	27709870	1	1	1289174	2.0817	0.018683	CD164L2
ENSG00000181773	1	27719148	27722318	1	1	1289174	-0.21834	0.58642	GPR3
ENSG00000158195	1	27730730	27816669	52	5	1289174	2.7974	0.002576	WASF2
ENSG00000126705	1	27860546	27930942	27	6	1289174	2.1555	0.015561	AHDC1
ENSG00000000938	1	27938575	27961788	8	3	1289174	-2.1976	0.98601	FGR
ENSG00000009780	1	28052490	28089633	5	3	1289174	-0.63901	0.73859	FAM76A
ENSG00000117758	1	28099694	28150963	21	3	1289174	0.19206	0.42385	STX12
ENSG00000117751	1	28157289	28178187	16	3	1289174	0.13885	0.44478	PPP1R8
ENSG00000130775	1	28199055	28213196	23	6	1289174	2.5956	0.0047219	THEMIS2
ENSG00000117748	1	28218035	28241257	8	2	1289174	2.2145	0.013397	RPA2
ENSG00000130768	1	28261504	28285668	30	6	1289174	1.0112	0.15596	SMPDL3B
ENSG00000158156	1	28285973	28294607	5	3	1289174	-1.2736	0.89859	XKR8
ENSG00000158161	1	28296855	28415207	84	13	1289174	-0.70668	0.76012	EYA3
ENSG00000169403	1	28473677	28520447	19	6	1289174	0.25993	0.39746	PTAFR
ENSG00000126698	1	28525967	28559536	38	6	1289174	-0.16274	0.56464	DNAJC8
ENSG00000130770	1	28562620	28573417	28	3	1289174	0.24722	0.40237	ATPIF1
ENSG00000130766	1	28586038	28609002	27	7	1289174	-0.083329	0.5332	SESN2
ENSG00000130772	1	28655513	28662476	4	2	1289174	-0.98058	0.8366	MED18
ENSG00000204138	1	28696114	28826881	297	9	1289174	-1.0919	0.86256	PHACTR4
ENSG00000180198	1	28832455	28865812	28	2	1289174	-0.43323	0.66758	RCC1
ENSG00000180098	1	28879597	28905051	4	2	1289174	0.70175	0.24142	TRNAU1AP
ENSG00000120656	1	28915835	28969597	23	7	1289174	0.31796	0.37526	TAF12
ENSG00000188060	1	28918712	28921955	3	2	1289174	-0.94776	0.82837	RAB42
ENSG00000162419	1	28995244	29045865	51	6	1289174	1.5002	0.066778	GMEB1
ENSG00000198492	1	29063133	29096287	36	6	1289174	-0.10802	0.54301	YTHDF2
ENSG00000116329	1	29138654	29190208	119	15	1289174	1.1037	0.13487	OPRD1
ENSG00000159023	1	29213603	29446553	207	18	1289174	-0.090395	0.53601	EPB41
ENSG00000253304	1	29445940	29450447	8	2	1289174	-0.29759	0.61699	TMEM200B
ENSG00000116350	1	29474255	29508499	41	8	1289174	0.51757	0.30238	SRSF4
ENSG00000116353	1	29519385	29557454	62	9	1289174	0.15375	0.4389	MECR
ENSG00000060656	1	29563028	29653325	59	16	1289174	1.2621	0.10346	PTPRU
ENSG00000162510	1	31184124	31196434	26	3	1289174	-1.6388	0.94938	MATN1
ENSG00000162511	1	31205316	31230667	13	4	1289174	0.8929	0.18595	LAPTM5
ENSG00000162512	1	31342314	31381608	21	8	1289174	1.517	0.064631	SDC3
ENSG00000134644	1	31404353	31538838	131	11	1289174	2.2266	0.012986	PUM1
ENSG00000084628	1	31652592	31712401	140	13	1289174	4.1025	2.0439e-05	NKAIN1
ENSG00000060688	1	31732417	31769662	50	6	1289174	2.8833	0.0019674	SNRNP40
ENSG00000121766	1	31769842	31837783	92	8	1289174	2.421	0.0077391	ZCCHC17
ENSG00000121769	1	31838472	31849697	7	2	1289174	1.4318	0.076101	FABP3
ENSG00000168528	1	31882412	31907525	22	3	1289174	1.3308	0.091627	SERINC2
ENSG00000268950	1	31902192	31902614	1	1	1289174	1.7068	0.043932	AC114494.1
ENSG00000142910	1	32042116	32053288	3	2	1289174	1.266	0.10275	TINAGL1
ENSG00000121764	1	32083287	32098119	28	3	1289174	2.0813	0.018703	HCRTR1
ENSG00000162517	1	32095463	32110497	17	3	1289174	2.0152	0.021943	PEF1
ENSG00000084636	1	32117848	32169920	37	10	1289174	2.9791	0.0014457	COL16A1
ENSG00000121753	1	32192718	32230494	27	7	1289174	1.4121	0.078955	BAI2
ENSG00000134668	1	32256023	32281652	18	8	1289174	1.1836	0.11828	SPOCD1
ENSG00000184007	1	32372022	32410457	24	5	1289174	1.3458	0.089192	PTP4A2
ENSG00000121774	1	32479430	32526451	5	3	1289174	0.26509	0.39547	KHDRBS1
ENSG00000121775	1	32537632	32568467	27	3	1289174	0.92344	0.17789	TMEM39B
ENSG00000025800	1	32573639	32642169	45	4	1289174	0.79284	0.21394	KPNA6
ENSG00000084652	1	32645287	32663886	15	3	1289174	0.74063	0.22946	TXLNA
ENSG00000160050	1	32665987	32670988	1	1	1289174	0.02751	0.48903	CCDC28B
ENSG00000160051	1	32671236	32674288	4	2	1289174	0.54647	0.29237	IQCC
ENSG00000222046	1	32674695	32681797	6	2	1289174	-0.080763	0.53218	DCDC2B
ENSG00000160055	1	32680073	32687972	6	2	1289174	1.4829	0.06905	TMEM234
ENSG00000084623	1	32687529	32697205	9	1	1289174	0.62008	0.2676	EIF3I
ENSG00000182866	1	32716840	32751766	15	6	1289174	0.36192	0.3587	LCK
ENSG00000116478	1	32757687	32799236	3	1	1289174	-0.60228	0.72651	HDAC1
ENSG00000162526	1	32817122	32829913	2	1	1289174	0.12441	0.4505	TSSK3
ENSG00000160058	1	32830704	32860332	3	2	1289174	0.59812	0.27488	BSDC1
ENSG00000254553	1	32930658	33066393	132	7	1289174	-0.0038623	0.50154	RP1-27O5.3
ENSG00000273274	1	32930670	32962287	1	1	1289174	1.6433	0.050162	ZBTB8B
ENSG00000160062	1	33005028	33071540	69	6	1289174	0.098707	0.46069	ZBTB8A
ENSG00000176261	1	33065773	33116504	86	6	1289174	-0.62673	0.73458	ZBTB8OS
ENSG00000162521	1	33116743	33151812	64	5	1289174	0.017899	0.49286	RBBP4
ENSG00000162520	1	33145507	33169197	41	5	1289174	-0.52651	0.70073	SYNC
ENSG00000162522	1	33207486	33240571	14	4	1289174	-0.45386	0.67503	KIAA1522
ENSG00000134684	1	33240840	33283754	55	7	1289174	0.45626	0.3241	YARS
ENSG00000116497	1	33282368	33324476	37	5	1289174	0.26625	0.39502	S100PBP
ENSG00000160097	1	33327869	33338083	4	2	1289174	0.38076	0.35169	FNDC5
ENSG00000121905	1	33351595	33364042	1	1	1289174	0.5008	0.30826	HPCA
ENSG00000121900	1	33360195	33367039	1	1	1289174	0.5008	0.30826	TMEM54
ENSG00000116514	1	33402046	33430286	19	3	1289174	1.6609	0.048362	RNF19B
ENSG00000004455	1	33473585	33546597	49	4	1289174	1.235	0.10842	AK2
ENSG00000142920	1	33546705	33586131	18	7	1289174	1.9799	0.023857	ADC
ENSG00000116525	1	33611003	33647660	17	4	1289174	2.836	0.0022844	TRIM62
ENSG00000160094	1	33722146	33766320	37	8	1289174	2.2936	0.010906	ZNF362
ENSG00000184389	1	33772367	33786699	5	3	1289174	2.5475	0.0054254	A3GALT2
ENSG00000134686	1	33789224	33896653	131	18	1289174	5.4531	2.4747e-08	PHC2
ENSG00000121903	1	33938246	33962107	33	4	1289174	0.0934	0.46279	ZSCAN20
ENSG00000121904	1	33979609	34631443	621	116	1289174	2.5256	0.0057747	CSMD2
ENSG00000176256	1	34326076	34330392	2	1	1289174	1.8569	0.031666	HMGB4
ENSG00000142698	1	34632484	34684732	99	14	1289174	0.78118	0.21735	C1orf94
ENSG00000163866	1	35178338	35325417	297	55	1289174	0.97329	0.1652	SMIM12
ENSG00000189280	1	35220648	35224113	3	2	1289174	0.51877	0.30196	GJB5
ENSG00000189433	1	35225342	35229325	8	3	1289174	0.84228	0.19982	GJB4
ENSG00000188910	1	35246790	35251970	9	4	1289174	0.96377	0.16758	GJB3
ENSG00000187513	1	35258599	35261348	10	3	1289174	2.6699	0.0037934	GJA4
ENSG00000116544	1	35331037	35395186	31	14	1289174	-0.32048	0.6257	DLGAP3
ENSG00000271741	1	35447134	35497342	52	3	1289174	-1.25	0.89434	RP11-244H3.4
ENSG00000243749	1	35447136	35450954	5	2	1289174	-1.5893	0.944	ZMYM6NB
ENSG00000163867	1	35449523	35497569	49	3	1289174	-1.1738	0.87977	ZMYM6
ENSG00000197056	1	35525387	35581460	49	6	1289174	-1.4158	0.92158	ZMYM1
ENSG00000116560	1	35641979	35658749	21	1	1289174	-1.2592	0.89603	SFPQ
ENSG00000146463	1	35734568	35887659	57	3	1289174	0.50823	0.30565	ZMYM4
ENSG00000142687	1	35899091	36023551	70	5	1289174	-0.18525	0.57348	KIAA0319L
ENSG00000020129	1	36023074	36032875	5	1	1289174	-0.19	0.57535	NCDN
ENSG00000116819	1	36038971	36060929	4	2	1289174	-0.3162	0.62408	TFAP2E
ENSG00000126067	1	36067185	36107445	8	2	1289174	-0.54404	0.70679	PSMB2
ENSG00000142686	1	36179476	36185073	5	2	1289174	0.82123	0.20576	C1orf216
ENSG00000092853	1	36185819	36235568	40	5	1289174	0.83021	0.20321	CLSPN
ENSG00000134698	1	36273773	36323491	43	7	1289174	1.0476	0.14741	AGO4
ENSG00000092847	1	36335409	36395211	28	4	1289174	1.4688	0.070944	AGO1
ENSG00000126070	1	36396319	36538101	42	4	1289174	1.3899	0.082275	AGO3
ENSG00000092850	1	36549676	36553876	2	1	1289174	-1.447	0.92605	TEKT2
ENSG00000116863	1	36554476	36559533	1	1	1289174	-0.91205	0.81913	ADPRHL2
ENSG00000171812	1	36560837	36590821	36	6	1289174	-2.3603	0.99087	COL8A2
ENSG00000054116	1	36602173	36615098	8	2	1289174	-3.727	0.9999	TRAPPC3
ENSG00000116871	1	36621180	36646450	5	3	1289174	0.81653	0.2071	MAP7D1
ENSG00000054118	1	36690017	36770958	19	3	1289174	0.5387	0.29505	THRAP3
ENSG00000214193	1	36771988	36790484	11	3	1289174	0.49857	0.30904	SH3D21
ENSG00000142694	1	36787632	36789755	2	1	1289174	0.66023	0.25455	EVA1B
ENSG00000116883	1	36789335	36794822	8	3	1289174	0.4821	0.31487	RP11-268J15.5
ENSG00000196182	1	36805225	36851497	13	2	1289174	1.0357	0.15018	STK40
ENSG00000181817	1	36856839	36863493	14	1	1289174	1.3727	0.084917	LSM10
ENSG00000116885	1	36881428	36916086	119	6	1289174	-1.51	0.93447	OSCP1
ENSG00000116898	1	36921319	36930038	25	5	1289174	-1.6544	0.95098	MRPS15
ENSG00000119535	1	36931644	36948879	18	5	1289174	0.98924	0.16127	CSF3R
ENSG00000163873	1	37261128	37499730	202	31	1289174	3.7757	7.9787e-05	GRIK3
ENSG00000163875	1	37958176	37980375	50	8	1289174	0.84456	0.19918	MEAF6
ENSG00000163877	1	38000050	38019903	37	9	1289174	1.3992	0.080877	SNIP1
ENSG00000163879	1	38022520	38032458	24	5	1289174	1.3662	0.085938	DNALI1
ENSG00000134697	1	38032417	38061536	48	8	1289174	1.5063	0.065993	GNL2
ENSG00000169218	1	38076951	38100595	28	4	1289174	0.68622	0.24629	RSPO1
ENSG00000116922	1	38147242	38157914	22	3	1289174	-0.18696	0.57415	C1orf109
ENSG00000134690	1	38158090	38175391	36	7	1289174	0.23661	0.40648	CDCA8
ENSG00000183317	1	38179552	38230805	81	10	1289174	2.2611	0.011876	EPHA10
ENSG00000185090	1	38259474	38266809	2	1	1289174	2.0201	0.021687	MANEAL
ENSG00000196449	1	38268616	38273857	6	2	1289174	0.45557	0.32435	YRDC
ENSG00000197982	1	38272651	38275126	1	1	1289174	-0.63234	0.73642	C1orf122
ENSG00000188786	1	38275239	38325292	48	8	1289174	1.4509	0.073409	MTF1
ENSG00000230610	1	38292232	38293886	1	1	1289174	-0.067015	0.52672	AL929472.1
ENSG00000204084	1	38326369	38412729	99	10	1289174	1.3822	0.083455	INPP5B
ENSG00000183431	1	38422647	38456593	30	4	1289174	0.56763	0.28514	SF3A3
ENSG00000183386	1	38462442	38471278	1	1	1289174	-0.32653	0.62799	FHL3
ENSG00000183520	1	38474930	38490496	11	4	1289174	0.15019	0.44031	UTP11L
ENSG00000116954	1	39303870	39325495	19	4	1289174	0.069948	0.47212	RRAGC
ENSG00000214114	1	39328636	39347289	27	5	1289174	0.35392	0.3617	MYCBP
ENSG00000131233	1	39330175	39347289	26	5	1289174	0.4062	0.3423	GJA9
ENSG00000158315	1	39351479	39407471	37	7	1289174	0.42748	0.33452	RHBDL2
ENSG00000174574	1	39456895	39471731	1	1	1289174	0.82077	0.20589	AKIRIN1
ENSG00000168653	1	39491990	39500308	11	1	1289174	-1.7116	0.95652	NDUFS5
ENSG00000127603	1	39546988	39952849	388	33	1289174	1.0288	0.15179	MACF1
ENSG00000255103	1	39876151	39882154	6	2	1289174	0.55108	0.29079	KIAA0754
ENSG00000183682	1	39957318	39991607	6	3	1289174	-0.65853	0.7449	BMP8A
ENSG00000090621	1	40026488	40042462	14	4	1289174	-0.025737	0.51027	PABPC4
ENSG00000163909	1	40089825	40105617	12	5	1289174	3.0062	0.0013229	HEYL
ENSG00000116981	1	40124793	40137710	12	5	1289174	-0.15788	0.56273	NT5C1A
ENSG00000116983	1	40144320	40157361	58	13	1289174	2.1764	0.014762	HPCAL4
ENSG00000084072	1	40157854	40229586	71	17	1289174	2.8915	0.0019172	PPIE
ENSG00000116985	1	40222854	40254533	74	13	1289174	1.9067	0.028282	BMP8B
ENSG00000043514	1	40306723	40349183	105	14	1289174	1.9087	0.028152	TRIT1
ENSG00000116990	1	40361098	40367928	4	2	1289174	2.2713	0.011564	MYCL
ENSG00000168389	1	40420802	40435638	5	3	1289174	0.22012	0.41289	MFSD2A
ENSG00000131236	1	40505905	40538321	92	6	1289174	-1.8967	0.97107	CAP1
ENSG00000131238	1	40538379	40563375	34	5	1289174	-0.9883	0.8385	PPT1
ENSG00000117000	1	40627045	40706593	13	2	1289174	-0.083393	0.53323	RLF
ENSG00000188800	1	40711619	40717363	1	1	1289174	0.40483	0.3428	TMCO2
ENSG00000084073	1	40723779	40759856	9	3	1289174	-0.60222	0.72649	ZMPSTE24
ENSG00000049089	1	40766159	40783488	46	9	1289174	-0.19714	0.57814	COL9A2
ENSG00000084070	1	40810522	40888998	96	20	1289174	0.86374	0.19387	SMAP2
ENSG00000187801	1	40915774	40929390	23	8	1289174	2.5751	0.0050099	ZFP69B
ENSG00000187815	1	40942887	40962015	21	3	1289174	-0.16364	0.56499	ZFP69
ENSG00000164002	1	40974413	40982228	23	7	1289174	-0.32478	0.62733	EXO5
ENSG00000117010	1	40997233	41013841	11	3	1289174	-0.73674	0.76936	ZNF684
ENSG00000117016	1	41086351	41131329	39	7	1289174	3.7683	8.2194e-05	RIMS3
ENSG00000066136	1	41157320	41237275	134	13	1289174	2.4711	0.0067342	NFYC
ENSG00000117013	1	41249684	41306124	76	24	1289174	1.5549	0.059987	KCNQ4
ENSG00000179862	1	41326729	41328018	5	2	1289174	3.457	0.00027309	CITED4
ENSG00000171793	1	41445007	41478235	15	5	1289174	0.14318	0.44307	CTPS1
ENSG00000171790	1	41481269	41488909	22	6	1289174	2.6188	0.0044119	SLFNL1
ENSG00000010803	1	41492872	41707826	392	24	1289174	3.2448	0.0005876	SCMH1
ENSG00000204060	1	41827594	41849262	24	6	1289174	1.8941	0.029109	FOXO6
ENSG00000127129	1	41944446	41950344	7	2	1289174	1.7995	0.035967	EDN2
ENSG00000127124	1	41972036	42501596	735	82	1289174	2.0681	0.019314	HIVEP3
ENSG00000044012	1	42619092	42621495	6	3	1289174	0.24024	0.40507	GUCA2B
ENSG00000197273	1	42628362	42630389	2	1	1289174	-1.1544	0.87582	GUCA2A
ENSG00000198815	1	42642210	42801548	162	12	1289174	-0.60534	0.72752	FOXJ3
ENSG00000177181	1	42846466	42888249	105	6	1289174	-1.6399	0.94949	RIMKLA
ENSG00000066185	1	42896000	42921938	75	9	1289174	0.55447	0.28963	ZMYND12
ENSG00000127125	1	42921788	42939056	28	4	1289174	0.45458	0.32471	PPCS
ENSG00000186409	1	42929001	43120335	372	18	1289174	0.797	0.21273	CCDC30
ENSG00000171960	1	43124096	43142429	20	6	1289174	1.6841	0.046078	PPIH
ENSG00000065978	1	43148098	43168020	16	4	1289174	1.6863	0.04587	YBX1
ENSG00000164007	1	43198764	43205925	5	2	1289174	0.06273	0.47499	CLDN19
ENSG00000117385	1	43212006	43232755	15	3	1289174	0.48813	0.31273	LEPRE1
ENSG00000164008	1	43232940	43263968	23	7	1289174	0.2694	0.39381	C1orf50
ENSG00000177868	1	43272723	43282954	16	4	1289174	-0.51025	0.69506	CCDC23
ENSG00000164010	1	43282795	43310660	20	7	1289174	0.17265	0.43146	ERMAP
ENSG00000164011	1	43312280	43318148	4	2	1289174	1.5753	0.057591	ZNF691
ENSG00000117394	1	43391052	43424530	76	11	1289174	1.1681	0.12138	SLC2A1
ENSG00000186973	1	43610824	43622067	40	7	1289174	0.78313	0.21678	FAM183A
ENSG00000117395	1	43629846	43736607	235	28	1289174	0.48956	0.31222	EBNA1BP2
ENSG00000243710	1	43637820	43720029	176	21	1289174	0.79054	0.21461	WDR65
ENSG00000179178	1	43735665	43739673	6	3	1289174	-0.05666	0.52259	TMEM125
ENSG00000253313	1	43747554	43751288	2	1	1289174	-0.12306	0.54897	C1orf210
ENSG00000066056	1	43766664	43788779	5	3	1289174	-0.28175	0.61093	TIE1
ENSG00000117400	1	43803478	43818443	4	2	1289174	1.6432	0.050172	MPL
ENSG00000117399	1	43824626	43828874	3	2	1289174	1.2851	0.099374	CDC20
ENSG00000066322	1	43829068	43833696	2	1	1289174	-0.026332	0.5105	ELOVL1
ENSG00000159479	1	43849588	43855479	3	1	1289174	1.2677	0.10246	MED8
ENSG00000198198	1	43855553	43918321	64	6	1289174	-0.2018	0.57996	SZT2
ENSG00000178922	1	43916824	43919660	4	2	1289174	-3.8094	0.99993	HYI
ENSG00000142949	1	43990858	44089343	196	18	1289174	1.1962	0.1158	PTPRF
ENSG00000066135	1	44115829	44171186	23	7	1289174	1.8202	0.034362	KDM4A
ENSG00000126091	1	44171495	44396831	335	27	1289174	2.0863	0.018475	ST3GAL3
ENSG00000117407	1	44398992	44402913	9	4	1289174	2.2915	0.010967	ARTN
ENSG00000117408	1	44412611	44433694	14	5	1289174	1.6629	0.048164	IPO13
ENSG00000117410	1	44440159	44443967	3	1	1289174	2.2302	0.012866	ATP6V0B
ENSG00000117411	1	44444615	44456840	9	3	1289174	2.5927	0.0047618	B4GALT2
ENSG00000159214	1	44457031	44462200	4	2	1289174	1.4435	0.074442	CCDC24
ENSG00000196517	1	44457172	44497139	51	12	1289174	2.4514	0.0071142	SLC6A9
ENSG00000171872	1	44584522	44600812	25	7	1289174	3.7561	8.6279e-05	KLF17
ENSG00000178028	1	44679127	44686353	2	1	1289174	0.17837	0.42922	DMAP1
ENSG00000117419	1	44686742	44820932	64	10	1289174	2.4483	0.0071771	ERI3
ENSG00000187147	1	44870866	45117396	282	75	1289174	2.5914	0.0047788	RNF220
ENSG00000126106	1	45100910	45140227	23	6	1289174	0.61085	0.27065	TMEM53
ENSG00000198520	1	45140364	45191263	15	6	1289174	2.1048	0.017655	C1orf228
ENSG00000142945	1	45205490	45233439	38	6	1289174	-0.55889	0.71188	KIF2C
ENSG00000142937	1	45240923	45244451	2	1	1289174	-0.73645	0.76927	RPS8
ENSG00000142959	1	45249257	45253377	2	1	1289174	-0.93861	0.82603	BEST4
ENSG00000173846	1	45265897	45271662	7	2	1289174	-0.69281	0.75579	PLK3
ENSG00000188396	1	45271585	45272957	2	1	1289174	-0.41262	0.66006	TCTEX1D4
ENSG00000222009	1	45274154	45281257	7	2	1289174	-0.029706	0.51185	BTBD19
ENSG00000117425	1	45285516	45308735	37	5	1289174	-0.78032	0.7824	PTCH2
ENSG00000070785	1	45316450	45452282	258	13	1289174	1.1642	0.12217	EIF2B3
ENSG00000126107	1	45468212	45477001	16	3	1289174	2.9313	0.001688	HECTD3
ENSG00000126088	1	45477819	45481247	5	2	1289174	2.4026	0.0081389	UROD
ENSG00000162415	1	45482071	45771881	353	21	1289174	0.95196	0.17056	ZSWIM5
ENSG00000132781	1	45794835	45806142	9	4	1289174	1.144	0.12631	MUTYH
ENSG00000132773	1	45805342	45809647	2	1	1289174	1.1303	0.12917	TOE1
ENSG00000070759	1	45809555	45956872	168	14	1289174	2.5805	0.0049332	TESK2
ENSG00000236624	1	45959538	45965751	5	2	1289174	2.4377	0.0073904	CCDC163P
ENSG00000132763	1	45965725	45976739	15	4	1289174	2.9347	0.0016696	MMACHC
ENSG00000117450	1	45976708	45988719	29	4	1289174	1.9998	0.022763	PRDX1
ENSG00000117448	1	46016215	46035721	11	6	1289174	4.745	1.0425e-06	AKR1A1
ENSG00000132780	1	46049518	46084566	39	4	1289174	5.6248	9.2877e-09	NASP
ENSG00000159588	1	46085716	46089729	7	1	1289174	5.6262	9.2099e-09	CCDC17
ENSG00000159592	1	46092976	46153785	85	4	1289174	5.9431	1.3983e-09	GPBP1L1
ENSG00000159596	1	46152886	46160115	10	1	1289174	5.8165	3.0052e-09	TMEM69
ENSG00000197429	1	46159996	46216322	63	2	1289174	5.8236	2.8805e-09	IPP
ENSG00000086015	1	46252659	46501796	330	11	1289174	6.2247	2.4128e-10	MAST2
ENSG00000117461	1	46505812	46642160	118	10	1289174	5.8367	2.6621e-09	PIK3R3
ENSG00000117472	1	46640745	46651630	5	2	1289174	1.0649	0.14347	TSPAN1
ENSG00000085998	1	46654354	46685977	31	6	1289174	0.80499	0.21041	POMGNT1
ENSG00000171357	1	46669006	46686933	12	5	1289174	0.41242	0.34002	LURAP1
ENSG00000085999	1	46713360	46744145	23	8	1289174	1.164	0.12222	RAD54L
ENSG00000132128	1	46726868	46769280	28	9	1289174	1.4799	0.069454	LRRC41
ENSG00000173660	1	46769303	46782448	14	5	1289174	0.40591	0.34241	UQCRH
ENSG00000117481	1	46805849	46830824	126	3	1289174	-0.48233	0.68521	NSUN4
ENSG00000117480	1	46859937	46879520	12	4	1289174	1.6207	0.052536	FAAH
ENSG00000197587	1	46972668	46979898	18	5	1289174	0.85767	0.19554	DMBX1
ENSG00000162456	1	47011316	47017199	4	2	1289174	1.7778	0.037719	KNCN
ENSG00000079277	1	47023090	47082515	56	8	1289174	1.1308	0.12906	MKNK1
ENSG00000142961	1	47073387	47082563	15	3	1289174	1.5041	0.066279	MOB3C
ENSG00000123472	1	47098409	47139539	10	3	1289174	-0.014682	0.50586	ATPAF1
ENSG00000159658	1	47124366	47184824	22	4	1289174	0.66935	0.25164	EFCAB14
ENSG00000186118	1	47134527	47139266	3	1	1289174	0.0068393	0.49727	TEX38
ENSG00000142973	1	47223510	47285085	47	11	1289174	0.35008	0.36314	CYP4B1
ENSG00000187048	1	47394849	47407156	13	2	1289174	0.48207	0.31488	CYP4A11
ENSG00000186377	1	47427036	47516423	70	7	1289174	1.9467	0.025783	CYP4X1
ENSG00000186160	1	47533160	47583991	72	2	1289174	1.1444	0.12624	CYP4Z1
ENSG00000162365	1	47603107	47615413	28	4	1289174	1.6469	0.049791	CYP4A22
ENSG00000162366	1	47649265	47656716	3	2	1289174	0.22406	0.41136	PDZK1IP1
ENSG00000162367	1	47681962	47697892	25	6	1289174	4.3919	5.6183e-06	TAL1
ENSG00000123473	1	47715811	47779819	130	10	1289174	3.8124	6.8802e-05	STIL
ENSG00000162368	1	47799469	47844511	92	10	1289174	3.8905	5.0012e-05	CMPK1
ENSG00000186790	1	47881744	47883723	2	1	1289174	2.7498	0.0029819	FOXE3
ENSG00000186564	1	47901689	47906363	6	3	1289174	3.1488	0.0008196	FOXD2
ENSG00000269113	1	48226200	48462567	376	37	1289174	0.40136	0.34408	TRABD2B
ENSG00000117834	1	48688357	48714316	34	9	1289174	0.39909	0.34491	SLC5A9
ENSG00000132122	1	48761044	48937845	179	28	1289174	-0.53248	0.7028	SPATA6
ENSG00000186094	1	48998527	50489585	954	76	1289174	0.5556	0.28924	AGBL4
ENSG00000162373	1	49193195	49242641	51	10	1289174	2.7997	0.0025572	BEND5
ENSG00000162374	1	50513686	50669458	85	17	1289174	2.3883	0.0084625	ELAVL4
ENSG00000185104	1	50905150	51425935	315	17	1289174	3.2629	0.00055136	FAF1
ENSG00000123080	1	51426417	51440305	8	3	1289174	2.2872	0.011091	CDKN2C
ENSG00000204006	1	51567906	51613752	40	8	1289174	0.32916	0.37102	C1orf185
ENSG00000123091	1	51701943	51739127	24	5	1289174	0.57779	0.2817	RNF11
ENSG00000085831	1	51752930	51810788	65	14	1289174	0.73792	0.23028	TTC39A
ENSG00000085832	1	51819935	51985000	350	18	1289174	-0.47316	0.68195	EPS15
ENSG00000117859	1	52042851	52254889	75	14	1289174	1.575	0.057624	OSBPL9
ENSG00000078618	1	52254863	52344477	77	14	1289174	2.4149	0.0078693	NRD1
ENSG00000169213	1	52373628	52456436	86	12	1289174	2.0138	0.022013	RAB3B
ENSG00000117862	1	52485803	52521843	37	5	1289174	1.2841	0.099553	TXNDC12
ENSG00000198841	1	52497775	52499488	3	2	1289174	1.3251	0.092576	KTI12
ENSG00000134717	1	52521797	52556388	13	2	1289174	1.1243	0.13044	BTF3L4
ENSG00000157077	1	52608046	52812358	43	10	1289174	-0.10827	0.54311	ZFYVE9
ENSG00000154222	1	52811395	52831865	12	4	1289174	-0.098126	0.53908	CC2D1B
ENSG00000085840	1	52838501	52870131	15	4	1289174	-0.43598	0.66858	ORC1
ENSG00000134748	1	52870236	52886511	1	1	1289174	-0.32153	0.62609	PRPF38A
ENSG00000134744	1	52873954	53019159	108	10	1289174	-0.28463	0.61203	ZCCHC11
ENSG00000116157	1	53068044	53074723	14	4	1289174	-1.8305	0.96641	GPX7
ENSG00000182183	1	53099016	53135355	29	8	1289174	-0.20889	0.58273	FAM159A
ENSG00000162377	1	53152508	53164038	8	2	1289174	-1.6164	0.947	COA7
ENSG00000162378	1	53192126	53293014	99	12	1289174	0.049354	0.48032	ZYG11B
ENSG00000203995	1	53308183	53360670	36	7	1289174	-0.42095	0.6631	ZYG11A
ENSG00000121310	1	53361656	53392884	5	1	1289174	0.003481	0.49861	ECHDC2
ENSG00000116171	1	53392901	53517375	300	13	1289174	0.38754	0.34918	SCP2
ENSG00000174348	1	53527854	53551174	75	10	1289174	0.37563	0.3536	PODN
ENSG00000162383	1	53552855	53608289	91	25	1289174	-0.40191	0.65613	SLC1A7
ENSG00000157184	1	53662101	53679869	15	4	1289174	0.086701	0.46545	CPT2
ENSG00000162384	1	53679771	53686289	9	2	1289174	-0.50544	0.69337	C1orf123
ENSG00000162385	1	53692564	53704282	13	3	1289174	-1.3147	0.9057	MAGOH
ENSG00000157193	1	53711217	53793742	65	14	1289174	1.9429	0.026016	LRP8
ENSG00000143006	1	53925072	53933161	22	6	1289174	0.14559	0.44212	DMRTB1
ENSG00000174332	1	53971910	54199877	266	30	1289174	-1.0904	0.86224	GLIS1
ENSG00000058804	1	54231133	54304533	63	8	1289174	-2.3534	0.9907	NDC1
ENSG00000058799	1	54317392	54356407	44	4	1289174	-0.08839	0.53522	YIPF1
ENSG00000211452	1	54356912	54376759	15	6	1289174	0.3373	0.36794	DIO1
ENSG00000081870	1	54382247	54411602	46	4	1289174	-0.069393	0.52766	HSPB11
ENSG00000116212	1	54411750	54433841	19	3	1289174	-0.59558	0.72427	LRRC42
ENSG00000203985	1	54474412	54483856	15	3	1289174	0.2777	0.39062	LDLRAD1
ENSG00000116209	1	54497347	54519177	19	3	1289174	1.7806	0.037486	TMEM59
ENSG00000116205	1	54519260	54578192	70	6	1289174	1.5211	0.064114	TCEANC2
ENSG00000212670	1	54569968	54571750	4	2	1289174	0.90167	0.18362	AL161915.1
ENSG00000157211	1	54598747	54619443	51	11	1289174	0.90533	0.18264	CDCP2
ENSG00000256407	1	54606897	54665746	68	18	1289174	0.71878	0.23614	RP11-446E24.4
ENSG00000248835	1	54635333	54637997	2	1	1289174	1.4173	0.0782	AL357673.1
ENSG00000215883	1	54638009	54665709	17	6	1289174	0.4598	0.32283	CYB5RL
ENSG00000116221	1	54649714	54691137	26	11	1289174	-0.17605	0.56987	MRPL37
ENSG00000157216	1	54691105	54879152	189	40	1289174	-1.7664	0.96133	SSBP3
ENSG00000198711	1	54703710	54704736	2	1	1289174	-0.61843	0.73185	SSBP3-AS1
ENSG00000162390	1	55007930	55104865	258	43	1289174	0.39947	0.34477	ACOT11
ENSG00000162391	1	55074855	55089229	25	8	1289174	0.49551	0.31012	FAM151A
ENSG00000271723	1	55107459	55207981	245	20	1289174	-0.096728	0.53853	MROH7-TTC4
ENSG00000184313	1	55107463	55175939	117	25	1289174	-0.80255	0.78888	MROH7
ENSG00000243725	1	55181495	55208330	114	3	1289174	0.44126	0.32951	TTC4
ENSG00000162396	1	55222571	55230187	19	4	1289174	0.51868	0.30199	PARS2
ENSG00000006555	1	55245385	55266940	25	6	1289174	0.7946	0.21342	TTC22
ENSG00000162398	1	55271736	55307925	52	8	1289174	1.4453	0.074188	C1orf177
ENSG00000116133	1	55315306	55352891	46	11	1289174	-0.23034	0.59108	DHCR24
ENSG00000143001	1	55446465	55457966	14	3	1289174	-1.4543	0.92707	TMEM61
ENSG00000162399	1	55464606	55476556	1	1	1289174	1.1824	0.11853	BSND
ENSG00000169174	1	55505221	55530525	56	15	1289174	-0.58908	0.72209	PCSK9
ENSG00000162402	1	55532032	55680786	154	17	1289174	1.3166	0.093994	USP24
ENSG00000162407	1	56960419	57110974	156	29	1289174	1.4329	0.075938	PPAP2B
ENSG00000162409	1	57110995	57181008	35	8	1289174	1.4687	0.070957	PRKAA2
ENSG00000187889	1	57184477	57285369	138	35	1289174	-1.9262	0.97296	C1orf168
ENSG00000157131	1	57320479	57383894	152	21	1289174	0.74342	0.22861	C8A
ENSG00000021852	1	57394883	57431813	75	15	1289174	0.51598	0.30293	C8B
ENSG00000173406	1	57460451	59012406	2160	247	1289174	4.8338	6.6959e-07	DAB1
ENSG00000162600	1	58881056	59012474	277	28	1289174	1.7831	0.037283	OMA1
ENSG00000184292	1	59041099	59043166	10	3	1289174	0.945	0.17233	TACSTD2
ENSG00000162601	1	59120411	59165764	137	9	1289174	0.003057	0.49878	MYSM1
ENSG00000177606	1	59246465	59249785	1	1	1289174	-0.074203	0.52958	JUN
ENSG00000172456	1	59762310	60233347	534	67	1289174	-0.84804	0.80179	FGGY
ENSG00000134709	1	60280458	60342050	58	9	1289174	-0.24368	0.59626	HOOK1
ENSG00000134716	1	60358980	60392462	46	10	1289174	0.4734	0.31796	CYP2J2
ENSG00000162598	1	60452941	60539442	101	25	1289174	1.572	0.05798	C1orf87
ENSG00000162599	1	61330931	61928465	724	137	1289174	4.3133	8.0414e-06	NFIA
ENSG00000162604	1	62146718	62191095	49	10	1289174	-1.2487	0.89411	TM2D1
ENSG00000132849	1	62208149	62629592	652	90	1289174	-0.43743	0.6691	INADL
ENSG00000240563	1	62660503	62678000	80	15	1289174	1.1928	0.11647	L1TD1
ENSG00000132854	1	62702651	62785085	185	29	1289174	0.75962	0.22374	KANK4
ENSG00000162607	1	62901968	62917475	2	1	1289174	0.017378	0.49307	USP1
ENSG00000116641	1	62920399	63153969	114	5	1289174	2.1378	0.016268	DOCK7
ENSG00000132855	1	63063158	63071830	1	1	1289174	-1.2265	0.89	ANGPTL3
ENSG00000125703	1	63249806	63331184	69	7	1289174	1.0232	0.15311	ATG4C
ENSG00000088035	1	63833261	63904233	77	12	1289174	0.14774	0.44127	ALG6
ENSG00000142856	1	63906441	64059392	207	16	1289174	0.61239	0.27014	ITGB3BP
ENSG00000203965	1	63989043	64038364	59	8	1289174	0.56255	0.28687	EFCAB7
ENSG00000079739	1	64058947	64125916	81	18	1289174	2.5661	0.0051428	PGM1
ENSG00000185483	1	64239693	64647181	441	42	1289174	0.80931	0.20917	ROR1
ENSG00000177414	1	64669310	64733051	74	7	1289174	-1.3702	0.91468	UBE2U
ENSG00000158966	1	64936428	65158741	246	44	1289174	1.8254	0.033969	CACHD1
ENSG00000162437	1	65210778	65298915	69	8	1289174	-0.50196	0.69215	RAVER2
ENSG00000162434	1	65298912	65432187	232	28	1289174	1.378	0.084109	JAK1
ENSG00000162433	1	65613232	65697828	58	9	1289174	1.6403	0.050472	AK4
ENSG00000116675	1	65713902	65881552	289	32	1289174	-0.10904	0.54341	DNAJC6
ENSG00000116678	1	65886248	66107242	354	33	1289174	1.6365	0.050872	LEPR
ENSG00000213625	1	65886270	65901690	25	7	1289174	1.1251	0.13026	LEPROT
ENSG00000184588	1	66258197	66840259	645	94	1289174	6.2803	1.6893e-10	PDE4B
ENSG00000118473	1	66999066	67213982	483	36	1289174	1.6579	0.048673	SGIP1
ENSG00000248458	1	67131547	67142710	20	4	1289174	2.4634	0.0068815	AL139147.1
ENSG00000152760	1	67218142	67244470	40	4	1289174	0.27878	0.39021	TCTEX1D1
ENSG00000172410	1	67263424	67266939	5	1	1289174	1.5284	0.063209	INSL5
ENSG00000152763	1	67278568	67390570	49	14	1289174	-0.58215	0.71977	WDR78
ENSG00000198160	1	67390578	67454302	47	7	1289174	1.9307	0.026762	MIER1
ENSG00000116704	1	67465015	67519782	117	11	1289174	2.1661	0.015152	SLC35D1
ENSG00000203963	1	67557848	67697536	148	24	1289174	-0.64445	0.74036	C1orf141
ENSG00000162594	1	67632083	67725662	95	22	1289174	-1.0986	0.86404	IL23R
ENSG00000081985	1	67773047	67862583	199	18	1289174	0.10109	0.45974	IL12RB2
ENSG00000142864	1	67873493	67896098	7	4	1289174	-0.4051	0.6573	SERBP1
ENSG00000172380	1	68167149	68299150	115	17	1289174	2.5813	0.0049208	GNG12
ENSG00000162595	1	68511645	68517314	6	2	1289174	0.36637	0.35704	DIRAS3
ENSG00000116729	1	68564142	68698803	252	58	1289174	0.0072048	0.49713	WLS
ENSG00000116745	1	68894505	68915642	21	6	1289174	2.0367	0.020839	RPE65
ENSG00000024526	1	68939835	68962904	35	5	1289174	1.4317	0.076108	DEPDC1
ENSG00000033122	1	70034081	70617628	589	53	1289174	0.22962	0.40919	LRRC7
ENSG00000066557	1	70610488	70671303	59	7	1289174	1.3818	0.083515	LRRC40
ENSG00000116754	1	70671365	70718735	38	4	1289174	0.6941	0.24381	SRSF11
ENSG00000118454	1	70726271	70820417	57	8	1289174	1.1141	0.13262	ANKRD13C
ENSG00000197568	1	70820488	70851022	47	6	1289174	0.087934	0.46496	HHLA3
ENSG00000116761	1	70876901	70905534	17	5	1289174	-0.32	0.62551	CTH
ENSG00000050628	1	71318036	71513491	332	43	1289174	4.6529	1.6368e-06	PTGER3
ENSG00000132485	1	71528974	71546980	20	6	1289174	3.0436	0.0011688	ZRANB2
ENSG00000172260	1	71861623	72748417	903	120	1289174	5.1364	1.4003e-07	NEGR1
ENSG00000162620	1	74491699	74663871	98	11	1289174	-0.87056	0.808	LRRIQ3
ENSG00000254685	1	74663896	74699770	66	6	1289174	-0.34853	0.63628	FPGT
ENSG00000259030	1	74663919	75009666	312	50	1289174	2.2718	0.01155	FPGT-TNNI3K
ENSG00000116783	1	74663947	75010112	312	50	1289174	2.2718	0.01155	TNNI3K
ENSG00000162621	1	74935562	74978298	15	3	1289174	2.5839	0.0048847	LRRC53
ENSG00000178965	1	75033795	75139422	43	7	1289174	0.89092	0.18649	C1orf173
ENSG00000116791	1	75171170	75199092	49	12	1289174	2.3016	0.01068	CRYZ
ENSG00000162623	1	75198836	75232362	90	13	1289174	2.2359	0.012679	TYW3
ENSG00000162624	1	75594119	75627218	16	2	1289174	-3.9081	0.99995	LHX8
ENSG00000137968	1	75667816	76076801	590	50	1289174	1.0246	0.15278	SLC44A5
ENSG00000117054	1	76190036	76253260	199	19	1289174	0.89612	0.1851	ACADM
ENSG00000137955	1	76251879	76260764	13	5	1289174	-0.44842	0.67308	RABGGTB
ENSG00000057468	1	76262567	76378923	321	27	1289174	1.1586	0.12332	MSH4
ENSG00000154007	1	76384558	76398116	28	6	1289174	1.0753	0.14112	ASB17
ENSG00000184005	1	76540404	77100286	839	119	1289174	1.9892	0.023341	ST6GALNAC3
ENSG00000117069	1	77333126	77531396	188	32	1289174	0.74334	0.22864	ST6GALNAC5
ENSG00000142892	1	77554675	77685115	99	6	1289174	0.7159	0.23703	PIGK
ENSG00000154027	1	77747736	78025651	789	98	1289174	1.5789	0.057176	AK5
ENSG00000036549	1	78028101	78149104	101	20	1289174	2.7284	0.0031824	ZZZ3
ENSG00000077254	1	78161672	78225537	48	11	1289174	2.6554	0.0039608	USP33
ENSG00000180488	1	78245309	78344106	78	14	1289174	2.3755	0.008762	FAM73A
ENSG00000162614	1	78354198	78409580	44	10	1289174	1.2439	0.10677	NEXN
ENSG00000162613	1	78409740	78444794	43	8	1289174	0.78263	0.21692	FUBP1
ENSG00000162616	1	78444859	78483648	49	12	1289174	0.64037	0.26097	DNAJB4
ENSG00000137960	1	78445226	78604133	207	26	1289174	2.1432	0.016049	GIPC2
ENSG00000122420	1	78769568	79005434	235	40	1289174	0.81966	0.2062	PTGFR
ENSG00000137959	1	79085607	79111830	41	10	1289174	0.98751	0.1617	IFI44L
ENSG00000137965	1	79115481	79129763	12	2	1289174	3.2259	0.00062793	IFI44
ENSG00000162618	1	79355449	79472403	239	27	1289174	1.9942	0.023063	ELTD1
ENSG00000117114	1	81771845	82458120	923	148	1289174	2.8317	0.0023149	LPHN2
ENSG00000137941	1	84330711	84464833	207	10	1289174	-2.5505	0.99462	TTLL7
ENSG00000142875	1	84543745	84704181	71	7	1289174	-1.2856	0.90071	PRKACB
ENSG00000203943	1	84764049	84855640	95	18	1289174	1.7553	0.039603	SAMD13
ENSG00000137976	1	84864215	84880701	25	7	1289174	0.44255	0.32905	DNASE2B
ENSG00000117133	1	84944942	84963473	64	12	1289174	1.1846	0.11808	RPF1
ENSG00000174021	1	84964008	84972248	21	7	1289174	1.3034	0.096213	GNG5
ENSG00000117151	1	85015289	85040163	51	9	1289174	1.9226	0.027266	CTBS
ENSG00000180869	1	85093913	85100703	4	1	1289174	0.52787	0.29879	C1orf180
ENSG00000117155	1	85109390	85156486	72	13	1289174	1.7101	0.043626	SSX2IP
ENSG00000171517	1	85277285	85358896	128	32	1289174	-0.95133	0.82928	LPAR3
ENSG00000153898	1	85391268	85462796	116	8	1289174	-0.74427	0.77164	MCOLN2
ENSG00000162643	1	85464830	85598821	142	23	1289174	0.27343	0.39226	WDR63
ENSG00000055732	1	85483765	85514182	33	7	1289174	-0.35074	0.63711	MCOLN3
ENSG00000097096	1	85622556	85666729	85	9	1289174	0.0080558	0.49679	SYDE2
ENSG00000162642	1	85715639	85725355	21	7	1289174	1.9998	0.022761	C1orf52
ENSG00000142867	1	85731931	85742773	30	10	1289174	1.4503	0.073488	BCL10
ENSG00000153904	1	85784164	86043933	221	31	1289174	0.85561	0.19611	DDAH1
ENSG00000117174	1	86115106	86174116	100	15	1289174	1.551	0.060445	ZNHIT6
ENSG00000171502	1	86194916	86622626	748	78	1289174	-1.5392	0.93812	COL24A1
ENSG00000122417	1	86814344	86862023	91	10	1289174	-1.5372	0.93788	ODF2L
ENSG00000137975	1	86889769	86922241	104	13	1289174	-0.84651	0.80137	CLCA2
ENSG00000016490	1	86934051	86965972	68	17	1289174	-0.33663	0.6318	CLCA1
ENSG00000016602	1	87012761	87046437	34	7	1289174	0.92431	0.17766	CLCA4
ENSG00000097033	1	87170259	87213867	32	7	1289174	-0.38648	0.65043	SH3GLB1
ENSG00000183291	1	87328132	87380107	91	7	1289174	-0.49285	0.68894	2025-09-15
ENSG00000153936	1	87380331	87602334	314	16	1289174	-0.82249	0.7946	HS2ST1
ENSG00000267561	1	87458692	87634884	203	20	1289174	1.125	0.1303	RP5-1052I5.2
ENSG00000143013	1	87794151	87814606	7	3	1289174	1.2159	0.11201	LMO4
ENSG00000065243	1	89149905	89301938	206	5	1289174	-2.1371	0.9837	PKN2
ENSG00000137947	1	89318615	89357627	74	6	1289174	-1.7079	0.95617	GTF2B
ENSG00000137944	1	89401456	89458636	33	3	1289174	-1.2433	0.89313	CCBL2
ENSG00000213516	1	89445139	89458643	1	1	1289174	-0.96438	0.83257	RBMXL1
ENSG00000117226	1	89472349	89488577	22	5	1289174	-2.0807	0.98127	GBP3
ENSG00000117228	1	89518002	89531043	19	3	1289174	-0.24796	0.59792	GBP1
ENSG00000162645	1	89571815	89616139	84	9	1289174	-0.85487	0.80369	GBP2
ENSG00000213512	1	89597434	89641723	55	8	1289174	-1.6048	0.94573	GBP7
ENSG00000162654	1	89646831	89664615	15	4	1289174	-1.0865	0.86137	GBP4
ENSG00000154451	1	89724633	89738544	11	3	1289174	0.7228	0.2349	GBP5
ENSG00000183347	1	89829617	89852020	49	9	1289174	0.91626	0.17977	GBP6
ENSG00000197147	1	89990395	90063423	144	12	1289174	-0.1899	0.5753	LRRC8B
ENSG00000171488	1	90098631	90235462	97	12	1289174	2.3429	0.0095672	LRRC8C
ENSG00000271949	1	90098699	90398809	253	29	1289174	2.8737	0.0020284	RP11-302M6.4
ENSG00000171492	1	90286573	90402170	62	20	1289174	-0.48878	0.6875	LRRC8D
ENSG00000162664	1	90460671	90501090	14	8	1289174	1.8615	0.03134	ZNF326
ENSG00000143032	1	91177096	91182794	4	2	1289174	2.6327	0.0042358	BARHL2
ENSG00000122482	1	91380859	91487829	99	9	1289174	3.1886	0.00071472	ZNF644
ENSG00000162669	1	91726323	91870426	146	17	1289174	0.54057	0.2944	HFM1
ENSG00000097046	1	91966408	91991321	30	8	1289174	0.58548	0.27911	CDC7
ENSG00000069702	1	92145902	92371892	484	67	1289174	1.8438	0.032603	TGFBR3
ENSG00000137948	1	92414928	92479983	145	10	1289174	2.8873	0.0019428	BRDT
ENSG00000172031	1	92495539	92529093	47	7	1289174	3.37	0.00037591	EPHX4
ENSG00000189195	1	92545862	92613393	64	8	1289174	2.4692	0.0067699	BTBD8
ENSG00000069712	1	92632542	92650280	26	4	1289174	1.7969	0.036174	KIAA1107
ENSG00000203910	1	92683497	92711370	10	3	1289174	1.5364	0.062222	C1orf146
ENSG00000174842	1	92711959	92764544	15	1	1289174	1.8259	0.033933	GLMN
ENSG00000122484	1	92764522	92867613	35	5	1289174	2.2015	0.013851	RPAP2
ENSG00000162676	1	92940319	92952433	1	1	1289174	0.748	0.22723	GFI1
ENSG00000067208	1	92974253	93257961	275	8	1289174	1.912	0.02794	EVI5
ENSG00000122406	1	93297582	93307481	8	3	1289174	0.56317	0.28666	RPL5
ENSG00000154511	1	93307724	93427057	115	5	1289174	0.85899	0.19517	FAM69A
ENSG00000143033	1	93544792	93604638	63	8	1289174	0.14248	0.44335	MTF2
ENSG00000117500	1	93615299	93646285	44	8	1289174	0.5699	0.28437	TMED5
ENSG00000122483	1	93645476	93744287	104	14	1289174	-0.52125	0.6989	CCDC18
ENSG00000117505	1	93811445	93835055	37	6	1289174	1.0168	0.15462	DR1
ENSG00000137942	1	93913688	94020218	40	12	1289174	-0.13002	0.55172	FNBP1L
ENSG00000137936	1	94027347	94312706	444	41	1289174	2.5255	0.0057771	BCAR3
ENSG00000067334	1	94333373	94345474	41	7	1289174	1.0906	0.13772	DNTTIP2
ENSG00000023909	1	94350761	94374966	23	5	1289174	1.6016	0.054617	GCLM
ENSG00000198691	1	94458393	94586688	259	46	1289174	0.42056	0.33704	ABCA4
ENSG00000137962	1	94614544	94740624	84	15	1289174	1.7648	0.038799	ARHGAP29
ENSG00000117528	1	94883933	94984222	25	6	1289174	1.1892	0.11719	ABCD3
ENSG00000117525	1	94994781	95007356	2	1	1289174	0.43386	0.3322	F3
ENSG00000099260	1	100111499	100160097	74	8	1289174	-0.29646	0.61656	PALMD
ENSG00000156869	1	100174259	100232187	171	6	1289174	2.9742	0.0014687	FRRS1
ENSG00000162688	1	100315640	100389579	170	22	1289174	0.95515	0.16975	AGL
ENSG00000117620	1	100435345	100492535	154	14	1289174	0.22465	0.41113	SLC35A3
ENSG00000156875	1	100503653	100548933	106	14	1289174	0.36202	0.35867	HIAT1
ENSG00000156876	1	100549119	100598511	87	12	1289174	0.36804	0.35642	SASS6
ENSG00000122435	1	100598706	100616053	24	5	1289174	-0.036101	0.5144	TRMT13
ENSG00000122477	1	100614409	100643771	30	7	1289174	0.051414	0.4795	LRRC39
ENSG00000137992	1	100652475	100715390	97	7	1289174	-0.033325	0.51329	DBT
ENSG00000137996	1	100731763	100758325	14	4	1289174	0.74245	0.22891	RTCA
ENSG00000079335	1	100810584	100985833	161	15	1289174	-0.07717	0.53076	CDC14A
ENSG00000181656	1	101003693	101007574	4	2	1289174	-0.062035	0.52473	GPR88
ENSG00000162692	1	101185298	101204601	4	2	1289174	0.28307	0.38856	VCAM1
ENSG00000162694	1	101337943	101361554	8	2	1289174	-0.21873	0.58657	EXTL2
ENSG00000162695	1	101361632	101447309	83	8	1289174	-0.41238	0.65997	SLC30A7
ENSG00000117543	1	101455179	101491644	27	5	1289174	-0.26977	0.60633	DPH5
ENSG00000170989	1	101702444	101707074	4	2	1289174	0.8025	0.21113	S1PR1
ENSG00000118733	1	102268130	102462586	186	30	1289174	-1.3679	0.91432	OLFM3
ENSG00000060718	1	103342023	103574052	835	54	1289174	0.7889	0.21509	COL11A1
ENSG00000185946	1	104068313	104097861	3	2	1289174	-1.9138	0.97218	RNPC3
ENSG00000240038	1	104096437	104122156	6	3	1289174	-0.79475	0.78662	AMY2B
ENSG00000198890	1	107599267	107601916	1	1	1289174	-1.5967	0.94484	PRMT6
ENSG00000162631	1	107682629	108026080	312	55	1289174	-0.32721	0.62825	NTNG1
ENSG00000134215	1	108113782	108507766	561	67	1289174	0.7437	0.22853	VAV3
ENSG00000085491	1	108676658	108743471	135	13	1289174	-0.56415	0.71367	SLC25A24
ENSG00000186086	1	108918421	109013624	2	1	1289174	-0.40157	0.656	NBPF6
ENSG00000162636	1	109102711	109187522	94	6	1289174	-0.30966	0.62159	FAM102B
ENSG00000162639	1	109190912	109204148	9	4	1289174	0.33552	0.36862	HENMT1
ENSG00000134186	1	109234945	109244425	3	2	1289174	-0.94366	0.82733	PRPF38B
ENSG00000143107	1	109255279	109285365	30	11	1289174	0.34184	0.36624	FNDC7
ENSG00000116266	1	109289296	109352148	149	10	1289174	0.53673	0.29573	STXBP3
ENSG00000162641	1	109358520	109506106	328	37	1289174	-0.97753	0.83585	AKNAD1
ENSG00000121957	1	109417972	109477167	122	15	1289174	-1.2912	0.90168	GPSM2
ENSG00000121940	1	109472130	109506111	70	16	1289174	0.01233	0.49508	CLCC1
ENSG00000085433	1	109512836	109584850	106	16	1289174	-1.8899	0.97062	WDR47
ENSG00000197780	1	109605108	109618624	18	5	1289174	0.3407	0.36667	TAF13
ENSG00000215717	1	109632425	109639556	16	4	1289174	0.61151	0.27043	TMEM167B
ENSG00000179902	1	109648573	109656479	12	4	1289174	0.14059	0.4441	C1orf194
ENSG00000116299	1	109656301	109749401	188	30	1289174	2.2542	0.012092	KIAA1324
ENSG00000031698	1	109756540	109780791	20	6	1289174	-0.34423	0.63466	SARS
ENSG00000143126	1	109792641	109818372	48	10	1289174	-0.12823	0.55102	CELSR2
ENSG00000134222	1	109822178	109825808	5	3	1289174	-1.8324	0.96655	PSRC1
ENSG00000221986	1	109834987	109849663	18	6	1289174	0.87662	0.19035	MYBPHL
ENSG00000134243	1	109852192	109940573	71	7	1289174	2.7358	0.0031113	SORT1
ENSG00000143106	1	109941653	109969062	14	3	1289174	2.6511	0.0040115	PSMA5
ENSG00000143028	1	110009180	110024759	32	2	1289174	2.4318	0.0075128	SYPL2
ENSG00000162650	1	110026101	110035426	4	2	1289174	0.73731	0.23047	ATXN7L2
ENSG00000181754	1	110046797	110052360	1	1	1289174	1.3144	0.094361	AMIGO1
ENSG00000156097	1	110082494	110091028	9	3	1289174	-0.44731	0.67268	GPR61
ENSG00000065135	1	110091233	110136975	45	8	1289174	0.74898	0.22694	GNAI3
ENSG00000134183	1	110145889	110155679	15	5	1289174	0.14581	0.44203	GNAT2
ENSG00000116337	1	110158726	110174673	19	6	1289174	2.1902	0.014253	AMPD2
ENSG00000168765	1	110198703	110208118	15	5	1289174	-0.50757	0.69412	GSTM4
ENSG00000213366	1	110210644	110252171	18	7	1289174	-2.9463	0.99839	GSTM2
ENSG00000134184	1	110230436	110251661	4	2	1289174	-2.4461	0.99278	GSTM1
ENSG00000134201	1	110254864	110318050	65	16	1289174	-0.52368	0.69975	GSTM5
ENSG00000134202	1	110276554	110284384	9	3	1289174	-1.0421	0.85131	GSTM3
ENSG00000198758	1	110292702	110306649	17	6	1289174	-0.22546	0.58919	EPS8L3
ENSG00000184371	1	110452864	110473614	21	5	1289174	0.68592	0.24638	CSF1
ENSG00000168710	1	110527308	110566357	5	2	1289174	-0.26025	0.60266	AHCYL1
ENSG00000143093	1	110574199	110617263	22	2	1289174	-1.7748	0.96204	STRIP1
ENSG00000156150	1	110602616	110613322	10	1	1289174	-1.2414	0.89276	ALX3
ENSG00000186150	1	110655062	110656569	1	1	1289174	-1.1294	0.87063	UBL4B
ENSG00000197106	1	110693108	110744824	36	8	1289174	0.42541	0.33527	SLC6A17
ENSG00000116396	1	110753965	110825722	62	15	1289174	-0.049583	0.51977	KCNC4
ENSG00000162775	1	110881128	110889299	9	3	1289174	-0.9846	0.83759	RBM15
ENSG00000168679	1	110905470	110933704	40	8	1289174	0.090606	0.4639	SLC16A4
ENSG00000134248	1	110943871	110950564	14	4	1289174	0.11343	0.45485	LAMTOR5
ENSG00000143125	1	110993822	110999976	18	5	1289174	0.89136	0.18637	PROK1
ENSG00000143105	1	111059839	111061797	4	2	1289174	-0.60653	0.72792	KCNA10
ENSG00000177301	1	111136202	111174096	21	8	1289174	1.7218	0.042553	KCNA2
ENSG00000143119	1	111415775	111442550	26	3	1289174	-0.041166	0.51642	CD53
ENSG00000121931	1	111489807	111506701	8	3	1289174	-0.22574	0.5893	LRIF1
ENSG00000156171	1	111659955	111682838	32	3	1289174	0.085178	0.46606	DRAM2
ENSG00000134255	1	111682249	111727724	41	10	1289174	-0.20416	0.58089	CEPT1
ENSG00000162777	1	111729796	111747157	18	9	1289174	-0.02832	0.5113	DENND2D
ENSG00000064886	1	111743393	111786062	104	18	1289174	-0.74269	0.77117	CHI3L2
ENSG00000134216	1	111833484	111863188	143	16	1289174	1.0449	0.14803	CHIA
ENSG00000173947	1	111888910	111895635	27	6	1289174	-0.52427	0.69995	PIFO
ENSG00000085465	1	111956936	111970399	34	6	1289174	-2.9264	0.99829	OVGP1
ENSG00000116455	1	111982512	111991998	11	4	1289174	0.043093	0.48281	WDR77
ENSG00000116459	1	111991486	112005395	16	4	1289174	-2.2727	0.98848	ATP5F1
ENSG00000143110	1	112016414	112021134	3	2	1289174	-0.71013	0.76119	C1orf162
ENSG00000121933	1	112025970	112106584	124	24	1289174	0.68677	0.24611	ADORA3
ENSG00000116473	1	112084840	112259313	273	35	1289174	1.207	0.11372	RAP1A
ENSG00000197852	1	112223252	112298446	136	25	1289174	1.1255	0.13018	FAM212B
ENSG00000064703	1	112297867	112310638	41	7	1289174	0.6452	0.2594	DDX20
ENSG00000171385	1	112313284	112531777	275	70	1289174	-1.1203	0.8687	KCND3
ENSG00000143079	1	112938803	113006078	79	6	1289174	2.9505	0.0015864	CTTNBP2NL
ENSG00000134245	1	113009163	113072787	64	14	1289174	0.62516	0.26593	WNT2B
ENSG00000007341	1	113066140	113163447	136	10	1289174	1.2934	0.097932	ST7L
ENSG00000116489	1	113161795	113214241	42	6	1289174	1.2454	0.1065	CAPZA1
ENSG00000155363	1	113215763	113243368	9	4	1289174	1.9347	0.026515	MOV10
ENSG00000155366	1	113243728	113250056	7	2	1289174	0.48283	0.31461	RHOC
ENSG00000271810	1	113245236	113254055	8	2	1289174	0.70875	0.23924	RP11-426L16.10
ENSG00000155367	1	113252616	113258099	7	4	1289174	-0.22541	0.58917	PPM1J
ENSG00000184599	1	113263041	113269857	6	3	1289174	-1.6193	0.9473	FAM19A3
ENSG00000155380	1	113454469	113499635	8	4	1289174	-0.87293	0.80865	SLC16A1
ENSG00000198799	1	113615831	113674882	15	3	1289174	-0.73263	0.76811	LRIG2
ENSG00000081026	1	113933371	114228545	294	26	1289174	2.7818	0.0027031	MAGI3
ENSG00000116793	1	114239453	114302111	85	10	1289174	3.0601	0.0011065	PHTF1
ENSG00000081019	1	114304454	114355098	55	11	1289174	3.5309	0.00020706	RSBN1
ENSG00000134242	1	114356433	114414381	74	12	1289174	3.4952	0.00023683	PTPN22
ENSG00000188761	1	114420790	114430169	2	1	1289174	0.53935	0.29482	BCL2L15
ENSG00000134262	1	114437370	114447823	7	3	1289174	1.6835	0.046141	AP4B1
ENSG00000118655	1	114447763	114456708	7	3	1289174	2.8167	0.0024261	DCLRE1B
ENSG00000163349	1	114471814	114520426	31	11	1289174	1.8858	0.02966	HIPK1
ENSG00000116774	1	114522063	114524876	3	2	1289174	0.25039	0.40114	OLFML3
ENSG00000134207	1	114631913	114696541	147	43	1289174	2.119	0.017044	SYT6
ENSG00000197323	1	114935399	115053781	213	17	1289174	2.354	0.0092858	TRIM33
ENSG00000116752	1	115110178	115124260	20	6	1289174	2.0571	0.019839	BCAS2
ENSG00000175984	1	115125469	115213043	114	16	1289174	1.826	0.033929	DENND2C
ENSG00000116748	1	115215719	115238239	29	7	1289174	3.4591	0.00027104	AMPD1
ENSG00000213281	1	115247090	115259515	1	1	1289174	0.92964	0.17628	NRAS
ENSG00000009307	1	115259534	115301297	53	7	1289174	1.5543	0.060055	CSDE1
ENSG00000198765	1	115397424	115537991	192	19	1289174	2.7282	0.0031839	SYCP1
ENSG00000134200	1	115572415	115576941	6	3	1289174	2.6867	0.0036082	TSHB
ENSG00000134198	1	115590632	115632121	62	16	1289174	1.9295	0.026832	TSPAN2
ENSG00000134259	1	115828539	115880857	114	29	1289174	2.1982	0.013967	NGF
ENSG00000173218	1	116184574	116240845	87	23	1289174	1.1855	0.11791	VANGL1
ENSG00000118729	1	116242628	116311402	263	20	1289174	-0.35834	0.63996	CASQ2
ENSG00000177551	1	116378998	116386538	13	4	1289174	0.35082	0.36286	NHLH2
ENSG00000163393	1	116519119	116612675	138	21	1289174	-1.4942	0.93243	SLC22A15
ENSG00000173212	1	116654376	116677861	47	9	1289174	-0.042272	0.51686	MAB21L3
ENSG00000163399	1	116915290	116952883	45	5	1289174	-1.4257	0.92302	ATP1A1
ENSG00000269279	1	116915890	116926718	19	5	1289174	-1.461	0.928	AL136376.1
ENSG00000116815	1	117057157	117113661	17	5	1289174	0.85627	0.19592	CD58
ENSG00000143061	1	117117031	117210375	21	8	1289174	0.13316	0.44704	IGSF3
ENSG00000203864	1	117236734	117249225	1	1	1289174	1.0255	0.15256	C1orf137
ENSG00000116824	1	117297007	117311850	26	6	1289174	0.58083	0.28068	CD2
ENSG00000134247	1	117452679	117532980	135	14	1289174	1.5118	0.065294	PTGFRN
ENSG00000134256	1	117544382	117579167	59	18	1289174	1.3964	0.081303	CD101
ENSG00000116830	1	117602925	117650075	59	12	1289174	0.47276	0.31819	TTF2
ENSG00000134253	1	117653682	117665209	31	6	1289174	1.0578	0.14508	TRIM45
ENSG00000134258	1	117686209	117753556	85	14	1289174	1.4666	0.071247	VTCN1
ENSG00000198162	1	117910071	118071494	258	23	1289174	0.14406	0.44273	MAN1A2
ENSG00000183508	1	118148556	118170994	53	8	1289174	0.63622	0.26232	FAM46C
ENSG00000196505	1	118406107	118472253	3	1	1289174	-0.23708	0.5937	GDAP2
ENSG00000065183	1	118472343	118509165	17	3	1289174	-2.4144	0.99212	WDR3
ENSG00000155761	1	118496484	118727846	174	10	1289174	-2.1489	0.98418	SPAG17
ENSG00000092607	1	119425669	119532179	195	24	1289174	-0.37724	0.647	TBX15
ENSG00000116874	1	119573839	119683294	187	20	1289174	-1.8024	0.96426	WARS2
ENSG00000116882	1	119911402	119936753	34	6	1289174	2.0852	0.018527	HAO2
ENSG00000203859	1	119957554	119965658	15	3	1289174	2.3797	0.008664	HSD3B2
ENSG00000143067	1	120162045	120190396	37	8	1289174	-0.35191	0.63755	ZNF697
ENSG00000092621	1	120202421	120286838	47	14	1289174	0.0047361	0.49811	PHGDH
ENSG00000134240	1	120290619	120311528	18	5	1289174	0.20005	0.42072	HMGCS2
ENSG00000134193	1	120336641	120354283	7	2	1289174	1.221	0.11105	REG4
ENSG00000134249	1	120436156	120439118	4	1	1289174	0.069845	0.47216	ADAM30
ENSG00000134250	1	120454176	120612240	80	6	1289174	0.045029	0.48204	NOTCH2
ENSG00000198483	1	145549230	145568526	2	1	1289174	0.16543	0.4343	ANKRD35
ENSG00000186141	1	145592605	145611025	1	1	1289174	1.3407	0.090004	POLR3C
ENSG00000121848	1	145611036	145696218	2	1	1289174	1.8422	0.032726	RNF115
ENSG00000131791	1	146626685	146644129	29	4	1289174	-0.53879	0.70498	PRKAB2
ENSG00000131781	1	146646930	146714700	165	4	1289174	-0.38417	0.64957	FMO5
ENSG00000131778	1	146714291	146767443	90	11	1289174	0.7603	0.22354	CHD1L
ENSG00000116128	1	147013182	147098017	94	26	1289174	2.1129	0.017307	BCL9
ENSG00000162836	1	147101453	147142618	45	7	1289174	0.54287	0.29361	ACP6
ENSG00000143140	1	147228332	147245484	37	6	1289174	-1.0215	0.84649	GJA5
ENSG00000121634	1	147374946	147381393	11	3	1289174	0.79021	0.2147	GJA8
ENSG00000203814	1	149754245	149783928	7	1	1289174	0.80129	0.21148	HIST2H2BF
ENSG00000184678	1	149856010	149858232	2	1	1289174	1.2473	0.10614	HIST2H2BE
ENSG00000178096	1	149859440	149872351	19	2	1289174	1.4371	0.075343	BOLA1
ENSG00000159164	1	149874870	149889434	10	2	1289174	1.2835	0.099667	SV2A
ENSG00000143368	1	149895209	149900236	9	2	1289174	1.391	0.082106	SF3B4
ENSG00000014914	1	149900543	149908791	11	2	1289174	1.4871	0.06849	MTMR11
ENSG00000163113	1	149909705	149982625	44	7	1289174	1.272	0.10169	OTUD7B
ENSG00000136631	1	150039369	150117505	51	3	1289174	0.80764	0.20965	VPS45
ENSG00000023902	1	150121373	150136916	10	2	1289174	0.66119	0.25424	PLEKHO1
ENSG00000143401	1	150190717	150208504	3	1	1289174	0.39244	0.34737	ANP32E
ENSG00000118298	1	150229554	150237478	2	1	1289174	1.0502	0.14681	CA14
ENSG00000117362	1	150237804	150241980	1	1	1289174	0.46962	0.31931	APH1A
ENSG00000118292	1	150240600	150253327	5	1	1289174	0.0085276	0.4966	C1orf54
ENSG00000159208	1	150254953	150259505	1	1	1289174	0.54385	0.29327	C1orf51
ENSG00000187145	1	150266289	150281414	20	5	1289174	2.854	0.0021588	MRPS21
ENSG00000117360	1	150293925	150325671	56	8	1289174	3.0782	0.0010412	PRPF3
ENSG00000163125	1	150335567	150449042	266	14	1289174	2.8362	0.002283	RPRD2
ENSG00000143374	1	150459887	150480078	43	6	1289174	2.6697	0.0037957	TARS2
ENSG00000143369	1	150480538	150486265	9	3	1289174	2.3325	0.0098378	ECM1
ENSG00000143382	1	150521884	150533413	14	4	1289174	-0.30662	0.62043	ADAMTSL4
ENSG00000225996	1	150521897	150524367	1	1	1289174	-0.20228	0.58015	AL356356.1
ENSG00000143384	1	150547032	150552066	3	2	1289174	0.24398	0.40362	MCL1
ENSG00000143420	1	150573327	150602088	10	6	1289174	0.13331	0.44697	ENSA
ENSG00000143457	1	150618701	150669630	83	3	1289174	1.0232	0.15311	GOLPH3L
ENSG00000143452	1	150670536	150693364	42	3	1289174	1.0658	0.14325	HORMAD1
ENSG00000163131	1	150702672	150738433	33	3	1289174	1.0772	0.1407	CTSS
ENSG00000143387	1	150768684	150780799	8	2	1289174	0.47628	0.31694	CTSK
ENSG00000143437	1	150782181	150849244	55	6	1289174	1.1703	0.12094	ARNT
ENSG00000143379	1	150898739	150937213	42	7	1289174	1.4645	0.071528	SETDB1
ENSG00000143418	1	150933059	150947479	25	6	1289174	1.6161	0.053039	CERS2
ENSG00000143412	1	150954493	150968110	22	7	1289174	1.6914	0.045383	ANXA9
ENSG00000143409	1	150969025	150980851	12	5	1289174	0.61008	0.2709	FAM63A
ENSG00000143363	1	150980896	151008189	31	9	1289174	0.77167	0.22015	PRUNE
ENSG00000163141	1	151009046	151020076	17	6	1289174	0.34799	0.36392	BNIPL
ENSG00000143443	1	151020216	151024462	2	1	1289174	-0.016003	0.50638	C1orf56
ENSG00000197622	1	151023447	151042801	12	6	1289174	-0.73933	0.77015	CDC42SE1
ENSG00000213190	1	151030234	151040970	6	4	1289174	-1.3208	0.90672	MLLT11
ENSG00000143458	1	151043054	151098018	66	13	1289174	0.94329	0.17277	GABPB2
ENSG00000143434	1	151104161	151119104	26	6	1289174	2.8035	0.0025278	SEMA6C
ENSG00000163154	1	151129105	151132225	1	1	1289174	-1.3891	0.91759	TNFAIP8L2
ENSG00000163156	1	151129140	151142773	5	3	1289174	-0.4803	0.68449	SCNM1
ENSG00000163155	1	151132224	151138424	3	2	1289174	-0.12348	0.54914	LYSMD1
ENSG00000163159	1	151142463	151167797	3	2	1289174	0.44294	0.3289	VPS72
ENSG00000143398	1	151170425	151222012	31	5	1289174	1.0016	0.15826	PIP5K1A
ENSG00000159352	1	151227179	151239955	12	2	1289174	1.2285	0.10963	PSMD4
ENSG00000232671	1	151252500	151254405	2	1	1289174	0.23291	0.40792	RP11-126K1.2
ENSG00000143373	1	151254094	151264656	4	2	1289174	0.83095	0.203	ZNF687
ENSG00000143393	1	151264273	151300191	21	3	1289174	1.0284	0.15188	PI4KB
ENSG00000143390	1	151313116	151319833	3	2	1289174	1.3677	0.085709	RFX5
ENSG00000143416	1	151336778	151345209	9	4	1289174	1.124	0.13051	SELENBP1
ENSG00000159377	1	151372010	151374420	2	1	1289174	2.3623	0.00908	PSMB4
ENSG00000143442	1	151375200	151431941	45	6	1289174	2.396	0.0082884	POGZ
ENSG00000143375	1	151482986	151511168	25	5	1289174	1.1905	0.11692	CGN
ENSG00000143367	1	151512781	151556059	25	8	1289174	2.5305	0.005695	TUFT1
ENSG00000143376	1	151584541	151671567	12	5	1289174	2.4558	0.007028	SNX27
ENSG00000159409	1	151674880	151689290	7	1	1289174	2.4949	0.0063003	CELF3
ENSG00000240510	1	151682909	151702070	14	4	1289174	0.88504	0.18807	AL589765.1
ENSG00000178796	1	151682909	151702281	14	4	1289174	0.88504	0.18807	RIIAD1
ENSG00000143436	1	151732119	151736040	12	3	1289174	2.3938	0.0083364	MRPL9
ENSG00000143450	1	151735445	151743808	7	2	1289174	2.3655	0.009003	OAZ3
ENSG00000182134	1	151742583	151763892	39	4	1289174	2.9052	0.0018354	TDRKH
ENSG00000143365	1	151778547	151804348	31	10	1289174	1.818	0.034534	RORC
ENSG00000225556	1	151810295	151813033	1	1	1289174	0.75778	0.22429	C2CD4D
ENSG00000196407	1	151819739	151826173	4	2	1289174	1.3416	0.089868	THEM5
ENSG00000159445	1	151846060	151882284	54	5	1289174	0.44793	0.3271	THEM4
ENSG00000197747	1	151955391	151966866	17	4	1289174	0.33733	0.36793	S100A10
ENSG00000163191	1	152004982	152020383	15	2	1289174	0.92361	0.17784	S100A11
ENSG00000182898	1	152056620	152061540	1	1	1289174	-0.04265	0.51701	TCHHL1
ENSG00000159450	1	152078793	152086556	3	2	1289174	0.043324	0.48272	TCHH
ENSG00000215853	1	152126071	152131704	3	2	1289174	0.99452	0.15998	RPTN
ENSG00000197915	1	152184558	152196669	22	4	1289174	-1.1307	0.87091	HRNR
ENSG00000143631	1	152274651	152297679	42	6	1289174	-1.0819	0.86035	FLG
ENSG00000143520	1	152321211	152332482	11	3	1289174	0.24151	0.40458	FLG2
ENSG00000143536	1	152381719	152386739	4	1	1289174	0.22739	0.41006	CRNN
ENSG00000186207	1	152483320	152484653	2	1	1289174	1.1414	0.12686	LCE5A
ENSG00000169509	1	152486978	152488486	3	1	1289174	1.2882	0.098839	CRCT1
ENSG00000159455	1	152647771	152659877	22	4	1289174	1.1851	0.118	LCE2B
ENSG00000187173	1	152670840	152671918	1	1	1289174	-1.6788	0.9534	LCE2A
ENSG00000187170	1	152680636	152681967	2	1	1289174	0.63625	0.26231	LCE4A
ENSG00000198854	1	152691998	152692905	6	1	1289174	1.3108	0.094956	C1orf68
ENSG00000203786	1	152730506	152734529	7	2	1289174	0.86519	0.19347	KPRP
ENSG00000240386	1	152748848	152749445	1	1	1289174	0.77983	0.21775	LCE1F
ENSG00000197084	1	152777311	152779107	1	1	1289174	1.651	0.049366	LCE1C
ENSG00000163206	1	152850793	152857523	4	2	1289174	1.8188	0.034471	SMCP
ENSG00000163207	1	152881021	152884362	13	1	1289174	-3.6806	0.99988	IVL
ENSG00000184148	1	152943142	152945050	1	1	1289174	0.68402	0.24698	SPRR4
ENSG00000169474	1	152956557	152958289	5	1	1289174	0.13675	0.44561	SPRR1A
ENSG00000163209	1	152974223	152976332	18	2	1289174	-0.39881	0.65498	SPRR3
ENSG00000169469	1	153003678	153005376	12	1	1289174	-0.13697	0.55447	SPRR1B
ENSG00000163216	1	153012201	153014407	5	2	1289174	0.30579	0.37988	SPRR2D
ENSG00000196805	1	153042700	153113927	48	11	1289174	-2.6536	0.99602	SPRR2B
ENSG00000203785	1	153065611	153078660	13	4	1289174	-2.5318	0.99433	SPRR2E
ENSG00000159516	1	153122058	153123345	4	1	1289174	-2.097	0.982	SPRR2G
ENSG00000203784	1	153175919	153177596	1	1	1289174	-0.91712	0.82046	LELP1
ENSG00000203783	1	153190060	153191793	4	1	1289174	-1.1195	0.86853	PRR9
ENSG00000203782	1	153232176	153234598	5	3	1289174	-0.64353	0.74006	LOR
ENSG00000159527	1	153270338	153283194	8	3	1289174	0.75782	0.22428	PGLYRP3
ENSG00000163218	1	153302596	153321316	52	4	1289174	-1.6649	0.95203	PGLYRP4
ENSG00000163220	1	153330330	153333503	1	1	1289174	-0.95088	0.82917	S100A9
ENSG00000143546	1	153362508	153363664	2	1	1289174	-2.6788	0.99631	S100A8
ENSG00000184330	1	153389000	153395701	11	2	1289174	-1.6578	0.95132	S100A7A
ENSG00000197364	1	153409534	153412425	6	2	1289174	1.0802	0.14002	S100A7L2
ENSG00000143556	1	153430220	153433177	6	2	1289174	1.0374	0.14976	S100A7
ENSG00000196420	1	153509623	153514241	2	1	1289174	-1.4189	0.92203	S100A5
ENSG00000196154	1	153516089	153522612	24	2	1289174	-1.6852	0.95403	S100A4
ENSG00000188015	1	153519805	153521848	16	1	1289174	-1.3657	0.91398	S100A3
ENSG00000196754	1	153533584	153540366	7	2	1289174	-2.835	0.99771	S100A2
ENSG00000188643	1	153579362	153585621	7	2	1289174	1.0654	0.14334	S100A16
ENSG00000189334	1	153586731	153589462	7	2	1289174	1.5374	0.062096	S100A14
ENSG00000189171	1	153591263	153606568	16	4	1289174	1.053	0.14617	S100A13
ENSG00000160678	1	153600402	153604513	2	1	1289174	0.24023	0.40508	S100A1
ENSG00000160679	1	153606525	153618782	24	4	1289174	0.63976	0.26116	CHTOP
ENSG00000143553	1	153631130	153634306	4	2	1289174	1.0085	0.15661	SNAPIN
ENSG00000143621	1	153634512	153643524	8	2	1289174	1.3436	0.089541	ILF2
ENSG00000169418	1	153651113	153666468	10	3	1289174	-2.3069	0.98947	NPR1
ENSG00000143624	1	153700543	153746555	37	4	1289174	-0.18049	0.57162	INTS3
ENSG00000143554	1	153746830	153752633	4	2	1289174	-1.2482	0.89402	SLC27A3
ENSG00000143614	1	153777201	153895451	54	8	1289174	-0.79105	0.78554	GATAD2B
ENSG00000198837	1	153901977	153919172	12	2	1289174	-1.3158	0.90588	DENND4B
ENSG00000160741	1	153920145	153931101	7	1	1289174	-0.69234	0.75564	CRTC2
ENSG00000143570	1	153931575	153940188	7	2	1289174	-0.34228	0.63393	SLC39A1
ENSG00000143578	1	153940010	153946839	5	1	1289174	-0.98397	0.83743	CREB3L4
ENSG00000143543	1	153946745	153950164	1	1	1289174	-0.28887	0.61366	JTB
ENSG00000177954	1	153963235	153964626	1	1	1289174	0.23443	0.40732	RPS27
ENSG00000143552	1	153965161	154127592	133	9	1289174	-0.6435	0.74005	NUP210L
ENSG00000143549	1	154127784	154167124	42	7	1289174	-1.5254	0.93642	TPM3
ENSG00000163263	1	154171848	154178809	2	1	1289174	1.9802	0.023838	C1orf189
ENSG00000143612	1	154179182	154193104	12	4	1289174	0.18213	0.42774	C1orf43
ENSG00000143569	1	154192655	154243986	46	6	1289174	-0.52408	0.69989	UBAP2L
ENSG00000143575	1	154244987	154248351	2	1	1289174	0.58837	0.27814	HAX1
ENSG00000143595	1	154293566	154297801	6	2	1289174	0.52138	0.30105	AQP10
ENSG00000143515	1	154298029	154323783	26	6	1289174	-0.10978	0.54371	ATP8B2
ENSG00000160712	1	154377669	154441926	100	12	1289174	0.037121	0.48519	IL6R
ENSG00000169291	1	154442248	154474589	11	4	1289174	0.48026	0.31552	SHE
ENSG00000163239	1	154474695	154520623	45	4	1289174	1.2323	0.10892	TDRD10
ENSG00000160714	1	154521053	154531504	6	2	1289174	1.3899	0.082276	UBE2Q1
ENSG00000160716	1	154540257	154552502	6	2	1289174	0.93492	0.17492	CHRNB2
ENSG00000160710	1	154554538	154600475	39	5	1289174	1.9649	0.024715	ADAR
ENSG00000143603	1	154669931	154842756	189	59	1289174	1.2977	0.097196	KCNN3
ENSG00000163344	1	154897210	154909467	18	3	1289174	-0.036002	0.51436	PMVK
ENSG00000163346	1	154916552	154928599	7	3	1289174	1.1768	0.11964	PBXIP1
ENSG00000163348	1	154929502	154936329	3	2	1289174	0.1286	0.44884	PYGO2
ENSG00000160691	1	154934774	154946871	10	2	1289174	1.3202	0.093384	SHC1
ENSG00000173207	1	154947129	154951725	1	1	1289174	1.2411	0.10729	CKS1B
ENSG00000160688	1	154955814	154965587	12	2	1289174	2.0507	0.020149	FLAD1
ENSG00000160685	1	154975127	154990998	9	5	1289174	1.5897	0.055952	ZBTB7B
ENSG00000163354	1	154990996	155006257	18	5	1289174	0.59193	0.27695	DCST2
ENSG00000163357	1	155006300	155023406	13	4	1289174	0.52688	0.29914	DCST1
ENSG00000143537	1	155023042	155035252	12	6	1289174	1.1292	0.12941	ADAM15
ENSG00000243364	1	155036207	155042029	2	1	1289174	2.7956	0.0025904	EFNA4
ENSG00000251246	1	155036224	155059283	14	7	1289174	3.7271	9.6847e-05	EFNA3
ENSG00000143590	1	155036224	155060014	16	8	1289174	3.9313	4.2244e-05	EFNA3
ENSG00000169242	1	155099936	155107333	12	4	1289174	2.5312	0.0056843	EFNA1
ENSG00000169241	1	155107820	155111329	3	2	1289174	1.7442	0.040559	SLC50A1
ENSG00000163463	1	155141884	155145951	2	1	1289174	2.7508	0.0029721	KRTCAP2
ENSG00000273088	1	155141885	155159748	12	7	1289174	2.7747	0.0027629	RP11-201K10.3
ENSG00000163462	1	155145873	155157447	9	6	1289174	1.0837	0.13926	TRIM46
ENSG00000185499	1	155158300	155162707	2	1	1289174	-0.099605	0.53967	MUC1
ENSG00000169231	1	155165379	155178842	9	3	1289174	2.2918	0.010957	THBS3
ENSG00000173171	1	155178490	155183615	2	1	1289174	0.42138	0.33674	MTX1
ENSG00000177628	1	155204243	155214490	13	2	1289174	0.43227	0.33277	GBA
ENSG00000160767	1	155216996	155225274	15	2	1289174	-0.23855	0.59427	FAM189B
ENSG00000116521	1	155225770	155232221	5	1	1289174	-0.22766	0.59005	SCAMP3
ENSG00000176444	1	155232659	155248282	8	2	1289174	0.38777	0.34909	CLK2
ENSG00000143630	1	155247374	155259639	11	1	1289174	-0.43569	0.66847	HCN3
ENSG00000143627	1	155259630	155271225	9	1	1289174	0.63226	0.26361	PKLR
ENSG00000160752	1	155278539	155290457	8	2	1289174	0.8236	0.20508	FDPS
ENSG00000160753	1	155290687	155300905	2	1	1289174	1.1878	0.11746	RUSC1
ENSG00000116539	1	155305059	155532598	55	13	1289174	2.2118	0.013491	ASH1L
ENSG00000125459	1	155579979	155718153	61	9	1289174	1.729	0.041902	MSTO1
ENSG00000163374	1	155629237	155658791	15	4	1289174	1.4169	0.078261	YY1AP1
ENSG00000132676	1	155657751	155708801	28	5	1289174	2.0274	0.021312	DAP3
ENSG00000116580	1	155719508	155829191	100	8	1289174	1.7975	0.03613	GON4L
ENSG00000132718	1	155829300	155854990	22	6	1289174	1.534	0.06252	SYT11
ENSG00000143622	1	155867599	155881195	14	2	1289174	-0.33987	0.63302	RIT1
ENSG00000132680	1	155882834	155904191	19	4	1289174	-0.48278	0.68537	KIAA0907
ENSG00000116584	1	155916630	155976861	39	7	1289174	0.12793	0.4491	ARHGEF2
ENSG00000163479	1	155978839	155990750	4	2	1289174	1.7253	0.042237	SSR2
ENSG00000160803	1	156005092	156023585	13	5	1289174	1.35	0.088502	UBQLN4
ENSG00000116586	1	156024543	156028301	3	1	1289174	1.7457	0.040432	LAMTOR2
ENSG00000132698	1	156030951	156040295	3	2	1289174	-0.25274	0.59976	RAB25
ENSG00000254726	1	156041804	156051789	6	3	1289174	1.0321	0.151	MEX3A
ENSG00000160789	1	156052364	156109880	92	6	1289174	1.5593	0.059468	LMNA
ENSG00000196189	1	156117157	156147543	27	7	1289174	0.89608	0.1851	SEMA4A
ENSG00000160785	1	156163880	156182587	7	3	1289174	-0.49817	0.69082	SLC25A44
ENSG00000260238	1	156182773	156213123	51	8	1289174	-1.1831	0.88162	PMF1-BGLAP
ENSG00000160783	1	156182784	156212874	51	8	1289174	-1.1831	0.88162	PMF1
ENSG00000160781	1	156213206	156217881	2	1	1289174	0.84528	0.19898	PAQR6
ENSG00000198952	1	156219015	156252620	37	5	1289174	0.72857	0.23313	SMG5
ENSG00000163472	1	156252726	156262976	9	1	1289174	-0.0013542	0.50054	TMEM79
ENSG00000198715	1	156259880	156265463	6	1	1289174	0.15193	0.43962	C1orf85
ENSG00000189030	1	156268415	156269428	1	1	1289174	-0.012139	0.50484	VHLL
ENSG00000163468	1	156278759	156337664	3	2	1289174	0.99681	0.15943	CCT3
ENSG00000163467	1	156307105	156316786	3	2	1289174	0.99681	0.15943	TSACC
ENSG00000132677	1	156339003	156355011	10	2	1289174	-0.43169	0.66702	RHBG
ENSG00000125462	1	156374042	156400493	5	3	1289174	0.6748	0.2499	C1orf61
ENSG00000116604	1	156433519	156470620	27	5	1289174	2.0468	0.020339	MEF2D
ENSG00000183856	1	156495197	156542396	47	9	1289174	-1.7923	0.96346	IQGAP3
ENSG00000187862	1	156549519	156556562	14	3	1289174	1.0762	0.14092	TTC24
ENSG00000163382	1	156561554	156564091	12	1	1289174	1.5067	0.065947	APOA1BP
ENSG00000160818	1	156564279	156571288	8	3	1289174	0.85045	0.19754	GPATCH4
ENSG00000132692	1	156611182	156629324	11	5	1289174	-2.101	0.98218	BCAN
ENSG00000132688	1	156638555	156647189	9	2	1289174	2.0006	0.022716	NES
ENSG00000143320	1	156669398	156675608	1	1	1289174	0.56471	0.28614	CRABP2
ENSG00000143319	1	156691683	156698591	10	5	1289174	2.7569	0.0029173	ISG20L2
ENSG00000143303	1	156698234	156706752	11	4	1289174	5.1631	1.2144e-07	RRNAD1
ENSG00000143314	1	156707095	156711382	5	3	1289174	3.9904	3.2975e-05	MRPL24
ENSG00000143321	1	156711899	156736717	39	9	1289174	3.9702	3.5901e-05	HDGF
ENSG00000143294	1	156720402	156770607	71	11	1289174	2.2119	0.013486	PRCC
ENSG00000027869	1	156776035	156786654	2	1	1289174	-2.4849	0.99352	SH2D2A
ENSG00000198400	1	156785432	156851642	75	16	1289174	3.1244	0.00089096	NTRK1
ENSG00000027644	1	156809855	156828810	6	3	1289174	0.47827	0.31623	INSRR
ENSG00000187800	1	156863490	156886226	53	9	1289174	-0.61694	0.73136	PEAR1
ENSG00000160838	1	156890442	156902886	24	4	1289174	-1.5432	0.93861	LRRC71
ENSG00000132694	1	156904632	157015162	131	11	1289174	-1.1257	0.86985	ARHGEF11
ENSG00000253831	1	157061836	157069600	13	5	1289174	1.6349	0.051038	ETV3L
ENSG00000117036	1	157090983	157108266	3	1	1289174	0.32621	0.37213	ETV3
ENSG00000143297	1	157483167	157522310	46	8	1289174	0.085705	0.46585	FCRL5
ENSG00000163518	1	157543539	157567870	40	8	1289174	0.7368	0.23062	FCRL4
ENSG00000160856	1	157644111	157670647	36	7	1289174	-1.7819	0.96262	FCRL3
ENSG00000132704	1	157715523	157746922	38	10	1289174	-0.90559	0.81742	FCRL2
ENSG00000163534	1	157764193	157789895	60	7	1289174	0.0081415	0.49675	FCRL1
ENSG00000073754	1	157800704	157868046	106	10	1289174	0.11007	0.45618	CD5L
ENSG00000183853	1	157963063	158070052	146	41	1289174	0.24331	0.40388	KIRREL
ENSG00000158473	1	158149737	158154686	5	1	1289174	-0.86974	0.80778	CD1D
ENSG00000158477	1	158223927	158228059	8	2	1289174	0.83599	0.20158	CD1A
ENSG00000158481	1	158259576	158263420	2	1	1289174	0.18527	0.42651	CD1C
ENSG00000158485	1	158297741	158301321	4	2	1289174	-1.1936	0.88369	CD1B
ENSG00000158488	1	158323254	158327343	4	2	1289174	0.064408	0.47432	CD1E
ENSG00000186306	1	158368312	158369256	6	2	1289174	-1.3386	0.90965	OR10T2
ENSG00000180708	1	158389718	158390656	2	1	1289174	1.8762	0.030317	OR10K2
ENSG00000173285	1	158435272	158436344	2	1	1289174	1.6501	0.049466	OR10K1
ENSG00000198965	1	158449668	158450675	5	2	1289174	0.3576	0.36032	OR10R2
ENSG00000197532	1	158516918	158517895	2	1	1289174	0.4624	0.3219	OR6Y1
ENSG00000186440	1	158532441	158533394	3	1	1289174	-0.001509	0.5006	OR6P1
ENSG00000186400	1	158548709	158549689	5	1	1289174	0.45454	0.32472	OR10X1
ENSG00000198967	1	158576229	158577170	3	2	1289174	1.4487	0.073709	OR10Z1
ENSG00000163554	1	158580496	158656488	114	14	1289174	0.07646	0.46953	SPTA1
ENSG00000196171	1	158669369	158670486	1	1	1289174	-0.2195	0.58687	OR6K2
ENSG00000203757	1	158686958	158687953	3	1	1289174	0.90328	0.18319	OR6K3
ENSG00000180433	1	158724510	158725681	2	1	1289174	0.58845	0.27812	OR6K6
ENSG00000197403	1	158735466	158736492	7	2	1289174	-0.78266	0.78309	OR6N1
ENSG00000188340	1	158746472	158747425	2	1	1289174	-0.41202	0.65984	OR6N2
ENSG00000163563	1	158801107	158819296	9	4	1289174	0.92072	0.1786	MNDA
ENSG00000163564	1	158900586	158946844	58	7	1289174	0.15535	0.43827	PYHIN1
ENSG00000163565	1	158969758	159024945	184	15	1289174	0.098568	0.46074	IFI16
ENSG00000163568	1	159032274	159116886	55	11	1289174	-1.0828	0.86056	AIM2
ENSG00000162706	1	159141399	159173103	35	10	1289174	2.51	0.0060362	CADM3
ENSG00000213088	1	159173097	159176290	2	1	1289174	1.747	0.040316	DARC
ENSG00000179639	1	159259504	159278014	37	8	1289174	-0.096705	0.53852	FCER1A
ENSG00000196266	1	159283460	159284449	2	1	1289174	-1.3837	0.91678	OR10J3
ENSG00000196184	1	159409512	159410600	5	3	1289174	-0.10569	0.54209	OR10J1
ENSG00000184155	1	159504793	159505842	1	1	1289174	-0.9349	0.82508	OR10J5
ENSG00000132703	1	159557615	159558655	2	1	1289174	0.07306	0.47088	APCS
ENSG00000132693	1	159682079	159684379	3	1	1289174	-0.51245	0.69583	CRP
ENSG00000158716	1	159750722	159752333	1	1	1289174	-1.8696	0.96923	DUSP23
ENSG00000181036	1	159770301	159786041	10	3	1289174	0.18716	0.42577	FCRL6
ENSG00000158714	1	159796540	159807039	3	2	1289174	1.1931	0.11642	SLAMF8
ENSG00000188004	1	159804264	159825137	6	3	1289174	-1.3259	0.90757	C1orf204
ENSG00000243284	1	159824106	159832447	4	2	1289174	-0.11828	0.54708	VSIG8
ENSG00000256029	1	159827690	159842843	5	1	1289174	0.35691	0.36058	RP11-190A12.7
ENSG00000213085	1	159842154	159869953	19	5	1289174	-0.17973	0.57132	CCDC19
ENSG00000158710	1	159887897	159895522	9	5	1289174	-0.69948	0.75787	TAGLN2
ENSG00000085552	1	159896829	159915386	25	5	1289174	0.41707	0.33831	IGSF9
ENSG00000162723	1	159921282	159924044	5	1	1289174	-0.24711	0.59759	SLAMF9
ENSG00000143315	1	159997462	160001783	2	1	1289174	-0.52119	0.69888	PIGM
ENSG00000177807	1	160007257	160040038	9	3	1289174	-0.70758	0.7604	KCNJ10
ENSG00000162728	1	160051360	160060353	10	4	1289174	-0.59155	0.72292	KCNJ9
ENSG00000162729	1	160061130	160068733	2	1	1289174	0.66063	0.25442	IGSF8
ENSG00000018625	1	160085549	160113381	24	8	1289174	0.86939	0.19232	ATP1A2
ENSG00000132681	1	160121360	160156767	27	11	1289174	-0.62498	0.73401	ATP1A4
ENSG00000143318	1	160160285	160171676	11	4	1289174	-0.022462	0.50896	CASQ1
ENSG00000162734	1	160175127	160185166	4	2	1289174	0.13503	0.44629	PEA15
ENSG00000132716	1	160185505	160254920	62	7	1289174	-0.28026	0.61036	DCAF8
ENSG00000258465	1	160187254	160254920	61	7	1289174	-0.26479	0.60442	DCAF8
ENSG00000162735	1	160246602	160256138	9	4	1289174	-0.86982	0.8078	PEX19
ENSG00000122218	1	160259063	160313190	38	10	1289174	-0.0024427	0.50097	COPA
ENSG00000162736	1	160313062	160328742	22	6	1289174	0.88566	0.1879	NCSTN
ENSG00000171786	1	160336857	160342638	5	2	1289174	2.2272	0.012968	NHLH1
ENSG00000162738	1	160370376	160398468	46	10	1289174	0.7103	0.23876	VANGL2
ENSG00000162739	1	160454820	160493052	21	4	1289174	-0.222	0.58784	SLAMF6
ENSG00000066294	1	160510885	160549306	64	9	1289174	-1.4013	0.91943	CD84
ENSG00000117090	1	160577890	160617085	28	8	1289174	0.018772	0.49251	SLAMF1
ENSG00000117091	1	160648536	160681641	57	13	1289174	1.1231	0.1307	CD48
ENSG00000026751	1	160709037	160724611	12	2	1289174	0.11755	0.45321	SLAMF7
ENSG00000122224	1	160765864	160798051	72	8	1289174	1.2929	0.098018	LY9
ENSG00000122223	1	160799950	160832692	85	7	1289174	1.5412	0.06163	CD244
ENSG00000179914	1	160846329	160854960	27	2	1289174	0.55523	0.28937	ITLN1
ENSG00000158764	1	160914815	160924589	14	4	1289174	-0.33267	0.63031	ITLN2
ENSG00000158769	1	160965001	160991138	49	4	1289174	2.5718	0.0050588	F11R
ENSG00000270149	1	160967747	161008752	59	6	1289174	2.5869	0.0048426	RP11-544M22.13
ENSG00000215845	1	161007421	161008780	2	1	1289174	1.3846	0.083092	TSTD1
ENSG00000158773	1	161009041	161015767	20	4	1289174	2.759	0.0028988	USF1
ENSG00000186517	1	161016736	161039760	24	7	1289174	2.8566	0.0021409	ARHGAP30
ENSG00000143217	1	161040785	161059389	28	7	1289174	1.6132	0.053353	PVRL4
ENSG00000162755	1	161068151	161070136	3	2	1289174	-1.595	0.94464	KLHDC9
ENSG00000143256	1	161070346	161087901	16	5	1289174	2.1122	0.017334	PFDN2
ENSG00000158793	1	161087876	161095235	5	2	1289174	2.2337	0.012751	NIT1
ENSG00000158796	1	161090764	161102478	6	3	1289174	1.7061	0.043999	DEDD
ENSG00000143222	1	161122566	161128646	3	2	1289174	1.4146	0.078599	UFC1
ENSG00000143258	1	161129240	161135513	4	2	1289174	1.6462	0.04986	USP21
ENSG00000143224	1	161136200	161147803	7	3	1289174	1.2859	0.099241	PPOX
ENSG00000158850	1	161141100	161147287	3	2	1289174	1.4341	0.075778	B4GALT3
ENSG00000158859	1	161154098	161168846	21	7	1289174	0.82979	0.20333	ADAMTS4
ENSG00000158864	1	161166894	161184185	18	9	1289174	0.70078	0.24172	NDUFS2
ENSG00000158869	1	161185024	161190489	4	2	1289174	-1.4948	0.93252	FCER1G
ENSG00000268387	1	161190160	161192296	5	2	1289174	-0.25921	0.60226	AL590714.1
ENSG00000158874	1	161192082	161193421	2	1	1289174	-1.1891	0.8828	APOA2
ENSG00000158882	1	161195793	161200408	3	2	1289174	-1.1164	0.86788	TOMM40L
ENSG00000143257	1	161199456	161208092	22	7	1289174	-2.0394	0.9793	NR1I3
ENSG00000248485	1	161228517	161255240	38	9	1289174	2.0215	0.021613	PCP4L1
ENSG00000158887	1	161274525	161279762	2	1	1289174	-2.3327	0.99017	MPZ
ENSG00000143252	1	161284047	161332984	49	9	1289174	-0.49917	0.69117	SDHC
ENSG00000188931	1	161334521	161337664	17	2	1289174	0.24289	0.40404	C1orf192
ENSG00000143226	1	161475220	161493803	36	8	1289174	1.1736	0.12028	FCGR2A
ENSG00000173110	1	161494036	161496681	2	1	1289174	0.087271	0.46523	HSPA6
ENSG00000203747	1	161511549	161600917	13	6	1289174	1.6553	0.048927	FCGR3A
ENSG00000072694	1	161551101	161648444	12	5	1289174	0.39854	0.34511	FCGR2B
ENSG00000162747	1	161592986	161601753	1	1	1289174	1.592	0.055691	FCGR3B
ENSG00000132185	1	161676762	161684142	31	8	1289174	2.6134	0.0044821	FCRLA
ENSG00000162746	1	161691353	161697933	32	8	1289174	1.5688	0.058352	FCRLB
ENSG00000081721	1	161719548	161727028	27	6	1289174	-0.96044	0.83158	DUSP12
ENSG00000118217	1	161736084	161933860	472	23	1289174	0.55744	0.28861	ATF6
ENSG00000162745	1	161952982	161993644	69	15	1289174	1.3237	0.092809	OLFML2B
ENSG00000198929	1	162039564	162353321	659	74	1289174	0.92026	0.17872	NOS1AP
ENSG00000254706	1	162335197	162351905	24	9	1289174	-1.1633	0.87764	RP11-565P22.6
ENSG00000239887	1	162336698	162356600	24	9	1289174	-0.62485	0.73397	C1orf226
ENSG00000171722	1	162342993	162346660	4	2	1289174	-1.0197	0.84606	C1orf111
ENSG00000198574	1	162365056	162381928	10	3	1289174	-0.2871	0.61298	SH2D1B
ENSG00000152332	1	162467041	162499419	4	2	1289174	1.395	0.081505	UHMK1
ENSG00000117143	1	162531323	162569627	3	1	1289174	0.60033	0.27414	UAP1
ENSG00000162733	1	162601163	162757190	180	26	1289174	-1.2202	0.8888	DDR2
ENSG00000132196	1	162760492	162782607	11	5	1289174	-0.086785	0.53458	HSD17B7
ENSG00000185860	1	162794248	162838605	138	23	1289174	-0.21302	0.58434	C1orf110
ENSG00000117152	1	163038565	163046592	10	4	1289174	1.6118	0.053504	RGS4
ENSG00000143248	1	163080911	163291577	373	37	1289174	0.61919	0.26789	RGS5
ENSG00000143228	1	163236366	163325554	273	27	1289174	0.37804	0.3527	NUF2
ENSG00000185630	1	164524821	164868533	331	72	1289174	4.8221	7.1014e-07	PBX1
ENSG00000162761	1	165171104	165325952	268	54	1289174	0.70316	0.24098	LMX1A
ENSG00000143171	1	165370159	165414433	100	17	1289174	-0.73588	0.7691	RXRG
ENSG00000162763	1	165513244	165533198	31	9	1289174	1.7099	0.043638	LRRC52
ENSG00000143198	1	165600098	165631033	53	6	1289174	0.69945	0.24214	MGST3
ENSG00000143149	1	165631453	165668100	108	13	1289174	1.4902	0.068085	ALDH9A1
ENSG00000143183	1	165696032	165796992	32	12	1289174	-0.10455	0.54163	TMCO1
ENSG00000143179	1	165796768	165880855	34	9	1289174	-0.094238	0.53754	UCK2
ENSG00000188859	1	166026674	166136206	151	22	1289174	-1.0263	0.84762	FAM78B
ENSG00000267884	1	166026679	166028709	4	2	1289174	-0.69442	0.75629	AL626787.1
ENSG00000143157	1	166808681	166825581	9	3	1289174	-0.96109	0.83175	POGK
ENSG00000152382	1	166825747	166845564	33	3	1289174	-1.7766	0.96219	TADA1
ENSG00000143195	1	166882443	166944719	61	15	1289174	-2.3023	0.98934	ILDR2
ENSG00000143194	1	166958346	166991451	44	8	1289174	-2.8613	0.99789	MAEL
ENSG00000143167	1	167022073	167059868	42	10	1289174	-0.87486	0.80917	GPA33
ENSG00000198842	1	167063282	167098402	62	13	1289174	-1.2532	0.89494	DUSP27
ENSG00000143190	1	167190066	167396582	48	8	1289174	0.032358	0.48709	POU2F1
ENSG00000198821	1	167399877	167487847	154	36	1289174	-0.59774	0.72499	CD247
ENSG00000143162	1	167498914	167523004	36	5	1289174	-0.10449	0.54161	CREG1
ENSG00000198771	1	167599330	167675486	145	34	1289174	1.5543	0.06006	RCSD1
ENSG00000197965	1	167690429	167761156	49	16	1289174	2.3069	0.010529	MPZL1
ENSG00000143199	1	167778625	167883453	188	38	1289174	-2.0835	0.9814	ADCY10
ENSG00000143158	1	167885967	167906278	14	2	1289174	-1.717	0.95701	MPC2
ENSG00000143164	1	167905021	168045081	122	8	1289174	0.1779	0.4294	DCAF6
ENSG00000143147	1	168053997	168106821	47	10	1289174	1.2524	0.10521	GPR161
ENSG00000143155	1	168148171	168169950	5	2	1289174	-0.12893	0.55129	TIPRL
ENSG00000213064	1	168195176	168222263	23	2	1289174	0.57872	0.28139	SFT2D2
ENSG00000143178	1	168250278	168283664	35	6	1289174	2.0037	0.022551	TBX19
ENSG00000143185	1	168510003	168513235	3	1	1289174	0.80268	0.21108	XCL2
ENSG00000143184	1	168545711	168551315	3	1	1289174	-0.94529	0.82774	XCL1
ENSG00000143196	1	168664697	168698502	56	9	1289174	-0.52631	0.70066	DPT
ENSG00000143153	1	169074935	169101960	30	10	1289174	1.2136	0.11246	ATP1B1
ENSG00000143156	1	169101769	169337205	298	15	1289174	0.32532	0.37247	NME7
ENSG00000117475	1	169337208	169365778	38	8	1289174	0.078953	0.46854	BLZF1
ENSG00000117477	1	169364108	169429907	78	15	1289174	0.56626	0.28561	CCDC181
ENSG00000117479	1	169433147	169455241	7	3	1289174	0.88756	0.18739	SLC19A2
ENSG00000198734	1	169483404	169555826	194	21	1289174	0.43203	0.33286	F5
ENSG00000174175	1	169558087	169599431	58	12	1289174	1.5188	0.064411	SELP
ENSG00000000460	1	169631245	169823221	557	31	1289174	0.044056	0.48243	C1orf112
ENSG00000188404	1	169659808	169680839	71	12	1289174	-0.52011	0.69851	SELL
ENSG00000007908	1	169691781	169733846	227	13	1289174	-0.93467	0.82502	SELE
ENSG00000171806	1	169761670	169764107	3	1	1289174	0.50588	0.30647	METTL18
ENSG00000000457	1	169818772	169863408	109	9	1289174	1.3785	0.084032	SCYL3
ENSG00000075945	1	169890467	170054349	262	9	1289174	0.17949	0.42878	KIFAP3
ENSG00000203740	1	170115142	170136931	53	11	1289174	-0.24884	0.59826	METTL11B
ENSG00000120370	1	170501270	170522587	5	3	1289174	-0.2458	0.59708	GORAB
ENSG00000116132	1	170631869	170708560	67	13	1289174	0.87753	0.1901	PRRX1
ENSG00000117501	1	170904612	171033906	186	22	1289174	1.3403	0.090078	MROH9
ENSG00000007933	1	171060018	171086959	78	12	1289174	1.0553	0.14565	FMO3
ENSG00000117507	1	171106879	171130707	60	5	1289174	1.5019	0.066556	FMO6P
ENSG00000094963	1	171154347	171181822	122	16	1289174	-1.2185	0.88849	FMO2
ENSG00000010932	1	171217638	171255117	58	8	1289174	1.1861	0.11778	FMO1
ENSG00000076258	1	171283347	171311223	19	6	1289174	2.9945	0.0013743	FMO4
ENSG00000117523	1	171454651	171562650	113	9	1289174	2.1815	0.014572	PRRC2C
ENSG00000034971	1	171604557	171621823	41	9	1289174	0.3223	0.37361	MYOC
ENSG00000117533	1	171669300	171711387	74	7	1289174	0.72441	0.23441	VAMP4
ENSG00000010165	1	171750788	171783163	87	7	1289174	-0.15102	0.56002	METTL13
ENSG00000197959	1	171810621	172387606	602	77	1289174	2.9712	0.0014832	DNM3
ENSG00000135845	1	172339329	172413230	101	14	1289174	1.5435	0.061353	PIGC
ENSG00000180999	1	172389828	172437971	92	17	1289174	1.8673	0.030931	C1orf105
ENSG00000094975	1	172501489	172580971	63	10	1289174	-1.6375	0.94924	SUCO
ENSG00000117560	1	172628154	172636014	5	2	1289174	-1.7384	0.95893	FASLG
ENSG00000120337	1	173009100	173020103	17	3	1289174	0.46733	0.32013	TNFSF18
ENSG00000117586	1	173152873	173176452	26	6	1289174	-2.346	0.99051	TNFSF4
ENSG00000117592	1	173446405	173457946	10	3	1289174	0.76329	0.22265	PRDX6
ENSG00000162753	1	173469603	173572233	85	6	1289174	1.1007	0.1355	SLC9C2
ENSG00000183831	1	173578700	173639001	9	3	1289174	0.94489	0.17236	ANKRD45
ENSG00000076321	1	173684080	173755840	15	5	1289174	0.59529	0.27583	KLHL20
ENSG00000120334	1	173768688	173793858	13	3	1289174	1.5466	0.060976	CENPL
ENSG00000117593	1	173793641	173827684	21	5	1289174	3.344	0.00041294	DARS2
ENSG00000185278	1	173837220	173872687	52	6	1289174	3.3319	0.00043121	ZBTB37
ENSG00000117601	1	173872947	173886516	16	4	1289174	2.7766	0.0027463	SERPINC1
ENSG00000135870	1	173900352	173991435	104	7	1289174	-0.60839	0.72854	RC3H1
ENSG00000152061	1	174128548	174964445	438	17	1289174	2.878	0.0020007	RABGAP1L
ENSG00000116161	1	174968300	174980851	10	3	1289174	2.0491	0.020229	CACYBP
ENSG00000120333	1	174979925	174992561	14	4	1289174	4.3909	5.6439e-06	MRPS14
ENSG00000120332	1	175036994	175117202	134	14	1289174	3.1115	0.00093069	TNN
ENSG00000235750	1	175126123	175162135	76	10	1289174	1.6648	0.047978	KIAA0040
ENSG00000116147	1	175284330	175712906	578	91	1289174	2.8669	0.0020728	TNR
ENSG00000143207	1	175913967	176176629	222	22	1289174	1.0622	0.14406	RFWD2
ENSG00000116183	1	176432307	176814735	389	35	1289174	2.005	0.02248	PAPPA2
ENSG00000152092	1	176826438	177134109	385	54	1289174	2.1178	0.017096	ASTN1
ENSG00000198797	1	177140633	177251558	67	13	1289174	1.0226	0.15325	BRINP2
ENSG00000120341	1	177893091	177953438	166	32	1289174	1.9878	0.023419	SEC16B
ENSG00000075391	1	178062864	178448644	384	24	1289174	3.3659	0.00038145	RASAL2
ENSG00000240021	1	178482212	178517734	40	8	1289174	0.67088	0.25115	TEX35
ENSG00000213057	1	178511887	178518024	23	4	1289174	1.0147	0.15512	C1orf220
ENSG00000184909	1	178511950	178517579	19	3	1289174	1.1021	0.13521	C1ORF220
ENSG00000116191	1	178694300	178889238	272	24	1289174	0.27419	0.39197	RALGPS2
ENSG00000116194	1	178818840	178840187	26	7	1289174	0.7563	0.22473	ANGPTL1
ENSG00000116199	1	178994939	179045697	137	17	1289174	0.085092	0.46609	FAM20B
ENSG00000186283	1	179050512	179067158	32	11	1289174	1.3854	0.082968	TOR3A
ENSG00000143322	1	179068462	179198819	210	19	1289174	2.2695	0.011618	ABL2
ENSG00000057252	1	179262925	179327815	211	18	1289174	-0.01735	0.50692	SOAT1
ENSG00000162779	1	179334855	179523870	766	38	1289174	-1.6771	0.95324	AXDND1
ENSG00000269064	1	179443716	179457805	106	8	1289174	-1.7718	0.96178	AL160286.1
ENSG00000116218	1	179519674	179545087	47	11	1289174	1.2301	0.10933	NPHS2
ENSG00000162782	1	179560748	179660407	230	19	1289174	2.3777	0.0087093	TDRD5
ENSG00000143340	1	179712298	179785333	104	17	1289174	-0.68846	0.75442	FAM163A
ENSG00000169905	1	179809102	179846938	35	6	1289174	-2.3581	0.99082	TOR1AIP2
ENSG00000143337	1	179851177	179894135	72	8	1289174	-0.84841	0.80189	TOR1AIP1
ENSG00000135837	1	179923873	180084015	281	17	1289174	-1.4495	0.9264	CEP350
ENSG00000116260	1	180123969	180173165	73	11	1289174	0.64916	0.25812	QSOX1
ENSG00000121454	1	180199421	180249380	80	24	1289174	-0.49971	0.69136	LHX4
ENSG00000135847	1	180244515	180472089	314	27	1289174	-0.024857	0.50992	ACBD6
ENSG00000143324	1	180601140	180859387	201	21	1289174	-0.04507	0.51797	XPR1
ENSG00000135835	1	180882290	180920750	37	15	1289174	0.97545	0.16467	KIAA1614
ENSG00000234237	1	180941695	180949868	1	1	1289174	0.094569	0.46233	AL162431.1
ENSG00000135823	1	180941861	180992047	44	9	1289174	-2.386	0.99148	STX6
ENSG00000153029	1	181003067	181031074	44	11	1289174	-0.10089	0.54018	MR1
ENSG00000162783	1	181057638	181059977	3	2	1289174	1.4163	0.078347	IER5
ENSG00000198216	1	181382238	181777219	462	73	1289174	4.5481	2.7066e-06	CACNA1E
ENSG00000179930	1	182023705	182030847	6	2	1289174	-0.652	0.7428	ZNF648
ENSG00000135821	1	182350839	182361341	8	3	1289174	-1.1596	0.87689	GLUL
ENSG00000203730	1	182367252	182369751	7	2	1289174	-1.3149	0.90573	TEDDM1
ENSG00000121446	1	182419256	182529734	233	14	1289174	0.023133	0.49077	RGSL1
ENSG00000135828	1	182542769	182558391	14	5	1289174	0.47097	0.31883	RNASEL
ENSG00000143333	1	182567758	182573543	4	2	1289174	-0.26056	0.60279	RGS16
ENSG00000135824	1	182615239	182653711	54	8	1289174	-0.32266	0.62652	RGS8
ENSG00000135838	1	182758428	182799519	26	5	1289174	1.2409	0.10732	NPL
ENSG00000135829	1	182808504	182856886	32	5	1289174	1.2634	0.10323	DHX9
ENSG00000157060	1	182869000	182922660	12	4	1289174	0.84276	0.19968	SHCBP1L
ENSG00000135862	1	182992595	183114727	378	10	1289174	1.7824	0.037343	LAMC1
ENSG00000058085	1	183155373	183214035	114	11	1289174	1.4405	0.074867	LAMC2
ENSG00000157064	1	183217372	183387737	267	29	1289174	-0.34936	0.63659	NMNAT2
ENSG00000116698	1	183441351	183567381	112	18	1289174	1.1201	0.13133	SMG7
ENSG00000116701	1	183524698	183560011	43	8	1289174	-0.99964	0.84126	NCF2
ENSG00000162704	1	183592401	183604892	58	2	1289174	1.6247	0.052109	ARPC5
ENSG00000143344	1	183605220	183897665	479	31	1289174	2.502	0.0061755	RGL1
ENSG00000173627	1	183615541	183622451	34	2	1289174	1.6204	0.05257	APOBEC4
ENSG00000198756	1	183898796	184006863	191	26	1289174	-1.0584	0.85505	COLGALT2
ENSG00000198860	1	184020811	184043346	16	5	1289174	-0.15782	0.5627	TSEN15
ENSG00000116667	1	184356192	184598154	303	43	1289174	2.6384	0.0041651	C1orf21
ENSG00000116406	1	184659365	184724047	34	8	1289174	-1.3599	0.91307	EDEM3
ENSG00000135842	1	184759858	184943682	168	25	1289174	-0.83005	0.79674	FAM129A
ENSG00000121481	1	185014496	185071740	31	5	1289174	-1.0913	0.86242	RNF2
ENSG00000121486	1	185087220	185126204	45	3	1289174	-0.73092	0.76759	TRMT1L
ENSG00000116668	1	185126212	185260897	67	8	1289174	0.43641	0.33127	SWT1
ENSG00000116679	1	185265520	185286461	6	1	1289174	0.21023	0.41675	IVNS1ABP
ENSG00000143341	1	185703683	186160085	354	33	1289174	2.0934	0.018158	HMCN1
ENSG00000116690	1	186265405	186283694	5	3	1289174	0.79698	0.21273	PRG4
ENSG00000047410	1	186280784	186344825	84	8	1289174	0.77848	0.21814	TPR
ENSG00000157181	1	186344890	186390510	37	7	1289174	0.5005	0.30836	C1orf27
ENSG00000262180	1	186369704	186370587	1	1	1289174	-0.86658	0.80691	OCLM
ENSG00000073756	1	186640923	186649559	12	4	1289174	1.237	0.10805	PTGS2
ENSG00000116711	1	186798085	186958113	233	34	1289174	0.36504	0.35754	PLA2G4A
ENSG00000162670	1	190066792	190446759	293	28	1289174	0.92397	0.17775	BRINP3
ENSG00000150681	1	192127587	192154945	12	3	1289174	1.2719	0.1017	RGS18
ENSG00000253148	1	192286122	192336415	34	9	1289174	1.2187	0.11149	RGS21
ENSG00000090104	1	192544857	192549161	6	2	1289174	-0.20284	0.58037	RGS1
ENSG00000127074	1	192605275	192629390	38	5	1289174	-2.3365	0.99027	RGS13
ENSG00000116741	1	192778169	192781403	1	1	1289174	0.10427	0.45848	RGS2
ENSG00000116750	1	192981380	193029237	10	4	1289174	-0.43937	0.6698	UCHL5
ENSG00000116747	1	193028552	193060907	16	4	1289174	-0.92448	0.82238	TROVE2
ENSG00000023572	1	193065598	193075244	10	3	1289174	-1.365	0.91387	GLRX2
ENSG00000134371	1	193091147	193223031	129	8	1289174	-1.1462	0.87415	CDC73
ENSG00000162630	1	193148175	193155784	7	2	1289174	-1.6161	0.94697	B3GALT2
ENSG00000162687	1	196194909	196578355	352	16	1289174	-0.28656	0.61277	KCNT2
ENSG00000000971	1	196621008	196716634	165	12	1289174	0.76555	0.22197	CFH
ENSG00000080910	1	196788898	196928356	19	8	1289174	0.30319	0.38087	CFHR2
ENSG00000134365	1	196819371	196888102	13	6	1289174	-0.1314	0.55227	CFHR4
ENSG00000134389	1	196946667	196978804	34	6	1289174	0.16903	0.43289	CFHR5
ENSG00000143278	1	197008321	197036397	19	2	1289174	-2.3062	0.98945	F13B
ENSG00000066279	1	197053258	197115824	81	6	1289174	-1.5817	0.94314	ASPM
ENSG00000177888	1	197122810	197169672	34	3	1289174	-0.22558	0.58923	ZBTB41
ENSG00000134376	1	197170592	197447585	191	27	1289174	1.0889	0.13809	CRB1
ENSG00000213047	1	197473878	197744826	188	19	1289174	0.13337	0.44695	DENND1B
ENSG00000203724	1	197871777	197876497	2	1	1289174	0.99588	0.15965	C1orf53
ENSG00000143355	1	197881037	197904608	32	8	1289174	0.83488	0.20189	LHX9
ENSG00000151414	1	198126093	198291550	366	27	1289174	0.50062	0.30832	NEK7
ENSG00000151418	1	198492352	198510075	25	7	1289174	2.5084	0.0060647	ATP6V1G3
ENSG00000081237	1	198607801	198726545	243	29	1289174	-0.13538	0.55384	PTPRC
ENSG00000116833	1	199996730	200146552	217	43	1289174	0.56077	0.28748	NR5A2
ENSG00000162702	1	200374068	200379184	1	1	1289174	0.26211	0.39662	ZNF281
ENSG00000118193	1	200520628	200589862	172	18	1289174	-0.10214	0.54068	KIF14
ENSG00000118197	1	200593024	200639097	92	13	1289174	-1.806	0.96454	DDX59
ENSG00000118200	1	200708686	200829832	177	16	1289174	-2.6495	0.99597	CAMSAP2
ENSG00000170128	1	200842083	200843306	1	1	1289174	-1.0561	0.85453	GPR25
ENSG00000163362	1	200860176	200884863	29	7	1289174	0.79725	0.21265	C1orf106
ENSG00000116852	1	200938520	200992828	78	10	1289174	0.24606	0.40282	KIF21B
ENSG00000081248	1	201008642	201081694	80	24	1289174	-1.1522	0.87539	CACNA1S
ENSG00000232237	1	201083081	201096312	17	5	1289174	0.22222	0.41207	ASCL5
ENSG00000116857	1	201103900	201140702	39	10	1289174	-0.19491	0.57727	TMEM9
ENSG00000163395	1	201159953	201198080	53	10	1289174	-1.0568	0.8547	IGFN1
ENSG00000081277	1	201252580	201302121	39	8	1289174	0.647	0.25882	PKP1
ENSG00000118194	1	201328136	201346890	31	3	1289174	0.3506	0.36294	TNNT2
ENSG00000159166	1	201342372	201368736	27	4	1289174	0.50501	0.30678	LAD1
ENSG00000159173	1	201373625	201398994	15	5	1289174	-0.65374	0.74336	TNNI1
ENSG00000174307	1	201434620	201438365	2	1	1289174	0.60156	0.27373	PHLDA3
ENSG00000159176	1	201452658	201478584	49	11	1289174	1.2379	0.10788	CSRP1
ENSG00000134369	1	201592411	201796102	172	42	1289174	2.8098	0.0024783	NAV1
ENSG00000198700	1	201798269	201853422	25	9	1289174	1.206	0.11392	IPO9
ENSG00000198892	1	201857808	201861434	7	3	1289174	1.6165	0.052993	SHISA4
ENSG00000163431	1	201865580	201915715	56	16	1289174	1.2334	0.10871	LMOD1
ENSG00000134375	1	201924619	201939789	12	2	1289174	-0.49047	0.6881	TIMM17A
ENSG00000176393	1	201951500	201975275	30	9	1289174	1.043	0.14848	RNPEP
ENSG00000163435	1	201977073	201986316	1	1	1289174	2.32	0.01017	ELF3
ENSG00000170075	1	202091986	202102720	13	4	1289174	0.077458	0.46913	GPR37L1
ENSG00000143862	1	202102532	202113869	3	2	1289174	-0.70948	0.76099	ARL8A
ENSG00000143851	1	202116141	202130716	16	5	1289174	1.8843	0.029761	PTPN7
ENSG00000133067	1	202163029	202288909	155	17	1289174	-0.024422	0.50974	LGR6
ENSG00000077152	1	202300785	202311108	7	2	1289174	0.24408	0.40358	UBE2T
ENSG00000077157	1	202317827	202561834	121	6	1289174	-0.378	0.64729	PPP1R12B
ENSG00000143858	1	202559724	202679545	126	19	1289174	-0.038348	0.51529	SYT2
ENSG00000117139	1	202696526	202778598	137	13	1289174	0.41276	0.33989	KDM5B
ENSG00000184774	1	202789394	202796353	19	2	1289174	-1.431	0.92378	RP11-480I12.4
ENSG00000183155	1	202848085	202858263	7	3	1289174	-0.8995	0.81581	RABIF
ENSG00000117153	1	202860228	202897764	22	3	1289174	0.43423	0.33206	KLHL12
ENSG00000159346	1	202909951	202927700	28	7	1289174	0.58597	0.27895	ADIPOR1
ENSG00000159348	1	202930997	202936408	4	1	1289174	-0.25392	0.60022	CYB5R1
ENSG00000163444	1	202976514	202993976	16	4	1289174	0.35171	0.36253	TMEM183A
ENSG00000143847	1	202995626	203047868	37	11	1289174	2.326	0.01001	PPFIA4
ENSG00000163485	1	203059782	203136533	38	10	1289174	1.1214	0.13105	ADORA1
ENSG00000133055	1	203136939	203144941	5	2	1289174	1.607	0.054024	MYBPH
ENSG00000133048	1	203148059	203155877	17	4	1289174	-1.238	0.89214	CHI3L1
ENSG00000133063	1	203181955	203242769	83	16	1289174	1.6583	0.048626	CHIT1
ENSG00000159388	1	203274619	203278730	5	2	1289174	0.083125	0.46688	BTG2
ENSG00000122176	1	203309756	203320617	22	7	1289174	1.0219	0.1534	FMOD
ENSG00000188783	1	203444956	203460480	36	6	1289174	-0.18621	0.57386	PRELP
ENSG00000188770	1	203463271	203477992	26	6	1289174	0.71497	0.23731	OPTC
ENSG00000058668	1	203595689	203713209	48	13	1289174	-0.1251	0.54978	ATP2B4
ENSG00000122188	1	203734304	203745361	15	3	1289174	-1.0003	0.84142	LAX1
ENSG00000058673	1	203764782	203823252	97	8	1289174	0.83493	0.20188	ZC3H11A
ENSG00000257315	1	203765437	203769686	6	2	1289174	0.311	0.3779	ZBED6
ENSG00000182004	1	203830731	203839678	24	4	1289174	0.28327	0.38848	SNRPE
ENSG00000143842	1	204042243	204096863	52	22	1289174	1.5899	0.055924	SOX13
ENSG00000143845	1	204100190	204121307	21	10	1289174	1.2263	0.11005	ETNK2
ENSG00000143839	1	204123944	204135465	24	8	1289174	0.82628	0.20432	REN
ENSG00000170498	1	204159469	204165614	16	3	1289174	0.088497	0.46474	KISS1
ENSG00000174567	1	204167288	204183220	14	4	1289174	1.2913	0.098308	GOLT1A
ENSG00000143850	1	204187979	204346793	280	36	1289174	3.495	0.00023703	PLEKHA6
ENSG00000158615	1	204372515	204380919	9	3	1289174	-0.71433	0.76249	PPP1R15B
ENSG00000133056	1	204391756	204463852	115	16	1289174	-0.45106	0.67403	PIK3C2B
ENSG00000198625	1	204485511	204542871	83	6	1289174	-0.67819	0.75117	MDM4
ENSG00000170382	1	204586298	204654861	113	19	1289174	1.9837	0.023646	LRRN2
ENSG00000163531	1	204797779	204991950	308	34	1289174	1.9339	0.026565	NFASC
ENSG00000184144	1	205012325	205047627	86	12	1289174	2.8936	0.0019045	CNTN2
ENSG00000174529	1	205052258	205053645	4	2	1289174	2.3376	0.0097051	TMEM81
ENSG00000117222	1	205055270	205091143	90	11	1289174	2.5329	0.0056564	RBBP5
ENSG00000133059	1	205111632	205180727	131	11	1289174	2.6573	0.0039389	DSTYK
ENSG00000133069	1	205197304	205242471	109	14	1289174	1.834	0.033324	TMCC2
ENSG00000163545	1	205271187	205290883	24	6	1289174	1.7419	0.040761	NUAK2
ENSG00000162873	1	205305220	205326218	33	6	1289174	4.2473	1.0819e-05	KLHDC8A
ENSG00000186007	1	205350506	205425082	68	17	1289174	0.80262	0.2111	LEMD1
ENSG00000117266	1	205473723	205501921	66	20	1289174	1.1686	0.12129	CDK18
ENSG00000174514	1	205538013	205572046	72	16	1289174	1.3194	0.093517	MFSD4
ENSG00000158711	1	205577071	205601090	39	6	1289174	0.22756	0.40999	ELK4
ENSG00000158715	1	205626979	205649587	33	10	1289174	1.2976	0.097212	SLC45A3
ENSG00000069275	1	205681947	205719404	49	10	1289174	1.0844	0.1391	NUCKS1
ENSG00000268313	1	205682497	205684153	1	1	1289174	0.89624	0.18506	AC119673.1
ENSG00000117280	1	205737114	205744588	19	5	1289174	-0.67767	0.75101	RAB7L1
ENSG00000133065	1	205758221	205782876	45	9	1289174	1.6613	0.048329	SLC41A1
ENSG00000162877	1	205797150	205819260	30	11	1289174	3.2089	0.00066633	PM20D1
ENSG00000174502	1	205882176	205912588	90	14	1289174	1.8031	0.035685	SLC26A9
ENSG00000163486	1	206516200	206637783	55	6	1289174	0.56761	0.28515	SRGAP2
ENSG00000143466	1	206643791	206670223	41	16	1289174	2.4045	0.0080972	IKBKE
ENSG00000162888	1	206664449	206671061	14	5	1289174	3.324	0.00044368	C1orf147
ENSG00000136653	1	206680879	206762616	99	18	1289174	-0.76236	0.77708	RASSF5
ENSG00000143486	1	206744620	206785904	21	7	1289174	-1.1158	0.86774	EIF2D
ENSG00000143479	1	206808881	206857764	77	14	1289174	1.9373	0.026352	DYRK3
ENSG00000162889	1	206858289	206907628	69	11	1289174	1.6426	0.050234	MAPKAPK2
ENSG00000136634	1	206940947	206945839	9	3	1289174	2.4836	0.006503	IL10
ENSG00000142224	1	206972215	207016324	66	13	1289174	0.86922	0.19236	IL19
ENSG00000162892	1	207070788	207077484	7	2	1289174	-1.3511	0.91168	IL24
ENSG00000162894	1	207077731	207096592	17	3	1289174	-0.52234	0.69928	FAIM3
ENSG00000162896	1	207101863	207119811	31	5	1289174	0.016904	0.49326	PIGR
ENSG00000162897	1	207131310	207143970	33	4	1289174	-0.37651	0.64673	FCAMR
ENSG00000182795	1	207191866	207206101	6	4	1289174	0.40687	0.34205	C1orf116
ENSG00000180667	1	207217194	207226325	9	3	1289174	-0.42725	0.6654	YOD1
ENSG00000123836	1	207222801	207254369	12	5	1289174	0.77497	0.21918	PFKFB2
ENSG00000123843	1	207262187	207273338	9	3	1289174	1.6161	0.05304	C4BPB
ENSG00000123838	1	207277607	207318317	49	11	1289174	0.69136	0.24467	C4BPA
ENSG00000196352	1	207494853	207534311	65	6	1289174	-0.040049	0.51597	CD55
ENSG00000117322	1	207627575	207663240	64	10	1289174	1.3686	0.08557	CR2
ENSG00000203710	1	207669492	207813992	145	19	1289174	0.47025	0.31909	CR1
ENSG00000197721	1	207818458	207911761	185	18	1289174	2.4551	0.0070417	CR1L
ENSG00000117335	1	207925402	207968858	22	3	1289174	3.6139	0.00015082	CD46
ENSG00000174059	1	208057594	208084747	58	12	1289174	-0.04828	0.51925	CD34
ENSG00000076356	1	208195587	208417665	247	57	1289174	3.6207	0.0001469	PLXNA2
ENSG00000008118	1	209757062	209787283	14	4	1289174	2.2662	0.011718	CAMK1G
ENSG00000196878	1	209788215	209825811	78	11	1289174	0.25618	0.3989	LAMB3
ENSG00000123689	1	209848765	209849733	1	1	1289174	1.5369	0.062155	G0S2
ENSG00000117594	1	209859510	209908295	46	4	1289174	0.48733	0.31301	HSD11B1
ENSG00000009790	1	209929377	209955668	63	9	1289174	1.1106	0.13338	TRAF3IP3
ENSG00000162757	1	209955661	209957904	2	1	1289174	0.52014	0.30148	C1orf74
ENSG00000117595	1	209959036	209979465	52	6	1289174	1.7051	0.044092	IRF6
ENSG00000117597	1	210001352	210030910	61	8	1289174	2.5265	0.0057607	DIEXF
ENSG00000143469	1	210111538	210337636	56	14	1289174	5.0867	1.822e-07	SYT14
ENSG00000082497	1	210406144	210419976	4	2	1289174	2.647	0.0040602	SERTAD4
ENSG00000054392	1	210501596	210849638	679	108	1289174	-0.25198	0.59947	HHAT
ENSG00000143473	1	210856555	211307457	569	89	1289174	0.092736	0.46306	KCNH1
ENSG00000117625	1	211431719	211489727	73	10	1289174	1.3667	0.085865	RCOR3
ENSG00000082512	1	211499957	211548288	39	7	1289174	0.42934	0.33384	TRAF5
ENSG00000198570	1	211649864	211666259	26	7	1289174	0.51229	0.30422	RD3
ENSG00000170385	1	211744910	211752084	11	3	1289174	-0.082971	0.53306	SLC30A1
ENSG00000117650	1	211836114	211848960	24	6	1289174	3.0366	0.0011965	NEK2
ENSG00000123684	1	211916799	212004114	167	16	1289174	-0.086911	0.53463	LPGAT1
ENSG00000143493	1	212113741	212208884	208	12	1289174	-1.5635	0.94103	INTS7
ENSG00000143476	1	212208919	212280742	144	15	1289174	-2.0964	0.98198	DTL
ENSG00000066027	1	212458879	212535200	114	17	1289174	0.28049	0.38955	PPP2R5A
ENSG00000065600	1	212537273	212588243	30	12	1289174	0.76023	0.22356	TMEM206
ENSG00000117691	1	212606229	212619714	30	6	1289174	0.74464	0.22824	NENF
ENSG00000162772	1	212738676	212794119	100	19	1289174	0.11762	0.45318	ATF3
ENSG00000162771	1	212797789	212800120	7	4	1289174	-0.43192	0.6671	FAM71A
ENSG00000123685	1	212859760	212873327	30	9	1289174	-0.40369	0.65678	BATF3
ENSG00000117697	1	212899495	212965124	246	15	1289174	0.49102	0.31171	NSL1
ENSG00000203705	1	212965170	212989968	99	8	1289174	0.51356	0.30378	TATDN3
ENSG00000185523	1	213003483	213020991	55	8	1289174	0.40772	0.34174	C1orf227
ENSG00000162769	1	213031597	213072705	195	11	1289174	0.41639	0.33856	FLVCR1
ENSG00000143494	1	213123862	213165379	40	8	1289174	-0.23669	0.59355	VASH2
ENSG00000174606	1	213165524	213189168	5	1	1289174	0.010628	0.49576	ANGEL2
ENSG00000136643	1	213224589	213448116	82	16	1289174	0.15061	0.44014	RPS6KC1
ENSG00000117707	1	214156524	214214595	78	16	1289174	2.3792	0.0086763	PROX1
ENSG00000143499	1	214454445	214510474	90	16	1289174	0.47769	0.31643	SMYD2
ENSG00000152104	1	214522039	214725792	399	57	1289174	2.8496	0.0021889	PTPN14
ENSG00000117724	1	214776538	214837931	175	18	1289174	-0.19464	0.57716	CENPF
ENSG00000082482	1	215179118	215410436	255	34	1289174	-0.67923	0.7515	KCNK2
ENSG00000136636	1	215740735	215795149	8	5	1289174	-0.8826	0.81127	KCTD3
ENSG00000042781	1	215796236	216596738	968	160	1289174	-0.44673	0.67247	USH2A
ENSG00000196482	1	216676588	217311097	991	159	1289174	0.12269	0.45118	ESRRG
ENSG00000092978	1	217600334	217804424	204	36	1289174	-0.28659	0.61279	GPATCH2
ENSG00000162814	1	217804666	218045038	446	37	1289174	1.5409	0.061671	SPATA17
ENSG00000067533	1	218458629	218511325	59	4	1289174	-0.45482	0.67538	RRP15
ENSG00000092969	1	218519577	218617961	68	18	1289174	0.35107	0.36277	TGFB2
ENSG00000228208	1	218683438	218699320	6	3	1289174	-0.027504	0.51097	C1orf143
ENSG00000143353	1	219347186	219386207	33	7	1289174	1.8945	0.029082	LYPLAL1
ENSG00000196660	1	219858769	220131989	640	53	1289174	0.91056	0.18126	SLC30A10
ENSG00000185842	1	225083964	225586996	1076	40	1289174	0.60178	0.27366	DNAH14
ENSG00000143815	1	225589204	225616627	41	9	1289174	0.082075	0.46729	LBR
ENSG00000203691	1	225600404	225602040	3	1	1289174	0.37546	0.35366	AC092811.1
ENSG00000154380	1	225674537	225840844	216	13	1289174	0.74692	0.22756	ENAH
ENSG00000143742	1	225965531	225978168	16	4	1289174	2.9513	0.0015824	SRP9
ENSG00000143819	1	225997794	226033260	67	23	1289174	2.5484	0.0054109	EPHX1
ENSG00000196187	1	226033237	226070069	61	9	1289174	-0.10376	0.54132	TMEM63A
ENSG00000243709	1	226073982	226099082	41	7	1289174	1.4791	0.069561	LEFTY1
ENSG00000255835	1	226074396	226111978	56	12	1289174	1.7493	0.040119	RP4-559A3.7
ENSG00000143811	1	226107578	226111978	3	2	1289174	1.8222	0.034212	PYCR2
ENSG00000143768	1	226124298	226129189	1	1	1289174	1.7901	0.036715	LEFTY2
ENSG00000143751	1	226170403	226187032	3	2	1289174	0.28113	0.3893	SDE2
ENSG00000163041	1	226249552	226259702	6	2	1289174	1.1461	0.12587	H3F3A
ENSG00000182827	1	226332380	226374431	59	9	1289174	0.38972	0.34837	ACBD3
ENSG00000185155	1	226411319	226414755	1	1	1289174	1.5706	0.058136	MIXL1
ENSG00000183814	1	226418850	226497570	30	15	1289174	0.84792	0.19824	LIN9
ENSG00000143799	1	226548392	226595780	105	9	1289174	1.5098	0.065547	PARP1
ENSG00000203685	1	226736501	226796915	86	21	1289174	0.27893	0.39015	C1orf95
ENSG00000143772	1	226819391	226927024	91	18	1289174	2.4953	0.006292	ITPKB
ENSG00000143801	1	227057885	227083806	68	9	1289174	2.2606	0.011892	PSEN2
ENSG00000163050	1	227085237	227175246	109	29	1289174	3.4016	0.00033499	ADCK3
ENSG00000143776	1	227177566	227506175	1232	35	1289174	0.31122	0.37782	CDC42BPA
ENSG00000181450	1	227751244	227865144	91	9	1289174	-0.6506	0.74235	ZNF678
ENSG00000143740	1	227916240	227968927	80	13	1289174	-0.0028256	0.50113	SNAP47
ENSG00000081692	1	227918126	227923112	12	5	1289174	-0.65985	0.74532	JMJD4
ENSG00000185888	1	228003394	228034171	38	11	1289174	-0.34641	0.63548	PRSS38
ENSG00000143816	1	228106357	228135599	29	7	1289174	2.006	0.022429	WNT9A
ENSG00000154342	1	228194752	228248961	49	7	1289174	2.2004	0.013888	WNT3A
ENSG00000143761	1	228270361	228286912	15	4	1289174	1.9486	0.025669	ARF1
ENSG00000143793	1	228288427	228293112	4	2	1289174	1.5871	0.056239	C1orf35
ENSG00000162910	1	228294380	228297013	1	1	1289174	0.73495	0.23119	MRPL55
ENSG00000143774	1	228327663	228336685	11	5	1289174	0.86583	0.19329	GUK1
ENSG00000198835	1	228337553	228347527	7	2	1289174	1.0137	0.15536	GJC2
ENSG00000181873	1	228353516	228369958	16	5	1289174	1.0471	0.14753	IBA57
ENSG00000162913	1	228391207	228401365	4	2	1289174	0.51378	0.3037	C1orf145
ENSG00000154358	1	228395831	228566577	336	29	1289174	1.3301	0.091737	OBSCN
ENSG00000154370	1	228581374	228594541	10	2	1289174	-1.0891	0.86195	TRIM11
ENSG00000162931	1	228595641	228604562	6	2	1289174	-0.56026	0.71235	TRIM17
ENSG00000168159	1	228674762	228683467	1	1	1289174	-0.30718	0.62065	RNF187
ENSG00000116574	1	228870824	228882416	38	6	1289174	3.4894	0.00024205	RHOU
ENSG00000177800	1	229385383	229387557	1	1	1289174	0.34342	0.36564	TMEM78
ENSG00000168118	1	229406822	229441641	57	6	1289174	0.99236	0.16051	RAB4A
ENSG00000213029	1	229440129	229441248	1	1	1289174	1.177	0.1196	SPHAR
ENSG00000154429	1	229456758	229479041	37	5	1289174	1.3672	0.085777	CCSAP
ENSG00000069248	1	229577045	229644103	100	5	1289174	0.23905	0.40553	NUP133
ENSG00000135776	1	229652329	229694442	17	4	1289174	0.25918	0.39775	ABCB10
ENSG00000135801	1	229728858	229761794	24	5	1289174	-0.7348	0.76877	TAF5L
ENSG00000135763	1	229761981	229795946	53	6	1289174	-1.1184	0.86831	URB2
ENSG00000143641	1	230193536	230417870	409	58	1289174	1.5742	0.057718	GALNT2
ENSG00000177614	1	230457392	230561475	231	32	1289174	0.71557	0.23713	PGBD5
ENSG00000135775	1	230778235	230829728	52	14	1289174	-0.023437	0.50935	COG2
ENSG00000135744	1	230838269	230850043	33	8	1289174	0.83777	0.20108	AGT
ENSG00000135773	1	230883130	230937749	167	28	1289174	-0.20245	0.58022	CAPN9
ENSG00000119280	1	230972865	231005335	60	13	1289174	1.5001	0.066793	C1orf198
ENSG00000143643	1	231041989	231114621	106	15	1289174	0.28176	0.38906	TTC13
ENSG00000173409	1	231114727	231136341	43	5	1289174	0.67547	0.24969	ARV1
ENSG00000182118	1	231154704	231175992	72	14	1289174	-0.26018	0.60264	FAM89A
ENSG00000119283	1	231297858	231357302	101	23	1289174	2.0915	0.018241	TRIM67
ENSG00000143633	1	231359509	231376933	17	4	1289174	2.1505	0.015756	C1orf131
ENSG00000116906	1	231376953	231413719	49	5	1289174	0.44395	0.32854	GNPAT
ENSG00000116903	1	231468480	231473598	6	2	1289174	-0.82946	0.79658	EXOC8
ENSG00000010072	1	231472850	231490769	22	3	1289174	-0.29446	0.6158	SPRTN
ENSG00000135766	1	231499497	231560790	113	6	1289174	0.96862	0.16637	EGLN1
ENSG00000116918	1	231664399	231702270	40	11	1289174	1.9133	0.027857	TSNAX
ENSG00000270106	1	231664399	231954990	263	52	1289174	2.3988	0.0082235	TSNAX-DISC1
ENSG00000162946	1	231762561	232177018	467	86	1289174	2.5527	0.0053442	DISC1
ENSG00000116991	1	232533711	232697304	234	22	1289174	-1.4612	0.92802	SIPA1L2
ENSG00000212916	1	232940643	232946092	9	2	1289174	0.824	0.20497	MAP10
ENSG00000135778	1	233086351	233119628	59	7	1289174	-0.66154	0.74587	NTPCR
ENSG00000135749	1	233119181	233431459	738	85	1289174	0.11837	0.45289	PCNXL2
ENSG00000143674	1	233463514	233520894	48	7	1289174	-0.41565	0.66117	MLK4
ENSG00000135750	1	233749750	233808258	52	20	1289174	1.5696	0.058258	KCNK1
ENSG00000183780	1	234040679	234460262	741	87	1289174	0.12714	0.44941	SLC35F3
ENSG00000168275	1	234509202	234519795	28	3	1289174	0.58118	0.28056	COA6
ENSG00000059588	1	234527059	234614849	230	32	1289174	0.369	0.35606	TARBP1
ENSG00000168264	1	234740015	234745271	3	2	1289174	-0.90313	0.81677	IRF2BP2
ENSG00000173726	1	235272651	235292251	37	4	1289174	1.1105	0.13339	TOMM20
ENSG00000188739	1	235294498	235324772	40	5	1289174	0.86036	0.19479	RBM34
ENSG00000054267	1	235294949	235491534	276	13	1289174	1.404	0.080164	ARID4B
ENSG00000152904	1	235490665	235507847	25	4	1289174	1.0961	0.13652	GGPS1
ENSG00000116957	1	235530675	235612283	164	17	1289174	3.0521	0.0011363	TBCE
ENSG00000162885	1	235613238	235667781	48	11	1289174	0.97081	0.16582	B3GALNT2
ENSG00000168243	1	235710987	235814054	85	16	1289174	2.8691	0.0020582	GNG4
ENSG00000143669	1	235824341	236046940	143	11	1289174	2.5128	0.0059894	LYST
ENSG00000116962	1	236139130	236228462	105	17	1289174	2.6947	0.003523	NID1
ENSG00000077585	1	236305832	236385165	137	17	1289174	0.92257	0.17812	GPR137B
ENSG00000086619	1	236378855	236445319	259	13	1289174	1.7727	0.038136	ERO1LB
ENSG00000186197	1	236511562	236648214	344	34	1289174	0.58012	0.28092	EDARADD
ENSG00000116977	1	236681300	236716281	69	3	1289174	-0.77016	0.7794	LGALS8
ENSG00000119285	1	236712305	236767804	259	18	1289174	-0.50344	0.69267	HEATR1
ENSG00000077522	1	236849754	236927931	184	34	1289174	0.83144	0.20286	ACTN2
ENSG00000116984	1	236958610	237067281	113	9	1289174	2.2084	0.013609	MTR
ENSG00000198626	1	237205505	237997288	993	162	1289174	2.1262	0.016742	RYR2
ENSG00000116996	1	238045705	238054094	16	6	1289174	1.2621	0.10346	ZP4
ENSG00000270188	1	238107024	238108575	2	1	1289174	-1.3326	0.90866	MTRNR2L11
ENSG00000133019	1	239549865	240078750	633	105	1289174	1.7072	0.043894	CHRM3
ENSG00000155816	1	240177648	240638489	770	111	1289174	-1.1101	0.86652	FMN2
ENSG00000268365	1	240629183	240643504	9	4	1289174	-1.2123	0.8873	AL646016.1
ENSG00000180875	1	240652873	240775449	68	24	1289174	1.1769	0.11961	GREM2
ENSG00000182901	1	240931554	241520530	863	142	1289174	3.3411	0.00041721	RGS7
ENSG00000091483	1	241660903	241683061	8	2	1289174	-0.039822	0.51588	FH
ENSG00000117009	1	241695434	241758944	88	19	1289174	-0.40005	0.65544	KMO
ENSG00000054277	1	241753404	241840678	117	33	1289174	0.30938	0.37852	OPN3
ENSG00000203668	1	241792155	241799232	11	5	1289174	-0.24242	0.59577	CHML
ENSG00000162843	1	241815580	241965435	290	35	1289174	-0.48885	0.68753	WDR64
ENSG00000174371	1	242011269	242058450	130	14	1289174	-0.8547	0.80364	EXO1
ENSG00000180287	1	242246288	242687998	929	129	1289174	0.75504	0.22511	PLD5
ENSG00000143702	1	243287730	243418650	71	11	1289174	1.5288	0.063151	CEP170
ENSG00000269795	1	243388058	243395911	10	3	1289174	1.7046	0.044138	AC092782.1
ENSG00000054282	1	243419320	243663394	260	34	1289174	2.1491	0.015814	SDCCAG8
ENSG00000117020	1	243651535	244014381	221	22	1289174	1.9061	0.028317	AKT3
ENSG00000268146	1	244227632	244231211	1	1	1289174	1.0107	0.15609	AL590483.1
ENSG00000173728	1	244515937	244552965	47	6	1289174	0.61652	0.26878	C1orf100
ENSG00000035687	1	244571796	244615436	77	14	1289174	-0.048578	0.51937	ADSS
ENSG00000179397	1	244617679	244804479	180	15	1289174	0.86264	0.19417	C1orf101
ENSG00000121644	1	244816237	244872335	27	6	1289174	1.6217	0.052438	DESI2
ENSG00000203667	1	244998624	245008359	6	2	1289174	-0.35876	0.64011	COX20
ENSG00000153187	1	245014468	245027844	1	1	1289174	-2.3918	0.99162	HNRNPU
ENSG00000272195	1	245132652	245134390	1	1	1289174	-0.31923	0.62522	RP11-156E8.1
ENSG00000203666	1	245133007	245290466	152	20	1289174	-1.3306	0.90835	EFCAB2
ENSG00000162849	1	245318287	245872733	951	178	1289174	0.90713	0.18217	KIF26B
ENSG00000185420	1	245912642	246670614	1875	115	1289174	2.519	0.005884	SMYD3
ENSG00000162851	1	246703862	246729626	85	11	1289174	0.46066	0.32252	TFB2M
ENSG00000162852	1	246729746	246831886	157	23	1289174	0.24547	0.40305	CNST
ENSG00000143653	1	246887349	246931439	63	8	1289174	1.3827	0.083377	SCCPDH
ENSG00000153207	1	247002400	247095280	46	9	1289174	2.5444	0.0054732	AHCTF1
ENSG00000197472	1	247108849	247171395	126	22	1289174	-0.031639	0.51262	ZNF695
ENSG00000135747	1	247108849	247242113	358	38	1289174	-0.58922	0.72214	ZNF670
ENSG00000188295	1	247263264	247267674	8	2	1289174	-0.94925	0.82875	ZNF669
ENSG00000221953	1	247273462	247275719	6	2	1289174	-0.61574	0.73097	C1orf229
ENSG00000196418	1	247285277	247335318	69	11	1289174	-2.0028	0.9774	ZNF124
ENSG00000162714	1	247460714	247495148	33	8	1289174	-2.9208	0.99825	ZNF496
ENSG00000162711	1	247579458	247612410	75	22	1289174	-1.5521	0.93968	NLRP3
ENSG00000177535	1	247614255	247615308	1	1	1289174	0.11363	0.45477	OR2B11
ENSG00000169224	1	247670360	247740992	120	30	1289174	-0.47739	0.68346	GCSAML
ENSG00000196242	1	247693434	247697141	10	4	1289174	-0.05694	0.5227	OR2C3
ENSG00000177489	1	247751662	247752615	6	4	1289174	1.3516	0.088256	OR2G2
ENSG00000177476	1	247768856	247769838	3	2	1289174	1.3048	0.095972	OR2G3
ENSG00000197437	1	247835320	247836365	7	2	1289174	0.21022	0.41675	OR13G1
ENSG00000169214	1	247875045	247876105	7	3	1289174	-0.14863	0.55908	OR6F1
ENSG00000241128	1	247886401	247887345	4	2	1289174	0.91535	0.18	OR14A2
ENSG00000221888	1	247920676	247921982	3	1	1289174	0.63142	0.26388	OR1C1
ENSG00000196772	1	247978102	247979031	4	2	1289174	0.77844	0.21815	OR14A16
ENSG00000197591	1	248004199	248005254	8	2	1289174	1.5633	0.058986	OR11L1
ENSG00000162722	1	248020501	248041507	60	12	1289174	0.90916	0.18163	TRIM58
ENSG00000238243	1	248031277	248060449	83	14	1289174	-0.11638	0.54632	OR2W3
ENSG00000177462	1	248084320	248085258	1	1	1289174	-0.037738	0.51505	OR2T8
ENSG00000177275	1	248097071	248098057	1	1	1289174	0.58445	0.27946	OR2AJ1
ENSG00000196071	1	248100493	248264224	290	25	1289174	0.15277	0.43929	OR2L13
ENSG00000196936	1	248112160	248113098	4	1	1289174	-0.42636	0.66508	OR2L8
ENSG00000187080	1	248128535	248129641	4	2	1289174	-0.26984	0.60636	OR2AK2
ENSG00000197454	1	248185250	248186188	1	1	1289174	1.0835	0.1393	OR2L5
ENSG00000203663	1	248201474	248202607	1	1	1289174	0.70949	0.23901	OR2L2
ENSG00000198128	1	248223984	248224922	4	1	1289174	1.4214	0.077596	OR2L3
ENSG00000162727	1	248308450	248309388	2	1	1289174	-0.32338	0.62679	OR2M5
ENSG00000198601	1	248343288	248344331	1	1	1289174	-0.78087	0.78256	OR2M2
ENSG00000177201	1	248457918	248458880	1	1	1289174	-0.94523	0.82773	OR2T12
ENSG00000177186	1	248486894	248487899	6	1	1289174	-2.1237	0.98315	OR2M7
ENSG00000177174	1	248512077	248513015	5	1	1289174	-1.7036	0.95577	OR14C36
ENSG00000198104	1	248550910	248551836	5	1	1289174	-0.8916	0.8137	OR2T6
ENSG00000175143	1	248569296	248570405	1	1	1289174	-1.2016	0.88525	OR2T1
ENSG00000188558	1	248684916	248685964	1	1	1289174	-0.75902	0.77608	OR2G6
ENSG00000189181	1	248844628	248845629	5	1	1289174	-3.8597	0.99994	OR14I1
ENSG00000184731	2	38814	46870	3	1	1289174	1.211	0.11295	FAM110C
ENSG00000035115	2	217730	266398	41	5	1289174	0.0046628	0.49814	SH3YL1
ENSG00000143727	2	264140	278283	20	4	1289174	0.00065194	0.49974	ACP1
ENSG00000189292	2	279558	288851	11	3	1289174	0.66799	0.25207	FAM150B
ENSG00000151353	2	667335	677439	21	4	1289174	0.85751	0.19558	TMEM18
ENSG00000172554	2	946554	1371385	1232	85	1289174	1.4182	0.078064	SNTG2
ENSG00000115705	2	1377995	1547483	276	47	1289174	0.99596	0.15963	TPO
ENSG00000130508	2	1635659	1748624	168	36	1289174	-0.66832	0.74804	PXDN
ENSG00000186487	2	1792885	2335032	1019	101	1289174	4.9344	4.0197e-07	MYT1L
ENSG00000032389	2	3192696	3381653	462	40	1289174	-0.29524	0.6161	TSSC1
ENSG00000171853	2	3383446	3488865	181	28	1289174	-0.044433	0.51772	TRAPPC12
ENSG00000182551	2	3501132	3523507	17	2	1289174	-0.66732	0.74772	ADI1
ENSG00000255767	2	3579574	3595547	33	7	1289174	2.2254	0.013029	RP13-512J5.1
ENSG00000171865	2	3592383	3606206	35	8	1289174	1.8356	0.033211	RNASEH1
ENSG00000171863	2	3622795	3628509	21	5	1289174	0.41884	0.33767	RPS7
ENSG00000118004	2	3642426	3692048	82	11	1289174	0.34601	0.36467	COLEC11
ENSG00000151360	2	3705785	3750261	106	19	1289174	0.37024	0.3556	ALLC
ENSG00000214866	2	3751453	3836122	183	32	1289174	1.2439	0.10677	DCDC2C
ENSG00000176887	2	5832799	5841516	7	4	1289174	-0.047938	0.51912	SOX11
ENSG00000272268	2	6111712	6114374	2	1	1289174	0.36589	0.35722	DKFZP761K2322
ENSG00000134326	2	6980701	7006766	4	2	1289174	0.69334	0.24405	CMPK2
ENSG00000134321	2	7005937	7038370	25	6	1289174	1.1529	0.12448	RSAD2
ENSG00000151692	2	7057523	7208417	216	29	1289174	4.05	2.5613e-05	RNF144A
ENSG00000115738	2	8818975	8824583	7	3	1289174	-1.1366	0.87215	ID2
ENSG00000134313	2	8865408	8977760	75	9	1289174	0.40475	0.34283	KIDINS220
ENSG00000143797	2	8992820	9143942	137	10	1289174	-0.27021	0.6065	MBOAT2
ENSG00000151693	2	9346894	9545812	105	15	1289174	-0.20785	0.58233	ASAP2
ENSG00000119185	2	9543604	9563676	2	1	1289174	1.6705	0.04741	ITGB1BP1
ENSG00000119203	2	9563697	9613230	8	2	1289174	0.92299	0.17801	CPSF3
ENSG00000134330	2	9613787	9636672	14	2	1289174	-3.0485	0.99885	IAH1
ENSG00000151694	2	9628615	9695921	40	7	1289174	1.714	0.043264	ADAM17
ENSG00000134308	2	9724101	9771143	11	3	1289174	-0.2013	0.57977	YWHAQ
ENSG00000115750	2	9983483	10074545	203	11	1289174	-0.80912	0.79078	TAF1B
ENSG00000134317	2	10085341	10142411	160	20	1289174	0.71488	0.23734	GRHL1
ENSG00000172059	2	10182976	10194963	11	4	1289174	0.63172	0.26379	KLF11
ENSG00000205795	2	10196907	10221071	53	12	1289174	-0.35125	0.6373	CYS1
ENSG00000233502	2	10223908	10226228	6	3	1289174	0.29007	0.38588	AC104794.4
ENSG00000171848	2	10262455	10271545	2	1	1289174	0.89732	0.18477	RRM2
ENSG00000163009	2	10281509	10351851	98	17	1289174	0.28486	0.38788	C2orf48
ENSG00000115756	2	10443015	10567743	242	49	1289174	-0.82784	0.79612	HPCAL1
ENSG00000115758	2	10580094	10588630	7	1	1289174	-3.4042	0.99967	ODC1
ENSG00000115761	2	10710892	10830101	390	17	1289174	0.83839	0.20091	NOL10
ENSG00000143882	2	10861775	10925236	63	13	1289174	0.40983	0.34097	ATP6V1C2
ENSG00000143870	2	10923517	10978103	219	15	1289174	0.50186	0.30788	PDIA6
ENSG00000232056	2	10987703	10995081	22	4	1289174	-1.5595	0.94056	AC092687.4
ENSG00000162975	2	11052063	11054350	4	2	1289174	1.163	0.12242	KCNF1
ENSG00000150873	2	11273179	11286916	37	3	1289174	0.57149	0.28384	C2orf50
ENSG00000162976	2	11295324	11319000	26	9	1289174	2.0885	0.018374	PQLC3
ENSG00000134318	2	11319887	11488456	209	11	1289174	2.167	0.015117	ROCK2
ENSG00000169016	2	11584501	11606297	41	2	1289174	-1.4557	0.92727	E2F6
ENSG00000269074	2	11603927	11606274	4	1	1289174	-0.77397	0.78053	AC099344.1
ENSG00000196208	2	11674242	11782914	90	19	1289174	1.0292	0.15169	GREB1
ENSG00000169006	2	11798304	11810290	13	3	1289174	0.18405	0.42699	NTSR2
ENSG00000134324	2	11817721	11967535	170	34	1289174	1.5442	0.061269	LPIN1
ENSG00000071575	2	12857015	12882860	18	7	1289174	1.3885	0.082488	TRIB2
ENSG00000162981	2	14772810	14790933	5	2	1289174	1.0389	0.14943	FAM84A
ENSG00000265629	2	14775215	14790933	5	2	1289174	1.0389	0.14943	AC011897.1
ENSG00000151779	2	15307032	15701454	644	18	1289174	1.9751	0.024128	NBAS
ENSG00000079785	2	15731302	15771235	9	4	1289174	2.6868	0.0036067	DDX1
ENSG00000231031	2	15830906	15884463	61	12	1289174	-1.3173	0.90613	AC008271.1
ENSG00000134323	2	16080686	16087129	3	2	1289174	0.36593	0.35721	MYCN
ENSG00000197872	2	16730727	16847599	150	34	1289174	1.0636	0.14377	FAM49A
ENSG00000214842	2	17691851	17699706	23	2	1289174	1.4198	0.077829	RAD51AP2
ENSG00000163032	2	17720393	17838285	290	17	1289174	2.2228	0.013116	VSNL1
ENSG00000163029	2	17845079	17981509	165	21	1289174	0.97361	0.16513	SMC6
ENSG00000178295	2	17935125	17966632	55	10	1289174	1.0085	0.15661	GEN1
ENSG00000151379	2	17997763	17998368	3	1	1289174	0.8205	0.20597	MSGN1
ENSG00000170745	2	18059114	18542882	1073	129	1289174	-0.054599	0.52177	KCNS3
ENSG00000240857	2	18735989	18741946	10	5	1289174	-1.8533	0.96808	RDH14
ENSG00000250741	2	18736811	18770830	37	9	1289174	-1.5985	0.94503	NT5C1B-RDH14
ENSG00000185013	2	18737050	18770838	37	9	1289174	-1.5985	0.94503	NT5C1B
ENSG00000143867	2	19551246	19558414	10	4	1289174	1.0355	0.15023	OSR1
ENSG00000183891	2	20096404	20101747	3	1	1289174	-0.064102	0.52556	TTC32
ENSG00000118965	2	20110021	20189892	89	12	1289174	-0.52462	0.70007	WDR35
ENSG00000132031	2	20191872	20212455	17	5	1289174	0.075522	0.4699	MATN3
ENSG00000068697	2	20232411	20251789	17	4	1289174	0.92533	0.1774	LAPTM4A
ENSG00000115884	2	20400558	20425194	30	4	1289174	-0.57363	0.71689	SDC1
ENSG00000055917	2	20448452	20551995	133	12	1289174	0.078276	0.4688	PUM2
ENSG00000143878	2	20646835	20649200	3	2	1289174	0.29221	0.38506	RHOB
ENSG00000118960	2	20760208	20850849	198	34	1289174	0.84638	0.19867	HS1BP3
ENSG00000143869	2	20866424	20873418	11	2	1289174	0.24782	0.40214	GDF7
ENSG00000118961	2	20883788	21022882	162	26	1289174	-0.36833	0.64369	C2orf43
ENSG00000084674	2	21224301	21266945	27	11	1289174	1.7094	0.04369	APOB
ENSG00000218819	2	21346789	21366144	10	4	1289174	0.35112	0.36275	TDRD15
ENSG00000119771	2	23608088	23931481	610	113	1289174	4.0026	3.132e-05	KLHL29
ENSG00000224361	2	23729913	23747214	21	6	1289174	1.222	0.11086	AC011239.1
ENSG00000119778	2	23971534	24149984	377	21	1289174	4.1322	1.7966e-05	ATAD2B
ENSG00000173960	2	24150155	24227779	217	18	1289174	4.3584	6.5518e-06	UBXN2A
ENSG00000205639	2	24232951	24286191	79	17	1289174	5.427	2.8659e-08	MFSD2B
ENSG00000163026	2	24252210	24272445	25	8	1289174	5.3454	4.51e-08	C2orf44
ENSG00000119782	2	24272571	24286551	11	2	1289174	4.0253	2.8449e-05	FKBP1B
ENSG00000115128	2	24290454	24299313	29	5	1289174	4.2583	1.0298e-05	SF3B14
ENSG00000219626	2	24299396	24392509	213	15	1289174	4.0449	2.6176e-05	FAM228B
ENSG00000115129	2	24300303	24308731	15	4	1289174	4.1445	1.7027e-05	TP53I3
ENSG00000176732	2	24338241	24346347	21	3	1289174	3.7102	0.00010354	PFN4
ENSG00000266118	2	24347236	24413305	161	19	1289174	2.5657	0.0051479	RP11-507M3.1
ENSG00000186453	2	24397938	24423718	62	10	1289174	1.1893	0.11717	FAM228A
ENSG00000198399	2	24425733	24583583	216	21	1289174	2.5801	0.0049385	ITSN2
ENSG00000084676	2	24714783	24993571	432	35	1289174	1.6339	0.051142	NCOA1
ENSG00000184924	2	25012603	25016251	10	3	1289174	1.3327	0.091315	PTRHD1
ENSG00000138092	2	25016005	25045245	54	11	1289174	1.1935	0.11633	CENPO
ENSG00000138031	2	25042038	25142708	251	22	1289174	1.0627	0.14396	ADCY3
ENSG00000115137	2	25166505	25194963	40	7	1289174	-0.7683	0.77884	DNAJC27
ENSG00000084710	2	25264999	25378243	92	14	1289174	-1.5787	0.9428	EFR3B
ENSG00000115138	2	25383722	25391772	4	2	1289174	-0.59585	0.72436	POMC
ENSG00000119772	2	25455845	25565459	94	30	1289174	0.54295	0.29358	DNMT3A
ENSG00000138101	2	25600067	25896503	134	35	1289174	1.6164	0.053	DTNB
ENSG00000143970	2	25956622	26101385	230	15	1289174	2.6154	0.0044555	ASXL2
ENSG00000084731	2	26149471	26205618	104	18	1289174	0.39303	0.34715	KIF3C
ENSG00000268412	2	26251074	26251481	1	1	1289174	1.0753	0.14111	AC013449.1
ENSG00000084733	2	26256976	26360323	94	6	1289174	1.258	0.10419	RAB10
ENSG00000157833	2	26395960	26412532	26	4	1289174	1.1445	0.1262	GAREML
ENSG00000084754	2	26413504	26467594	85	3	1289174	1.6409	0.050413	HADHA
ENSG00000138029	2	26466038	26513336	26	6	1289174	1.1079	0.13395	HADHB
ENSG00000173567	2	26531041	26569685	57	18	1289174	0.63761	0.26186	GPR113
ENSG00000138018	2	26531415	26618759	136	25	1289174	0.16907	0.43287	EPT1
ENSG00000157856	2	26624784	26679579	67	13	1289174	0.78658	0.21576	DRC1
ENSG00000115155	2	26680071	26781566	183	36	1289174	-0.49997	0.69145	OTOF
ENSG00000173557	2	26785450	26802400	12	5	1289174	1.0177	0.15442	C2orf70
ENSG00000157884	2	26804070	26864236	88	15	1289174	1.3925	0.081881	CIB4
ENSG00000171303	2	26915619	26956288	30	8	1289174	1.3843	0.083126	KCNK3
ENSG00000213699	2	26987152	27004099	17	3	1289174	1.8949	0.02905	SLC35F6
ENSG00000115163	2	26987157	27023935	60	7	1289174	1.2843	0.099517	CENPA
ENSG00000157851	2	27070615	27173219	91	8	1289174	1.6626	0.048198	DPYSL5
ENSG00000084764	2	27193480	27250064	44	3	1289174	1.2435	0.10684	MAPRE3
ENSG00000119777	2	27255778	27264563	5	2	1289174	0.70665	0.23989	TMEM214
ENSG00000084693	2	27265232	27293490	28	5	1289174	1.9414	0.026104	AGBL5
ENSG00000138080	2	27301435	27309271	5	2	1289174	1.3521	0.088178	EMILIN1
ENSG00000138030	2	27309615	27323640	14	3	1289174	1.3451	0.089298	KHK
ENSG00000138028	2	27321757	27341995	16	4	1289174	0.85891	0.19519	CGREF1
ENSG00000143994	2	27346682	27353680	7	2	1289174	2.9328	0.0016797	ABHD1
ENSG00000138073	2	27353624	27357543	5	3	1289174	5.1728	1.1531e-07	PREB
ENSG00000186143	2	27359723	27362278	4	2	1289174	1.9191	0.027488	C2orf53
ENSG00000163792	2	27371872	27376378	3	1	1289174	2.9328	0.0016798	TCF23
ENSG00000138074	2	27422455	27435826	26	5	1289174	5.9901	1.0486e-09	SLC5A6
ENSG00000138085	2	27434895	27440046	13	4	1289174	6.2895	1.592e-10	ATRAID
ENSG00000084774	2	27440258	27466811	59	8	1289174	6.4712	4.8629e-11	CAD
ENSG00000115194	2	27476552	27498685	23	5	1289174	5.0758	1.9292e-07	SLC30A3
ENSG00000163793	2	27498289	27504367	6	2	1289174	7.1222	5.3119e-13	DNAJC5G
ENSG00000138100	2	27505260	27530307	29	6	1289174	7.4443	4.8739e-14	TRIM54
ENSG00000115204	2	27532360	27548547	14	6	1289174	7.3231	1.2113e-13	MPV17
ENSG00000115207	2	27548716	27579868	12	7	1289174	8.0023	6.1062e-16	GTF3C2
ENSG00000115211	2	27587219	27593353	6	4	1289174	6.6559	1.4079e-11	EIF2B4
ENSG00000115234	2	27593389	27599995	2	1	1289174	5.6446	8.2775e-09	SNX17
ENSG00000163795	2	27600098	27603657	1	1	1289174	0.26384	0.39595	ZNF513
ENSG00000115241	2	27604061	27632554	9	3	1289174	6.2456	2.111e-10	PPM1G
ENSG00000115216	2	27650657	27665126	3	2	1289174	3.419	0.0003142	NRBP1
ENSG00000157992	2	27665233	27669348	4	2	1289174	6.9352	2.0276e-12	KRTCAP3
ENSG00000138002	2	27667238	27712656	54	7	1289174	6.1094	5e-10	IFT172
ENSG00000115226	2	27714750	27718112	4	1	1289174	6.3112	1.3846e-10	FNDC4
ENSG00000084734	2	27719709	27746554	33	7	1289174	6.1094	5e-10	GCKR
ENSG00000233438	2	27760253	27790011	21	5	1289174	7.7325	5.2736e-15	AC109829.1
ENSG00000221843	2	27799389	27805588	6	2	1289174	6.1094	5e-10	C2orf16
ENSG00000243943	2	27805897	27858041	92	11	1289174	7.9223	1.1657e-15	ZNF512
ENSG00000176714	2	27848506	27851879	4	2	1289174	2.0157	0.021915	CCDC121
ENSG00000198522	2	27851114	27874375	34	6	1289174	6.0304	8.1798e-10	GPN1
ENSG00000119760	2	27873679	27886676	9	4	1289174	4.0052	3.0978e-05	SUPT7L
ENSG00000163798	2	27886338	27917840	15	5	1289174	7.5933	1.5599e-14	SLC4A1AP
ENSG00000205334	2	27928653	27938599	8	4	1289174	8.0988	2.7756e-16	AC074091.13
ENSG00000243147	2	27994584	28210954	246	15	1289174	5.8002	3.3127e-09	MRPL33
ENSG00000268656	2	27998851	28009186	5	2	1289174	5.1038	1.6647e-07	AC110084.1
ENSG00000171174	2	28004231	28113965	142	10	1289174	5.7541	4.356e-09	RBKS
ENSG00000158019	2	28112808	28561768	547	61	1289174	4.7018	1.2895e-06	BRE
ENSG00000075426	2	28615315	28640179	21	6	1289174	1.2487	0.10588	FOSL2
ENSG00000163803	2	28680012	28866654	270	55	1289174	2.0424	0.020557	PLB1
ENSG00000213639	2	28974506	29025806	79	9	1289174	2.1032	0.017722	PPP1CB
ENSG00000163806	2	29005383	29073477	78	7	1289174	1.5409	0.061666	SPDYA
ENSG00000171103	2	29072687	29093167	22	4	1289174	1.2672	0.10254	TRMT61B
ENSG00000163811	2	29117509	29171088	99	8	1289174	1.9512	0.02552	WDR43
ENSG00000189350	2	29179477	29284239	206	29	1289174	4.3098	8.1702e-06	FAM179A
ENSG00000179270	2	29283842	29297127	22	8	1289174	1.7298	0.041834	C2orf71
ENSG00000115295	2	29320571	29412509	64	18	1289174	1.7633	0.038922	CLIP4
ENSG00000171094	2	29415640	30144432	1260	150	1289174	2.1943	0.014106	ALK
ENSG00000119801	2	30369807	30383399	10	5	1289174	2.6394	0.0041521	YPEL5
ENSG00000213626	2	30454397	30546596	213	33	1289174	3.2681	0.00054135	LBH
ENSG00000172954	2	30670092	30867091	559	30	1289174	0.64885	0.25822	LCLAT1
ENSG00000162949	2	30945637	31043408	170	35	1289174	-0.14597	0.55803	CAPN13
ENSG00000158089	2	31133333	31378068	495	62	1289174	3.49	0.00024154	GALNT14
ENSG00000214711	2	31395924	31456724	176	23	1289174	-1.8598	0.96854	CAPN14
ENSG00000013016	2	31456880	31492313	8	5	1289174	0.41016	0.34084	EHD3
ENSG00000158125	2	31557187	31637581	186	37	1289174	1.6644	0.048013	XDH
ENSG00000162959	2	32090129	32236299	129	5	1289174	2.747	0.0030069	MEMO1
ENSG00000162961	2	32092878	32264881	154	7	1289174	2.7304	0.0031633	DPY30
ENSG00000021574	2	32288680	32382706	72	5	1289174	1.6083	0.053881	SPAST
ENSG00000152683	2	32390933	32449448	54	5	1289174	2.469	0.0067753	SLC30A6
ENSG00000091106	2	32449522	32490923	34	4	1289174	2.3088	0.010477	NLRC4
ENSG00000119820	2	32502979	32541663	4	2	1289174	0.93929	0.17379	YIPF4
ENSG00000115760	2	32582096	32843966	166	27	1289174	1.7079	0.043829	BIRC6
ENSG00000018699	2	32853099	33046118	373	49	1289174	3.4877	0.00024364	TTC27
ENSG00000049323	2	33172039	33624576	1322	115	1289174	-2.2714	0.98844	LTBP1
ENSG00000152689	2	33661391	33789817	170	39	1289174	0.71554	0.23714	RASGRP3
ENSG00000119812	2	33808725	33824449	11	4	1289174	1.4314	0.076151	FAM98A
ENSG00000150938	2	36583069	36778278	253	44	1289174	-0.44909	0.67332	CRIM1
ENSG00000217075	2	36758948	36779411	8	4	1289174	0.39859	0.3451	AC007401.2
ENSG00000171055	2	36778570	36873230	83	17	1289174	-0.52198	0.69916	FEZ2
ENSG00000205221	2	36923833	37041935	222	46	1289174	-0.47646	0.68313	VIT
ENSG00000115808	2	37070783	37193615	133	12	1289174	1.7858	0.037063	STRN
ENSG00000008869	2	37195526	37311485	161	24	1289174	0.59865	0.2747	HEATR5B
ENSG00000152133	2	37311594	37326387	6	3	1289174	0.32353	0.37315	GPATCH11
ENSG00000055332	2	37326353	37384208	58	10	1289174	1.3265	0.092333	EIF2AK2
ENSG00000138068	2	37394963	37423741	189	12	1289174	-0.12	0.54776	SULT6B1
ENSG00000218739	2	37423631	37443336	30	9	1289174	2.6016	0.0046394	CEBPZ-AS1
ENSG00000115816	2	37428755	37458856	50	14	1289174	2.6585	0.0039242	CEBPZ
ENSG00000003509	2	37458774	37480546	57	12	1289174	2.9542	0.0015674	NDUFAF7
ENSG00000115825	2	37477645	37551951	228	23	1289174	4.0591	2.4628e-05	PRKD3
ENSG00000115828	2	37571717	37600465	52	16	1289174	1.7863	0.037028	QPCT
ENSG00000163171	2	37869032	37965611	196	37	1289174	-0.069544	0.52772	CDC42EP3
ENSG00000115841	2	38150330	38294285	182	17	1289174	0.10478	0.45828	RMDN2
ENSG00000138061	2	38294116	38337044	79	17	1289174	-0.44692	0.67254	CYP1B1
ENSG00000119787	2	38522022	38604427	54	11	1289174	-0.63761	0.73814	ATL2
ENSG00000143889	2	38789120	38830728	63	8	1289174	-0.40088	0.65575	HNRNPLL
ENSG00000143891	2	38893052	38968379	106	15	1289174	0.23889	0.4056	GALM
ENSG00000115875	2	38970741	38978636	4	1	1289174	-0.79615	0.78703	SRSF7
ENSG00000152147	2	38978676	39012142	53	8	1289174	-1.1618	0.87735	GEMIN6
ENSG00000163214	2	39024871	39103075	43	6	1289174	-1.3804	0.91627	DHX57
ENSG00000188010	2	39103103	39156213	68	11	1289174	-0.316	0.624	MORN2
ENSG00000214694	2	39117021	39202590	109	20	1289174	1.0566	0.14534	ARHGEF33
ENSG00000269210	2	39186764	39187483	2	1	1289174	2.6319	0.0042456	AC019171.1
ENSG00000115904	2	39208537	39351486	180	9	1289174	0.85175	0.19718	SOS1
ENSG00000205111	2	39402787	39456729	103	10	1289174	2.8701	0.0020517	CDKL4
ENSG00000011566	2	39476407	39664453	357	25	1289174	2.7838	0.0026863	MAP4K3
ENSG00000152154	2	39892122	39945103	17	5	1289174	1.0682	0.14271	TMEM178A
ENSG00000138050	2	39963200	40006407	73	12	1289174	0.97412	0.165	THUMPD2
ENSG00000183023	2	40324410	40838193	836	100	1289174	2.8965	0.0018868	SLC8A1
ENSG00000268898	2	40488147	40490117	6	2	1289174	2.0894	0.018336	AC007377.1
ENSG00000205086	2	42162508	42181406	16	3	1289174	0.1606	0.43621	C2orf91
ENSG00000162878	2	42275160	42285668	20	3	1289174	-1.6194	0.94732	PKDCC
ENSG00000143924	2	42396490	42559688	318	27	1289174	2.6789	0.0036936	EML4
ENSG00000115944	2	42560686	42652228	133	16	1289174	2.8003	0.0025527	COX7A2L
ENSG00000171126	2	42669157	42721237	50	13	1289174	1.0944	0.13689	KCNG3
ENSG00000057935	2	42721709	42984087	409	28	1289174	0.34603	0.36466	MTA3
ENSG00000162881	2	42989642	42991401	7	2	1289174	0.71657	0.23682	OXER1
ENSG00000162882	2	42994229	43019733	91	9	1289174	0.48529	0.31373	HAAO
ENSG00000115970	2	43393800	43823185	606	37	1289174	2.54	0.005542	THADA
ENSG00000152527	2	43864412	43995126	219	32	1289174	2.0971	0.017991	PLEKHH2
ENSG00000138036	2	44001178	44037149	107	10	1289174	-0.65007	0.74218	DYNC2LI1
ENSG00000138075	2	44039611	44066004	66	11	1289174	0.92335	0.17791	ABCG5
ENSG00000143921	2	44066103	44105605	164	5	1289174	0.70331	0.24093	ABCG8
ENSG00000138095	2	44113647	44223144	206	20	1289174	7.049	9.0095e-13	LRPPRC
ENSG00000138032	2	44395108	44471523	75	13	1289174	-0.374	0.6458	PPM1B
ENSG00000138079	2	44502599	44548633	35	7	1289174	0.68489	0.24671	SLC3A1
ENSG00000138078	2	44543420	44589001	63	11	1289174	0.32316	0.37329	PREPL
ENSG00000143919	2	44589089	44999731	506	58	1289174	1.7346	0.041403	CAMKMT
ENSG00000138083	2	45168902	45173216	3	2	1289174	6.1094	5e-10	SIX3
ENSG00000170577	2	45232300	45236569	5	2	1289174	5.1438	1.3459e-07	SIX2
ENSG00000068784	2	45615819	45839304	346	28	1289174	0.57694	0.28199	SRBD1
ENSG00000171132	2	45878484	46415129	851	175	1289174	2.5151	0.0059498	PRKCE
ENSG00000116016	2	46520806	46613836	94	25	1289174	-0.94985	0.82891	EPAS1
ENSG00000187600	2	46656329	46711564	73	10	1289174	-1.7522	0.96013	TMEM247
ENSG00000250565	2	46717889	46769696	100	19	1289174	-1.7053	0.95593	ATP6V1E2
ENSG00000119729	2	46768945	46810260	43	12	1289174	-1.1597	0.87692	RHOQ
ENSG00000151665	2	46808076	46844258	45	8	1289174	-1.2867	0.90091	PIGF
ENSG00000119878	2	46843555	46852881	12	4	1289174	-1.5341	0.9375	CRIPT
ENSG00000171150	2	46926091	46990268	122	12	1289174	0.26151	0.39685	SOCS5
ENSG00000222005	2	47043807	47049796	8	5	1289174	0.64047	0.26093	LINC01118
ENSG00000239332	2	47043836	47086146	71	19	1289174	-0.97571	0.83539	LINC01119
ENSG00000180398	2	47129009	47168994	87	9	1289174	-0.21008	0.5832	MCFD2
ENSG00000068724	2	47143296	47303276	386	61	1289174	-0.51515	0.69677	TTC7A
ENSG00000239605	2	47272677	47382517	297	51	1289174	0.82598	0.20441	C2orf61
ENSG00000273269	2	47293080	47403650	283	48	1289174	1.4539	0.072982	RP11-761B3.1
ENSG00000143933	2	47387221	47403740	23	7	1289174	2.7121	0.0033426	CALM2
ENSG00000119888	2	47572297	47614740	44	10	1289174	1.0212	0.15358	EPCAM
ENSG00000095002	2	47630108	47789450	261	36	1289174	-0.12375	0.54924	MSH2
ENSG00000184261	2	47743720	47798078	67	27	1289174	0.75714	0.22448	KCNK12
ENSG00000269563	2	47799601	47801998	7	2	1289174	-0.82057	0.79405	AC138655.1
ENSG00000116062	2	47922669	48037240	194	26	1289174	1.8604	0.031412	MSH6
ENSG00000138081	2	48016455	48132932	220	16	1289174	1.0004	0.15856	FBXO11
ENSG00000170802	2	48541776	48606433	85	13	1289174	1.005	0.15746	FOXN2
ENSG00000162869	2	48667737	48742525	153	19	1289174	0.75187	0.22606	PPP1R21
ENSG00000243244	2	48756522	48826025	129	19	1289174	2.8932	0.0019065	STON1
ENSG00000068781	2	48757064	49003654	472	80	1289174	3.8248	6.5442e-05	STON1-GTF2A1L
ENSG00000242441	2	48844937	48960287	247	44	1289174	2.475	0.0066619	GTF2A1L
ENSG00000138039	2	48859428	48982880	278	50	1289174	3.3001	0.0004832	LHCGR
ENSG00000170820	2	49189296	49381676	588	50	1289174	1.1635	0.12231	FSHR
ENSG00000179915	2	50145643	51259674	1806	165	1289174	1.6992	0.044643	NRXN1
ENSG00000115239	2	53759810	54087170	539	68	1289174	0.88382	0.1884	GPR75-ASB3
ENSG00000270898	2	53897430	54087297	328	32	1289174	1.0895	0.13797	ASB3
ENSG00000143942	2	53994929	54002333	16	6	1289174	1.2953	0.097614	CHAC2
ENSG00000068912	2	54014181	54045956	41	9	1289174	0.95217	0.17051	ERLEC1
ENSG00000119737	2	54080050	54087126	13	5	1289174	0.77684	0.21863	GPR75
ENSG00000068878	2	54091204	54197977	248	23	1289174	2.163	0.015269	PSME4
ENSG00000170634	2	54197975	54532437	544	60	1289174	2.2012	0.013862	ACYP2
ENSG00000178021	2	54480315	54483409	7	3	1289174	1.2476	0.10608	TSPYL6
ENSG00000177994	2	54557171	54610879	55	14	1289174	0.20986	0.41689	C2orf73
ENSG00000115306	2	54683422	54896812	360	34	1289174	5.7984	3.3472e-09	SPTBN1
ENSG00000214595	2	54950636	55199157	395	70	1289174	1.8201	0.034374	EML6
ENSG00000115310	2	55199325	55339757	215	30	1289174	1.7717	0.038225	RTN4
ENSG00000162994	2	55401927	55459699	116	17	1289174	0.77084	0.2204	CLHC1
ENSG00000143947	2	55459039	55462989	11	5	1289174	0.46036	0.32263	RPS27A
ENSG00000085760	2	55463731	55496483	67	11	1289174	1.0815	0.13974	MTIF2
ENSG00000115355	2	55514978	55647057	269	21	1289174	2.6848	0.003629	CCDC88A
ENSG00000163001	2	55746740	55773015	41	8	1289174	0.49522	0.31022	CCDC104
ENSG00000138041	2	55774428	55846015	111	17	1289174	-0.22312	0.58828	SMEK2
ENSG00000138035	2	55861400	55921045	164	19	1289174	0.20315	0.41951	PNPT1
ENSG00000115380	2	56093102	56151274	130	20	1289174	-0.51854	0.69796	EFEMP1
ENSG00000055813	2	56411258	56613308	305	57	1289174	0.89571	0.1852	CCDC85A
ENSG00000028116	2	58134786	58387055	274	31	1289174	2.8296	0.0023301	VRK2
ENSG00000115392	2	58386378	58468507	104	18	1289174	2.6257	0.004323	FANCL
ENSG00000119866	2	60678302	60780702	61	22	1289174	2.6545	0.003971	BCL11A
ENSG00000115421	2	60983365	61029220	80	10	1289174	0.97822	0.16398	PAPOLG
ENSG00000162924	2	61108656	61158745	44	11	1289174	0.60565	0.27237	REL
ENSG00000162927	2	61167357	61245394	105	20	1289174	1.6717	0.047295	PUS10
ENSG00000162928	2	61244360	61279125	46	13	1289174	1.4824	0.069123	PEX13
ENSG00000162929	2	61293006	61391960	169	17	1289174	2.5724	0.0050493	KIAA1841
ENSG00000237651	2	61372243	61391964	62	5	1289174	2.7731	0.0027766	C2orf74
ENSG00000173209	2	61404553	61418338	20	6	1289174	1.3717	0.085075	AHSA2
ENSG00000115464	2	61414598	61697904	419	30	1289174	1.9149	0.02775	USP34
ENSG00000082898	2	61704984	61765761	79	8	1289174	1.2011	0.11485	XPO1
ENSG00000170264	2	62051989	62081278	47	9	1289174	-1.5433	0.93862	FAM161A
ENSG00000115484	2	62095224	62115939	37	7	1289174	-2.2639	0.98821	CCT4
ENSG00000173163	2	62115859	62374382	269	19	1289174	1.1917	0.11669	COMMD1
ENSG00000170340	2	62423248	62451866	31	8	1289174	-0.96727	0.8333	B3GNT2
ENSG00000186889	2	62727356	62739029	35	7	1289174	2.7118	0.0033464	TMEM17
ENSG00000115504	2	62900986	63273622	170	33	1289174	5.9032	1.7831e-09	EHBP1
ENSG00000115507	2	63277192	63284971	4	2	1289174	4.0876	2.1794e-05	OTX1
ENSG00000143951	2	63348518	64054977	516	55	1289174	4.6783	1.4466e-06	WDPCP
ENSG00000014641	2	63815743	63834331	10	6	1289174	2.5636	0.0051794	MDH1
ENSG00000169764	2	64068074	64118696	43	13	1289174	2.0264	0.021363	UGP2
ENSG00000143952	2	64119280	64246206	176	17	1289174	1.8701	0.030735	VPS54
ENSG00000197329	2	64319786	64371588	79	9	1289174	2.9385	0.0016488	PELI1
ENSG00000119862	2	64681103	64688515	5	3	1289174	-0.20575	0.58151	LGALSL
ENSG00000119844	2	64751465	64820139	94	7	1289174	0.18113	0.42813	AFTPH
ENSG00000179833	2	64858755	64978139	131	16	1289174	0.35095	0.36281	SERTAD2
ENSG00000115902	2	65215611	65250999	72	18	1289174	2.5452	0.0054615	SLC1A4
ENSG00000011523	2	65283500	65314138	63	11	1289174	4.8131	7.4296e-07	CEP68
ENSG00000138069	2	65297835	65357240	129	15	1289174	4.5402	2.8107e-06	RAB1A
ENSG00000138071	2	65454887	65498387	44	5	1289174	-0.75055	0.77354	ACTR2
ENSG00000198369	2	65537985	65659771	241	28	1289174	2.6863	0.0036123	SPRED2
ENSG00000143995	2	66660584	66801001	145	24	1289174	1.3983	0.081016	MEIS1
ENSG00000143971	2	67624451	67637677	27	4	1289174	1.6857	0.045925	ETAA1
ENSG00000197223	2	68268262	68338080	35	10	1289174	-0.085641	0.53412	C1D
ENSG00000243667	2	68350068	68384692	33	6	1289174	0.99759	0.15924	WDR92
ENSG00000273398	2	68358370	68488362	163	11	1289174	1.1591	0.12321	RP11-474G23.1
ENSG00000115946	2	68384976	68403370	31	4	1289174	1.2881	0.098862	PNO1
ENSG00000221823	2	68405989	68483369	101	8	1289174	1.0889	0.13809	PPP3R1
ENSG00000119865	2	68511303	68547183	26	10	1289174	0.98962	0.16118	CNRIP1
ENSG00000115956	2	68592305	68624585	122	11	1289174	-1.1404	0.87295	PLEK
ENSG00000204923	2	68686551	68694390	5	1	1289174	1.3492	0.08864	FBXO48
ENSG00000169621	2	68694693	68858004	307	14	1289174	1.356	0.08755	APLF
ENSG00000169618	2	68870721	68882708	14	6	1289174	1.6945	0.045083	PROKR1
ENSG00000163219	2	68906733	69053965	256	35	1289174	1.454	0.072975	ARHGAP25
ENSG00000163217	2	69092613	69098649	3	1	1289174	-3.266	0.99945	BMP10
ENSG00000183607	2	69172364	69180102	8	3	1289174	0.39091	0.34793	GKN2
ENSG00000169605	2	69201705	69208106	20	4	1289174	1.0646	0.14354	GKN1
ENSG00000169604	2	69240310	69476459	292	52	1289174	-1.967	0.97541	ANTXR1
ENSG00000198380	2	69546905	69614382	101	5	1289174	1.1606	0.1229	GFPT1
ENSG00000169599	2	69622882	69664760	82	6	1289174	0.92601	0.17722	NFU1
ENSG00000115977	2	69688532	69901481	127	19	1289174	0.8428	0.19967	AAK1
ENSG00000196975	2	69871557	70053596	175	23	1289174	-0.77404	0.78055	ANXA4
ENSG00000087338	2	70056774	70108528	42	4	1289174	-0.4274	0.66545	GMCL1
ENSG00000124380	2	70120692	70132707	9	3	1289174	-0.025608	0.51022	SNRNP27
ENSG00000059728	2	70124820	70170077	46	3	1289174	0.13161	0.44765	MXD1
ENSG00000244617	2	70187226	70189397	3	1	1289174	0.23485	0.40716	ASPRV1
ENSG00000169564	2	70314585	70316332	1	1	1289174	0.65322	0.25681	PCBP1
ENSG00000115998	2	70377012	70475747	110	8	1289174	2.1764	0.014762	C2orf42
ENSG00000116001	2	70436576	70475792	43	2	1289174	1.6357	0.050956	TIA1
ENSG00000116005	2	70484518	70508323	40	4	1289174	1.4791	0.069559	PCYOX1
ENSG00000143977	2	70508494	70520903	18	3	1289174	1.5247	0.063666	SNRPG
ENSG00000035141	2	70523107	70529222	12	2	1289174	1.3397	0.090166	FAM136A
ENSG00000163235	2	70674412	70781325	168	28	1289174	0.88249	0.18876	TGFA
ENSG00000075340	2	70834750	70995357	252	33	1289174	1.1111	0.13327	ADD2
ENSG00000183733	2	71004442	71017775	14	4	1289174	-0.15934	0.5633	FIGLA
ENSG00000152672	2	71035775	71047732	17	4	1289174	2.9836	0.0014245	CLEC4F
ENSG00000116031	2	71057347	71062952	23	5	1289174	0.51859	0.30202	CD207
ENSG00000116035	2	71127720	71160576	33	10	1289174	-0.39824	0.65477	VAX2
ENSG00000116039	2	71163012	71192536	35	8	1289174	-0.098672	0.5393	ATP6V1B1
ENSG00000258881	2	71166448	71222466	70	19	1289174	-0.35421	0.63841	AC007040.11
ENSG00000144031	2	71205510	71212626	11	4	1289174	-0.0066928	0.50267	ANKRD53
ENSG00000144043	2	71213068	71222075	16	5	1289174	0.01421	0.49433	TEX261
ENSG00000124357	2	71291474	71306935	37	7	1289174	0.33396	0.36921	NAGK
ENSG00000124370	2	71336814	71357369	41	8	1289174	1.9566	0.025196	MCEE
ENSG00000124383	2	71357444	71377231	54	5	1289174	-0.26524	0.60459	MPHOSPH10
ENSG00000124374	2	71409869	71454213	94	11	1289174	1.1212	0.1311	PAIP2B
ENSG00000075292	2	71503691	71662199	111	17	1289174	-0.13333	0.55304	ZNF638
ENSG00000135636	2	71680852	71913898	426	75	1289174	0.37621	0.35338	DYSF
ENSG00000003137	2	72356367	72375167	19	6	1289174	-0.95158	0.82935	CYP26B1
ENSG00000144036	2	72403113	73053170	576	21	1289174	0.61994	0.26765	EXOC6B
ENSG00000135638	2	73143389	73162020	2	1	1289174	0.3283	0.37134	EMX1
ENSG00000144040	2	73169165	73302747	160	11	1289174	-0.15909	0.5632	SFXN5
ENSG00000135631	2	73300510	73383849	145	16	1289174	0.78146	0.21727	RAB11FIP5
ENSG00000214513	2	73429386	73439641	25	4	1289174	0.46097	0.32241	NOTO
ENSG00000135632	2	73441350	73454365	19	5	1289174	0.68103	0.24793	SMYD5
ENSG00000135617	2	73455134	73460366	11	3	1289174	0.47542	0.31725	PRADC1
ENSG00000135624	2	73460548	73480149	31	6	1289174	1.6134	0.053332	CCT7
ENSG00000163013	2	73481810	73511559	11	4	1289174	2.3992	0.0082149	FBXO41
ENSG00000135625	2	73518058	73520833	2	1	1289174	1.456	0.072693	EGR4
ENSG00000116127	2	73612886	73837920	290	13	1289174	3.3422	0.00041558	ALMS1
ENSG00000144035	2	73867959	73869520	2	1	1289174	2.5911	0.0047834	NAT8
ENSG00000144034	2	73956231	73964527	7	1	1289174	0.36845	0.35627	TPRKB
ENSG00000144048	2	73989311	74007284	9	2	1289174	0.61332	0.26983	DUSP11
ENSG00000187833	2	74011316	74044274	1	1	1289174	-0.84214	0.80015	C2orf78
ENSG00000124356	2	74056086	74100786	73	12	1289174	0.72022	0.23569	STAMBP
ENSG00000163017	2	74119441	74146992	37	4	1289174	-0.34542	0.63511	ACTG2
ENSG00000114956	2	74153953	74186088	40	5	1289174	0.054458	0.47828	DGUOK
ENSG00000187605	2	74229840	74335303	89	10	1289174	4.9727	3.3012e-07	TET3
ENSG00000217702	2	74361599	74362521	3	1	1289174	2.8955	0.0018929	MGC10955
ENSG00000163170	2	74362525	74375121	7	1	1289174	2.7862	0.0026665	BOLA3
ENSG00000114978	2	74379655	74406025	31	4	1289174	3.1526	0.00080923	MOB1A
ENSG00000065911	2	74425689	74444692	7	1	1289174	2.0546	0.019959	MTHFD2
ENSG00000264324	2	74438731	74590504	134	21	1289174	1.4614	0.071959	RP11-287D1.3
ENSG00000188687	2	74443369	74570541	111	20	1289174	1.6277	0.051791	SLC4A5
ENSG00000204843	2	74588281	74619214	28	6	1289174	-0.46614	0.67944	DCTN1
ENSG00000159239	2	74641304	74648718	6	3	1289174	0.40044	0.34441	C2orf81
ENSG00000005448	2	74648805	74652882	1	1	1289174	-0.71973	0.76415	WDR54
ENSG00000114993	2	74652963	74669549	7	2	1289174	-1.7377	0.95886	RTKN
ENSG00000115274	2	74682150	74688011	5	2	1289174	0.80791	0.20957	INO80B
ENSG00000239779	2	74685456	74688018	3	1	1289174	-1.0201	0.84617	WBP1
ENSG00000115275	2	74688184	74692537	3	1	1289174	-1.0838	0.86077	MOGS
ENSG00000204822	2	74699085	74700449	3	2	1289174	0.42046	0.33708	MRPL53
ENSG00000135637	2	74699113	74710535	11	5	1289174	0.19174	0.42397	CCDC142
ENSG00000115282	2	74710200	74722013	5	2	1289174	-0.11647	0.54636	TTC31
ENSG00000179528	2	74724644	74730443	5	2	1289174	-0.46382	0.67861	LBX2
ENSG00000115289	2	74732170	74735707	3	1	1289174	0.27219	0.39274	PCGF1
ENSG00000115297	2	74740590	74744274	1	1	1289174	-0.68105	0.75208	TLX2
ENSG00000144045	2	74745258	74753463	4	2	1289174	-0.32288	0.62661	DQX1
ENSG00000115307	2	74753772	74757066	2	1	1289174	2.0081	0.022315	AUP1
ENSG00000115317	2	74756504	74760472	3	2	1289174	2.0399	0.02068	HTRA2
ENSG00000115318	2	74759541	74782817	13	4	1289174	-1.6444	0.94995	LOXL3
ENSG00000115325	2	74776153	74784681	6	2	1289174	-0.40314	0.65658	DOK1
ENSG00000159374	2	74785010	74875465	25	11	1289174	0.52688	0.29914	M1AP
ENSG00000135622	2	74881355	74909186	20	4	1289174	0.68666	0.24615	SEMA4F
ENSG00000159399	2	75061108	75120486	58	16	1289174	-0.76705	0.77848	HK2
ENSG00000115350	2	75185619	75197255	6	3	1289174	-2.5328	0.99434	POLE4
ENSG00000115353	2	75273590	75426826	166	35	1289174	-0.72875	0.76692	TACR1
ENSG00000115363	2	75696428	75796848	40	17	1289174	-0.87744	0.80988	EVA1A
ENSG00000115364	2	75873909	75917977	54	11	1289174	-0.15226	0.56051	MRPL19
ENSG00000005436	2	75879126	75938115	77	12	1289174	0.66605	0.25269	GCFC2
ENSG00000176204	2	76974845	77820445	1487	130	1289174	3.129	0.00087704	LRRTM4
ENSG00000143954	2	79252812	79255631	5	2	1289174	3.073	0.0010596	REG3G
ENSG00000172023	2	79312156	79315145	3	2	1289174	0.45834	0.32335	REG1B
ENSG00000115386	2	79347488	79350545	6	2	1289174	-0.73083	0.76756	REG1A
ENSG00000066032	2	79412357	80875905	2068	242	1289174	2.2053	0.013718	CTNNA2
ENSG00000162951	2	80515483	80531874	6	3	1289174	0.47958	0.31576	LRRTM1
ENSG00000163541	2	84650647	84687169	37	5	1289174	0.20508	0.41875	SUCLG1
ENSG00000115423	2	84743579	85046713	553	34	1289174	-1.4874	0.93155	DNAH6
ENSG00000186854	2	85048774	85134132	145	18	1289174	-1.3456	0.91079	TRABD2A
ENSG00000176407	2	85198216	85286595	82	8	1289174	0.34216	0.36612	KCMF1
ENSG00000152284	2	85360533	85537511	325	45	1289174	-0.47676	0.68323	TCF7L1
ENSG00000152291	2	85545147	85555548	32	4	1289174	-1.8645	0.96888	TGOLN2
ENSG00000042445	2	85569211	85581743	5	2	1289174	-0.6597	0.74528	RETSAT
ENSG00000115459	2	85581517	85618875	53	9	1289174	0.48629	0.31338	ELMOD3
ENSG00000042493	2	85621871	85645555	69	13	1289174	0.17332	0.4312	CAPG
ENSG00000152292	2	85645844	85664152	25	6	1289174	-0.10844	0.54318	SH2D6
ENSG00000168906	2	85766288	85772403	6	3	1289174	2.0812	0.01871	MAT2A
ENSG00000115486	2	85771846	85788670	37	9	1289174	1.6296	0.051588	GGCX
ENSG00000118640	2	85788685	85809154	56	7	1289174	1.5899	0.055925	VAMP8
ENSG00000168899	2	85811531	85820535	9	4	1289174	0.86388	0.19383	VAMP5
ENSG00000168894	2	85822848	85824736	5	2	1289174	0.62383	0.26637	RNF181
ENSG00000168890	2	85825671	85830319	1	1	1289174	-0.63258	0.7365	TMEM150A
ENSG00000168883	2	85829979	85876403	24	4	1289174	0.31362	0.37691	USP39
ENSG00000168887	2	85833777	85839189	1	1	1289174	-0.13468	0.55357	C2orf68
ENSG00000168878	2	85884437	85895864	7	4	1289174	0.22213	0.41211	SFTPB
ENSG00000115523	2	85912298	85925977	40	7	1289174	-0.90223	0.81653	GNLY
ENSG00000168874	2	85978467	86015189	17	5	1289174	-0.81688	0.793	ATOH8
ENSG00000115525	2	86066267	86116137	46	8	1289174	0.45412	0.32487	ST3GAL5
ENSG00000068654	2	86247339	86333278	131	13	1289174	-0.9833	0.83727	POLR1A
ENSG00000132300	2	86333305	86369280	72	9	1289174	-1.2588	0.89596	PTCD3
ENSG00000132305	2	86371055	86422893	118	7	1289174	-0.25727	0.60151	IMMT
ENSG00000132313	2	86426478	86440917	28	5	1289174	-0.37875	0.64756	MRPL35
ENSG00000068615	2	86441116	86565206	291	24	1289174	-1.1582	0.87661	REEP1
ENSG00000115548	2	86667770	86719839	85	12	1289174	1.7183	0.042874	KDM3A
ENSG00000115561	2	86730554	86948245	284	32	1289174	1.1905	0.11693	CHMP3
ENSG00000249884	2	86732791	86948245	280	32	1289174	1.2091	0.11332	RNF103-CHMP3
ENSG00000239305	2	86830516	86850989	32	6	1289174	-0.035593	0.5142	RNF103
ENSG00000153561	2	86947296	87005164	18	3	1289174	0.27539	0.39151	RMND5A
ENSG00000153563	2	87011729	87035519	47	6	1289174	1.4971	0.067189	CD8A
ENSG00000172116	2	87042462	87089047	45	7	1289174	-1.1568	0.87632	CD8B
ENSG00000229615	2	87089023	87092827	2	1	1289174	-0.36537	0.64258	AC111200.1
ENSG00000172086	2	88326724	88355248	15	2	1289174	-0.13543	0.55387	KRCC1
ENSG00000115593	2	88367299	88412906	96	15	1289174	-0.012452	0.50497	SMYD1
ENSG00000163586	2	88422510	88427635	2	1	1289174	-0.41562	0.66116	FABP1
ENSG00000144115	2	88469835	88486146	26	10	1289174	1.2324	0.1089	THNSL2
ENSG00000172073	2	88824169	88829102	9	2	1289174	0.38036	0.35184	TEX37
ENSG00000172071	2	88856259	88927094	45	7	1289174	0.073461	0.47072	EIF2AK3
ENSG00000153574	2	88991162	89050452	84	3	1289174	0.034887	0.48608	RPIA
ENSG00000172005	2	95691422	95719737	2	1	1289174	-0.22302	0.58824	MAL
ENSG00000144029	2	95752952	95815179	3	2	1289174	-0.71929	0.76402	MRPS5
ENSG00000144026	2	95813075	95831158	2	1	1289174	-2.0027	0.9774	ZNF514
ENSG00000163067	2	95831177	95850065	3	1	1289174	0.18353	0.42719	ZNF2
ENSG00000155066	2	95940201	95957056	8	2	1289174	-1.6972	0.95517	PROM2
ENSG00000115041	2	95963052	96051825	27	2	1289174	-0.66481	0.74691	KCNIP3
ENSG00000115042	2	96068469	96082364	2	1	1289174	1.9485	0.02568	FAHD2A
ENSG00000174501	2	96514587	96657541	22	2	1289174	2.0451	0.020422	ANKRD36C
ENSG00000222040	2	96778707	96781984	4	2	1289174	2.6398	0.0041474	ADRA2B
ENSG00000188886	2	96789589	96804175	14	3	1289174	1.6384	0.050666	ASTL
ENSG00000084090	2	96850597	96874563	15	3	1289174	1.7824	0.037342	STARD7
ENSG00000135956	2	96914254	96931732	11	5	1289174	1.0341	0.15055	TMEM127
ENSG00000144021	2	96931870	96939087	3	1	1289174	1.2116	0.11283	CIAO1
ENSG00000144028	2	96940074	96971297	21	4	1289174	1.4236	0.077288	SNRNP200
ENSG00000198885	2	96991069	96994091	4	2	1289174	1.3809	0.083654	ITPRIPL1
ENSG00000121152	2	97001525	97039583	20	4	1289174	1.4679	0.071061	NCAPH
ENSG00000196843	2	97202480	97218375	16	6	1289174	1.48	0.069441	ARID5A
ENSG00000114982	2	97258907	97308524	17	6	1289174	1.8756	0.030354	KANSL3
ENSG00000114988	2	97371666	97405801	31	5	1289174	1.3636	0.086355	LMAN2L
ENSG00000158158	2	97426639	97477628	49	5	1289174	0.97397	0.16503	CNNM4
ENSG00000168763	2	97481982	97499648	14	3	1289174	1.184	0.1182	CNNM3
ENSG00000163126	2	97490263	97523671	27	4	1289174	1.6818	0.046299	ANKRD23
ENSG00000213337	2	97502348	97523832	17	3	1289174	0.99664	0.15947	ANKRD39
ENSG00000168758	2	97525453	97536494	2	1	1289174	-0.16357	0.56496	SEMA4C
ENSG00000168754	2	97541620	97684175	176	15	1289174	3.8908	4.9953e-05	FAM178B
ENSG00000144199	2	97749320	97760619	2	1	1289174	3.8654	5.5458e-05	FAHD2B
ENSG00000135976	2	97779233	97930258	6	1	1289174	1.4047	0.080054	ANKRD36
ENSG00000115073	2	98272431	98280570	13	4	1289174	6.4003	7.7527e-11	ACTR1B
ENSG00000115085	2	98330023	98356325	33	7	1289174	6.7711	6.3923e-12	ZAP70
ENSG00000075568	2	98372799	98612388	314	22	1289174	6.4771	4.6765e-11	TMEM131
ENSG00000168658	2	98703579	98929762	340	15	1289174	0.92389	0.17777	VWA3B
ENSG00000222000	2	98947852	98972468	65	11	1289174	1.2984	0.097076	AC092675.3
ENSG00000144191	2	98962618	99015064	118	15	1289174	0.23171	0.40838	CNGA3
ENSG00000040933	2	99061317	99210853	148	10	1289174	4.1004	2.062e-05	INPP4A
ENSG00000183513	2	99215773	99224978	17	2	1289174	4.1699	1.5234e-05	COA5
ENSG00000115446	2	99225042	99234978	13	3	1289174	4.2687	9.8312e-06	UNC50
ENSG00000071073	2	99235569	99347589	97	19	1289174	3.1081	0.00094143	MGAT4A
ENSG00000196872	2	99410309	99552722	188	20	1289174	1.4172	0.078212	KIAA1211L
ENSG00000135951	2	99613724	99771427	205	14	1289174	2.7167	0.0032963	TSGA10
ENSG00000273045	2	99757948	99767950	22	4	1289174	3.6637	0.00012428	C2ORF15
ENSG00000241962	2	99757948	99939204	337	27	1289174	3.5574	0.00018729	C2orf15
ENSG00000144182	2	99771418	99779620	23	4	1289174	3.3339	0.00042824	LIPT1
ENSG00000273155	2	99771461	99811761	85	8	1289174	3.5334	0.00020516	MRPL30
ENSG00000158411	2	99777890	99797521	31	4	1289174	3.5771	0.0001737	MITD1
ENSG00000185414	2	99797542	99814089	38	7	1289174	3.5456	0.00019583	MRPL30
ENSG00000185674	2	99858709	99871745	16	6	1289174	3.5827	0.00017003	LYG2
ENSG00000144214	2	99900701	99921205	25	4	1289174	2.5466	0.0054394	LYG1
ENSG00000115514	2	99935445	99957165	38	6	1289174	3.5868	0.00016741	TXNDC9
ENSG00000158417	2	99953816	100017789	121	13	1289174	3.5025	0.00023047	EIF5B
ENSG00000135945	2	100016938	100106497	93	10	1289174	3.198	0.000692	REV1
ENSG00000144218	2	100162323	100759201	735	82	1289174	3.3293	0.00043528	AFF3
ENSG00000170500	2	100889753	100939195	100	10	1289174	0.18472	0.42672	LONRF2
ENSG00000115526	2	101008327	101034118	24	3	1289174	0.22463	0.41113	CHST10
ENSG00000204640	2	101086944	101099742	46	4	1289174	1.1834	0.11832	NMS
ENSG00000115539	2	101179152	101193197	25	4	1289174	0.69913	0.24224	PDCL3
ENSG00000170485	2	101436614	101613291	310	55	1289174	0.55675	0.28885	NPAS2
ENSG00000071082	2	101618177	101640494	41	7	1289174	1.2176	0.11168	RPL31
ENSG00000204634	2	101624079	101869328	220	36	1289174	0.9539	0.17007	TBC1D8
ENSG00000158435	2	101869264	101886778	9	6	1289174	1.656	0.048859	CNOT11
ENSG00000163162	2	101887681	101925163	22	6	1289174	1.9551	0.025288	RNF149
ENSG00000175874	2	101962013	102004057	90	10	1289174	1.9982	0.022845	CREG2
ENSG00000196460	2	102013823	102091165	178	11	1289174	1.7344	0.041421	RFX8
ENSG00000071054	2	102313312	102511149	244	26	1289174	0.85587	0.19604	MAP4K4
ENSG00000233404	2	102508955	102511150	2	1	1289174	1.0653	0.14338	FLJ20373
ENSG00000115590	2	102608306	102645006	101	8	1289174	-2.1819	0.98544	IL1R2
ENSG00000115594	2	102681004	102796334	118	20	1289174	-2.9299	0.9983	IL1R1
ENSG00000115598	2	102803433	102856462	110	13	1289174	-0.99006	0.83893	IL1RL2
ENSG00000115602	2	102927962	102968497	139	13	1289174	-0.3969	0.65428	IL1RL1
ENSG00000115604	2	102927989	103015218	291	21	1289174	-0.01659	0.50662	IL18R1
ENSG00000115607	2	103035149	103069025	120	12	1289174	-0.36635	0.64295	IL18RAP
ENSG00000180251	2	103089762	103150431	177	13	1289174	-0.75866	0.77597	SLC9A4
ENSG00000115616	2	103236166	103327777	35	12	1289174	0.49479	0.31038	SLC9A2
ENSG00000135953	2	103332299	103353347	8	4	1289174	0.68917	0.24536	MFSD9
ENSG00000170417	2	103353367	103460352	137	12	1289174	-0.045735	0.51824	TMEM182
ENSG00000198914	2	105471969	105476929	3	1	1289174	-0.91407	0.81966	POU3F3
ENSG00000135972	2	105654441	105716418	20	4	1289174	-0.96672	0.83316	MRPS9
ENSG00000135973	2	105858200	105859924	1	1	1289174	1.7457	0.040432	GPR45
ENSG00000135966	2	105880871	105946491	129	18	1289174	-0.83412	0.79789	TGFBRAP1
ENSG00000135974	2	105953816	105965668	23	6	1289174	-1.17	0.87899	C2orf49
ENSG00000115641	2	105974169	106054970	102	27	1289174	1.1233	0.13065	FHL2
ENSG00000071051	2	106361354	106510730	290	30	1289174	1.2767	0.10085	NCK2
ENSG00000119147	2	106679702	106694615	10	3	1289174	2.2883	0.011061	C2orf40
ENSG00000115652	2	106709759	106810795	164	21	1289174	1.9443	0.025931	UXS1
ENSG00000269000	2	107099728	107103848	4	1	1289174	-0.56632	0.71441	AC108868.1
ENSG00000144057	2	107418056	107503564	211	23	1289174	2.1111	0.017381	ST6GAL2
ENSG00000196862	2	108443388	108507297	2	1	1289174	-0.55109	0.70921	RGPD4
ENSG00000115665	2	108602979	108630450	45	15	1289174	-0.44322	0.6712	SLC5A7
ENSG00000196228	2	108863651	108881807	46	9	1289174	0.86903	0.19242	SULT1C3
ENSG00000198203	2	108905095	108926371	39	9	1289174	-1.5555	0.94008	SULT1C2
ENSG00000198075	2	108994367	109004513	15	3	1289174	-0.59417	0.7238	SULT1C4
ENSG00000135968	2	109065017	109125871	77	6	1289174	-0.13049	0.55191	GCC2
ENSG00000169756	2	109150857	109303702	209	12	1289174	-0.2951	0.61604	LIMS1
ENSG00000153201	2	109335937	109402267	22	3	1289174	-1.4277	0.92331	RANBP2
ENSG00000163006	2	109403213	109501933	62	8	1289174	-2.7416	0.99694	CCDC138
ENSG00000135960	2	109510927	109605828	149	20	1289174	0.63834	0.26163	EDAR
ENSG00000172985	2	109745804	110262207	652	77	1289174	0.60515	0.27254	SH3RF3
ENSG00000186522	2	110300559	110371783	100	11	1289174	-0.93969	0.82631	2025-09-10
ENSG00000198142	2	110371911	110376563	6	2	1289174	0.34817	0.36386	SOWAHC
ENSG00000144063	2	110841447	110874143	8	3	1289174	0.26812	0.3943	MALL
ENSG00000144061	2	110879888	110962643	93	7	1289174	1.0596	0.14467	NPHP1
ENSG00000169679	2	111395275	111435691	2	1	1289174	0.29263	0.3849	BUB1
ENSG00000153093	2	111490150	111875799	789	84	1289174	2.2009	0.01387	ACOXL
ENSG00000153094	2	111876955	111926024	37	11	1289174	-0.19126	0.57584	BCL2L11
ENSG00000153107	2	112523848	112642267	11	2	1289174	-0.82787	0.79613	ANAPC1
ENSG00000153208	2	112656056	112787138	343	21	1289174	0.075686	0.46983	MERTK
ENSG00000153214	2	112812800	112876895	125	21	1289174	0.096068	0.46173	TMEM87B
ENSG00000144152	2	112895962	112945791	82	17	1289174	1.6563	0.048827	FBLN7
ENSG00000144161	2	112969102	113012713	37	6	1289174	3.6498	0.00013123	ZC3H8
ENSG00000188177	2	113033171	113097640	70	10	1289174	3.8835	5.1479e-05	ZC3H6
ENSG00000169629	2	113127669	113192065	3	2	1289174	3.9832	3.3992e-05	RGPD8
ENSG00000114999	2	113239731	113299316	42	6	1289174	2.2553	0.012057	TTL
ENSG00000125630	2	113299492	113334635	65	7	1289174	3.6205	0.00014704	POLR1B
ENSG00000125611	2	113341817	113346852	7	3	1289174	4.083	2.2225e-05	CHCHD5
ENSG00000144136	2	113403434	113421404	15	6	1289174	0.50529	0.30668	SLC20A1
ENSG00000144130	2	113479063	113500456	16	5	1289174	0.48484	0.31389	NT5DC4
ENSG00000169607	2	113493930	113522254	32	6	1289174	0.036917	0.48528	CKAP2L
ENSG00000115008	2	113531492	113542167	23	4	1289174	-0.69078	0.75515	IL1A
ENSG00000125538	2	113587328	113594480	8	2	1289174	-2.004	0.97747	IL1B
ENSG00000125571	2	113670548	113676459	37	2	1289174	-2.4586	0.99303	IL37
ENSG00000136688	2	113730780	113743242	15	4	1289174	-0.89048	0.8134	IL36G
ENSG00000136694	2	113763038	113765621	4	2	1289174	-0.24273	0.59589	IL36A
ENSG00000136696	2	113779668	113810444	27	7	1289174	0.22788	0.40987	IL36B
ENSG00000136695	2	113816215	113822959	40	3	1289174	1.3981	0.081044	IL36RN
ENSG00000136697	2	113825547	113833427	19	6	1289174	0.29306	0.38474	IL1F10
ENSG00000136689	2	113864791	113891593	76	6	1289174	-0.12677	0.55044	IL1RN
ENSG00000125637	2	113914902	113966973	60	19	1289174	0.79513	0.21327	PSD4
ENSG00000125618	2	113973574	114036527	141	18	1289174	0.71962	0.23588	PAX8
ENSG00000144134	2	114384806	114400973	3	2	1289174	0.18154	0.42797	RABL2A
ENSG00000115084	2	114462588	114514400	129	12	1289174	-1.3337	0.90885	SLC35F5
ENSG00000115091	2	114647537	114720173	206	18	1289174	1.305	0.095953	ACTR3
ENSG00000175497	2	115199876	116603328	1922	174	1289174	1.1954	0.11597	DPP10
ENSG00000088205	2	118572226	118589955	38	9	1289174	1.785	0.037128	DDX18
ENSG00000125633	2	118673054	118771709	226	23	1289174	0.37554	0.35363	CCDC93
ENSG00000125629	2	118846028	118868573	37	13	1289174	1.2045	0.1142	INSIG2
ENSG00000019169	2	119699742	119752236	113	15	1289174	0.67363	0.25027	MARCO
ENSG00000144119	2	119913819	119916465	6	2	1289174	-0.50379	0.6928	C1QL2
ENSG00000115107	2	119981384	120023228	116	23	1289174	-1.3069	0.90438	STEAP3
ENSG00000186132	2	120059801	120124404	150	22	1289174	0.061983	0.47529	C2orf76
ENSG00000155368	2	120124497	120130126	21	4	1289174	0.11971	0.45236	DBI
ENSG00000171227	2	120187477	120196096	26	6	1289174	1.327	0.092263	TMEM37
ENSG00000080293	2	120197419	120282070	133	20	1289174	1.043	0.14847	SCTR
ENSG00000163075	2	120302008	120419827	85	9	1289174	2.4885	0.0064144	PCDP1
ENSG00000144120	2	120436743	120444083	24	5	1289174	1.8137	0.034863	TMEM177
ENSG00000088179	2	120517207	120741394	168	8	1289174	1.8013	0.035827	PTPN4
ENSG00000115109	2	120770581	120936695	111	12	1289174	1.1666	0.12168	EPB41L5
ENSG00000226479	2	120978854	120980984	1	1	1289174	0.85224	0.19704	TMEM185B
ENSG00000144118	2	120997640	121052289	53	6	1289174	0.29797	0.38286	RALB
ENSG00000163083	2	121103719	121109384	1	1	1289174	-0.26977	0.60633	INHBB
ENSG00000268194	2	121221911	121223697	6	3	1289174	0.56791	0.28505	LINC01101
ENSG00000074047	2	121493199	121750229	242	54	1289174	0.56955	0.28449	GLI2
ENSG00000115112	2	121974163	122042783	57	11	1289174	-1.9398	0.9738	TFCP2L1
ENSG00000074054	2	122095352	122407163	518	16	1289174	1.1228	0.13076	CLASP1
ENSG00000155438	2	122484521	122494499	19	2	1289174	1.5109	0.065411	NIFK
ENSG00000211460	2	122494679	122525429	23	4	1289174	0.55522	0.28937	TSN
ENSG00000155052	2	124782864	125672864	1522	168	1289174	3.4702	0.00026006	CNTNAP5
ENSG00000136732	2	127413509	127454246	44	15	1289174	0.69393	0.24386	GYPC
ENSG00000237524	2	127656472	127659673	14	3	1289174	-0.13879	0.55519	AC114783.1
ENSG00000136717	2	127805603	127864931	109	15	1289174	-0.40255	0.65636	BIN1
ENSG00000186684	2	127941696	127977654	55	12	1289174	0.97823	0.16398	CYP27C1
ENSG00000163161	2	128014866	128051752	51	13	1289174	0.47876	0.31606	ERCC3
ENSG00000169967	2	128056306	128146041	174	19	1289174	2.0026	0.022611	MAP3K2
ENSG00000115718	2	128176003	128186822	26	5	1289174	1.9829	0.02369	PROC
ENSG00000163166	2	128193783	128284462	104	13	1289174	-1.3542	0.91216	IWS1
ENSG00000169994	2	128293378	128395304	94	23	1289174	0.10136	0.45963	MYO7B
ENSG00000072163	2	128395956	128439360	81	21	1289174	-0.37322	0.64551	LIMS2
ENSG00000144230	2	128403439	128410213	6	3	1289174	0.34334	0.36567	GPR17
ENSG00000136709	2	128458596	128568761	192	26	1289174	0.6941	0.24381	WDR33
ENSG00000173349	2	128458597	128461385	8	3	1289174	-0.81633	0.79284	SFT2D3
ENSG00000144231	2	128603840	128615731	33	7	1289174	-1.044	0.85176	POLR2D
ENSG00000144233	2	128619204	128643496	20	5	1289174	0.80532	0.21032	AMMECR1L
ENSG00000136715	2	128698791	128785694	61	7	1289174	0.91289	0.18065	SAP130
ENSG00000136731	2	128848774	128953251	81	8	1289174	1.5114	0.065347	UGGT1
ENSG00000136720	2	128994290	129076151	129	34	1289174	2.2444	0.012403	HS6ST1
ENSG00000196604	2	130831108	130886795	1	1	1289174	0.75595	0.22484	POTEF
ENSG00000152076	2	130896860	130902707	6	1	1289174	-0.67954	0.7516	CCDC74B
ENSG00000136699	2	130908981	130940323	27	2	1289174	-0.71989	0.76421	SMPD4
ENSG00000152082	2	130939310	130948302	1	1	1289174	-0.018728	0.50747	MZT2B
ENSG00000136710	2	131095814	131099922	2	1	1289174	-0.59045	0.72256	CCDC115
ENSG00000136718	2	131099798	131105383	4	1	1289174	-0.64085	0.73919	IMP4
ENSG00000072135	2	131113580	131132982	11	3	1289174	-0.20572	0.58149	PTPN18
ENSG00000173302	2	131486643	131487909	2	1	1289174	0.86608	0.19322	GPR148
ENSG00000178171	2	131513008	131525707	7	2	1289174	-0.77782	0.78166	AMER3
ENSG00000136002	2	131594489	131804836	287	44	1289174	-2.1136	0.98273	ARHGEF4
ENSG00000152102	2	131805449	131851033	3	1	1289174	-0.39866	0.65493	FAM168B
ENSG00000115762	2	131862420	132111282	48	3	1289174	1.1002	0.13563	PLEKHB2
ENSG00000173272	2	132222473	132250316	76	4	1289174	0.71606	0.23698	MZT2A
ENSG00000075886	2	132233666	132240507	15	1	1289174	0.99201	0.1606	TUBA3D
ENSG00000163040	2	132285248	132291239	3	1	1289174	-0.11282	0.54491	CCDC74A
ENSG00000197927	2	132479948	132524973	25	2	1289174	0.082499	0.46713	C2orf27A
ENSG00000186825	2	132552534	132559234	1	1	1289174	1.4196	0.077862	C2orf27B
ENSG00000163046	2	132905164	133015542	7	2	1289174	-1.1471	0.87433	ANKRD30BL
ENSG00000183840	2	133174147	133404132	319	46	1289174	3.0142	0.0012882	GPR39
ENSG00000150551	2	133402426	133429152	15	3	1289174	2.5844	0.004878	LYPD1
ENSG00000176771	2	133429374	134326034	942	143	1289174	3.755	8.6661e-05	NCKAP5
ENSG00000269686	2	133874577	133876625	5	2	1289174	3.7583	8.5546e-05	AC011755.1
ENSG00000152127	2	134877554	135212192	412	90	1289174	2.0511	0.020127	MGAT5
ENSG00000152128	2	135213330	135476570	237	29	1289174	-0.52174	0.69907	TMEM163
ENSG00000153086	2	135596117	135659604	18	2	1289174	-1.9314	0.97328	ACMSD
ENSG00000082258	2	135675805	135716912	12	1	1289174	-1.2226	0.88927	CCNT2
ENSG00000176601	2	135722061	135805038	58	7	1289174	0.51733	0.30246	MAP3K19
ENSG00000115839	2	135809835	135933964	109	9	1289174	0.75588	0.22486	RAB3GAP1
ENSG00000121988	2	135894486	136288806	238	10	1289174	0.77612	0.21884	ZRANB3
ENSG00000048991	2	136289025	136482840	95	11	1289174	0.090517	0.46394	R3HDM1
ENSG00000144224	2	136499189	136542625	30	4	1289174	0.28314	0.38853	UBXN4
ENSG00000115850	2	136545410	136594750	24	4	1289174	0.08639	0.46558	LCT
ENSG00000076003	2	136597196	136633996	20	3	1289174	0.4072	0.34193	MCM6
ENSG00000115866	2	136664247	136743670	10	2	1289174	1.419	0.07795	DARS
ENSG00000121966	2	136871919	136875735	2	1	1289174	-0.56792	0.71496	CXCR4
ENSG00000144229	2	137523115	138435287	1751	165	1289174	2.5631	0.0051874	THSD7B
ENSG00000150540	2	138721590	138773930	71	5	1289174	2.8925	0.0019107	HNMT
ENSG00000144228	2	139259371	139331117	41	6	1289174	0.74145	0.22921	SPOPL
ENSG00000144227	2	139428342	139537918	175	26	1289174	2.0451	0.020423	NXPH2
ENSG00000168702	2	140988992	142889270	5041	404	1289174	0.98684	0.16186	LRP1B
ENSG00000115919	2	143635067	143799890	193	24	1289174	1.2117	0.11282	KYNU
ENSG00000075884	2	143848931	144525921	762	78	1289174	4.7709	9.1694e-07	ARHGAP15
ENSG00000121964	2	144695635	145090135	367	36	1289174	-0.021914	0.50874	GTDC1
ENSG00000169554	2	145141648	145282147	118	29	1289174	2.8281	0.0023416	ZEB2
ENSG00000121989	2	148602086	148688393	72	8	1289174	2.1334	0.016444	ACVR2A
ENSG00000115947	2	148687968	148779147	93	6	1289174	2.1382	0.016248	ORC4
ENSG00000204406	2	148778580	149275805	501	57	1289174	1.8602	0.03143	MBD5
ENSG00000135999	2	149402009	149545130	250	13	1289174	-1.4503	0.92652	EPC2
ENSG00000168280	2	149632819	149883273	146	7	1289174	1.0573	0.14518	KIF5C
ENSG00000150556	2	149894621	150071776	192	32	1289174	1.2664	0.10269	LYPD6B
ENSG00000187123	2	150186499	150330662	155	16	1289174	-1.4843	0.93114	LYPD6
ENSG00000168288	2	150426148	150444330	30	5	1289174	-1.5904	0.94413	MMADHC
ENSG00000115963	2	151324709	151395525	39	11	1289174	-0.06845	0.52729	RND3
ENSG00000222031	2	151857734	151905288	120	11	1289174	-0.43343	0.66765	AC023469.1
ENSG00000184898	2	152104454	152118393	25	5	1289174	2.1862	0.014401	RBM43
ENSG00000123609	2	152126979	152146571	58	7	1289174	0.83741	0.20118	NMI
ENSG00000123610	2	152214106	152236560	27	3	1289174	2.7393	0.0030781	TNFAIP6
ENSG00000080345	2	152266397	152364527	110	16	1289174	0.64024	0.26101	RIF1
ENSG00000183091	2	152341850	152591001	265	31	1289174	0.88669	0.18762	NEB
ENSG00000162980	2	152645498	152685006	54	9	1289174	0.80147	0.21143	ARL5A
ENSG00000182389	2	152689290	152955593	356	37	1289174	2.435	0.0074455	CACNB4
ENSG00000115145	2	152973315	153032506	41	8	1289174	4.0085	3.0555e-05	STAM2
ENSG00000157827	2	153191751	153506348	475	68	1289174	3.9308	4.2334e-05	FMNL2
ENSG00000196504	2	153508107	153574511	92	10	1289174	-1.6843	0.95394	PRPF40A
ENSG00000177917	2	153574407	153617767	31	4	1289174	-0.57499	0.71735	ARL6IP6
ENSG00000144278	2	154728426	155310361	1124	78	1289174	-1.035	0.84967	GALNT13
ENSG00000162989	2	155554811	155714863	207	40	1289174	2.7647	0.0028484	KCNJ3
ENSG00000153234	2	157180944	157198860	4	1	1289174	1.7257	0.042202	NR4A2
ENSG00000115159	2	157291802	157470247	203	19	1289174	0.15315	0.43914	GPD2
ENSG00000136542	2	158114110	158170723	98	8	1289174	1.8447	0.032541	GALNT5
ENSG00000136541	2	158175137	158184225	2	1	1289174	0.41101	0.34053	ERMN
ENSG00000115165	2	158271131	158345473	76	12	1289174	0.13661	0.44567	CYTIP
ENSG00000123612	2	158383279	158485517	46	9	1289174	-1.563	0.94098	ACVR1C
ENSG00000115170	2	158592958	158732374	73	17	1289174	0.91621	0.17978	ACVR1
ENSG00000007001	2	158733214	158992666	399	55	1289174	-0.78278	0.78312	UPP2
ENSG00000153237	2	159027593	159313265	699	63	1289174	0.1559	0.43806	CCDC148
ENSG00000144283	2	159313476	159539391	469	31	1289174	0.55406	0.28977	PKP4
ENSG00000163331	2	159651829	159719293	159	19	1289174	1.2088	0.11337	DAPL1
ENSG00000115183	2	159825146	160089170	462	66	1289174	0.88218	0.18884	TANC1
ENSG00000196151	2	160092304	160143310	159	15	1289174	0.77798	0.21829	WDSUB1
ENSG00000123636	2	160175490	160473203	522	60	1289174	2.2639	0.011789	BAZ2B
ENSG00000136536	2	160569000	160627538	180	14	1289174	0.19275	0.42358	2025-03-07
ENSG00000241399	2	160625364	160654753	78	13	1289174	1.5068	0.06593	CD302
ENSG00000248672	2	160628362	160761221	282	38	1289174	3.4125	0.00032181	LY75-CD302
ENSG00000054219	2	160628362	160761260	282	38	1289174	3.4125	0.00032181	LY75
ENSG00000153246	2	160788519	160919121	221	29	1289174	3.0886	0.0010056	PLA2R1
ENSG00000115221	2	160956177	161128399	206	31	1289174	0.75993	0.22365	ITGB6
ENSG00000153250	2	161128662	161350305	321	37	1289174	2.3948	0.0083144	RBMS1
ENSG00000136560	2	161993419	162092732	95	8	1289174	2.4586	0.0069732	TANK
ENSG00000115233	2	162164549	162268228	71	9	1289174	3.4325	0.00029899	PSMD14
ENSG00000136535	2	162272605	162282381	2	1	1289174	-0.18656	0.574	TBR1
ENSG00000144290	2	162280843	162841792	569	20	1289174	1.7441	0.04057	SLC4A10
ENSG00000197635	2	162848751	162931052	34	9	1289174	2.0913	0.018251	DPP4
ENSG00000115263	2	162999392	163008914	4	1	1289174	-1.2826	0.90019	GCG
ENSG00000078098	2	163027194	163101661	26	4	1289174	1.142	0.12672	FAP
ENSG00000115267	2	163123589	163175213	56	3	1289174	1.0415	0.14883	IFIH1
ENSG00000115271	2	163175350	163228105	9	5	1289174	1.1694	0.12113	GCA
ENSG00000184611	2	163227917	163695240	264	40	1289174	0.7554	0.225	KCNH7
ENSG00000182263	2	164449906	164592522	146	26	1289174	2.9241	0.0017274	FIGN
ENSG00000115290	2	165349322	165478358	89	19	1289174	2.653	0.0039885	GRB14
ENSG00000082438	2	165510134	165700189	310	38	1289174	1.2849	0.099407	COBLL1
ENSG00000169507	2	165752696	165812035	95	9	1289174	0.49583	0.31001	SLC38A11
ENSG00000153253	2	165944032	166060577	183	18	1289174	0.2616	0.39681	SCN3A
ENSG00000136531	2	166095912	166248818	289	27	1289174	2.1054	0.017629	SCN2A
ENSG00000178662	2	166326157	166545917	282	46	1289174	2.1458	0.015946	CSRNP3
ENSG00000115339	2	166604101	166651192	23	7	1289174	1.5787	0.057197	GALNT3
ENSG00000123607	2	166713985	166810353	77	10	1289174	-0.28668	0.61282	TTC21B
ENSG00000144285	2	166845670	166984523	253	22	1289174	-0.80135	0.78853	SCN1A
ENSG00000169432	2	167051695	167232503	341	52	1289174	-4.0531	0.99997	SCN9A
ENSG00000136546	2	167260083	167350757	109	20	1289174	-0.43836	0.66944	SCN7A
ENSG00000163092	2	167744997	168116263	954	59	1289174	0.50729	0.30598	XIRP2
ENSG00000172318	2	168675182	168730551	33	9	1289174	1.0511	0.14661	B3GALT1
ENSG00000198648	2	168810530	169104651	367	49	1289174	1.8169	0.034619	STK39
ENSG00000172292	2	169312372	169631644	395	57	1289174	0.29411	0.38434	CERS6
ENSG00000163072	2	169643049	169722024	55	12	1289174	2.88	0.0019886	NOSTRIN
ENSG00000152253	2	169690642	169769881	47	12	1289174	1.9988	0.022817	SPC25
ENSG00000152254	2	169757750	169766505	11	3	1289174	-0.63664	0.73782	G6PC2
ENSG00000073734	2	169779448	169887832	219	28	1289174	-1.4924	0.93221	ABCB11
ENSG00000073737	2	169921299	169952677	4	1	1289174	0.92954	0.17631	DHRS9
ENSG00000081479	2	169983619	170219195	357	71	1289174	-0.73325	0.7683	LRP2
ENSG00000163093	2	170335688	170382432	85	15	1289174	0.26381	0.39596	BBS5
ENSG00000251569	2	170335990	170382432	85	15	1289174	0.26381	0.39596	RP11-724O16.1
ENSG00000239474	2	170366212	170382772	19	8	1289174	0.83788	0.20105	KLHL41
ENSG00000138399	2	170386259	170430385	85	16	1289174	1.0955	0.13664	FASTKD1
ENSG00000138398	2	170440850	170497916	153	15	1289174	2.3773	0.0087195	PPIG
ENSG00000154479	2	170501935	170550943	166	11	1289174	2.7815	0.0027054	CCDC173
ENSG00000144362	2	170550975	170558218	2	1	1289174	2.4365	0.0074144	PHOSPHO2
ENSG00000213160	2	170550998	170633499	218	30	1289174	2.9012	0.0018584	KLHL23
ENSG00000138385	2	170648443	170668574	32	8	1289174	-0.3722	0.64513	SSB
ENSG00000138382	2	170666591	170681441	38	8	1289174	-0.079606	0.53172	METTL5
ENSG00000144357	2	170683968	170940641	681	39	1289174	0.95818	0.16899	UBR3
ENSG00000071909	2	171034655	171511681	682	130	1289174	-0.5916	0.72294	MYO3B
ENSG00000222033	2	171568961	171571077	1	1	1289174	0.093525	0.46274	LINC01124
ENSG00000204335	2	171571861	171574588	1	1	1289174	-1.4013	0.91944	SP5
ENSG00000204334	2	171640296	171655481	16	2	1289174	-0.20349	0.58062	ERICH2
ENSG00000128683	2	171669723	171717661	54	13	1289174	-0.22396	0.5886	GAD1
ENSG00000115806	2	171784974	171823639	63	8	1289174	-0.99901	0.84111	GORASP2
ENSG00000198586	2	171847333	172087824	385	22	1289174	0.30315	0.38089	TLK1
ENSG00000123600	2	172173919	172291312	95	15	1289174	1.0464	0.14768	METTL8
ENSG00000115827	2	172290727	172341562	80	5	1289174	0.25419	0.39968	DCAF17
ENSG00000071967	2	172378757	172414643	98	18	1289174	0.8561	0.19597	CYBRD1
ENSG00000077380	2	172543919	172604930	84	13	1289174	2.0061	0.022424	DYNC1I2
ENSG00000268821	2	172560844	172567314	7	3	1289174	0.96178	0.16808	AC068039.1
ENSG00000115840	2	172640880	172864766	317	28	1289174	2.0832	0.018616	SLC25A12
ENSG00000128708	2	172778958	172848599	75	15	1289174	2.26	0.011909	HAT1
ENSG00000172878	2	172864490	172947158	87	17	1289174	2.6664	0.0038339	METAP1D
ENSG00000144355	2	172949468	172954405	5	3	1289174	1.9234	0.027218	DLX1
ENSG00000115844	2	172964167	172967628	1	1	1289174	-0.35467	0.63858	DLX2
ENSG00000091409	2	173292082	173371181	256	29	1289174	0.79553	0.21315	ITGA6
ENSG00000152256	2	173420101	173489823	139	11	1289174	-0.67472	0.75007	PDK1
ENSG00000091428	2	173600002	173917621	468	60	1289174	4.1615	1.5808e-05	RAPGEF4
ENSG00000091436	2	173940163	174132738	469	49	1289174	0.6425	0.26027	MLTK
ENSG00000144354	2	174219548	174233725	17	3	1289174	0.22946	0.40926	CDCA7
ENSG00000172845	2	174771187	174830430	88	9	1289174	0.0040872	0.49837	SP3
ENSG00000138430	2	174937175	175113426	168	16	1289174	4.3942	5.5582e-06	OLA1
ENSG00000217236	2	175199674	175203220	10	4	1289174	3.4255	0.00030681	SP9
ENSG00000268241	2	175200601	175202151	2	1	1289174	2.0793	0.018793	AC018470.1
ENSG00000138433	2	175212750	175260443	47	7	1289174	2.0686	0.019291	CIR1
ENSG00000144306	2	175260458	175294303	78	5	1289174	1.0201	0.15383	SCRN3
ENSG00000163328	2	175296966	175351822	50	8	1289174	1.7909	0.036657	GPR155
ENSG00000115935	2	175424300	175547644	58	12	1289174	1.5225	0.063945	WIPF1
ENSG00000138435	2	175612320	175629200	32	6	1289174	-0.11953	0.54757	CHRNA1
ENSG00000128656	2	175664091	175870097	165	13	1289174	0.93602	0.17463	CHN1
ENSG00000115966	2	175936978	176033110	109	12	1289174	-2.3167	0.98974	ATF2
ENSG00000154518	2	176040986	176049335	28	5	1289174	-1.9674	0.97543	ATP5G3
ENSG00000144320	2	176788620	176867567	122	20	1289174	0.53927	0.29485	KIAA1715
ENSG00000174279	2	176942200	176948641	7	3	1289174	-0.59931	0.72552	EVX2
ENSG00000128714	2	176957619	176960666	2	1	1289174	0.85152	0.19724	HOXD13
ENSG00000170178	2	176964458	176966408	4	2	1289174	-1.1368	0.87219	HOXD12
ENSG00000128713	2	176968944	176974722	4	2	1289174	-2.1516	0.98428	HOXD11
ENSG00000128710	2	176973518	176984670	12	5	1289174	0.30621	0.37972	HOXD10
ENSG00000175879	2	176994422	176997423	3	1	1289174	-0.64472	0.74045	HOXD8
ENSG00000128652	2	177001340	177037830	39	8	1289174	-0.93856	0.82602	HOXD3
ENSG00000170166	2	177015950	177017954	2	1	1289174	0.42691	0.33472	HOXD4
ENSG00000128645	2	177053307	177055688	3	1	1289174	-0.60362	0.72695	HOXD1
ENSG00000128654	2	177134123	177202753	54	10	1289174	0.95906	0.16876	MTX2
ENSG00000170144	2	178077291	178088686	8	3	1289174	1.9674	0.024568	HNRNPA3
ENSG00000116044	2	178092323	178257425	267	24	1289174	6.5588	2.7129e-11	NFE2L2
ENSG00000018510	2	178257372	178408564	224	11	1289174	4.199	1.3407e-05	AGPS
ENSG00000196659	2	178413726	178417742	2	1	1289174	4.2789	9.39e-06	TTC30B
ENSG00000197557	2	178477720	178483694	22	3	1289174	1.0284	0.15189	TTC30A
ENSG00000128655	2	178487980	178973066	1198	74	1289174	2.1104	0.017412	PDE11A
ENSG00000155636	2	178977151	179003738	23	8	1289174	-0.62256	0.73321	RBM45
ENSG00000079156	2	179059208	179264160	385	54	1289174	1.3332	0.091236	OSBPL6
ENSG00000180228	2	179296141	179316239	18	6	1289174	0.13513	0.44625	PRKRA
ENSG00000204311	2	179316163	179326117	9	3	1289174	-0.13725	0.55458	DFNB59
ENSG00000079150	2	179328391	179343327	20	7	1289174	0.33036	0.37056	FKBP7
ENSG00000116095	2	179345195	179381189	51	12	1289174	0.30881	0.37873	PLEKHA3
ENSG00000155657	2	179390716	179695529	410	44	1289174	0.84804	0.19821	TTN
ENSG00000163492	2	179694484	179914813	286	47	1289174	1.2173	0.11174	CCDC141
ENSG00000187231	2	179966419	180129517	230	25	1289174	1.4369	0.075371	SESTD1
ENSG00000144331	2	180306709	180726232	859	122	1289174	2.9975	0.0013611	ZNF385B
ENSG00000163510	2	180809603	180871840	32	7	1289174	0.68912	0.24538	CWC22
ENSG00000170035	2	181831975	181941312	92	11	1289174	2.3477	0.009446	UBE2E3
ENSG00000115232	2	182321929	182400914	147	20	1289174	2.9759	0.0014606	ITGA4
ENSG00000188452	2	182401403	182545392	211	19	1289174	0.64418	0.25973	CERKL
ENSG00000162992	2	182537815	182545603	1	1	1289174	-0.39098	0.65209	NEUROD1
ENSG00000138434	2	182756560	182795465	39	4	1289174	-0.95251	0.82958	SSFA2
ENSG00000150722	2	182818968	182996125	195	30	1289174	-0.14017	0.55574	PPP1R1C
ENSG00000115252	2	183004763	183387919	661	70	1289174	0.0082748	0.4967	PDE1A
ENSG00000077232	2	183580999	183659191	27	6	1289174	2.3031	0.010636	DNAJC10
ENSG00000162998	2	183698002	183731890	37	7	1289174	0.93688	0.17441	FRZB
ENSG00000061676	2	183773843	183903586	118	15	1289174	0.27134	0.39306	NCKAP1
ENSG00000162999	2	183943287	183964733	12	5	1289174	0.096742	0.46147	DUSP19
ENSG00000163002	2	183982241	184026408	91	8	1289174	-0.26197	0.60333	NUP35
ENSG00000170396	2	185463093	185804219	317	21	1289174	2.3095	0.010457	ZNF804A
ENSG00000188738	2	186603355	186698017	171	7	1289174	1.0042	0.15765	FSIP2
ENSG00000065548	2	187350883	187374090	15	6	1289174	0.85197	0.19712	ZC3H15
ENSG00000213953	2	187361840	187365393	2	1	1289174	-0.92927	0.82363	AC018867.1
ENSG00000138448	2	187454792	187545628	77	14	1289174	1.8436	0.032619	ITGAV
ENSG00000144369	2	187558698	187630685	87	15	1289174	0.81013	0.20893	FAM171B
ENSG00000163012	2	187692562	187713935	82	4	1289174	0.012505	0.49501	ZSWIM2
ENSG00000064989	2	188207856	188313187	189	20	1289174	1.9534	0.025385	CALCRL
ENSG00000003436	2	188328957	188430487	146	26	1289174	2.1516	0.015713	TFPI
ENSG00000144366	2	189156396	189460653	383	33	1289174	2.7011	0.0034553	GULP1
ENSG00000174325	2	189598882	189654831	114	6	1289174	1.5478	0.060836	DIRC1
ENSG00000168542	2	189839046	189877472	41	6	1289174	0.61206	0.27025	COL3A1
ENSG00000204262	2	189896622	190044605	292	16	1289174	0.64187	0.26048	COL5A2
ENSG00000115368	2	190306159	190340291	154	5	1289174	1.0724	0.14177	WDR75
ENSG00000138449	2	190425305	190448484	23	7	1289174	1.5185	0.064439	SLC40A1
ENSG00000138381	2	190526111	190535557	16	4	1289174	0.52829	0.29865	ASNSD1
ENSG00000151687	2	190539016	190625919	109	15	1289174	0.13013	0.44823	ANKAR
ENSG00000128694	2	190611386	190627953	14	5	1289174	-0.68603	0.75365	OSGEPL1
ENSG00000128699	2	190635049	190649097	22	4	1289174	0.3005	0.3819	ORMDL1
ENSG00000231145	2	190642909	190643157	1	1	1289174	0.83495	0.20187	AC013468.1
ENSG00000064933	2	190649107	190742355	123	16	1289174	-0.34113	0.6335	PMS1
ENSG00000187699	2	190744335	191068210	380	58	1289174	0.18126	0.42808	C2orf88
ENSG00000138379	2	190920423	190927455	1	1	1289174	2.1469	0.015901	MSTN
ENSG00000198130	2	191054461	191208919	268	10	1289174	1.4918	0.067873	HIBCH
ENSG00000151689	2	191208196	191236391	75	5	1289174	0.79584	0.21306	INPP1
ENSG00000151690	2	191273081	191373931	186	18	1289174	3.8602	5.6646e-05	MFSD6
ENSG00000189362	2	191369068	191399448	51	7	1289174	3.4456	0.00028491	TMEM194B
ENSG00000138386	2	191511472	191557492	78	12	1289174	1.5413	0.061618	NAB1
ENSG00000115419	2	191745553	191830278	31	9	1289174	1.6002	0.054774	GLS
ENSG00000115415	2	191829084	191885686	71	17	1289174	-0.87685	0.80971	STAT1
ENSG00000138378	2	191894302	192016322	109	24	1289174	-0.28436	0.61193	STAT4
ENSG00000128641	2	192109911	192290115	154	6	1289174	0.86056	0.19474	MYO1B
ENSG00000173559	2	192542794	192561385	6	3	1289174	0.29315	0.3847	NABP1
ENSG00000168497	2	192699028	192711981	10	5	1289174	1.2257	0.11015	SDPR
ENSG00000144339	2	192813769	193060435	137	26	1289174	0.30793	0.37907	TMEFF2
ENSG00000196950	2	196440701	196602426	102	21	1289174	-0.39084	0.65204	SLC39A10
ENSG00000118997	2	196602427	196933536	299	25	1289174	0.76403	0.22242	DNAH7
ENSG00000081320	2	196998290	197041227	23	5	1289174	1.1822	0.11856	STK17B
ENSG00000138411	2	197059094	197458416	549	61	1289174	0.35748	0.36037	HECW2
ENSG00000144395	2	197504278	197628214	89	14	1289174	-0.44937	0.67342	CCDC150
ENSG00000119041	2	197627756	197664449	19	5	1289174	-0.55255	0.70971	GTF3C3
ENSG00000187944	2	197669726	197675000	5	2	1289174	-1.0459	0.8522	C2orf66
ENSG00000197121	2	197697728	197792520	106	5	1289174	0.16257	0.43543	PGAP1
ENSG00000065413	2	197831741	198175897	473	60	1289174	-0.89416	0.81438	ANKRD44
ENSG00000115524	2	198254508	198299815	5	2	1289174	-0.76434	0.77767	SF3B1
ENSG00000162944	2	198432948	198540769	78	7	1289174	0.66506	0.25301	RFTN2
ENSG00000222017	2	198557830	198639547	41	5	1289174	0.25264	0.40027	AC011997.1
ENSG00000247626	2	198570087	198573113	1	1	1289174	-1.9959	0.97703	MARS2
ENSG00000152430	2	198591603	198651486	17	2	1289174	0.36121	0.35897	BOLL
ENSG00000115896	2	198669426	199437305	790	74	1289174	1.0257	0.15253	PLCL1
ENSG00000119042	2	200134223	200335989	162	15	1289174	-2.1375	0.98372	SATB2
ENSG00000226124	2	200625267	200715896	96	20	1289174	0.88154	0.18901	FTCDNL1
ENSG00000178074	2	200775979	200820658	76	12	1289174	0.58378	0.27968	C2orf69
ENSG00000162971	2	200794698	200820459	39	9	1289174	0.68452	0.24682	TYW5
ENSG00000162972	2	200820040	200873263	66	11	1289174	0.58132	0.28051	C2orf47
ENSG00000196141	2	201170604	201346986	278	43	1289174	-1.0247	0.84724	SPATS2L
ENSG00000155729	2	201353675	201384507	22	11	1289174	-0.98001	0.83646	KCTD18
ENSG00000163535	2	201374731	201448505	86	15	1289174	0.37311	0.35453	SGOL2
ENSG00000138356	2	201450591	201541787	113	26	1289174	1.1987	0.11532	AOX1
ENSG00000082153	2	201675317	201688569	10	3	1289174	-0.36824	0.64365	BZW1
ENSG00000013441	2	201717732	201729422	15	5	1289174	1.71	0.043633	CLK1
ENSG00000240344	2	201735630	201754026	24	7	1289174	0.85567	0.19609	PPIL3
ENSG00000196290	2	201754050	201768655	12	3	1289174	0.90766	0.18203	NIF3L1
ENSG00000115942	2	201773696	201828403	54	8	1289174	1.9362	0.026422	ORC2
ENSG00000155744	2	201838441	201936394	125	14	1289174	2.2281	0.012935	FAM126B
ENSG00000119013	2	201936156	201950473	31	7	1289174	2.1745	0.014833	NDUFB3
ENSG00000003402	2	201980827	202041410	112	13	1289174	1.0952	0.13671	CFLAR
ENSG00000003400	2	202047604	202094129	52	9	1289174	0.77443	0.21934	CASP10
ENSG00000064012	2	202098166	202152434	91	18	1289174	2.0182	0.021787	CASP8
ENSG00000155749	2	202152994	202222121	133	17	1289174	1.6605	0.048412	ALS2CR12
ENSG00000115993	2	202241930	202316302	89	11	1289174	2.8067	0.0025028	TRAK2
ENSG00000082146	2	202252581	202345569	94	13	1289174	2.8578	0.0021332	STRADB
ENSG00000155754	2	202352148	202483901	295	18	1289174	0.1231	0.45101	ALS2CR11
ENSG00000155755	2	202484907	202508293	15	4	1289174	-0.43703	0.66895	TMEM237
ENSG00000082126	2	202509593	202563417	79	26	1289174	1.3652	0.086094	MPP4
ENSG00000003393	2	202565277	202645912	210	21	1289174	1.8929	0.029187	ALS2
ENSG00000138395	2	202655184	202760273	121	30	1289174	2.1486	0.015834	CDK15
ENSG00000155760	2	202899310	202903160	6	3	1289174	1.8364	0.033151	FZD7
ENSG00000182329	2	202937978	203062585	217	30	1289174	1.712	0.043447	AC079354.1
ENSG00000116030	2	203070903	203103331	55	10	1289174	0.87369	0.19114	SUMO1
ENSG00000055044	2	203130439	203168389	56	6	1289174	0.27963	0.38988	NOP58
ENSG00000204217	2	203241659	203432474	178	11	1289174	1.0564	0.1454	BMPR2
ENSG00000138439	2	203499901	203634480	51	13	1289174	-0.31687	0.62433	FAM117B
ENSG00000163596	2	203640690	203736708	73	4	1289174	0.68409	0.24696	ICA1L
ENSG00000138442	2	203739505	203879521	188	7	1289174	1.1408	0.12698	WDR12
ENSG00000138380	2	203776937	203851786	107	5	1289174	1.1542	0.12421	CARF
ENSG00000144426	2	203879602	204091101	197	17	1289174	1.9863	0.023501	NBEAL1
ENSG00000119004	2	204103663	204163009	84	8	1289174	1.5783	0.057244	CYP20A1
ENSG00000138443	2	204192942	204312446	114	14	1289174	1.8007	0.035874	ABI2
ENSG00000173166	2	204259068	204400133	106	12	1289174	1.6968	0.044866	RAPH1
ENSG00000178562	2	204571198	204603635	64	10	1289174	1.7394	0.040986	CD28
ENSG00000163599	2	204732509	204738683	5	2	1289174	-0.16868	0.56698	CTLA4
ENSG00000163600	2	204801471	204826300	38	9	1289174	-0.76078	0.77661	ICOS
ENSG00000116117	2	205410516	206484886	1353	148	1289174	1.51	0.06552	PARD3B
ENSG00000118257	2	206546714	206662857	149	44	1289174	3.1471	0.00082451	NRP2
ENSG00000114933	2	206858445	206951027	123	17	1289174	2.6657	0.0038418	INO80D
ENSG00000023228	2	206979541	207024327	101	9	1289174	3.4347	0.00029658	NDUFS1
ENSG00000114942	2	207024309	207027652	2	1	1289174	2.9034	0.0018455	EEF1B2
ENSG00000183671	2	207040040	207082771	83	14	1289174	2.6872	0.003603	GPR1
ENSG00000204186	2	207139387	207179148	11	6	1289174	0.19363	0.42323	ZDBF2
ENSG00000114948	2	207308263	207485851	190	40	1289174	1.3223	0.093041	ADAM23
ENSG00000232125	2	207516345	207583120	190	26	1289174	-0.89546	0.81473	DYTN
ENSG00000138400	2	207602487	207630271	94	9	1289174	-0.89615	0.81491	MDH1B
ENSG00000118246	2	207630081	207657233	32	5	1289174	0.64475	0.25955	FASTKD2
ENSG00000144410	2	207804278	207834198	43	10	1289174	1.4401	0.074915	CPO
ENSG00000118263	2	207938861	208031991	103	30	1289174	0.083888	0.46657	KLF7
ENSG00000118260	2	208394461	208468155	51	4	1289174	-0.1927	0.5764	CREB1
ENSG00000144401	2	208445355	208490652	37	3	1289174	0.11878	0.45273	METTL21A
ENSG00000163249	2	208576264	208626563	7	2	1289174	0.41767	0.3381	CCNYL1
ENSG00000163251	2	208627310	208634287	1	1	1289174	-0.22154	0.58766	FZD5
ENSG00000178385	2	208693027	208890284	149	25	1289174	0.59214	0.27688	PLEKHM3
ENSG00000118231	2	208986331	208989225	7	2	1289174	-2.9462	0.99839	CRYGD
ENSG00000163254	2	208992861	208994554	2	1	1289174	-1.1653	0.87804	CRYGC
ENSG00000182187	2	209007297	209010892	3	1	1289174	-0.065638	0.52617	CRYGB
ENSG00000188674	2	209030067	209054797	71	13	1289174	-0.25576	0.60093	C2orf80
ENSG00000138413	2	209100951	209130798	22	4	1289174	-1.0412	0.8511	IDH1
ENSG00000115020	2	209130991	209223475	50	8	1289174	0.70103	0.24164	PIKFYVE
ENSG00000144407	2	209224438	209719227	745	69	1289174	0.87336	0.19123	PTH2R
ENSG00000078018	2	210288782	210598842	467	36	1289174	3.3135	0.00046064	MAP2
ENSG00000144406	2	210636717	210864024	257	20	1289174	-0.20001	0.57926	UNC80
ENSG00000197713	2	210867289	210886300	13	4	1289174	2.3982	0.008238	RPE
ENSG00000144445	2	210886147	211036107	54	11	1289174	1.748	0.040235	KANSL1L
ENSG00000115361	2	211052663	211090215	20	5	1289174	0.41217	0.34011	ACADL
ENSG00000168530	2	211154874	211179914	34	6	1289174	0.11089	0.45585	MYL1
ENSG00000115365	2	211295973	211342376	66	6	1289174	5.3511	4.3717e-08	LANCL1
ENSG00000021826	2	211342406	211543831	146	27	1289174	5.5002	1.8969e-08	CPS1
ENSG00000178568	2	212240446	213403565	2310	214	1289174	0.69752	0.24274	ERBB4
ENSG00000030419	2	213864429	214017151	103	24	1289174	0.20978	0.41692	IKZF2
ENSG00000144451	2	214149113	215275225	1496	91	1289174	1.5541	0.060084	SPAG16
ENSG00000174453	2	215275789	215443683	286	33	1289174	2.6245	0.0043393	VWC2L
ENSG00000138376	2	215590370	215674428	323	38	1289174	-1.3	0.90321	BARD1
ENSG00000144452	2	215796266	216003151	284	33	1289174	1.0489	0.14712	ABCA12
ENSG00000138363	2	216176540	216214487	100	13	1289174	0.69976	0.24204	ATIC
ENSG00000115414	2	216225163	216300895	79	12	1289174	1.2141	0.11235	FN1
ENSG00000118242	2	216809213	216898819	95	28	1289174	1.8801	0.030047	MREG
ENSG00000115425	2	216861052	216947678	102	20	1289174	-1.5956	0.94471	PECR
ENSG00000163449	2	216946589	216967506	12	5	1289174	0.015305	0.49389	TMEM169
ENSG00000079246	2	216972187	217071026	115	16	1289174	0.24688	0.4025	XRCC5
ENSG00000144583	2	217122588	217236750	80	15	1289174	1.5582	0.059591	2025-03-04
ENSG00000138375	2	217277137	217347776	104	12	1289174	0.22371	0.41149	SMARCAL1
ENSG00000197756	2	217362912	217443903	107	27	1289174	0.28836	0.38653	RPL37A
ENSG00000115457	2	217497551	217529159	2	1	1289174	-0.052157	0.5208	IGFBP2
ENSG00000115461	2	217536828	217560248	32	5	1289174	0.14372	0.44286	IGFBP5
ENSG00000118245	2	217724181	217724787	1	1	1289174	0.85308	0.19681	TNP1
ENSG00000223874	2	217735495	217736362	1	1	1289174	-0.56904	0.71533	AC007557.1
ENSG00000231672	2	218148742	218621316	631	87	1289174	3.1665	0.00077139	DIRC3
ENSG00000079308	2	218664512	218867718	260	51	1289174	0.60426	0.27283	TNS1
ENSG00000188282	2	218899683	218955304	83	10	1289174	-1.2553	0.89532	RUFY4
ENSG00000180871	2	218990012	219001976	5	2	1289174	-1.8634	0.9688	CXCR2
ENSG00000163464	2	219027568	219031718	5	2	1289174	-1.9237	0.9728	CXCR1
ENSG00000163466	2	219081817	219119079	47	6	1289174	0.76117	0.22328	ARPC2
ENSG00000179921	2	219124219	219128582	8	2	1289174	0.056792	0.47736	GPBAR1
ENSG00000127837	2	219128850	219134980	7	2	1289174	0.77084	0.2204	AAMP
ENSG00000127838	2	219135115	219211516	121	13	1289174	1.874	0.030468	PNKD
ENSG00000135926	2	219138915	219157309	44	4	1289174	1.0131	0.15552	TMBIM1
ENSG00000158428	2	219221579	219232822	12	3	1289174	2.3024	0.010658	C2orf62
ENSG00000018280	2	219246752	219261617	10	4	1289174	1.1272	0.12983	SLC11A1
ENSG00000144579	2	219262979	219270664	5	2	1289174	1.492	0.067856	CTDSP1
ENSG00000127831	2	219283815	219318018	10	3	1289174	0.4477	0.32719	VIL1
ENSG00000135913	2	219314974	219433084	55	3	1289174	0.62644	0.26551	USP37
ENSG00000144580	2	219433303	219461803	16	2	1289174	-0.0031081	0.50124	RQCD1
ENSG00000115556	2	219472488	219501907	34	5	1289174	0.29725	0.38314	PLCD4
ENSG00000115568	2	219502639	219524378	33	5	1289174	0.17797	0.42937	ZNF142
ENSG00000074582	2	219523487	219528166	7	2	1289174	0.044973	0.48206	BCS1L
ENSG00000163481	2	219528587	219537134	20	3	1289174	0.27671	0.391	RNF25
ENSG00000163482	2	219536749	219567439	31	6	1289174	0.24222	0.4043	STK36
ENSG00000135912	2	219575568	219620139	81	5	1289174	1.0329	0.15083	TTLL4
ENSG00000135929	2	219646472	219680016	60	4	1289174	0.9884	0.16148	CYP27A1
ENSG00000115592	2	219687106	219696809	4	1	1289174	-1.0944	0.86312	PRKAG3
ENSG00000115596	2	219724544	219738955	9	2	1289174	-0.42933	0.66616	WNT6
ENSG00000135925	2	219745085	219764303	11	2	1289174	-0.98622	0.83799	WNT10A
ENSG00000171450	2	219824377	219826876	4	1	1289174	-1.6815	0.95366	CDK5R2
ENSG00000181378	2	219867568	219906249	39	8	1289174	1.2054	0.11402	CCDC108
ENSG00000163501	2	219919142	219925189	9	2	1289174	0.41372	0.33954	IHH
ENSG00000187736	2	219940039	220025587	51	7	1289174	1.2367	0.1081	NHEJ1
ENSG00000213901	2	219940051	220035549	58	9	1289174	1.1643	0.12215	SLC23A3
ENSG00000115649	2	220036619	220042828	15	3	1289174	-0.48983	0.68787	CNPPD1
ENSG00000144567	2	220040947	220050201	22	4	1289174	0.62601	0.26565	FAM134A
ENSG00000158552	2	220059959	220074373	8	3	1289174	0.82363	0.20508	ZFAND2B
ENSG00000115657	2	220074490	220083712	3	1	1289174	0.38581	0.34982	ABCB6
ENSG00000198925	2	220074494	220094439	18	4	1289174	0.87639	0.19041	ATG9A
ENSG00000163516	2	220094479	220101391	11	3	1289174	0.81857	0.20651	ANKZF1
ENSG00000163521	2	220101328	220110200	8	4	1289174	1.0587	0.14487	GLB1L
ENSG00000115661	2	220110177	220115059	2	1	1289174	0.20467	0.41891	STK16
ENSG00000127824	2	220114433	220142892	26	6	1289174	0.6106	0.27073	TUBA4A
ENSG00000135924	2	220143989	220151622	14	4	1289174	0.99688	0.15941	DNAJB2
ENSG00000054356	2	220154345	220174370	17	5	1289174	0.094039	0.46254	PTPRN
ENSG00000182698	2	220192131	220197899	19	2	1289174	-0.37923	0.64774	RESP18
ENSG00000123992	2	220238268	220264744	21	6	1289174	-1.1087	0.86622	DNPEP
ENSG00000175084	2	220283099	220291461	2	1	1289174	-0.61778	0.73164	DES
ENSG00000072195	2	220299568	220363009	59	10	1289174	0.16503	0.43446	SPEG
ENSG00000144591	2	220363589	220371710	4	2	1289174	0.51837	0.3021	GMPPA
ENSG00000072182	2	220378892	220403494	17	6	1289174	0.79818	0.21238	ASIC4
ENSG00000123989	2	220403669	220408509	9	2	1289174	1.0743	0.14135	CHPF
ENSG00000188760	2	220408385	220415317	9	2	1289174	0.66089	0.25434	TMEM198
ENSG00000124006	2	220415451	220436581	38	10	1289174	1.3854	0.082968	OBSL1
ENSG00000123999	2	220433884	220440435	10	4	1289174	-0.86429	0.80629	INHA
ENSG00000144589	2	220462582	220481173	6	3	1289174	-0.32345	0.62682	STK11IP
ENSG00000114923	2	220492049	220506702	11	3	1289174	-1.2803	0.89979	SLC4A3
ENSG00000116106	2	222282747	222438922	197	29	1289174	4.0263	2.8331e-05	EPHA4
ENSG00000135903	2	223064607	223163715	102	25	1289174	-0.79325	0.78618	PAX3
ENSG00000163081	2	223162866	223169936	4	2	1289174	-0.26679	0.60518	CCDC140
ENSG00000163082	2	223289236	223425667	144	25	1289174	-0.77985	0.78226	SGPP2
ENSG00000116120	2	223435255	223521056	126	16	1289174	0.46059	0.32255	FARSB
ENSG00000124003	2	223536505	223574649	46	12	1289174	2.6493	0.0040329	MOGAT1
ENSG00000123983	2	223725652	223809357	149	16	1289174	1.3767	0.084297	ACSL3
ENSG00000152049	2	223916532	224063117	407	39	1289174	-0.91251	0.81925	KCNE4
ENSG00000171951	2	224461658	224467221	5	3	1289174	0.075428	0.46994	SCG2
ENSG00000152056	2	224616403	224702744	231	19	1289174	0.080987	0.46773	AP1S3
ENSG00000085449	2	224720433	224810104	130	6	1289174	-0.21827	0.58639	WDFY1
ENSG00000135900	2	224822121	224832431	3	2	1289174	-0.11972	0.54765	MRPL44
ENSG00000135919	2	224839829	224904036	100	18	1289174	0.97254	0.16539	SERPINE2
ENSG00000124019	2	225243415	225266802	46	10	1289174	1.1304	0.12916	FAM124B
ENSG00000036257	2	225334867	225450110	113	5	1289174	3.7754	7.9882e-05	CUL3
ENSG00000135905	2	225629807	225907162	352	58	1289174	1.2297	0.1094	DOCK10
ENSG00000144460	2	226265364	226518734	273	32	1289174	3.0268	0.001236	NYAP2
ENSG00000169047	2	227596033	227664475	112	9	1289174	-1.1525	0.87544	IRS1
ENSG00000144468	2	227700297	227863931	106	10	1289174	0.23748	0.40614	RHBDD1
ENSG00000081052	2	227867427	228028829	215	27	1289174	-1.444	0.92563	COL4A4
ENSG00000169031	2	228029281	228179508	545	72	1289174	-1.4732	0.92965	COL4A3
ENSG00000168958	2	228189867	228222550	79	10	1289174	-0.89527	0.81468	MFF
ENSG00000168955	2	228226872	228246711	44	12	1289174	0.079791	0.4682	TM4SF20
ENSG00000173744	2	228336868	228425930	189	21	1289174	0.41183	0.34023	AGFG1
ENSG00000042304	2	228474806	228498036	120	12	1289174	-0.51225	0.69576	C2orf83
ENSG00000135917	2	228549926	228582728	26	6	1289174	-1.1212	0.86891	SLC19A3
ENSG00000123977	2	228735770	228789060	69	10	1289174	0.67021	0.25136	DAW1
ENSG00000153820	2	228844666	229046361	271	30	1289174	3.9422	4.0373e-05	SPHKAP
ENSG00000153823	2	229715242	230136001	719	98	1289174	2.0021	0.022635	PID1
ENSG00000187957	2	230222345	230579274	534	79	1289174	0.97115	0.16574	DNER
ENSG00000153827	2	230628554	230787955	98	13	1289174	0.40466	0.34286	TRIP12
ENSG00000153832	2	230787018	230877825	79	13	1289174	0.098725	0.46068	FBXO36
ENSG00000163053	2	230899698	230933715	67	12	1289174	-0.23512	0.59294	SLC16A14
ENSG00000135899	2	231032009	231090444	161	13	1289174	-1.1626	0.8775	SP110
ENSG00000079263	2	231067826	231223762	173	28	1289174	-1.253	0.8949	SP140
ENSG00000185404	2	231191899	231268447	218	21	1289174	-0.69086	0.75517	SP140L
ENSG00000067066	2	231280657	231408805	238	32	1289174	-0.35491	0.63867	SP100
ENSG00000135932	2	231577560	231685790	86	9	1289174	0.67305	0.25046	CAB39
ENSG00000135916	2	231729354	231743963	26	6	1289174	-0.33963	0.63293	ITM2C
ENSG00000135898	2	231772033	231825781	71	14	1289174	-0.71793	0.7636	GPR55
ENSG00000173699	2	231860836	231889770	94	12	1289174	0.74141	0.22922	SPATA3
ENSG00000204128	2	231902205	231914434	19	4	1289174	-0.76618	0.77822	C2orf72
ENSG00000173692	2	231921578	232037541	96	19	1289174	-1.3707	0.91477	PSMD1
ENSG00000135914	2	231972944	231989832	7	3	1289174	-0.74659	0.77235	HTR2B
ENSG00000135931	2	232063260	232239548	146	28	1289174	0.22319	0.41169	ARMC9
ENSG00000156966	2	232260254	232265875	4	1	1289174	-0.6029	0.72671	B3GNT7
ENSG00000233538	2	232316906	232317864	2	1	1289174	1.4192	0.077916	AC017104.2
ENSG00000115053	2	232318242	232348352	49	7	1289174	3.1069	0.00094527	NCL
ENSG00000171596	2	232387871	232395206	25	2	1289174	1.2903	0.098473	NMUR1
ENSG00000177673	2	232457575	232458994	3	2	1289174	0.16159	0.43581	C2orf57
ENSG00000187514	2	232571605	232578251	19	6	1289174	-2.0176	0.97819	PTMA
ENSG00000156973	2	232597135	232650982	79	9	1289174	1.3749	0.084585	PDE6D
ENSG00000144524	2	232646381	232673963	37	5	1289174	0.02922	0.48834	COPS7B
ENSG00000163273	2	232786530	232791113	4	1	1289174	0.55237	0.29035	NPPC
ENSG00000144535	2	232825955	233209060	729	46	1289174	1.5157	0.064795	DIS3L2
ENSG00000163283	2	233243244	233247599	4	2	1289174	-0.37429	0.6459	ALPP
ENSG00000163295	2	233320833	233324742	3	1	1289174	1.0752	0.14115	ALPI
ENSG00000171551	2	233344537	233352538	12	6	1289174	-0.36849	0.64375	ECEL1
ENSG00000237412	2	233385173	233390422	4	2	1289174	-0.91391	0.81962	PRSS56
ENSG00000135902	2	233390703	233401377	19	6	1289174	0.066715	0.4734	CHRND
ENSG00000196811	2	233404437	233411113	15	4	1289174	-1.1015	0.86466	CHRNG
ENSG00000221944	2	233412779	233415226	7	2	1289174	-0.4113	0.65957	TIGD1
ENSG00000135930	2	233414762	233448354	40	3	1289174	0.61507	0.26925	EIF4E2
ENSG00000115468	2	233470767	233547491	51	14	1289174	1.2743	0.10128	EFHD1
ENSG00000204120	2	233562009	233725285	259	19	1289174	1.7751	0.03794	GIGYF2
ENSG00000115474	2	233631174	233641278	24	6	1289174	1.6061	0.054131	KCNJ13
ENSG00000182600	2	233721980	233743418	46	7	1289174	2.0904	0.01829	C2orf82
ENSG00000066248	2	233743396	233877982	285	50	1289174	3.8663	5.5247e-05	NGEF
ENSG00000222001	2	233877324	233880595	1	1	1289174	-0.42735	0.66544	AC106876.2
ENSG00000115488	2	233897382	233899767	5	1	1289174	-2.0829	0.98137	NEU2
ENSG00000168918	2	233924677	234116549	260	45	1289174	-0.039163	0.51562	INPP5D
ENSG00000085978	2	234118697	234204320	109	10	1289174	0.23709	0.40629	ATG16L1
ENSG00000130561	2	234216462	234255701	78	14	1289174	-1.4898	0.93186	SAG
ENSG00000077044	2	234263153	234380750	142	21	1289174	-1.7274	0.95795	DGKD
ENSG00000085982	2	234384166	234475428	116	7	1289174	-0.14474	0.55754	USP40
ENSG00000241635	2	234526291	234681956	324	31	1289174	0.5115	0.3045	UGT1A8
ENSG00000242515	2	234545100	234681951	302	28	1289174	0.51226	0.30423	UGT1A10
ENSG00000241119	2	234580499	234681946	268	23	1289174	0.43899	0.33034	UGT1A9
ENSG00000244122	2	234590584	234681945	226	19	1289174	0.47734	0.31656	UGT1A7
ENSG00000167165	2	234600253	234681946	188	16	1289174	0.66143	0.25417	UGT1A6
ENSG00000240224	2	234621638	234681945	159	14	1289174	0.71835	0.23627	UGT1A5
ENSG00000244474	2	234627424	234681945	130	15	1289174	0.78751	0.21549	UGT1A4
ENSG00000243135	2	234637754	234681945	102	14	1289174	0.69506	0.24351	UGT1A3
ENSG00000242366	2	234668894	234681945	26	9	1289174	-0.15205	0.56043	UGT1A1
ENSG00000185038	2	234684370	234742069	127	32	1289174	-1.6172	0.94708	MROH2A
ENSG00000123485	2	234742062	234763212	55	10	1289174	0.099174	0.4605	HJURP
ENSG00000144481	2	234826043	234928166	188	34	1289174	3.2296	0.00061987	TRPM8
ENSG00000072080	2	234959323	234985778	69	10	1289174	-4.9466	1	SPP2
ENSG00000188042	2	235401685	235405697	3	1	1289174	-0.57081	0.71594	ARL4C
ENSG00000130147	2	235860617	235964358	142	30	1289174	2.0194	0.021721	SH3BP4
ENSG00000157985	2	236402733	237040444	684	84	1289174	0.27928	0.39002	AGAP1
ENSG00000222007	2	236682499	236692031	31	2	1289174	-0.43271	0.66739	AC064874.1
ENSG00000168505	2	237073879	237077012	2	1	1289174	-1.1639	0.87777	GBX2
ENSG00000182177	2	237102095	237173052	204	16	1289174	-3.7787	0.99992	ASB18
ENSG00000132321	2	237232794	237416185	163	18	1289174	-0.25758	0.60163	IQCA1
ENSG00000144476	2	237476430	237491001	15	5	1289174	-2.4374	0.9926	ACKR3
ENSG00000198612	2	237993955	238009109	15	4	1289174	0.72962	0.23281	COPS8
ENSG00000163359	2	238232646	238323018	122	26	1289174	-1.1836	0.88171	COL6A3
ENSG00000115648	2	238394071	238463961	240	26	1289174	1.8544	0.031839	MLPH
ENSG00000124839	2	238482965	238510257	80	14	1289174	-0.23038	0.5911	RAB17
ENSG00000234949	2	238499663	238504624	19	7	1289174	1.0664	0.14313	AC104667.3
ENSG00000124831	2	238536219	238722325	390	45	1289174	1.3144	0.09435	LRRFIP1
ENSG00000177483	2	238707032	238751451	72	10	1289174	1.7672	0.038596	RBM44
ENSG00000132329	2	238767536	238820756	77	21	1289174	0.82936	0.20345	RAMP1
ENSG00000184182	2	238875469	238951236	162	8	1289174	-2.0501	0.97982	UBE2F
ENSG00000258984	2	238875656	239008053	302	16	1289174	-1.6989	0.95533	UBE2F-SCLY
ENSG00000132330	2	238969530	239008054	109	12	1289174	-0.97018	0.83402	SCLY
ENSG00000144488	2	239008798	239041928	79	11	1289174	-0.50027	0.69156	ESPNL
ENSG00000168427	2	239047363	239061588	7	2	1289174	0.20593	0.41842	KLHL30
ENSG00000178752	2	239067623	239077541	17	5	1289174	1.2783	0.10057	FAM132B
ENSG00000132323	2	239079042	239112370	76	10	1289174	1.3233	0.092863	ILKAP
ENSG00000186235	2	239133193	239140318	24	3	1289174	0.02073	0.49173	AC016757.3
ENSG00000144485	2	239146908	239149303	4	2	1289174	0.0036108	0.49856	HES6
ENSG00000132326	2	239152679	239198743	45	7	1289174	1.4629	0.071745	PER2
ENSG00000204104	2	239229082	239309541	145	18	1289174	0.9078	0.18199	TRAF3IP1
ENSG00000065802	2	239335383	239360891	56	7	1289174	0.95556	0.16965	ASB1
ENSG00000233608	2	239756673	239795893	4	2	1289174	-0.51145	0.69548	TWIST2
ENSG00000068024	2	239969864	240323348	690	98	1289174	1.5482	0.060784	HDAC4
ENSG00000213828	2	240083493	240084053	1	1	1289174	0.32744	0.37167	AC017028.1
ENSG00000222020	2	240323130	240324058	2	1	1289174	4.1611	1.5838e-05	AC062017.1
ENSG00000196758	2	240499995	240507788	27	7	1289174	0.76225	0.22296	AC079612.1
ENSG00000220256	2	240684554	240724577	110	16	1289174	0.81225	0.20832	AC093802.1
ENSG00000130414	2	240831867	240964819	241	42	1289174	-0.053923	0.5215	NDUFA10
ENSG00000182083	2	240968841	240969906	2	1	1289174	-0.66146	0.74584	OR6B2
ENSG00000221961	2	240981230	240982399	2	1	1289174	0.85685	0.19576	PRR21
ENSG00000178586	2	240984494	240985489	1	1	1289174	-1.0493	0.85298	OR6B3
ENSG00000267963	2	241053907	241064304	18	5	1289174	0.58048	0.2808	AC013469.1
ENSG00000172428	2	241065980	241076224	44	4	1289174	-1.089	0.86192	MYEOV2
ENSG00000178602	2	241078446	241083979	5	2	1289174	0.15698	0.43763	OTOS
ENSG00000063660	2	241375088	241407493	84	22	1289174	0.86119	0.19457	GPC1
ENSG00000218416	2	241388732	241396131	7	2	1289174	0.53268	0.29713	AC110619.2
ENSG00000144504	2	241418839	241508626	152	28	1289174	0.25459	0.39952	ANKMY1
ENSG00000188542	2	241499471	241503431	2	1	1289174	0.37151	0.35513	DUSP28
ENSG00000142327	2	241505221	241520789	14	4	1289174	0.16938	0.43275	RNPEPL1
ENSG00000142330	2	241526133	241557122	110	14	1289174	-1.9187	0.97249	CAPN10
ENSG00000178623	2	241544848	241570676	48	18	1289174	-1.9416	0.9739	GPR35
ENSG00000185176	2	241615835	241622323	2	1	1289174	1.5915	0.055747	AQP12B
ENSG00000184945	2	241631262	241637900	1	1	1289174	-0.0088073	0.50351	AQP12A
ENSG00000130294	2	241653181	241759725	160	36	1289174	0.67034	0.25132	KIF1A
ENSG00000172482	2	241807896	241819919	19	3	1289174	0.71897	0.23608	AGXT
ENSG00000172478	2	241825465	241836306	30	5	1289174	0.77312	0.21973	C2orf54
ENSG00000226321	2	241858202	241932728	43	7	1289174	1.3168	0.093949	AC104809.3
ENSG00000162804	2	241938255	242034983	149	32	1289174	2.635	0.0042069	SNED1
ENSG00000122085	2	242011584	242041747	56	9	1289174	2.9918	0.0013865	MTERFD2
ENSG00000115687	2	242045514	242089679	119	15	1289174	2.8664	0.0020757	PASK
ENSG00000115685	2	242088991	242123067	47	10	1289174	0.56813	0.28497	PPP1R7
ENSG00000146205	2	242127924	242164792	34	12	1289174	1.2157	0.11204	ANO7
ENSG00000115677	2	242166679	242256476	26	11	1289174	1.7587	0.039314	HDLBP
ENSG00000268485	2	242167319	242168850	1	1	1289174	2.4854	0.00647	AC104841.2
ENSG00000134121	3	238279	451090	473	68	1289174	0.52062	0.30131	CHL1
ENSG00000134115	3	1134260	1445901	790	119	1289174	-0.70828	0.76061	CNTN6
ENSG00000144619	3	2140497	3099645	1762	268	1289174	0.32068	0.37423	CNTN4
ENSG00000091181	3	3111233	3168297	86	29	1289174	-0.58505	0.72074	IL5RA
ENSG00000072756	3	3168600	3192563	15	4	1289174	0.65941	0.25482	TRNT1
ENSG00000113851	3	3190676	3221394	26	5	1289174	0.67179	0.25086	CRBN
ENSG00000144455	3	3742498	4508965	1583	128	1289174	1.7425	0.040709	SUMF1
ENSG00000175928	3	3841121	3889387	43	13	1289174	2.0452	0.020419	LRRN1
ENSG00000170364	3	4344988	4359251	13	6	1289174	-1.8017	0.9642	SETMAR
ENSG00000150995	3	4535032	4889524	435	96	1289174	1.3872	0.082697	ITPR1
ENSG00000235978	3	4855978	4928977	117	12	1289174	0.46307	0.32166	AC018816.3
ENSG00000134107	3	5020801	5027008	16	4	1289174	1.5755	0.057571	BHLHE40
ENSG00000134108	3	5163905	5222596	36	5	1289174	1.0103	0.15618	ARL8B
ENSG00000134109	3	5229331	5261642	23	7	1289174	1.517	0.064627	EDEM1
ENSG00000196277	3	6811688	7783215	1165	145	1289174	2.5377	0.0055793	GRM7
ENSG00000071282	3	8543393	8609805	157	17	1289174	1.4611	0.071999	LMCD1
ENSG00000125046	3	8661086	8786726	139	41	1289174	-0.77938	0.78212	SSUH2
ENSG00000182533	3	8775486	8883492	301	44	1289174	-0.2784	0.60965	CAV3
ENSG00000180914	3	8792094	8811314	45	16	1289174	-1.2008	0.88508	OXTR
ENSG00000070950	3	8817088	9005457	518	48	1289174	0.47383	0.31781	RAD18
ENSG00000196220	3	9022275	9404737	527	126	1289174	0.56412	0.28634	SRGAP3
ENSG00000134077	3	9404526	9428475	48	8	1289174	0.23657	0.4065	THUMPD3
ENSG00000168137	3	9439299	9520924	75	6	1289174	1.744	0.040584	SETD5
ENSG00000156959	3	9543481	9595486	109	11	1289174	-0.78494	0.78375	LHFPL4
ENSG00000163719	3	9691117	9744077	32	7	1289174	-0.87072	0.80805	MTMR14
ENSG00000144550	3	9745491	9771592	18	9	1289174	-0.72448	0.76561	CPNE9
ENSG00000156983	3	9773413	9789702	23	9	1289174	-0.49985	0.69141	BRPF1
ENSG00000114026	3	9791628	9829903	48	9	1289174	0.26064	0.39718	OGG1
ENSG00000134072	3	9799026	9811676	11	4	1289174	0.09938	0.46042	CAMK1
ENSG00000171148	3	9821544	9834695	22	4	1289174	0.50605	0.30641	TADA3
ENSG00000241553	3	9834179	9849410	15	4	1289174	0.84266	0.19971	ARPC4
ENSG00000250151	3	9834766	9877085	94	10	1289174	0.45822	0.3234	ARPC4-TTLL3
ENSG00000214021	3	9849770	9896822	97	12	1289174	0.46685	0.3203	TTLL3
ENSG00000156990	3	9879533	9886286	7	3	1289174	1.3158	0.094122	RPUSD3
ENSG00000187288	3	9908398	9921938	25	6	1289174	0.55034	0.29104	CIDEC
ENSG00000171135	3	9932238	9936033	2	1	1289174	-0.45516	0.6755	JAGN1
ENSG00000163701	3	9944296	9958086	31	3	1289174	1.0941	0.13695	IL17RE
ENSG00000163702	3	9958758	9975314	19	9	1289174	-0.55571	0.7108	IL17RC
ENSG00000163703	3	9975506	9987097	10	3	1289174	0.93907	0.17385	CRELD1
ENSG00000163704	3	9987226	9994078	8	4	1289174	-0.15061	0.55986	PRRT3
ENSG00000125037	3	10004221	10052800	119	6	1289174	0.31177	0.37761	EMC3
ENSG00000144554	3	10068098	10143614	150	6	1289174	0.54649	0.29237	FANCD2
ENSG00000163705	3	10123001	10149915	50	3	1289174	0.6398	0.26115	FANCD2OS
ENSG00000254999	3	10157276	10168874	42	3	1289174	0.61402	0.2696	BRK1
ENSG00000134086	3	10182692	10193904	24	5	1289174	0.33097	0.37033	VHL
ENSG00000134070	3	10206549	10285427	116	23	1289174	1.0204	0.15378	IRAK2
ENSG00000157014	3	10289707	10322902	63	11	1289174	3.3129	0.00046163	TATDN2
ENSG00000272410	3	10291056	10327480	71	12	1289174	3.156	0.00079981	RP11-438J1.1
ENSG00000157017	3	10327359	10334631	5	2	1289174	2.4549	0.0070463	GHRL
ENSG00000157020	3	10334815	10362862	40	10	1289174	2.6816	0.003664	SEC13
ENSG00000157087	3	10365707	10749716	510	99	1289174	0.56873	0.28477	ATP2B2
ENSG00000132164	3	10857885	10982419	231	43	1289174	-0.10612	0.54226	SLC6A11
ENSG00000157103	3	11034410	11080933	43	14	1289174	1.7655	0.038743	SLC6A1
ENSG00000196639	3	11178779	11305243	181	31	1289174	2.211	0.013517	HRH1
ENSG00000197548	3	11313995	11599139	325	32	1289174	2.0747	0.019009	ATG7
ENSG00000144560	3	11597544	11762220	330	52	1289174	0.75168	0.22612	VGLL4
ENSG00000144559	3	11831916	11888393	22	7	1289174	1.3275	0.092165	TAMM41
ENSG00000157150	3	12194551	12200851	14	5	1289174	0.45532	0.32444	TIMP4
ENSG00000132170	3	12328867	12475855	259	27	1289174	0.0625	0.47508	PPARG
ENSG00000154743	3	12525931	12581122	183	15	1289174	-0.85748	0.80441	TSEN2
ENSG00000225526	3	12556433	12602558	123	14	1289174	-0.59926	0.7255	C3orf83
ENSG00000075975	3	12598513	12625212	54	9	1289174	0.81904	0.20638	MKRN2
ENSG00000132155	3	12625100	12705725	177	15	1289174	1.0913	0.13757	RAF1
ENSG00000088726	3	12775024	12810956	58	12	1289174	1.684	0.04609	TMEM40
ENSG00000144712	3	12837971	12913415	175	22	1289174	1.6911	0.045405	CAND2
ENSG00000144713	3	12875984	12883087	27	4	1289174	0.8757	0.1906	RPL32
ENSG00000144711	3	12938719	13114617	250	54	1289174	2.221	0.013177	IQSEC1
ENSG00000132182	3	13357737	13461809	185	16	1289174	0.40032	0.34446	NUP210
ENSG00000163517	3	13521224	13547916	10	3	1289174	-0.051382	0.52049	HDAC11
ENSG00000163520	3	13573824	13679922	235	36	1289174	0.39958	0.34473	FBLN2
ENSG00000154764	3	13857755	13921618	130	30	1289174	1.7547	0.039659	WNT7A
ENSG00000180438	3	13978756	14124311	183	17	1289174	1.9583	0.025098	TPRXL
ENSG00000163528	3	14153580	14166370	9	4	1289174	2.3336	0.0098077	CHCHD4
ENSG00000170876	3	14166440	14185179	26	8	1289174	1.3206	0.09332	TMEM43
ENSG00000268279	3	14176717	14189548	16	4	1289174	1.2608	0.1037	RP11-434D12.1
ENSG00000154767	3	14186647	14220283	35	15	1289174	0.16639	0.43393	XPC
ENSG00000170860	3	14219858	14242619	11	6	1289174	1.4653	0.07142	LSM3
ENSG00000131389	3	14444076	14530857	90	23	1289174	0.57217	0.2836	SLC6A6
ENSG00000154781	3	14693271	14714166	37	4	1289174	-0.33624	0.63166	CCDC174
ENSG00000131379	3	14716606	14814541	133	22	1289174	0.93951	0.17373	C3orf20
ENSG00000154783	3	14860469	14975895	195	20	1289174	0.92216	0.17822	FGD5
ENSG00000177463	3	14989091	15095107	63	12	1289174	0.8994	0.18422	NR2C2
ENSG00000131368	3	15083967	15106842	24	7	1289174	1.0722	0.14182	MRPS25
ENSG00000131381	3	15111580	15140670	46	3	1289174	0.65354	0.2567	ZFYVE20
ENSG00000131375	3	15247659	15294425	31	11	1289174	1.8321	0.033468	CAPN7
ENSG00000131370	3	15296360	15382875	112	27	1289174	0.8244	0.20486	SH3BP5
ENSG00000206562	3	15422782	15482073	85	9	1289174	0.62867	0.26478	METTL6
ENSG00000144597	3	15468862	15484120	12	4	1289174	0.58323	0.27987	EAF1
ENSG00000206561	3	15491640	15563258	102	18	1289174	0.92094	0.17854	COLQ
ENSG00000131373	3	15602211	15643338	47	15	1289174	1.4635	0.071668	HACL1
ENSG00000169814	3	15642848	15687329	65	10	1289174	1.8344	0.033294	BTD
ENSG00000206560	3	15708743	15901278	154	13	1289174	1.7221	0.042522	ANKRD28
ENSG00000131386	3	16216156	16273499	112	24	1289174	0.27807	0.39048	GALNT15
ENSG00000154813	3	16299485	16306479	8	1	1289174	-2.0523	0.97993	DPH3
ENSG00000154814	3	16306706	16391806	185	15	1289174	-0.7906	0.78541	OXNAD1
ENSG00000131378	3	16355081	16555533	319	61	1289174	2.9697	0.0014903	RFTN1
ENSG00000092345	3	16628299	16711813	152	27	1289174	1.2045	0.1142	DAZL
ENSG00000154822	3	16844159	17132086	481	50	1289174	1.2306	0.10924	PLCL2
ENSG00000131374	3	17198654	18486309	1397	86	1289174	0.50558	0.30658	TBC1D5
ENSG00000182568	3	18386879	18487080	61	22	1289174	2.2539	0.0121	SATB1
ENSG00000183960	3	19189946	19577138	141	28	1289174	0.9888	0.16138	KCNH8
ENSG00000163576	3	19920964	19988517	51	15	1289174	0.83679	0.20136	EFHB
ENSG00000144566	3	19988571	20026667	79	13	1289174	0.16528	0.43436	RAB5A
ENSG00000183977	3	20021453	20053822	57	8	1289174	0.28455	0.38799	PP2D1
ENSG00000114166	3	20081515	20195896	302	40	1289174	0.83216	0.20266	KAT2B
ENSG00000129810	3	20202085	20227784	75	11	1289174	0.50753	0.30589	SGOL1
ENSG00000151789	3	21459915	22414812	1612	208	1289174	3.2091	0.00066569	ZNF385D
ENSG00000182247	3	23244511	23633284	851	42	1289174	2.7895	0.0026397	UBE2E2
ENSG00000170142	3	23847394	23932807	94	16	1289174	1.5671	0.058545	UBE2E1
ENSG00000197885	3	23933151	23988082	77	11	1289174	2.2562	0.01203	NKIRAS1
ENSG00000174748	3	23958036	23965183	8	3	1289174	2.6716	0.0037746	RPL15
ENSG00000174738	3	23986751	24022109	26	3	1289174	0.56143	0.28725	NR1D2
ENSG00000151090	3	24158651	24536773	406	105	1289174	0.27466	0.39179	THRB
ENSG00000077092	3	25215823	25639423	782	90	1289174	2.9809	0.0014372	RARB
ENSG00000077097	3	25639475	25706398	17	3	1289174	1.1724	0.12052	TOP2B
ENSG00000151092	3	25760435	25831530	70	6	1289174	0.022566	0.491	NGLY1
ENSG00000151093	3	25824408	25836025	9	2	1289174	0.08778	0.46503	OXSM
ENSG00000230891	3	25900024	25915191	21	3	1289174	1.5734	0.057815	LINC00692
ENSG00000179796	3	26664297	26752267	90	17	1289174	0.47484	0.31745	LRRC3B
ENSG00000163491	3	27151576	27410951	526	30	1289174	3.1941	0.00070127	NEK10
ENSG00000033867	3	27414214	27525911	311	27	1289174	3.477	0.00025351	SLC4A7
ENSG00000163508	3	27757440	27764206	6	3	1289174	-0.41336	0.66033	EOMES
ENSG00000187118	3	28283075	28366633	65	8	1289174	0.48365	0.31432	CMC1
ENSG00000163512	3	28356494	28390618	25	4	1289174	0.61857	0.2681	AZI2
ENSG00000206559	3	28390637	28579613	166	13	1289174	0.086467	0.46555	ZCWPW2
ENSG00000144642	3	29322473	30051886	1442	140	1289174	0.26025	0.39733	RBMS3
ENSG00000163513	3	30647994	30735634	134	21	1289174	0.28342	0.38843	TGFBR2
ENSG00000144644	3	30767692	30936257	275	34	1289174	0.020844	0.49168	GADL1
ENSG00000163527	3	31574130	31679112	97	14	1289174	1.6923	0.045294	STT3B
ENSG00000144645	3	31699382	32119072	556	82	1289174	0.38018	0.35191	OSBPL10
ENSG00000197385	3	32023263	32033120	31	4	1289174	0.71758	0.23651	ZNF860
ENSG00000152642	3	32147181	32210205	172	18	1289174	1.6869	0.045809	GPD1L
ENSG00000170293	3	32280171	32411817	278	52	1289174	-2.2805	0.98871	CMTM8
ENSG00000153551	3	32433163	32524559	141	24	1289174	-0.44052	0.67022	CMTM7
ENSG00000091317	3	32522804	32544900	32	9	1289174	-0.082993	0.53307	CMTM6
ENSG00000144635	3	32567463	32612366	48	10	1289174	-0.7822	0.78295	DYNC1LI1
ENSG00000182973	3	32726637	32815367	253	18	1289174	0.53364	0.29679	CNOT10
ENSG00000206557	3	32859510	32939318	42	14	1289174	-0.88148	0.81097	TRIM71
ENSG00000183813	3	32993066	32997841	6	2	1289174	0.10031	0.46005	CCR4
ENSG00000170266	3	33038100	33138722	256	36	1289174	0.82834	0.20374	GLB1
ENSG00000188167	3	33131913	33138293	3	2	1289174	0.74796	0.22724	TMPPE
ENSG00000170275	3	33155471	33189265	33	6	1289174	1.5343	0.062479	CRTAP
ENSG00000173705	3	33191537	33260707	82	12	1289174	1.1563	0.12378	SUSD5
ENSG00000153558	3	33318517	33445154	123	11	1289174	1.1437	0.12638	FBXL2
ENSG00000153560	3	33429828	33482863	48	6	1289174	1.1218	0.13097	UBP1
ENSG00000163539	3	33537737	33759848	84	15	1289174	1.0659	0.14323	CLASP2
ENSG00000170248	3	33839844	33911194	185	10	1289174	-1.7393	0.95901	PDCD6IP
ENSG00000172995	3	35680437	35835988	187	33	1289174	2.2869	0.011101	ARPP21
ENSG00000144681	3	36421836	36589499	445	30	1289174	1.2614	0.10358	STAC
ENSG00000163673	3	36753913	36781352	14	6	1289174	0.77702	0.21857	DCLK3
ENSG00000168016	3	36868311	36986548	156	15	1289174	0.065853	0.47375	TRANK1
ENSG00000178567	3	37027357	37034795	4	2	1289174	-1.9906	0.97674	EPM2AIP1
ENSG00000076242	3	37034823	37107380	100	9	1289174	-3.5366	0.9998	MLH1
ENSG00000093167	3	37094117	37225180	165	9	1289174	-1.8465	0.96759	LRRFIP2
ENSG00000144674	3	37284668	37408242	140	7	1289174	-0.39685	0.65426	GOLGA4
ENSG00000198590	3	37427760	37476988	35	6	1289174	-0.85012	0.80237	C3orf35
ENSG00000144668	3	37493606	37865005	442	78	1289174	0.36982	0.35576	ITGA9
ENSG00000144677	3	37903451	38025960	147	21	1289174	1.8474	0.032342	CTDSPL
ENSG00000136059	3	38029550	38048679	37	7	1289174	-0.60998	0.72906	VILL
ENSG00000187091	3	38048987	38071253	69	13	1289174	1.4134	0.078772	PLCD1
ENSG00000008226	3	38080696	38165516	80	12	1289174	-0.18565	0.57364	DLEC1
ENSG00000060971	3	38144620	38178733	18	7	1289174	0.94288	0.17287	ACAA1
ENSG00000172936	3	38179969	38184513	2	1	1289174	1.8776	0.03022	MYD88
ENSG00000172939	3	38206580	38296979	84	12	1289174	0.26611	0.39508	OXSR1
ENSG00000172940	3	38307303	38319806	17	3	1289174	-0.32669	0.62805	SLC22A13
ENSG00000144671	3	38323785	38360066	143	5	1289174	0.31886	0.37492	SLC22A14
ENSG00000093217	3	38388251	38462839	191	17	1289174	5.1606	1.231e-07	XYLB
ENSG00000114739	3	38495342	38534633	64	6	1289174	6.1845	3.1147e-10	ACVR2B
ENSG00000157036	3	38537618	38583652	72	11	1289174	6.7226	8.9253e-12	EXOG
ENSG00000183873	3	38589548	38691164	131	32	1289174	2.8673	0.00207	SCN5A
ENSG00000185313	3	38738293	38835501	188	30	1289174	-0.38949	0.65154	SCN10A
ENSG00000168356	3	38887260	38992052	114	18	1289174	0.12573	0.44997	SCN11A
ENSG00000114742	3	39093489	39138155	113	19	1289174	0.22857	0.4096	WDR48
ENSG00000114745	3	39138150	39149854	33	9	1289174	0.58966	0.27771	GORASP1
ENSG00000168026	3	39149152	39180394	96	14	1289174	0.77618	0.21882	TTC21A
ENSG00000144655	3	39183346	39196053	24	8	1289174	2.2844	0.011174	CSRNP1
ENSG00000168334	3	39224701	39234087	13	5	1289174	2.9203	0.0017486	XIRP1
ENSG00000168329	3	39304985	39323226	16	8	1289174	-0.59362	0.72362	CX3CR1
ENSG00000179934	3	39371197	39375171	3	2	1289174	0.53829	0.29519	CCR8
ENSG00000144659	3	39424839	39438842	14	6	1289174	0.19514	0.42264	SLC25A38
ENSG00000168028	3	39448180	39454033	24	3	1289174	0.31626	0.3759	RPSA
ENSG00000168314	3	39508689	39570970	236	11	1289174	0.46688	0.32029	MOBP
ENSG00000170011	3	39850405	40301812	727	80	1289174	-0.22068	0.58733	MYRIP
ENSG00000114784	3	40351175	40353915	6	2	1289174	-0.49681	0.69034	EIF1B
ENSG00000168032	3	40428647	40470110	65	5	1289174	-2.4028	0.99186	ENTPD3
ENSG00000188846	3	40498783	40503861	8	3	1289174	-0.016354	0.50652	RPL14
ENSG00000177873	3	40518604	40531727	9	2	1289174	-0.65386	0.7434	ZNF619
ENSG00000177842	3	40547483	40560227	5	2	1289174	0.75887	0.22397	ZNF620
ENSG00000172888	3	40566369	40616176	24	4	1289174	1.4062	0.079833	ZNF621
ENSG00000168036	3	41236328	41301587	57	7	1289174	-1.6878	0.95428	CTNNB1
ENSG00000168038	3	41288090	42003922	1378	61	1289174	1.806	0.035458	ULK4
ENSG00000182606	3	42055294	42267381	377	44	1289174	0.54841	0.29171	TRAK1
ENSG00000187094	3	42299317	42307699	3	2	1289174	0.68194	0.24764	CCK
ENSG00000157093	3	42438570	42452092	6	2	1289174	-0.12944	0.5515	LYZL4
ENSG00000114812	3	42530791	42579059	57	18	1289174	-1.1182	0.86825	VIPR1
ENSG00000093183	3	42589461	42642572	103	13	1289174	-1.8376	0.96694	SEC22C
ENSG00000008324	3	42623332	42636606	31	7	1289174	-2.3215	0.98987	SS18L2
ENSG00000114857	3	42642106	42690227	87	8	1289174	-1.3446	0.91063	NKTR
ENSG00000114853	3	42695176	42709072	14	4	1289174	-0.83523	0.79821	ZBTB47
ENSG00000157119	3	42727011	42734036	5	3	1289174	-1.3567	0.91255	KLHL40
ENSG00000010282	3	42734155	42744319	13	5	1289174	-0.71088	0.76142	HHATL
ENSG00000244607	3	42734155	42814745	83	10	1289174	-0.30669	0.62046	CCDC13
ENSG00000181061	3	42798669	42846023	25	4	1289174	-1.6343	0.9489	HIGD1A
ENSG00000144648	3	42846244	42929466	72	14	1289174	-0.60896	0.72872	ACKR2
ENSG00000273291	3	42850938	43097363	204	37	1289174	2.2638	0.011794	KRBOX1
ENSG00000240747	3	42850975	42984284	80	16	1289174	-0.48888	0.68754	KRBOX1
ENSG00000180432	3	42897497	42917633	20	6	1289174	-0.034315	0.51369	CYP8B1
ENSG00000144649	3	43020759	43101703	111	19	1289174	2.6667	0.0038295	FAM198A
ENSG00000144647	3	43120724	43147568	28	6	1289174	1.133	0.1286	POMGNT2
ENSG00000163788	3	43328004	43466256	114	21	1289174	0.44549	0.32798	SNRK
ENSG00000160746	3	43396351	43733086	414	45	1289174	-0.64486	0.74049	ANO10
ENSG00000011198	3	43731605	43775863	87	8	1289174	-1.2924	0.90189	ABHD5
ENSG00000173769	3	44283378	44373590	86	11	1289174	0.69111	0.24475	TOPAZ1
ENSG00000179152	3	44379611	44450943	13	5	1289174	0.96716	0.16673	TCAIM
ENSG00000185219	3	44481262	44519162	10	6	1289174	-0.41889	0.66235	ZNF445
ENSG00000178917	3	44540462	44552128	2	1	1289174	-0.044858	0.51789	ZNF852
ENSG00000196345	3	44596685	44624975	49	5	1289174	-0.32623	0.62787	ZKSCAN7
ENSG00000273303	3	44607051	44635665	43	5	1289174	-0.3469	0.63567	RP11-944L7.5
ENSG00000144792	3	44619715	44641186	23	5	1289174	-0.13897	0.55526	ZNF660
ENSG00000186448	3	44626380	44689963	50	5	1289174	0.15864	0.43698	ZNF197
ENSG00000169981	3	44690219	44702283	4	2	1289174	1.5387	0.061935	ZNF35
ENSG00000196653	3	44754135	44765323	10	4	1289174	0.92628	0.17715	ZNF502
ENSG00000186446	3	44771088	44778575	11	3	1289174	1.3445	0.089396	ZNF501
ENSG00000163807	3	44779153	44803154	15	4	1289174	1.3412	0.089921	KIAA1143
ENSG00000163808	3	44803209	44914868	58	8	1289174	0.82917	0.2035	KIF15
ENSG00000169964	3	44903361	44907162	1	1	1289174	0.49909	0.30886	TMEM42
ENSG00000163810	3	44916100	44956482	71	9	1289174	1.5026	0.066475	TGM4
ENSG00000163812	3	44956749	45017677	49	9	1289174	-0.72227	0.76493	ZDHHC3
ENSG00000075914	3	45016733	45077558	107	10	1289174	-0.099255	0.53953	EXOSC7
ENSG00000163815	3	45043040	45077563	75	8	1289174	-0.17938	0.57118	CLEC3B
ENSG00000163814	3	45123770	45187914	97	33	1289174	0.81263	0.20821	CDCP1
ENSG00000249992	3	45265958	45267770	2	1	1289174	-0.53414	0.70338	TMEM158
ENSG00000011376	3	45429998	45590913	183	22	1289174	-0.66625	0.74737	LARS2
ENSG00000144791	3	45596886	45727830	266	25	1289174	-3.025	0.99876	LIMD1
ENSG00000211456	3	45730548	45786916	161	9	1289174	1.3466	0.089056	SACM1L
ENSG00000163817	3	45796942	45838027	32	16	1289174	0.83176	0.20277	SLC6A20
ENSG00000163818	3	45864808	45957534	89	18	1289174	2.0338	0.020988	LZTFL1
ENSG00000173585	3	45927996	45944667	20	6	1289174	-0.52641	0.7007	CCR9
ENSG00000163820	3	45959396	46037316	147	17	1289174	1.7411	0.040833	FYCO1
ENSG00000172215	3	45982425	45989845	15	5	1289174	0.82515	0.20464	CXCR6
ENSG00000173578	3	46058516	46069234	24	3	1289174	2.0204	0.021669	XCR1
ENSG00000183625	3	46205096	46308197	158	9	1289174	1.0435	0.14835	CCR3
ENSG00000163823	3	46243200	46249887	8	1	1289174	1.0196	0.15397	CCR1
ENSG00000121807	3	46395225	46402419	9	3	1289174	0.40158	0.344	CCR2
ENSG00000160791	3	46411633	46417697	9	4	1289174	1.2981	0.097119	CCR5
ENSG00000121797	3	46448654	46454488	14	4	1289174	1.9674	0.024568	CCRL2
ENSG00000012223	3	46477136	46526724	120	16	1289174	0.57566	0.28242	LTF
ENSG00000163825	3	46538981	46542439	8	2	1289174	1.6347	0.051056	RTP3
ENSG00000163827	3	46556913	46621589	166	14	1289174	2.3396	0.0096532	LRRC2
ENSG00000268324	3	46598888	46601178	10	2	1289174	2.5247	0.0057898	LUZPP1
ENSG00000241186	3	46616045	46668033	160	17	1289174	2.4427	0.0072884	TDGF1
ENSG00000178038	3	46710487	46735194	55	10	1289174	0.78074	0.21748	ALS2CL
ENSG00000181585	3	46742823	46752376	8	4	1289174	-0.33213	0.6301	TMIE
ENSG00000206549	3	46753605	46854064	154	12	1289174	-1.0486	0.85282	PRSS50
ENSG00000261603	3	46761073	46777919	52	4	1289174	-0.59267	0.7233	PRSS46
ENSG00000188086	3	46783582	46854048	48	5	1289174	-0.99348	0.83976	PRSS45
ENSG00000178055	3	46871032	46875585	8	3	1289174	0.09647	0.46157	PRSS42
ENSG00000160808	3	46899362	46923659	31	8	1289174	0.32896	0.37109	MYL3
ENSG00000160801	3	46919236	46945287	30	8	1289174	-0.17011	0.56754	PTH1R
ENSG00000268537	3	46927699	46930171	3	1	1289174	-0.50256	0.69236	AC109583.1
ENSG00000160799	3	46963216	47023500	21	8	1289174	0.52265	0.30061	CCDC12
ENSG00000160796	3	47021173	47051193	28	5	1289174	-0.54475	0.70704	NBEAL2
ENSG00000181555	3	47057919	47205457	132	11	1289174	-0.16755	0.56653	SETD2
ENSG00000088727	3	47269516	47324941	42	7	1289174	-1.5342	0.93751	KIF9
ENSG00000114648	3	47324407	47388306	35	8	1289174	-1.5488	0.93928	KLHL18
ENSG00000076201	3	47422501	47454931	23	3	1289174	-1.2395	0.89242	PTPN23
ENSG00000114650	3	47455203	47518616	31	5	1289174	-0.74178	0.77089	SCAP
ENSG00000163832	3	47537130	47555251	5	3	1289174	-0.0061859	0.50247	ELP6
ENSG00000114646	3	47603729	47622282	15	3	1289174	0.4269	0.33473	CSPG5
ENSG00000173473	3	47626762	47823596	148	7	1289174	0.17531	0.43042	SMARCC1
ENSG00000132153	3	47844399	47891685	29	4	1289174	0.069248	0.4724	DHX30
ENSG00000047849	3	47892182	48130769	88	13	1289174	1.229	0.10954	MAP4
ENSG00000164045	3	48198636	48229892	18	4	1289174	0.74485	0.22818	CDC25A
ENSG00000164048	3	48282590	48340743	64	6	1289174	1.0987	0.13594	ZNF589
ENSG00000172113	3	48334754	48343175	13	1	1289174	1.0962	0.13649	NME6
ENSG00000229453	3	48348336	48369831	37	2	1289174	1.0471	0.14753	SPINK8
ENSG00000164049	3	48413709	48442666	28	2	1289174	2.6016	0.0046399	FBXW12
ENSG00000164050	3	48445261	48471594	5	3	1289174	2.2748	0.011458	PLXNB1
ENSG00000164051	3	48473574	48481866	4	2	1289174	3.1737	0.00075256	CCDC51
ENSG00000232112	3	48481667	48485616	1	1	1289174	2.6947	0.0035224	TMA7
ENSG00000164053	3	48488114	48507115	6	3	1289174	1.5885	0.05609	ATRIP
ENSG00000213689	3	48506445	48509044	2	1	1289174	2.2693	0.011626	TREX1
ENSG00000164054	3	48509197	48542259	27	5	1289174	1.5596	0.059423	SHISA5
ENSG00000114268	3	48555117	48599448	30	6	1289174	1.3515	0.088273	PFKFB4
ENSG00000145040	3	48599160	48601206	4	2	1289174	1.9265	0.027024	UCN2
ENSG00000114270	3	48601506	48632700	22	7	1289174	2.2897	0.01102	COL7A1
ENSG00000010256	3	48636435	48648409	9	4	1289174	1.9612	0.024926	UQCRC1
ENSG00000183396	3	48658192	48659288	1	1	1289174	2.3514	0.0093507	TMEM89
ENSG00000225697	3	48663156	48672926	11	2	1289174	3.6955	0.00010973	SLC26A6
ENSG00000008300	3	48673902	48700348	21	3	1289174	3.8072	7.0262e-05	CELSR3
ENSG00000213672	3	48701364	48723797	22	3	1289174	3.4662	0.00026396	NCKIPSD
ENSG00000068745	3	48725436	48777786	62	8	1289174	3.7782	7.8989e-05	IP6K2
ENSG00000114302	3	48782030	48885279	56	10	1289174	2.8586	0.0021277	PRKAR2A
ENSG00000178537	3	48894369	48936426	26	5	1289174	2.0913	0.01825	SLC25A20
ENSG00000221883	3	48955221	48956818	1	1	1289174	2.325	0.010036	ARIH2OS
ENSG00000177479	3	48956254	49023815	47	8	1289174	2.6503	0.0040213	ARIH2
ENSG00000178467	3	49027319	49044587	11	3	1289174	2.6647	0.0038526	P4HTM
ENSG00000178252	3	49044495	49053386	5	2	1289174	2.7556	0.0029292	WDR6
ENSG00000178149	3	49052921	49059726	3	1	1289174	2.8451	0.0022201	DALRD3
ENSG00000178035	3	49061758	49066841	4	2	1289174	2.9586	0.001545	IMPDH2
ENSG00000198218	3	49067140	49131796	38	7	1289174	3.9012	4.7868e-05	QRICH1
ENSG00000172053	3	49133365	49142553	7	3	1289174	2.7117	0.0033471	QARS
ENSG00000172046	3	49145479	49158371	7	2	1289174	1.7967	0.036194	USP19
ENSG00000172037	3	49158547	49170551	8	4	1289174	1.7068	0.043934	LAMB2
ENSG00000177352	3	49199968	49203754	4	1	1289174	0.92769	0.17679	CCDC71
ENSG00000185909	3	49209044	49213917	6	2	1289174	4.0622	2.4303e-05	KLHDC8B
ENSG00000236980	3	49215065	49229291	16	4	1289174	4.4106	5.1536e-06	C3orf84
ENSG00000173421	3	49235861	49295537	67	10	1289174	4.2514	1.0624e-05	CCDC36
ENSG00000225399	3	49297518	49298744	3	2	1289174	3.4088	0.00032624	RP11-3B7.1
ENSG00000188315	3	49306035	49315342	10	3	1289174	4.6036	2.0763e-06	C3orf62
ENSG00000114316	3	49315264	49378145	56	8	1289174	3.5941	0.00016277	USP4
ENSG00000233276	3	49394609	49396033	2	1	1289174	-1.5138	0.93496	GPX1
ENSG00000067560	3	49396578	49450431	78	9	1289174	3.5118	0.00022256	RHOA
ENSG00000145022	3	49449639	49453908	7	3	1289174	2.866	0.0020787	TCTA
ENSG00000145020	3	49454211	49460186	8	2	1289174	2.3552	0.0092573	AMT
ENSG00000145029	3	49460379	49466759	7	4	1289174	3.8544	5.8002e-05	NICN1
ENSG00000173402	3	49506146	49573048	75	9	1289174	3.0427	0.0011724	DAG1
ENSG00000164061	3	49591922	49708978	120	11	1289174	2.6675	0.0038204	BSN
ENSG00000164062	3	49711435	49721396	6	2	1289174	1.4743	0.070201	APEH
ENSG00000173531	3	49721380	49726934	4	2	1289174	1.1164	0.13212	MST1
ENSG00000164068	3	49726932	49758962	40	7	1289174	3.1102	0.00093488	RNF123
ENSG00000176020	3	49754267	49761349	4	2	1289174	3.4817	0.00024913	AMIGO3
ENSG00000173540	3	49754277	49761384	4	2	1289174	3.4817	0.00024913	GMPPB
ENSG00000176095	3	49761727	49823975	74	8	1289174	2.5479	0.0054182	IP6K1
ENSG00000187492	3	49828165	49837268	12	5	1289174	4.7125	1.2236e-06	CDHR4
ENSG00000182179	3	49842640	49851379	5	2	1289174	3.3031	0.00047811	UBA7
ENSG00000183763	3	49866034	49894007	19	4	1289174	2.5915	0.0047782	TRAIP
ENSG00000164076	3	49895421	49907655	13	3	1289174	-0.94327	0.82723	CAMKV
ENSG00000164078	3	49924435	49941299	16	3	1289174	0.36236	0.35854	MST1R
ENSG00000228008	3	49941278	49954370	12	3	1289174	-0.55421	0.71028	CTD-2330K9.3
ENSG00000164077	3	49946302	49967606	16	4	1289174	-0.12013	0.54781	MON1A
ENSG00000004534	3	49977440	50137478	214	13	1289174	1.6375	0.050767	RBM6
ENSG00000003756	3	50126341	50156454	24	5	1289174	1.6963	0.044918	RBM5
ENSG00000001617	3	50192478	50226508	48	9	1289174	0.86423	0.19373	SEMA3F
ENSG00000114349	3	50229045	50233949	2	1	1289174	-0.16378	0.56505	GNAT1
ENSG00000114353	3	50263724	50296787	17	6	1289174	-0.034787	0.51388	GNAI2
ENSG00000179564	3	50316458	50325545	3	1	1289174	1.2882	0.098845	LSMEM2
ENSG00000214706	3	50325163	50330349	4	2	1289174	0.81002	0.20896	IFRD2
ENSG00000186792	3	50330262	50336899	2	1	1289174	0.69433	0.24374	HYAL3
ENSG00000114378	3	50337320	50349812	9	3	1289174	2.1	0.017862	HYAL1
ENSG00000068001	3	50355221	50360337	1	1	1289174	-0.52076	0.69873	HYAL2
ENSG00000114383	3	50357458	50365682	2	1	1289174	-1.2625	0.89661	TUSC2
ENSG00000068028	3	50367219	50378411	9	3	1289174	1.3226	0.092992	RASSF1
ENSG00000004838	3	50378541	50384283	3	2	1289174	0.96838	0.16643	ZMYND10
ENSG00000114395	3	50388126	50395891	6	3	1289174	-0.083225	0.53316	CYB561D2
ENSG00000272104	3	50388323	50405354	8	3	1289174	0.58509	0.27924	XXcos-LUCA11.5
ENSG00000126062	3	50392180	50397041	3	2	1289174	0.53436	0.29654	TMEM115
ENSG00000007402	3	50400233	50541675	135	16	1289174	2.3372	0.0097144	CACNA2D2
ENSG00000088543	3	50595462	50608458	11	4	1289174	2.9029	0.0018487	C3orf18
ENSG00000114735	3	50606583	50622366	13	4	1289174	2.3441	0.0095357	HEMK1
ENSG00000114737	3	50643921	50649262	4	2	1289174	1.0942	0.13693	CISH
ENSG00000114738	3	50648951	50686720	35	6	1289174	1.3978	0.081089	MAPKAPK3
ENSG00000088538	3	50712672	51421629	901	22	1289174	0.28383	0.38827	DOCK3
ENSG00000145050	3	51422478	51426828	6	1	1289174	0.80227	0.2112	MANF
ENSG00000179837	3	51428731	51435330	5	2	1289174	-0.1704	0.56765	RBM15B
ENSG00000145041	3	51433298	51534010	82	8	1289174	0.6141	0.26957	VPRBP
ENSG00000164080	3	51575160	51702683	77	15	1289174	0.56608	0.28567	RAD54L2
ENSG00000164081	3	51696709	51738339	24	8	1289174	0.28192	0.389	TEX264
ENSG00000164082	3	51741086	51752629	5	3	1289174	1.5403	0.061739	GRM2
ENSG00000229972	3	51851620	51864876	22	2	1289174	1.9667	0.024607	IQCF3
ENSG00000184345	3	51895645	51897440	1	1	1289174	0.16432	0.43474	IQCF2
ENSG00000214681	3	51907737	51909600	1	1	1289174	1.4655	0.071387	IQCF5
ENSG00000173389	3	51928892	51937351	17	3	1289174	-1.5473	0.93911	IQCF1
ENSG00000114767	3	51967446	51975957	4	2	1289174	0.24799	0.40207	RRP9
ENSG00000041880	3	51976361	51982883	1	1	1289174	-0.21472	0.58501	PARP3
ENSG00000180929	3	51989330	51991509	1	1	1289174	0.2351	0.40706	GPR62
ENSG00000272762	3	51994317	52008032	2	1	1289174	0.80633	0.21003	RP11-155D18.14
ENSG00000114779	3	52002526	52017425	5	3	1289174	0.29637	0.38347	ABHD14B
ENSG00000248487	3	52005442	52015212	5	3	1289174	0.29637	0.38347	ABHD14A
ENSG00000114786	3	52009066	52023199	6	3	1289174	0.87956	0.18955	ABHD14A-ACY1
ENSG00000243989	3	52009066	52023213	6	3	1289174	0.87956	0.18955	ACY1
ENSG00000162244	3	52027616	52029958	1	1	1289174	0.62227	0.26688	RPL29
ENSG00000164087	3	52109269	52188706	60	7	1289174	1.4968	0.067223	POC1A
ENSG00000023330	3	52232102	52248343	2	1	1289174	1.0421	0.14868	ALAS1
ENSG00000239732	3	52255096	52273183	23	6	1289174	1.0846	0.13905	TLR9
ENSG00000173366	3	52255097	52265206	6	3	1289174	0.90255	0.18338	TLR9
ENSG00000247596	3	52262626	52273276	19	5	1289174	1.0996	0.13575	TWF2
ENSG00000164088	3	52279841	52284613	3	1	1289174	0.084683	0.46626	PPM1M
ENSG00000164091	3	52288437	52322036	41	7	1289174	0.95737	0.16919	WDR82
ENSG00000168237	3	52321105	52329272	13	4	1289174	1.1823	0.11855	GLYCTK
ENSG00000114841	3	52350335	52434507	91	9	1289174	-0.28482	0.61211	DNAH1
ENSG00000163930	3	52435029	52444366	3	1	1289174	-0.0086317	0.50344	BAP1
ENSG00000010318	3	52444673	52457657	10	5	1289174	2.067	0.019365	PHF7
ENSG00000010319	3	52467069	52479101	9	5	1289174	1.0187	0.15416	SEMA3G
ENSG00000114854	3	52485118	52488086	1	1	1289174	0.47368	0.31786	TNNC1
ENSG00000010322	3	52489134	52527087	52	3	1289174	0.80061	0.21168	NISCH
ENSG00000010327	3	52529354	52558511	23	8	1289174	2.6093	0.0045366	STAB1
ENSG00000168268	3	52558386	52569070	20	3	1289174	2.6316	0.0042493	NT5DC2
ENSG00000168273	3	52568029	52613253	62	6	1289174	1.9994	0.022782	SMIM4
ENSG00000163939	3	52579368	52719933	205	8	1289174	2.1088	0.017483	PBRM1
ENSG00000163938	3	52715172	52728508	18	3	1289174	2.3734	0.008813	GNL3
ENSG00000016864	3	52728505	52740048	11	3	1289174	2.2977	0.010789	GLT8D1
ENSG00000114902	3	52738971	52742182	4	2	1289174	2.0131	0.022051	SPCS1
ENSG00000114904	3	52744800	52804965	69	5	1289174	2.2883	0.011059	NEK4
ENSG00000055957	3	52811603	52826078	28	4	1289174	2.121	0.016962	ITIH1
ENSG00000162267	3	52828784	52843025	18	7	1289174	2.4698	0.0067598	ITIH3
ENSG00000055955	3	52846991	52865495	33	5	1289174	1.882	0.029917	ITIH4
ENSG00000243696	3	52847298	52869745	44	6	1289174	1.8399	0.032893	RP5-966M1.6
ENSG00000272573	3	52867130	52869235	5	2	1289174	1.8936	0.029141	MUSTN1
ENSG00000248592	3	52867137	52931578	104	11	1289174	2.1611	0.015343	TMEM110-MUSTN1
ENSG00000213533	3	52870235	52931612	97	10	1289174	2.1746	0.01483	TMEM110
ENSG00000163935	3	52937588	53080766	194	17	1289174	1.4795	0.069504	SFMBT1
ENSG00000272305	3	53003135	53133469	199	22	1289174	0.80855	0.20939	RP11-894J14.5
ENSG00000163933	3	53122499	53164478	62	6	1289174	1.5474	0.060886	RFT1
ENSG00000163932	3	53190025	53226733	35	7	1289174	2.3786	0.008689	PRKCD
ENSG00000163931	3	53258723	53290068	72	5	1289174	1.998	0.022857	TKT
ENSG00000162290	3	53317447	53381654	78	11	1289174	1.7639	0.038872	DCP1A
ENSG00000157388	3	53528683	53847760	309	74	1289174	4.7055	1.2662e-06	CACNA1D
ENSG00000016391	3	53846362	53880417	46	14	1289174	2.233	0.012775	CHDH
ENSG00000056736	3	53880607	53899827	19	7	1289174	0.40361	0.34325	IL17RB
ENSG00000113812	3	53901093	53916229	34	7	1289174	-0.42921	0.66612	ACTR8
ENSG00000113811	3	53918437	53926015	21	5	1289174	-0.043931	0.51752	SELK
ENSG00000157445	3	54156574	55108584	1317	196	1289174	1.8689	0.030817	CACNA2D3
ENSG00000144771	3	54952264	55001115	42	7	1289174	-0.82521	0.79537	LRTM1
ENSG00000114251	3	55499743	55523973	9	4	1289174	-0.21314	0.58439	WNT5A
ENSG00000187672	3	55542336	56502391	1671	146	1289174	2.1811	0.014587	ERC2
ENSG00000180376	3	56591189	56655846	182	21	1289174	2.8767	0.0020093	CCDC66
ENSG00000163946	3	56654161	56717265	223	20	1289174	2.4497	0.007149	FAM208A
ENSG00000163947	3	56761446	57113357	441	75	1289174	1.8763	0.030309	ARHGEF3
ENSG00000186451	3	57094469	57109460	26	5	1289174	1.7802	0.03752	SPATA12
ENSG00000144730	3	57124010	57204334	159	18	1289174	1.6032	0.05445	IL17RD
ENSG00000163666	3	57231944	57260549	28	5	1289174	1.0983	0.13604	HESX1
ENSG00000157500	3	57261765	57307496	35	6	1289174	0.2982	0.38278	APPL1
ENSG00000239388	3	57302375	57326710	21	4	1289174	-0.078565	0.53131	ASB14
ENSG00000174844	3	57327727	57530071	540	36	1289174	2.1309	0.016547	DNAH12
ENSG00000174840	3	57542003	57552571	16	4	1289174	3.0567	0.0011189	PDE12
ENSG00000168374	3	57557090	57583947	62	9	1289174	3.0763	0.0010478	ARF4
ENSG00000174839	3	57611184	57678816	76	11	1289174	2.8437	0.0022299	DENND6A
ENSG00000163681	3	57741177	57914895	171	19	1289174	3.0531	0.0011323	SLMAP
ENSG00000136068	3	57994127	58157982	284	32	1289174	1.9756	0.024098	FLNB
ENSG00000163687	3	58177984	58200424	67	13	1289174	3.1116	0.0009305	DNASE1L3
ENSG00000163686	3	58223233	58281420	106	15	1289174	3.1622	0.00078303	ABHD6
ENSG00000163684	3	58291974	58310422	60	8	1289174	1.6898	0.045533	RPP14
ENSG00000168297	3	58318607	58411748	349	23	1289174	2.4988	0.0062307	PXK
ENSG00000168291	3	58413357	58419584	17	4	1289174	1.7024	0.044345	PDHB
ENSG00000168301	3	58477841	58488087	13	4	1289174	1.3291	0.0919	KCTD6
ENSG00000168306	3	58490863	58523046	43	12	1289174	-1.4812	0.93073	ACOX2
ENSG00000168309	3	58549844	58613337	138	25	1289174	0.95988	0.16856	FAM107A
ENSG00000198643	3	58619673	58652575	56	9	1289174	0.39814	0.34526	FAM3D
ENSG00000163689	3	58703092	59035810	185	7	1289174	1.1831	0.11838	C3orf67
ENSG00000189283	3	59735036	61237133	3113	325	1289174	2.4726	0.0067065	FHIT
ENSG00000269415	3	59957215	59957583	3	1	1289174	-1.2918	0.90179	NPCDR1
ENSG00000144724	3	61547243	62283288	1152	154	1289174	1.9392	0.02624	PTPRG
ENSG00000114405	3	62304648	62321888	4	2	1289174	1.695	0.045036	C3orf14
ENSG00000153266	3	62355356	62359999	1	1	1289174	3.4458	0.00028465	FEZF2
ENSG00000163618	3	62384022	62861054	935	108	1289174	1.1588	0.12327	CADPS
ENSG00000163630	3	63213991	63602597	645	71	1289174	1.6697	0.047493	SYNPR
ENSG00000188817	3	63638344	63664696	85	11	1289174	2.5852	0.004866	SNTN
ENSG00000163632	3	63805038	63834312	21	7	1289174	0.65601	0.25591	C3orf49
ENSG00000163634	3	63819546	63849579	24	7	1289174	1.4124	0.078918	THOC7
ENSG00000163635	3	63850233	63989138	149	22	1289174	0.33404	0.36917	ATXN7
ENSG00000163636	3	63996225	64009658	8	3	1289174	-0.21895	0.58666	PSMD6
ENSG00000163637	3	64079543	64431152	547	85	1289174	1.3478	0.088861	PRICKLE2
ENSG00000163638	3	64501333	64673676	121	27	1289174	0.87198	0.19161	ADAMTS9
ENSG00000151276	3	65339200	66024509	1157	172	1289174	-0.39784	0.65462	MAGI1
ENSG00000144741	3	66119285	66438540	227	35	1289174	2.1036	0.017705	SLC25A26
ENSG00000144749	3	66429221	66551687	65	16	1289174	2.2975	0.010795	LRIG1
ENSG00000163376	3	67048727	67061634	14	4	1289174	1.0978	0.13614	KBTBD8
ENSG00000172340	3	67410884	67705038	577	73	1289174	0.85242	0.19699	SUCLG2
ENSG00000183662	3	68053359	68594776	928	105	1289174	0.46493	0.32099	FAM19A1
ENSG00000163377	3	68780917	68981761	266	27	1289174	0.049401	0.4803	FAM19A4
ENSG00000163378	3	69024365	69063112	83	9	1289174	1.6386	0.050653	EOGT
ENSG00000144747	3	69068978	69101484	24	7	1289174	2.5909	0.0047864	TMF1
ENSG00000144744	3	69103881	69129559	24	4	1289174	2.1976	0.013988	UBA3
ENSG00000144746	3	69134095	69155217	52	9	1289174	-0.42855	0.66587	ARL6IP5
ENSG00000163380	3	69156023	69172183	24	8	1289174	0.74571	0.22792	LMOD3
ENSG00000114541	3	69219141	69591734	558	76	1289174	0.92084	0.17857	FRMD4B
ENSG00000187098	3	69788586	70017488	234	17	1289174	-0.36828	0.64367	MITF
ENSG00000114861	3	71003844	71633140	595	94	1289174	5.2733	6.7e-08	FOXP1
ENSG00000163412	3	71724567	71803924	128	23	1289174	0.79722	0.21266	EIF4E3
ENSG00000170837	3	71803201	71805647	2	1	1289174	2.0669	0.019372	GPR27
ENSG00000163421	3	71820807	71834357	9	3	1289174	0.24696	0.40247	PROK2
ENSG00000163602	3	72420976	72496069	46	14	1289174	0.7449	0.22816	RYBP
ENSG00000144736	3	72798428	72911065	10	3	1289174	1.8908	0.029328	SHQ1
ENSG00000172986	3	72937224	73047289	125	16	1289174	1.0667	0.14305	GXYLT2
ENSG00000163605	3	73045936	73118350	187	9	1289174	0.050053	0.48004	PPP4R2
ENSG00000255423	3	73110810	73112488	5	1	1289174	-0.55529	0.71065	EBLN2
ENSG00000121440	3	73431584	73674091	319	59	1289174	1.2358	0.10827	PDZRN3
ENSG00000113805	3	74311719	74570291	206	45	1289174	0.20285	0.41963	CNTN3
ENSG00000227124	3	75758794	75834734	42	4	1289174	0.9685	0.1664	ZNF717
ENSG00000185008	3	75955846	77699115	2265	239	1289174	0.335	0.36881	ROBO2
ENSG00000169855	3	78646390	79816965	1474	127	1289174	0.087406	0.46517	ROBO1
ENSG00000114480	3	81538850	81811312	297	30	1289174	3.0034	0.001335	GBE1
ENSG00000175161	3	85008132	86123579	1989	77	1289174	7.657	9.5191e-15	CADM2
ENSG00000206538	3	86987119	87040269	17	5	1289174	1.3768	0.084293	VGLL3
ENSG00000083937	3	87276421	87304698	33	7	1289174	-0.00064161	0.50026	CHMP2B
ENSG00000064835	3	87308554	87325737	16	5	1289174	0.63523	0.26264	POU1F1
ENSG00000179097	3	88039846	88042919	4	2	1289174	1.3348	0.090978	HTR1F
ENSG00000163320	3	88101094	88199035	179	6	1289174	-0.91077	0.81879	CGGBP1
ENSG00000229729	3	88108424	88188123	149	5	1289174	-0.8277	0.79608	RP11-159G9.5
ENSG00000175105	3	88188254	88193815	8	3	1289174	-1.457	0.92744	ZNF654
ENSG00000179021	3	88198893	88217879	32	4	1289174	-0.86505	0.80649	C3orf38
ENSG00000044524	3	89156674	89531284	433	34	1289174	3.1072	0.00094447	EPHA3
ENSG00000184500	3	93591881	93692910	34	8	1289174	2.4552	0.0070394	PROS1
ENSG00000169379	3	93698983	93774512	28	5	1289174	2.4202	0.007756	ARL13B
ENSG00000178750	3	93733213	93747454	10	3	1289174	2.4783	0.006601	STX19
ENSG00000178700	3	93766680	93782233	7	2	1289174	2.0459	0.020385	DHFRL1
ENSG00000178694	3	93781760	93847389	24	8	1289174	1.8635	0.031195	NSUN3
ENSG00000269028	3	96335981	96337000	2	1	1289174	0.69464	0.24364	MTRNR2L12
ENSG00000080224	3	96533425	97471304	570	47	1289174	-0.41105	0.65948	EPHA6
ENSG00000113966	3	97483365	97519953	30	3	1289174	-0.77264	0.78013	ARL6
ENSG00000233280	3	97540884	97594132	13	4	1289174	0.20416	0.41912	CRYBG3
ENSG00000080200	3	97595819	97663810	37	6	1289174	0.70458	0.24054	CRYBG3
ENSG00000170854	3	97660662	97691301	9	5	1289174	-0.24918	0.59839	MINA
ENSG00000196578	3	97806017	97806946	4	2	1289174	0.90763	0.18204	OR5AC2
ENSG00000231192	3	97851542	97852483	2	1	1289174	-0.88449	0.81178	OR5H1
ENSG00000236032	3	97868170	97869249	3	1	1289174	-1.2612	0.89638	OR5H14
ENSG00000233412	3	97887544	97888485	5	1	1289174	-3.0336	0.99879	OR5H15
ENSG00000230301	3	97983088	97984200	7	2	1289174	-0.86552	0.80662	OR5H6
ENSG00000197938	3	98001732	98002676	3	1	1289174	0.0297	0.48815	OR5H2
ENSG00000206536	3	98109510	98110475	1	1	1289174	0.28967	0.38603	OR5K3
ENSG00000232382	3	98188324	98189420	1	1	1289174	-1.9959	0.97703	OR5K1
ENSG00000080822	3	98216756	98241910	7	3	1289174	1.011	0.156	CLDND1
ENSG00000080819	3	98239976	98312567	116	24	1289174	-2.0826	0.98136	CPOX
ENSG00000154165	3	98250743	98251960	1	1	1289174	-0.96061	0.83163	GPR15
ENSG00000064225	3	98451080	98540045	121	15	1289174	-0.84482	0.80089	ST3GAL6
ENSG00000057019	3	98514785	98620533	114	14	1289174	-1.5175	0.93543	DCBLD2
ENSG00000144810	3	99357319	99518070	216	25	1289174	-0.11596	0.54616	COL8A1
ENSG00000184220	3	99536678	99897447	259	21	1289174	-0.16288	0.56469	CMSS1
ENSG00000168386	3	99548985	99833357	227	17	1289174	-0.044754	0.51785	FILIP1L
ENSG00000235156	3	99904531	99913035	17	4	1289174	-1.5448	0.93881	TMEM30C
ENSG00000036054	3	99979844	100044095	12	4	1289174	1.5151	0.064878	TBC1D23
ENSG00000114021	3	100053545	100075710	31	5	1289174	0.19976	0.42083	NIT2
ENSG00000154174	3	100082275	100120242	49	7	1289174	0.10396	0.4586	TOMM70A
ENSG00000206535	3	100120037	100175163	27	7	1289174	0.36838	0.3563	LNP1
ENSG00000181458	3	100211463	100296288	125	10	1289174	-1.2696	0.89789	TMEM45A
ENSG00000144820	3	100328433	100414323	61	8	1289174	-0.62634	0.73446	GPR128
ENSG00000114354	3	100428205	100467810	22	2	1289174	-2.3525	0.99068	TFG
ENSG00000154175	3	100468000	100712359	269	33	1289174	0.25818	0.39814	ABI3BP
ENSG00000081148	3	100941390	101039404	87	9	1289174	1.3811	0.083622	IMPG2
ENSG00000138468	3	101043049	101232085	321	10	1289174	2.0653	0.019446	SENP7
ENSG00000174173	3	101280706	101285290	5	1	1289174	0.7289	0.23303	TRMT10C
ENSG00000081154	3	101292939	101313281	21	5	1289174	0.77279	0.21982	PCNP
ENSG00000066422	3	101367733	101396339	30	8	1289174	0.99628	0.15956	ZBTB11
ENSG00000114391	3	101399935	101405626	6	3	1289174	1.2334	0.1087	RPL24
ENSG00000182504	3	101442769	101489406	30	7	1289174	0.93283	0.17545	CEP97
ENSG00000144815	3	101498046	101547073	18	7	1289174	0.56487	0.28608	NXPE3
ENSG00000144802	3	101546835	101579866	16	5	1289174	-1.2099	0.88684	NFKBIZ
ENSG00000170044	3	101818088	102198685	315	34	1289174	1.2196	0.1113	ZPLD1
ENSG00000170017	3	105085753	105295744	261	30	1289174	1.4439	0.074381	ALCAM
ENSG00000114423	3	105374305	105588396	350	29	1289174	0.44602	0.32779	CBLB
ENSG00000138483	3	107096188	107097481	3	2	1289174	-0.67155	0.74906	CCDC54
ENSG00000114439	3	107241783	107530171	299	34	1289174	3.1696	0.00076312	BBX
ENSG00000196776	3	107762145	107809872	28	6	1289174	-0.23126	0.59144	CD47
ENSG00000114446	3	107879659	107941417	167	6	1289174	2.8512	0.0021775	IFT57
ENSG00000114455	3	108015376	108097132	234	20	1289174	0.1123	0.45529	HHLA2
ENSG00000144821	3	108099216	108248169	254	32	1289174	-0.053804	0.52145	MYH15
ENSG00000163507	3	108268716	108308491	23	5	1289174	0.74423	0.22837	KIAA1524
ENSG00000198919	3	108308529	108413693	45	8	1289174	0.99906	0.15888	DZIP3
ENSG00000163515	3	108462271	108476231	24	6	1289174	0.50026	0.30844	RETNLB
ENSG00000163519	3	108541545	108573852	47	9	1289174	-0.32509	0.62745	TRAT1
ENSG00000138472	3	108626639	108672742	105	15	1289174	1.6816	0.046324	GUCA1C
ENSG00000114487	3	108677086	108836989	227	11	1289174	0.53473	0.29642	MORC1
ENSG00000163530	3	109012635	109035364	14	4	1289174	0.33551	0.36862	DPPA2
ENSG00000121570	3	109044988	109056419	31	5	1289174	0.6818	0.24768	DPPA4
ENSG00000206532	3	110607231	110612323	7	3	1289174	-0.20224	0.58013	RP11-553A10.1
ENSG00000177707	3	110788918	110994410	302	43	1289174	1.7964	0.036216	PVRL3
ENSG00000153283	3	111011566	111384597	627	72	1289174	0.57501	0.28264	CD96
ENSG00000177494	3	111311747	111314290	3	2	1289174	1.6927	0.045252	ZBED2
ENSG00000240891	3	111393523	111565294	411	53	1289174	0.9653	0.1672	PLCXD2
ENSG00000144824	3	111451344	111695364	644	76	1289174	0.13478	0.44639	PHLDB2
ENSG00000144827	3	111697857	111712210	57	8	1289174	1.0589	0.14483	ABHD10
ENSG00000144834	3	111717511	111732734	35	11	1289174	-1.7725	0.96184	TAGLN3
ENSG00000176040	3	111753690	111800116	92	19	1289174	0.59283	0.27665	TMPRSS7
ENSG00000114529	3	111805182	111849851	74	6	1289174	1.0379	0.14967	C3orf52
ENSG00000174500	3	111839688	111852152	12	4	1289174	1.2169	0.11182	GCSAM
ENSG00000172139	3	111859734	112013105	313	13	1289174	1.2332	0.10876	SLC9C1
ENSG00000091972	3	112051194	112081659	56	10	1289174	0.11284	0.45508	CD200
ENSG00000186265	3	112182815	112218408	22	3	1289174	0.8467	0.19858	BTLA
ENSG00000144848	3	112251356	112280893	64	5	1289174	2.1723	0.014916	ATG3
ENSG00000138459	3	112280556	112304424	4	1	1289174	0.24817	0.402	SLC35A5
ENSG00000091986	3	112323407	112368377	16	4	1289174	1.4155	0.07846	CCDC80
ENSG00000206531	3	112534556	112565703	42	10	1289174	1.2662	0.10272	CD200R1L
ENSG00000163606	3	112640056	112693969	143	15	1289174	2.942	0.0016305	CD200R1
ENSG00000163607	3	112709765	112733907	43	12	1289174	1.7251	0.042254	GTPBP8
ENSG00000163608	3	112721287	112738708	30	9	1289174	1.9005	0.028683	C3orf17
ENSG00000144857	3	112929850	113006303	108	28	1289174	1.4477	0.073847	BOC
ENSG00000206530	3	113005777	113160457	233	17	1289174	-2.974	0.99853	WDR52
ENSG00000163611	3	113161565	113234034	158	11	1289174	-1.9073	0.97176	SPICE1
ENSG00000072858	3	113251143	113348425	150	20	1289174	-0.92806	0.82331	SIDT1
ENSG00000176542	3	113367232	113415493	42	4	1289174	1.2007	0.11494	KIAA2018
ENSG00000121579	3	113435307	113465147	6	3	1289174	0.74588	0.22787	NAA50
ENSG00000114573	3	113465866	113530903	58	2	1289174	1.1062	0.13432	ATP6V1A
ENSG00000178075	3	113547029	113666021	69	19	1289174	-0.8237	0.79495	GRAMD1C
ENSG00000184307	3	113666748	113684248	3	2	1289174	-0.37133	0.6448	ZDHHC23
ENSG00000163617	3	113682984	113775460	37	8	1289174	0.28507	0.38779	KIAA1407
ENSG00000151576	3	113724680	113807269	54	7	1289174	0.69979	0.24203	QTRTD1
ENSG00000151577	3	113847499	113918254	167	28	1289174	0.60476	0.27267	DRD3
ENSG00000174255	3	113953483	113956425	8	3	1289174	-1.249	0.89417	ZNF80
ENSG00000181847	3	113995760	114029135	40	15	1289174	1.2733	0.10145	TIGIT
ENSG00000181722	3	114056941	114866118	936	119	1289174	2.2739	0.011486	ZBTB20
ENSG00000172020	3	115342171	115440337	115	35	1289174	-0.25621	0.60111	GAP43
ENSG00000185565	3	115521235	117716095	3427	267	1289174	4.318	7.8729e-06	LSAMP
ENSG00000144847	3	118619404	118864915	353	45	1289174	0.092377	0.4632	IGSF11
ENSG00000163424	3	118864997	118878889	35	7	1289174	0.56796	0.28503	C3orf30
ENSG00000251012	3	118866222	118906654	61	12	1289174	0.65597	0.25592	RP11-484M3.5
ENSG00000114638	3	118892364	118924000	25	5	1289174	-0.32259	0.6265	UPK1B
ENSG00000121578	3	118930579	118959950	66	11	1289174	-0.57949	0.71887	B4GALT4
ENSG00000031081	3	119013220	119139561	222	48	1289174	-0.12221	0.54863	ARHGAP31
ENSG00000176142	3	119148347	119187677	37	11	1289174	0.5622	0.28699	TMEM39A
ENSG00000163389	3	119187785	119213555	28	6	1289174	-0.40579	0.65755	POGLUT1
ENSG00000113845	3	119217379	119243937	76	11	1289174	0.10447	0.4584	TIMMDC1
ENSG00000121594	3	119243140	119278449	89	19	1289174	0.46547	0.3208	CD80
ENSG00000144843	3	119298115	119308792	13	6	1289174	-0.77589	0.78109	ADPRH
ENSG00000144837	3	119316689	119348658	35	7	1289174	1.1485	0.12538	PLA1A
ENSG00000121577	3	119355304	119384171	74	13	1289174	0.88719	0.18749	POPDC2
ENSG00000138495	3	119373360	119396301	82	10	1289174	1.4774	0.069788	COX17
ENSG00000183833	3	119421869	119485949	84	12	1289174	0.69462	0.24365	MAATS1
ENSG00000144852	3	119499331	119537332	96	20	1289174	0.4561	0.32416	NR1I2
ENSG00000082701	3	119540170	119813264	264	22	1289174	0.52277	0.30057	GSK3B
ENSG00000175697	3	119883492	120003941	244	25	1289174	-0.63869	0.73849	GPR156
ENSG00000163428	3	120043356	120068186	49	6	1289174	0.19232	0.42375	LRRC58
ENSG00000163430	3	120111140	120170100	86	14	1289174	0.037822	0.48491	FSTL1
ENSG00000065518	3	120315156	120321347	17	4	1289174	1.0599	0.1446	NDUFB4
ENSG00000113924	3	120347020	120401418	126	25	1289174	1.1337	0.12847	HGD
ENSG00000144840	3	120405528	120461840	31	5	1289174	-0.4698	0.68075	RABL3
ENSG00000153767	3	120461484	120501916	58	11	1289174	-0.6805	0.7519	GTF2E1
ENSG00000145087	3	120626919	121143608	527	30	1289174	1.4556	0.072747	STXBP5L
ENSG00000051341	3	121150278	121264853	159	14	1289174	0.68865	0.24552	POLQ
ENSG00000186103	3	121289551	121305481	36	6	1289174	1.7461	0.040397	ARGFX
ENSG00000163833	3	121311966	121349139	78	20	1289174	2.0392	0.020716	FBXO40
ENSG00000180353	3	121350246	121379774	68	9	1289174	-0.16053	0.56377	HCLS1
ENSG00000173230	3	121382046	121468602	132	16	1289174	1.0127	0.15559	GOLGB1
ENSG00000173226	3	121488610	121553926	190	12	1289174	0.45205	0.32562	IQCB1
ENSG00000145088	3	121554030	121605373	97	8	1289174	1.4711	0.07063	EAF2
ENSG00000163406	3	121612936	121662949	148	4	1289174	1.1063	0.13431	SLC15A2
ENSG00000145103	3	121706170	121741051	23	7	1289174	0.57964	0.28108	ILDR1
ENSG00000114013	3	121774213	121839983	64	15	1289174	-1.248	0.89398	CD86
ENSG00000036828	3	121902530	122005342	281	24	1289174	-0.97963	0.83637	CASR
ENSG00000121552	3	122044091	122060819	27	5	1289174	0.46303	0.32167	CSTA
ENSG00000160124	3	122078438	122102078	52	10	1289174	0.99245	0.16049	CCDC58
ENSG00000114023	3	122103023	122131181	72	12	1289174	1.9393	0.026231	FAM162A
ENSG00000196981	3	122130715	122134882	6	2	1289174	1.2463	0.10633	WDR5B
ENSG00000114030	3	122140796	122233792	149	15	1289174	1.7275	0.042039	KPNA1
ENSG00000138496	3	122246771	122283424	39	6	1289174	2.8532	0.002164	PARP9
ENSG00000163840	3	122283085	122294050	8	4	1289174	1.3375	0.090528	DTX3L
ENSG00000173200	3	122296449	122357894	123	13	1289174	0.92814	0.17667	PARP15
ENSG00000173193	3	122399465	122449687	138	19	1289174	-2.1261	0.98325	PARP14
ENSG00000169087	3	122458846	122512671	126	16	1289174	-1.7822	0.96264	HSPBAP1
ENSG00000138463	3	122513642	122599986	97	12	1289174	-1.563	0.94097	DIRC2
ENSG00000082684	3	122628041	122747452	212	35	1289174	1.6998	0.044585	SEMA5B
ENSG00000065485	3	122785909	122944074	273	33	1289174	1.0961	0.13651	PDIA5
ENSG00000121542	3	122920774	122992977	85	7	1289174	1.4615	0.071938	SEC22A
ENSG00000173175	3	123001143	123168605	182	16	1289174	2.9879	0.0014046	ADCY5
ENSG00000206527	3	123209667	123304032	119	11	1289174	1.3827	0.083373	PTPLB
ENSG00000065534	3	123328896	123603178	238	34	1289174	-0.64958	0.74202	MYLK
ENSG00000175455	3	123616152	123680564	30	4	1289174	0.80584	0.21017	CCDC14
ENSG00000160145	3	123798870	124445172	1256	138	1289174	1.208	0.11352	KALRN
ENSG00000114491	3	124449213	124464040	27	4	1289174	-0.67135	0.749	UMPS
ENSG00000082781	3	124480795	124620265	258	33	1289174	0.27963	0.38988	ITGB5
ENSG00000173702	3	124624289	124672663	88	19	1289174	0.75825	0.22415	MUC13
ENSG00000173706	3	124684554	124774802	74	12	1289174	1.9803	0.023838	HEG1
ENSG00000221955	3	124801480	124998021	374	72	1289174	0.53874	0.29503	SLC12A8
ENSG00000163848	3	124944405	125094198	167	7	1289174	-0.50225	0.69225	ZNF148
ENSG00000114520	3	125165495	125239041	132	12	1289174	0.41481	0.33914	SNX4
ENSG00000144909	3	125247702	125313934	159	13	1289174	1.4965	0.067264	OSBPL11
ENSG00000189366	3	125648118	125655882	3	2	1289174	-0.61575	0.73097	ALG1L
ENSG00000114547	3	125687987	125702297	4	1	1289174	0.0048769	0.49805	ROPN1B
ENSG00000114544	3	125725198	125820404	262	19	1289174	-0.32499	0.62741	SLC41A3
ENSG00000144908	3	125822412	125916837	250	28	1289174	1.578	0.057285	ALDH1L1
ENSG00000163884	3	126061478	126076285	9	4	1289174	1.9619	0.024886	KLF15
ENSG00000163885	3	126113782	126155399	85	17	1289174	1.725	0.042262	CCDC37
ENSG00000070476	3	126156444	126194762	73	9	1289174	0.36563	0.35732	ZXDC
ENSG00000159650	3	126200124	126236616	57	18	1289174	2.0679	0.019323	UROC1
ENSG00000180767	3	126243126	126262134	63	10	1289174	0.2042	0.4191	CHST13
ENSG00000180697	3	126245842	126277808	88	14	1289174	0.09942	0.4604	C3orf22
ENSG00000197763	3	126290622	126373998	139	23	1289174	0.27239	0.39266	TXNRD3
ENSG00000206483	3	126290625	126327398	37	9	1289174	-0.27151	0.607	TXNRD3NB
ENSG00000159685	3	126423063	126679249	366	25	1289174	0.95242	0.17044	CHCHD6
ENSG00000114554	3	126707437	126756235	66	13	1289174	2.0203	0.021678	PLXNA1
ENSG00000214324	3	126911974	126917025	2	1	1289174	0.38227	0.35113	C3orf56
ENSG00000163870	3	127291912	127317094	13	7	1289174	1.5287	0.063167	TPRA1
ENSG00000073111	3	127317066	127341276	6	3	1289174	0.57991	0.28099	MCM2
ENSG00000114631	3	127348024	127391652	17	5	1289174	-0.32507	0.62744	PODXL2
ENSG00000114626	3	127391778	127399768	8	3	1289174	0.88563	0.18791	ABTB1
ENSG00000074416	3	127407909	127542051	193	42	1289174	1.2614	0.10358	MGLL
ENSG00000187715	3	127634075	127706514	88	9	1289174	0.37658	0.35324	KBTBD12
ENSG00000058262	3	127770484	127790526	4	2	1289174	1.5949	0.055371	SEC61A1
ENSG00000175792	3	127783621	127872757	44	4	1289174	-0.95275	0.82964	RUVBL1
ENSG00000132394	3	127872297	128127485	242	21	1289174	-1.5749	0.94236	EEFSEC
ENSG00000179407	3	128181282	128186091	5	1	1289174	1.4795	0.069498	DNAJB8
ENSG00000179348	3	128198270	128212028	18	7	1289174	2.1657	0.015169	GATA2
ENSG00000198685	3	128290843	128294929	10	5	1289174	-0.41711	0.6617	C3orf27
ENSG00000163902	3	128338817	128399918	95	12	1289174	0.6646	0.25315	RPN1
ENSG00000075785	3	128444965	128533639	150	13	1289174	0.0798	0.4682	RAB7A
ENSG00000177646	3	128598439	128634910	77	11	1289174	-0.85261	0.80306	ACAD9
ENSG00000114656	3	128628709	128721533	100	20	1289174	0.14906	0.44075	KIAA1257
ENSG00000187695	3	128628717	128690173	64	16	1289174	-0.5412	0.70582	RP11-723O4.6
ENSG00000114654	3	128720472	128759585	27	11	1289174	2.7975	0.0025754	EFCC1
ENSG00000169704	3	128779610	128781249	1	1	1289174	-1.6542	0.95096	GP9
ENSG00000172780	3	128806412	128841644	6	4	1289174	0.64662	0.25894	RAB43
ENSG00000261796	3	128806418	128879879	10	6	1289174	-0.14336	0.557	ISY1-RAB43
ENSG00000240682	3	128846258	128880136	3	2	1289174	-1.2064	0.88618	ISY1
ENSG00000169714	3	128888327	128902765	1	1	1289174	1.2099	0.11315	CNBP
ENSG00000181789	3	128968449	128996614	11	2	1289174	0.21658	0.41427	COPG1
ENSG00000183624	3	128997671	129025029	36	3	1289174	0.28109	0.38932	HMCES
ENSG00000184897	3	129033615	129035120	4	1	1289174	-0.033382	0.51332	H1FX
ENSG00000172771	3	129120164	129147494	46	8	1289174	0.14106	0.44391	EFCAB12
ENSG00000129071	3	129149787	129158878	16	4	1289174	-0.36239	0.64147	MBD4
ENSG00000163913	3	129158968	129239198	125	8	1289174	-0.49973	0.69137	IFT122
ENSG00000163914	3	129247483	129254012	9	3	1289174	0.32045	0.37431	RHO
ENSG00000178804	3	129262057	129270310	18	4	1289174	-0.054284	0.52165	H1FOO
ENSG00000004399	3	129274018	129325661	101	16	1289174	0.2517	0.40064	PLXND1
ENSG00000172765	3	129366635	129612419	166	16	1289174	-0.99924	0.84116	TMCC1
ENSG00000170893	3	129693148	129696781	8	3	1289174	-0.41919	0.66246	TRH
ENSG00000172752	3	130064359	130203688	262	29	1289174	0.34161	0.36632	COL6A5
ENSG00000206384	3	130279178	130396999	105	20	1289174	-1.7169	0.957	COL6A6
ENSG00000196455	3	130397779	130465673	93	3	1289174	-1.4312	0.92381	PIK3R4
ENSG00000017260	3	130569439	130735556	126	17	1289174	2.1953	0.01407	ATP2C1
ENSG00000034533	3	130732719	130746493	21	3	1289174	2.0241	0.02148	ASTE1
ENSG00000114670	3	130745694	131069309	401	28	1289174	1.3426	0.089698	NEK11
ENSG00000198585	3	131100515	131107674	4	2	1289174	-0.27006	0.60644	NUDT16
ENSG00000114686	3	131181056	131221827	33	6	1289174	-0.58141	0.71952	MRPL3
ENSG00000196353	3	131252399	132004254	1541	119	1289174	5.4038	3.2621e-08	CPNE4
ENSG00000014257	3	132036211	132087142	15	7	1289174	-0.16357	0.56497	ACPP
ENSG00000138246	3	132136370	132257876	123	17	1289174	1.4849	0.068779	DNAJC13
ENSG00000240303	3	132276982	132379567	124	16	1289174	1.4793	0.06953	ACAD11
ENSG00000113971	3	132276986	132441303	192	23	1289174	1.8732	0.030519	NPHP3
ENSG00000129048	3	132316081	132337811	24	8	1289174	1.4601	0.072129	ACKR4
ENSG00000081307	3	132373290	132396941	19	6	1289174	2.5487	0.0054068	UBA5
ENSG00000144868	3	132757235	133116636	454	51	1289174	1.1075	0.13404	TMEM108
ENSG00000170819	3	133118839	133194066	116	25	1289174	0.4673	0.32014	BFSP2
ENSG00000091527	3	133292574	133309105	23	5	1289174	-0.21257	0.58417	CDV3
ENSG00000163781	3	133317019	133380737	120	11	1289174	-1.3461	0.91087	TOPBP1
ENSG00000091513	3	133464800	133497850	40	6	1289174	-0.27851	0.60969	TF
ENSG00000144867	3	133502877	133544616	39	12	1289174	-1.4139	0.92131	SRPRB
ENSG00000154917	3	133543083	133614680	67	21	1289174	-0.37299	0.64542	RAB6B
ENSG00000174640	3	133651540	133771028	174	42	1289174	1.2986	0.097032	SLCO2A1
ENSG00000163785	3	133784147	133969689	263	26	1289174	2.1857	0.01442	RYK
ENSG00000114019	3	134074716	134094321	18	4	1289174	-0.13129	0.55223	AMOTL2
ENSG00000129055	3	134196548	134205558	14	1	1289174	-0.065183	0.52599	ANAPC13
ENSG00000182923	3	134204585	134293859	150	5	1289174	0.32327	0.37325	CEP63
ENSG00000154928	3	134316643	134979309	964	154	1289174	0.19331	0.42336	EPHB1
ENSG00000174611	3	134321980	134370478	19	5	1289174	-0.78727	0.78444	KY
ENSG00000073711	3	135684515	135866733	81	9	1289174	1.6894	0.045567	PPP2R3A
ENSG00000174579	3	135867764	135916083	8	4	1289174	1.1081	0.13391	MSL2
ENSG00000114054	3	135969148	136056738	48	11	1289174	-0.97637	0.83556	PCCB
ENSG00000118007	3	136055077	136471220	227	29	1289174	-1.6213	0.94752	STAG1
ENSG00000168917	3	136537489	136574734	21	4	1289174	-1.1316	0.87111	SLC35G2
ENSG00000158092	3	136581050	136668665	66	6	1289174	-1.0884	0.8618	NCK1
ENSG00000174564	3	136665072	136729927	60	6	1289174	-1.6714	0.95268	IL20RB
ENSG00000168875	3	137483579	137484396	1	1	1289174	0.35552	0.3611	SOX14
ENSG00000066405	3	137717577	137752494	42	6	1289174	0.57264	0.28345	CLDN18
ENSG00000158163	3	137780832	137834660	90	5	1289174	-1.8558	0.96826	DZIP1L
ENSG00000118017	3	137842560	137851229	9	2	1289174	-2.3082	0.98951	A4GNT
ENSG00000138231	3	137879854	137893791	2	1	1289174	-1.6878	0.95427	DBR1
ENSG00000114098	3	137906109	138017231	30	11	1289174	1.3456	0.089213	ARMC8
ENSG00000181322	3	137980279	138048728	30	11	1289174	1.0718	0.1419	NME9
ENSG00000158186	3	138066539	138124375	93	10	1289174	1.042	0.14871	MRAS
ENSG00000158220	3	138153428	138200528	58	14	1289174	-2.0028	0.9774	ESYT3
ENSG00000114107	3	138213186	138313380	88	10	1289174	-2.457	0.993	CEP70
ENSG00000158234	3	138327448	138352218	4	2	1289174	-1.0125	0.84434	FAIM
ENSG00000051382	3	138372860	138553780	162	8	1289174	-1.4032	0.91973	PIK3CB
ENSG00000183770	3	138663066	138665982	3	1	1289174	1.0977	0.13617	FOXL2
ENSG00000206262	3	138666076	138672293	16	2	1289174	-0.66165	0.7459	C3orf72
ENSG00000206260	3	138722804	138725110	2	1	1289174	-0.17526	0.56956	PRR23A
ENSG00000175110	3	138724648	139076065	369	42	1289174	0.79002	0.21476	MRPS22
ENSG00000184814	3	138737873	138739768	1	1	1289174	-1.0432	0.85157	PRR23B
ENSG00000233701	3	138760944	138763734	8	2	1289174	0.93873	0.17393	PRR23C
ENSG00000184432	3	139074442	139108574	22	2	1289174	0.34146	0.36638	COPB2
ENSG00000114113	3	139171726	139199589	24	4	1289174	0.57981	0.28102	RBP2
ENSG00000114115	3	139236276	139258671	7	3	1289174	-0.21145	0.58373	RBP1
ENSG00000163864	3	139279022	139396859	111	24	1289174	-1.1032	0.86502	NMNAT3
ENSG00000158258	3	139654027	140296239	928	158	1289174	-0.55799	0.71157	CLSTN2
ENSG00000155890	3	140396881	140419992	52	11	1289174	-2.3604	0.99087	TRIM42
ENSG00000114120	3	140660672	140698775	72	5	1289174	-0.19826	0.57858	SLC25A36
ENSG00000175093	3	140770244	140867453	84	12	1289174	-0.23825	0.59416	SPSB4
ENSG00000155893	3	140947568	141013748	138	22	1289174	1.3405	0.090048	ACPL2
ENSG00000177311	3	141043055	141168634	147	29	1289174	2.4827	0.0065188	ZBTB38
ENSG00000155903	3	141205889	141334184	68	8	1289174	4.8731	5.4938e-07	RASA2
ENSG00000114125	3	141457046	141466402	10	4	1289174	1.3481	0.08881	RNF7
ENSG00000114124	3	141496990	141537332	63	13	1289174	1.8339	0.033332	GRK7
ENSG00000069849	3	141594966	141645356	121	11	1289174	2.7621	0.0028712	ATP1B3
ENSG00000114126	3	141663277	141868386	462	14	1289174	3.1914	0.00070801	TFDP2
ENSG00000175066	3	141882414	141944449	92	18	1289174	2.2649	0.01176	GK5
ENSG00000114127	3	142025449	142166904	106	11	1289174	4.8048	7.7462e-07	XRN1
ENSG00000175054	3	142168077	142297668	203	12	1289174	2.3703	0.0088865	ATR
ENSG00000120756	3	142315229	142432506	189	17	1289174	4.4023	5.3563e-06	PLS1
ENSG00000144935	3	142442916	142526730	107	13	1289174	3.7676	8.2424e-05	TRPC1
ENSG00000163710	3	142534764	142608045	81	13	1289174	3.0548	0.0011261	PCOLCE2
ENSG00000188582	3	142668006	142682178	17	6	1289174	2.7325	0.0031429	PAQR9
ENSG00000163714	3	142683339	142779567	49	15	1289174	4.2113	1.2697e-05	U2SURP
ENSG00000175040	3	142838173	142841800	3	1	1289174	-1.1364	0.87211	CHST2
ENSG00000181804	3	142984064	143567373	957	166	1289174	1.9797	0.023866	SLC9A9
ENSG00000181744	3	143690640	143767561	151	14	1289174	3.2382	0.00060142	C3orf58
ENSG00000232013	3	145782358	145784156	1	1	1289174	0.20768	0.41774	AC107021.1
ENSG00000152952	3	145787227	145881440	74	11	1289174	-0.5724	0.71647	PLOD2
ENSG00000114698	3	145910126	145968966	169	13	1289174	1.8434	0.032634	PLSCR4
ENSG00000163746	3	146109208	146213778	198	11	1289174	-0.59962	0.72562	PLSCR2
ENSG00000188313	3	146232967	146262651	89	9	1289174	0.31166	0.37765	PLSCR1
ENSG00000231213	3	146294342	146324003	136	14	1289174	2.0868	0.018451	PLSCR5
ENSG00000174963	3	147103833	147124647	19	6	1289174	1.9463	0.025811	ZIC4
ENSG00000152977	3	147111209	147228080	205	19	1289174	3.2714	0.00053507	ZIC1
ENSG00000144891	3	148415571	148460795	86	14	1289174	0.44245	0.32908	AGTR1
ENSG00000153002	3	148508889	148577974	104	22	1289174	-0.27606	0.60875	CPB1
ENSG00000163751	3	148583043	148614983	52	17	1289174	0.58934	0.27782	CPA3
ENSG00000163754	3	148709128	148745419	27	8	1289174	1.7136	0.0433	GYG1
ENSG00000071794	3	148747914	148804341	71	13	1289174	2.327	0.0099816	HLTF
ENSG00000163755	3	148847371	148891519	79	15	1289174	0.75173	0.22611	HPS3
ENSG00000047457	3	148880197	148939842	110	20	1289174	0.4095	0.34109	CP
ENSG00000163762	3	149036285	149052201	23	6	1289174	2.3048	0.01059	TM4SF18
ENSG00000169908	3	149086809	149095652	13	2	1289174	0.14611	0.44192	TM4SF1
ENSG00000169903	3	149191761	149221068	106	9	1289174	-0.13964	0.55553	TM4SF4
ENSG00000018408	3	149235022	149454501	377	56	1289174	-1.6621	0.95176	WWTR1
ENSG00000114744	3	149456257	149470286	22	4	1289174	0.77615	0.21883	COMMD2
ENSG00000206199	3	149478892	149686172	250	20	1289174	0.21522	0.4148	ANKUB1
ENSG00000082996	3	149530495	149679926	175	13	1289174	0.28007	0.38971	RNF13
ENSG00000070087	3	149682691	149768575	158	23	1289174	1.6133	0.053341	PFN2
ENSG00000268175	3	149689066	149690535	2	1	1289174	2.0476	0.0203	AC117395.1
ENSG00000196428	3	150126122	150184218	59	13	1289174	1.3282	0.092049	TSC22D2
ENSG00000120742	3	150259781	150321015	126	17	1289174	-0.92107	0.82149	SERP1
ENSG00000144895	3	150264465	150302029	76	13	1289174	-0.57409	0.71705	EIF2A
ENSG00000198843	3	150320662	150348222	27	7	1289174	-1.9679	0.97546	SELT
ENSG00000163645	3	150377672	150421758	62	16	1289174	-0.12739	0.55068	FAM194A
ENSG00000181788	3	150458914	150481264	41	3	1289174	1.4415	0.074718	SIAH2
ENSG00000214237	3	150588832	150612089	20	4	1289174	2.0918	0.018228	FAM188B2
ENSG00000260234	3	150600784	150659530	69	16	1289174	2.9335	0.0016758	RP11-166N6.3
ENSG00000163646	3	150643950	150690786	68	13	1289174	2.8416	0.0022447	CLRN1
ENSG00000144893	3	150803484	151154860	334	45	1289174	3.5489	0.00019343	MED12L
ENSG00000174946	3	150915619	150920988	9	3	1289174	0.93305	0.1754	GPR171
ENSG00000174944	3	150929905	150996255	29	10	1289174	4.4545	4.204e-06	P2RY14
ENSG00000138271	3	151011891	151034740	30	7	1289174	3.6918	0.00011133	GPR87
ENSG00000181631	3	151044100	151047336	9	4	1289174	3.4492	0.0002811	P2RY13
ENSG00000169313	3	151055168	151102600	67	13	1289174	2.7904	0.0026323	P2RY12
ENSG00000152580	3	151143172	151176497	52	9	1289174	0.49239	0.31122	IGSF10
ENSG00000197953	3	151451704	151479127	38	7	1289174	0.56026	0.28765	AADACL2
ENSG00000114771	3	151531825	151546276	7	2	1289174	1.6159	0.053058	AADAC
ENSG00000198829	3	151591431	151602405	22	6	1289174	0.85507	0.19626	SUCNR1
ENSG00000152601	3	151961617	152183569	131	17	1289174	1.1366	0.12786	MBNL1
ENSG00000221962	3	152057484	152058779	3	1	1289174	0.22366	0.41151	TMEM14E
ENSG00000169860	3	152552736	152555841	5	2	1289174	1.539	0.061899	P2RY1
ENSG00000181467	3	152880029	152886265	4	2	1289174	1.7151	0.043163	RAP2B
ENSG00000237787	3	153202284	153220486	60	9	1289174	-0.25006	0.59873	C3orf79
ENSG00000114790	3	153838792	153975616	233	20	1289174	0.60286	0.2733	ARHGEF26
ENSG00000174953	3	153990335	154042286	73	11	1289174	-0.029193	0.51164	DHX36
ENSG00000174948	3	154055461	154147504	168	24	1289174	1.3862	0.08284	GPR149
ENSG00000196549	3	154741913	154901497	94	21	1289174	1.3085	0.095359	MME
ENSG00000114805	3	155093369	155462856	742	58	1289174	4.2601	1.0216e-05	PLCH1
ENSG00000214919	3	155459933	155461515	1	1	1289174	-1.4624	0.92818	AC104472.1
ENSG00000174928	3	155480401	155524140	82	14	1289174	2.7616	0.0028757	C3orf33
ENSG00000169359	3	155538813	155572218	59	6	1289174	2.351	0.0093623	SLC33A1
ENSG00000163655	3	155588325	155661815	185	11	1289174	2.2577	0.011983	GMPS
ENSG00000169282	3	155755490	156256545	614	61	1289174	0.75851	0.22407	KCNAB1
ENSG00000114850	3	156257929	156272973	38	6	1289174	1.6131	0.05336	SSR3
ENSG00000163659	3	156391024	156424559	35	5	1289174	1.7017	0.044404	TIPARP
ENSG00000197980	3	156543270	156763918	330	20	1289174	2.5842	0.0048806	LEKR1
ENSG00000163660	3	156864297	156878549	7	3	1289174	0.12939	0.44852	CCNL1
ENSG00000197415	3	156977531	157251408	449	53	1289174	-1.2691	0.8978	VEPH1
ENSG00000163661	3	157154578	157161417	9	3	1289174	0.50421	0.30706	PTX3
ENSG00000174899	3	157261035	157395538	245	35	1289174	-0.68158	0.75225	C3orf55
ENSG00000168779	3	157814948	157824292	8	3	1289174	3.6818	0.00011578	SHOX2
ENSG00000174891	3	157823644	158263519	919	43	1289174	5.2846	6.2995e-08	RSRC1
ENSG00000178053	3	158288952	158325041	59	8	1289174	2.2777	0.011373	MLF1
ENSG00000168827	3	158362067	158410364	149	8	1289174	1.6509	0.049381	GFM1
ENSG00000079257	3	158363611	158390482	79	6	1289174	1.6473	0.049748	LXN
ENSG00000118849	3	158414681	158450485	90	13	1289174	1.6258	0.052001	RARRES1
ENSG00000118855	3	158449987	158547508	101	17	1289174	1.8006	0.035882	MFSD1
ENSG00000250588	3	158680024	159615155	693	100	1289174	2.777	0.002743	IQCJ-SCHIP1
ENSG00000214216	3	158680717	158984096	182	32	1289174	1.6625	0.048207	IQCJ
ENSG00000151967	3	159557650	159615149	20	9	1289174	0.59886	0.27463	SCHIP1
ENSG00000168811	3	159706537	159713806	3	2	1289174	0.30581	0.37988	IL12A
ENSG00000242107	3	159733811	159749210	30	4	1289174	1.1815	0.1187	LINC01100
ENSG00000180044	3	159943423	159945999	3	1	1289174	0.69301	0.24415	C3orf80
ENSG00000248710	3	159945241	160167617	136	18	1289174	1.7058	0.044024	RP11-432B6.3
ENSG00000068885	3	159974774	160117668	56	9	1289174	1.7571	0.039447	IFT80
ENSG00000113810	3	160117062	160152750	38	8	1289174	1.6276	0.0518	SMC4
ENSG00000213186	3	160150233	160203561	66	10	1289174	1.5348	0.062414	TRIM59
ENSG00000186432	3	160212783	160283376	42	6	1289174	0.9729	0.1653	KPNA4
ENSG00000163590	3	160473390	160796695	460	43	1289174	2.9119	0.0017961	PPM1L
ENSG00000169255	3	160801671	160823172	32	5	1289174	1.9554	0.025269	B3GALNT1
ENSG00000169251	3	160822484	160971320	216	26	1289174	3.4302	0.00030154	NMD3
ENSG00000196542	3	161062580	161090668	56	11	1289174	0.2611	0.39701	SPTSSB
ENSG00000182447	3	161214596	161221730	21	3	1289174	5.2634	7.0714e-08	OTOL1
ENSG00000090402	3	164696686	164796283	65	7	1289174	0.20447	0.41899	SI
ENSG00000121871	3	164904508	164914897	13	3	1289174	0.32019	0.37441	SLITRK3
ENSG00000114200	3	165490692	165555260	151	18	1289174	-0.54669	0.7077	BCHE
ENSG00000169064	3	166958075	167099134	124	11	1289174	0.23611	0.40667	ZBBX
ENSG00000114204	3	167159577	167196792	77	8	1289174	0.087874	0.46499	SERPINI2
ENSG00000174776	3	167196472	167371771	117	19	1289174	1.8735	0.030501	WDR49
ENSG00000114209	3	167401086	167452727	7	3	1289174	0.90213	0.18349	PDCD10
ENSG00000163536	3	167453031	167543356	73	14	1289174	-0.50834	0.69439	SERPINI1
ENSG00000173905	3	167726465	167813763	51	7	1289174	3.2857	0.00050873	GOLIM4
ENSG00000085276	3	168801287	169381406	996	132	1289174	3.0644	0.0010907	MECOM
ENSG00000184378	3	169484709	169487683	9	2	1289174	1.991	0.023239	ACTRT3
ENSG00000085274	3	169490619	169507504	14	3	1289174	1.8395	0.032924	MYNN
ENSG00000171757	3	169511216	169530774	32	2	1289174	0.26242	0.3965	LRRC34
ENSG00000188306	3	169539710	169555563	27	6	1289174	0.11365	0.45476	LRRIQ4
ENSG00000114248	3	169556967	169587718	48	9	1289174	0.47543	0.31724	LRRC31
ENSG00000187033	3	169629360	169656963	39	9	1289174	1.0077	0.15681	SAMD7
ENSG00000008952	3	169684423	169716161	36	3	1289174	0.9317	0.17575	SEC62
ENSG00000173890	3	169755717	169803191	27	4	1289174	0.3801	0.35194	GPR160
ENSG00000173889	3	169804520	169899537	73	9	1289174	1.0577	0.1451	PHC3
ENSG00000163558	3	169940153	170023769	235	16	1289174	0.82746	0.20399	PRKCI
ENSG00000136603	3	170075466	170114623	57	7	1289174	2.7258	0.0032074	SKIL
ENSG00000013297	3	170136653	170578169	568	80	1289174	-1.2885	0.90122	CLDN11
ENSG00000013293	3	170177372	170303863	150	30	1289174	-0.604	0.72708	SLC7A14
ENSG00000163584	3	170582664	170588272	3	1	1289174	-0.87874	0.81023	RPL22L1
ENSG00000163577	3	170606204	170626482	25	5	1289174	-2.0345	0.97905	EIF5A2
ENSG00000163581	3	170714137	170744539	55	5	1289174	-1.5654	0.94125	SLC2A2
ENSG00000154310	3	170779128	171178197	554	81	1289174	1.0145	0.15516	TNIK
ENSG00000075651	3	171318195	171528740	210	17	1289174	2.7547	0.0029373	PLD1
ENSG00000183657	3	171509580	171527714	34	6	1289174	1.402	0.080465	PP13439
ENSG00000186329	3	171561139	171656505	119	17	1289174	0.78544	0.2161	TMEM212
ENSG00000075420	3	171757418	172119455	243	47	1289174	0.52258	0.30063	FNDC3B
ENSG00000203443	3	172034218	172039513	5	2	1289174	-0.010705	0.50427	AC092964.1
ENSG00000121853	3	172162923	172166246	8	3	1289174	-0.050399	0.5201	GHSR
ENSG00000121858	3	172223298	172241297	40	7	1289174	1.0173	0.15451	TNFSF10
ENSG00000144959	3	172348039	172429008	58	14	1289174	0.74663	0.22764	NCEH1
ENSG00000114346	3	172468472	172539264	15	5	1289174	0.34386	0.36548	ECT2
ENSG00000144962	3	172607148	172859058	289	38	1289174	0.13478	0.44639	SPATA16
ENSG00000169760	3	173114074	174004434	1238	126	1289174	0.70581	0.24015	NLGN1
ENSG00000177694	3	174156363	175523428	1958	205	1289174	2.7705	0.0027989	NAALADL2
ENSG00000177565	3	176737143	176915261	144	20	1289174	0.25809	0.39817	TBL1XR1
ENSG00000197584	3	177990720	178562217	976	115	1289174	0.25641	0.39882	KCNMB2
ENSG00000172667	3	178735011	178790067	58	8	1289174	-0.67944	0.75157	ZMAT3
ENSG00000121879	3	178865902	178957881	149	15	1289174	-0.94477	0.82761	PIK3CA
ENSG00000171121	3	178957530	178984790	78	11	1289174	-0.22879	0.59048	KCNMB3
ENSG00000121864	3	179040779	179053323	15	5	1289174	-2.3651	0.99099	ZNF639
ENSG00000171109	3	179065480	179112719	58	9	1289174	-1.736	0.95872	MFN1
ENSG00000114450	3	179116990	179169378	19	4	1289174	-1.3562	0.91248	GNB4
ENSG00000136518	3	179280668	179306196	31	4	1289174	-1.9284	0.9731	ACTL6A
ENSG00000136522	3	179306073	179322442	18	2	1289174	-1.7606	0.96085	MRPL47
ENSG00000136521	3	179322478	179345435	8	1	1289174	-1.2655	0.89716	NDUFB5
ENSG00000058056	3	179370543	179507189	100	24	1289174	0.86641	0.19313	USP13
ENSG00000114757	3	179512746	179754841	474	57	1289174	0.51214	0.30428	PEX5L
ENSG00000163728	3	180319918	180335616	4	2	1289174	2.5393	0.005553	TTC14
ENSG00000145075	3	180320646	180588793	256	20	1289174	1.0323	0.15096	CCDC39
ENSG00000114416	3	180585929	180700541	95	14	1289174	1.1185	0.13168	FXR1
ENSG00000205981	3	180701497	180707562	3	2	1289174	0.095792	0.46184	DNAJC19
ENSG00000181449	3	181429714	181432221	1	1	1289174	0.79081	0.21453	SOX2
ENSG00000058063	3	182511288	182639423	203	11	1289174	1.7177	0.042924	ATP11B
ENSG00000043093	3	182655862	182703741	37	7	1289174	0.31693	0.37565	DCUN1D1
ENSG00000078070	3	182733006	182833863	129	11	1289174	1.4646	0.071516	MCCC1
ENSG00000078081	3	182840001	182881627	103	15	1289174	2.2558	0.012042	LAMP3
ENSG00000053524	3	182895831	183146566	340	36	1289174	2.1115	0.017367	MCF2L2
ENSG00000176597	3	182971032	183016292	5	3	1289174	0.17744	0.42958	B3GNT5
ENSG00000172578	3	183205319	183273477	67	12	1289174	1.866	0.03102	KLHL6
ENSG00000114796	3	183353356	183402265	33	5	1289174	1.4799	0.069454	KLHL24
ENSG00000163872	3	183415606	183530413	128	13	1289174	1.6684	0.047621	YEATS2
ENSG00000180834	3	183533664	183543382	3	2	1289174	1.8406	0.032839	MAP6D1
ENSG00000175193	3	183547173	183602721	115	13	1289174	3.6071	0.00015481	PARL
ENSG00000114770	3	183637722	183735803	187	18	1289174	4.3764	6.0329e-06	ABCC5
ENSG00000186090	3	183749332	183757157	35	9	1289174	4.2341	1.1475e-05	HTR3D
ENSG00000178084	3	183770835	183778459	20	5	1289174	3.9352	4.1566e-05	HTR3C
ENSG00000186038	3	183814852	183824783	9	3	1289174	0.73492	0.23119	HTR3E
ENSG00000145191	3	183852826	184402546	906	159	1289174	3.5501	0.00019256	EIF2B5
ENSG00000161202	3	183873176	183891398	12	4	1289174	0.20192	0.41999	DVL3
ENSG00000161203	3	183892477	183901879	14	5	1289174	3.3176	0.00045393	AP2M1
ENSG00000161204	3	183903811	183911800	19	5	1289174	3.0582	0.0011133	ABCF3
ENSG00000145198	3	183948217	183960117	19	4	1289174	1.6325	0.051288	VWA5B2
ENSG00000214160	3	183960089	183967336	11	4	1289174	1.8778	0.030203	ALG3
ENSG00000145194	3	183967438	184010819	51	10	1289174	3.7552	8.6601e-05	ECE2
ENSG00000163888	3	183977001	183979251	3	2	1289174	2.0767	0.018915	CAMK2N2
ENSG00000175166	3	184016497	184026842	16	5	1289174	4.6652	1.5412e-06	PSMD2
ENSG00000114867	3	184032283	184053146	14	7	1289174	3.6672	0.0001226	EIF4G1
ENSG00000175182	3	184053714	184064063	12	5	1289174	0.33679	0.36814	FAM131A
ENSG00000114859	3	184063973	184079439	20	7	1289174	2.5931	0.0047553	CLCN2
ENSG00000163882	3	184079506	184086384	5	2	1289174	2.696	0.0035088	POLR2H
ENSG00000090534	3	184089723	184095932	7	3	1289174	4.4751	3.8182e-06	THPO
ENSG00000090539	3	184097861	184108524	9	3	1289174	2.0013	0.022677	CHRD
ENSG00000224153	3	184119325	184157436	56	14	1289174	0.25809	0.39817	RP11-433C9.2
ENSG00000182580	3	184279572	184300197	24	10	1289174	1.6215	0.052453	EPHB3
ENSG00000177383	3	184428156	184429836	3	1	1289174	1.0459	0.1478	MAGEF1
ENSG00000156931	3	184529931	184770402	130	16	1289174	0.68287	0.24734	VPS8
ENSG00000187068	3	184795838	184870802	143	15	1289174	0.06664	0.47343	C3orf70
ENSG00000113790	3	184908412	184999778	122	16	1289174	0.17332	0.4312	EHHADH
ENSG00000073803	3	185000729	185206885	391	34	1289174	-0.70381	0.75923	MAP3K13
ENSG00000163900	3	185194284	185216845	17	3	1289174	-0.37211	0.64509	TMEM41A
ENSG00000163898	3	185224050	185270401	31	6	1289174	0.34735	0.36416	LIPH
ENSG00000163904	3	185300284	185351339	89	7	1289174	1.2346	0.10849	SENP2
ENSG00000073792	3	185361527	185542844	187	23	1289174	3.308	0.00046988	IGF2BP2
ENSG00000163915	3	185430316	185447575	14	6	1289174	3.3924	0.00034645	C3orf65
ENSG00000136527	3	185633694	185655924	14	5	1289174	-0.69884	0.75767	TRA2B
ENSG00000244405	3	185764097	185828107	39	8	1289174	2.012	0.022108	ETV5
ENSG00000058866	3	185823457	186080026	236	52	1289174	1.2497	0.10571	DGKG
ENSG00000213139	3	186256230	186264491	9	3	1289174	0.80026	0.21178	CRYGS
ENSG00000113838	3	186263862	186288332	44	7	1289174	0.056687	0.4774	TBCCD1
ENSG00000090520	3	186285192	186315061	69	4	1289174	-0.083069	0.5331	DNAJB11
ENSG00000145192	3	186330712	186339107	14	4	1289174	1.0342	0.15053	AHSG
ENSG00000090512	3	186353758	186370930	11	3	1289174	-0.48866	0.68746	FETUB
ENSG00000113905	3	186378005	186396029	41	9	1289174	0.45711	0.3238	HRG
ENSG00000113889	3	186435065	186461743	128	14	1289174	0.78604	0.21592	KNG1
ENSG00000156976	3	186500994	186507689	4	2	1289174	1.9704	0.024398	EIF4A2
ENSG00000163918	3	186507669	186524847	16	4	1289174	0.90396	0.18301	RFC4
ENSG00000181092	3	186560463	186576252	32	11	1289174	-0.3525	0.63777	ADIPOQ
ENSG00000073849	3	186648274	186796341	320	74	1289174	-0.80677	0.7901	ST6GAL1
ENSG00000163923	3	186838736	186898696	32	5	1289174	0.29434	0.38425	RPL39L
ENSG00000175077	3	186915274	186919253	3	1	1289174	-1.9868	0.97653	RTP1
ENSG00000127241	3	186935942	187009810	77	24	1289174	0.2587	0.39793	MASP1
ENSG00000136514	3	187086120	187089864	9	4	1289174	0.92708	0.17694	RTP4
ENSG00000157005	3	187386694	187388187	4	2	1289174	1.3573	0.087347	SST
ENSG00000198471	3	187416047	187420345	2	1	1289174	1.0006	0.15851	RTP2
ENSG00000228804	3	187420101	187451637	58	14	1289174	1.3403	0.090078	RP11-211G3.3
ENSG00000113916	3	187439165	187463515	45	9	1289174	0.99076	0.1609	BCL6
ENSG00000145012	3	187871072	188608460	739	141	1289174	1.3907	0.082157	LPP
ENSG00000213132	3	187896331	187898598	11	3	1289174	-0.21722	0.58598	AC022498.1
ENSG00000188001	3	188665003	189043093	260	38	1289174	-0.33934	0.63282	TPRG1
ENSG00000073282	3	189349205	189615068	399	73	1289174	1.0439	0.14826	TP63
ENSG00000090530	3	189674517	189840226	230	30	1289174	0.9433	0.17276	LEPREL1
ENSG00000163347	3	190023490	190040264	25	8	1289174	0.45314	0.32522	CLDN1
ENSG00000113946	3	190040330	190129932	294	28	1289174	-0.20228	0.58015	CLDN16
ENSG00000198398	3	190146444	190167665	41	9	1289174	1.5052	0.066135	TMEM207
ENSG00000196083	3	190231840	190375843	185	34	1289174	-0.043442	0.51733	IL1RAP
ENSG00000205835	3	190570666	190610218	40	8	1289174	3.2237	0.0006328	GMNC
ENSG00000188729	3	190917030	190983404	108	18	1289174	0.17815	0.4293	OSTN
ENSG00000188958	3	190984957	191048325	154	15	1289174	0.81894	0.20641	UTS2B
ENSG00000152492	3	191046866	191116459	180	16	1289174	4.1607	1.5861e-05	CCDC50
ENSG00000253548	3	191178952	191179245	1	1	1289174	0.28801	0.38667	PYDC2
ENSG00000114279	3	191857184	192485553	729	109	1289174	1.2064	0.11384	FGF12
ENSG00000180611	3	192514604	192635950	190	28	1289174	-0.73122	0.76768	MB21D2
ENSG00000127252	3	192958914	192995527	64	7	1289174	-0.12538	0.54989	HRASLS
ENSG00000187527	3	192992579	193096632	183	27	1289174	0.73974	0.22973	ATP13A5
ENSG00000127249	3	193119866	193310900	237	37	1289174	1.5578	0.059642	ATP13A4
ENSG00000198836	3	193310933	193415612	172	12	1289174	-0.044766	0.51785	OPA1
ENSG00000178772	3	194060494	194072057	27	6	1289174	-0.18687	0.57412	CPN2
ENSG00000172061	3	194075976	194090472	62	8	1289174	1.797	0.036165	LRRC15
ENSG00000178732	3	194115550	194119995	12	2	1289174	-2.1756	0.98521	GP5
ENSG00000133657	3	194123401	194219093	33	7	1289174	0.69492	0.24355	ATP13A3
ENSG00000145014	3	194308402	194354418	145	22	1289174	1.9098	0.02808	TMEM44
ENSG00000041802	3	194361517	194393206	61	8	1289174	0.28054	0.38953	LSG1
ENSG00000185112	3	194406622	194409762	1	1	1289174	0.017016	0.49321	FAM43A
ENSG00000173950	3	194789008	194991896	388	49	1289174	-0.024508	0.50978	XXYLT1
ENSG00000114331	3	194995465	195163807	345	12	1289174	1.6522	0.049245	ACAP2
ENSG00000184203	3	195241221	195270209	35	5	1289174	1.2293	0.10948	PPP1R2
ENSG00000189058	3	195295573	195311076	45	11	1289174	-1.1377	0.87238	APOD
ENSG00000145113	3	195473636	195539148	129	16	1289174	1.8376	0.033058	MUC4
ENSG00000061938	3	195590235	195638816	66	13	1289174	0.042818	0.48292	TNK2
ENSG00000072274	3	195754054	195809060	161	24	1289174	0.91067	0.18123	TFRC
ENSG00000163958	3	195924320	195938308	58	11	1289174	1.2147	0.11224	ZDHHC19
ENSG00000163959	3	195938358	195970049	68	14	1289174	2.5897	0.0048027	SLC51A
ENSG00000161217	3	195941093	196014828	109	13	1289174	2.472	0.0067182	PCYT1A
ENSG00000272741	3	195975101	196045093	116	11	1289174	2.435	0.0074453	RP11-447L10.1
ENSG00000213123	3	196018090	196045170	52	6	1289174	2.153	0.015659	TCTEX1D2
ENSG00000273331	3	196042953	196065244	64	10	1289174	2.9162	0.0017716	TM4SF19
ENSG00000145107	3	196046213	196065374	59	9	1289174	2.9765	0.0014579	TM4SF19
ENSG00000163960	3	196074533	196159345	82	13	1289174	2.1315	0.016525	UBXN7
ENSG00000163961	3	196195654	196230639	52	8	1289174	0.87852	0.18983	RNF168
ENSG00000214097	3	196233748	196242237	5	2	1289174	0.10452	0.45838	SMCO1
ENSG00000185798	3	196281056	196295545	12	3	1289174	0.67681	0.24926	WDR53
ENSG00000174013	3	196295482	196315930	11	3	1289174	-0.75727	0.77556	FBXO45
ENSG00000174004	3	196366557	196388875	50	19	1289174	0.75669	0.22462	NRROS
ENSG00000163964	3	196366646	196462878	171	33	1289174	0.40668	0.34212	PIGX
ENSG00000174007	3	196433148	196439164	19	3	1289174	0.21134	0.41631	CEP19
ENSG00000180370	3	196466728	196559518	246	31	1289174	0.4094	0.34112	PAK2
ENSG00000119231	3	196594727	196661585	30	13	1289174	0.53192	0.29739	SENP5
ENSG00000114503	3	196662273	196669468	14	4	1289174	1.0297	0.15157	NCBP2
ENSG00000119227	3	196673214	196695931	29	11	1289174	-0.31144	0.62227	PIGZ
ENSG00000163975	3	196715492	196756687	36	14	1289174	1.0095	0.15637	MFI2
ENSG00000075711	3	196769431	197026171	359	28	1289174	0.82264	0.20536	DLG1
ENSG00000161267	3	197236654	197300194	154	22	1289174	-0.86316	0.80597	BDH1
ENSG00000145016	3	197398264	197476598	67	5	1289174	-1.0337	0.84937	KIAA0226
ENSG00000122068	3	197464050	197514467	39	4	1289174	-1.6035	0.94558	FYTTD1
ENSG00000186001	3	197518097	197615307	74	10	1289174	0.46634	0.32049	LRCH3
ENSG00000114473	3	197615946	197687013	114	11	1289174	0.093749	0.46265	IQCG
ENSG00000182899	3	197676858	197683481	11	1	1289174	-0.40949	0.65891	RPL35A
ENSG00000185621	3	197687071	197770591	158	12	1289174	0.5527	0.29024	LMLN
ENSG00000197701	4	53179	88099	1	1	1289174	0.2886	0.38644	ZNF595
ENSG00000186777	4	264464	299110	17	2	1289174	2.1353	0.01637	ZNF732
ENSG00000131127	4	331603	378653	72	7	1289174	2.3482	0.0094323	ZNF141
ENSG00000182903	4	419604	492945	73	9	1289174	1.7354	0.041338	ZNF721
ENSG00000174227	4	492989	533985	107	6	1289174	-0.51995	0.69845	PIGG
ENSG00000133256	4	619373	664571	119	11	1289174	0.72405	0.23452	PDE6B
ENSG00000169020	4	666225	668127	3	2	1289174	0.32357	0.37313	ATP5I
ENSG00000215375	4	667369	675822	9	4	1289174	0.56189	0.2871	MYL5
ENSG00000169026	4	675618	683230	6	2	1289174	-0.86483	0.80643	MFSD7
ENSG00000185619	4	699537	764428	138	24	1289174	2.094	0.018128	PCGF3
ENSG00000168993	4	778745	819986	77	17	1289174	3.2555	0.00056605	CPLX1
ENSG00000178950	4	843064	926161	203	31	1289174	0.81149	0.20854	GAK
ENSG00000127419	4	926175	952444	28	10	1289174	-0.61224	0.72981	TMEM175
ENSG00000145214	4	952675	980683	38	10	1289174	-0.1786	0.57087	DGKQ
ENSG00000145217	4	972861	987228	20	7	1289174	-0.27864	0.60974	SLC26A1
ENSG00000127415	4	980785	998316	40	9	1289174	-0.32281	0.62658	IDUA
ENSG00000127418	4	1003724	1020685	35	10	1289174	1.6203	0.052587	FGFRL1
ENSG00000178222	4	1050038	1107350	227	10	1289174	1.4054	0.079957	RNF212
ENSG00000159674	4	1160720	1202750	40	9	1289174	1.1283	0.12959	SPON2
ENSG00000159692	4	1205236	1243741	37	4	1289174	0.66024	0.25455	CTBP1
ENSG00000090316	4	1283639	1333935	208	10	1289174	2.0677	0.019336	MAEA
ENSG00000163945	4	1341054	1381837	99	13	1289174	1.3788	0.083974	UVSSA
ENSG00000179979	4	1385340	1389780	3	1	1289174	1.8344	0.0333	CRIPAK
ENSG00000235608	4	1396720	1400119	2	1	1289174	-0.041663	0.51662	NKX1-1
ENSG00000174137	4	1619642	1686029	117	14	1289174	-0.09224	0.53675	FAM53A
ENSG00000163950	4	1694527	1714282	38	9	1289174	-0.34319	0.63427	SLBP
ENSG00000168936	4	1717679	1723085	22	6	1289174	0.31235	0.37739	TMEM129
ENSG00000013810	4	1723227	1746898	126	13	1289174	0.42463	0.33555	TACC3
ENSG00000068078	4	1795034	1810599	21	5	1289174	0.039369	0.4843	FGFR3
ENSG00000168924	4	1813206	1857974	12	7	1289174	1.5277	0.063296	LETM1
ENSG00000109685	4	1873151	1983934	27	10	1289174	0.2843	0.38809	WHSC1
ENSG00000185049	4	1984441	2043630	21	6	1289174	-0.31845	0.62493	NELFA
ENSG00000243449	4	2043689	2045697	1	1	1289174	-1.4614	0.92805	C4orf48
ENSG00000185818	4	2061239	2070816	2	1	1289174	1.2854	0.099328	NAT8L
ENSG00000130997	4	2073645	2243848	276	9	1289174	2.3006	0.010707	POLN
ENSG00000214367	4	2229191	2243891	22	3	1289174	2.2228	0.013114	HAUS3
ENSG00000123933	4	2249159	2264021	15	4	1289174	2.5571	0.0052781	MXD4
ENSG00000159733	4	2271309	2420390	347	43	1289174	0.59522	0.27585	ZFYVE28
ENSG00000249428	4	2451700	2464668	10	4	1289174	-0.5553	0.71065	RP11-503N18.3
ENSG00000063978	4	2463947	2627047	135	20	1289174	0.0097969	0.49609	RNF4
ENSG00000125386	4	2626988	2734292	172	22	1289174	-0.42804	0.66569	FAM193A
ENSG00000168884	4	2743375	2758103	43	9	1289174	-1.4323	0.92398	TNIP2
ENSG00000087266	4	2794750	2842825	101	25	1289174	1.3411	0.089943	SH3BP2
ENSG00000087274	4	2845584	2931803	76	12	1289174	2.4541	0.007062	ADD1
ENSG00000109736	4	2932288	2936586	2	1	1289174	0.058672	0.47661	MFSD10
ENSG00000087269	4	2939660	2965112	39	6	1289174	0.34155	0.36635	NOP14
ENSG00000125388	4	2965335	3042474	176	16	1289174	-0.28826	0.61343	GRK4
ENSG00000197386	4	3076408	3245676	223	21	1289174	3.0759	0.0010495	HTT
ENSG00000188981	4	3246096	3273465	49	5	1289174	4.4728	3.8609e-06	MSANTD1
ENSG00000159788	4	3294755	3441640	143	28	1289174	2.9162	0.0017715	RGS12
ENSG00000109758	4	3443614	3451211	9	4	1289174	5.0798	1.8891e-07	HGFAC
ENSG00000175920	4	3465033	3503200	102	19	1289174	2.8595	0.0021218	DOK7
ENSG00000163956	4	3508103	3534286	49	7	1289174	1.4855	0.068707	LRPAP1
ENSG00000163982	4	4190530	4228616	91	16	1289174	-0.38085	0.64834	OTOP1
ENSG00000132406	4	4237269	4249950	39	5	1289174	-0.51238	0.69581	TMEM128
ENSG00000145220	4	4269428	4291896	20	4	1289174	0.67447	0.25001	LYAR
ENSG00000168826	4	4291924	4323513	56	9	1289174	2.8354	0.0022884	ZBTB49
ENSG00000168824	4	4349867	4420785	140	29	1289174	1.8359	0.033188	NSG1
ENSG00000168818	4	4417469	4544073	158	14	1289174	1.1448	0.12615	STX18
ENSG00000163132	4	4861393	4865663	7	2	1289174	-0.58322	0.72013	MSX1
ENSG00000170891	4	5016313	5021199	5	2	1289174	-1.2459	0.8936	CYTL1
ENSG00000152953	4	5053169	5502725	1116	77	1289174	0.75948	0.22378	STK32B
ENSG00000173040	4	5544499	5711275	227	28	1289174	1.2204	0.11116	EVC2
ENSG00000072840	4	5712924	5830772	255	50	1289174	0.67952	0.24841	EVC
ENSG00000072832	4	5749811	5894785	324	64	1289174	1.5409	0.06167	CRMP1
ENSG00000181215	4	5958845	5991545	90	14	1289174	-1.523	0.93612	C4orf50
ENSG00000152969	4	6027926	6202318	242	43	1289174	1.8085	0.035267	JAKMIP1
ENSG00000109501	4	6271576	6304992	135	9	1289174	1.4958	0.067354	WFS1
ENSG00000074211	4	6322305	6565327	352	69	1289174	0.46126	0.3223	PPP2R2C
ENSG00000013288	4	6576902	6625089	55	12	1289174	2.3738	0.008802	MAN2B2
ENSG00000179010	4	6641818	6644472	3	1	1289174	-0.035273	0.51407	MRFAP1
ENSG00000163993	4	6694796	6698897	13	3	1289174	-0.6189	0.73201	S100P
ENSG00000170871	4	6783102	6885897	43	8	1289174	1.8065	0.035417	KIAA0232
ENSG00000132405	4	6910969	7034845	300	25	1289174	0.01598	0.49363	TBC1D14
ENSG00000173011	4	7043626	7059679	25	9	1289174	0.58951	0.27776	TADA2B
ENSG00000109519	4	7060633	7069924	11	2	1289174	0.11052	0.456	GRPEL1
ENSG00000184985	4	7194265	7744554	1478	193	1289174	1.6415	0.050352	SORCS2
ENSG00000178597	4	7432022	7436700	10	3	1289174	-1.3308	0.90837	PSAPL1
ENSG00000196526	4	7760441	7941653	609	53	1289174	0.83607	0.20156	AFAP1
ENSG00000228919	4	7940728	7942022	8	1	1289174	-0.031238	0.51246	AC097381.1
ENSG00000163995	4	7967039	8160559	308	81	1289174	2.861	0.0021113	ABLIM2
ENSG00000125089	4	8183799	8243530	73	22	1289174	-0.63588	0.73757	SH3TC1
ENSG00000170801	4	8271492	8308838	57	13	1289174	-1.1123	0.86699	HTRA3
ENSG00000087008	4	8368009	8442450	99	14	1289174	-0.0018737	0.50075	ACOX3
ENSG00000155275	4	8437867	8495258	45	6	1289174	1.0867	0.13857	TRMT44
ENSG00000155269	4	8560452	8621486	118	29	1289174	0.16461	0.43463	GPR78
ENSG00000109625	4	8594387	8621488	81	18	1289174	-0.016253	0.50648	CPZ
ENSG00000219492	4	9385743	9390709	3	1	1289174	1.0966	0.1364	RP11-1396O13.13
ENSG00000186146	4	9446260	9452240	3	1	1289174	-0.91375	0.81958	DEFB131
ENSG00000109667	4	9772777	10056560	835	42	1289174	0.63675	0.26214	SLC2A9
ENSG00000071127	4	10075963	10118573	89	9	1289174	2.1025	0.017754	WDR1
ENSG00000178163	4	10441498	10459034	24	9	1289174	-1.2543	0.89514	ZNF518B
ENSG00000109684	4	10488019	10686489	391	33	1289174	-0.87242	0.80851	CLNK
ENSG00000002587	4	11394774	11431389	43	16	1289174	-0.76375	0.77749	HS3ST1
ENSG00000157869	4	13362978	13485989	304	15	1289174	-1.0885	0.8618	RAB28
ENSG00000109705	4	13542454	13546674	3	2	1289174	-0.20356	0.58065	NKX3-2
ENSG00000038219	4	13570362	13629347	63	10	1289174	0.43584	0.33148	BOD1L1
ENSG00000137449	4	15004298	15071777	103	12	1289174	-2.2611	0.98812	CPEB2
ENSG00000163145	4	15341442	15447790	113	15	1289174	-2.1671	0.98489	C1QTNF7
ENSG00000048342	4	15471489	15603180	144	31	1289174	-0.011739	0.50468	CC2D2A
ENSG00000118564	4	15606162	15683302	172	16	1289174	2.1274	0.016692	FBXL5
ENSG00000237765	4	15683285	15707188	41	8	1289174	3.0356	0.0012003	FAM200B
ENSG00000109743	4	15704573	15739936	127	12	1289174	2.2742	0.011477	BST1
ENSG00000004468	4	15779898	15854853	196	17	1289174	0.78769	0.21544	CD38
ENSG00000137440	4	15937192	15940363	8	3	1289174	0.79773	0.21251	FGFBP1
ENSG00000137441	4	15961866	15970932	16	6	1289174	-0.57172	0.71624	FGFBP2
ENSG00000007062	4	15964699	16086001	142	33	1289174	0.11854	0.45282	PROM1
ENSG00000169762	4	16162128	16229033	192	22	1289174	2.6831	0.0036473	TAPT1
ENSG00000169744	4	16503164	16900432	454	86	1289174	1.0299	0.15153	LDB2
ENSG00000151552	4	17461884	17513857	80	12	1289174	0.061335	0.47555	QDPR
ENSG00000249581	4	17516788	17528727	13	3	1289174	1.1527	0.12452	CLRN2
ENSG00000002549	4	17578815	17609595	51	4	1289174	0.66061	0.25443	LAP3
ENSG00000118579	4	17616254	17635728	51	6	1289174	0.73567	0.23097	MED28
ENSG00000047662	4	17630929	17783135	220	16	1289174	1.146	0.12589	FAM184B
ENSG00000163257	4	17802278	17812381	10	2	1289174	1.3278	0.092122	DCAF16
ENSG00000109805	4	17812525	17846485	53	7	1289174	1.6647	0.047987	NCAPG
ENSG00000178177	4	17842822	18023499	319	16	1289174	0.73729	0.23047	LCORL
ENSG00000145147	4	20254883	20622184	323	67	1289174	1.6818	0.046308	SLIT2
ENSG00000163138	4	20697905	20754530	108	13	1289174	0.75532	0.22503	PACRGL
ENSG00000185774	4	20730239	21950422	2290	218	1289174	0.66344	0.25352	KCNIP4
ENSG00000152990	4	22346694	22517677	242	42	1289174	0.20631	0.41827	GPR125
ENSG00000109819	4	23756664	23905712	229	54	1289174	0.18784	0.4255	PPARGC1A
ENSG00000109606	4	24519064	24586173	91	10	1289174	0.663	0.25367	DHX15
ENSG00000109610	4	24791534	24802464	5	1	1289174	0.26796	0.39436	SOD3
ENSG00000181982	4	24807739	24981826	263	36	1289174	0.0044485	0.49823	CCDC149
ENSG00000153012	4	25000469	25032501	88	17	1289174	-0.87546	0.80934	LGI2
ENSG00000109618	4	25121627	25162204	19	5	1289174	-0.50219	0.69223	SEPSECS
ENSG00000038210	4	25162263	25280714	164	23	1289174	2.0406	0.020643	PI4K2B
ENSG00000168228	4	25314407	25372005	89	17	1289174	2.5841	0.0048823	ZCCHC4
ENSG00000053900	4	25378835	25420120	117	9	1289174	3.113	0.00092588	ANAPC4
ENSG00000157765	4	25656923	25680370	6	3	1289174	-0.62539	0.73414	SLC34A2
ENSG00000091490	4	25749055	25865382	83	29	1289174	-1.4295	0.92356	SEL1L3
ENSG00000250317	4	25863452	25931435	119	21	1289174	1.6473	0.049746	SMIM20
ENSG00000168214	4	26165077	26436541	131	35	1289174	2.1566	0.01552	RBPJ
ENSG00000163394	4	26483022	26492084	20	5	1289174	0.25421	0.39967	CCKAR
ENSG00000109680	4	26578059	26756973	98	6	1289174	0.20147	0.42016	TBC1D19
ENSG00000109689	4	26859300	27027003	111	20	1289174	-2.216	0.98665	STIM2
ENSG00000250038	4	28363901	28404486	113	15	1289174	2.2948	0.010871	RP11-180C1.1
ENSG00000169851	4	30722037	31148422	727	79	1289174	0.2451	0.40319	PCDH7
ENSG00000047365	4	35949843	36246131	618	82	1289174	2.5506	0.0053771	ARAP2
ENSG00000197057	4	36283244	36347378	128	24	1289174	-0.31927	0.62524	DTHD1
ENSG00000174145	4	37245842	37451087	304	72	1289174	0.31311	0.3771	KIAA1239
ENSG00000154274	4	37455563	37625117	405	65	1289174	-1.0721	0.85815	C4orf19
ENSG00000181826	4	37592422	37687998	185	40	1289174	-0.90833	0.81815	RELL1
ENSG00000169299	4	37828255	37864558	76	6	1289174	-0.58363	0.72027	PGM2
ENSG00000065882	4	37892708	38140796	425	78	1289174	-0.063157	0.52518	TBC1D1
ENSG00000250254	4	37962056	37962746	2	1	1289174	1.4368	0.075386	PTTG2
ENSG00000196355	4	38628029	38666430	55	9	1289174	0.85789	0.19548	AC021860.1
ENSG00000109787	4	38665817	38702663	31	10	1289174	0.30837	0.3789	KLF3
ENSG00000174123	4	38773860	38784611	65	8	1289174	0.85635	0.1959	TLR10
ENSG00000174125	4	38792298	38858438	129	19	1289174	2.5855	0.0048621	TLR1
ENSG00000174130	4	38825336	38858438	59	8	1289174	2.7628	0.0028657	TLR6
ENSG00000197712	4	38869298	38947360	143	16	1289174	2.5477	0.0054216	FAM114A1
ENSG00000121895	4	38968365	39034542	112	18	1289174	1.3337	0.091152	TMEM156
ENSG00000109790	4	39046659	39128477	191	9	1289174	4.9817	3.152e-07	KLHL5
ENSG00000157796	4	39184024	39287430	147	10	1289174	6.9936	1.34e-12	WDR19
ENSG00000035928	4	39289076	39367995	53	5	1289174	6.1094	5e-10	RFC1
ENSG00000134962	4	39408473	39453156	65	18	1289174	6.1094	5e-10	KLB
ENSG00000163682	4	39455744	39460568	19	6	1289174	5.6393	8.5393e-09	RPL9
ENSG00000121897	4	39460620	39479273	42	9	1289174	4.5437	2.7633e-06	LIAS
ENSG00000109814	4	39500375	39529931	83	11	1289174	3.1303	0.00087318	UGDH
ENSG00000163683	4	39547950	39640710	84	11	1289174	1.9815	0.023768	SMIM14
ENSG00000078140	4	39699664	39784412	139	13	1289174	-0.41068	0.65934	UBE2K
ENSG00000121892	4	39824483	39979576	193	29	1289174	0.3069	0.37946	PDS5A
ENSG00000078177	4	40058446	40159872	113	16	1289174	1.662	0.04826	N4BP2
ENSG00000168421	4	40192673	40248587	69	18	1289174	1.0882	0.13825	RHOH
ENSG00000174343	4	40337346	40357234	66	8	1289174	1.5011	0.066671	CHRNA9
ENSG00000163694	4	40425272	40632892	229	59	1289174	-0.56236	0.71306	RBM47
ENSG00000179299	4	40751914	40812002	44	10	1289174	1.9236	0.027204	NSUN7
ENSG00000163697	4	40812044	41218731	740	79	1289174	1.7912	0.036632	APBB2
ENSG00000154277	4	41258430	41270472	34	7	1289174	0.27405	0.39202	UCHL1
ENSG00000064042	4	41361624	41702061	429	66	1289174	0.34086	0.36661	LIMCH1
ENSG00000109132	4	41746099	41750987	3	2	1289174	0.28055	0.38953	PHOX2B
ENSG00000109133	4	41937137	41962589	61	6	1289174	3.7222	9.8763e-05	TMEM33
ENSG00000182308	4	41983713	41988476	9	4	1289174	3.6799	0.00011665	DCAF4L1
ENSG00000014824	4	41992489	42092474	299	10	1289174	3.745	9.0213e-05	SLC30A9
ENSG00000188848	4	42112955	42154895	51	9	1289174	6.0659	6.5606e-10	BEND4
ENSG00000124406	4	42410390	42659122	229	35	1289174	0.41078	0.34062	ATP8A1
ENSG00000215203	4	42895284	43032675	263	36	1289174	1.5361	0.062254	GRXCR1
ENSG00000183783	4	44175926	44450824	295	46	1289174	1.0276	0.15207	KCTD8
ENSG00000177752	4	44624086	44680573	169	17	1289174	2.524	0.0058012	YIPF7
ENSG00000151806	4	44680444	44702943	32	5	1289174	1.2386	0.10774	GUF1
ENSG00000163281	4	44684217	44728612	83	8	1289174	1.4071	0.079692	GNPDA2
ENSG00000163285	4	46037786	46126098	131	12	1289174	-0.71661	0.76319	GABRG1
ENSG00000151834	4	46250444	46477247	345	27	1289174	0.98095	0.16331	GABRA2
ENSG00000170516	4	46736844	46911252	249	16	1289174	2.3167	0.01026	COX7B2
ENSG00000109158	4	46920917	46996424	154	19	1289174	4.433	4.6464e-06	GABRA4
ENSG00000163288	4	46995740	47428461	734	88	1289174	2.3707	0.0088767	GABRB1
ENSG00000169019	4	47452885	47465736	6	2	1289174	0.70584	0.24014	COMMD8
ENSG00000145246	4	47487305	47595503	154	30	1289174	0.020421	0.49185	ATP10D
ENSG00000145244	4	47596015	47840123	431	33	1289174	1.4767	0.069881	CORIN
ENSG00000170448	4	47849257	47916653	134	12	1289174	1.4872	0.068481	NFXL1
ENSG00000163293	4	47916159	48042188	305	24	1289174	1.4144	0.07862	NIPAL1
ENSG00000198515	4	47937994	48018689	216	16	1289174	1.3767	0.084299	CNGA1
ENSG00000074966	4	48068410	48136273	90	18	1289174	-0.29333	0.61536	TXK
ENSG00000135605	4	48137800	48271881	378	44	1289174	-0.086314	0.53439	TEC
ENSG00000109171	4	48343339	48428229	178	14	1289174	0.86381	0.19385	SLAIN2
ENSG00000145248	4	48485360	48491213	9	2	1289174	0.69637	0.2431	SLC10A4
ENSG00000182223	4	48492269	48496406	11	4	1289174	1.3031	0.096275	ZAR1
ENSG00000075539	4	48499378	48782339	177	16	1289174	0.9881	0.16155	FRYL
ENSG00000109180	4	48807229	48863834	31	5	1289174	0.9467	0.1719	OCIAD1
ENSG00000145247	4	48887036	48908954	15	3	1289174	-0.27286	0.60752	OCIAD2
ENSG00000109182	4	48988264	49064098	42	4	1289174	1.4953	0.067419	CWH43
ENSG00000109184	4	52709166	52783003	39	2	1289174	1.5893	0.056002	DCUN1D4
ENSG00000188993	4	52859868	52883786	4	1	1289174	1.2474	0.10612	LRRC66
ENSG00000163069	4	52886872	52904648	5	1	1289174	0.76857	0.22108	SGCB
ENSG00000163071	4	52917497	52963458	6	2	1289174	1.0584	0.14494	SPATA18
ENSG00000109189	4	53457138	53525502	54	3	1289174	-1.485	0.93123	USP46
ENSG00000226887	4	53588785	53617807	27	2	1289174	-3.3245	0.99956	ERVMER34-1
ENSG00000128045	4	53728457	53733000	10	3	1289174	-2.0824	0.98135	RASL11B
ENSG00000184178	4	53739149	54232242	468	75	1289174	0.79663	0.21283	SCFD2
ENSG00000145216	4	54243810	55161439	921	137	1289174	1.6838	0.04611	FIP1L1
ENSG00000072201	4	54325468	54567572	378	53	1289174	1.8496	0.032187	LNX1
ENSG00000109220	4	54875956	54930857	7	4	1289174	-0.7507	0.77358	CHIC2
ENSG00000180613	4	54965690	54968672	4	1	1289174	-0.67864	0.75132	GSX2
ENSG00000134853	4	55095264	55164414	53	5	1289174	0.17041	0.43234	PDGFRA
ENSG00000157404	4	55524085	55606881	54	13	1289174	1.5796	0.0571	KIT
ENSG00000128052	4	55944644	55991756	41	17	1289174	-0.64966	0.74204	KDR
ENSG00000128039	4	56212276	56239263	58	11	1289174	2.2216	0.013155	SRD5A3
ENSG00000134851	4	56262124	56319564	125	12	1289174	4.6281	1.8453e-06	TMEM165
ENSG00000134852	4	56294070	56413305	341	15	1289174	4.7158	1.2036e-06	CLOCK
ENSG00000163440	4	56422692	56458379	28	5	1289174	4.3159	7.9474e-06	PDCL2
ENSG00000109255	4	56461396	56502865	55	5	1289174	1.555	0.059968	NMU
ENSG00000090989	4	56719782	56771200	92	16	1289174	-0.90535	0.81736	EXOC1
ENSG00000174799	4	56815037	56899529	132	21	1289174	0.91629	0.17976	CEP135
ENSG00000109265	4	57036361	57194791	237	52	1289174	2.0018	0.022654	KIAA1211
ENSG00000157426	4	57204456	57253666	87	12	1289174	0.97091	0.1658	AASDH
ENSG00000128059	4	57259528	57301781	39	6	1289174	0.068809	0.47257	PPAT
ENSG00000128050	4	57301907	57327534	49	7	1289174	0.33134	0.37019	PAICS
ENSG00000174780	4	57333081	57369839	84	9	1289174	-0.53909	0.70509	SRP72
ENSG00000196503	4	57371509	57390614	32	8	1289174	-0.74886	0.77303	ARL9
ENSG00000249693	4	57396775	57469673	102	19	1289174	-1.6797	0.9535	THEGL
ENSG00000171476	4	57514155	57548065	47	8	1289174	-0.50352	0.6927	HOPX
ENSG00000128040	4	57676026	57687908	20	8	1289174	0.7953	0.21322	SPINK2
ENSG00000084093	4	57774075	57802010	56	11	1289174	3.5117	0.00022258	REST
ENSG00000084092	4	57829536	57844989	27	8	1289174	2.4292	0.0075665	NOA1
ENSG00000047315	4	57843888	57897334	96	17	1289174	3.1254	0.00088776	POLR2B
ENSG00000163453	4	57896939	57976551	219	39	1289174	2.4583	0.0069799	IGFBP7
ENSG00000150471	4	62066976	62944053	1012	135	1289174	3.4083	0.00032679	LPHN3
ENSG00000205678	4	65140975	65275186	330	20	1289174	-1.2084	0.88655	TECRL
ENSG00000145242	4	66185281	66536213	794	109	1289174	1.9538	0.02536	EPHA5
ENSG00000145241	4	68337521	68411324	138	13	1289174	0.5071	0.30604	CENPC
ENSG00000035720	4	68424446	68473055	104	15	1289174	-0.65955	0.74523	STAP1
ENSG00000033178	4	68478370	68566897	138	7	1289174	0.93743	0.17427	UBA6
ENSG00000109163	4	68605046	68620078	16	4	1289174	0.60985	0.27098	GNRHR
ENSG00000153802	4	68686594	68749750	87	10	1289174	-1.6032	0.94556	TMPRSS11D
ENSG00000187054	4	68775103	68829858	134	22	1289174	1.6775	0.046718	TMPRSS11A
ENSG00000198092	4	68918916	68995598	110	8	1289174	1.6071	0.054014	TMPRSS11F
ENSG00000226894	4	69054242	69083798	28	3	1289174	-0.85539	0.80383	TMPRSS11BNL
ENSG00000185873	4	69092371	69111438	13	2	1289174	0.24124	0.40468	TMPRSS11B
ENSG00000083896	4	69176105	69215807	29	6	1289174	2.8461	0.0022126	YTHDC1
ENSG00000087128	4	69313167	69363322	8	3	1289174	1.1134	0.13278	TMPRSS11E
ENSG00000196620	4	69512348	69536346	5	2	1289174	0.59727	0.27516	UGT2B15
ENSG00000109181	4	69681711	69696914	16	3	1289174	-1.7292	0.95811	UGT2B10
ENSG00000135220	4	69794181	69817509	58	5	1289174	1.3825	0.083404	UGT2A3
ENSG00000171234	4	69917081	69978705	304	11	1289174	0.5812	0.28055	UGT2B7
ENSG00000213759	4	70065669	70080449	28	3	1289174	-0.81826	0.7934	UGT2B11
ENSG00000156096	4	70345883	70391732	48	9	1289174	1.1172	0.13195	UGT2B4
ENSG00000271271	4	70454135	70505360	103	10	1289174	-2.412	0.99207	UGT2A2
ENSG00000173610	4	70454135	70518965	115	12	1289174	-2.4846	0.99351	UGT2A1
ENSG00000270386	4	70454912	70518967	114	12	1289174	-2.4844	0.99351	UGT2A1
ENSG00000173597	4	70586880	70653679	141	15	1289174	-0.036465	0.51454	SULT1B1
ENSG00000109193	4	70676498	70725870	90	13	1289174	0.11098	0.45582	SULT1E1
ENSG00000126545	4	70796799	70812289	19	4	1289174	0.76449	0.22229	CSN1S1
ENSG00000135222	4	70820974	70826725	12	3	1289174	0.10395	0.4586	CSN2
ENSG00000126549	4	70861647	70868287	8	3	1289174	-0.025428	0.51014	STATH
ENSG00000205649	4	70894130	70902255	23	6	1289174	0.0061824	0.49753	HTN3
ENSG00000126550	4	70916119	70924562	21	5	1289174	0.48928	0.31232	HTN1
ENSG00000187533	4	70999333	71042516	74	10	1289174	-0.41102	0.65947	C4orf40
ENSG00000109205	4	71062213	71070293	14	2	1289174	-1.1662	0.87823	ODAM
ENSG00000181617	4	71091788	71100969	5	1	1289174	-0.42797	0.66566	FDCSP
ENSG00000171209	4	71108305	71117145	46	2	1289174	-0.35633	0.6392	CSN3
ENSG00000145309	4	71200683	71202833	2	1	1289174	0.31848	0.37506	CABS1
ENSG00000109208	4	71226478	71232875	35	8	1289174	-0.21609	0.58554	SMR3A
ENSG00000171201	4	71235810	71255961	52	11	1289174	-0.34386	0.63453	SMR3B
ENSG00000171199	4	71263599	71275911	24	6	1289174	-0.34193	0.6338	PROL1
ENSG00000171195	4	71296209	71348714	159	17	1289174	-0.8744	0.80905	MUC7
ENSG00000187689	4	71384257	71398459	70	8	1289174	-1.2741	0.89869	AMTN
ENSG00000178522	4	71457973	71473005	25	8	1289174	-1.1835	0.88169	AMBN
ENSG00000132464	4	71494461	71552533	33	3	1289174	0.54955	0.29131	ENAM
ENSG00000132467	4	71554196	71556267	1	1	1289174	-0.77119	0.7797	UTP3
ENSG00000018189	4	71569921	71673032	213	14	1289174	0.19604	0.42229	RUFY3
ENSG00000132463	4	71681499	71705662	42	6	1289174	0.032924	0.48687	GRSF1
ENSG00000173542	4	71768043	71888166	85	10	1289174	-1.2533	0.89494	MOB1B
ENSG00000156136	4	71858255	71896631	11	4	1289174	-1.9092	0.97188	DCK
ENSG00000080493	4	72053003	72437804	335	36	1289174	-2.904	0.99816	SLC4A4
ENSG00000145321	4	72607410	72669758	84	16	1289174	0.43554	0.33158	GC
ENSG00000056291	4	72897521	73013784	170	5	1289174	0.58622	0.27886	NPFFR2
ENSG00000156140	4	73146686	73434516	117	11	1289174	0.54967	0.29127	ADAMTS3
ENSG00000163626	4	73921797	73935472	2	1	1289174	1.0423	0.14863	COX18
ENSG00000132466	4	73939093	74124515	45	16	1289174	3.9582	3.7759e-05	ANKRD17
ENSG00000163631	4	74262831	74287129	38	5	1289174	0.80673	0.20991	ALB
ENSG00000081051	4	74296855	74321891	31	5	1289174	1.9298	0.026814	AFP
ENSG00000079557	4	74347400	74369691	15	3	1289174	-0.33636	0.6317	AFM
ENSG00000169435	4	74437267	74486348	93	9	1289174	1.9501	0.02558	RASSF6
ENSG00000124875	4	74702214	74714781	11	4	1289174	0.55629	0.28901	CXCL6
ENSG00000109272	4	74718906	74719872	1	1	1289174	0.14225	0.44344	PF4V1
ENSG00000163739	4	74735110	74736959	1	1	1289174	-0.63018	0.73571	CXCL1
ENSG00000163735	4	74861359	74864496	1	1	1289174	0.058722	0.47659	CXCL5
ENSG00000163738	4	74979891	75168816	56	9	1289174	0.46366	0.32145	MTHFD2L
ENSG00000182585	4	75174190	75181024	7	1	1289174	0.85682	0.19577	EPGN
ENSG00000124882	4	75230860	75254468	59	5	1289174	-0.88968	0.81318	EREG
ENSG00000174808	4	75669969	75719896	93	4	1289174	0.15984	0.4365	BTC
ENSG00000169116	4	75858305	75975325	92	16	1289174	-0.75063	0.77356	PARM1
ENSG00000163743	4	76404247	76439974	51	6	1289174	-0.25926	0.60228	RCHY1
ENSG00000174796	4	76439156	76475683	43	9	1289174	0.32732	0.37171	THAP6
ENSG00000174792	4	76481258	76491095	12	3	1289174	1.058	0.14502	C4orf26
ENSG00000138769	4	76503215	76555900	30	7	1289174	0.87469	0.19087	CDKL2
ENSG00000138757	4	76567966	76649709	147	15	1289174	0.44145	0.32944	G3BP2
ENSG00000138768	4	76649777	76735382	143	10	1289174	1.0227	0.15322	USO1
ENSG00000156194	4	76781020	76823724	17	5	1289174	1.8988	0.028793	PPEF2
ENSG00000138744	4	76831809	76862204	78	7	1289174	-0.49241	0.68879	NAAA
ENSG00000198301	4	76862103	76912115	83	12	1289174	-0.7707	0.77956	SDAD1
ENSG00000268788	4	76871883	76878526	11	3	1289174	-0.8637	0.80612	AC110615.1
ENSG00000138755	4	76922428	76928641	7	4	1289174	-0.56096	0.71259	CXCL9
ENSG00000156219	4	76932337	77033955	431	22	1289174	-0.76012	0.77641	ART3
ENSG00000169245	4	76942273	76944650	6	1	1289174	-0.0077536	0.50309	CXCL10
ENSG00000169248	4	76954835	76962568	44	3	1289174	-0.2131	0.58437	CXCL11
ENSG00000138750	4	77035812	77069668	203	8	1289174	0.027999	0.48883	NUP54
ENSG00000138760	4	77079890	77135046	70	5	1289174	-1.2863	0.90083	SCARB2
ENSG00000189157	4	77135193	77204933	251	22	1289174	1.7634	0.038917	FAM47E
ENSG00000272414	4	77172874	77232282	159	14	1289174	2.3649	0.0090163	FAM47E-STBD1
ENSG00000118804	4	77172886	77232752	161	14	1289174	2.4085	0.0080081	FAM47E-STBD1
ENSG00000163749	4	77234154	77343021	137	16	1289174	3.2127	0.00065751	CCDC158
ENSG00000138771	4	77356253	77704406	610	86	1289174	1.04	0.14918	SHROOM3
ENSG00000186212	4	77816082	77819002	6	2	1289174	-0.70877	0.76077	SOWAHB
ENSG00000138758	4	77870856	77961537	109	17	1289174	2.1951	0.014079	2025-09-11
ENSG00000118816	4	77968311	77997158	32	6	1289174	1.1057	0.13443	CCNI
ENSG00000138764	4	78078304	78354542	682	64	1289174	0.8465	0.19864	CCNG2
ENSG00000156234	4	78432907	78532988	60	20	1289174	-0.22703	0.5898	CXCL13
ENSG00000138767	4	78634541	78740769	83	9	1289174	0.38412	0.35045	CNOT6L
ENSG00000169288	4	78783674	78873944	135	11	1289174	0.35946	0.35962	MRPL1
ENSG00000138759	4	78978724	79465423	897	82	1289174	1.7725	0.038156	FRAS1
ENSG00000138772	4	79472673	79531597	114	18	1289174	2.2394	0.012566	ANXA3
ENSG00000138756	4	79697496	79837526	106	5	1289174	0.43041	0.33345	BMP2K
ENSG00000163291	4	79808281	79860592	109	6	1289174	0.21859	0.41348	PAQR3
ENSG00000156269	4	80146848	80247204	58	10	1289174	4.5682	2.4601e-06	NAA11
ENSG00000163297	4	80822303	81046608	361	28	1289174	-0.39174	0.65237	ANTXR2
ENSG00000152784	4	81105033	81125483	22	5	1289174	0.51971	0.30163	PRDM8
ENSG00000138675	4	81187753	81257834	76	10	1289174	1.2105	0.11304	FGF5
ENSG00000197826	4	81256874	81884910	530	49	1289174	-1.1307	0.87092	C4orf22
ENSG00000152785	4	81952119	81978685	23	4	1289174	0.86523	0.19346	BMP3
ENSG00000138669	4	82009837	82136218	149	13	1289174	0.99162	0.16069	PRKG2
ENSG00000138670	4	82347547	82965397	991	130	1289174	0.11833	0.4529	RASGEF1B
ENSG00000138668	4	83273651	83295656	24	2	1289174	0.8779	0.19	HNRNPD
ENSG00000152795	4	83343717	83351294	24	7	1289174	0.96714	0.16674	HNRNPDL
ENSG00000145293	4	83351715	83382244	31	11	1289174	0.28891	0.38632	ENOPH1
ENSG00000249242	4	83404323	83483510	105	22	1289174	0.7095	0.23901	TMEM150C
ENSG00000145284	4	83550692	83720010	513	59	1289174	2.9403	0.0016392	SCD5
ENSG00000138674	4	83739814	83822319	118	7	1289174	0.99183	0.16064	SEC31A
ENSG00000168152	4	83821837	83841122	26	3	1289174	0.16808	0.43326	THAP9
ENSG00000189308	4	83831126	83934079	148	7	1289174	0.24883	0.40175	LIN54
ENSG00000145287	4	84011201	84058228	17	5	1289174	-1.1496	0.87484	PLAC8
ENSG00000173085	4	84182689	84206067	19	3	1289174	-1.7466	0.95965	COQ2
ENSG00000173083	4	84213614	84256306	39	7	1289174	-0.22779	0.5901	HPSE
ENSG00000163312	4	84328496	84377009	32	8	1289174	1.4661	0.071308	HELQ
ENSG00000163319	4	84377085	84390888	24	4	1289174	2.3343	0.009791	MRPS18C
ENSG00000163322	4	84382092	84444501	142	10	1289174	2.4882	0.0064197	FAM175A
ENSG00000138678	4	84457067	84527028	135	12	1289174	1.6929	0.045238	AGPAT9
ENSG00000163623	4	85413140	85419603	1	1	1289174	0.47131	0.31871	NKX6-1
ENSG00000163624	4	85504132	85572491	56	7	1289174	-2.069	0.98072	CDS1
ENSG00000163625	4	85590704	85887544	137	15	1289174	1.9817	0.023758	WDFY3
ENSG00000138639	4	86396267	86923823	607	66	1289174	1.7024	0.044344	ARHGAP24
ENSG00000109339	4	86936276	87515284	972	62	1289174	2.3453	0.0095066	MAPK10
ENSG00000163629	4	87515468	87736324	395	15	1289174	2.1164	0.017154	PTPN13
ENSG00000145283	4	87744621	87770416	20	7	1289174	0.65111	0.25749	SLC10A6
ENSG00000163633	4	87797358	87857354	55	7	1289174	1.277	0.1008	C4orf36
ENSG00000172493	4	87856154	88062206	295	38	1289174	2.5802	0.0049365	AFF1
ENSG00000145332	4	88081255	88161466	94	12	1289174	-0.67918	0.75149	KLHL8
ENSG00000170509	4	88224941	88244058	44	12	1289174	-0.43788	0.66926	HSD17B13
ENSG00000198189	4	88257762	88312538	130	16	1289174	-0.276	0.60873	HSD17B11
ENSG00000170502	4	88343734	88380606	64	11	1289174	0.62135	0.26719	NUDT9
ENSG00000152583	4	88394487	88452213	151	15	1289174	0.67418	0.2501	SPARCL1
ENSG00000152591	4	88529681	88538062	3	1	1289174	-1.315	0.90575	DSPP
ENSG00000152592	4	88571459	88585513	13	4	1289174	-1.1575	0.87646	DMP1
ENSG00000029559	4	88720733	88733074	24	6	1289174	1.2817	0.09997	IBSP
ENSG00000152595	4	88742563	88767969	35	7	1289174	1.2082	0.11349	MEPE
ENSG00000118785	4	88896819	88904562	5	2	1289174	0.64145	0.26062	SPP1
ENSG00000118762	4	88928820	88998929	109	21	1289174	3.6767	0.00011816	PKD2
ENSG00000118777	4	89011416	89152474	273	41	1289174	-0.02298	0.50917	ABCG2
ENSG00000163644	4	89178772	89205921	5	2	1289174	0.12519	0.45018	PPM1K
ENSG00000138642	4	89299891	89364263	15	5	1289174	0.056131	0.47762	HERC6
ENSG00000138646	4	89378268	89427314	14	5	1289174	1.2751	0.10115	HERC5
ENSG00000138641	4	89442199	89629693	266	27	1289174	3.5061	0.0002274	HERC3
ENSG00000177432	4	89617066	89619386	6	3	1289174	3.136	0.00085643	NAP1L5
ENSG00000138640	4	89647106	90032549	731	67	1289174	3.6037	0.00015686	FAM13A
ENSG00000180346	4	90033968	90036050	4	1	1289174	1.1206	0.13122	TIGD2
ENSG00000185477	4	90157537	90229161	50	15	1289174	0.072289	0.47119	GPRIN3
ENSG00000145335	4	90645250	90759466	316	25	1289174	4.5023	3.3618e-06	SNCA
ENSG00000138722	4	90800683	90875780	110	12	1289174	3.7091	0.00010401	MMRN1
ENSG00000184305	4	91048686	92523064	2632	222	1289174	1.9456	0.025852	CCSER1
ENSG00000249049	4	92240185	92246457	22	3	1289174	-0.51647	0.69724	RP11-763F8.1
ENSG00000248511	4	93218402	93225329	3	1	1289174	0.30711	0.37938	RP11-9B6.1
ENSG00000152208	4	93225550	94695707	1398	134	1289174	2.0774	0.018882	GRID2
ENSG00000172238	4	94750042	94751221	1	1	1289174	-0.50231	0.69228	ATOH1
ENSG00000163104	4	95128762	95212443	108	8	1289174	-0.51064	0.6952	SMARCAD1
ENSG00000163106	4	95219686	95264027	26	5	1289174	-1.129	0.87055	HPGDS
ENSG00000163110	4	95373037	95589377	252	29	1289174	-0.45343	0.67488	PDLIM5
ENSG00000138696	4	95679119	96079599	456	62	1289174	1.5636	0.058959	BMPR1B
ENSG00000182168	4	96083655	96470357	551	106	1289174	2.2425	0.012464	UNC5C
ENSG00000163114	4	96761239	96762625	1	1	1289174	0.78257	0.21694	PDHA2
ENSG00000163116	4	98105244	99064391	1470	59	1289174	2.0107	0.022178	STPG2
ENSG00000138698	4	99182535	99365012	145	8	1289174	2.1643	0.015222	RAP1GDS1
ENSG00000168785	4	99391518	99579780	186	39	1289174	2.9299	0.0016951	TSPAN5
ENSG00000151247	4	99792835	99851788	144	20	1289174	4.0471	2.5932e-05	EIF4E
ENSG00000164024	4	99916771	99983964	126	13	1289174	2.1326	0.01648	METAP1
ENSG00000197894	4	99992132	100009952	68	8	1289174	3.814	6.8377e-05	ADH5
ENSG00000198099	4	100044808	100078949	182	7	1289174	4.4286	4.7416e-06	ADH4
ENSG00000172955	4	100123795	100140694	12	5	1289174	5.3712	3.9115e-08	ADH6
ENSG00000187758	4	100197524	100212185	30	7	1289174	3.8892	5.0297e-05	ADH1A
ENSG00000196616	4	100226121	100242558	14	4	1289174	4.7549	9.928e-07	ADH1B
ENSG00000196344	4	100333418	100356894	43	15	1289174	7.8482	2.1094e-15	ADH7
ENSG00000138813	4	100432161	100463460	57	13	1289174	4.1076	1.9993e-05	C4orf17
ENSG00000145331	4	100467866	100485189	39	9	1289174	4.8093	7.5739e-07	TRMT10A
ENSG00000138823	4	100484918	100545156	186	20	1289174	5.5255	1.6428e-08	MTTP
ENSG00000248713	4	100557686	100575805	28	4	1289174	1.8757	0.03035	RP11-766F14.2
ENSG00000070190	4	100737990	100791311	95	17	1289174	0.63127	0.26393	DAPP1
ENSG00000109270	4	100799493	100815647	12	5	1289174	0.36026	0.35932	LAMTOR3
ENSG00000164031	4	100817405	100867883	44	9	1289174	0.61945	0.26781	DNAJB14
ENSG00000164032	4	100869243	100871545	4	1	1289174	0.96385	0.16756	H2AFZ
ENSG00000145358	4	101107027	101111939	16	5	1289174	1.027	0.15221	DDIT4L
ENSG00000164035	4	101316498	101801283	1049	76	1289174	2.4024	0.008143	EMCN
ENSG00000138814	4	101944566	102269435	454	42	1289174	1.2517	0.10534	PPP3CA
ENSG00000254531	4	102268937	102270040	1	1	1289174	0.36216	0.35862	AP001816.1
ENSG00000153064	4	102332443	102995969	775	90	1289174	5.5883	1.1462e-08	BANK1
ENSG00000138821	4	103172198	103352415	229	29	1289174	7.3497	9.9309e-14	SLC39A8
ENSG00000109320	4	103422486	103538459	66	9	1289174	2.2507	0.012204	NFKB1
ENSG00000109323	4	103552660	103682151	107	7	1289174	3.9564	3.8043e-05	MANBA
ENSG00000109332	4	103715540	103790053	18	7	1289174	4.3359	7.2583e-06	UBE2D3
ENSG00000145354	4	103790135	103810399	3	1	1289174	0.47981	0.31568	CISD2
ENSG00000164037	4	103806205	103940896	34	10	1289174	3.7389	9.2425e-05	SLC9B1
ENSG00000164038	4	103941025	104006986	25	8	1289174	3.6818	0.00011581	SLC9B2
ENSG00000164039	4	104000592	104021040	35	5	1289174	1.9759	0.024081	BDH2
ENSG00000138778	4	104026963	104119566	128	10	1289174	4.2738	9.6077e-06	CENPE
ENSG00000169836	4	104507188	104640973	219	19	1289174	0.24005	0.40515	TACR3
ENSG00000168772	4	105389469	105416058	8	4	1289174	1.0937	0.13705	CXXC4
ENSG00000168769	4	106067032	106200973	210	30	1289174	4.4763	3.7972e-06	TET2
ENSG00000138777	4	106290234	106395238	341	24	1289174	4.1907	1.3905e-05	PPA2
ENSG00000236699	4	106473777	106629250	213	25	1289174	1.997	0.022912	ARHGEF38
ENSG00000138785	4	106603784	106817143	335	15	1289174	1.0863	0.13867	INTS12
ENSG00000138780	4	106629935	106768885	245	12	1289174	1.0002	0.15861	GSTCD
ENSG00000168743	4	106815932	106925184	214	23	1289174	1.4646	0.071512	NPNT
ENSG00000145348	4	106962756	107242652	278	15	1289174	3.8008	7.2128e-05	TBCK
ENSG00000164022	4	107236701	107270383	13	4	1289174	-1.0348	0.84961	AIMP1
ENSG00000155011	4	107842959	108204963	329	62	1289174	0.78791	0.21537	DKK2
ENSG00000138801	4	108511433	108641608	163	16	1289174	-0.91289	0.81935	PAPSS1
ENSG00000164023	4	108745719	108836203	84	24	1289174	-0.15626	0.56208	SGMS2
ENSG00000155016	4	108852525	108874613	56	6	1289174	0.93275	0.17547	CYP2U1
ENSG00000138796	4	108910870	108956331	80	4	1289174	2.2955	0.010851	HADH
ENSG00000138795	4	108968701	109090112	170	17	1289174	2.9188	0.0017567	LEF1
ENSG00000109475	4	109541722	109551568	7	2	1289174	0.058111	0.47683	RPL34
ENSG00000198856	4	109571740	109588976	4	2	1289174	0.67315	0.25042	OSTC
ENSG00000164089	4	109663196	109684210	39	4	1289174	-2.4588	0.99303	ETNPPL
ENSG00000188517	4	109731877	110223813	635	73	1289174	0.42769	0.33444	COL25A1
ENSG00000138802	4	110354928	110462052	133	10	1289174	2.0222	0.021576	SEC24B
ENSG00000005059	4	110481361	110609874	254	23	1289174	2.8456	0.0022166	CCDC109B
ENSG00000138794	4	110609785	110624739	12	4	1289174	2.3518	0.0093412	CASP6
ENSG00000123739	4	110631145	110651233	17	8	1289174	2.6642	0.0038583	PLA2G12A
ENSG00000205403	4	110661852	110723335	71	9	1289174	-1.581	0.94306	CFI
ENSG00000109534	4	110736666	110745893	2	1	1289174	-2.0664	0.9806	GAR1
ENSG00000180245	4	110749150	110765760	16	2	1289174	-1.6958	0.95504	RRH
ENSG00000183423	4	110769358	110793471	41	5	1289174	-2.3645	0.99097	LRIT3
ENSG00000138798	4	110834040	110933422	154	17	1289174	-0.70769	0.76043	EGF
ENSG00000170522	4	110967002	111120355	256	53	1289174	-0.34298	0.63419	ELOVL6
ENSG00000138792	4	111286889	111486441	157	35	1289174	-0.064148	0.52557	ENPEP
ENSG00000164093	4	111538579	111563279	5	3	1289174	3.6281	0.00014276	PITX2
ENSG00000174749	4	113066553	113116412	46	8	1289174	-0.56582	0.71424	C4orf32
ENSG00000138660	4	113152893	113191203	31	5	1289174	1.162	0.12261	AP1AR
ENSG00000145365	4	113195698	113207059	27	1	1289174	1.2097	0.11319	TIFA
ENSG00000073331	4	113206665	113363776	199	39	1289174	5.1331	1.4252e-07	ALPK1
ENSG00000178403	4	113434672	113437328	3	2	1289174	4.331	7.4228e-06	NEUROG2
ENSG00000138658	4	113460492	113558151	107	15	1289174	3.0671	0.0010806	C4orf21
ENSG00000174720	4	113558120	113578748	18	7	1289174	2.6828	0.0036507	LARP7
ENSG00000145362	4	113739265	114304896	734	110	1289174	2.6229	0.0043592	ANK2
ENSG00000145349	4	114372188	114683083	421	47	1289174	1.772	0.0382	CAMK2D
ENSG00000180801	4	114821440	114900883	55	6	1289174	0.28576	0.38753	ARSJ
ENSG00000174607	4	115519611	115599380	66	12	1289174	-0.73807	0.76976	UGT8
ENSG00000138653	4	115748919	116035032	376	34	1289174	0.79713	0.21269	NDST4
ENSG00000270394	4	117220016	117221520	2	1	1289174	-1.0811	0.86018	MTRNR2L13
ENSG00000174599	4	118004718	118006736	1	1	1289174	0.30961	0.37843	TRAM1L1
ENSG00000164100	4	118954773	119179803	337	27	1289174	-0.79897	0.78785	NDST3
ENSG00000164099	4	119201193	119274158	134	20	1289174	0.27609	0.39124	PRSS12
ENSG00000145388	4	119606523	119636588	34	4	1289174	0.035022	0.48603	METTL14
ENSG00000150961	4	119643978	119759838	209	4	1289174	-0.61758	0.73157	SEC24D
ENSG00000172403	4	119809996	119982402	259	47	1289174	0.3924	0.34738	SYNPO2
ENSG00000172399	4	120056939	120108944	124	12	1289174	0.38412	0.35044	MYOZ2
ENSG00000178636	4	120113928	120133799	43	9	1289174	-1.4307	0.92375	RP11-455G16.1
ENSG00000145390	4	120133742	120216672	181	19	1289174	-2.5283	0.99427	USP53
ENSG00000164096	4	120218207	120225600	14	5	1289174	-2.4683	0.99321	C4orf3
ENSG00000145384	4	120238405	120243545	34	3	1289174	-1.1488	0.87468	FABP2
ENSG00000138735	4	120415550	120550146	289	19	1289174	-2.1462	0.98407	PDE5A
ENSG00000164109	4	120976763	120988229	15	5	1289174	0.25075	0.401	MAD2L1
ENSG00000138738	4	121606074	121844025	638	51	1289174	2.9695	0.0014916	PRDM5
ENSG00000173376	4	121956768	121994176	68	11	1289174	2.4745	0.0066715	NDNF
ENSG00000050730	4	122052563	122148621	215	17	1289174	-0.3788	0.64758	TNIP3
ENSG00000186867	4	122250467	122302214	207	28	1289174	0.86391	0.19382	QRFPR
ENSG00000164111	4	122589110	122618268	97	16	1289174	-1.5822	0.9432	ANXA5
ENSG00000164112	4	122680088	122686582	2	1	1289174	-0.13846	0.55506	TMEM155
ENSG00000226757	4	122685740	122687962	3	1	1289174	1.4199	0.077818	AC079341.1
ENSG00000123737	4	122722472	122738176	12	3	1289174	-1.0843	0.86088	EXOSC9
ENSG00000145386	4	122737599	122745087	10	3	1289174	-2.6202	0.99561	CCNA2
ENSG00000138686	4	122745595	122791652	35	7	1289174	-2.6602	0.9961	BBS7
ENSG00000138741	4	122800182	122872909	50	10	1289174	-1.8329	0.96659	TRPC3
ENSG00000138688	4	123073488	123283913	181	21	1289174	0.48128	0.31516	KIAA1109
ENSG00000164113	4	123300121	123350957	76	13	1289174	1.1442	0.12627	ADAD1
ENSG00000109471	4	123372625	123377880	4	2	1289174	2.1733	0.01488	IL2
ENSG00000138684	4	123533783	123542224	16	7	1289174	1.3318	0.091457	IL21
ENSG00000181004	4	123653857	123666098	28	6	1289174	-1.0108	0.84394	BBS12
ENSG00000138685	4	123747863	123819391	207	33	1289174	0.95584	0.16958	FGF2
ENSG00000170917	4	123809852	123844123	111	17	1289174	1.3805	0.083713	NUDT6
ENSG00000145375	4	123844229	124240605	896	54	1289174	0.4103	0.34079	SPATA5
ENSG00000164056	4	124317950	124324910	6	2	1289174	0.94769	0.17164	SPRY1
ENSG00000151458	4	125585207	125633887	43	8	1289174	1.5242	0.063727	ANKRD50
ENSG00000196159	4	126237554	126414087	315	45	1289174	0.030664	0.48777	FAT4
ENSG00000164066	4	128544426	128647892	75	14	1289174	-1.725	0.95773	INTU
ENSG00000151475	4	128651533	128695448	35	6	1289174	-1.0732	0.85842	SLC25A31
ENSG00000164070	4	128702976	128761888	43	6	1289174	-0.32612	0.62783	HSPA4L
ENSG00000142731	4	128802016	128820350	13	2	1289174	-0.33333	0.63056	PLK4
ENSG00000164073	4	128838960	128887150	36	3	1289174	0.19741	0.42175	MFSD8
ENSG00000164074	4	128886461	128960866	61	4	1289174	0.16006	0.43642	C4orf29
ENSG00000138709	4	128982423	129144086	237	12	1289174	-0.78202	0.7829	LARP1B
ENSG00000164040	4	129190397	129209984	8	4	1289174	1.7614	0.039083	PGRMC2
ENSG00000077684	4	129730779	129796379	30	8	1289174	1.9986	0.022828	JADE1
ENSG00000151466	4	129786076	130014764	190	22	1289174	0.05208	0.47923	SCLT1
ENSG00000151470	4	130014472	130037795	61	7	1289174	0.091212	0.46366	C4orf33
ENSG00000248369	4	133356957	133368390	13	4	1289174	1.2084	0.11344	RP11-62N21.1
ENSG00000138650	4	134070470	134129356	58	18	1289174	-0.3236	0.62688	PCDH10
ENSG00000254535	4	135117488	135122903	8	2	1289174	1.2411	0.10728	PABPC4L
ENSG00000189184	4	138440072	138453648	7	3	1289174	1.1329	0.12863	PCDH18
ENSG00000151012	4	139085251	139163503	85	19	1289174	2.5953	0.0047258	SLC7A11
ENSG00000151014	4	139936943	139966906	6	3	1289174	1.177	0.11959	CCRN4L
ENSG00000109381	4	139949266	140098372	35	10	1289174	1.312	0.094756	ELF2
ENSG00000137463	4	140187317	140201492	7	1	1289174	-0.057699	0.52301	MGARP
ENSG00000109390	4	140188034	140223705	13	2	1289174	-0.30108	0.61832	NDUFC1
ENSG00000164134	4	140222609	140341187	80	8	1289174	3.1409	0.00084224	NAA15
ENSG00000172007	4	140374386	140397763	24	3	1289174	2.7871	0.0026593	RAB33B
ENSG00000145391	4	140417095	140527853	118	33	1289174	-0.73215	0.76796	SETD7
ENSG00000085871	4	140586922	140661899	143	32	1289174	1.9203	0.02741	MGST2
ENSG00000196782	4	140637907	141075338	579	101	1289174	3.281	0.00051728	MAML3
ENSG00000153130	4	141178440	141306880	211	31	1289174	0.20387	0.41923	SCOC
ENSG00000153132	4	141309609	141349122	69	8	1289174	-0.92903	0.82356	CLGN
ENSG00000205301	4	141363416	141419531	147	13	1289174	1.059	0.1448	RP11-542P2.1
ENSG00000179387	4	141445312	141474924	22	4	1289174	1.854	0.031869	ELMOD2
ENSG00000109424	4	141480588	141489959	11	2	1289174	2.1136	0.017275	UCP1
ENSG00000109436	4	141541919	141677274	92	24	1289174	0.67083	0.25117	TBC1D9
ENSG00000170153	4	141780961	142134031	579	60	1289174	1.6733	0.047138	RNF150
ENSG00000109445	4	142142041	142155851	3	2	1289174	-1.4047	0.91995	ZNF330
ENSG00000164136	4	142557752	142655140	120	12	1289174	-1.6836	0.95387	IL15
ENSG00000109452	4	142944313	143768585	1342	110	1289174	4.6618	1.5676e-06	INPP4B
ENSG00000170185	4	144106070	144144983	66	7	1289174	2.8623	0.0021028	USP38
ENSG00000109458	4	144257915	144395721	154	24	1289174	2.1288	0.016636	GAB1
ENSG00000153147	4	144434616	144478639	18	4	1289174	1.7761	0.037858	SMARCA5
ENSG00000183090	4	144498455	144621828	134	14	1289174	0.43268	0.33262	FREM3
ENSG00000197465	4	144792020	144826716	43	5	1289174	-0.37672	0.64681	GYPE
ENSG00000250361	4	144917257	145061844	138	20	1289174	1.523	0.063875	GYPB
ENSG00000170180	4	145030457	145061904	88	12	1289174	1.9848	0.023583	GYPA
ENSG00000164161	4	145567173	145666423	130	12	1289174	-0.025704	0.51025	HHIP
ENSG00000164162	4	145888264	146019693	24	2	1289174	-0.82105	0.79419	ANAPC10
ENSG00000164163	4	146019084	146050331	5	2	1289174	0.050897	0.4797	ABCE1
ENSG00000164164	4	146031990	146101313	17	3	1289174	-0.47502	0.68261	OTUD4
ENSG00000170365	4	146402346	146479231	54	6	1289174	-0.071409	0.52846	SMAD1
ENSG00000151611	4	146539415	146581187	52	10	1289174	1.9128	0.027887	MMAA
ENSG00000237136	4	146601356	146692184	142	27	1289174	0.65547	0.25608	C4orf51
ENSG00000151612	4	146678779	146859787	104	20	1289174	0.14302	0.44314	ZNF827
ENSG00000164167	4	147096837	147121152	33	5	1289174	1.8048	0.03555	LSM6
ENSG00000250673	4	147145709	147150208	4	2	1289174	-0.17952	0.57123	RP11-6L6.2
ENSG00000120519	4	147175127	147443123	360	35	1289174	-0.23375	0.59241	SLC10A7
ENSG00000151615	4	147560045	147563626	4	1	1289174	-1.5412	0.93837	POU4F2
ENSG00000137473	4	147627790	147867034	450	29	1289174	-0.58741	0.72154	TTC29
ENSG00000151617	4	148402069	148466106	66	8	1289174	1.6063	0.054107	EDNRA
ENSG00000164168	4	148538534	148593195	8	4	1289174	0.71653	0.23683	TMEM184C
ENSG00000164169	4	148558936	148605381	6	3	1289174	1.0785	0.14041	PRMT10
ENSG00000071205	4	148653214	148993931	403	39	1289174	0.75622	0.22476	ARHGAP10
ENSG00000151623	4	148999913	149365850	375	70	1289174	1.1584	0.12336	NR3C2
ENSG00000170390	4	150999426	151178609	346	38	1289174	2.6582	0.0039281	DCLK2
ENSG00000198589	4	151185594	151936879	1034	53	1289174	2.195	0.014082	LRBA
ENSG00000181541	4	151503077	151505843	2	1	1289174	-0.82489	0.79528	MAB21L2
ENSG00000145425	4	152020725	152025804	2	1	1289174	-0.14843	0.559	RPS3A
ENSG00000109686	4	152023903	152246784	370	26	1289174	1.2081	0.11351	SH3D19
ENSG00000189099	4	152198323	152212605	26	5	1289174	0.64529	0.25937	PRSS48
ENSG00000164142	4	152330368	152584784	385	18	1289174	4.4202	4.9312e-06	FAM160A1
ENSG00000059691	4	152591656	152682175	172	9	1289174	3.4033	0.00033288	PET112
ENSG00000109670	4	153242410	153457253	280	6	1289174	1.6466	0.049818	FBXW7
ENSG00000170006	4	153539784	153601317	86	16	1289174	0.43087	0.33328	TMEM154
ENSG00000169989	4	153690506	153700916	19	4	1289174	-0.28412	0.61184	TIGD4
ENSG00000164144	4	153701089	153839615	159	13	1289174	0.86715	0.19293	ARFIP1
ENSG00000137460	4	153857504	153900848	48	17	1289174	0.9047	0.18281	FHDC1
ENSG00000109654	4	154073494	154260472	202	38	1289174	1.9795	0.023881	TRIM2
ENSG00000121211	4	154265801	154336270	64	9	1289174	0.58867	0.27804	MND1
ENSG00000121210	4	154387498	154557863	186	34	1289174	0.29767	0.38298	KIAA0922
ENSG00000137462	4	154622652	154626851	5	3	1289174	0.99513	0.15984	TLR2
ENSG00000145428	4	154631277	154681387	164	14	1289174	-0.80704	0.79018	RNF175
ENSG00000145423	4	154701744	154710272	11	3	1289174	-0.52373	0.69977	SFRP2
ENSG00000197410	4	155153399	155412930	452	61	1289174	1.5497	0.060604	DCHS2
ENSG00000171566	4	155456158	155471587	36	2	1289174	0.4685	0.31971	PLRG1
ENSG00000171564	4	155484108	155492238	13	1	1289174	0.063042	0.47487	FGB
ENSG00000171560	4	155504278	155511918	8	4	1289174	0.38081	0.35167	FGA
ENSG00000171557	4	155525286	155534119	3	1	1289174	-1.4123	0.92107	FGG
ENSG00000121207	4	155548097	155674270	113	10	1289174	-1.309	0.90474	LRAT
ENSG00000151962	4	155702365	155749965	30	6	1289174	2.1889	0.014302	RBM46
ENSG00000185149	4	156129781	156138230	1	1	1289174	-1.6221	0.94761	NPY2R
ENSG00000164114	4	156263810	156298122	98	10	1289174	2.0041	0.022531	MAP9
ENSG00000164116	4	156587863	156653501	100	19	1289174	-0.45042	0.6738	GUCY1A3
ENSG00000061918	4	156680144	156728743	45	14	1289174	-0.83907	0.79929	GUCY1B3
ENSG00000256394	4	156750881	156787425	34	6	1289174	-0.61284	0.73001	ASIC5
ENSG00000151790	4	156775890	156841558	166	14	1289174	-1.1922	0.88341	TDO2
ENSG00000256043	4	156845270	156875069	36	8	1289174	-1.1854	0.88207	CTSO
ENSG00000251283	4	157555646	157563606	10	3	1289174	-0.81273	0.79181	RP11-171N4.2
ENSG00000145431	4	157681606	157892546	169	25	1289174	-1.4143	0.92136	PDGFC
ENSG00000109738	4	157997209	158093242	189	22	1289174	-0.12513	0.54979	GLRB
ENSG00000120251	4	158125334	158287227	144	19	1289174	1.5161	0.064748	GRIA2
ENSG00000164125	4	159045626	159094470	85	6	1289174	-0.61004	0.72908	FAM198B
ENSG00000164124	4	159122756	159176563	12	2	1289174	0.35067	0.36292	TMEM144
ENSG00000171509	4	159236463	159574524	578	23	1289174	0.81129	0.2086	RXFP1
ENSG00000205208	4	159587831	159593407	1	1	1289174	1.131	0.12903	C4orf46
ENSG00000171503	4	159593277	159630775	19	8	1289174	0.8313	0.2029	ETFDH
ENSG00000171497	4	159630286	159644548	16	3	1289174	1.256	0.10456	PPID
ENSG00000052795	4	159690290	159829201	133	13	1289174	1.5293	0.063094	FNIP2
ENSG00000164123	4	159814286	159959912	168	24	1289174	1.0966	0.13642	C4orf45
ENSG00000109756	4	160025330	160281321	209	28	1289174	1.95	0.025588	RAPGEF2
ENSG00000168843	4	162305049	163085187	1341	122	1289174	1.313	0.094595	FSTL5
ENSG00000145414	4	164031225	164088073	29	6	1289174	1.4144	0.078624	NAF1
ENSG00000164128	4	164245113	164265984	35	7	1289174	-0.84556	0.8011	NPY1R
ENSG00000164129	4	164265091	164273086	13	2	1289174	-0.18357	0.57283	NPY5R
ENSG00000151005	4	164392257	164395047	2	1	1289174	0.38583	0.34981	TKTL2
ENSG00000198498	4	164415594	164441691	26	3	1289174	0.23535	0.40697	TMA16
ENSG00000145416	4	164445450	165305202	1565	145	1289174	2.8187	0.0024112	2025-03-01
ENSG00000183439	4	165875598	165898820	36	6	1289174	2.3243	0.010056	TRIM61
ENSG00000250486	4	165878100	165880273	3	1	1289174	1.1631	0.1224	FAM218A
ENSG00000176979	4	165953105	165962896	1	1	1289174	1.7784	0.037668	TRIM60
ENSG00000170088	4	165995574	166129701	311	21	1289174	0.24831	0.40195	TMEM192
ENSG00000109466	4	166128770	166244308	84	10	1289174	-0.22682	0.58972	KLHL2
ENSG00000052802	4	166248775	166264312	16	4	1289174	-0.4728	0.68182	MSMO1
ENSG00000109472	4	166282346	166419472	382	22	1289174	1.58	0.057055	CPE
ENSG00000038295	4	166794410	167025047	244	40	1289174	3.1345	0.0008606	TLL1
ENSG00000196104	4	167654535	168155947	1088	96	1289174	-0.12629	0.55025	SPOCK3
ENSG00000109511	4	169013666	169108841	117	23	1289174	-2.4873	0.99356	ANXA10
ENSG00000137628	4	169137444	169239958	235	21	1289174	-2.3038	0.98938	DDX60
ENSG00000181381	4	169277886	169458937	482	63	1289174	0.40898	0.34128	DDX60L
ENSG00000129116	4	169418217	169849608	686	112	1289174	2.5261	0.0057675	PALLD
ENSG00000145439	4	169784921	169931426	62	12	1289174	0.64224	0.26036	CBR4
ENSG00000154447	4	170015407	170192256	182	24	1289174	0.70068	0.24175	SH3RF1
ENSG00000137601	4	170314426	170533780	256	16	1289174	-1.8572	0.96836	NEK1
ENSG00000109572	4	170533784	170644824	98	9	1289174	-0.61067	0.72929	CLCN3
ENSG00000056050	4	170650616	170679104	42	8	1289174	0.24925	0.40158	C4orf27
ENSG00000198948	4	170907748	170954182	66	13	1289174	2.3464	0.0094773	MFAP3L
ENSG00000109576	4	170981373	171012850	50	10	1289174	0.64081	0.26082	AADAT
ENSG00000174473	4	172733405	173962710	684	120	1289174	0.79094	0.21449	GALNTL6
ENSG00000109586	4	174089904	174245118	119	19	1289174	5.8672	2.216e-09	GALNT7
ENSG00000164105	4	174291120	174298683	3	2	1289174	1.7664	0.038664	SAP30
ENSG00000164106	4	174305852	174327531	11	4	1289174	1.72	0.042717	SCRG1
ENSG00000164117	4	175157809	175205415	50	13	1289174	1.5381	0.062012	FBXO8
ENSG00000164118	4	175204828	175254531	42	11	1289174	2.531	0.0056876	CEP44
ENSG00000164120	4	175411328	175444305	45	12	1289174	-0.39814	0.65474	HPGD
ENSG00000145451	4	175558065	175750465	262	43	1289174	3.0268	0.0012356	GLRA3
ENSG00000168594	4	175750819	175899331	111	18	1289174	1.4922	0.067822	ADAM29
ENSG00000150625	4	176554085	176923815	549	56	1289174	-0.41001	0.6591	GPM6A
ENSG00000150627	4	176986985	177103978	192	22	1289174	1.3593	0.087031	WDR17
ENSG00000150628	4	177105789	177116822	23	9	1289174	-0.93911	0.82616	SPATA4
ENSG00000164122	4	177134824	177198722	140	19	1289174	-0.57912	0.71874	ASB5
ENSG00000129128	4	177241115	177253396	42	7	1289174	-1.2173	0.88826	SPCS3
ENSG00000150630	4	177604689	177713881	119	6	1289174	1.6835	0.046142	VEGFC
ENSG00000249008	4	178163693	178169927	10	3	1289174	0.33026	0.3706	RP11-487E13.1
ENSG00000109674	4	178230990	178284097	116	24	1289174	0.23097	0.40867	NEIL3
ENSG00000038002	4	178351924	178363657	15	6	1289174	1.0461	0.14776	AGA
ENSG00000231171	4	178649911	178911904	418	63	1289174	0.89783	0.18464	LINC01098
ENSG00000218336	4	183065140	183724177	1085	170	1289174	3.2249	0.00063013	TENM3
ENSG00000129187	4	183811213	183839089	101	16	1289174	-0.67074	0.74881	DCTD
ENSG00000151718	4	184020446	184241930	216	32	1289174	3.3376	0.00042254	WWC2
ENSG00000185758	4	184242917	184243579	2	1	1289174	0.45671	0.32394	CLDN24
ENSG00000168564	4	184365744	184369351	4	2	1289174	0.26155	0.39683	CDKN2AIP
ENSG00000168556	4	184426147	184432249	9	4	1289174	1.4064	0.079803	ING2
ENSG00000182552	4	184560788	184580378	14	6	1289174	0.15563	0.43816	RWDD4
ENSG00000168538	4	184580420	184634745	77	6	1289174	3.2394	0.00059887	TRAPPC11
ENSG00000173320	4	184774584	184944679	227	57	1289174	2.9993	0.0013529	STOX2
ENSG00000164303	4	185009859	185142383	210	29	1289174	0.067843	0.47296	ENPP6
ENSG00000168310	4	185308867	185395734	86	28	1289174	-0.62554	0.73419	IRF2
ENSG00000164305	4	185548850	185570663	40	7	1289174	-2.019	0.97826	CASP3
ENSG00000164306	4	185570767	185616117	112	7	1289174	-1.5116	0.93468	PRIMPOL
ENSG00000151725	4	185615772	185655287	229	5	1289174	-0.3534	0.6381	CENPU
ENSG00000151726	4	185676749	185747972	106	14	1289174	-0.71797	0.76361	ACSL1
ENSG00000251139	4	185734773	185742443	5	3	1289174	-1.0029	0.84204	RP11-701P16.2
ENSG00000187821	4	185939995	185941958	4	1	1289174	2.1286	0.016645	HELT
ENSG00000151729	4	186064395	186071536	7	3	1289174	-0.24406	0.59641	SLC25A4
ENSG00000164323	4	186080819	186130658	92	10	1289174	-0.0077028	0.50307	KIAA1430
ENSG00000109762	4	186125391	186291339	282	28	1289174	1.2846	0.099467	SNX25
ENSG00000109771	4	186285032	186317053	50	14	1289174	-0.12743	0.5507	LRP2BP
ENSG00000186352	4	186317175	186321782	12	4	1289174	-0.82681	0.79583	ANKRD37
ENSG00000109775	4	186320694	186347139	62	11	1289174	-0.54949	0.70867	UFSP2
ENSG00000205129	4	186347394	186370980	60	8	1289174	-1.264	0.89689	C4orf47
ENSG00000168491	4	186366336	186392913	49	13	1289174	-0.30154	0.6185	CCDC110
ENSG00000154553	4	186422851	186456766	15	3	1289174	-0.28037	0.6104	PDLIM3
ENSG00000154556	4	186506598	186877806	633	116	1289174	1.6202	0.052591	SORBS2
ENSG00000164342	4	186990306	187009223	8	3	1289174	-0.92841	0.8234	TLR3
ENSG00000109794	4	187025573	187093821	67	17	1289174	-0.62085	0.73265	FAM149A
ENSG00000269302	4	187111913	187112626	2	1	1289174	-0.33861	0.63255	AC110771.1
ENSG00000145476	4	187112674	187134610	40	10	1289174	-1.4912	0.93205	CYP4V2
ENSG00000164344	4	187130133	187179625	72	12	1289174	-0.71796	0.76361	KLKB1
ENSG00000088926	4	187187099	187210835	34	8	1289174	-0.90003	0.81595	F11
ENSG00000272297	4	187347700	187476464	309	53	1289174	0.58135	0.2805	RP11-215A19.2
ENSG00000168412	4	187454809	187476721	58	15	1289174	1.5445	0.061235	MTNR1A
ENSG00000083857	4	187508937	187647876	172	38	1289174	0.082035	0.46731	FAT1
ENSG00000179059	4	188916925	188926204	7	3	1289174	0.068602	0.47265	ZFP42
ENSG00000179046	4	189012427	189030757	71	11	1289174	-0.067974	0.5271	TRIML2
ENSG00000184108	4	189060573	189068897	52	10	1289174	0.6215	0.26714	TRIML1
ENSG00000153404	5	140373	190085	129	11	1289174	-2.9616	0.99847	PLEKHG4B
ENSG00000185028	5	191626	195468	4	1	1289174	-0.72807	0.76671	LRRC14B
ENSG00000164366	5	196986	218330	50	6	1289174	-1.2494	0.89423	CCDC127
ENSG00000073578	5	218356	256815	185	4	1289174	0.16437	0.43472	SDHA
ENSG00000249915	5	271736	353971	165	15	1289174	-1.1431	0.87351	PDCD6
ENSG00000063438	5	304291	438406	265	31	1289174	-1.3746	0.91538	AHRR
ENSG00000221990	5	441645	443258	10	3	1289174	-0.70748	0.76036	C5orf55
ENSG00000180104	5	443273	472052	92	10	1289174	-1.8544	0.96816	EXOC3
ENSG00000188242	5	466239	473213	21	4	1289174	-1.3243	0.90729	CTD-2228K2.5
ENSG00000066230	5	473425	524447	132	26	1289174	-2.5403	0.99446	SLC9A3
ENSG00000112877	5	612387	667283	129	13	1289174	-0.8917	0.81372	CEP72
ENSG00000171368	5	660883	693510	30	3	1289174	0.3757	0.35357	TPPP
ENSG00000188818	5	710471	851101	15	3	1289174	-1.0226	0.84676	ZDHHC11
ENSG00000206077	5	710475	767067	1	1	1289174	0.96125	0.16821	ZDHHC11B
ENSG00000028310	5	850406	892939	60	6	1289174	-1.3251	0.90743	BRD9
ENSG00000071539	5	892758	919472	45	5	1289174	-1.1609	0.87715	TRIP13
ENSG00000250173	5	979480	981415	1	1	1289174	0.22297	0.41178	RP11-661C8.3
ENSG00000145506	5	1008944	1039058	47	6	1289174	-1.4809	0.93068	NKD2
ENSG00000113504	5	1050499	1112150	105	28	1289174	-0.033355	0.5133	SLC12A7
ENSG00000174358	5	1201710	1225232	45	16	1289174	-1.405	0.91999	SLC6A19
ENSG00000164363	5	1225470	1246304	45	12	1289174	-0.9554	0.83031	SLC6A18
ENSG00000164362	5	1253262	1295184	19	10	1289174	0.13958	0.4445	TERT
ENSG00000049656	5	1317859	1345214	69	10	1289174	-1.709	0.95627	CLPTM1L
ENSG00000142319	5	1392909	1445545	78	15	1289174	-0.18504	0.5734	SLC6A3
ENSG00000153395	5	1456595	1524092	103	27	1289174	-0.23636	0.59342	LPCAT1
ENSG00000171421	5	1798500	1801480	17	4	1289174	-0.293	0.61524	MRPL36
ENSG00000145494	5	1801514	1816719	40	7	1289174	-0.33997	0.63306	NDUFS6
ENSG00000113430	5	1877541	1887350	25	5	1289174	-0.93738	0.82572	IRX4
ENSG00000170561	5	2745959	2752969	3	1	1289174	-2.5101	0.99397	IRX2
ENSG00000186493	5	2752245	2755508	2	1	1289174	-0.013858	0.50553	C5orf38
ENSG00000170549	5	3596168	3601517	2	1	1289174	0.51679	0.30265	IRX1
ENSG00000145536	5	5140443	5320417	321	66	1289174	0.13547	0.44612	ADAMTS16
ENSG00000164151	5	5420777	5490347	44	4	1289174	1.9966	0.022933	KIAA0947
ENSG00000133398	5	6371994	6378707	14	3	1289174	1.264	0.10312	MED10
ENSG00000215218	5	6448736	6495022	110	22	1289174	-0.38516	0.64994	UBE2QL1
ENSG00000037474	5	6599352	6633404	83	13	1289174	0.046053	0.48163	NSUN2
ENSG00000145545	5	6633456	6669675	99	13	1289174	0.064187	0.47441	SRD5A1
ENSG00000112941	5	6714718	6757161	146	18	1289174	-1.1776	0.88053	PAPD7
ENSG00000078295	5	7396321	7830194	404	70	1289174	0.64494	0.25948	ADCY2
ENSG00000215217	5	7830491	7851603	17	3	1289174	1.3096	0.095157	C5orf49
ENSG00000124275	5	7851299	7906138	183	21	1289174	0.66871	0.25184	MTRR
ENSG00000124279	5	7859272	7869150	21	6	1289174	0.68282	0.24736	FASTKD3
ENSG00000112902	5	9035138	9546187	723	119	1289174	2.4359	0.0074272	SEMA5A
ENSG00000169777	5	9629109	9712490	99	17	1289174	0.32507	0.37257	TAS2R1
ENSG00000150756	5	10226442	10250009	64	11	1289174	0.51499	0.30328	FAM173B
ENSG00000150753	5	10250033	10266524	46	3	1289174	0.90242	0.18342	CCT5
ENSG00000164237	5	10275987	10308138	60	10	1289174	-0.82816	0.79621	CMBL
ENSG00000145495	5	10353815	10440500	13	5	1289174	-0.025454	0.51015	2025-03-06
ENSG00000145491	5	10441636	10472141	46	4	1289174	-0.69966	0.75793	ROPN1L
ENSG00000249160	5	10505108	10522196	32	5	1289174	-0.91066	0.81876	RP11-1C1.5
ENSG00000164236	5	10564442	10650308	131	10	1289174	0.20575	0.41849	ANKRD33B
ENSG00000112977	5	10679342	10761384	162	14	1289174	0.82037	0.206	DAP
ENSG00000169862	5	10971952	11904155	1122	161	1289174	0.79615	0.21297	CTNND2
ENSG00000039139	5	13690440	13944652	481	52	1289174	4.2988	8.5868e-06	DNAH5
ENSG00000038382	5	14143811	14532235	546	66	1289174	0.64507	0.25944	TRIO
ENSG00000145569	5	14581884	14615116	26	7	1289174	1.1654	0.12192	FAM105A
ENSG00000154124	5	14664773	14699820	35	8	1289174	0.40375	0.3432	FAM105B
ENSG00000154122	5	14704910	14871887	206	35	1289174	-0.76055	0.77654	ANKH
ENSG00000183580	5	15500305	15939900	459	48	1289174	-1.3938	0.91831	FBXL7
ENSG00000183654	5	16067248	16180871	85	15	1289174	-0.55491	0.71052	2025-03-11
ENSG00000173545	5	16451628	16465901	22	5	1289174	1.0583	0.14495	ZNF622
ENSG00000154153	5	16473147	16617167	196	38	1289174	0.32146	0.37393	FAM134B
ENSG00000145555	5	16665395	16936372	410	77	1289174	-0.37733	0.64704	MYO10
ENSG00000176788	5	17065707	17276943	268	40	1289174	-0.16842	0.56687	BASP1
ENSG00000145526	5	19473060	20575982	1473	123	1289174	5.2494	7.6281e-08	CDH18
ENSG00000154162	5	21750782	22853731	1445	136	1289174	2.3677	0.0089506	CDH12
ENSG00000164256	5	23507264	23528706	15	4	1289174	0.70701	0.23978	PRDM9
ENSG00000248874	5	23951457	24178372	648	33	1289174	1.8535	0.031908	C5orf17
ENSG00000040731	5	24487209	24645087	327	28	1289174	-0.12779	0.55084	CDH10
ENSG00000113100	5	26880709	27121257	279	34	1289174	1.1648	0.12205	CDH9
ENSG00000113361	5	31193857	31329253	110	26	1289174	2.2385	0.012595	CDH6
ENSG00000113360	5	31400604	31532303	118	18	1289174	0.47796	0.31634	DROSHA
ENSG00000082213	5	31532373	31555165	46	11	1289174	0.47959	0.31576	C5orf22
ENSG00000133401	5	31639517	32111037	778	180	1289174	1.1411	0.12691	PDZD2
ENSG00000113384	5	32124810	32174456	56	9	1289174	-0.91126	0.81892	GOLPH3
ENSG00000150712	5	32227100	32313115	105	9	1289174	-1.497	0.93281	MTMR12
ENSG00000056097	5	32354456	32444867	131	16	1289174	1.573	0.057861	ZFR
ENSG00000113387	5	32531739	32604185	53	9	1289174	-0.63421	0.73703	SUB1
ENSG00000113389	5	32689176	32791819	147	24	1289174	1.6989	0.04467	NPR3
ENSG00000181495	5	32788945	32791819	2	1	1289174	0.12906	0.44865	AC026703.1
ENSG00000113407	5	33440802	33469644	16	6	1289174	0.094378	0.4624	TARS
ENSG00000151388	5	33523640	33892297	492	72	1289174	-1.0987	0.86406	ADAMTS12
ENSG00000182631	5	33936491	33939023	1	1	1289174	0.69523	0.24346	RXFP3
ENSG00000164175	5	33944721	33984835	8	4	1289174	0.30282	0.38101	SLC45A2
ENSG00000242110	5	33986283	34008220	42	8	1289174	-0.82317	0.7948	AMACR
ENSG00000273294	5	33987279	34124633	115	17	1289174	-0.65101	0.74248	RP11-1084J3.4
ENSG00000082196	5	34019553	34043937	38	7	1289174	-0.14148	0.55626	C1QTNF3
ENSG00000039560	5	34656342	34832732	283	56	1289174	0.97906	0.16378	RAI14
ENSG00000205838	5	34838938	34899561	88	17	1289174	0.47897	0.31598	TTC23L
ENSG00000113456	5	34905369	34919094	15	3	1289174	0.28726	0.38696	RAD1
ENSG00000113460	5	34915481	34926101	8	3	1289174	-0.71562	0.76289	BRIX1
ENSG00000168724	5	34929698	34959069	15	2	1289174	-0.17504	0.56948	DNAJC21
ENSG00000113492	5	34998206	35048198	90	18	1289174	0.25558	0.39914	AGXT2
ENSG00000113494	5	35048861	35230794	306	31	1289174	1.5337	0.062556	PRLR
ENSG00000152582	5	35617946	35814713	378	43	1289174	-0.37198	0.64505	SPEF2
ENSG00000168685	5	35852797	35879705	77	7	1289174	0.66731	0.25229	IL7R
ENSG00000152611	5	35904397	35938881	97	14	1289174	0.46864	0.31966	CAPSL
ENSG00000145626	5	35951112	36001130	79	14	1289174	0.21747	0.41392	UGT3A1
ENSG00000168671	5	36035119	36071460	72	11	1289174	-1.1562	0.8762	UGT3A2
ENSG00000164187	5	36098514	36152063	25	9	1289174	-2.4345	0.99254	LMBRD2
ENSG00000145604	5	36152091	36184421	32	6	1289174	-1.0405	0.85094	SKP2
ENSG00000152620	5	36192694	36242381	14	3	1289174	-0.53368	0.70322	NADK2
ENSG00000164188	5	36248536	36302216	46	4	1289174	0.93665	0.17447	RANBP3L
ENSG00000079215	5	36606457	36688436	79	22	1289174	2.3092	0.010466	SLC1A3
ENSG00000164190	5	36876861	37066515	160	21	1289174	-0.36656	0.64303	NIPBL
ENSG00000197603	5	37106330	37249530	123	12	1289174	-0.41876	0.6623	C5orf42
ENSG00000113569	5	37288239	37371283	93	10	1289174	0.95565	0.16962	NUP155
ENSG00000082068	5	37379314	37753537	476	33	1289174	-0.42905	0.66606	WDR70
ENSG00000168621	5	37812779	37839788	52	15	1289174	0.88747	0.18741	GDNF
ENSG00000164318	5	38258511	38465123	202	46	1289174	-1.2542	0.89511	EGFLAM
ENSG00000113594	5	38475065	38608456	51	9	1289174	0.32403	0.37296	LIFR
ENSG00000145623	5	38845960	38945698	108	26	1289174	2.7581	0.0029072	OSMR
ENSG00000164327	5	38938021	39074510	115	6	1289174	1.7465	0.040359	RICTOR
ENSG00000082074	5	39105338	39274630	257	29	1289174	-1.536	0.93773	FYB
ENSG00000113600	5	39284364	39424970	213	31	1289174	1.6519	0.049282	C9
ENSG00000153071	5	39371780	39462402	174	25	1289174	1.5614	0.059217	DAB2
ENSG00000171522	5	40679600	40693837	7	3	1289174	-0.73322	0.76829	PTGER4
ENSG00000113638	5	40714577	40756077	44	8	1289174	-2.007	0.97762	TTC33
ENSG00000132356	5	40759481	40798476	19	6	1289174	-1.7698	0.96162	PRKAA1
ENSG00000145592	5	40825364	40835437	7	5	1289174	-1.4226	0.92257	RPL37
ENSG00000132357	5	40841286	40860275	21	5	1289174	0.34917	0.36348	CARD6
ENSG00000112936	5	40909354	40983041	81	18	1289174	-0.050998	0.52034	C7
ENSG00000171495	5	40998119	41071444	215	31	1289174	0.89615	0.18509	MROH2B
ENSG00000039537	5	41142336	41261540	136	28	1289174	2.5033	0.0061513	C6
ENSG00000182836	5	41307056	41510730	198	24	1289174	0.68321	0.24724	PLCXD3
ENSG00000083720	5	41730167	41870621	49	8	1289174	0.56669	0.28546	OXCT1
ENSG00000205765	5	41904290	41921738	13	3	1289174	0.69373	0.24393	C5orf51
ENSG00000151876	5	41925356	41941845	12	2	1289174	0.56287	0.28676	FBXO4
ENSG00000112964	5	42423879	42721979	361	41	1289174	1.4316	0.076128	GHR
ENSG00000198865	5	42756903	42802462	74	11	1289174	1.7878	0.036907	CCDC152
ENSG00000250722	5	42799982	42887494	112	16	1289174	0.095527	0.46195	SEPP1
ENSG00000177721	5	43039335	43043272	5	3	1289174	-1.2627	0.89665	ANXA2R
ENSG00000172262	5	43065278	43192123	221	17	1289174	-0.92878	0.8235	ZNF131
ENSG00000177453	5	43192173	43280952	75	15	1289174	-1.1088	0.86623	NIM1K
ENSG00000112972	5	43289497	43313614	35	3	1289174	-0.27808	0.60953	HMGCS1
ENSG00000151882	5	43376747	43412493	31	5	1289174	1.4169	0.078263	CCL28
ENSG00000151881	5	43444354	43483995	14	3	1289174	1.1767	0.11966	C5orf28
ENSG00000172244	5	43486803	43515247	36	5	1289174	0.026251	0.48953	C5orf34
ENSG00000172239	5	43526369	43557860	44	4	1289174	-0.055405	0.52209	PAIP1
ENSG00000112992	5	43602794	43707507	204	11	1289174	1.573	0.05786	NNT
ENSG00000070193	5	44303646	44389808	44	9	1289174	-0.1908	0.57566	FGF10
ENSG00000112996	5	44809027	44820530	2	1	1289174	0.13456	0.44648	MRPS30
ENSG00000164588	5	45259349	45696253	76	10	1289174	-1.4503	0.92651	HCN1
ENSG00000170571	5	49692026	49739082	37	3	1289174	2.8899	0.001927	EMB
ENSG00000151883	5	49961733	50142356	81	9	1289174	-0.053315	0.52126	PARP8
ENSG00000016082	5	50678921	50690564	6	3	1289174	3.8931	4.9495e-05	ISL1
ENSG00000248789	5	51303865	51376821	131	12	1289174	-0.3605	0.64077	CTD-2203A3.1
ENSG00000213949	5	52083730	52255040	279	44	1289174	1.6556	0.048898	ITGA1
ENSG00000152684	5	52083774	52099880	27	7	1289174	1.1333	0.12854	PELO
ENSG00000164171	5	52285156	52390609	267	25	1289174	0.36083	0.35911	ITGA2
ENSG00000164172	5	52391509	52405893	42	6	1289174	1.1124	0.13298	MOCS2
ENSG00000134363	5	52776239	52782964	9	4	1289174	4.7213	1.1718e-06	FST
ENSG00000164258	5	52856463	52979168	189	22	1289174	2.1347	0.016392	NDUFS4
ENSG00000185305	5	53179775	53606412	761	96	1289174	2.3811	0.0086301	ARL15
ENSG00000169271	5	53751445	53752207	2	1	1289174	0.72206	0.23513	HSPB3
ENSG00000178996	5	53813589	53842415	79	12	1289174	-0.46003	0.67725	SNX18
ENSG00000249016	5	54252063	54253674	11	2	1289174	1.1038	0.13485	RP11-45H22.3
ENSG00000164283	5	54273692	54318499	69	11	1289174	-0.22359	0.58846	ESM1
ENSG00000113088	5	54320081	54330398	6	2	1289174	-1.2826	0.90018	GZMK
ENSG00000145649	5	54398476	54406080	11	3	1289174	-0.82348	0.79488	GZMA
ENSG00000164287	5	54408799	54469005	112	11	1289174	-0.32846	0.62872	CDC20B
ENSG00000164294	5	54455946	54462899	15	3	1289174	0.19712	0.42187	GPX8
ENSG00000234602	5	54515442	54523143	13	3	1289174	1.197	0.11565	MCIDAS
ENSG00000152669	5	54526980	54529508	1	1	1289174	-0.25104	0.59911	CCNO
ENSG00000067248	5	54552073	54603550	28	3	1289174	0.8479	0.19825	DHX29
ENSG00000039123	5	54603588	54721409	197	5	1289174	1.0421	0.14867	SKIV2L2
ENSG00000067113	5	54720682	54830878	189	7	1289174	1.2454	0.10649	PPAP2A
ENSG00000177058	5	54921673	55069022	531	21	1289174	1.2681	0.10239	SLC38A9
ENSG00000152670	5	55033845	55112985	171	19	1289174	0.68739	0.24592	DDX4
ENSG00000164509	5	55147207	55218678	96	16	1289174	1.0911	0.13761	IL31RA
ENSG00000134352	5	55230923	55290821	59	9	1289174	-0.15244	0.56058	IL6ST
ENSG00000164512	5	55395507	55529186	304	40	1289174	0.62022	0.26756	ANKRD55
ENSG00000248727	5	55753622	55777773	74	12	1289174	0.54158	0.29405	CTC-236F12.4
ENSG00000225940	5	55807394	55902059	237	42	1289174	1.6015	0.054633	AC022431.2
ENSG00000095015	5	56111401	56191979	105	15	1289174	1.3721	0.085021	MAP3K1
ENSG00000155542	5	56205087	56221359	40	5	1289174	0.0793	0.4684	SETD9
ENSG00000155545	5	56215429	56267502	133	17	1289174	-0.18747	0.57435	MIER3
ENSG00000062194	5	56469775	56560506	59	14	1289174	-0.21225	0.58405	GPBP1
ENSG00000169067	5	56775846	56778636	4	2	1289174	0.39434	0.34667	ACTBL2
ENSG00000145632	5	57749809	57756087	22	5	1289174	-0.38622	0.65033	PLK2
ENSG00000175857	5	57787262	57792917	6	2	1289174	0.50524	0.30669	GAPT
ENSG00000250127	5	57837394	57854070	7	3	1289174	0.20581	0.41847	CTD-2117L12.1
ENSG00000152932	5	57878048	58155213	338	59	1289174	0.02878	0.48852	RAB3C
ENSG00000113448	5	58264865	59817947	1981	209	1289174	1.2472	0.10615	PDE4D
ENSG00000035499	5	59892739	59996017	57	6	1289174	0.2815	0.38916	DEPDC1B
ENSG00000164181	5	60047618	60140216	186	21	1289174	1.099	0.13589	ELOVL7
ENSG00000049167	5	60169658	60240900	124	13	1289174	0.012184	0.49514	ERCC8
ENSG00000164182	5	60240956	60448853	367	23	1289174	0.40844	0.34148	NDUFAF2
ENSG00000269267	5	60411538	60411762	1	1	1289174	-1.2993	0.90308	AC008498.1
ENSG00000188725	5	60453536	60458301	5	3	1289174	-0.062198	0.5248	SMIM15
ENSG00000130449	5	60628100	60841997	102	17	1289174	2.177	0.014741	ZSWIM6
ENSG00000178722	5	60933535	61047590	124	19	1289174	2.9076	0.001821	C5orf64
ENSG00000068796	5	61601989	61833076	349	22	1289174	3.8744	5.3435e-05	KIF2A
ENSG00000086189	5	61683081	61699766	32	6	1289174	4.1701	1.5223e-05	DIMT1
ENSG00000086200	5	61699799	61924409	256	16	1289174	3.3871	0.00035324	IPO11
ENSG00000186105	5	61874562	61877275	1	1	1289174	0.63782	0.26179	LRRC70
ENSG00000178394	5	63256183	63258334	1	1	1289174	1.1689	0.12123	HTR1A
ENSG00000164197	5	63461671	63668696	184	12	1289174	-1.0765	0.85914	RNF180
ENSG00000186479	5	63802084	63908139	90	18	1289174	0.86554	0.19337	RGS7BP
ENSG00000145642	5	63986135	64013917	11	2	1289174	-1.3241	0.90727	FAM159B
ENSG00000153006	5	64013971	64064512	25	5	1289174	-0.36324	0.64179	SREK1IP1
ENSG00000153015	5	64064757	64314590	265	16	1289174	-2.17	0.985	CWC27
ENSG00000049192	5	64444563	64777747	412	47	1289174	1.4837	0.068946	ADAMTS6
ENSG00000123219	5	64813593	64858998	77	10	1289174	1.3397	0.090172	CENPK
ENSG00000113593	5	64859063	64883376	58	6	1289174	1.2608	0.1037	PPWD1
ENSG00000113595	5	64885507	64921802	86	9	1289174	1.5096	0.065576	TRIM23
ENSG00000113597	5	64920543	64962060	22	4	1289174	0.066989	0.4733	TRAPPC13
ENSG00000253251	5	64920592	64926718	3	1	1289174	0.10957	0.45637	CTC-534A2.2
ENSG00000197860	5	64961755	65018862	16	4	1289174	1.465	0.07146	SGTB
ENSG00000123213	5	65018023	65167553	286	36	1289174	-1.8446	0.96745	NLN
ENSG00000112851	5	65222303	65378377	99	11	1289174	0.20354	0.41936	ERBB2IP
ENSG00000153914	5	65435799	65479443	14	3	1289174	0.98445	0.16245	SREK1
ENSG00000069020	5	65892176	66465423	572	76	1289174	2.2709	0.011576	MAST4
ENSG00000134061	5	66478103	66492627	23	6	1289174	0.13886	0.44478	CD180
ENSG00000253787	5	67485704	67494235	20	5	1289174	1.5953	0.055322	RP11-404L6.2
ENSG00000145675	5	67511548	67597649	160	33	1289174	1.8124	0.034964	PIK3R1
ENSG00000145740	5	68389473	68426896	29	3	1289174	-0.12699	0.55053	SLC30A5
ENSG00000134057	5	68462837	68474072	10	2	1289174	1.4213	0.077621	CCNB1
ENSG00000153044	5	68485375	68506184	27	4	1289174	1.4658	0.071345	CENPH
ENSG00000134056	5	68513587	68525956	24	4	1289174	1.4112	0.079092	MRPS36
ENSG00000134058	5	68530668	68573250	78	8	1289174	1.03	0.15149	CDK7
ENSG00000183323	5	68576002	68628636	39	5	1289174	1.244	0.10674	CCDC125
ENSG00000085231	5	68646811	68665840	11	2	1289174	1.933	0.026617	TAF9
ENSG00000152942	5	68665120	68710628	20	3	1289174	0.79785	0.21248	RAD17
ENSG00000152939	5	68710939	68740157	10	1	1289174	-0.16657	0.56614	MARVELD2
ENSG00000197822	5	68788119	68853931	1	1	1289174	0.84848	0.19809	OCLN
ENSG00000145734	5	70751442	70863649	163	8	1289174	-0.29547	0.61618	BDP1
ENSG00000131844	5	70883115	70954531	18	2	1289174	0.55046	0.291	MCCC2
ENSG00000164326	5	71014990	71016875	1	1	1289174	0.25467	0.39949	CARTPT
ENSG00000131711	5	71403061	71505395	82	21	1289174	-0.63282	0.73658	MAP1B
ENSG00000113048	5	71515236	71616473	69	8	1289174	0.21227	0.41595	MRPS27
ENSG00000049883	5	71616194	71656052	19	3	1289174	-0.81933	0.7937	PTCD2
ENSG00000178175	5	71738479	71803554	79	10	1289174	1.5829	0.056721	ZNF366
ENSG00000083312	5	72112139	72212560	102	10	1289174	-0.46905	0.68048	TNPO1
ENSG00000157107	5	72251808	72386349	161	10	1289174	-0.73784	0.76969	FCHO2
ENSG00000157111	5	72416119	72427644	7	3	1289174	0.64846	0.25834	TMEM171
ENSG00000251493	5	72740654	72744352	2	1	1289174	-1.6323	0.94869	FOXD1
ENSG00000145741	5	72794233	72801460	9	2	1289174	0.87512	0.19075	BTF3
ENSG00000164331	5	72848160	72861511	22	5	1289174	1.4291	0.076488	ANKRA2
ENSG00000164338	5	72861268	72877794	36	5	1289174	0.7558	0.22488	UTP15
ENSG00000268217	5	72894203	72896845	10	4	1289174	2.0254	0.021415	AC008387.1
ENSG00000214944	5	72921983	73237818	428	77	1289174	1.3422	0.089768	ARHGEF28
ENSG00000171617	5	73923234	73937249	11	2	1289174	0.89489	0.18542	ENC1
ENSG00000049860	5	73935848	74018472	77	15	1289174	0.38589	0.34979	HEXB
ENSG00000164347	5	74017029	74063196	72	9	1289174	1.5147	0.064927	GFM2
ENSG00000164346	5	74062817	74072737	17	3	1289174	1.6412	0.050382	NSA2
ENSG00000198780	5	74073399	74162776	68	9	1289174	2.3723	0.0088385	FAM169A
ENSG00000176928	5	74323289	74326724	8	2	1289174	2.0927	0.018187	GCNT4
ENSG00000145700	5	74364100	74532703	225	19	1289174	0.78231	0.21702	ANKRD31
ENSG00000113161	5	74632154	74657929	37	8	1289174	1.3351	0.090926	HMGCR
ENSG00000113163	5	74664311	74807963	151	15	1289174	2.2267	0.012983	COL4A3BP
ENSG00000122008	5	74807581	74896969	83	11	1289174	2.162	0.015307	POLK
ENSG00000189045	5	74907284	74967671	133	19	1289174	1.0186	0.15419	ANKDD1B
ENSG00000152359	5	74969949	75013313	126	12	1289174	1.1925	0.11652	POC5
ENSG00000122012	5	75378997	75649764	424	71	1289174	-0.93066	0.82399	SV2C
ENSG00000145703	5	75699074	76003957	469	66	1289174	1.75	0.040058	IQGAP2
ENSG00000164220	5	75911307	75919259	12	5	1289174	-0.50972	0.69488	F2RL2
ENSG00000181104	5	76011868	76031606	11	4	1289174	3.1772	0.00074357	F2R
ENSG00000164251	5	76114758	76131140	3	1	1289174	0.96946	0.16616	F2RL1
ENSG00000171643	5	76145826	76217475	54	11	1289174	1.4883	0.068333	S100Z
ENSG00000145708	5	76248538	76276983	17	5	1289174	0.9141	0.18033	CRHBP
ENSG00000164252	5	76325076	76361059	47	9	1289174	1.9948	0.02303	AGGF1
ENSG00000132846	5	76367897	76383148	9	2	1289174	-0.61815	0.73176	ZBED3
ENSG00000113231	5	76506274	76725632	363	59	1289174	0.16751	0.43349	PDE8B
ENSG00000164253	5	76721795	76916436	427	43	1289174	0.91014	0.18137	WDR41
ENSG00000171540	5	76924538	76935513	14	2	1289174	0.33564	0.36857	OTP
ENSG00000171530	5	76986991	77164604	280	36	1289174	-0.24659	0.59739	TBCA
ENSG00000132842	5	77296349	77590579	469	31	1289174	0.77415	0.21942	AP3B1
ENSG00000085365	5	77656339	77776562	113	10	1289174	0.53166	0.29748	SCAMP1
ENSG00000145685	5	77781038	78065844	140	35	1289174	-0.088209	0.53514	LHFPL2
ENSG00000113273	5	78073032	78281910	262	37	1289174	-0.62766	0.73489	ARSB
ENSG00000132837	5	78293438	78531861	354	34	1289174	0.83117	0.20294	DMGDH
ENSG00000132840	5	78365540	78385289	19	3	1289174	0.64296	0.26012	BHMT2
ENSG00000145692	5	78407602	78428108	18	3	1289174	1.1033	0.13495	BHMT
ENSG00000152409	5	78532012	78623038	105	11	1289174	1.3278	0.092127	JMY
ENSG00000152413	5	78668459	78810040	114	17	1289174	-0.44595	0.67218	HOMER1
ENSG00000164329	5	78907943	78982471	58	4	1289174	0.28253	0.38877	PAPD4
ENSG00000164309	5	78985700	79096063	156	27	1289174	-1.7994	0.96402	CMYA5
ENSG00000177034	5	79275584	79287082	17	3	1289174	1.1257	0.13015	MTX3
ENSG00000113296	5	79287134	79379110	108	8	1289174	2.0009	0.022699	THBS4
ENSG00000164300	5	79407050	79551898	280	53	1289174	1.5939	0.055478	SERINC5
ENSG00000164299	5	79615444	79617661	7	4	1289174	1.8797	0.030073	SPZ1
ENSG00000039319	5	79703832	79775169	122	8	1289174	1.9027	0.028538	ZFYVE16
ENSG00000152380	5	79783788	79838382	79	16	1289174	2.2609	0.011883	FAM151B
ENSG00000189127	5	79852574	79866307	20	6	1289174	3.3601	0.00038956	ANKRD34B
ENSG00000228716	5	79922047	79950802	121	5	1289174	1.453	0.073107	DHFR
ENSG00000271043	5	79945819	79946855	3	1	1289174	1.2815	0.1	MTRNR2L2
ENSG00000113318	5	79950467	80172279	333	21	1289174	2.6171	0.0044346	MSH3
ENSG00000113319	5	80256491	80525975	295	64	1289174	1.4974	0.067142	RASGRF2
ENSG00000131730	5	80529104	80562216	66	8	1289174	0.17938	0.42882	CKMT2
ENSG00000131732	5	80597409	80609116	16	3	1289174	-0.85996	0.80509	ZCCHC9
ENSG00000172497	5	80625824	80689998	116	26	1289174	0.57543	0.2825	ACOT12
ENSG00000145687	5	80708840	81047616	382	42	1289174	2.6053	0.0045902	SSBP2
ENSG00000152348	5	81267844	81572676	282	38	1289174	2.6853	0.0036233	ATG10
ENSG00000186468	5	81569177	81574396	11	4	1289174	1.2353	0.10836	RPS23
ENSG00000205464	5	81575281	81682796	90	12	1289174	0.64775	0.25857	ATP6AP1L
ENSG00000174695	5	82348665	82373682	48	6	1289174	0.48486	0.31389	TMEM167A
ENSG00000152422	5	82373317	82649606	320	21	1289174	1.4366	0.075418	XRCC4
ENSG00000038427	5	82767284	82878122	97	26	1289174	1.3724	0.084977	VCAN
ENSG00000145681	5	82933624	83017432	45	18	1289174	2.6001	0.0046602	HAPLN1
ENSG00000164176	5	83236373	83680611	348	61	1289174	-0.94383	0.82737	EDIL3
ENSG00000127184	5	85913721	85916779	2	1	1289174	0.20141	0.42019	COX7C
ENSG00000233828	5	86512423	86534822	10	4	1289174	-0.80876	0.79067	AC008394.1
ENSG00000145715	5	86563705	86687748	68	5	1289174	-0.82567	0.79551	RASA1
ENSG00000134480	5	86687311	86708836	13	2	1289174	-0.5524	0.70966	CCNH
ENSG00000164180	5	87485450	87565293	48	9	1289174	4.3753	6.0623e-06	TMEM161B
ENSG00000081189	5	88013975	88199922	226	32	1289174	3.2748	0.00052861	MEF2C
ENSG00000153140	5	89688078	89705603	4	2	1289174	0.27127	0.39309	CETN3
ENSG00000176055	5	89754020	89770585	11	3	1289174	1.6933	0.045201	MBLAC2
ENSG00000113356	5	89767565	89810370	59	11	1289174	1.1346	0.12827	POLR3G
ENSG00000176018	5	89811428	89825401	16	3	1289174	0.73376	0.23155	LYSMD3
ENSG00000164199	5	89825161	90460038	869	106	1289174	0.85617	0.19595	GPR98
ENSG00000113369	5	90664541	90679176	9	4	1289174	1.2438	0.10678	ARRDC3
ENSG00000175745	5	92919043	92930321	3	1	1289174	-0.12521	0.54982	NR2F1
ENSG00000113391	5	92953775	93447404	406	23	1289174	-0.090086	0.53589	FAM172A
ENSG00000248483	5	93070508	93077343	4	1	1289174	-0.93402	0.82485	POU5F2
ENSG00000185261	5	93488671	93954309	393	76	1289174	1.184	0.11822	KIAA0825
ENSG00000133302	5	93954052	94075141	252	15	1289174	0.17467	0.43067	ANKRD32
ENSG00000175471	5	94039446	94620279	890	142	1289174	1.6351	0.051016	MCTP1
ENSG00000153347	5	94727048	94786158	63	7	1289174	0.99574	0.15969	FAM81B
ENSG00000198677	5	94799599	94890711	71	7	1289174	-0.66305	0.74635	TTC37
ENSG00000164291	5	94890778	94940768	45	5	1289174	-0.34299	0.6342	ARSK
ENSG00000178015	5	94955782	94957846	1	1	1289174	-1.469	0.92909	GPR150
ENSG00000175449	5	94982458	95020477	34	8	1289174	-0.51146	0.69549	RFESD
ENSG00000145757	5	94987885	95034415	60	8	1289174	-0.31739	0.62452	SPATA9
ENSG00000164292	5	95049226	95160087	70	15	1289174	-0.79625	0.78706	RHOBTB3
ENSG00000173221	5	95087023	95158709	66	14	1289174	-0.6462	0.74093	GLRX
ENSG00000236882	5	95187936	95195837	14	4	1289174	0.38128	0.3515	C5orf27
ENSG00000118985	5	95220802	95297775	103	4	1289174	-0.71302	0.76208	ELL2
ENSG00000175426	5	95726119	95769847	15	5	1289174	0.21701	0.4141	PCSK1
ENSG00000153113	5	95860971	96115299	549	82	1289174	1.1517	0.12473	CAST
ENSG00000164307	5	96096521	96143803	219	22	1289174	3.1522	0.00081012	ERAP1
ENSG00000247121	5	96149731	96271513	379	28	1289174	3.5927	0.00016361	CTD-2260A17.2
ENSG00000164308	5	96211643	96255420	168	8	1289174	3.0091	0.0013101	ERAP2
ENSG00000113441	5	96271098	96373219	158	10	1289174	3.3042	0.00047627	LNPEP
ENSG00000251606	5	96424779	96519354	72	20	1289174	0.17732	0.42963	CTD-2215E18.1
ENSG00000145721	5	96427574	96478576	21	6	1289174	-0.27634	0.60886	LIX1
ENSG00000058729	5	96496571	96518964	36	9	1289174	0.37676	0.35318	RIOK2
ENSG00000174136	5	98104354	98134347	41	10	1289174	-0.017883	0.50713	RGMB
ENSG00000153922	5	98190908	98262240	114	12	1289174	-0.010101	0.50403	CHD1
ENSG00000174132	5	99871009	99922445	50	5	1289174	0.015138	0.49396	FAM174A
ENSG00000113532	5	100142639	100238970	166	13	1289174	-0.84775	0.80171	ST8SIA4
ENSG00000173930	5	101569690	101632253	147	19	1289174	0.048601	0.48062	SLCO4C1
ENSG00000268424	5	101569696	101571279	1	1	1289174	0.95854	0.1689	AC008948.1
ENSG00000205359	5	101707486	101834720	377	19	1289174	0.37319	0.3545	SLCO6A1
ENSG00000145730	5	102089685	102366809	377	30	1289174	1.4608	0.07204	PAM
ENSG00000145723	5	102421704	102455855	76	4	1289174	0.2391	0.40552	GIN1
ENSG00000145725	5	102455853	102548500	80	7	1289174	1.008	0.15674	PPIP5K2
ENSG00000181751	5	102594403	102614361	36	3	1289174	0.87947	0.18957	C5orf30
ENSG00000112874	5	102884556	102898494	15	2	1289174	-0.13677	0.55439	NUDT12
ENSG00000184349	5	106712590	107006596	238	56	1289174	0.026112	0.48958	EFNA5
ENSG00000145743	5	107194736	107717799	743	60	1289174	4.1247	1.8561e-05	FBXL17
ENSG00000151422	5	108083523	108532542	1014	58	1289174	1.1838	0.11825	FER
ENSG00000198961	5	108670410	108745695	172	10	1289174	2.0961	0.018038	PJA2
ENSG00000112893	5	109025067	109205326	413	31	1289174	0.84171	0.19997	MAN2A1
ENSG00000254106	5	109218883	109220452	1	1	1289174	-0.4763	0.68307	AC011366.3
ENSG00000186952	5	109624934	110074657	712	46	1289174	-2.4879	0.99357	TMEM232
ENSG00000164209	5	110073837	110100857	43	10	1289174	-0.595	0.72408	SLC25A46
ENSG00000145777	5	110405760	110413722	2	1	1289174	-0.13924	0.55537	TSLP
ENSG00000134987	5	110427414	110466200	79	10	1289174	0.1294	0.44852	WDR36
ENSG00000152495	5	110559351	110830584	280	32	1289174	-2.6501	0.99598	CAMK4
ENSG00000164211	5	110831731	110848288	7	3	1289174	2.7694	0.0028084	STARD4
ENSG00000134986	5	110998318	111333161	406	62	1289174	2.3516	0.0093471	NREP
ENSG00000129595	5	111478138	111755013	341	45	1289174	0.3534	0.3619	EPB41L4A
ENSG00000134982	5	112043195	112181936	85	12	1289174	0.90509	0.18271	APC
ENSG00000258864	5	112162910	112203279	41	12	1289174	0.329	0.37108	CTC-554D6.1
ENSG00000272869	5	112196885	112228776	68	8	1289174	-1.6189	0.94727	CTC-487M23.8
ENSG00000153037	5	112196919	112205485	15	5	1289174	-0.48799	0.68722	SRP19
ENSG00000129625	5	112212084	112258236	97	11	1289174	-1.0192	0.84595	REEP5
ENSG00000212643	5	112227313	112228791	5	1	1289174	-1.4788	0.9304	ZRSR1
ENSG00000172795	5	112312399	112356667	61	13	1289174	0.79742	0.2126	DCP2
ENSG00000171444	5	112357796	112824527	1057	74	1289174	2.4625	0.0068995	MCC
ENSG00000212122	5	112768251	112770728	12	3	1289174	0.55122	0.29074	TSSK1B
ENSG00000047188	5	112849380	112930982	255	16	1289174	1.7912	0.036628	YTHDC2
ENSG00000080709	5	113696642	113832337	199	38	1289174	3.4242	0.00030834	KCNN2
ENSG00000152503	5	114460459	114516243	42	9	1289174	0.52342	0.30034	TRIM36
ENSG00000164219	5	114546527	114598569	89	16	1289174	2.8183	0.0024138	PGGT1B
ENSG00000164221	5	114602885	114632528	19	6	1289174	2.2979	0.010785	CCDC112
ENSG00000145780	5	114856608	114880591	10	3	1289174	-0.019853	0.50792	FEM1C
ENSG00000251201	5	114914339	114961858	44	11	1289174	1.1623	0.12256	TMED7-TICAM2
ENSG00000243414	5	114914339	114961876	44	11	1289174	1.1623	0.12256	TICAM2
ENSG00000134970	5	114949205	114968689	24	6	1289174	0.73774	0.23033	TMED7
ENSG00000129596	5	115140430	115152651	2	1	1289174	0.97215	0.16549	CDO1
ENSG00000145782	5	115163893	115177555	14	4	1289174	0.71439	0.23749	ATG12
ENSG00000177879	5	115177178	115249778	64	11	1289174	1.5537	0.060132	AP3S1
ENSG00000172901	5	115298151	115363316	196	36	1289174	0.18699	0.42583	AQPEP
ENSG00000268714	5	115358088	115394625	79	15	1289174	0.061223	0.47559	CTD-2287O16.3
ENSG00000268223	5	115387163	115395815	9	2	1289174	0.34781	0.36399	ARL14EPL
ENSG00000145781	5	115420688	115748459	1055	45	1289174	1.8778	0.030202	COMMD10
ENSG00000092421	5	115779312	115910630	216	55	1289174	0.70262	0.24115	SEMA6A
ENSG00000169570	5	118173017	118324240	166	28	1289174	2.2614	0.011867	DTWD2
ENSG00000172869	5	118373467	118584833	129	34	1289174	2.1094	0.017455	DMXL1
ENSG00000145779	5	118604387	118735383	271	29	1289174	0.16132	0.43592	TNFAIP8
ENSG00000133835	5	118788138	118972894	356	36	1289174	1.7909	0.036653	HSD17B4
ENSG00000164334	5	118965254	118971517	21	3	1289174	1.8366	0.033132	FAM170A
ENSG00000184838	5	119799973	120023027	414	60	1289174	1.9262	0.027043	PRR16
ENSG00000151304	5	121297656	121411265	123	7	1289174	2.0536	0.020007	SRFBP1
ENSG00000113083	5	121398890	121413980	19	5	1289174	1.7977	0.036115	LOX
ENSG00000164185	5	121465208	121515312	16	7	1289174	-0.60602	0.72775	ZNF474
ENSG00000064692	5	121647049	121799914	137	14	1289174	2.4058	0.0080696	SNCAIP
ENSG00000205302	5	122110691	122165803	183	19	1289174	0.099548	0.46035	SNX2
ENSG00000064652	5	122179134	122365049	326	26	1289174	-0.017588	0.50702	SNX24
ENSG00000168938	5	122358945	122372436	27	8	1289174	0.014672	0.49415	PPIC
ENSG00000061455	5	122424816	122529960	232	30	1289174	-1.0524	0.85368	PRDM6
ENSG00000168944	5	122680579	122759286	78	11	1289174	-2.0947	0.9819	CEP120
ENSG00000151292	5	122847793	122952739	130	10	1289174	-0.87879	0.81024	CSNK1G3
ENSG00000168916	5	123972608	124084500	198	34	1289174	3.7423	9.1163e-05	ZNF608
ENSG00000155324	5	125695824	125832186	130	30	1289174	1.5902	0.055891	GRAMD3
ENSG00000164904	5	125877533	125931110	47	12	1289174	-0.45146	0.67417	ALDH7A1
ENSG00000164902	5	125935960	125962944	55	8	1289174	-0.5708	0.71593	PHAX
ENSG00000196900	5	125967414	125971979	13	3	1289174	0.17161	0.43187	C5orf48
ENSG00000113368	5	126112315	126172712	112	17	1289174	-0.012727	0.50508	LMNB1
ENSG00000173926	5	126203406	126366500	292	10	1289174	-0.83091	0.79699	2025-03-03
ENSG00000164241	5	126378250	126409184	60	6	1289174	-0.58675	0.72131	C5orf63
ENSG00000145794	5	126626523	126801429	436	35	1289174	-1.3105	0.90498	MEGF10
ENSG00000164244	5	126853301	126890781	48	8	1289174	-0.1813	0.57193	PRRC1
ENSG00000205279	5	126984736	126994322	16	6	1289174	0.36866	0.35619	CTXN3
ENSG00000064651	5	127419458	127525380	110	9	1289174	1.131	0.12902	SLC12A2
ENSG00000138829	5	127593601	127994878	876	48	1289174	2.1716	0.014944	FBN2
ENSG00000113396	5	127873706	128369335	1191	63	1289174	1.9725	0.024278	SLC27A6
ENSG00000066583	5	128430444	128449721	33	6	1289174	0.93632	0.17455	ISOC1
ENSG00000145808	5	128795958	129074376	561	47	1289174	0.81076	0.20875	ADAMTS19
ENSG00000186367	5	129083772	129102425	50	9	1289174	0.83094	0.203	KIAA1024L
ENSG00000198108	5	129240165	129522327	311	25	1289174	2.1448	0.015986	CHSY3
ENSG00000169567	5	130494720	130507428	31	2	1289174	0.19826	0.42142	HINT1
ENSG00000186687	5	130506503	130541119	12	3	1289174	0.46361	0.32146	LYRM7
ENSG00000158985	5	130581186	130734140	50	6	1289174	1.9559	0.025237	CDC42SE2
ENSG00000158987	5	130759614	130970929	136	11	1289174	1.7455	0.040448	RAPGEF6
ENSG00000273217	5	130761584	131132676	184	13	1289174	1.8594	0.031489	CTC-432M15.3
ENSG00000217128	5	130977407	131132710	47	7	1289174	2.0725	0.019111	FNIP1
ENSG00000164398	5	131142683	131347936	241	16	1289174	2.2804	0.011292	ACSL6
ENSG00000164399	5	131396222	131398897	3	1	1289174	1.0817	0.13969	IL3
ENSG00000164400	5	131409483	131411859	4	2	1289174	0.86394	0.19381	CSF2
ENSG00000072682	5	131527531	131631008	206	24	1289174	1.5658	0.058693	P4HA2
ENSG00000131435	5	131593364	131609147	40	7	1289174	1.1176	0.13187	PDLIM4
ENSG00000197208	5	131630136	131679899	109	9	1289174	0.22386	0.41143	SLC22A4
ENSG00000197375	5	131705444	131731306	78	9	1289174	0.59458	0.27606	SLC22A5
ENSG00000197536	5	131746328	131811736	170	19	1289174	1.0914	0.13755	C5orf56
ENSG00000125347	5	131817301	131826490	31	2	1289174	0.86299	0.19407	IRF1
ENSG00000113525	5	131877136	131892530	4	2	1289174	-0.41599	0.66129	IL5
ENSG00000113522	5	131891711	131980313	41	6	1289174	0.11972	0.45235	RAD50
ENSG00000169194	5	131991955	131996802	6	2	1289174	-2.4552	0.99296	IL13
ENSG00000113520	5	132009678	132018368	13	2	1289174	2.6867	0.0036084	IL4
ENSG00000131437	5	132028320	132073330	54	3	1289174	3.674	0.0001194	KIF3A
ENSG00000164402	5	132086509	132142933	18	5	1289174	0.14155	0.44372	2025-09-08
ENSG00000198944	5	132149033	132152488	4	1	1289174	3.2911	0.00049905	SOWAHA
ENSG00000164403	5	132157833	132166590	3	1	1289174	3.7371	9.3096e-05	SHROOM1
ENSG00000164404	5	132196873	132202576	5	2	1289174	4.9489	3.7319e-07	GDF9
ENSG00000164405	5	132202252	132203723	2	1	1289174	4.5437	2.7644e-06	UQCRQ
ENSG00000164406	5	132208014	132210738	8	3	1289174	4.3936	5.5752e-06	LEAP2
ENSG00000072364	5	132211071	132299326	147	9	1289174	4.634	1.7932e-06	AFF4
ENSG00000155329	5	132332677	132362296	13	4	1289174	0.81648	0.20711	ZCCHC10
ENSG00000170606	5	132387654	132442141	51	8	1289174	0.06481	0.47416	HSPA4
ENSG00000053108	5	132532147	132948255	526	118	1289174	0.6032	0.27319	FSTL4
ENSG00000113583	5	133291201	133304478	3	2	1289174	-1.6126	0.94659	C5orf15
ENSG00000213585	5	133307606	133340824	35	7	1289174	-0.88375	0.81158	VDAC1
ENSG00000081059	5	133450402	133487556	57	8	1289174	0.85737	0.19562	TCF7
ENSG00000113558	5	133484633	133512729	39	6	1289174	0.85153	0.19724	SKP1
ENSG00000272772	5	133502861	133561762	117	7	1289174	0.23239	0.40812	CTD-2410N18.5
ENSG00000113575	5	133530025	133561833	72	5	1289174	0.22533	0.41086	PPP2CA
ENSG00000006837	5	133541305	133706738	186	10	1289174	0.89166	0.18629	CDKL3
ENSG00000119048	5	133706870	133727683	19	2	1289174	0.9597	0.1686	UBE2B
ENSG00000237190	5	133737778	133747589	4	2	1289174	1.2873	0.098999	CDKN2AIPNL
ENSG00000043143	5	133860003	133918918	71	15	1289174	1.4624	0.07182	JADE2
ENSG00000152700	5	133936834	133984961	10	3	1289174	0.94855	0.17143	SAR1B
ENSG00000113615	5	133984479	134063513	24	7	1289174	1.4081	0.079556	SEC24A
ENSG00000164615	5	134074191	134087847	7	2	1289174	-0.25717	0.60148	CAMLG
ENSG00000145833	5	134094469	134190823	32	12	1289174	1.9003	0.028696	DDX46
ENSG00000181904	5	134181370	134195427	4	2	1289174	-0.45116	0.67406	C5orf24
ENSG00000113621	5	134209493	134237215	9	2	1289174	-1.5466	0.93902	TXNDC15
ENSG00000132570	5	134240596	134343649	51	8	1289174	-1.1423	0.87334	PCBD2
ENSG00000152705	5	134303596	134347392	16	6	1289174	-0.76003	0.77638	CATSPER3
ENSG00000069011	5	134363425	134370503	20	3	1289174	-1.654	0.95093	PITX1
ENSG00000224186	5	134368970	134691744	314	74	1289174	-0.29444	0.61579	C5orf66
ENSG00000113648	5	134669590	134735604	60	9	1289174	-2.4974	0.99374	H2AFY
ENSG00000251380	5	134779905	134783038	17	5	1289174	0.40393	0.34313	C5orf20
ENSG00000255833	5	134779908	134788089	30	8	1289174	0.03687	0.48529	TIFAB
ENSG00000181965	5	134869991	134871639	2	1	1289174	-0.16075	0.56385	NEUROG1
ENSG00000145824	5	134906373	134914969	1	1	1289174	-1.8015	0.96419	CXCL14
ENSG00000145832	5	135170338	135224326	84	14	1289174	1.6796	0.046513	SLC25A48
ENSG00000145839	5	135227935	135231516	6	2	1289174	-0.58618	0.72112	IL9
ENSG00000145826	5	135257968	135290723	68	9	1289174	-0.08126	0.53238	LECT2
ENSG00000120708	5	135364584	135399507	5	2	1289174	4.2565	1.0385e-05	TGFBI
ENSG00000113658	5	135468534	135524435	14	3	1289174	1.2546	0.10481	SMAD5
ENSG00000069018	5	135548999	135732730	194	20	1289174	1.4818	0.069191	TRPC7
ENSG00000152377	5	136310987	136934068	1103	106	1289174	1.6109	0.053603	SPOCK1
ENSG00000146021	5	136953189	137071779	160	18	1289174	3.057	0.0011178	KLHL3
ENSG00000177733	5	137087075	137090039	2	1	1289174	0.20001	0.42074	HNRNPA0
ENSG00000120729	5	137203480	137223540	6	3	1289174	2.3063	0.010547	MYOT
ENSG00000078795	5	137223657	137278436	20	8	1289174	1.0637	0.14373	PKD2L2
ENSG00000031003	5	137273649	137387650	59	13	1289174	0.50495	0.3068	FAM13B
ENSG00000061492	5	137419581	137428054	1	1	1289174	2.8704	0.0020497	WNT8A
ENSG00000112981	5	137450866	137475132	17	5	1289174	-0.69464	0.75636	NME5
ENSG00000112983	5	137475455	137514675	28	5	1289174	0.71577	0.23707	BRD8
ENSG00000112984	5	137514408	137523404	8	4	1289174	-1.7604	0.96083	KIF20A
ENSG00000094880	5	137523339	137549032	17	3	1289174	-1.4346	0.9243	CDC23
ENSG00000146013	5	137588068	137610360	17	6	1289174	-1.3172	0.90612	GFRA3
ENSG00000158402	5	137620954	137674044	98	11	1289174	3.0316	0.0012162	CDC25C
ENSG00000120709	5	137667624	137685416	35	9	1289174	2.2103	0.013543	FAM53C
ENSG00000120733	5	137688285	137772717	159	18	1289174	1.4913	0.067946	KDM3B
ENSG00000132563	5	137774706	137782658	20	5	1289174	0.39626	0.34596	REEP2
ENSG00000120738	5	137801179	137805004	3	2	1289174	0.72161	0.23527	EGR1
ENSG00000120705	5	137841784	137878989	45	9	1289174	0.78139	0.21729	ETF1
ENSG00000113013	5	137890571	137911133	28	5	1289174	-0.2741	0.608	HSPA9
ENSG00000044115	5	137946656	138270723	121	14	1289174	4.0851	2.2032e-05	CTNNA1
ENSG00000146006	5	138204612	138211057	6	2	1289174	4.4192	4.9543e-06	LRRTM2
ENSG00000120725	5	138282409	138629246	142	20	1289174	4.6042	2.0707e-06	SIL1
ENSG00000015479	5	138609441	138667360	33	4	1289174	1.0726	0.14174	MATR3
ENSG00000120727	5	138677276	138705406	6	2	1289174	1.6732	0.047147	PAIP2
ENSG00000170482	5	138702885	138720242	12	2	1289174	2.2827	0.011223	SLC23A1
ENSG00000170476	5	138723169	138725770	1	1	1289174	1.7798	0.037558	MZB1
ENSG00000228672	5	138727635	138730885	1	1	1289174	2.3359	0.0097474	PROB1
ENSG00000170469	5	138732252	138739777	5	1	1289174	2.3181	0.010223	SPATA24
ENSG00000170464	5	138744279	138780180	22	3	1289174	2.3228	0.010095	DNAJC18
ENSG00000249751	5	138784245	138842328	2	1	1289174	1.5001	0.066793	ECSCR
ENSG00000184584	5	138855119	138862520	6	1	1289174	0.38145	0.35143	TMEM173
ENSG00000131508	5	138906016	139008018	50	3	1289174	2.2177	0.013286	UBE2D2
ENSG00000171604	5	139026884	139063467	38	6	1289174	1.1646	0.1221	CXXC5
ENSG00000146005	5	139175406	139224051	64	9	1289174	1.3041	0.096108	PSD2
ENSG00000158458	5	139226364	139422884	263	37	1289174	0.91752	0.17944	NRG2
ENSG00000185129	5	139487362	139496321	2	1	1289174	0.93191	0.17569	PURA
ENSG00000182700	5	139505521	139508391	1	1	1289174	-0.019588	0.50781	IGIP
ENSG00000120306	5	139554227	139661637	160	9	1289174	1.2075	0.11362	CYSTM1
ENSG00000113068	5	139624624	139682706	64	5	1289174	0.80134	0.21147	PFDN1
ENSG00000113070	5	139712428	139726216	10	5	1289174	2.4331	0.0074861	HBEGF
ENSG00000113073	5	139739787	139754728	9	5	1289174	1.6371	0.050807	SLC4A9
ENSG00000131503	5	139781399	139929163	51	13	1289174	0.88224	0.18882	ANKHD1
ENSG00000254996	5	139781493	139929154	51	13	1289174	0.88224	0.18882	ANKHD1-EIF4EBP3
ENSG00000213523	5	139916925	139937895	7	4	1289174	1.3593	0.087025	SRA1
ENSG00000113108	5	139937853	139973337	22	6	1289174	0.60421	0.27285	APBB3
ENSG00000176087	5	139944041	139948688	5	2	1289174	0.72309	0.23481	SLC35A4
ENSG00000170458	5	140011313	140013286	3	2	1289174	0.20069	0.42047	CD14
ENSG00000131495	5	140018325	140027370	17	4	1289174	0.33397	0.3692	NDUFA2
ENSG00000113119	5	140019012	140024993	9	3	1289174	-0.2916	0.6147	TMCO6
ENSG00000113141	5	140026643	140042064	20	2	1289174	0.22331	0.41165	IK
ENSG00000120314	5	140044261	140053709	16	4	1289174	0.0052101	0.49792	WDR55
ENSG00000256453	5	140050379	140053171	1	1	1289174	-0.36235	0.64145	DND1
ENSG00000170445	5	140052758	140071609	24	4	1289174	0.021679	0.49135	HARS
ENSG00000112855	5	140071011	140078889	10	3	1289174	-0.13583	0.55402	HARS2
ENSG00000146007	5	140078265	140086248	11	2	1289174	-0.21893	0.58665	ZMAT2
ENSG00000204970	5	140165876	140391929	282	20	1289174	-0.2436	0.59623	PCDHA1
ENSG00000204969	5	140174444	140391929	265	18	1289174	-0.14244	0.55664	PCDHA2
ENSG00000255408	5	140180783	140391929	258	18	1289174	-0.096022	0.53825	PCDHA3
ENSG00000204967	5	140186659	140391929	239	16	1289174	0.015136	0.49396	PCDHA4
ENSG00000204965	5	140201222	140391929	221	14	1289174	0.085146	0.46607	PCDHA5
ENSG00000081842	5	140207563	140391929	218	14	1289174	0.10377	0.45867	PCDHA6
ENSG00000204963	5	140213969	140391929	218	14	1289174	0.10377	0.45867	PCDHA7
ENSG00000204962	5	140220907	140391929	217	14	1289174	0.10985	0.45627	PCDHA8
ENSG00000204961	5	140227048	140391929	217	14	1289174	0.10985	0.45627	PCDHA9
ENSG00000250120	5	140235595	140391929	216	14	1289174	0.11496	0.45424	PCDHA10
ENSG00000249034	5	140240341	140243224	5	2	1289174	-0.57245	0.71649	AC005609.1
ENSG00000249158	5	140248689	140391929	206	14	1289174	0.14697	0.44158	PCDHA11
ENSG00000251664	5	140255058	140391929	198	13	1289174	0.1727	0.43144	PCDHA12
ENSG00000239389	5	140261793	140391929	192	13	1289174	0.21023	0.41674	PCDHA13
ENSG00000248383	5	140306302	140391929	144	10	1289174	0.41427	0.33934	PCDHAC1
ENSG00000243232	5	140345820	140391936	26	9	1289174	2.2605	0.011894	PCDHAC2
ENSG00000171815	5	140430979	140433512	2	1	1289174	2.5316	0.0056766	PCDHB1
ENSG00000112852	5	140474227	140476962	4	1	1289174	0.19405	0.42307	PCDHB2
ENSG00000113205	5	140480234	140483406	5	2	1289174	0.16572	0.43419	PCDHB3
ENSG00000081818	5	140501581	140505201	7	2	1289174	0.029317	0.48831	PCDHB4
ENSG00000113209	5	140514800	140517703	5	3	1289174	-0.22684	0.58973	PCDHB5
ENSG00000113211	5	140529683	140532868	14	7	1289174	2.3801	0.0086541	PCDHB6
ENSG00000255622	5	140535577	140538639	5	2	1289174	2.5882	0.0048235	PCDHB17
ENSG00000113212	5	140552243	140555957	12	4	1289174	3.1371	0.00085301	PCDHB7
ENSG00000120322	5	140557371	140560081	4	2	1289174	2.5028	0.0061608	PCDHB8
ENSG00000196963	5	140560980	140565793	13	4	1289174	2.0039	0.022539	PCDHB16
ENSG00000120324	5	140571942	140575215	3	1	1289174	3.3585	0.0003919	PCDHB10
ENSG00000197479	5	140579183	140582618	3	2	1289174	2.386	0.0085158	PCDHB11
ENSG00000120328	5	140588269	140591696	2	1	1289174	2.1904	0.014246	PCDHB12
ENSG00000187372	5	140593509	140596993	2	1	1289174	2.9305	0.001692	PCDHB13
ENSG00000113248	5	140625147	140627799	2	1	1289174	-0.98906	0.83868	PCDHB15
ENSG00000120329	5	140682196	140683612	4	1	1289174	-0.32752	0.62836	SLC25A2
ENSG00000178913	5	140698057	140700330	5	2	1289174	0.91385	0.1804	TAF7
ENSG00000204956	5	140710252	140892546	354	42	1289174	0.46099	0.3224	PCDHGA1
ENSG00000081853	5	140718539	140892546	341	40	1289174	0.4279	0.33436	PCDHGA2
ENSG00000254245	5	140723601	140892546	333	38	1289174	0.45444	0.32476	PCDHGA3
ENSG00000254221	5	140729828	140892546	326	38	1289174	0.46626	0.32051	PCDHGB1
ENSG00000262576	5	140734768	140892546	314	37	1289174	0.43972	0.33007	PCDHGA4
ENSG00000253910	5	140739703	140892546	302	36	1289174	0.44375	0.32861	PCDHGB2
ENSG00000253485	5	140743898	140892546	295	36	1289174	0.4749	0.31743	PCDHGA5
ENSG00000262209	5	140749831	140892546	287	35	1289174	0.48253	0.31471	PCDHGB3
ENSG00000253731	5	140753651	140892546	280	34	1289174	0.43011	0.33356	PCDHGA6
ENSG00000253537	5	140762467	140892546	259	32	1289174	0.33459	0.36897	PCDHGA7
ENSG00000253953	5	140767452	140892546	245	31	1289174	0.2564	0.39882	PCDHGB4
ENSG00000253767	5	140772381	140892546	239	31	1289174	0.22539	0.41084	PCDHGA8
ENSG00000261934	5	140782520	140892546	217	30	1289174	0.2608	0.39713	PCDHGA9
ENSG00000253305	5	140787770	140892546	206	29	1289174	0.24173	0.4045	PCDHGB6
ENSG00000253846	5	140792743	140892546	199	29	1289174	0.2823	0.38886	PCDHGA10
ENSG00000254122	5	140797427	140892546	195	28	1289174	0.31881	0.37493	PCDHGB7
ENSG00000253873	5	140800762	140891835	188	27	1289174	0.30718	0.37935	PCDHGA11
ENSG00000253159	5	140810185	140892546	169	26	1289174	0.055124	0.47802	PCDHGA12
ENSG00000240184	5	140855580	140892542	55	15	1289174	-0.35203	0.63759	PCDHGC3
ENSG00000242419	5	140864741	140892546	37	12	1289174	-0.20059	0.57949	PCDHGC4
ENSG00000240764	5	140868808	140892546	33	11	1289174	-0.40406	0.65692	PCDHGC5
ENSG00000131504	5	140894583	140998622	100	15	1289174	-0.3202	0.62559	DIAPH1
ENSG00000171720	5	141000443	141016437	20	6	1289174	-0.90877	0.81826	HDAC3
ENSG00000164620	5	141016517	141020644	5	3	1289174	1.061	0.14434	RELL2
ENSG00000197948	5	141018869	141030986	16	10	1289174	-0.24968	0.59858	FCHSD1
ENSG00000120318	5	141032968	141061788	54	16	1289174	0.94574	0.17214	ARAP3
ENSG00000156453	5	141232938	141258811	11	5	1289174	-1.1617	0.87732	PCDH1
ENSG00000081791	5	141303373	141321612	27	4	1289174	-1.3334	0.9088	KIAA0141
ENSG00000113555	5	141323150	141349304	16	7	1289174	1.5762	0.057485	PCDH12
ENSG00000013561	5	141337893	141369856	9	5	1289174	0.58433	0.2795	RNF14
ENSG00000113552	5	141371314	141392606	24	5	1289174	1.6902	0.045497	GNPDA1
ENSG00000131507	5	141488070	141534005	119	8	1289174	-0.3268	0.62809	NDFIP1
ENSG00000187678	5	141689992	141706020	6	3	1289174	0.60858	0.2714	SPRY4
ENSG00000113578	5	141971743	142077617	113	19	1289174	0.13413	0.44665	FGF1
ENSG00000145819	5	142149949	142608576	385	64	1289174	0.94483	0.17237	ARHGAP26
ENSG00000113580	5	142657496	142815077	102	12	1289174	0.14798	0.44118	NR3C1
ENSG00000158497	5	143191726	143200284	5	2	1289174	-0.71228	0.76185	HMHB1
ENSG00000145817	5	143537723	143550278	34	5	1289174	0.99645	0.15952	YIPF5
ENSG00000183775	5	143550396	143865249	390	31	1289174	3.4654	0.00026473	KCTD16
ENSG00000186314	5	144851362	145214932	475	32	1289174	0.94637	0.17198	PRELID2
ENSG00000204928	5	145239296	145252531	11	4	1289174	1.3884	0.082515	GRXCR2
ENSG00000156463	5	145316142	145461354	193	10	1289174	5.5453	1.4671e-08	SH3RF2
ENSG00000173261	5	145463949	145483932	23	2	1289174	4.8589	5.9013e-07	PLAC8L1
ENSG00000133706	5	145492601	145562223	189	3	1289174	4.8012	7.8872e-07	LARS
ENSG00000091009	5	145583113	145718814	132	12	1289174	5.2165	9.116e-08	RBM27
ENSG00000091010	5	145718587	145720083	1	1	1289174	-0.33988	0.63303	POU4F3
ENSG00000113649	5	145826874	145891524	28	8	1289174	-0.54751	0.70799	TCERG1
ENSG00000173250	5	145892666	145895753	3	2	1289174	0.49374	0.31075	GPR151
ENSG00000156475	5	145967936	146464347	589	72	1289174	0.27458	0.39182	PPP2R2B
ENSG00000169302	5	146614526	146767415	267	37	1289174	1.1313	0.12896	STK32A
ENSG00000113657	5	146770374	146889619	48	17	1289174	-0.033136	0.51322	DPYSL3
ENSG00000176049	5	146967990	147162338	283	24	1289174	1.5186	0.064433	JAKMIP2
ENSG00000164265	5	147250245	147261754	28	3	1289174	0.3648	0.35763	SCGB3A2
ENSG00000178776	5	147260289	147286101	38	4	1289174	0.10532	0.45806	C5orf46
ENSG00000133710	5	147405246	147516852	404	24	1289174	-1.1833	0.88165	SPINK5
ENSG00000178172	5	147582357	147594700	3	1	1289174	1.823	0.03415	SPINK6
ENSG00000214510	5	147647743	147665817	7	3	1289174	0.62635	0.26554	SPINK13
ENSG00000145879	5	147691982	147695485	1	1	1289174	-0.59258	0.72327	SPINK7
ENSG00000268126	5	147698550	147701891	1	1	1289174	0.9284	0.1766	AC091948.1
ENSG00000204909	5	147700766	147719412	11	2	1289174	1.2306	0.10924	SPINK9
ENSG00000145868	5	147763498	147822399	23	2	1289174	1.5227	0.063913	FBXO38
ENSG00000164270	5	147830595	148056798	191	31	1289174	1.6759	0.046876	HTR4
ENSG00000169252	5	148206156	148208196	8	3	1289174	-0.77407	0.78056	ADRB2
ENSG00000169247	5	148303202	148442726	187	29	1289174	1.5732	0.057834	SH3TC2
ENSG00000173210	5	148521046	148640105	121	16	1289174	2.52	0.005867	ABLIM3
ENSG00000157510	5	148651434	148721365	92	20	1289174	0.16439	0.43471	AFAP1L1
ENSG00000164284	5	148724993	148734146	14	4	1289174	0.65852	0.2551	GRPEL2
ENSG00000145882	5	148737570	148749216	9	4	1289174	-0.52815	0.7013	PCYOX1L
ENSG00000127743	5	148750887	148783765	17	8	1289174	-0.5372	0.70443	IL17B
ENSG00000113712	5	148871760	148931007	56	11	1289174	0.44107	0.32958	CSNK1A1
ENSG00000183111	5	148931510	149014531	181	23	1289174	-0.75537	0.77499	ARHGEF37
ENSG00000155846	5	149109861	149234585	234	41	1289174	2.5295	0.0057114	PPARGC1B
ENSG00000132915	5	149237519	149324356	97	21	1289174	-0.28372	0.61169	PDE6A
ENSG00000155850	5	149340300	149373018	3	2	1289174	0.076469	0.46952	SLC26A2
ENSG00000164296	5	149372681	149380730	6	3	1289174	2.4543	0.0070571	TIGD6
ENSG00000113716	5	149379884	149432386	93	8	1289174	2.4381	0.0073818	HMGXB3
ENSG00000182578	5	149432854	149492935	79	23	1289174	1.1387	0.1274	CSF1R
ENSG00000113721	5	149493400	149535435	49	15	1289174	-0.26082	0.60288	PDGFRB
ENSG00000113722	5	149546358	149564120	7	2	1289174	1.2066	0.11379	CDX1
ENSG00000011083	5	149569520	149602351	74	15	1289174	2.5872	0.0048376	SLC6A7
ENSG00000070808	5	149599054	149669854	76	20	1289174	1.8701	0.030732	CAMK2A
ENSG00000183876	5	149675906	149718870	37	6	1289174	2.117	0.017129	ARSI
ENSG00000070814	5	149737202	149779871	45	7	1289174	1.9983	0.022841	TCOF1
ENSG00000019582	5	149781200	149792492	13	5	1289174	1.316	0.094084	CD74
ENSG00000164587	5	149822753	149829319	22	3	1289174	0.56371	0.28648	RPS14
ENSG00000070614	5	149865381	149937773	106	13	1289174	1.4926	0.067777	NDST1
ENSG00000171992	5	149980642	150038782	21	11	1289174	-0.61532	0.73083	SYNPO
ENSG00000164591	5	150040436	150058927	37	2	1289174	0.21623	0.41441	MYOZ3
ENSG00000086589	5	150070356	150080669	6	2	1289174	-0.51345	0.69618	RBM22
ENSG00000132912	5	150088002	150138671	67	4	1289174	-0.78641	0.78419	DCTN4
ENSG00000256235	5	150157508	150176296	35	4	1289174	-0.58852	0.72191	SMIM3
ENSG00000269636	5	150157867	150176297	34	4	1289174	-0.58954	0.72225	AC010441.1
ENSG00000237693	5	150226085	150280298	164	7	1289174	0.62899	0.26468	IRGM
ENSG00000145908	5	150273954	150284545	20	2	1289174	1.8661	0.031014	ZNF300
ENSG00000211445	5	150400124	150408554	24	5	1289174	1.1526	0.12453	GPX3
ENSG00000145901	5	150409506	150473138	159	30	1289174	-0.067714	0.52699	TNIP1
ENSG00000197043	5	150480273	150537443	109	27	1289174	-1.9981	0.97715	ANXA6
ENSG00000198624	5	150560613	150603706	99	21	1289174	-0.75373	0.77449	CCDC69
ENSG00000196743	5	150591711	150650001	98	22	1289174	-0.71254	0.76193	GM2A
ENSG00000186334	5	150656323	150683327	89	11	1289174	-2.0688	0.98072	SLC36A3
ENSG00000186335	5	150694539	150727151	46	7	1289174	2.6747	0.0037395	SLC36A2
ENSG00000123643	5	150816607	150871942	62	12	1289174	-1.5507	0.93951	SLC36A1
ENSG00000086570	5	150883654	150948505	85	14	1289174	1.4288	0.076533	FAT2
ENSG00000113140	5	151040657	151066726	31	5	1289174	-0.61756	0.73157	SPARC
ENSG00000177556	5	151121877	151152093	27	4	1289174	2.1229	0.016882	ATOX1
ENSG00000145907	5	151150606	151192346	26	5	1289174	2.3086	0.010484	G3BP1
ENSG00000145888	5	151202074	151304403	26	8	1289174	2.3118	0.010396	GLRA1
ENSG00000132911	5	151771093	151812929	126	6	1289174	-0.44677	0.67248	NMUR2
ENSG00000155511	5	152869175	153193429	469	61	1289174	1.9954	0.022999	GRIA1
ENSG00000055147	5	153369688	153418496	97	7	1289174	-0.44162	0.67062	FAM114A2
ENSG00000037749	5	153418466	153600038	337	33	1289174	0.27511	0.39162	MFAP3
ENSG00000164574	5	153570290	153800544	521	59	1289174	1.9147	0.027764	GALNT10
ENSG00000164576	5	153825517	153840614	11	7	1289174	0.31287	0.37719	SAP30L
ENSG00000113196	5	153854532	153857824	7	4	1289174	0.051704	0.47938	HAND1
ENSG00000155506	5	154092462	154197167	94	20	1289174	-0.070661	0.52817	LARP1
ENSG00000170271	5	154198051	154238812	43	8	1289174	-0.28731	0.61306	FAXDC2
ENSG00000155508	5	154237113	154256353	20	3	1289174	0.020288	0.49191	CNOT8
ENSG00000082516	5	154266976	154317769	64	8	1289174	0.44817	0.32701	GEMIN5
ENSG00000082515	5	154320630	154348971	47	7	1289174	-0.10221	0.5407	MRPL22
ENSG00000226650	5	154393260	154397685	6	3	1289174	-0.28929	0.61382	KIF4B
ENSG00000170624	5	155297354	156194799	1394	114	1289174	3.3666	0.00038053	SGCD
ENSG00000145850	5	156346293	156390266	49	7	1289174	-0.84093	0.79981	TIMD4
ENSG00000113249	5	156456424	156486130	49	8	1289174	-0.87967	0.81048	HAVCR1
ENSG00000135077	5	156512843	156569880	108	11	1289174	1.0699	0.14233	HAVCR2
ENSG00000155868	5	156564423	156586030	55	7	1289174	1.5437	0.061331	MED7
ENSG00000113263	5	156569944	156682201	260	25	1289174	1.4355	0.075579	ITK
ENSG00000170613	5	156588857	156593275	8	3	1289174	1.5207	0.064174	FAM71B
ENSG00000055163	5	156693089	156822606	265	19	1289174	1.2272	0.10988	CYFIP2
ENSG00000172568	5	156768608	156772729	14	4	1289174	1.3317	0.091485	FNDC9
ENSG00000135074	5	156822542	157002783	278	29	1289174	2.2733	0.011505	ADAM19
ENSG00000172548	5	156887027	156901725	14	4	1289174	0.79758	0.21256	NIPAL4
ENSG00000039600	5	157052687	157098488	89	13	1289174	1.4113	0.079071	SOX30
ENSG00000187658	5	157098561	157107151	31	6	1289174	1.1452	0.12607	C5orf52
ENSG00000113272	5	157158205	157168456	28	5	1289174	-0.015259	0.50609	THG1L
ENSG00000268432	5	157160003	157161727	4	1	1289174	0.5281	0.29872	AC026407.1
ENSG00000155858	5	157170703	157187717	15	3	1289174	0.040462	0.48386	LSM11
ENSG00000113282	5	157212751	157286183	128	7	1289174	-1.9071	0.97175	CLINT1
ENSG00000164330	5	158122928	158526769	312	60	1289174	2.4032	0.0081261	EBF1
ENSG00000145860	5	158584417	158637061	57	10	1289174	1.3371	0.090591	RNF145
ENSG00000164332	5	158690089	158713044	21	5	1289174	1.9846	0.023597	UBLCP1
ENSG00000113302	5	158741791	158757895	18	3	1289174	0.78912	0.21502	IL12B
ENSG00000170214	5	159343790	159399551	81	8	1289174	2.4761	0.0066422	ADRA1B
ENSG00000113312	5	159436120	159492550	79	7	1289174	0.059956	0.4761	TTC1
ENSG00000170234	5	159488808	159546430	31	3	1289174	-0.54384	0.70672	PWWP2A
ENSG00000170231	5	159614374	159665742	114	14	1289174	-0.49723	0.69049	FABP6
ENSG00000135083	5	159678659	159772403	160	25	1289174	0.79681	0.21278	CCNJL
ENSG00000145861	5	159774758	159797648	24	5	1289174	1.0426	0.14857	C1QTNF2
ENSG00000221886	5	159820155	159827104	1	1	1289174	-2.4704	0.99325	C5orf54
ENSG00000164609	5	159828648	159848718	17	3	1289174	0.45232	0.32552	SLU7
ENSG00000164611	5	159848829	159855748	3	1	1289174	0.76014	0.22359	PTTG1
ENSG00000118322	5	159990127	160279221	407	64	1289174	2.6484	0.0040434	ATP10B
ENSG00000145864	5	160715436	160976050	502	64	1289174	2.5313	0.0056824	GABRB2
ENSG00000145863	5	160974069	161129599	156	19	1289174	0.92377	0.1778	GABRA6
ENSG00000022355	5	161274197	161326975	105	12	1289174	-0.070054	0.52792	GABRA1
ENSG00000113327	5	161494546	161582542	63	14	1289174	-1.2374	0.89202	GABRG2
ENSG00000113328	5	162864575	162873157	5	2	1289174	-0.34462	0.63481	CCNG1
ENSG00000268800	5	162866447	162873821	5	2	1289174	-0.34462	0.63481	AC112205.1
ENSG00000170584	5	162873532	162887146	15	4	1289174	-0.23208	0.59176	NUDCD2
ENSG00000072571	5	162887209	162918947	66	13	1289174	-0.3275	0.62836	HMMR
ENSG00000038274	5	162930120	162946342	26	7	1289174	-0.42884	0.66598	MAT2B
ENSG00000145934	5	166711804	167691162	836	156	1289174	3.1961	0.00069648	TENM2
ENSG00000113645	5	167718656	167899308	216	42	1289174	2.729	0.0031767	WWC1
ENSG00000113643	5	167913450	167946304	72	4	1289174	1.8413	0.032792	RARS
ENSG00000188573	5	167956121	167957639	3	1	1289174	2.2615	0.011864	FBLL1
ENSG00000120137	5	167975500	168006605	9	3	1289174	3.0439	0.0011678	PANK3
ENSG00000184347	5	168088745	168728133	1210	143	1289174	1.3075	0.095523	SLIT3
ENSG00000040275	5	169010638	169031782	43	5	1289174	-1.3341	0.90891	SPDL1
ENSG00000134516	5	169064251	169510386	739	124	1289174	0.85527	0.1962	DOCK2
ENSG00000204767	5	169291268	169407744	152	36	1289174	1.0271	0.15218	FAM196B
ENSG00000168269	5	169532901	169536727	16	6	1289174	1.5937	0.055499	FOXI1
ENSG00000234511	5	169659451	169679579	4	2	1289174	1.4174	0.078182	C5orf58
ENSG00000043462	5	169673241	169725231	20	9	1289174	0.077715	0.46903	LCP2
ENSG00000182132	5	169780491	170163636	519	119	1289174	1.4632	0.07171	KCNIP1
ENSG00000145936	5	169801675	169816681	41	8	1289174	-0.22192	0.58781	KCNMB1
ENSG00000094755	5	170190354	170241051	122	24	1289174	-1.4521	0.92676	GABRP
ENSG00000204764	5	170288874	170727019	414	17	1289174	2.6191	0.0044084	RANBP17
ENSG00000164438	5	170736288	170739138	1	1	1289174	1.6249	0.052091	TLX3
ENSG00000181163	5	170814120	170838141	46	4	1289174	-1.3094	0.90481	NPM1
ENSG00000156427	5	170846660	170884627	28	6	1289174	-1.3364	0.90929	FGF18
ENSG00000253110	5	171200656	171201743	2	1	1289174	2.5687	0.0051041	CTB-78H18.1
ENSG00000185662	5	171212876	171221602	10	2	1289174	0.69603	0.2432	SMIM23
ENSG00000072803	5	171288553	171433877	25	6	1289174	0.9042	0.18295	FBXW11
ENSG00000072786	5	171469077	171615390	311	41	1289174	1.3888	0.082442	STK10
ENSG00000214360	5	171621176	171630456	18	6	1289174	-0.76022	0.77644	EFCAB9
ENSG00000168246	5	171636644	171711075	166	10	1289174	0.76335	0.22263	UBTD2
ENSG00000174705	5	171752185	171881527	305	27	1289174	-0.97439	0.83507	SH3PXD2B
ENSG00000268553	5	172036245	172036436	1	1	1289174	-1.1248	0.86966	AC027309.1
ENSG00000214357	5	172068269	172118543	93	18	1289174	0.74011	0.22962	NEURL1B
ENSG00000120129	5	172195093	172198198	6	2	1289174	2.4711	0.0067354	DUSP1
ENSG00000113719	5	172261278	172379688	76	18	1289174	0.43496	0.3318	ERGIC1
ENSG00000037241	5	172385732	172396774	13	4	1289174	-0.56957	0.71552	RPL26L1
ENSG00000113732	5	172410760	172462448	27	8	1289174	-0.58447	0.72055	ATP6V0E1
ENSG00000164463	5	172483355	172566291	149	13	1289174	2.2029	0.0138	CREBRF
ENSG00000113734	5	172571445	172591390	19	5	1289174	0.44611	0.32776	BNIP1
ENSG00000113739	5	172741716	172756506	2	1	1289174	0.80043	0.21173	STC2
ENSG00000145919	5	173034517	173043663	12	4	1289174	0.038684	0.48457	BOD1
ENSG00000113742	5	173315283	173388979	111	11	1289174	1.7419	0.040763	CPEB4
ENSG00000185056	5	173400782	173433143	91	10	1289174	-0.12204	0.54857	C5orf47
ENSG00000170091	5	173472607	173670504	376	58	1289174	1.0209	0.15365	NSG2
ENSG00000120149	5	174151536	174157896	6	1	1289174	-1.1225	0.86918	MSX2
ENSG00000184845	5	174867042	174871211	5	2	1289174	1.2886	0.098773	DRD1
ENSG00000164466	5	174904065	174956745	73	7	1289174	-1.1416	0.8732	SFXN1
ENSG00000113749	5	175085033	175113245	9	3	1289174	-1.3407	0.90998	HRH2
ENSG00000145920	5	175223313	175311023	105	25	1289174	0.87484	0.19083	CPLX2
ENSG00000170085	5	175665365	175772994	109	12	1289174	0.012802	0.49489	SIMC1
ENSG00000122203	5	175773064	175788971	11	4	1289174	0.59669	0.27536	KIAA1191
ENSG00000175414	5	175792471	175828866	34	7	1289174	0.36535	0.35743	ARL10
ENSG00000048162	5	175810949	175815976	9	3	1289174	0.76078	0.22339	NOP16
ENSG00000146066	5	175815748	175816772	3	1	1289174	0.99265	0.16044	HIGD2A
ENSG00000175416	5	175819456	175843570	28	9	1289174	-0.24492	0.59674	CLTB
ENSG00000113194	5	175874629	175937075	26	5	1289174	-1.1493	0.87479	FAF2
ENSG00000146083	5	175953698	175965026	4	2	1289174	-0.3929	0.6528	RNF44
ENSG00000074276	5	175969512	176022975	68	12	1289174	0.44255	0.32904	CDHR2
ENSG00000169258	5	176022803	176037134	8	4	1289174	-0.42178	0.66341	GPRIN1
ENSG00000074317	5	176047085	176057530	4	1	1289174	-0.21287	0.58429	SNCB
ENSG00000175766	5	176057683	176073642	8	2	1289174	-0.026596	0.51061	EIF4E1B
ENSG00000048140	5	176074388	176086058	24	6	1289174	1.3392	0.090247	TSPAN17
ENSG00000113763	5	176237478	176307897	69	17	1289174	2.1314	0.016528	UNC5A
ENSG00000160883	5	176307870	176326333	24	10	1289174	1.2846	0.099461	HK3
ENSG00000087206	5	176332006	176449634	98	9	1289174	0.28656	0.38723	UIMC1
ENSG00000113761	5	176449697	176508190	6	3	1289174	0.19928	0.42102	ZNF346
ENSG00000160867	5	176513887	176525145	16	3	1289174	0.25643	0.39881	FGFR4
ENSG00000165671	5	176560026	176727216	263	20	1289174	1.0792	0.14024	NSD1
ENSG00000169228	5	176728199	176730745	4	2	1289174	1.5884	0.056094	RAB24
ENSG00000213347	5	176728462	176739758	10	4	1289174	0.67739	0.24908	MXD3
ENSG00000169230	5	176730775	176733960	4	2	1289174	0.23126	0.40856	PRELID1
ENSG00000169223	5	176758563	176778853	16	3	1289174	2.0185	0.02177	LMAN2
ENSG00000169220	5	176784838	176799602	10	2	1289174	1.0886	0.13817	RGS14
ENSG00000131183	5	176806236	176825849	12	2	1289174	2.4668	0.006817	SLC34A1
ENSG00000131187	5	176829141	176836577	2	1	1289174	1.54	0.061785	F12
ENSG00000198055	5	176830205	176869902	10	4	1289174	1.9909	0.023244	GRK6
ENSG00000131188	5	176873446	176883283	1	1	1289174	3.0002	0.0013492	PRR7
ENSG00000113758	5	176883609	176901402	4	1	1289174	3.0485	0.0011498	DBN1
ENSG00000146094	5	176928908	176938275	7	2	1289174	0.84908	0.19792	DOK3
ENSG00000183258	5	176938578	176944470	1	1	1289174	0.61854	0.26811	DDX41
ENSG00000146067	5	176946789	176981542	24	3	1289174	0.67062	0.25123	FAM193B
ENSG00000184840	5	177019159	177023125	7	3	1289174	-0.28272	0.6113	TMED9
ENSG00000027847	5	177027101	177037348	14	4	1289174	-0.38986	0.65168	B4GALT7
ENSG00000170074	5	177134982	177210399	1	1	1289174	0.30116	0.38165	FAM153A
ENSG00000175325	5	177419236	177423243	7	3	1289174	0.88572	0.18788	PROP1
ENSG00000204677	5	177433406	177482560	7	3	1289174	-1.1235	0.86939	FAM153C
ENSG00000145911	5	177540444	177553088	18	5	1289174	-2.514	0.99403	N4BP3
ENSG00000145916	5	177557997	177577566	40	5	1289174	-3.0547	0.99887	RMND5B
ENSG00000145912	5	177576461	177580968	6	2	1289174	-0.26572	0.60477	NHP2
ENSG00000197451	5	177631508	177638164	4	2	1289174	-0.49814	0.69081	HNRNPAB
ENSG00000175309	5	177635498	177659792	53	11	1289174	-0.2865	0.61275	PHYKPL
ENSG00000050767	5	177664619	178017556	683	132	1289174	-1.4124	0.92108	COL23A1
ENSG00000113240	5	178029665	178057616	36	7	1289174	0.71919	0.23601	CLK4
ENSG00000169131	5	178138593	178157703	36	3	1289174	1.3802	0.083763	ZNF354A
ENSG00000178338	5	178286954	178315123	109	4	1289174	-2.1298	0.98341	ZNF354B
ENSG00000198939	5	178322895	178360213	61	5	1289174	-1.4026	0.91964	ZFP2
ENSG00000178187	5	178368192	178393434	50	11	1289174	0.31278	0.37723	ZNF454
ENSG00000113262	5	178405328	178423207	57	7	1289174	0.59143	0.27712	GRM6
ENSG00000234284	5	178450753	178462065	24	2	1289174	0.27492	0.39169	ZNF879
ENSG00000177932	5	178487416	178510538	17	3	1289174	-1.0329	0.84917	ZNF354C
ENSG00000087116	5	178537852	178772431	428	90	1289174	-0.42155	0.66332	ADAMTS2
ENSG00000176783	5	178977559	179037027	115	15	1289174	2.493	0.0063331	RUFY1
ENSG00000169045	5	179041179	179061785	34	7	1289174	2.3778	0.008707	HNRNPH1
ENSG00000204661	5	179068545	179072047	3	2	1289174	2.8004	0.002552	C5orf60
ENSG00000204659	5	179105584	179107975	4	2	1289174	-0.84151	0.79997	CBY3
ENSG00000127022	5	179105629	179157926	65	12	1289174	4.0306	2.7814e-05	CANX
ENSG00000161021	5	179159851	179223512	128	16	1289174	2.899	0.0018718	MAML1
ENSG00000213316	5	179220981	179223648	4	2	1289174	1.3259	0.092443	LTC4S
ENSG00000161013	5	179224597	179233952	15	4	1289174	1.7251	0.042254	MGAT4B
ENSG00000161011	5	179233388	179265078	68	20	1289174	1.9178	0.02757	SQSTM1
ENSG00000161010	5	179261436	179289173	57	10	1289174	0.92197	0.17827	C5orf45
ENSG00000245317	5	179286013	179288283	2	1	1289174	-0.66513	0.74702	CTC-241N9.1
ENSG00000197226	5	179289066	179334859	49	9	1289174	1.0159	0.15484	TBC1D9B
ENSG00000113269	5	179338651	179499118	217	34	1289174	1.1243	0.13044	RNF130
ENSG00000146090	5	179527795	179636153	224	52	1289174	0.44123	0.32952	RASGEF1C
ENSG00000050748	5	179660143	179719099	83	16	1289174	0.39223	0.34745	MAPK9
ENSG00000131459	5	179727690	179780387	137	21	1289174	1.6432	0.050175	GFPT2
ENSG00000113300	5	179921412	180005405	223	17	1289174	2.1551	0.015579	CNOT6
ENSG00000161055	5	180017103	180018540	2	1	1289174	2.2953	0.010857	SCGB3A1
ENSG00000037280	5	180028506	180076624	133	26	1289174	0.32218	0.37366	FLT4
ENSG00000174339	5	180166042	180167099	3	1	1289174	-1.24	0.89252	OR2Y1
ENSG00000131446	5	180217541	180242652	95	5	1289174	0.38304	0.35085	MGAT1
ENSG00000196670	5	180274611	180288286	35	5	1289174	0.80086	0.21161	ZFP62
ENSG00000113303	5	180326077	180377906	108	7	1289174	1.1146	0.13251	BTNL8
ENSG00000168903	5	180415845	180433727	17	3	1289174	0.12471	0.45037	BTNL3
ENSG00000165810	5	180467225	180488523	61	11	1289174	-1.694	0.95487	BTNL9
ENSG00000182613	5	180581943	180582890	1	1	1289174	-0.46289	0.67828	OR2V2
ENSG00000146054	5	180620924	180632293	32	5	1289174	4.0608	2.4453e-05	TRIM7
ENSG00000146063	5	180649499	180662809	17	5	1289174	1.8428	0.032676	TRIM41
ENSG00000204628	5	180663909	180675096	33	5	1289174	0.099368	0.46042	GNB2L1
ENSG00000183718	5	180681417	180688119	11	4	1289174	1.9065	0.028296	TRIM52
ENSG00000268397	5	180682720	180684578	1	1	1289174	0.76035	0.22352	AC008443.1
ENSG00000137265	6	391739	411447	36	10	1289174	0.1477	0.44129	IRF4
ENSG00000112685	6	485133	693117	318	39	1289174	-0.31927	0.62524	EXOC2
ENSG00000188996	6	655939	656963	4	2	1289174	-0.55001	0.70884	HUS1B
ENSG00000176515	6	1080164	1105181	28	9	1289174	-0.79971	0.78806	AL033381.1
ENSG00000164379	6	1312675	1314992	2	1	1289174	-1.1745	0.8799	FOXQ1
ENSG00000137273	6	1390069	1395832	2	1	1289174	-0.5193	0.69823	FOXF2
ENSG00000054598	6	1610681	1614127	1	1	1289174	-0.87151	0.80826	FOXC1
ENSG00000112699	6	1624041	2245926	563	111	1289174	0.3199	0.37452	GMDS
ENSG00000164385	6	2622147	2634837	19	4	1289174	1.0285	0.15185	C6orf195
ENSG00000145949	6	2663863	2751200	154	17	1289174	1.1096	0.13358	MYLK4
ENSG00000124535	6	2765648	2787186	44	8	1289174	-0.4258	0.66487	WRNIP1
ENSG00000021355	6	2832566	2842240	1	1	1289174	1.6931	0.045223	SERPINB1
ENSG00000170542	6	2887500	2903514	12	5	1289174	-2.8539	0.99784	SERPINB9
ENSG00000124570	6	2948393	2972090	52	9	1289174	1.8016	0.035808	SERPINB6
ENSG00000124588	6	2988221	3019996	131	19	1289174	0.52236	0.30071	NQO2
ENSG00000137275	6	3064225	3115421	41	7	1289174	0.75889	0.22396	RIPK1
ENSG00000137274	6	3118608	3153812	55	4	1289174	-0.64368	0.74011	BPHL
ENSG00000137267	6	3153903	3157760	2	1	1289174	0.40784	0.3417	TUBB2A
ENSG00000180822	6	3231637	3303607	181	12	1289174	-2.4832	0.99349	PSMG4
ENSG00000137266	6	3269196	3457256	317	51	1289174	0.4525	0.32545	SLC22A23
ENSG00000168994	6	3722848	3752260	23	9	1289174	-0.90902	0.81833	PXDC1
ENSG00000145965	6	3982909	3984372	2	1	1289174	-0.8357	0.79834	C6ORF50
ENSG00000112739	6	4021501	4065217	28	7	1289174	-0.77808	0.78174	PRPF4B
ENSG00000145975	6	4049668	4087578	47	5	1289174	-3.6466	0.99987	FAM217A
ENSG00000185689	6	4079440	4131185	73	7	1289174	-2.0761	0.98106	C6orf201
ENSG00000198721	6	4115923	4135831	37	4	1289174	-0.96875	0.83366	ECI2
ENSG00000153046	6	4706393	4955785	243	37	1289174	1.7665	0.03866	CDYL
ENSG00000124787	6	4994966	5004297	30	6	1289174	-0.0021487	0.50086	RPP40
ENSG00000219607	6	5085720	5087455	2	1	1289174	0.037666	0.48498	PPP1R3G
ENSG00000214113	6	5102827	5261172	180	26	1289174	0.88537	0.18798	LYRM4
ENSG00000145982	6	5261277	5771813	669	123	1289174	0.064623	0.47424	FARS2
ENSG00000124785	6	5998232	6007200	16	3	1289174	2.0311	0.021123	NRN1
ENSG00000124491	6	6144318	6321246	230	51	1289174	0.71005	0.23884	F13A1
ENSG00000112799	6	6588341	6655216	143	34	1289174	0.96662	0.16687	LY86
ENSG00000124782	6	7107830	7252213	151	27	1289174	2.6279	0.0042963	RREB1
ENSG00000124783	6	7268539	7347679	189	19	1289174	3.0182	0.0012715	SSR1
ENSG00000164304	6	7326889	7389976	97	12	1289174	1.261	0.10365	CAGE1
ENSG00000124784	6	7389729	7418270	57	8	1289174	0.099975	0.46018	RIOK1
ENSG00000096696	6	7541808	7586950	63	13	1289174	-1.6904	0.95453	DSP
ENSG00000168566	6	7590432	7612200	46	9	1289174	-0.26533	0.60462	SNRNP48
ENSG00000153162	6	7727030	7881655	199	41	1289174	-1.5236	0.93619	BMP6
ENSG00000239264	6	7881483	8026646	267	36	1289174	-0.88854	0.81288	TXNDC5
ENSG00000259040	6	7881755	8064597	351	35	1289174	-1.025	0.84731	BLOC1S5-TXNDC5
ENSG00000188428	6	8013800	8064647	127	11	1289174	-1.1802	0.88104	BLOC1S5
ENSG00000265818	6	8015959	8102763	193	23	1289174	-1.8978	0.97114	EEF1E1-BLOC1S5
ENSG00000124802	6	8073593	8102811	62	10	1289174	-2.28	0.98869	EEF1E1
ENSG00000124786	6	8413301	8435794	12	6	1289174	1.0519	0.14643	SLC35B3
ENSG00000181355	6	9596343	10211841	918	110	1289174	1.9695	0.024446	OFCC1
ENSG00000137203	6	10393419	10419892	24	6	1289174	1.5258	0.063527	TFAP2A
ENSG00000111846	6	10492456	10629601	270	38	1289174	0.37426	0.3541	GCNT2
ENSG00000205318	6	10633993	10647501	8	4	1289174	0.056649	0.47741	GCNT6
ENSG00000137434	6	10671651	10695030	6	4	1289174	-2.117	0.98287	C6orf52
ENSG00000111845	6	10694928	10710015	3	2	1289174	-0.34743	0.63587	PAK1IP1
ENSG00000111843	6	10723148	10731362	2	1	1289174	-0.18098	0.57181	TMEM14C
ENSG00000137210	6	10747992	10852986	67	10	1289174	-0.91493	0.81989	TMEM14B
ENSG00000272162	6	10748027	10930656	148	31	1289174	-1.2956	0.90244	RP11-637O19.3
ENSG00000153157	6	10748027	10979553	179	39	1289174	-1.6756	0.95309	SYCP2L
ENSG00000111837	6	10762956	10838764	62	9	1289174	-0.74666	0.77237	MAK
ENSG00000124827	6	10873456	10882174	8	4	1289174	0.38496	0.35013	GCM2
ENSG00000197977	6	10980992	11044547	52	7	1289174	-0.37728	0.64702	ELOVL2
ENSG00000224531	6	11094266	11138964	116	11	1289174	0.0039465	0.49843	SMIM13
ENSG00000244476	6	11102722	11111965	35	7	1289174	-0.043342	0.51729	ERVFRD-1
ENSG00000111859	6	11183531	11382581	340	65	1289174	-0.23265	0.59198	NEDD9
ENSG00000205269	6	11537938	11583757	105	11	1289174	1.9928	0.023142	TMEM170B
ENSG00000111863	6	11712287	11807279	139	24	1289174	1.9596	0.025021	ADTRP
ENSG00000095951	6	12008995	12165232	275	39	1289174	1.232	0.10897	HIVEP1
ENSG00000078401	6	12290596	12297427	17	6	1289174	-0.7381	0.76977	EDN1
ENSG00000112137	6	12717893	13288645	732	81	1289174	3.5373	0.00020212	PHACTR1
ENSG00000145979	6	13266774	13328815	211	19	1289174	1.0814	0.13976	TBC1D7
ENSG00000145990	6	13358062	13487894	156	26	1289174	-0.052963	0.52112	GFOD1
ENSG00000187461	6	13469513	13486415	18	5	1289174	0.043978	0.48246	AL583828.1
ENSG00000124523	6	13574816	13614790	21	6	1289174	0.4432	0.32881	SIRT5
ENSG00000225921	6	13615559	13632971	18	4	1289174	0.383	0.35086	NOL7
ENSG00000268059	6	13615728	13621126	5	2	1289174	-0.031301	0.51249	AL441883.1
ENSG00000010017	6	13621730	13711796	67	13	1289174	1.7765	0.037828	RANBP9
ENSG00000050393	6	13786789	13814800	27	9	1289174	0.5903	0.27749	MCUR1
ENSG00000180537	6	13924677	13980533	53	9	1289174	0.59935	0.27447	RNF182
ENSG00000112149	6	14117872	14137149	42	11	1289174	-0.22947	0.59075	CD83
ENSG00000008083	6	15246527	15522252	418	61	1289174	1.2504	0.10557	JARID2
ENSG00000047579	6	15523032	15663289	223	17	1289174	-0.59365	0.72363	DTNBP1
ENSG00000007944	6	16129356	16148479	25	7	1289174	0.86706	0.19296	MYLIP
ENSG00000137198	6	16238811	16295780	77	15	1289174	2.8603	0.0021159	GMPR
ENSG00000124788	6	16299343	16761722	721	146	1289174	3.5258	0.00021107	ATXN1
ENSG00000230873	6	17102489	17131603	39	5	1289174	2.495	0.0062985	STMND1
ENSG00000112183	6	17281577	17294106	4	2	1289174	-3.4954	0.99976	RBM24
ENSG00000112186	6	17393447	17558023	157	29	1289174	-0.27137	0.60695	CAP2
ENSG00000137414	6	17600586	17611950	3	1	1289174	-1.7312	0.9583	FAM8A1
ENSG00000124789	6	17615269	17706656	133	23	1289174	-2.9592	0.99846	NUP153
ENSG00000137177	6	17759414	17987854	462	39	1289174	1.0324	0.15094	KIF13A
ENSG00000187566	6	18120718	18122851	5	2	1289174	0.12742	0.4493	NHLRC1
ENSG00000137364	6	18128542	18155305	60	11	1289174	-0.46643	0.67955	TPMT
ENSG00000165097	6	18155560	18224084	162	19	1289174	-0.58818	0.72179	KDM1B
ENSG00000124795	6	18224099	18265054	16	4	1289174	1.3977	0.0811	DEK
ENSG00000137393	6	18368779	18469105	278	26	1289174	1.8305	0.033585	RNF144B
ENSG00000172201	6	19837617	19840915	4	2	1289174	0.78032	0.2176	ID4
ENSG00000172197	6	20100935	20212670	178	38	1289174	2.7854	0.0026729	MBOAT1
ENSG00000112242	6	20402398	20493941	52	20	1289174	1.2569	0.10439	E2F3
ENSG00000145996	6	20534688	21232635	941	119	1289174	0.33523	0.36873	CDKAL1
ENSG00000172179	6	22287480	22297730	8	5	1289174	-0.017701	0.50706	PRL
ENSG00000112273	6	22569678	22571892	10	4	1289174	-1.4355	0.92442	HDGFL1
ENSG00000152954	6	24126350	24155128	43	15	1289174	1.5673	0.058523	NRSN1
ENSG00000146038	6	24171984	24358280	436	54	1289174	0.48178	0.31498	DCDC2
ENSG00000146049	6	24357131	24358512	2	1	1289174	1.0362	0.15006	KAAG1
ENSG00000124532	6	24403153	24425810	87	8	1289174	-0.89895	0.81566	MRS2
ENSG00000112293	6	24424793	24495433	322	38	1289174	-0.98341	0.8373	GPLD1
ENSG00000112294	6	24495080	24537435	111	18	1289174	-0.38256	0.64898	ALDH5A1
ENSG00000137261	6	24544332	24646383	150	28	1289174	1.3226	0.092988	KIAA0319
ENSG00000111802	6	24650205	24667261	36	5	1289174	0.19893	0.42116	TDP2
ENSG00000112304	6	24667263	24705293	53	12	1289174	1.386	0.082868	ACOT13
ENSG00000112308	6	24705089	24721064	22	7	1289174	0.78944	0.21493	C6orf62
ENSG00000112312	6	24775159	24786327	14	6	1289174	-0.67151	0.74905	GMNN
[truncated: 881,543 more chars]
