## Supplemental tables 8 for "Multivariate genome-wide association study (GWAS) of PTSD, Alcohol Use and Alcohol Use Disorders" (part 1 of 3)

GenomicSEM factor	gene	gene_name	zscore	effect_size	pvalue	var_g	pred_perf_r2	pred_perf_pval	n_snps_used	n_snps_in_cov	n_snps_in_model	FDR	Tissuse
ALCC	ENSG00000248144.5	ADH1C	-12.35	-0.06	4.93E-35	0.04	0.22	1.24E-27	17	30	30	4.05E-31	Adipose_Subcutaneous
ALCC	ENSG00000238083.7	LRRC37A2	-12.02	-0.04	2.79E-33	0.08	0.67	8.21E-136	47	89	89	1.14E-29	Adipose_Subcutaneous
ALCC	ENSG00000120088.14	CRHR1	-11.74	-0.06	8.02E-32	0.02	0.09	9.49E-12	14	28	28	2.19E-28	Adipose_Subcutaneous
ALCC	ENSG00000176681.14	LRRC37A	-11.48	-0.03	1.60E-30	0.11	0.53	4.43E-90	53	90	90	3.28E-27	Adipose_Subcutaneous
ALCC	ENSG00000186868.15	MAPT	-10.99	-0.28	4.20E-28	0.00	0.01	2.27E-02	12	13	13	6.89E-25	Adipose_Subcutaneous
ALCC	ENSG00000108379.9	WNT3	-10.48	-0.10	1.12E-25	0.01	0.23	1.84E-30	16	21	21	1.53E-22	Adipose_Subcutaneous
ALCC	ENSG00000115216.13	NRBP1	-9.65	-0.17	4.89E-22	0.00	0.12	3.21E-15	22	41	41	5.73E-19	Adipose_Subcutaneous
ALCC	ENSG00000175161.13	CADM2	9.31	0.07	1.25E-20	0.01	0.08	1.06E-10	33	38	38	1.29E-17	Adipose_Subcutaneous
ALCC	ENSG00000225190.10	PLEKHM1	-9.30	-0.12	1.44E-20	0.00	0.08	2.54E-10	5	7	7	1.31E-17	Adipose_Subcutaneous
ALCC	ENSG00000120071.13	KANSL1	-9.20	-0.06	3.45E-20	0.02	0.42	1.78E-64	48	85	85	2.83E-17	Adipose_Subcutaneous
ALCC	ENSG00000178188.14	SH2B1	8.99	0.11	2.37E-19	0.01	0.14	8.41E-17	17	21	21	1.77E-16	Adipose_Subcutaneous
ALCC	ENSG00000197165.10	SULT1A2	-8.63	-0.04	6.26E-18	0.04	0.34	3.75E-46	18	51	51	4.28E-15	Adipose_Subcutaneous
ALCC	ENSG00000157796.17	WDR19	-8.57	-0.16	1.00E-17	0.00	0.10	5.11E-13	6	11	11	6.31E-15	Adipose_Subcutaneous
ALCC	ENSG00000165915.13	SLC39A13	-8.48	-0.09	2.22E-17	0.01	0.09	2.21E-11	24	27	27	1.30E-14	Adipose_Subcutaneous
ALCC	ENSG00000115241.10	PPM1G	-8.47	-0.16	2.42E-17	0.00	0.08	6.37E-10	4	5	5	1.32E-14	Adipose_Subcutaneous
ALCC	ENSG00000172247.3	C1QTNF4	8.29	0.03	1.12E-16	0.06	0.38	5.87E-54	17	28	28	5.74E-14	Adipose_Subcutaneous
ALCC	ENSG00000251417.2	RP11-1348G14.4	8.26	0.03	1.51E-16	0.07	0.25	4.11E-33	22	32	32	7.29E-14	Adipose_Subcutaneous
ALCC	ENSG00000110536.13	PTPMT1	-8.06	-0.38	7.84E-16	0.00	0.01	1.81E-02	6	11	11	3.57E-13	Adipose_Subcutaneous
ALCC	ENSG00000185829.17	ARL17A	-8.05	-0.03	8.39E-16	0.07	0.35	2.64E-49	35	60	60	3.62E-13	Adipose_Subcutaneous
ALCC	ENSG00000233232.6	NPIPB7	7.72	0.10	1.17E-14	0.00	0.02	3.50E-03	7	9	9	4.78E-12	Adipose_Subcutaneous
ALCC	ENSG00000213658.11	LAT	-7.50	-0.34	6.56E-14	0.00	0.02	2.29E-03	8	13	13	2.56E-11	Adipose_Subcutaneous
ALCC	ENSG00000178952.10	TUFM	-7.49	-0.08	6.98E-14	0.01	0.19	2.47E-24	27	41	41	2.60E-11	Adipose_Subcutaneous
ALCC	ENSG00000176953.12	NFATC2IP	-7.39	-0.28	1.51E-13	0.00	0.01	1.70E-02	4	28	28	5.38E-11	Adipose_Subcutaneous
ALCC	ENSG00000260517.2	RP11-426C22.5	-6.65	-0.09	2.97E-11	0.00	0.31	5.00E-42	10	37	37	1.02E-08	Adipose_Subcutaneous
ALCC	ENSG00000009950.15	MLXIPL	6.50	0.08	7.85E-11	0.01	0.17	8.44E-22	14	16	16	2.58E-08	Adipose_Subcutaneous
ALCC	ENSG00000135940.6	COX5B	-6.41	-0.24	1.46E-10	0.00	0.02	2.14E-03	3	9	9	4.47E-08	Adipose_Subcutaneous
ALCC	ENSG00000090238.11	YPEL3	-6.41	-0.04	1.47E-10	0.02	0.53	7.32E-89	6	20	20	4.47E-08	Adipose_Subcutaneous
ALCC	ENSG00000135976.17	ANKRD36	6.28	0.03	3.47E-10	0.03	0.23	4.05E-31	20	42	42	1.02E-07	Adipose_Subcutaneous
ALCC	ENSG00000228696.8	ARL17B	-6.20	-0.02	5.82E-10	0.05	0.34	4.48E-47	55	88	88	1.65E-07	Adipose_Subcutaneous
ALCC	ENSG00000174939.10	ASPHD1	-6.15	-0.20	7.56E-10	0.00	0.02	4.87E-03	1	5	5	2.07E-07	Adipose_Subcutaneous
ALCC	ENSG00000198099.8	ADH4	-6.08	-0.05	1.19E-09	0.01	0.09	3.45E-11	17	23	23	3.14E-07	Adipose_Subcutaneous
ALCC	ENSG00000184110.14	EIF3C	-6.05	-0.04	1.43E-09	0.02	0.15	1.77E-18	26	50	50	3.67E-07	Adipose_Subcutaneous
ALCC	ENSG00000169203.16	NPIPB12	-6.04	-0.03	1.51E-09	0.02	0.23	4.27E-29	13	41	41	3.75E-07	Adipose_Subcutaneous
ALCC	ENSG00000168488.18	ATXN2L	5.91	0.26	3.51E-09	0.00	0.04	4.55E-06	6	16	16	8.47E-07	Adipose_Subcutaneous
ALCC	ENSG00000185585.19	OLFML2A	-5.87	-4.44	4.43E-09	0.00	0.04	5.46E-06	1	3	3	1.04E-06	Adipose_Subcutaneous
ALCC	ENSG00000086015.20	MAST2	5.85	0.12	4.99E-09	0.00	0.10	5.98E-13	23	47	47	1.14E-06	Adipose_Subcutaneous
ALCC	ENSG00000115073.7	ACTR1B	5.80	0.05	6.78E-09	0.01	0.28	1.23E-37	8	20	20	1.50E-06	Adipose_Subcutaneous
ALCC	ENSG00000157036.12	EXOG	-5.66	-0.07	1.48E-08	0.01	0.06	1.12E-07	12	14	14	3.19E-06	Adipose_Subcutaneous
ALCC	ENSG00000021826.14	CPS1	-5.59	-0.02	2.22E-08	0.05	0.28	4.30E-37	22	73	73	4.67E-06	Adipose_Subcutaneous
ALCC	ENSG00000241468.7	ATP5J2	5.58	0.31	2.39E-08	0.00	0.02	6.65E-04	2	2	2	4.91E-06	Adipose_Subcutaneous
ALCC	ENSG00000109814.11	UGDH	-5.57	-0.16	2.53E-08	0.00	0.06	3.50E-08	5	12	12	5.06E-06	Adipose_Subcutaneous
ALCC	ENSG00000139572.3	GPR84	5.56	0.18	2.68E-08	0.00	0.02	1.02E-03	4	9	9	5.24E-06	Adipose_Subcutaneous
ALCC	ENSG00000149922.10	TBX6	-5.54	-0.02	2.99E-08	0.04	0.22	4.75E-28	18	32	32	5.71E-06	Adipose_Subcutaneous
ALCC	ENSG00000249685.1	RP11-360F5.3	-5.39	-0.02	7.09E-08	0.08	0.29	7.96E-39	39	43	43	1.32E-05	Adipose_Subcutaneous
ALCC	ENSG00000165916.8	PSMC3	-5.38	-0.06	7.49E-08	0.01	0.14	8.69E-18	18	19	19	1.36E-05	Adipose_Subcutaneous
ALCC	ENSG00000196118.11	CCDC189	5.35	0.08	8.61E-08	0.00	0.01	2.07E-02	8	10	10	1.53E-05	Adipose_Subcutaneous
ALCC	ENSG00000132970.12	WASF3	-5.28	-0.22	1.30E-07	0.00	0.13	9.82E-17	6	26	26	2.27E-05	Adipose_Subcutaneous
ALCC	ENSG00000272622.1	RP11-395N3.2	5.17	0.06	2.38E-07	0.01	0.03	4.09E-04	14	18	18	4.06E-05	Adipose_Subcutaneous
ALCC	ENSG00000102879.15	CORO1A	5.12	2.58	3.05E-07	0.00	0.04	1.30E-05	1	5	5	5.10E-05	Adipose_Subcutaneous
ALCC	ENSG00000169047.5	IRS1	5.12	0.04	3.13E-07	0.01	0.14	5.75E-17	6	9	9	5.12E-05	Adipose_Subcutaneous
ALCC	ENSG00000109790.16	KLHL5	5.11	0.04	3.18E-07	0.01	0.17	8.30E-22	22	28	28	5.12E-05	Adipose_Subcutaneous
ALCC	ENSG00000138074.14	SLC5A6	-5.07	-0.24	3.88E-07	0.00	0.02	4.82E-03	7	7	7	6.02E-05	Adipose_Subcutaneous
ALCC	ENSG00000169592.14	INO80E	5.07	0.03	3.89E-07	0.03	0.27	6.86E-36	20	24	24	6.02E-05	Adipose_Subcutaneous
ALCC	ENSG00000167077.12	MEI1	-5.06	-0.03	4.29E-07	0.02	0.15	2.28E-18	14	36	36	6.51E-05	Adipose_Subcutaneous
ALCC	ENSG00000119782.13	FKBP1B	5.01	0.04	5.33E-07	0.01	0.14	3.70E-17	22	23	23	7.87E-05	Adipose_Subcutaneous
ALCC	ENSG00000153064.11	BANK1	5.01	0.16	5.37E-07	0.00	0.04	9.11E-06	10	32	32	7.87E-05	Adipose_Subcutaneous
ALCC	ENSG00000106070.17	GRB10	-4.99	-0.18	5.98E-07	0.00	0.05	1.38E-06	20	48	48	8.60E-05	Adipose_Subcutaneous
ALCC	ENSG00000133706.17	LARS	4.98	0.02	6.27E-07	0.04	0.37	7.47E-53	72	85	85	8.86E-05	Adipose_Subcutaneous
ALCC	ENSG00000172340.14	SUCLG2	4.94	0.08	7.68E-07	0.00	0.16	3.38E-20	9	36	36	1.07E-04	Adipose_Subcutaneous
ALCC	ENSG00000183336.8	BOLA2	4.90	0.02	9.80E-07	0.03	0.19	9.13E-24	9	20	20	1.34E-04	Adipose_Subcutaneous
ALCC	ENSG00000140264.19	SERF2	-4.85	-0.21	1.23E-06	0.00	0.02	9.84E-04	9	9	9	1.65E-04	Adipose_Subcutaneous
ALCC	ENSG00000159588.14	CCDC17	4.82	0.06	1.42E-06	0.01	0.04	7.30E-06	32	44	44	1.88E-04	Adipose_Subcutaneous
ALCC	ENSG00000166526.16	ZNF3	4.81	0.12	1.48E-06	0.00	0.02	2.39E-03	23	34	34	1.93E-04	Adipose_Subcutaneous
ALCC	ENSG00000261701.6	HPR	4.81	0.05	1.51E-06	0.01	0.07	6.43E-09	3	5	5	1.93E-04	Adipose_Subcutaneous
ALCC	ENSG00000170209.4	ANKK1	-4.81	-0.02	1.53E-06	0.05	0.19	2.33E-24	30	51	51	1.93E-04	Adipose_Subcutaneous
ALCC	ENSG00000100417.11	PMM1	4.80	0.13	1.59E-06	0.00	0.05	1.89E-07	21	49	49	1.98E-04	Adipose_Subcutaneous
ALCC	ENSG00000107185.9	RGP1	-4.79	-0.07	1.64E-06	0.00	0.07	2.89E-09	9	32	32	2.01E-04	Adipose_Subcutaneous
ALCC	ENSG00000112514.15	CUTA	-4.74	-0.12	2.12E-06	0.00	0.04	5.58E-06	7	12	12	2.56E-04	Adipose_Subcutaneous
ALCC	ENSG00000130921.7	C12orf65	-4.73	-0.04	2.30E-06	0.01	0.09	4.74E-11	38	56	56	2.73E-04	Adipose_Subcutaneous
ALCC	ENSG00000169764.15	UGP2	-4.72	-1.18	2.40E-06	0.00	0.17	8.03E-21	4	29	29	2.82E-04	Adipose_Subcutaneous
ALCC	ENSG00000230606.10	AC159540.1	-4.71	-0.03	2.48E-06	0.02	0.30	3.52E-41	12	30	30	2.86E-04	Adipose_Subcutaneous
ALCC	ENSG00000136828.18	RALGPS1	4.69	0.26	2.79E-06	0.00	0.02	1.39E-03	5	9	9	3.17E-04	Adipose_Subcutaneous
ALCC	ENSG00000249459.8	ZNF286B	4.67	0.31	3.08E-06	0.00	0.06	2.08E-08	9	16	16	3.43E-04	Adipose_Subcutaneous
ALCC	ENSG00000132604.10	TERF2	4.66	0.13	3.10E-06	0.00	0.06	3.63E-08	8	13	13	3.43E-04	Adipose_Subcutaneous
ALCC	ENSG00000121101.15	TEX14	4.64	0.04	3.56E-06	0.01	0.10	5.79E-13	11	21	21	3.89E-04	Adipose_Subcutaneous
ALCC	ENSG00000174951.10	FUT1	-4.63	-0.11	3.73E-06	0.00	0.11	4.54E-14	8	17	17	4.02E-04	Adipose_Subcutaneous
ALCC	ENSG00000105321.12	CCDC9	-4.59	-0.09	4.53E-06	0.00	0.08	1.83E-10	10	16	16	4.83E-04	Adipose_Subcutaneous
ALCC	ENSG00000108395.13	TRIM37	4.58	0.23	4.66E-06	0.00	0.27	1.96E-35	3	24	24	4.90E-04	Adipose_Subcutaneous
ALCC	ENSG00000198720.12	ANKRD13B	4.56	0.04	5.01E-06	0.01	0.14	9.42E-18	5	7	7	5.11E-04	Adipose_Subcutaneous
ALCC	ENSG00000174938.14	SEZ6L2	-4.56	-0.10	5.02E-06	0.00	0.03	1.58E-04	18	26	26	5.11E-04	Adipose_Subcutaneous
ALCC	ENSG00000072310.16	SREBF1	-4.56	-0.07	5.05E-06	0.00	0.03	2.48E-04	10	26	26	5.11E-04	Adipose_Subcutaneous
ALCC	ENSG00000117640.17	MTFR1L	4.56	0.17	5.17E-06	0.00	0.04	1.49E-05	4	6	6	5.17E-04	Adipose_Subcutaneous
ALCC	ENSG00000157368.10	IL34	4.55	0.19	5.29E-06	0.00	0.05	5.51E-07	5	21	21	5.22E-04	Adipose_Subcutaneous
ALCC	ENSG00000241685.9	ARPC1A	-4.54	-0.15	5.54E-06	0.00	0.02	5.52E-04	6	6	6	5.41E-04	Adipose_Subcutaneous
ALCC	ENSG00000138085.16	ATRAID	4.52	0.04	6.20E-06	0.01	0.18	2.97E-22	29	45	45	5.98E-04	Adipose_Subcutaneous
ALCC	ENSG00000132603.13	NIP7	4.52	0.27	6.31E-06	0.00	0.03	1.09E-04	7	12	12	6.02E-04	Adipose_Subcutaneous
ALCC	ENSG00000182628.12	SKA2	-4.51	-0.10	6.54E-06	0.00	0.07	5.50E-09	7	20	20	6.17E-04	Adipose_Subcutaneous
ALCC	ENSG00000147655.10	RSPO2	4.51	0.11	6.63E-06	0.00	0.03	4.53E-04	6	11	11	6.18E-04	Adipose_Subcutaneous
ALCC	ENSG00000090857.13	PDPR	4.50	0.06	6.86E-06	0.00	0.07	7.06E-09	9	22	22	6.31E-04	Adipose_Subcutaneous
ALCC	ENSG00000179673.4	RPRML	4.50	0.03	6.92E-06	0.02	0.18	1.27E-22	23	45	45	6.31E-04	Adipose_Subcutaneous
ALCC	ENSG00000143303.11	RRNAD1	-4.49	-0.05	7.04E-06	0.01	0.11	6.07E-14	23	58	58	6.35E-04	Adipose_Subcutaneous
ALCC	ENSG00000106258.13	CYP3A5	4.49	0.03	7.26E-06	0.02	0.11	9.24E-14	14	17	17	6.47E-04	Adipose_Subcutaneous
ALCC	ENSG00000242866.9	STRC	4.47	0.05	7.80E-06	0.01	0.06	1.39E-07	15	20	20	6.88E-04	Adipose_Subcutaneous
ALCC	ENSG00000110492.15	MDK	-4.35	-0.11	1.34E-05	0.00	0.05	1.09E-06	17	23	23	1.17E-03	Adipose_Subcutaneous
ALCC	ENSG00000142233.11	NTN5	4.35	0.05	1.36E-05	0.01	0.05	1.38E-06	18	26	26	1.17E-03	Adipose_Subcutaneous
ALCC	ENSG00000126860.11	EVI2A	4.35	0.10	1.37E-05	0.00	0.03	7.55E-05	26	51	51	1.17E-03	Adipose_Subcutaneous
ALCC	ENSG00000119760.15	SUPT7L	4.33	0.09	1.48E-05	0.00	0.01	8.15E-03	24	54	54	1.25E-03	Adipose_Subcutaneous
ALCC	ENSG00000170703.15	TTLL6	4.33	0.12	1.52E-05	0.00	0.07	1.08E-08	11	21	21	1.27E-03	Adipose_Subcutaneous
ALCC	ENSG00000197958.12	RPL12	4.32	0.02	1.60E-05	0.03	0.46	2.67E-72	28	35	35	1.31E-03	Adipose_Subcutaneous
ALCC	ENSG00000111328.6	CDK2AP1	-4.31	-0.02	1.60E-05	0.04	0.30	1.08E-39	26	36	36	1.31E-03	Adipose_Subcutaneous
ALCC	ENSG00000100196.10	KDELR3	4.31	0.04	1.64E-05	0.01	0.14	1.04E-17	22	63	63	1.33E-03	Adipose_Subcutaneous
ALCC	ENSG00000140382.14	HMG20A	-4.30	-0.05	1.74E-05	0.01	0.15	3.77E-19	16	34	34	1.40E-03	Adipose_Subcutaneous
ALCC	ENSG00000139364.10	TMEM132B	-4.24	-0.08	2.28E-05	0.00	0.01	1.42E-02	5	9	9	1.78E-03	Adipose_Subcutaneous
ALCC	ENSG00000165730.14	STOX1	-4.24	-0.05	2.28E-05	0.01	0.11	7.65E-14	46	60	60	1.78E-03	Adipose_Subcutaneous
ALCC	ENSG00000128872.9	TMOD2	4.24	0.16	2.28E-05	0.00	0.02	7.08E-04	5	11	11	1.78E-03	Adipose_Subcutaneous
ALCC	ENSG00000181610.12	MRPS23	4.23	0.18	2.31E-05	0.00	0.02	2.59E-03	12	23	23	1.78E-03	Adipose_Subcutaneous
ALCC	ENSG00000196152.10	ZNF79	-4.23	-0.03	2.32E-05	0.02	0.14	2.25E-17	25	28	28	1.78E-03	Adipose_Subcutaneous
ALCC	ENSG00000100147.13	CCDC134	-4.22	-0.04	2.41E-05	0.01	0.06	3.77E-08	4	7	7	1.83E-03	Adipose_Subcutaneous
ALCC	ENSG00000134825.15	TMEM258	4.21	0.05	2.57E-05	0.01	0.09	4.06E-11	5	9	9	1.94E-03	Adipose_Subcutaneous
ALCC	ENSG00000115234.10	SNX17	-4.20	-0.17	2.63E-05	0.00	0.02	9.93E-04	15	29	29	1.96E-03	Adipose_Subcutaneous
ALCC	ENSG00000091542.8	ALKBH5	4.19	0.02	2.79E-05	0.02	0.18	4.80E-23	13	34	34	2.06E-03	Adipose_Subcutaneous
ALCC	ENSG00000101474.11	APMAP	4.19	0.12	2.82E-05	0.00	0.04	2.80E-06	10	16	16	2.06E-03	Adipose_Subcutaneous
ALCC	ENSG00000161395.13	PGAP3	-4.19	-0.05	2.83E-05	0.01	0.05	1.09E-06	36	55	55	2.06E-03	Adipose_Subcutaneous
ALCC	ENSG00000204991.10	SPIRE2	4.16	0.03	3.18E-05	0.02	0.21	5.40E-27	15	38	38	2.29E-03	Adipose_Subcutaneous
ALCC	ENSG00000011523.13	CEP68	-4.13	-0.07	3.55E-05	0.00	0.27	1.73E-35	30	55	55	2.53E-03	Adipose_Subcutaneous
ALCC	ENSG00000149499.11	EML3	-4.13	-0.07	3.64E-05	0.00	0.19	1.74E-24	9	16	16	2.57E-03	Adipose_Subcutaneous
ALCC	ENSG00000006744.18	ELAC2	4.13	0.02	3.70E-05	0.04	0.37	3.88E-53	20	36	36	2.59E-03	Adipose_Subcutaneous
ALCC	ENSG00000023516.8	AKAP11	-4.12	-0.16	3.75E-05	0.00	0.10	2.44E-12	14	27	27	2.60E-03	Adipose_Subcutaneous
ALCC	ENSG00000196912.12	ANKRD36B	-4.12	-0.02	3.83E-05	0.03	0.37	6.38E-52	8	17	17	2.62E-03	Adipose_Subcutaneous
ALCC	ENSG00000144199.11	FAHD2B	4.12	0.06	3.84E-05	0.00	0.07	1.20E-08	16	23	23	2.62E-03	Adipose_Subcutaneous
ALCC	ENSG00000133065.10	SLC41A1	4.10	0.10	4.14E-05	0.00	0.04	1.49E-05	7	14	14	2.79E-03	Adipose_Subcutaneous
ALCC	ENSG00000175324.9	LSM1	-4.10	-0.13	4.15E-05	0.00	0.04	1.38E-05	9	12	12	2.79E-03	Adipose_Subcutaneous
ALCC	ENSG00000140374.15	ETFA	-4.09	-0.11	4.34E-05	0.00	0.01	1.91E-02	9	15	15	2.89E-03	Adipose_Subcutaneous
ALCC	ENSG00000108306.11	FBXL20	4.08	0.13	4.41E-05	0.00	0.06	5.98E-08	23	44	44	2.92E-03	Adipose_Subcutaneous
ALCC	ENSG00000176732.6	PFN4	-4.08	-0.03	4.51E-05	0.02	0.11	1.16E-13	18	24	24	2.96E-03	Adipose_Subcutaneous
ALCC	ENSG00000172965.14	MIR4435-2HG	4.07	0.08	4.66E-05	0.00	0.06	1.75E-07	43	73	73	3.04E-03	Adipose_Subcutaneous
ALCC	ENSG00000166582.9	CENPV	4.07	0.03	4.74E-05	0.02	0.14	2.47E-17	18	34	34	3.06E-03	Adipose_Subcutaneous
ALCC	ENSG00000103510.19	KAT8	-4.04	-0.02	5.25E-05	0.05	0.36	4.55E-50	20	27	27	3.37E-03	Adipose_Subcutaneous
ALCC	ENSG00000104047.14	DTWD1	4.03	0.08	5.52E-05	0.00	0.03	3.57E-04	8	12	12	3.51E-03	Adipose_Subcutaneous
ALCC	ENSG00000104804.7	TULP2	4.02	0.01	5.76E-05	0.07	0.19	6.78E-24	4	6	6	3.64E-03	Adipose_Subcutaneous
ALCC	ENSG00000173261.8	PLAC8L1	-4.02	-0.09	5.93E-05	0.00	0.02	2.56E-03	13	20	20	3.71E-03	Adipose_Subcutaneous
ALCC	ENSG00000140465.13	CYP1A1	-4.00	-0.04	6.27E-05	0.01	0.05	2.76E-07	5	16	16	3.89E-03	Adipose_Subcutaneous
ALCC	ENSG00000144035.3	NAT8	4.00	0.01	6.30E-05	0.06	0.13	2.19E-16	17	33	33	3.89E-03	Adipose_Subcutaneous
ALCC	ENSG00000139133.6	ALG10	-3.99	-0.07	6.56E-05	0.00	0.04	1.29E-05	4	14	14	3.99E-03	Adipose_Subcutaneous
ALCC	ENSG00000189306.10	RRP7A	3.99	0.04	6.57E-05	0.01	0.26	1.72E-33	15	64	64	3.99E-03	Adipose_Subcutaneous
ALCC	ENSG00000140830.8	TXNL4B	3.99	0.05	6.62E-05	0.00	0.02	1.33E-03	18	22	22	3.99E-03	Adipose_Subcutaneous
ALCC	ENSG00000068097.14	HEATR6	-3.95	-0.02	7.71E-05	0.02	0.12	1.23E-14	9	17	17	4.61E-03	Adipose_Subcutaneous
ALCC	ENSG00000040933.15	INPP4A	3.95	0.03	7.77E-05	0.01	0.20	7.62E-26	31	50	50	4.62E-03	Adipose_Subcutaneous
ALCC	ENSG00000163684.11	RPP14	3.95	0.03	7.88E-05	0.01	0.07	7.32E-09	12	17	17	4.62E-03	Adipose_Subcutaneous
ALCC	ENSG00000059691.11	GATB	3.95	0.16	7.89E-05	0.00	0.11	2.72E-13	9	16	16	4.62E-03	Adipose_Subcutaneous
ALCC	ENSG00000100412.15	ACO2	-3.94	-0.11	8.24E-05	0.00	0.03	2.05E-04	14	17	17	4.80E-03	Adipose_Subcutaneous
ALCC	ENSG00000186510.11	CLCNKA	-3.93	-0.02	8.63E-05	0.02	0.11	2.59E-13	28	51	51	4.98E-03	Adipose_Subcutaneous
ALCC	ENSG00000234745.10	HLA-B	-3.92	-0.03	8.83E-05	0.01	0.24	3.43E-30	57	83	83	5.06E-03	Adipose_Subcutaneous
ALCC	ENSG00000186469.8	GNG2	-3.92	-1.00	8.98E-05	0.00	0.03	8.72E-05	2	11	11	5.12E-03	Adipose_Subcutaneous
ALCC	ENSG00000011114.14	BTBD7	-3.91	-0.05	9.12E-05	0.01	0.02	3.90E-03	92	159	159	5.14E-03	Adipose_Subcutaneous
ALCC	ENSG00000161618.9	ALDH16A1	-3.91	-0.04	9.15E-05	0.01	0.20	1.53E-25	14	29	29	5.14E-03	Adipose_Subcutaneous
ALCC	ENSG00000254772.9	EEF1G	3.91	0.10	9.25E-05	0.00	0.10	2.78E-12	11	16	16	5.16E-03	Adipose_Subcutaneous
ALCC	ENSG00000178750.2	STX19	3.91	0.57	9.34E-05	0.00	0.05	7.98E-07	5	11	11	5.18E-03	Adipose_Subcutaneous
ALCC	ENSG00000149489.8	ROM1	3.89	0.07	1.02E-04	0.00	0.28	4.40E-37	13	26	26	5.62E-03	Adipose_Subcutaneous
ALCC	ENSG00000117407.16	ARTN	-3.88	-0.10	1.03E-04	0.00	0.03	4.17E-04	5	9	9	5.62E-03	Adipose_Subcutaneous
ALCC	ENSG00000182057.4	OGFRP1	-3.88	-0.03	1.05E-04	0.01	0.06	2.28E-07	6	19	19	5.71E-03	Adipose_Subcutaneous
ALCC	ENSG00000128594.7	LRRC4	3.88	0.09	1.06E-04	0.00	0.03	5.74E-04	4	7	7	5.71E-03	Adipose_Subcutaneous
ALCC	ENSG00000162877.12	PM20D1	-3.87	-0.01	1.07E-04	0.25	0.43	5.43E-65	10	16	16	5.73E-03	Adipose_Subcutaneous
ALCC	ENSG00000186814.13	ZSCAN30	3.87	0.12	1.08E-04	0.00	0.08	2.52E-10	7	24	24	5.73E-03	Adipose_Subcutaneous
ALCC	ENSG00000161647.18	MPP3	3.87	0.19	1.09E-04	0.00	0.04	2.40E-05	2	7	7	5.76E-03	Adipose_Subcutaneous
ALCC	ENSG00000089597.16	GANAB	-3.87	-0.12	1.11E-04	0.00	0.07	5.72E-09	20	44	44	5.82E-03	Adipose_Subcutaneous
ALCC	ENSG00000103549.21	RNF40	-3.86	-0.03	1.13E-04	0.01	0.13	8.40E-17	17	30	30	5.91E-03	Adipose_Subcutaneous
ALCC	ENSG00000151690.14	MFSD6	-3.86	-0.08	1.14E-04	0.00	0.07	8.83E-10	7	16	16	5.91E-03	Adipose_Subcutaneous
ALCC	ENSG00000188177.13	ZC3H6	3.83	0.10	1.28E-04	0.00	0.07	1.07E-08	23	42	42	6.61E-03	Adipose_Subcutaneous
ALCC	ENSG00000138172.10	CALHM2	3.82	0.03	1.32E-04	0.01	0.10	6.84E-13	63	114	114	6.75E-03	Adipose_Subcutaneous
ALCC	ENSG00000187758.7	ADH1A	-3.82	-0.12	1.35E-04	0.00	0.40	1.06E-58	29	60	60	6.90E-03	Adipose_Subcutaneous
ALCC	ENSG00000085382.11	HACE1	3.79	0.06	1.49E-04	0.00	0.03	3.19E-04	25	46	46	7.56E-03	Adipose_Subcutaneous
ALCC	ENSG00000158089.14	GALNT14	3.79	0.07	1.51E-04	0.00	0.07	8.07E-09	10	33	33	7.60E-03	Adipose_Subcutaneous
ALCC	ENSG00000136944.17	LMX1B	3.78	0.06	1.56E-04	0.00	0.05	9.64E-07	10	18	18	7.83E-03	Adipose_Subcutaneous
ALCC	ENSG00000128274.15	A4GALT	-3.77	-0.05	1.63E-04	0.01	0.13	3.25E-16	14	39	39	8.11E-03	Adipose_Subcutaneous
ALCC	ENSG00000135454.13	B4GALNT1	-3.76	-0.08	1.70E-04	0.00	0.03	6.89E-05	5	7	7	8.38E-03	Adipose_Subcutaneous
ALCC	ENSG00000219626.8	FAM228B	-3.76	-0.01	1.71E-04	0.06	0.35	2.92E-49	62	84	84	8.42E-03	Adipose_Subcutaneous
ALCC	ENSG00000175054.14	ATR	-3.75	-0.06	1.75E-04	0.00	0.07	7.46E-09	10	11	11	8.53E-03	Adipose_Subcutaneous
ALCC	ENSG00000176927.15	EFCAB5	-3.75	-0.03	1.78E-04	0.01	0.06	6.09E-08	17	21	21	8.58E-03	Adipose_Subcutaneous
ALCC	ENSG00000170802.15	FOXN2	-3.75	-0.05	1.78E-04	0.00	0.11	1.44E-13	7	14	14	8.58E-03	Adipose_Subcutaneous
ALCC	ENSG00000119688.20	ABCD4	-3.74	-0.08	1.87E-04	0.00	0.05	9.51E-07	5	31	31	8.95E-03	Adipose_Subcutaneous
ALCC	ENSG00000175662.17	TOM1L2	3.73	0.03	1.94E-04	0.01	0.17	1.52E-20	17	18	18	9.27E-03	Adipose_Subcutaneous
ALCC	ENSG00000140265.12	ZSCAN29	-3.72	-0.02	1.96E-04	0.03	0.13	9.90E-17	27	40	40	9.28E-03	Adipose_Subcutaneous
ALCC	ENSG00000182986.12	ZNF320	-3.72	-0.04	2.01E-04	0.01	0.51	1.12E-84	48	77	77	9.43E-03	Adipose_Subcutaneous
ALCC	ENSG00000205456.11	TP53TG3D	3.72	0.18	2.01E-04	0.00	0.02	8.75E-04	7	21	21	9.43E-03	Adipose_Subcutaneous
ALCC	ENSG00000178115.11	GOLGA8Q	3.71	0.05	2.04E-04	0.00	0.06	1.21E-07	6	12	12	9.52E-03	Adipose_Subcutaneous
ALCC	ENSG00000164308.16	ERAP2	-3.71	-0.01	2.06E-04	0.30	0.79	1.43E-200	33	46	46	9.52E-03	Adipose_Subcutaneous
ALCC	ENSG00000162461.7	SLC25A34	3.69	0.04	2.20E-04	0.01	0.17	4.12E-22	11	26	26	1.01E-02	Adipose_Subcutaneous
ALCC	ENSG00000187608.8	ISG15	3.69	0.05	2.21E-04	0.00	0.08	2.04E-10	6	14	14	1.01E-02	Adipose_Subcutaneous
ALCC	ENSG00000166788.9	SAAL1	3.68	0.02	2.29E-04	0.03	0.14	5.12E-17	10	11	11	1.04E-02	Adipose_Subcutaneous
ALCC	ENSG00000124198.8	ARFGEF2	3.68	0.13	2.29E-04	0.00	0.03	1.30E-04	16	20	20	1.04E-02	Adipose_Subcutaneous
ALCC	ENSG00000140367.11	UBE2Q2	-3.68	-0.06	2.32E-04	0.00	0.07	7.29E-09	6	15	15	1.05E-02	Adipose_Subcutaneous
ALCC	ENSG00000108342.12	CSF3	-3.66	-0.18	2.56E-04	0.00	0.03	1.42E-04	2	7	7	1.15E-02	Adipose_Subcutaneous
ALCC	ENSG00000119778.14	ATAD2B	3.65	0.12	2.63E-04	0.00	0.03	1.14E-04	6	11	11	1.17E-02	Adipose_Subcutaneous
ALCC	ENSG00000037637.10	FBXO42	-3.64	-0.12	2.71E-04	0.00	0.03	1.92E-04	31	47	47	1.19E-02	Adipose_Subcutaneous
ALCC	ENSG00000258429.1	PDF	3.64	0.05	2.72E-04	0.00	0.10	1.90E-12	13	21	21	1.19E-02	Adipose_Subcutaneous
ALCC	ENSG00000105227.14	PRX	-3.64	-0.08	2.73E-04	0.00	0.01	1.76E-02	11	33	33	1.19E-02	Adipose_Subcutaneous
ALCC	ENSG00000166997.7	CNPY4	3.64	0.04	2.74E-04	0.00	0.15	4.63E-19	29	42	42	1.19E-02	Adipose_Subcutaneous
ALCC	ENSG00000070540.12	WIPI1	3.64	0.09	2.75E-04	0.00	0.07	1.65E-08	7	17	17	1.19E-02	Adipose_Subcutaneous
ALCC	ENSG00000014641.17	MDH1	-3.63	-0.16	2.86E-04	0.00	0.50	4.61E-82	5	52	52	1.24E-02	Adipose_Subcutaneous
ALCC	ENSG00000136247.14	ZDHHC4	-3.61	-0.05	3.03E-04	0.00	0.19	1.58E-23	19	56	56	1.30E-02	Adipose_Subcutaneous
ALCC	ENSG00000189362.11	NEMP2	3.61	0.02	3.07E-04	0.04	0.28	1.70E-36	17	23	23	1.30E-02	Adipose_Subcutaneous
ALCC	ENSG00000187741.14	FANCA	3.61	0.03	3.09E-04	0.01	0.32	2.29E-43	29	75	75	1.30E-02	Adipose_Subcutaneous
ALCC	ENSG00000140199.11	SLC12A6	3.61	0.14	3.09E-04	0.00	0.02	3.29E-03	12	22	22	1.30E-02	Adipose_Subcutaneous
ALCC	ENSG00000157322.17	CLEC18A	3.61	0.01	3.11E-04	0.07	0.49	9.59E-81	13	28	28	1.30E-02	Adipose_Subcutaneous
ALCC	ENSG00000149541.9	B3GAT3	-3.61	-0.09	3.11E-04	0.00	0.04	1.45E-05	8	8	8	1.30E-02	Adipose_Subcutaneous
ALCC	ENSG00000167543.15	TP53I13	-3.60	-0.10	3.14E-04	0.00	0.06	2.14E-07	11	26	26	1.31E-02	Adipose_Subcutaneous
ALCC	ENSG00000173960.13	UBXN2A	-3.59	-0.05	3.26E-04	0.01	0.06	1.76E-07	31	42	42	1.35E-02	Adipose_Subcutaneous
ALCC	ENSG00000164828.17	SUN1	3.59	0.10	3.30E-04	0.00	0.07	2.05E-09	12	19	19	1.36E-02	Adipose_Subcutaneous
ALCC	ENSG00000198089.15	SFI1	3.59	0.03	3.32E-04	0.01	0.26	1.63E-33	18	42	42	1.36E-02	Adipose_Subcutaneous
ALCC	ENSG00000087076.8	HSD17B14	-3.58	-0.02	3.43E-04	0.04	0.32	6.96E-45	22	43	43	1.40E-02	Adipose_Subcutaneous
ALCC	ENSG00000163682.15	RPL9	3.58	0.01	3.46E-04	0.15	0.70	2.06E-150	18	30	30	1.40E-02	Adipose_Subcutaneous
ALCC	ENSG00000185070.10	FLRT2	3.57	0.82	3.50E-04	0.00	0.03	4.92E-05	1	11	11	1.42E-02	Adipose_Subcutaneous
ALCC	ENSG00000132781.17	MUTYH	3.57	0.10	3.54E-04	0.00	0.02	6.25E-03	29	45	45	1.42E-02	Adipose_Subcutaneous
ALCC	ENSG00000214435.7	AS3MT	-3.57	-0.01	3.60E-04	0.20	0.60	1.58E-109	21	29	29	1.44E-02	Adipose_Subcutaneous
ALCC	ENSG00000120332.15	TNN	-3.56	-0.06	3.64E-04	0.00	0.02	1.34E-03	13	32	32	1.45E-02	Adipose_Subcutaneous
ALCC	ENSG00000196196.2	HRCT1	-3.56	-0.02	3.73E-04	0.03	0.14	3.43E-18	54	92	92	1.48E-02	Adipose_Subcutaneous
ALCC	ENSG00000182168.14	UNC5C	3.56	0.10	3.76E-04	0.00	0.02	6.07E-03	12	29	29	1.48E-02	Adipose_Subcutaneous
ALCC	ENSG00000118777.10	ABCG2	3.56	0.21	3.77E-04	0.00	0.02	5.03E-03	2	15	15	1.48E-02	Adipose_Subcutaneous
ALCC	ENSG00000053900.10	ANAPC4	-3.55	-0.01	3.87E-04	0.13	0.55	9.66E-94	41	62	62	1.51E-02	Adipose_Subcutaneous
ALCC	ENSG00000162194.12	LBHD1	-3.55	-0.03	3.88E-04	0.02	0.10	1.58E-12	3	7	7	1.51E-02	Adipose_Subcutaneous
ALCC	ENSG00000272512.1	RP11-54O7.17	-3.54	-0.04	3.97E-04	0.01	0.21	1.25E-27	8	30	30	1.53E-02	Adipose_Subcutaneous
ALCC	ENSG00000140832.9	MARVELD3	-3.54	-0.02	3.97E-04	0.03	0.07	1.02E-09	24	35	35	1.53E-02	Adipose_Subcutaneous
ALCC	ENSG00000138641.15	HERC3	-3.53	-0.13	4.09E-04	0.00	0.04	1.82E-05	3	11	11	1.56E-02	Adipose_Subcutaneous
ALCC	ENSG00000141452.9	C18orf8	3.53	0.04	4.10E-04	0.01	0.25	1.65E-32	12	28	28	1.56E-02	Adipose_Subcutaneous
ALCC	ENSG00000108474.16	PIGL	3.53	0.05	4.18E-04	0.00	0.10	6.82E-13	8	12	12	1.59E-02	Adipose_Subcutaneous
ALCC	ENSG00000084092.6	NOA1	-3.53	-0.12	4.23E-04	0.00	0.15	1.27E-18	12	33	33	1.60E-02	Adipose_Subcutaneous
ALCC	ENSG00000269155.2	RP3-431P23.5	-3.52	-0.30	4.25E-04	0.00	0.03	5.02E-05	2	6	6	1.60E-02	Adipose_Subcutaneous
ALCC	ENSG00000108510.9	MED13	3.52	0.09	4.30E-04	0.00	0.06	1.16E-07	19	31	31	1.61E-02	Adipose_Subcutaneous
ALCC	ENSG00000112530.11	PACRG	3.52	0.05	4.37E-04	0.00	0.13	1.20E-16	11	43	43	1.63E-02	Adipose_Subcutaneous
ALCC	ENSG00000099821.13	POLRMT	3.51	0.25	4.42E-04	0.00	0.03	4.67E-04	3	9	9	1.64E-02	Adipose_Subcutaneous
ALCC	ENSG00000158411.11	MITD1	-3.51	-0.03	4.51E-04	0.01	0.14	7.58E-17	24	32	32	1.66E-02	Adipose_Subcutaneous
ALCC	ENSG00000095485.16	CWF19L1	-3.51	-0.03	4.51E-04	0.01	0.35	4.67E-49	5	13	13	1.66E-02	Adipose_Subcutaneous
ALCC	ENSG00000204060.6	FOXO6	3.50	0.06	4.60E-04	0.00	0.06	1.97E-08	21	26	26	1.68E-02	Adipose_Subcutaneous
ALCC	ENSG00000164967.9	RPP25L	-3.50	-0.08	4.63E-04	0.00	0.09	3.01E-11	9	23	23	1.69E-02	Adipose_Subcutaneous
ALCC	ENSG00000188130.13	MAPK12	3.49	0.01	4.82E-04	0.06	0.35	2.05E-48	6	20	20	1.74E-02	Adipose_Subcutaneous
ALCC	ENSG00000108591.9	DRG2	3.49	0.04	4.84E-04	0.01	0.06	3.75E-08	20	22	22	1.74E-02	Adipose_Subcutaneous
ALCC	ENSG00000107566.13	ERLIN1	3.49	0.09	4.85E-04	0.00	0.03	3.08E-04	8	14	14	1.74E-02	Adipose_Subcutaneous
ALCC	ENSG00000249476.1	CTD-2587M2.1	3.48	0.01	4.95E-04	0.13	0.40	2.62E-58	16	29	29	1.77E-02	Adipose_Subcutaneous
ALCC	ENSG00000078674.17	PCM1	-3.48	-0.04	5.00E-04	0.01	0.09	6.96E-11	11	23	23	1.78E-02	Adipose_Subcutaneous
ALCC	ENSG00000277863.1	RP11-282A11.4	3.47	0.02	5.12E-04	0.04	0.21	7.06E-27	21	30	30	1.81E-02	Adipose_Subcutaneous
ALCC	ENSG00000143786.7	CNIH3	-3.47	-2.18	5.13E-04	0.00	0.06	2.90E-08	1	26	26	1.81E-02	Adipose_Subcutaneous
ALCC	ENSG00000117523.15	PRRC2C	-3.45	-0.06	5.52E-04	0.00	0.08	7.91E-10	35	49	49	1.94E-02	Adipose_Subcutaneous
ALCC	ENSG00000230510.6	PPP5D1	3.45	0.05	5.58E-04	0.00	0.02	1.27E-03	14	28	28	1.96E-02	Adipose_Subcutaneous
ALCC	ENSG00000162998.4	FRZB	-3.45	-0.17	5.61E-04	0.00	0.09	1.72E-11	9	29	29	1.96E-02	Adipose_Subcutaneous
ALCC	ENSG00000214595.11	EML6	3.44	0.06	5.81E-04	0.00	0.04	1.95E-05	13	26	26	2.02E-02	Adipose_Subcutaneous
ALCC	ENSG00000151006.7	PRSS53	3.44	0.07	5.89E-04	0.00	0.02	6.72E-04	5	15	15	2.04E-02	Adipose_Subcutaneous
ALCC	ENSG00000150471.16	ADGRL3	3.44	0.04	5.90E-04	0.01	0.13	1.42E-16	20	35	35	2.04E-02	Adipose_Subcutaneous
ALCC	ENSG00000182117.5	NOP10	-3.41	-0.04	6.46E-04	0.01	0.14	7.08E-17	40	71	71	2.21E-02	Adipose_Subcutaneous
ALCC	ENSG00000120756.12	PLS1	-3.41	-0.06	6.47E-04	0.00	0.02	1.00E-03	4	9	9	2.21E-02	Adipose_Subcutaneous
ALCC	ENSG00000273008.1	RP11-351D16.3	-3.41	-0.04	6.58E-04	0.01	0.10	3.64E-13	10	29	29	2.23E-02	Adipose_Subcutaneous
ALCC	ENSG00000078487.17	ZCWPW1	-3.41	-0.07	6.59E-04	0.00	0.05	1.13E-06	12	13	13	2.23E-02	Adipose_Subcutaneous
ALCC	ENSG00000165912.15	PACSIN3	3.41	0.02	6.59E-04	0.02	0.11	2.86E-14	22	29	29	2.23E-02	Adipose_Subcutaneous
ALCC	ENSG00000197479.6	PCDHB11	3.40	0.02	6.69E-04	0.02	0.11	1.34E-13	16	22	22	2.25E-02	Adipose_Subcutaneous
ALCC	ENSG00000006704.10	GTF2IRD1	3.40	0.09	6.72E-04	0.00	0.07	6.82E-09	2	6	6	2.25E-02	Adipose_Subcutaneous
ALCC	ENSG00000143951.15	WDPCP	-3.40	-0.03	6.74E-04	0.01	0.28	4.78E-37	26	61	61	2.25E-02	Adipose_Subcutaneous
ALCC	ENSG00000240303.7	ACAD11	3.40	0.02	6.78E-04	0.02	0.09	2.90E-12	10	23	23	2.25E-02	Adipose_Subcutaneous
ALCC	ENSG00000174483.19	BBS1	-3.39	-0.07	7.00E-04	0.00	0.06	1.29E-07	21	31	31	2.31E-02	Adipose_Subcutaneous
ALCC	ENSG00000176476.8	SGF29	3.39	0.10	7.02E-04	0.00	0.08	4.64E-10	8	17	17	2.31E-02	Adipose_Subcutaneous
ALCC	ENSG00000172955.17	ADH6	3.38	0.01	7.29E-04	0.05	0.20	1.18E-25	42	54	54	2.39E-02	Adipose_Subcutaneous
ALCC	ENSG00000198961.9	PJA2	3.38	0.06	7.32E-04	0.00	0.12	1.67E-14	21	38	38	2.39E-02	Adipose_Subcutaneous
ALCC	ENSG00000108861.8	DUSP3	3.38	0.09	7.36E-04	0.00	0.04	9.18E-06	6	13	13	2.40E-02	Adipose_Subcutaneous
ALCC	ENSG00000149295.13	DRD2	3.37	0.12	7.40E-04	0.00	0.04	5.05E-06	4	8	8	2.40E-02	Adipose_Subcutaneous
ALCC	ENSG00000175166.16	PSMD2	3.37	0.27	7.44E-04	0.00	0.13	6.38E-17	5	12	12	2.40E-02	Adipose_Subcutaneous
ALCC	ENSG00000125611.15	CHCHD5	-3.37	-0.08	7.47E-04	0.00	0.02	1.29E-03	18	29	29	2.40E-02	Adipose_Subcutaneous
ALCC	ENSG00000154479.12	CCDC173	3.37	0.02	7.48E-04	0.02	0.03	2.36E-04	29	65	65	2.40E-02	Adipose_Subcutaneous
ALCC	ENSG00000126005.16	MMP24-AS1	-3.37	-0.03	7.51E-04	0.01	0.12	2.90E-15	16	17	17	2.40E-02	Adipose_Subcutaneous
ALCC	ENSG00000119608.12	PROX2	3.37	0.10	7.61E-04	0.00	0.02	6.55E-04	4	10	10	2.42E-02	Adipose_Subcutaneous
ALCC	ENSG00000088930.7	XRN2	-3.36	-0.11	7.73E-04	0.00	0.05	5.01E-07	5	25	25	2.45E-02	Adipose_Subcutaneous
ALCC	ENSG00000139970.16	RTN1	-3.36	-0.02	7.75E-04	0.02	0.17	1.83E-21	17	26	26	2.45E-02	Adipose_Subcutaneous
ALCC	ENSG00000243789.10	JMJD7	-3.36	-0.02	7.86E-04	0.02	0.29	2.24E-38	16	24	24	2.47E-02	Adipose_Subcutaneous
ALCC	ENSG00000258479.5	LINC00640	3.36	0.34	7.88E-04	0.00	0.15	1.80E-18	4	19	19	2.47E-02	Adipose_Subcutaneous
ALCC	ENSG00000163453.11	IGFBP7	-3.35	-0.12	7.97E-04	0.00	0.02	1.14E-03	13	31	31	2.48E-02	Adipose_Subcutaneous
ALCC	ENSG00000100429.17	HDAC10	3.35	0.02	8.00E-04	0.03	0.20	3.76E-25	10	21	21	2.48E-02	Adipose_Subcutaneous
ALCC	ENSG00000213420.7	GPC2	3.35	0.08	8.01E-04	0.00	0.02	8.35E-04	7	10	10	2.48E-02	Adipose_Subcutaneous
ALCC	ENSG00000197959.13	DNM3	3.35	0.16	8.09E-04	0.00	0.02	7.54E-04	3	13	13	2.50E-02	Adipose_Subcutaneous
ALCC	ENSG00000272720.1	CTA-228A9.3	-3.35	-0.06	8.16E-04	0.00	0.07	1.02E-08	16	36	36	2.51E-02	Adipose_Subcutaneous
ALCC	ENSG00000149179.13	C11orf49	-3.34	-0.04	8.35E-04	0.01	0.08	3.53E-10	33	33	33	2.56E-02	Adipose_Subcutaneous
ALCC	ENSG00000168005.8	C11orf84	-3.34	-0.04	8.41E-04	0.01	0.05	4.43E-07	22	39	39	2.57E-02	Adipose_Subcutaneous
ALCC	ENSG00000070190.12	DAPP1	3.33	0.09	8.62E-04	0.00	0.03	2.88E-04	21	34	34	2.62E-02	Adipose_Subcutaneous
ALCC	ENSG00000182253.14	SYNM	-3.33	-0.11	8.66E-04	0.00	0.35	1.17E-49	21	55	55	2.62E-02	Adipose_Subcutaneous
ALCC	ENSG00000125170.10	DOK4	-3.32	-0.11	8.94E-04	0.00	0.02	8.75E-04	14	32	32	2.69E-02	Adipose_Subcutaneous
ALCC	ENSG00000099377.13	HSD3B7	-3.32	-0.08	8.94E-04	0.00	0.04	3.07E-05	15	15	15	2.69E-02	Adipose_Subcutaneous
ALCC	ENSG00000177096.8	FAM109B	3.32	0.04	9.03E-04	0.01	0.04	4.55E-05	27	64	64	2.70E-02	Adipose_Subcutaneous
ALCC	ENSG00000121858.10	TNFSF10	-3.32	-0.10	9.11E-04	0.00	0.02	2.68E-03	4	30	30	2.70E-02	Adipose_Subcutaneous
ALCC	ENSG00000125965.8	GDF5	3.32	0.05	9.14E-04	0.00	0.06	1.20E-07	7	13	13	2.70E-02	Adipose_Subcutaneous
ALCC	ENSG00000100116.16	GCAT	-3.32	-0.03	9.15E-04	0.01	0.16	3.74E-20	11	14	14	2.70E-02	Adipose_Subcutaneous
ALCC	ENSG00000143924.18	EML4	-3.31	-0.03	9.17E-04	0.01	0.20	1.28E-25	11	27	27	2.70E-02	Adipose_Subcutaneous
ALCC	ENSG00000196616.13	ADH1B	3.31	0.55	9.20E-04	0.00	0.12	2.15E-15	4	23	23	2.70E-02	Adipose_Subcutaneous
ALCC	ENSG00000185591.9	SP1	-3.31	-0.03	9.30E-04	0.01	0.21	1.30E-26	18	23	23	2.71E-02	Adipose_Subcutaneous
ALCC	ENSG00000243244.5	STON1	-3.31	-0.03	9.31E-04	0.01	0.08	1.43E-10	22	51	51	2.71E-02	Adipose_Subcutaneous
ALCC	ENSG00000204538.3	PSORS1C2	-3.31	-0.01	9.32E-04	0.05	0.40	3.71E-58	26	49	49	2.71E-02	Adipose_Subcutaneous
ALCC	ENSG00000254319.5	RP11-134O21.1	-3.31	-0.05	9.44E-04	0.00	0.11	1.38E-13	8	29	29	2.74E-02	Adipose_Subcutaneous
ALCC	ENSG00000141458.12	NPC1	3.30	0.01	9.51E-04	0.04	0.40	1.05E-58	11	22	22	2.75E-02	Adipose_Subcutaneous
ALCC	ENSG00000170473.16	PYM1	3.30	0.08	9.58E-04	0.00	0.01	2.53E-02	21	24	24	2.76E-02	Adipose_Subcutaneous
ALCC	ENSG00000196712.17	NF1	-3.30	-0.14	9.73E-04	0.00	0.05	3.43E-07	9	39	39	2.79E-02	Adipose_Subcutaneous
ALCC	ENSG00000131165.14	CHMP1A	3.29	0.03	9.91E-04	0.01	0.11	2.89E-14	39	85	85	2.83E-02	Adipose_Subcutaneous
ALCC	ENSG00000100418.7	DESI1	-3.29	-0.04	9.93E-04	0.01	0.06	7.41E-08	19	34	34	2.83E-02	Adipose_Subcutaneous
ALCC	ENSG00000085514.15	PILRA	-3.29	-0.01	9.97E-04	0.07	0.52	2.71E-86	12	20	20	2.83E-02	Adipose_Subcutaneous
ALCC	ENSG00000099810.18	MTAP	3.29	0.01	1.00E-03	0.04	0.29	2.58E-39	25	66	66	2.84E-02	Adipose_Subcutaneous
ALCC	ENSG00000139372.14	TDG	-3.29	-0.27	1.01E-03	0.00	0.04	3.37E-06	8	27	27	2.85E-02	Adipose_Subcutaneous
ALCC	ENSG00000131941.7	RHPN2	3.28	0.03	1.03E-03	0.01	0.13	1.03E-15	15	24	24	2.89E-02	Adipose_Subcutaneous
ALCC	ENSG00000165006.13	UBAP1	3.28	0.07	1.03E-03	0.00	0.02	1.45E-03	10	15	15	2.89E-02	Adipose_Subcutaneous
ALCC	ENSG00000127580.15	WDR24	3.28	0.04	1.04E-03	0.00	0.08	1.05E-09	24	41	41	2.91E-02	Adipose_Subcutaneous
ALCC	ENSG00000100151.15	PICK1	-3.28	-0.02	1.05E-03	0.02	0.26	2.13E-33	5	12	12	2.91E-02	Adipose_Subcutaneous
ALCC	ENSG00000256591.5	RP11-286N22.8	3.28	0.03	1.05E-03	0.01	0.07	5.65E-09	6	12	12	2.91E-02	Adipose_Subcutaneous
ALCC	ENSG00000169629.11	RGPD8	-3.27	-0.01	1.06E-03	0.12	0.62	1.04E-117	17	30	30	2.93E-02	Adipose_Subcutaneous
ALCC	ENSG00000149262.16	INTS4	-3.27	-0.05	1.07E-03	0.00	0.04	3.76E-06	19	35	35	2.93E-02	Adipose_Subcutaneous
ALCC	ENSG00000170390.15	DCLK2	3.27	0.05	1.07E-03	0.00	0.02	1.56E-03	21	34	34	2.93E-02	Adipose_Subcutaneous
ALCC	ENSG00000204516.9	MICB	3.27	0.01	1.07E-03	0.08	0.45	1.35E-68	49	74	74	2.94E-02	Adipose_Subcutaneous
ALCC	ENSG00000014824.13	SLC30A9	-3.27	-0.21	1.08E-03	0.00	0.06	3.14E-08	5	24	24	2.94E-02	Adipose_Subcutaneous
ALCC	ENSG00000168792.4	ABHD15	3.27	0.08	1.08E-03	0.00	0.03	1.12E-04	19	41	41	2.94E-02	Adipose_Subcutaneous
ALCC	ENSG00000186866.16	POFUT2	-3.26	-0.38	1.11E-03	0.00	0.02	5.07E-03	2	19	19	3.00E-02	Adipose_Subcutaneous
ALCC	ENSG00000111615.13	KRR1	-3.26	-0.05	1.11E-03	0.00	0.15	3.53E-18	16	30	30	3.00E-02	Adipose_Subcutaneous
ALCC	ENSG00000161653.10	NAGS	-3.26	-0.11	1.13E-03	0.00	0.06	1.78E-08	13	23	23	3.04E-02	Adipose_Subcutaneous
ALCC	ENSG00000167394.12	ZNF668	3.25	0.07	1.17E-03	0.00	0.04	3.50E-05	5	8	8	3.13E-02	Adipose_Subcutaneous
ALCC	ENSG00000114978.17	MOB1A	3.25	0.20	1.17E-03	0.00	0.04	1.42E-05	6	18	18	3.13E-02	Adipose_Subcutaneous
ALCC	ENSG00000086598.10	TMED2	3.24	0.06	1.17E-03	0.00	0.08	3.68E-10	6	6	6	3.13E-02	Adipose_Subcutaneous
ALCC	ENSG00000138722.9	MMRN1	-3.23	-0.02	1.23E-03	0.01	0.11	7.80E-14	10	12	12	3.25E-02	Adipose_Subcutaneous
ALCC	ENSG00000134824.13	FADS2	3.23	0.03	1.23E-03	0.01	0.11	9.29E-14	7	7	7	3.27E-02	Adipose_Subcutaneous
ALCC	ENSG00000124207.16	CSE1L	3.23	0.05	1.24E-03	0.00	0.24	1.27E-31	9	17	17	3.28E-02	Adipose_Subcutaneous
ALCC	ENSG00000144659.10	SLC25A38	3.23	0.17	1.25E-03	0.00	0.03	9.38E-05	14	28	28	3.29E-02	Adipose_Subcutaneous
ALCC	ENSG00000157168.18	NRG1	3.23	0.03	1.26E-03	0.01	0.02	6.40E-03	29	59	59	3.29E-02	Adipose_Subcutaneous
ALCC	ENSG00000224687.1	RASAL2-AS1	3.23	0.02	1.26E-03	0.03	0.11	1.13E-14	30	38	38	3.29E-02	Adipose_Subcutaneous
ALCC	ENSG00000009724.16	MASP2	3.22	0.09	1.27E-03	0.00	0.05	2.02E-06	10	15	15	3.31E-02	Adipose_Subcutaneous
ALCC	ENSG00000227403.1	LINC01806	-3.22	-0.04	1.27E-03	0.00	0.20	2.75E-25	3	15	15	3.31E-02	Adipose_Subcutaneous
ALCC	ENSG00000144182.16	LIPT1	3.22	0.02	1.28E-03	0.02	0.30	1.17E-40	48	76	76	3.31E-02	Adipose_Subcutaneous
ALCC	ENSG00000174891.12	RSRC1	3.22	0.02	1.29E-03	0.03	0.19	7.61E-24	18	27	27	3.33E-02	Adipose_Subcutaneous
ALCC	ENSG00000177483.11	RBM44	-3.21	-0.01	1.31E-03	0.09	0.39	1.13E-57	11	24	24	3.38E-02	Adipose_Subcutaneous
ALCC	ENSG00000125821.11	DTD1	-3.21	-0.03	1.32E-03	0.01	0.11	5.79E-14	27	48	48	3.39E-02	Adipose_Subcutaneous
ALCC	ENSG00000186971.3	KRTAP13-4	3.21	0.05	1.34E-03	0.00	0.01	9.80E-03	12	18	18	3.43E-02	Adipose_Subcutaneous
ALCC	ENSG00000166275.15	BORCS7	-3.21	-0.01	1.35E-03	0.09	0.44	1.70E-66	13	25	25	3.43E-02	Adipose_Subcutaneous
ALCC	ENSG00000206344.7	HCG27	-3.21	-0.01	1.35E-03	0.10	0.46	1.65E-70	68	88	88	3.43E-02	Adipose_Subcutaneous
ALCC	ENSG00000254986.7	DPP3	-3.20	-0.03	1.36E-03	0.01	0.14	8.87E-18	31	38	38	3.44E-02	Adipose_Subcutaneous
ALCC	ENSG00000162458.12	FBLIM1	-3.20	-0.17	1.37E-03	0.00	0.05	3.12E-07	7	16	16	3.44E-02	Adipose_Subcutaneous
ALCC	ENSG00000147454.13	SLC25A37	-3.20	-0.03	1.37E-03	0.01	0.29	4.75E-39	12	31	31	3.44E-02	Adipose_Subcutaneous
ALCC	ENSG00000143878.9	RHOB	-3.20	-0.08	1.38E-03	0.00	0.02	4.28E-03	3	5	5	3.46E-02	Adipose_Subcutaneous
ALCC	ENSG00000163161.12	ERCC3	-3.20	-0.02	1.38E-03	0.02	0.35	8.82E-49	12	21	21	3.46E-02	Adipose_Subcutaneous
ALCC	ENSG00000145020.15	AMT	-3.20	-0.01	1.39E-03	0.04	0.43	2.29E-65	47	47	47	3.46E-02	Adipose_Subcutaneous
ALCC	ENSG00000120075.5	HOXB5	3.19	0.07	1.40E-03	0.00	0.03	5.30E-05	6	11	11	3.48E-02	Adipose_Subcutaneous
ALCC	ENSG00000145354.9	CISD2	-3.19	-0.15	1.41E-03	0.00	0.17	6.55E-21	11	54	54	3.50E-02	Adipose_Subcutaneous
ALCC	ENSG00000261794.1	GOLGA8H	-3.19	-0.01	1.42E-03	0.08	0.31	5.04E-41	48	93	93	3.50E-02	Adipose_Subcutaneous
ALCC	ENSG00000168350.7	DEGS2	-3.19	-0.05	1.43E-03	0.00	0.03	1.28E-04	21	67	67	3.52E-02	Adipose_Subcutaneous
ALCC	ENSG00000177479.19	ARIH2	3.19	0.02	1.44E-03	0.01	0.09	4.92E-12	57	81	81	3.52E-02	Adipose_Subcutaneous
ALCC	ENSG00000267302.5	RP11-178C3.2	-3.19	-0.05	1.44E-03	0.00	0.05	1.70E-06	9	13	13	3.52E-02	Adipose_Subcutaneous
ALCC	ENSG00000154813.9	DPH3	3.18	0.12	1.45E-03	0.00	0.04	4.19E-06	24	62	62	3.52E-02	Adipose_Subcutaneous
ALCC	ENSG00000150551.10	LYPD1	-3.18	-0.05	1.46E-03	0.00	0.03	5.77E-05	7	12	12	3.52E-02	Adipose_Subcutaneous
ALCC	ENSG00000121716.20	PILRB	-3.18	-0.01	1.46E-03	0.06	0.69	5.00E-144	28	43	43	3.52E-02	Adipose_Subcutaneous
ALCC	ENSG00000188878.19	FBF1	3.18	0.01	1.46E-03	0.05	0.43	5.79E-66	4	6	6	3.52E-02	Adipose_Subcutaneous
ALCC	ENSG00000178802.17	MPI	3.18	0.04	1.46E-03	0.00	0.06	4.96E-08	9	17	17	3.52E-02	Adipose_Subcutaneous
ALCC	ENSG00000180425.11	C11orf71	3.18	0.05	1.47E-03	0.00	0.07	1.69E-09	32	56	56	3.53E-02	Adipose_Subcutaneous
ALCC	ENSG00000187778.13	MCRS1	3.17	0.06	1.51E-03	0.00	0.02	5.10E-03	14	32	32	3.62E-02	Adipose_Subcutaneous
ALCC	ENSG00000182134.15	TDRKH	-3.17	-0.04	1.52E-03	0.01	0.24	5.47E-31	19	36	36	3.62E-02	Adipose_Subcutaneous
ALCC	ENSG00000168090.9	COPS6	-3.17	-0.15	1.52E-03	0.00	0.05	2.59E-06	15	27	27	3.63E-02	Adipose_Subcutaneous
ALCC	ENSG00000172817.3	CYP7B1	-3.17	-0.06	1.55E-03	0.00	0.04	6.46E-06	5	10	10	3.68E-02	Adipose_Subcutaneous
ALCC	ENSG00000204540.10	PSORS1C1	-3.16	-0.01	1.58E-03	0.09	0.57	1.10E-99	17	39	39	3.74E-02	Adipose_Subcutaneous
ALCC	ENSG00000176209.11	SMIM19	3.16	0.01	1.60E-03	0.05	0.39	1.09E-55	21	23	23	3.79E-02	Adipose_Subcutaneous
ALCC	ENSG00000095066.11	HOOK2	-3.15	-0.05	1.64E-03	0.00	0.03	2.70E-04	11	18	18	3.85E-02	Adipose_Subcutaneous
ALCC	ENSG00000143537.13	ADAM15	-3.14	-0.05	1.69E-03	0.00	0.05	8.77E-07	13	20	20	3.98E-02	Adipose_Subcutaneous
ALCC	ENSG00000148843.13	PDCD11	-3.12	-0.05	1.79E-03	0.00	0.22	3.01E-29	28	41	41	4.19E-02	Adipose_Subcutaneous
ALCC	ENSG00000108468.14	CBX1	-3.12	-0.05	1.79E-03	0.00	0.08	4.02E-10	17	22	22	4.19E-02	Adipose_Subcutaneous
ALCC	ENSG00000143369.14	ECM1	3.12	0.09	1.82E-03	0.00	0.02	5.21E-03	5	5	5	4.23E-02	Adipose_Subcutaneous
ALCC	ENSG00000205352.10	PRR13	3.12	0.07	1.82E-03	0.00	0.13	2.91E-16	4	11	11	4.23E-02	Adipose_Subcutaneous
ALCC	ENSG00000109265.13	KIAA1211	3.12	0.01	1.83E-03	0.03	0.13	1.27E-16	11	13	13	4.24E-02	Adipose_Subcutaneous
ALCC	ENSG00000111361.12	EIF2B1	3.11	0.22	1.88E-03	0.00	0.04	3.14E-05	3	12	12	4.33E-02	Adipose_Subcutaneous
ALCC	ENSG00000037280.15	FLT4	-3.10	-0.26	1.91E-03	0.00	0.02	3.86E-03	1	6	6	4.40E-02	Adipose_Subcutaneous
ALCC	ENSG00000110619.17	CARS	-3.10	-0.04	1.92E-03	0.00	0.09	2.10E-11	6	22	22	4.41E-02	Adipose_Subcutaneous
ALCC	ENSG00000164118.12	CEP44	-3.10	-0.13	1.92E-03	0.00	0.08	8.56E-11	2	7	7	4.41E-02	Adipose_Subcutaneous
ALCC	ENSG00000254842.6	RP11-890B15.2	-3.10	-0.06	1.95E-03	0.00	0.04	3.13E-05	14	33	33	4.44E-02	Adipose_Subcutaneous
ALCC	ENSG00000171916.16	LGALS9C	3.10	0.06	1.95E-03	0.00	0.03	2.85E-04	9	15	15	4.44E-02	Adipose_Subcutaneous
ALCC	ENSG00000005882.11	PDK2	3.10	0.03	1.97E-03	0.01	0.09	1.13E-11	19	52	52	4.46E-02	Adipose_Subcutaneous
ALCC	ENSG00000140474.12	ULK3	-3.09	-0.02	1.98E-03	0.01	0.13	4.44E-17	16	16	16	4.46E-02	Adipose_Subcutaneous
ALCC	ENSG00000151612.15	ZNF827	3.09	0.10	1.98E-03	0.00	0.05	1.57E-06	5	7	7	4.46E-02	Adipose_Subcutaneous
ALCC	ENSG00000266472.5	MRPS21	3.09	0.05	1.98E-03	0.00	0.09	6.77E-11	20	31	31	4.46E-02	Adipose_Subcutaneous
ALCC	ENSG00000187775.16	DNAH17	3.09	0.05	1.99E-03	0.00	0.08	4.28E-10	21	40	40	4.47E-02	Adipose_Subcutaneous
ALCC	ENSG00000170425.3	ADORA2B	3.09	0.04	2.00E-03	0.00	0.40	4.34E-58	13	35	35	4.49E-02	Adipose_Subcutaneous
ALCC	ENSG00000249628.2	LINC00942	3.09	0.06	2.03E-03	0.00	0.23	2.69E-29	7	32	32	4.54E-02	Adipose_Subcutaneous
ALCC	ENSG00000186094.16	AGBL4	3.08	4.40	2.05E-03	0.00	0.04	6.68E-06	6	19	19	4.57E-02	Adipose_Subcutaneous
ALCC	ENSG00000109854.13	HTATIP2	3.08	0.04	2.05E-03	0.01	0.68	7.07E-141	12	34	34	4.57E-02	Adipose_Subcutaneous
ALCC	ENSG00000050130.17	JKAMP	-3.08	-0.02	2.08E-03	0.01	0.12	3.00E-15	31	39	39	4.60E-02	Adipose_Subcutaneous
ALCC	ENSG00000179151.11	EDC3	-3.08	-0.04	2.09E-03	0.00	0.03	4.84E-05	22	41	41	4.61E-02	Adipose_Subcutaneous
ALCC	ENSG00000163749.17	CCDC158	3.08	0.03	2.09E-03	0.01	0.11	2.65E-13	14	24	24	4.62E-02	Adipose_Subcutaneous
ALCC	ENSG00000241220.1	RP11-292E2.1	-3.08	-0.05	2.10E-03	0.00	0.13	4.13E-16	25	33	33	4.62E-02	Adipose_Subcutaneous
ALCC	ENSG00000273148.1	RP5-1068E13.7	-3.07	-0.28	2.12E-03	0.00	0.17	4.75E-21	8	13	13	4.64E-02	Adipose_Subcutaneous
ALCC	ENSG00000109390.11	NDUFC1	3.07	0.30	2.13E-03	0.00	0.08	3.38E-10	5	26	26	4.64E-02	Adipose_Subcutaneous
ALCC	ENSG00000103266.10	STUB1	3.07	0.10	2.13E-03	0.00	0.02	1.88E-03	4	6	6	4.64E-02	Adipose_Subcutaneous
ALCC	ENSG00000100554.11	ATP6V1D	-3.07	-0.08	2.13E-03	0.00	0.07	5.79E-09	8	19	19	4.64E-02	Adipose_Subcutaneous
ALCC	ENSG00000145022.4	TCTA	-3.07	-0.05	2.16E-03	0.00	0.02	9.76E-04	23	25	25	4.68E-02	Adipose_Subcutaneous
ALCC	ENSG00000127838.13	PNKD	3.07	0.04	2.17E-03	0.01	0.08	3.30E-10	19	36	36	4.70E-02	Adipose_Subcutaneous
ALCC	ENSG00000176783.14	RUFY1	3.06	0.02	2.20E-03	0.03	0.22	1.07E-27	12	17	17	4.75E-02	Adipose_Subcutaneous
ALCC	ENSG00000161055.3	SCGB3A1	3.06	0.02	2.22E-03	0.01	0.05	5.85E-07	9	30	30	4.77E-02	Adipose_Subcutaneous
ALCC	ENSG00000167100.14	SAMD14	-3.05	-0.14	2.26E-03	0.00	0.10	2.85E-12	5	17	17	4.86E-02	Adipose_Subcutaneous
ALCC	ENSG00000100997.18	ABHD12	3.05	0.06	2.28E-03	0.00	0.11	2.37E-13	13	30	30	4.87E-02	Adipose_Subcutaneous
ALCC	ENSG00000177839.6	PCDHB9	-3.05	-0.02	2.32E-03	0.02	0.12	3.94E-15	7	12	12	4.95E-02	Adipose_Subcutaneous
ALCC	ENSG00000162755.13	KLHDC9	3.05	0.16	2.33E-03	0.00	0.04	1.33E-05	7	16	16	4.95E-02	Adipose_Subcutaneous
ALCC	ENSG00000160972.9	PPP1R16A	3.04	0.23	2.33E-03	0.00	0.05	6.10E-07	4	30	30	4.95E-02	Adipose_Subcutaneous
ALCC	ENSG00000253369.1	RP11-1081M5.1	-3.04	-0.08	2.35E-03	0.00	0.03	5.12E-05	1	8	8	4.99E-02	Adipose_Subcutaneous
ALCC	ENSG00000113810.15	SMC4	-3.04	-0.13	2.36E-03	0.00	0.01	2.89E-02	10	19	19	5.00E-02	Adipose_Subcutaneous
ALCC	ENSG00000144161.12	ZC3H8	3.04	0.04	2.40E-03	0.01	0.15	3.51E-18	21	47	47	5.06E-02	Adipose_Subcutaneous
ALCC	ENSG00000189091.12	SF3B3	-3.03	-0.24	2.41E-03	0.00	0.11	2.25E-14	2	10	10	5.06E-02	Adipose_Subcutaneous
ALCC	ENSG00000172732.11	MUS81	3.03	0.07	2.41E-03	0.00	0.03	7.30E-05	21	30	30	5.06E-02	Adipose_Subcutaneous
ALCC	ENSG00000272871.1	RP11-408A13.4	-3.03	-0.02	2.42E-03	0.03	0.28	2.24E-37	16	35	35	5.06E-02	Adipose_Subcutaneous
ALCC	ENSG00000108947.4	EFNB3	3.03	0.01	2.43E-03	0.06	0.29	2.32E-38	15	41	41	5.06E-02	Adipose_Subcutaneous
ALCC	ENSG00000174165.7	ZDHHC24	-3.03	-0.19	2.43E-03	0.00	0.03	4.45E-04	10	19	19	5.06E-02	Adipose_Subcutaneous
ALCC	ENSG00000162613.16	FUBP1	3.03	0.06	2.44E-03	0.00	0.13	3.05E-16	8	19	19	5.06E-02	Adipose_Subcutaneous
ALCC	ENSG00000223496.2	EXOSC6	3.03	0.01	2.45E-03	0.05	0.67	2.57E-138	12	23	23	5.07E-02	Adipose_Subcutaneous
ALCC	ENSG00000268043.7	NBPF12	3.02	0.05	2.51E-03	0.00	0.04	3.76E-05	9	53	53	5.18E-02	Adipose_Subcutaneous
ALCC	ENSG00000043514.15	TRIT1	-3.02	-0.02	2.52E-03	0.03	0.20	7.71E-25	15	24	24	5.20E-02	Adipose_Subcutaneous
ALCC	ENSG00000123352.17	SPATS2	3.02	0.08	2.53E-03	0.00	0.02	2.90E-03	5	7	7	5.20E-02	Adipose_Subcutaneous
ALCC	ENSG00000108587.15	GOSR1	3.01	0.14	2.58E-03	0.00	0.06	4.23E-08	5	11	11	5.28E-02	Adipose_Subcutaneous
ALCC	ENSG00000155760.2	FZD7	3.01	0.06	2.60E-03	0.00	0.03	5.55E-04	8	9	9	5.31E-02	Adipose_Subcutaneous
ALCC	ENSG00000242372.6	EIF6	3.01	0.03	2.63E-03	0.01	0.11	5.97E-14	31	46	46	5.37E-02	Adipose_Subcutaneous
ALCC	ENSG00000123473.15	STIL	-3.01	-0.05	2.65E-03	0.00	0.05	3.94E-07	20	27	27	5.40E-02	Adipose_Subcutaneous
ALCC	ENSG00000185352.8	HS6ST3	3.00	0.04	2.74E-03	0.01	0.13	6.76E-16	8	27	27	5.54E-02	Adipose_Subcutaneous
ALCC	ENSG00000103326.11	CAPN15	3.00	0.05	2.74E-03	0.00	0.10	1.19E-12	9	15	15	5.54E-02	Adipose_Subcutaneous
ALCC	ENSG00000141562.17	NARF	2.99	0.02	2.75E-03	0.02	0.19	4.68E-24	25	35	35	5.55E-02	Adipose_Subcutaneous
ALCC	ENSG00000063176.15	SPHK2	-2.99	-0.08	2.76E-03	0.00	0.05	1.18E-06	9	16	16	5.57E-02	Adipose_Subcutaneous
ALCC	ENSG00000066923.17	STAG3	-2.99	-0.10	2.78E-03	0.00	0.04	4.00E-05	7	11	11	5.57E-02	Adipose_Subcutaneous
ALCC	ENSG00000164934.13	DCAF13	2.99	0.05	2.78E-03	0.00	0.05	8.76E-07	23	33	33	5.57E-02	Adipose_Subcutaneous
ALCC	ENSG00000171824.13	EXOSC10	2.99	0.08	2.79E-03	0.00	0.01	1.50E-02	20	36	36	5.58E-02	Adipose_Subcutaneous
ALCC	ENSG00000180884.9	ZNF792	2.98	0.05	2.88E-03	0.00	0.10	3.00E-12	8	14	14	5.74E-02	Adipose_Subcutaneous
ALCC	ENSG00000221995.5	TIAF1	2.98	0.02	2.89E-03	0.01	0.03	4.16E-05	29	54	54	5.74E-02	Adipose_Subcutaneous
ALCC	ENSG00000169169.14	CPT1C	-2.98	-0.35	2.89E-03	0.00	0.07	4.52E-09	2	6	6	5.74E-02	Adipose_Subcutaneous
ALCC	ENSG00000108256.8	NUFIP2	2.98	0.32	2.89E-03	0.00	0.01	1.09E-02	6	11	11	5.74E-02	Adipose_Subcutaneous
ALCC	ENSG00000164850.14	GPER1	2.98	0.02	2.92E-03	0.02	0.14	5.32E-18	9	15	15	5.76E-02	Adipose_Subcutaneous
ALCC	ENSG00000249797.1	LINC02147	2.98	0.14	2.92E-03	0.00	0.07	4.04E-09	4	44	44	5.76E-02	Adipose_Subcutaneous
ALCC	ENSG00000124587.13	PEX6	2.98	0.01	2.93E-03	0.21	0.70	3.38E-153	17	19	19	5.76E-02	Adipose_Subcutaneous
ALCC	ENSG00000175115.11	PACS1	2.97	0.07	2.94E-03	0.00	0.13	2.20E-16	8	19	19	5.77E-02	Adipose_Subcutaneous
ALCC	ENSG00000142208.15	AKT1	-2.97	-9.93	2.96E-03	0.00	0.08	3.89E-10	1	11	11	5.80E-02	Adipose_Subcutaneous
ALCC	ENSG00000169180.11	XPO6	2.97	0.03	2.99E-03	0.01	0.10	1.21E-12	15	51	51	5.84E-02	Adipose_Subcutaneous
ALCC	ENSG00000131127.13	ZNF141	2.97	0.17	3.00E-03	0.00	0.01	1.98E-02	1	2	2	5.84E-02	Adipose_Subcutaneous
ALCC	ENSG00000103253.17	HAGHL	2.97	0.02	3.01E-03	0.01	0.16	2.09E-20	11	25	25	5.84E-02	Adipose_Subcutaneous
ALCC	ENSG00000176731.11	C8orf59	2.97	0.05	3.01E-03	0.00	0.10	5.42E-12	9	28	28	5.84E-02	Adipose_Subcutaneous
ALCC	ENSG00000169359.13	SLC33A1	2.96	0.04	3.09E-03	0.00	0.06	5.41E-08	10	19	19	5.96E-02	Adipose_Subcutaneous
ALCC	ENSG00000170571.11	EMB	-2.96	-0.12	3.10E-03	0.00	0.10	4.45E-12	41	76	76	5.96E-02	Adipose_Subcutaneous
ALCC	ENSG00000140157.14	NIPA2	2.96	0.33	3.10E-03	0.00	0.07	7.60E-09	3	20	20	5.96E-02	Adipose_Subcutaneous
ALCC	ENSG00000091106.18	NLRC4	-2.96	-0.80	3.10E-03	0.00	0.05	8.83E-07	4	15	15	5.96E-02	Adipose_Subcutaneous
ALCC	ENSG00000100162.14	CENPM	-2.95	-0.03	3.17E-03	0.01	0.04	4.79E-06	29	36	36	6.04E-02	Adipose_Subcutaneous
ALCC	ENSG00000104983.8	CCDC61	2.95	0.03	3.17E-03	0.01	0.07	1.86E-09	22	41	41	6.04E-02	Adipose_Subcutaneous
ALCC	ENSG00000162222.13	TTC9C	-2.95	-0.03	3.17E-03	0.01	0.09	2.54E-11	13	13	13	6.04E-02	Adipose_Subcutaneous
ALCC	ENSG00000177951.17	BET1L	-2.95	-1.00	3.18E-03	0.00	0.10	2.70E-12	5	17	17	6.04E-02	Adipose_Subcutaneous
ALCC	ENSG00000108576.9	SLC6A4	2.95	0.04	3.18E-03	0.01	0.04	2.28E-05	45	49	49	6.04E-02	Adipose_Subcutaneous
ALCC	ENSG00000168421.12	RHOH	2.95	0.03	3.20E-03	0.01	0.14	1.37E-17	24	58	58	6.07E-02	Adipose_Subcutaneous
ALCC	ENSG00000228672.3	PROB1	-2.94	-0.04	3.26E-03	0.01	0.07	1.61E-08	29	47	47	6.16E-02	Adipose_Subcutaneous
ALCC	ENSG00000108786.10	HSD17B1	2.94	0.02	3.27E-03	0.02	0.19	7.32E-24	11	16	16	6.16E-02	Adipose_Subcutaneous
ALCC	ENSG00000155592.15	ZKSCAN2	-2.94	-0.05	3.28E-03	0.00	0.17	1.53E-21	6	15	15	6.17E-02	Adipose_Subcutaneous
ALCC	ENSG00000256537.4	SMIM10L1	2.94	0.07	3.30E-03	0.00	0.02	1.30E-03	12	14	14	6.20E-02	Adipose_Subcutaneous
ALCC	ENSG00000269949.1	RP11-738E22.3	2.94	0.02	3.32E-03	0.02	0.10	8.16E-13	19	27	27	6.22E-02	Adipose_Subcutaneous
ALCC	ENSG00000137513.9	NARS2	-2.94	-0.23	3.33E-03	0.00	0.15	6.46E-19	4	19	19	6.22E-02	Adipose_Subcutaneous
ALCC	ENSG00000126464.13	PRR12	-2.93	-0.06	3.37E-03	0.00	0.12	1.66E-14	9	16	16	6.28E-02	Adipose_Subcutaneous
ALCC	ENSG00000168297.15	PXK	-2.93	-0.02	3.42E-03	0.02	0.13	6.54E-16	29	51	51	6.35E-02	Adipose_Subcutaneous
ALCC	ENSG00000271383.6	NBPF19	2.92	0.03	3.44E-03	0.01	0.08	6.67E-11	11	28	28	6.39E-02	Adipose_Subcutaneous
ALCC	ENSG00000156466.9	GDF6	-2.92	-0.02	3.46E-03	0.02	0.15	3.01E-19	14	31	31	6.41E-02	Adipose_Subcutaneous
ALCC	ENSG00000051009.10	FAM160A2	-2.92	-0.01	3.47E-03	0.03	0.23	2.64E-30	7	7	7	6.41E-02	Adipose_Subcutaneous
ALCC	ENSG00000100024.14	UPB1	-2.92	-0.01	3.51E-03	0.04	0.17	4.82E-21	14	27	27	6.47E-02	Adipose_Subcutaneous
ALCC	ENSG00000168661.14	ZNF30	-2.92	-0.15	3.53E-03	0.00	0.21	1.67E-27	10	17	17	6.49E-02	Adipose_Subcutaneous
ALCC	ENSG00000141569.10	TRIM65	2.91	0.03	3.56E-03	0.01	0.13	1.21E-16	7	15	15	6.53E-02	Adipose_Subcutaneous
ALCC	ENSG00000158773.14	USF1	-2.91	-0.06	3.56E-03	0.00	0.05	8.89E-07	7	19	19	6.53E-02	Adipose_Subcutaneous
ALCC	ENSG00000146587.17	RBAK	2.91	0.05	3.57E-03	0.00	0.15	1.42E-18	6	16	16	6.53E-02	Adipose_Subcutaneous
ALCC	ENSG00000162704.15	ARPC5	2.91	0.02	3.63E-03	0.03	0.29	1.51E-38	19	32	32	6.62E-02	Adipose_Subcutaneous
ALCC	ENSG00000126775.8	ATG14	2.91	0.32	3.65E-03	0.00	0.10	4.12E-13	8	29	29	6.65E-02	Adipose_Subcutaneous
ALCC	ENSG00000105443.13	CYTH2	-2.91	-0.04	3.66E-03	0.00	0.10	6.61E-13	11	23	23	6.65E-02	Adipose_Subcutaneous
ALCC	ENSG00000162627.16	SNX7	-2.90	-0.18	3.70E-03	0.00	0.06	9.34E-08	2	29	29	6.69E-02	Adipose_Subcutaneous
ALCC	ENSG00000048740.18	CELF2	2.90	0.43	3.76E-03	0.00	0.03	6.48E-05	4	36	36	6.79E-02	Adipose_Subcutaneous
ALCC	ENSG00000169967.16	MAP3K2	2.90	0.04	3.77E-03	0.01	0.25	9.88E-33	36	45	45	6.79E-02	Adipose_Subcutaneous
ALCC	ENSG00000126088.13	UROD	2.89	0.02	3.81E-03	0.03	0.32	1.46E-43	20	23	23	6.85E-02	Adipose_Subcutaneous
ALCC	ENSG00000173209.22	AHSA2	2.89	0.02	3.82E-03	0.02	0.41	3.17E-61	31	55	55	6.86E-02	Adipose_Subcutaneous
ALCC	ENSG00000114698.14	PLSCR4	2.89	0.02	3.84E-03	0.02	0.22	4.04E-28	15	21	21	6.86E-02	Adipose_Subcutaneous
ALCC	ENSG00000103227.18	LMF1	2.89	0.05	3.84E-03	0.00	0.14	1.07E-17	2	10	10	6.86E-02	Adipose_Subcutaneous
ALCC	ENSG00000215790.6	SLC35E2	-2.89	-0.03	3.87E-03	0.01	0.10	4.16E-12	26	70	70	6.90E-02	Adipose_Subcutaneous
ALCC	ENSG00000176428.5	VPS37D	2.89	0.03	3.88E-03	0.01	0.06	5.24E-08	7	29	29	6.90E-02	Adipose_Subcutaneous
ALCC	ENSG00000148942.14	SLC5A12	-2.89	-0.04	3.89E-03	0.00	0.03	2.65E-04	7	9	9	6.90E-02	Adipose_Subcutaneous
ALCC	ENSG00000088836.12	SLC4A11	-2.88	-0.03	3.93E-03	0.01	0.03	2.70E-04	34	60	60	6.96E-02	Adipose_Subcutaneous
ALCC	ENSG00000066248.14	NGEF	2.88	0.01	4.01E-03	0.06	0.30	4.56E-40	5	10	10	7.08E-02	Adipose_Subcutaneous
ALCC	ENSG00000135596.17	MICAL1	2.88	0.05	4.02E-03	0.00	0.10	5.67E-12	19	30	30	7.09E-02	Adipose_Subcutaneous
ALCC	ENSG00000102967.11	DHODH	-2.87	-0.01	4.06E-03	0.06	0.34	5.32E-47	27	46	46	7.15E-02	Adipose_Subcutaneous
ALCC	ENSG00000128463.12	EMC4	2.87	0.08	4.12E-03	0.00	0.06	1.72E-08	18	35	35	7.24E-02	Adipose_Subcutaneous
ALCC	ENSG00000105287.12	PRKD2	2.87	0.05	4.14E-03	0.00	0.08	5.52E-10	6	12	12	7.26E-02	Adipose_Subcutaneous
ALCC	ENSG00000103942.12	HOMER2	2.86	0.06	4.17E-03	0.00	0.02	2.63E-03	14	18	18	7.30E-02	Adipose_Subcutaneous
ALCC	ENSG00000198830.10	HMGN2	2.86	0.13	4.19E-03	0.00	0.04	3.04E-05	3	9	9	7.32E-02	Adipose_Subcutaneous
ALCC	ENSG00000105426.16	PTPRS	-2.86	-0.06	4.20E-03	0.00	0.05	1.44E-06	19	49	49	7.32E-02	Adipose_Subcutaneous
ALCC	ENSG00000058453.16	CROCC	-2.86	-0.02	4.21E-03	0.03	0.35	1.11E-48	18	45	45	7.32E-02	Adipose_Subcutaneous
ALCC	ENSG00000214530.8	STARD10	2.86	0.18	4.26E-03	0.00	0.19	2.32E-24	2	12	12	7.38E-02	Adipose_Subcutaneous
ALCC	ENSG00000142655.12	PEX14	2.85	0.07	4.34E-03	0.00	0.15	4.12E-19	14	28	28	7.52E-02	Adipose_Subcutaneous
ALCC	ENSG00000099954.18	CECR2	-2.85	-0.05	4.40E-03	0.00	0.12	1.18E-14	20	61	61	7.59E-02	Adipose_Subcutaneous
ALCC	ENSG00000113318.9	MSH3	2.85	0.02	4.42E-03	0.03	0.35	4.73E-50	17	27	27	7.59E-02	Adipose_Subcutaneous
ALCC	ENSG00000149292.16	TTC12	-2.85	-0.01	4.43E-03	0.05	0.65	1.93E-130	25	58	58	7.59E-02	Adipose_Subcutaneous
ALCC	ENSG00000178685.13	PARP10	2.85	0.14	4.44E-03	0.00	0.05	1.13E-06	7	11	11	7.59E-02	Adipose_Subcutaneous
ALCC	ENSG00000160796.16	NBEAL2	-2.85	-0.04	4.44E-03	0.00	0.05	2.00E-06	2	2	2	7.59E-02	Adipose_Subcutaneous
ALCC	ENSG00000274561.1	RP11-147L13.12	2.84	0.05	4.44E-03	0.00	0.03	2.20E-04	11	22	22	7.59E-02	Adipose_Subcutaneous
ALCC	ENSG00000169925.16	BRD3	-2.84	-0.04	4.48E-03	0.00	0.08	3.87E-10	10	18	18	7.63E-02	Adipose_Subcutaneous
ALCC	ENSG00000149600.11	COMMD7	2.84	0.09	4.49E-03	0.00	0.13	3.11E-16	9	22	22	7.63E-02	Adipose_Subcutaneous
ALCC	ENSG00000139636.15	LMBR1L	-2.84	-0.05	4.51E-03	0.00	0.09	6.81E-12	48	78	78	7.63E-02	Adipose_Subcutaneous
ALCC	ENSG00000116962.14	NID1	2.84	0.08	4.51E-03	0.00	0.03	4.79E-04	4	5	5	7.63E-02	Adipose_Subcutaneous
ALCC	ENSG00000065548.17	ZC3H15	2.84	0.10	4.53E-03	0.00	0.02	4.65E-03	16	16	16	7.63E-02	Adipose_Subcutaneous
ALCC	ENSG00000111215.11	PRR4	2.84	0.01	4.54E-03	0.11	0.33	4.72E-46	13	13	13	7.63E-02	Adipose_Subcutaneous
ALCC	ENSG00000205531.12	NAP1L4	-2.84	-0.03	4.54E-03	0.01	0.15	1.63E-18	7	20	20	7.63E-02	Adipose_Subcutaneous
ALCC	ENSG00000267325.1	LINC01415	-2.84	-0.09	4.55E-03	0.00	0.03	2.45E-04	8	24	24	7.63E-02	Adipose_Subcutaneous
ALCC	ENSG00000100239.15	PPP6R2	2.84	0.08	4.55E-03	0.00	0.13	2.80E-16	4	12	12	7.63E-02	Adipose_Subcutaneous
ALCC	ENSG00000106780.8	MEGF9	2.84	0.01	4.56E-03	0.04	0.32	5.40E-43	10	16	16	7.63E-02	Adipose_Subcutaneous
ALCC	ENSG00000167526.13	RPL13	-2.84	-0.03	4.57E-03	0.01	0.23	5.17E-29	18	43	43	7.63E-02	Adipose_Subcutaneous
ALCC	ENSG00000145107.15	TM4SF19	-2.83	-0.05	4.60E-03	0.00	0.04	1.35E-05	13	29	29	7.67E-02	Adipose_Subcutaneous
ALCC	ENSG00000179299.16	NSUN7	2.83	0.02	4.62E-03	0.01	0.11	7.79E-14	20	42	42	7.68E-02	Adipose_Subcutaneous
ALCC	ENSG00000010295.19	IFFO1	-2.83	-0.78	4.64E-03	0.00	0.02	2.64E-03	2	12	12	7.71E-02	Adipose_Subcutaneous
ALCC	ENSG00000145715.14	RASA1	-2.83	-0.05	4.66E-03	0.00	0.07	8.15E-09	16	25	25	7.72E-02	Adipose_Subcutaneous
ALCC	ENSG00000133059.16	DSTYK	2.83	0.03	4.67E-03	0.01	0.22	2.77E-28	12	17	17	7.72E-02	Adipose_Subcutaneous
ALCC	ENSG00000184743.12	ATL3	2.83	0.03	4.69E-03	0.01	0.13	1.80E-15	20	24	24	7.74E-02	Adipose_Subcutaneous
ALCC	ENSG00000091428.17	RAPGEF4	-2.83	-0.03	4.70E-03	0.01	0.10	3.75E-12	51	109	109	7.74E-02	Adipose_Subcutaneous
ALCC	ENSG00000143971.7	ETAA1	-2.83	-0.26	4.71E-03	0.00	0.04	2.19E-05	8	12	12	7.75E-02	Adipose_Subcutaneous
ALCC	ENSG00000122176.10	FMOD	-2.82	-0.05	4.74E-03	0.00	0.04	6.26E-06	20	44	44	7.77E-02	Adipose_Subcutaneous
ALCC	ENSG00000173905.8	GOLIM4	-2.82	-0.07	4.75E-03	0.00	0.13	6.17E-16	6	11	11	7.77E-02	Adipose_Subcutaneous
ALCC	ENSG00000188573.7	FBLL1	-2.82	-0.01	4.79E-03	0.12	0.47	3.34E-74	20	42	42	7.82E-02	Adipose_Subcutaneous
ALCC	ENSG00000237651.6	C2orf74	-2.82	0.00	4.80E-03	0.30	0.68	4.57E-145	26	32	32	7.82E-02	Adipose_Subcutaneous
ALCC	ENSG00000165637.13	VDAC2	2.82	0.09	4.81E-03	0.00	0.19	3.09E-25	16	28	28	7.83E-02	Adipose_Subcutaneous
ALCC	ENSG00000006453.13	BAIAP2L1	-2.82	-0.30	4.83E-03	0.00	0.07	6.19E-09	4	14	14	7.85E-02	Adipose_Subcutaneous
ALCC	ENSG00000168291.12	PDHB	2.81	0.06	4.89E-03	0.00	0.08	1.36E-10	15	28	28	7.92E-02	Adipose_Subcutaneous
ALCC	ENSG00000126215.13	XRCC3	2.81	0.06	4.92E-03	0.00	0.16	3.16E-20	10	32	32	7.96E-02	Adipose_Subcutaneous
ALCC	ENSG00000173531.15	MST1	2.81	0.03	4.94E-03	0.01	0.09	4.53E-12	21	35	35	7.97E-02	Adipose_Subcutaneous
ALCC	ENSG00000136014.11	USP44	-2.81	-0.02	4.97E-03	0.02	0.13	4.66E-16	41	83	83	8.01E-02	Adipose_Subcutaneous
ALCC	ENSG00000247157.6	LINC01252	2.81	0.01	4.99E-03	0.19	0.53	2.09E-89	21	54	54	8.02E-02	Adipose_Subcutaneous
ALCC	ENSG00000183570.16	PCBP3	2.81	0.11	5.03E-03	0.00	0.30	1.73E-41	1	40	40	8.07E-02	Adipose_Subcutaneous
ALCC	ENSG00000120725.12	SIL1	2.80	0.08	5.05E-03	0.00	0.08	4.06E-10	15	35	35	8.10E-02	Adipose_Subcutaneous
ALCC	ENSG00000140961.12	OSGIN1	-2.80	-0.06	5.08E-03	0.00	0.02	1.67E-03	18	52	52	8.12E-02	Adipose_Subcutaneous
ALCC	ENSG00000116984.12	MTR	-2.80	-0.06	5.09E-03	0.00	0.05	8.83E-07	19	26	26	8.12E-02	Adipose_Subcutaneous
ALCC	ENSG00000118785.13	SPP1	2.80	0.03	5.10E-03	0.01	0.06	3.39E-08	12	20	20	8.12E-02	Adipose_Subcutaneous
ALCC	ENSG00000204392.10	LSM2	2.80	0.08	5.11E-03	0.00	0.01	2.05E-02	2	2	2	8.12E-02	Adipose_Subcutaneous
ALCC	ENSG00000156162.16	DPY19L4	2.80	0.04	5.13E-03	0.00	0.09	1.41E-11	34	67	67	8.12E-02	Adipose_Subcutaneous
ALCC	ENSG00000179862.6	CITED4	2.80	0.03	5.13E-03	0.01	0.10	3.91E-12	12	21	21	8.12E-02	Adipose_Subcutaneous
ALCC	ENSG00000132259.12	CNGA4	2.80	0.05	5.14E-03	0.00	0.05	2.23E-07	11	26	26	8.12E-02	Adipose_Subcutaneous
ALCC	ENSG00000231672.6	DIRC3	-2.79	-0.04	5.20E-03	0.00	0.05	3.86E-07	18	34	34	8.19E-02	Adipose_Subcutaneous
ALCC	ENSG00000143409.15	MINDY1	2.79	0.25	5.21E-03	0.00	0.02	1.58E-03	2	7	7	8.19E-02	Adipose_Subcutaneous
ALCC	ENSG00000168993.14	CPLX1	-2.79	-0.02	5.21E-03	0.01	0.22	1.10E-27	21	24	24	8.19E-02	Adipose_Subcutaneous
ALCC	ENSG00000037042.8	TUBG2	2.79	0.02	5.30E-03	0.02	0.27	1.65E-34	16	21	21	8.31E-02	Adipose_Subcutaneous
ALCC	ENSG00000161203.13	AP2M1	-2.79	-0.10	5.34E-03	0.00	0.04	1.92E-05	15	34	34	8.36E-02	Adipose_Subcutaneous
ALCC	ENSG00000272444.1	RP11-1017G21.6	2.78	0.02	5.37E-03	0.01	0.07	1.86E-09	11	28	28	8.39E-02	Adipose_Subcutaneous
ALCC	ENSG00000278730.1	RP11-147L13.11	2.78	0.02	5.46E-03	0.02	0.07	9.88E-09	12	15	15	8.51E-02	Adipose_Subcutaneous
ALCC	ENSG00000100105.17	PATZ1	-2.78	-0.07	5.47E-03	0.00	0.03	9.08E-05	7	18	18	8.51E-02	Adipose_Subcutaneous
ALCC	ENSG00000214357.8	NEURL1B	2.78	0.31	5.51E-03	0.00	0.03	1.95E-04	4	13	13	8.56E-02	Adipose_Subcutaneous
ALCC	ENSG00000184076.13	UQCR10	-2.77	-2.03	5.53E-03	0.00	0.02	6.99E-04	4	9	9	8.57E-02	Adipose_Subcutaneous
ALCC	ENSG00000141349.8	G6PC3	2.77	0.07	5.60E-03	0.00	0.11	1.01E-13	6	12	12	8.66E-02	Adipose_Subcutaneous
ALCC	ENSG00000142178.7	SIK1	-2.77	-0.02	5.65E-03	0.01	0.04	1.06E-05	9	19	19	8.72E-02	Adipose_Subcutaneous
ALCC	ENSG00000131711.14	MAP1B	-2.77	-0.14	5.65E-03	0.00	0.31	5.91E-41	7	15	15	8.72E-02	Adipose_Subcutaneous
ALCC	ENSG00000140403.12	DNAJA4	2.76	0.04	5.80E-03	0.00	0.06	1.29E-07	34	72	72	8.91E-02	Adipose_Subcutaneous
ALCC	ENSG00000160094.14	ZNF362	2.76	0.08	5.80E-03	0.00	0.01	2.42E-02	24	51	51	8.91E-02	Adipose_Subcutaneous
ALCC	ENSG00000278668.1	RP11-227G15.11	-2.76	-0.05	5.82E-03	0.00	0.03	2.18E-04	4	8	8	8.93E-02	Adipose_Subcutaneous
ALCC	ENSG00000014164.6	ZC3H3	2.76	0.02	5.86E-03	0.02	0.63	5.13E-122	11	33	33	8.96E-02	Adipose_Subcutaneous
ALCC	ENSG00000271780.1	RP11-1017G21.5	2.75	0.02	5.90E-03	0.01	0.21	2.17E-26	17	35	35	9.01E-02	Adipose_Subcutaneous
ALCC	ENSG00000130731.15	METTL26	2.75	0.01	5.93E-03	0.05	0.37	1.24E-53	18	29	29	9.03E-02	Adipose_Subcutaneous
ALCC	ENSG00000272010.1	CTD-3025N20.3	2.75	0.04	5.94E-03	0.00	0.13	2.49E-16	29	44	44	9.04E-02	Adipose_Subcutaneous
ALCC	ENSG00000169738.7	DCXR	-2.75	-0.07	5.98E-03	0.00	0.04	7.58E-06	4	6	6	9.08E-02	Adipose_Subcutaneous
ALCC	ENSG00000010803.16	SCMH1	-2.75	-0.04	6.01E-03	0.00	0.06	1.89E-08	32	41	41	9.10E-02	Adipose_Subcutaneous
ALCC	ENSG00000112031.15	MTRF1L	-2.75	-0.07	6.01E-03	0.00	0.59	4.07E-106	6	18	18	9.10E-02	Adipose_Subcutaneous
ALCC	ENSG00000128272.14	ATF4	2.75	0.02	6.03E-03	0.01	0.20	1.76E-25	5	8	8	9.11E-02	Adipose_Subcutaneous
ALCC	ENSG00000157551.17	KCNJ15	-2.74	-0.07	6.10E-03	0.00	0.05	7.09E-07	4	14	14	9.20E-02	Adipose_Subcutaneous
ALCC	ENSG00000140455.16	USP3	-2.74	-0.04	6.15E-03	0.00	0.01	8.98E-03	7	28	28	9.25E-02	Adipose_Subcutaneous
ALCC	ENSG00000183207.13	RUVBL2	2.74	0.04	6.21E-03	0.00	0.12	1.11E-15	13	16	16	9.32E-02	Adipose_Subcutaneous
ALCC	ENSG00000115295.19	CLIP4	2.74	0.08	6.22E-03	0.00	0.01	1.31E-02	6	22	22	9.32E-02	Adipose_Subcutaneous
ALCC	ENSG00000003147.17	ICA1	-2.74	-0.10	6.23E-03	0.00	0.06	2.24E-07	10	27	27	9.32E-02	Adipose_Subcutaneous
ALCC	ENSG00000175970.10	UNC119B	-2.73	-0.08	6.42E-03	0.00	0.04	8.35E-06	21	45	45	9.59E-02	Adipose_Subcutaneous
ALCC	ENSG00000110871.14	COQ5	2.72	0.02	6.49E-03	0.03	0.46	1.38E-71	26	46	46	9.68E-02	Adipose_Subcutaneous
ALCC	ENSG00000167264.17	DUS2	-2.72	-0.05	6.52E-03	0.00	0.02	1.77E-03	20	26	26	9.69E-02	Adipose_Subcutaneous
ALCC	ENSG00000163710.7	PCOLCE2	2.72	0.10	6.52E-03	0.00	0.06	1.02E-07	5	19	19	9.69E-02	Adipose_Subcutaneous
ALCC	ENSG00000172215.5	CXCR6	-2.72	-0.19	6.56E-03	0.00	0.04	1.08E-05	7	10	10	9.73E-02	Adipose_Subcutaneous
ALCC	ENSG00000033800.13	PIAS1	2.72	0.01	6.60E-03	0.03	0.26	8.33E-35	9	35	35	9.76E-02	Adipose_Subcutaneous
ALCC	ENSG00000111737.11	RAB35	2.72	0.09	6.61E-03	0.00	0.05	3.24E-07	8	31	31	9.76E-02	Adipose_Subcutaneous
ALCC	ENSG00000196535.15	MYO18A	-2.71	-0.05	6.63E-03	0.00	0.06	2.75E-08	17	32	32	9.78E-02	Adipose_Subcutaneous
ALCC	ENSG00000245937.7	LINC01184	-2.71	-0.07	6.67E-03	0.00	0.33	6.70E-46	6	20	20	9.82E-02	Adipose_Subcutaneous
ALCC	ENSG00000213689.11	TREX1	2.71	0.12	6.69E-03	0.00	0.15	2.07E-18	10	28	28	9.83E-02	Adipose_Subcutaneous
ALCC	ENSG00000109113.18	RAB34	2.71	0.05	6.71E-03	0.00	0.10	5.10E-13	16	33	33	9.84E-02	Adipose_Subcutaneous
ALCC	ENSG00000165490.12	DDIAS	2.71	0.03	6.76E-03	0.01	0.09	8.51E-12	9	17	17	9.90E-02	Adipose_Subcutaneous
ALCC	ENSG00000187049.9	TMEM216	2.70	0.03	6.84E-03	0.01	0.16	5.51E-20	15	23	23	1.00E-01	Adipose_Subcutaneous
ALCC	ENSG00000165832.5	TRUB1	-2.70	-0.03	6.85E-03	0.01	0.09	1.03E-10	3	7	7	1.00E-01	Adipose_Subcutaneous
ALCC	ENSG00000149485.18	FADS1	-2.70	-0.04	6.88E-03	0.00	0.02	6.07E-04	8	11	11	1.00E-01	Adipose_Subcutaneous
ALCC	ENSG00000136830.11	FAM129B	-2.70	-0.05	6.89E-03	0.00	0.04	3.43E-05	18	28	28	1.00E-01	Adipose_Subcutaneous
ALCC	ENSG00000163931.15	TKT	-2.70	-0.06	6.92E-03	0.00	0.02	1.61E-03	21	25	25	1.00E-01	Adipose_Subcutaneous
ALCC	ENSG00000177103.13	DSCAML1	-2.70	-0.03	6.95E-03	0.01	0.32	8.29E-43	14	30	30	1.01E-01	Adipose_Subcutaneous
ALCC	ENSG00000178053.17	MLF1	-2.70	-0.05	6.99E-03	0.00	0.08	5.45E-10	8	25	25	1.01E-01	Adipose_Subcutaneous
ALCC	ENSG00000168807.16	SNTB2	2.70	0.05	7.00E-03	0.00	0.05	1.63E-06	6	8	8	1.01E-01	Adipose_Subcutaneous
ALCC	ENSG00000197601.12	FAR1	2.70	0.14	7.01E-03	0.00	0.05	2.74E-06	2	14	14	1.01E-01	Adipose_Subcutaneous
ALCC	ENSG00000173540.12	GMPPB	2.69	0.01	7.05E-03	0.04	0.31	5.75E-43	26	30	30	1.02E-01	Adipose_Subcutaneous
ALCC	ENSG00000060656.19	PTPRU	-2.69	-0.05	7.08E-03	0.00	0.05	3.07E-07	18	44	44	1.02E-01	Adipose_Subcutaneous
ALCC	ENSG00000084676.15	NCOA1	-2.69	-0.06	7.11E-03	0.00	0.05	3.92E-07	15	26	26	1.02E-01	Adipose_Subcutaneous
ALCC	ENSG00000198915.11	RASGEF1A	2.69	0.02	7.12E-03	0.02	0.14	1.02E-17	7	12	12	1.02E-01	Adipose_Subcutaneous
ALCC	ENSG00000119718.10	EIF2B2	2.69	0.01	7.16E-03	0.05	0.35	1.07E-48	13	24	24	1.02E-01	Adipose_Subcutaneous
ALCC	ENSG00000182450.12	KCNK4	-2.69	-0.04	7.17E-03	0.00	0.01	2.33E-02	3	6	6	1.02E-01	Adipose_Subcutaneous
ALCC	ENSG00000087884.14	AAMDC	2.69	0.02	7.20E-03	0.01	0.16	8.38E-20	25	28	28	1.03E-01	Adipose_Subcutaneous
ALCC	ENSG00000131771.13	PPP1R1B	-2.68	-0.10	7.27E-03	0.00	0.01	1.44E-02	3	5	5	1.03E-01	Adipose_Subcutaneous
ALCC	ENSG00000144214.9	LYG1	-2.68	-0.03	7.29E-03	0.01	0.14	1.84E-17	19	30	30	1.03E-01	Adipose_Subcutaneous
ALCC	ENSG00000142675.17	CNKSR1	-2.68	-0.01	7.36E-03	0.08	0.35	6.51E-51	20	27	27	1.04E-01	Adipose_Subcutaneous
ALCC	ENSG00000166501.12	PRKCB	2.68	0.03	7.37E-03	0.01	0.08	2.52E-10	4	4	4	1.04E-01	Adipose_Subcutaneous
ALCC	ENSG00000151552.11	QDPR	2.68	0.08	7.42E-03	0.00	0.11	2.01E-13	5	14	14	1.05E-01	Adipose_Subcutaneous
ALCC	ENSG00000100197.20	CYP2D6	2.67	0.02	7.51E-03	0.01	0.36	2.21E-51	12	33	33	1.06E-01	Adipose_Subcutaneous
ALCC	ENSG00000178209.14	PLEC	2.67	0.03	7.51E-03	0.01	0.32	1.38E-43	13	36	36	1.06E-01	Adipose_Subcutaneous
ALCC	ENSG00000014138.8	POLA2	-2.67	-0.06	7.54E-03	0.00	0.02	1.92E-03	21	21	21	1.06E-01	Adipose_Subcutaneous
ALCC	ENSG00000259577.1	CERNA1	-2.66	-0.04	7.70E-03	0.00	0.01	9.67E-03	7	15	15	1.08E-01	Adipose_Subcutaneous
ALCC	ENSG00000080839.11	RBL1	2.66	0.05	7.70E-03	0.00	0.03	1.10E-04	20	27	27	1.08E-01	Adipose_Subcutaneous
ALCC	ENSG00000156603.15	MED19	2.66	0.02	7.71E-03	0.02	0.20	3.95E-25	38	59	59	1.08E-01	Adipose_Subcutaneous
ALCC	ENSG00000276023.4	DUSP14	-2.66	-0.07	7.72E-03	0.00	0.04	8.04E-06	12	33	33	1.08E-01	Adipose_Subcutaneous
ALCC	ENSG00000139537.10	CCDC65	-2.66	-0.01	7.74E-03	0.05	0.16	1.13E-19	19	24	24	1.08E-01	Adipose_Subcutaneous
ALCC	ENSG00000070413.19	DGCR2	2.66	0.05	7.75E-03	0.00	0.11	9.17E-14	13	21	21	1.08E-01	Adipose_Subcutaneous
ALCC	ENSG00000125901.5	MRPS26	2.66	0.02	7.79E-03	0.01	0.14	1.18E-17	7	10	10	1.08E-01	Adipose_Subcutaneous
ALCC	ENSG00000161016.17	RPL8	-2.66	-0.49	7.80E-03	0.00	0.45	6.67E-69	2	22	22	1.08E-01	Adipose_Subcutaneous
ALCC	ENSG00000204438.10	GPANK1	-2.66	-0.04	7.82E-03	0.00	0.08	2.85E-10	28	50	50	1.08E-01	Adipose_Subcutaneous
ALCC	ENSG00000186399.10	GOLGA8R	2.66	0.03	7.85E-03	0.01	0.08	1.22E-10	7	10	10	1.08E-01	Adipose_Subcutaneous
ALCC	ENSG00000212127.5	TAS2R14	2.66	0.01	7.89E-03	0.06	0.26	1.78E-34	19	30	30	1.09E-01	Adipose_Subcutaneous
ALCC	ENSG00000182093.14	WRB	2.66	0.01	7.92E-03	0.13	0.54	7.61E-92	27	33	33	1.09E-01	Adipose_Subcutaneous
ALCC	ENSG00000243708.10	PLA2G4B	-2.65	-0.02	7.96E-03	0.02	0.24	1.13E-31	15	18	18	1.09E-01	Adipose_Subcutaneous
ALCC	ENSG00000176715.15	ACSF3	2.65	0.03	7.97E-03	0.01	0.12	5.79E-15	19	43	43	1.09E-01	Adipose_Subcutaneous
ALCC	ENSG00000143815.14	LBR	2.65	0.09	8.05E-03	0.00	0.03	4.98E-04	4	11	11	1.10E-01	Adipose_Subcutaneous
ALCC	ENSG00000236383.8	LINC00854	2.65	0.05	8.06E-03	0.00	0.12	3.70E-15	25	45	45	1.10E-01	Adipose_Subcutaneous
ALCC	ENSG00000151553.14	FAM160B1	2.65	0.17	8.12E-03	0.00	0.12	2.36E-15	4	31	31	1.11E-01	Adipose_Subcutaneous
ALCC	ENSG00000104738.16	MCM4	2.65	0.02	8.13E-03	0.01	0.13	9.03E-17	3	10	10	1.11E-01	Adipose_Subcutaneous
ALCC	ENSG00000271239.1	RP11-238F2.1	-2.65	-0.04	8.15E-03	0.00	0.07	8.67E-09	30	48	48	1.11E-01	Adipose_Subcutaneous
ALCC	ENSG00000152061.23	RABGAP1L	-2.64	-0.03	8.18E-03	0.01	0.11	1.92E-13	31	55	55	1.11E-01	Adipose_Subcutaneous
ALCC	ENSG00000128655.16	PDE11A	2.64	0.02	8.22E-03	0.02	0.18	8.41E-23	48	82	82	1.12E-01	Adipose_Subcutaneous
ALCC	ENSG00000166016.5	ABTB2	-2.64	-0.04	8.24E-03	0.00	0.04	1.12E-05	34	74	74	1.12E-01	Adipose_Subcutaneous
ALCC	ENSG00000108953.16	YWHAE	2.64	0.19	8.32E-03	0.00	0.04	1.74E-05	5	36	36	1.12E-01	Adipose_Subcutaneous
ALCC	ENSG00000131437.15	KIF3A	2.64	0.05	8.38E-03	0.00	0.15	3.48E-19	6	14	14	1.13E-01	Adipose_Subcutaneous
ALCC	ENSG00000102580.14	DNAJC3	-2.63	-0.03	8.44E-03	0.01	0.13	2.72E-16	11	16	16	1.14E-01	Adipose_Subcutaneous
ALCC	ENSG00000108465.14	CDK5RAP3	-2.63	-0.04	8.46E-03	0.00	0.17	2.72E-21	3	16	16	1.14E-01	Adipose_Subcutaneous
ALCC	ENSG00000103932.11	RPAP1	2.63	0.02	8.49E-03	0.02	0.29	6.56E-39	7	11	11	1.14E-01	Adipose_Subcutaneous
ALCC	ENSG00000074201.8	CLNS1A	-2.63	-0.03	8.51E-03	0.01	0.10	3.58E-13	23	30	30	1.14E-01	Adipose_Subcutaneous
ALCC	ENSG00000132953.16	XPO4	-2.63	-0.06	8.53E-03	0.00	0.09	1.48E-11	12	45	45	1.14E-01	Adipose_Subcutaneous
ALCC	ENSG00000237513.1	RP11-325F22.2	2.63	0.04	8.54E-03	0.00	0.02	3.82E-03	4	7	7	1.14E-01	Adipose_Subcutaneous
ALCC	ENSG00000076650.6	GPATCH1	-2.63	-0.07	8.59E-03	0.00	0.05	3.14E-06	13	20	20	1.15E-01	Adipose_Subcutaneous
ALCC	ENSG00000272360.1	RP11-359I18.5	2.63	0.01	8.66E-03	0.04	0.13	2.99E-16	10	18	18	1.15E-01	Adipose_Subcutaneous
ALCC	ENSG00000198218.10	QRICH1	2.62	0.02	8.71E-03	0.02	0.18	5.02E-23	27	29	29	1.16E-01	Adipose_Subcutaneous
ALCC	ENSG00000066136.20	NFYC	2.62	0.05	8.83E-03	0.00	0.03	4.79E-04	35	68	68	1.17E-01	Adipose_Subcutaneous
ALCC	ENSG00000151233.10	GXYLT1	2.62	0.03	8.85E-03	0.00	0.10	2.51E-12	15	26	26	1.17E-01	Adipose_Subcutaneous
ALCC	ENSG00000138629.15	UBL7	-2.62	-0.15	8.86E-03	0.00	0.06	4.16E-08	22	24	24	1.17E-01	Adipose_Subcutaneous
ALCC	ENSG00000103599.19	IQCH	2.62	0.04	8.89E-03	0.00	0.07	1.03E-09	24	58	58	1.17E-01	Adipose_Subcutaneous
ALCC	ENSG00000136051.13	WASHC4	-2.62	-0.02	8.89E-03	0.01	0.15	2.29E-18	23	46	46	1.17E-01	Adipose_Subcutaneous
ALCC	ENSG00000145029.13	NICN1	-2.62	-0.02	8.90E-03	0.02	0.19	1.57E-24	49	52	52	1.17E-01	Adipose_Subcutaneous
ALCC	ENSG00000229178.1	AC069513.4	2.62	0.02	8.90E-03	0.01	0.14	5.59E-17	7	33	33	1.17E-01	Adipose_Subcutaneous
ALCC	ENSG00000180376.16	CCDC66	2.61	0.02	8.94E-03	0.01	0.19	2.89E-24	21	33	33	1.17E-01	Adipose_Subcutaneous
ALCC	ENSG00000163072.15	NOSTRIN	2.61	0.03	8.97E-03	0.01	0.10	1.09E-12	14	24	24	1.17E-01	Adipose_Subcutaneous
ALCC	ENSG00000008018.8	PSMB1	-2.61	-0.18	8.99E-03	0.00	0.05	5.41E-07	2	9	9	1.17E-01	Adipose_Subcutaneous
ALCC	ENSG00000269439.5	CTD-3131K8.2	2.61	0.04	9.00E-03	0.00	0.07	6.77E-09	17	51	51	1.17E-01	Adipose_Subcutaneous
ALCC	ENSG00000188186.10	LAMTOR4	2.61	0.06	9.01E-03	0.00	0.03	1.05E-04	12	33	33	1.17E-01	Adipose_Subcutaneous
ALCC	ENSG00000183281.14	PLGLB1	-2.61	-0.03	9.02E-03	0.01	0.43	9.01E-65	37	76	76	1.17E-01	Adipose_Subcutaneous
ALCC	ENSG00000159200.17	RCAN1	2.61	0.05	9.03E-03	0.00	0.07	6.67E-09	6	14	14	1.17E-01	Adipose_Subcutaneous
ALCC	ENSG00000115464.14	USP34	2.61	0.13	9.14E-03	0.00	0.02	6.75E-03	4	4	4	1.19E-01	Adipose_Subcutaneous
ALCC	ENSG00000160392.13	C19orf47	-2.61	-0.05	9.16E-03	0.00	0.04	2.59E-05	13	21	21	1.19E-01	Adipose_Subcutaneous
ALCC	ENSG00000179912.20	R3HDM2	2.60	0.80	9.19E-03	0.00	0.03	6.81E-05	10	15	15	1.19E-01	Adipose_Subcutaneous
ALCC	ENSG00000197093.10	GAL3ST4	-2.60	-0.12	9.21E-03	0.00	0.04	2.91E-05	6	14	14	1.19E-01	Adipose_Subcutaneous
ALCC	ENSG00000023191.16	RNH1	2.60	0.02	9.22E-03	0.01	0.15	1.24E-18	22	38	38	1.19E-01	Adipose_Subcutaneous
ALCC	ENSG00000180011.6	ZADH2	-2.60	-0.01	9.26E-03	0.04	0.22	2.82E-27	5	7	7	1.19E-01	Adipose_Subcutaneous
ALCC	ENSG00000236532.5	LINC01695	-2.60	-0.19	9.27E-03	0.00	0.10	6.67E-12	2	18	18	1.19E-01	Adipose_Subcutaneous
ALCC	ENSG00000100330.15	MTMR3	-2.60	-0.02	9.35E-03	0.01	0.12	3.08E-15	9	25	25	1.20E-01	Adipose_Subcutaneous
ALCC	ENSG00000078140.13	UBE2K	-2.60	-0.16	9.35E-03	0.00	0.03	1.41E-04	6	20	20	1.20E-01	Adipose_Subcutaneous
ALCC	ENSG00000025434.18	NR1H3	-2.60	-0.03	9.36E-03	0.01	0.03	4.88E-05	10	18	18	1.20E-01	Adipose_Subcutaneous
ALCC	ENSG00000154359.12	LONRF1	2.60	0.16	9.39E-03	0.00	0.07	5.69E-09	6	22	22	1.20E-01	Adipose_Subcutaneous
ALCC	ENSG00000164010.13	ERMAP	-2.59	-0.02	9.46E-03	0.01	0.09	5.32E-11	54	96	96	1.21E-01	Adipose_Subcutaneous
ALCC	ENSG00000183688.4	RFLNB	2.59	0.07	9.52E-03	0.00	0.02	9.39E-04	9	16	16	1.21E-01	Adipose_Subcutaneous
ALCC	ENSG00000156103.15	MMP16	2.59	0.01	9.54E-03	0.03	0.24	9.44E-31	36	60	60	1.21E-01	Adipose_Subcutaneous
ALCC	ENSG00000151806.13	GUF1	2.59	0.02	9.57E-03	0.02	0.31	7.82E-42	29	61	61	1.22E-01	Adipose_Subcutaneous
ALCC	ENSG00000175224.16	ATG13	-2.59	-0.10	9.59E-03	0.00	0.03	3.52E-04	9	11	11	1.22E-01	Adipose_Subcutaneous
ALCC	ENSG00000141391.13	PRELID3A	2.59	0.01	9.66E-03	0.09	0.40	1.15E-58	15	34	34	1.22E-01	Adipose_Subcutaneous
ALCC	ENSG00000187193.8	MT1X	2.59	0.12	9.66E-03	0.00	0.07	1.18E-09	9	32	32	1.22E-01	Adipose_Subcutaneous
ALCC	ENSG00000163257.10	DCAF16	2.58	0.02	9.74E-03	0.02	0.20	5.35E-25	15	21	21	1.23E-01	Adipose_Subcutaneous
ALCC	ENSG00000009954.10	BAZ1B	-2.58	-0.07	9.78E-03	0.00	0.05	2.24E-07	7	23	23	1.23E-01	Adipose_Subcutaneous
ALCC	ENSG00000157617.16	C2CD2	2.58	0.04	9.80E-03	0.00	0.13	7.51E-16	12	31	31	1.23E-01	Adipose_Subcutaneous
ALCC	ENSG00000117122.13	MFAP2	2.58	0.03	9.82E-03	0.01	0.08	1.09E-10	12	32	32	1.23E-01	Adipose_Subcutaneous
ALCC	ENSG00000257219.5	RP11-54A9.1	2.58	0.14	9.83E-03	0.00	0.02	1.18E-03	5	16	16	1.23E-01	Adipose_Subcutaneous
ALCC	ENSG00000248333.8	CDK11B	2.58	0.05	9.85E-03	0.00	0.06	4.90E-08	15	54	54	1.23E-01	Adipose_Subcutaneous
ALCC	ENSG00000183605.16	SFXN4	-2.58	-0.01	9.90E-03	0.17	0.58	1.03E-104	28	56	56	1.24E-01	Adipose_Subcutaneous
ALCC	ENSG00000130244.12	FAM98C	-2.58	-0.03	9.93E-03	0.01	0.08	6.01E-10	26	35	35	1.24E-01	Adipose_Subcutaneous
ALCC	ENSG00000086544.2	ITPKC	-2.58	-0.07	9.96E-03	0.00	0.03	3.24E-04	6	12	12	1.24E-01	Adipose_Subcutaneous
ALCC	ENSG00000247982.6	LINC00926	-2.58	-0.04	9.96E-03	0.00	0.32	2.61E-43	6	48	48	1.24E-01	Adipose_Subcutaneous
ALCC	ENSG00000246375.2	RP11-10L7.1	-2.57	-0.07	1.00E-02	0.00	0.31	2.63E-42	10	24	24	1.25E-01	Adipose_Subcutaneous
ALCC	ENSG00000142794.18	NBPF3	2.57	0.01	1.01E-02	0.10	0.70	2.29E-149	24	38	38	1.25E-01	Adipose_Subcutaneous
ALCC	ENSG00000181396.12	OGFOD3	2.57	0.02	1.02E-02	0.02	0.27	2.70E-36	16	25	25	1.26E-01	Adipose_Subcutaneous
ALCC	ENSG00000115947.13	ORC4	2.57	0.03	1.02E-02	0.01	0.11	3.04E-14	21	25	25	1.26E-01	Adipose_Subcutaneous
ALCC	ENSG00000186501.14	TMEM222	2.57	0.03	1.02E-02	0.00	0.10	4.33E-13	11	23	23	1.26E-01	Adipose_Subcutaneous
ALCC	ENSG00000135587.8	SMPD2	2.57	0.02	1.02E-02	0.01	0.13	4.52E-16	17	18	18	1.26E-01	Adipose_Subcutaneous
ALCC	ENSG00000100290.2	BIK	-2.57	-0.20	1.02E-02	0.00	0.01	2.68E-02	1	2	2	1.26E-01	Adipose_Subcutaneous
ALCC	ENSG00000103653.16	CSK	-2.57	-0.04	1.03E-02	0.00	0.04	4.19E-06	18	26	26	1.26E-01	Adipose_Subcutaneous
ALCC	ENSG00000111817.16	DSE	-2.57	-0.10	1.03E-02	0.00	0.04	3.84E-05	12	25	25	1.26E-01	Adipose_Subcutaneous
ALCC	ENSG00000097021.19	ACOT7	-2.57	-0.02	1.03E-02	0.01	0.18	2.24E-22	26	49	49	1.26E-01	Adipose_Subcutaneous
ALCC	ENSG00000105559.11	PLEKHA4	2.56	0.07	1.04E-02	0.00	0.03	5.44E-04	4	5	5	1.27E-01	Adipose_Subcutaneous
ALCC	ENSG00000115085.13	ZAP70	-2.56	-0.03	1.04E-02	0.00	0.02	2.71E-03	25	56	56	1.27E-01	Adipose_Subcutaneous
ALCC	ENSG00000175518.6	UBQLNL	-2.56	-0.04	1.05E-02	0.00	0.06	1.97E-07	26	55	55	1.28E-01	Adipose_Subcutaneous
ALCC	ENSG00000204301.6	NOTCH4	2.56	0.02	1.06E-02	0.01	0.42	2.13E-61	11	23	23	1.29E-01	Adipose_Subcutaneous
ALCC	ENSG00000253710.2	ALG11	2.55	0.01	1.07E-02	0.05	0.15	4.32E-19	39	53	53	1.30E-01	Adipose_Subcutaneous
ALCC	ENSG00000179833.4	SERTAD2	2.55	0.33	1.08E-02	0.00	0.06	1.87E-07	5	18	18	1.31E-01	Adipose_Subcutaneous
ALCC	ENSG00000188389.10	PDCD1	-2.55	-0.05	1.08E-02	0.00	0.26	5.76E-34	8	32	32	1.31E-01	Adipose_Subcutaneous
ALCC	ENSG00000197530.12	MIB2	2.55	0.05	1.08E-02	0.00	0.05	6.14E-07	3	4	4	1.31E-01	Adipose_Subcutaneous
ALCC	ENSG00000112486.15	CCR6	-2.55	-0.03	1.08E-02	0.00	0.02	5.60E-03	33	48	48	1.31E-01	Adipose_Subcutaneous
ALCC	ENSG00000219200.11	RNASEK	2.55	0.04	1.08E-02	0.00	0.09	3.57E-11	8	11	11	1.31E-01	Adipose_Subcutaneous
ALCC	ENSG00000138459.8	SLC35A5	2.55	0.02	1.09E-02	0.01	0.24	1.02E-32	15	32	32	1.32E-01	Adipose_Subcutaneous
ALCC	ENSG00000205078.5	SYCE1L	-2.54	-0.01	1.10E-02	0.17	0.53	3.75E-89	54	104	104	1.32E-01	Adipose_Subcutaneous
ALCC	ENSG00000100023.18	PPIL2	-2.54	-0.01	1.10E-02	0.03	0.26	5.77E-34	14	48	48	1.32E-01	Adipose_Subcutaneous
ALCC	ENSG00000228340.5	MIR646HG	-2.54	-0.04	1.10E-02	0.00	0.17	9.93E-22	14	23	23	1.32E-01	Adipose_Subcutaneous
ALCC	ENSG00000100347.14	SAMM50	-2.54	-0.05	1.11E-02	0.00	0.40	1.10E-58	12	19	19	1.32E-01	Adipose_Subcutaneous
ALCC	ENSG00000178761.14	FAM219B	2.54	0.06	1.11E-02	0.00	0.04	4.54E-06	8	16	16	1.32E-01	Adipose_Subcutaneous
ALCC	ENSG00000064545.14	TMEM161A	2.54	0.03	1.11E-02	0.01	0.08	6.69E-10	5	9	9	1.32E-01	Adipose_Subcutaneous
ALCC	ENSG00000244731.7	C4A	2.54	0.01	1.11E-02	0.03	0.31	3.58E-42	37	78	78	1.32E-01	Adipose_Subcutaneous
ALCC	ENSG00000177731.15	FLII	-2.54	-0.06	1.11E-02	0.00	0.02	1.02E-03	16	32	32	1.32E-01	Adipose_Subcutaneous
ALCC	ENSG00000155749.12	ALS2CR12	2.54	0.01	1.11E-02	0.06	0.17	7.05E-22	20	21	21	1.32E-01	Adipose_Subcutaneous
ALCC	ENSG00000105607.12	GCDH	2.54	0.26	1.11E-02	0.00	0.20	9.19E-25	2	8	8	1.32E-01	Adipose_Subcutaneous
ALCC	ENSG00000196562.14	SULF2	-2.54	-0.04	1.12E-02	0.00	0.02	7.77E-03	18	50	50	1.33E-01	Adipose_Subcutaneous
ALCC	ENSG00000239672.7	NME1	2.53	0.18	1.13E-02	0.00	0.37	4.05E-52	2	10	10	1.34E-01	Adipose_Subcutaneous
ALCC	ENSG00000265752.2	RP11-403A21.1	-2.53	-0.02	1.13E-02	0.01	0.06	1.81E-07	27	47	47	1.34E-01	Adipose_Subcutaneous
ALCC	ENSG00000070614.14	NDST1	2.53	0.39	1.13E-02	0.00	0.08	1.15E-10	1	2	2	1.34E-01	Adipose_Subcutaneous
ALCC	ENSG00000155085.15	AK9	-2.53	-0.02	1.14E-02	0.01	0.08	4.33E-10	39	47	47	1.34E-01	Adipose_Subcutaneous
ALCC	ENSG00000110148.9	CCKBR	2.53	0.03	1.14E-02	0.01	0.02	3.26E-03	15	31	31	1.34E-01	Adipose_Subcutaneous
ALCC	ENSG00000136240.9	KDELR2	2.53	0.06	1.14E-02	0.00	0.05	1.32E-06	18	29	29	1.34E-01	Adipose_Subcutaneous
ALCC	ENSG00000145979.17	TBC1D7	-2.53	-0.02	1.14E-02	0.02	0.12	9.58E-15	42	76	76	1.34E-01	Adipose_Subcutaneous
ALCC	ENSG00000156599.10	ZDHHC5	-2.53	-0.06	1.15E-02	0.00	0.03	1.85E-04	20	32	32	1.35E-01	Adipose_Subcutaneous
ALCC	ENSG00000161202.17	DVL3	-2.53	-0.07	1.16E-02	0.00	0.11	3.22E-14	8	10	10	1.35E-01	Adipose_Subcutaneous
ALCC	ENSG00000253434.5	RP11-1101K5.1	2.52	0.10	1.16E-02	0.00	0.01	8.75E-03	13	14	14	1.35E-01	Adipose_Subcutaneous
ALCC	ENSG00000170581.13	STAT2	-2.52	-0.02	1.16E-02	0.01	0.18	2.15E-23	15	25	25	1.35E-01	Adipose_Subcutaneous
ALCC	ENSG00000236782.6	RP11-96L14.7	-2.52	-0.02	1.17E-02	0.02	0.06	5.01E-08	7	7	7	1.36E-01	Adipose_Subcutaneous
ALCC	ENSG00000130517.13	PGPEP1	-2.52	-0.02	1.17E-02	0.02	0.35	3.80E-49	22	43	43	1.36E-01	Adipose_Subcutaneous
ALCC	ENSG00000196189.12	SEMA4A	-2.52	-0.02	1.18E-02	0.02	0.18	3.96E-23	26	43	43	1.37E-01	Adipose_Subcutaneous
ALCC	ENSG00000184014.7	DENND5A	2.52	0.03	1.18E-02	0.01	0.05	8.64E-07	25	52	52	1.37E-01	Adipose_Subcutaneous
ALCC	ENSG00000176915.14	ANKLE2	2.52	0.41	1.18E-02	0.00	0.14	2.87E-17	3	16	16	1.37E-01	Adipose_Subcutaneous
ALCC	ENSG00000168228.14	ZCCHC4	-2.52	-0.06	1.18E-02	0.00	0.04	3.32E-05	11	33	33	1.37E-01	Adipose_Subcutaneous
ALCC	ENSG00000166503.8	RP11-382A20.3	2.52	0.06	1.18E-02	0.00	0.04	9.04E-06	17	20	20	1.37E-01	Adipose_Subcutaneous
ALCC	ENSG00000169715.14	MT1E	2.52	0.02	1.19E-02	0.01	0.11	2.54E-14	20	36	36	1.37E-01	Adipose_Subcutaneous
ALCC	ENSG00000189292.15	ALKAL2	-2.51	-0.09	1.20E-02	0.00	0.03	6.11E-05	18	22	22	1.38E-01	Adipose_Subcutaneous
ALCC	ENSG00000260470.1	RP11-834C11.11	2.51	0.03	1.20E-02	0.01	0.02	1.48E-03	21	31	31	1.38E-01	Adipose_Subcutaneous
ALCC	ENSG00000069275.12	NUCKS1	-2.51	-0.10	1.20E-02	0.00	0.07	1.27E-09	24	53	53	1.38E-01	Adipose_Subcutaneous
ALCC	ENSG00000161996.18	WDR90	2.51	0.01	1.20E-02	0.03	0.31	3.02E-42	16	22	22	1.38E-01	Adipose_Subcutaneous
ALCC	ENSG00000167395.10	ZNF646	-2.51	-0.04	1.21E-02	0.00	0.07	9.47E-09	11	12	12	1.39E-01	Adipose_Subcutaneous
ALCC	ENSG00000134574.11	DDB2	2.51	0.10	1.21E-02	0.00	0.04	3.52E-05	7	12	12	1.39E-01	Adipose_Subcutaneous
ALCC	ENSG00000189042.13	ZNF567	-2.51	-0.03	1.21E-02	0.01	0.12	7.69E-15	12	22	22	1.39E-01	Adipose_Subcutaneous
ALCC	ENSG00000165807.7	PPP1R36	-2.51	-0.03	1.21E-02	0.00	0.02	7.36E-03	21	26	26	1.39E-01	Adipose_Subcutaneous
ALCC	ENSG00000108784.9	NAGLU	2.51	0.03	1.22E-02	0.00	0.26	9.89E-36	13	31	31	1.39E-01	Adipose_Subcutaneous
ALCC	ENSG00000188185.11	LINC00265	-2.51	-0.13	1.22E-02	0.00	0.06	2.63E-08	13	31	31	1.39E-01	Adipose_Subcutaneous
ALCC	ENSG00000255837.1	TAS2R20	2.50	0.01	1.23E-02	0.08	0.27	5.32E-37	28	53	53	1.40E-01	Adipose_Subcutaneous
ALCC	ENSG00000180834.7	MAP6D1	-2.50	-0.07	1.23E-02	0.00	0.03	1.25E-04	13	31	31	1.40E-01	Adipose_Subcutaneous
ALCC	ENSG00000217702.2	RP11-287D1.4	2.50	0.25	1.23E-02	0.00	0.47	6.40E-73	3	13	13	1.40E-01	Adipose_Subcutaneous
ALCC	ENSG00000099804.8	CDC34	2.50	0.08	1.23E-02	0.00	0.07	3.30E-09	12	27	27	1.40E-01	Adipose_Subcutaneous
ALCC	ENSG00000111907.20	TPD52L1	2.50	0.03	1.23E-02	0.01	0.11	6.25E-14	16	45	45	1.40E-01	Adipose_Subcutaneous
ALCC	ENSG00000197548.12	ATG7	-2.50	-0.03	1.24E-02	0.01	0.08	2.70E-10	17	52	52	1.40E-01	Adipose_Subcutaneous
ALCC	ENSG00000122335.13	SERAC1	2.50	0.01	1.24E-02	0.04	0.27	6.02E-35	16	21	21	1.40E-01	Adipose_Subcutaneous
ALCC	ENSG00000139197.10	PEX5	-2.50	-1.52	1.24E-02	0.00	0.18	2.04E-22	2	21	21	1.40E-01	Adipose_Subcutaneous
ALCC	ENSG00000163938.16	GNL3	-2.50	-0.06	1.24E-02	0.00	0.05	9.10E-07	19	19	19	1.40E-01	Adipose_Subcutaneous
ALCC	ENSG00000112218.8	GPR63	2.50	0.02	1.25E-02	0.01	0.14	8.32E-18	24	32	32	1.40E-01	Adipose_Subcutaneous
ALCC	ENSG00000178381.11	ZFAND2A	2.49	0.01	1.26E-02	0.06	0.34	6.01E-48	18	28	28	1.42E-01	Adipose_Subcutaneous
ALCC	ENSG00000175213.2	ZNF408	2.49	0.06	1.26E-02	0.00	0.01	3.08E-02	12	16	16	1.42E-01	Adipose_Subcutaneous
ALCC	ENSG00000151458.11	ANKRD50	-2.49	-0.03	1.27E-02	0.01	0.17	4.29E-22	14	35	35	1.42E-01	Adipose_Subcutaneous
ALCC	ENSG00000120029.12	C10orf76	-2.49	-0.03	1.27E-02	0.01	0.05	1.00E-06	19	21	21	1.42E-01	Adipose_Subcutaneous
ALCC	ENSG00000117450.13	PRDX1	2.49	0.08	1.27E-02	0.00	0.18	4.40E-22	3	6	6	1.42E-01	Adipose_Subcutaneous
ALCC	ENSG00000137561.4	TTPA	2.49	0.02	1.27E-02	0.02	0.06	6.08E-08	63	94	94	1.42E-01	Adipose_Subcutaneous
ALCC	ENSG00000139194.7	RBP5	-2.49	-0.16	1.28E-02	0.00	0.03	3.02E-04	5	40	40	1.42E-01	Adipose_Subcutaneous
ALCC	ENSG00000157326.18	DHRS4	2.49	0.03	1.29E-02	0.01	0.10	3.99E-12	9	23	23	1.43E-01	Adipose_Subcutaneous
ALCC	ENSG00000181656.6	GPR88	2.49	0.02	1.29E-02	0.01	0.06	6.27E-08	27	33	33	1.43E-01	Adipose_Subcutaneous
ALCC	ENSG00000080815.18	PSEN1	-2.49	-0.06	1.29E-02	0.00	0.09	1.33E-11	13	49	49	1.43E-01	Adipose_Subcutaneous
ALCC	ENSG00000169762.16	TAPT1	2.49	0.08	1.29E-02	0.00	0.01	1.91E-02	8	16	16	1.43E-01	Adipose_Subcutaneous
ALCC	ENSG00000124098.9	FAM210B	-2.49	-0.02	1.30E-02	0.01	0.19	1.78E-24	29	73	73	1.43E-01	Adipose_Subcutaneous
ALCC	ENSG00000151773.12	CCDC122	2.48	0.01	1.30E-02	0.04	0.51	6.04E-87	25	55	55	1.43E-01	Adipose_Subcutaneous
ALCC	ENSG00000140284.10	SLC27A2	2.48	0.07	1.30E-02	0.00	0.01	1.40E-02	7	24	24	1.43E-01	Adipose_Subcutaneous
ALCC	ENSG00000114395.10	CYB561D2	2.48	0.05	1.30E-02	0.00	0.04	9.09E-06	6	7	7	1.43E-01	Adipose_Subcutaneous
ALCC	ENSG00000129244.8	ATP1B2	-2.48	-0.05	1.30E-02	0.00	0.04	4.94E-06	16	28	28	1.43E-01	Adipose_Subcutaneous
ALCC	ENSG00000103197.16	TSC2	2.48	0.09	1.31E-02	0.00	0.02	3.07E-03	16	34	34	1.44E-01	Adipose_Subcutaneous
ALCC	ENSG00000196476.11	C20orf96	2.48	0.02	1.31E-02	0.01	0.21	3.28E-27	9	28	28	1.44E-01	Adipose_Subcutaneous
ALCC	ENSG00000281831.1	HCP5B	-2.48	-0.01	1.32E-02	0.07	0.58	2.39E-101	83	133	133	1.45E-01	Adipose_Subcutaneous
ALCC	ENSG00000275409.1	RP11-131L12.4	-2.48	-0.02	1.32E-02	0.01	0.07	5.31E-09	9	13	13	1.45E-01	Adipose_Subcutaneous
ALCC	ENSG00000075340.22	ADD2	2.48	0.07	1.32E-02	0.00	0.06	1.38E-07	13	37	37	1.45E-01	Adipose_Subcutaneous
ALCC	ENSG00000100156.10	SLC16A8	-2.48	-0.02	1.33E-02	0.01	0.09	6.96E-11	29	56	56	1.45E-01	Adipose_Subcutaneous
ALCC	ENSG00000253177.1	RP11-100L22.1	-2.48	-0.04	1.33E-02	0.00	0.11	1.07E-13	16	20	20	1.45E-01	Adipose_Subcutaneous
ALCC	ENSG00000123815.11	COQ8B	2.47	0.09	1.34E-02	0.00	0.01	2.17E-02	13	32	32	1.45E-01	Adipose_Subcutaneous
ALCC	ENSG00000114904.12	NEK4	-2.47	-0.03	1.34E-02	0.01	0.07	4.01E-09	23	28	28	1.45E-01	Adipose_Subcutaneous
ALCC	ENSG00000168077.13	SCARA3	-2.47	-0.29	1.34E-02	0.00	0.04	6.84E-06	3	9	9	1.45E-01	Adipose_Subcutaneous
ALCC	ENSG00000248265.1	FLJ12825	2.47	0.02	1.35E-02	0.01	0.57	9.90E-100	19	44	44	1.46E-01	Adipose_Subcutaneous
ALCC	ENSG00000145736.14	GTF2H2	2.47	0.02	1.35E-02	0.01	0.38	3.71E-54	30	74	74	1.46E-01	Adipose_Subcutaneous
ALCC	ENSG00000146243.13	IRAK1BP1	-2.47	-0.13	1.35E-02	0.00	0.24	8.36E-31	7	35	35	1.46E-01	Adipose_Subcutaneous
ALCC	ENSG00000132323.8	ILKAP	-2.47	-0.18	1.36E-02	0.00	0.02	1.42E-03	14	22	22	1.47E-01	Adipose_Subcutaneous
ALCC	ENSG00000163818.16	LZTFL1	2.47	0.11	1.36E-02	0.00	0.05	3.06E-06	8	12	12	1.47E-01	Adipose_Subcutaneous
ALCC	ENSG00000203356.2	LINC01562	-2.46	-0.05	1.37E-02	0.00	0.01	1.50E-02	4	5	5	1.48E-01	Adipose_Subcutaneous
ALCC	ENSG00000144115.16	THNSL2	-2.46	0.00	1.37E-02	0.21	0.69	3.68E-147	36	75	75	1.48E-01	Adipose_Subcutaneous
ALCC	ENSG00000151917.17	BEND6	-2.46	-0.02	1.38E-02	0.01	0.20	8.69E-26	22	33	33	1.48E-01	Adipose_Subcutaneous
ALCC	ENSG00000158793.13	NIT1	-2.46	-0.06	1.38E-02	0.00	0.08	3.51E-10	7	15	15	1.48E-01	Adipose_Subcutaneous
ALCC	ENSG00000128944.13	KNSTRN	2.46	0.01	1.38E-02	0.10	0.39	1.49E-56	26	38	38	1.48E-01	Adipose_Subcutaneous
ALCC	ENSG00000164307.12	ERAP1	2.46	0.01	1.38E-02	0.03	0.33	1.32E-45	49	66	66	1.48E-01	Adipose_Subcutaneous
ALCC	ENSG00000203880.11	PCMTD2	-2.46	-0.03	1.39E-02	0.00	0.21	9.39E-27	19	45	45	1.48E-01	Adipose_Subcutaneous
ALCC	ENSG00000141428.16	C18orf21	-2.46	-0.03	1.39E-02	0.01	0.07	1.34E-08	17	22	22	1.48E-01	Adipose_Subcutaneous
ALCC	ENSG00000257218.5	GATC	-2.46	-0.02	1.39E-02	0.01	0.32	2.41E-44	12	36	36	1.49E-01	Adipose_Subcutaneous
ALCC	ENSG00000152518.7	ZFP36L2	2.45	0.06	1.41E-02	0.00	0.02	2.06E-03	9	10	10	1.50E-01	Adipose_Subcutaneous
ALCC	ENSG00000146733.13	PSPH	-2.45	-0.02	1.41E-02	0.01	0.44	1.79E-67	18	27	27	1.50E-01	Adipose_Subcutaneous
ALCC	ENSG00000130024.14	PHF10	2.45	0.02	1.42E-02	0.01	0.13	2.74E-16	15	20	20	1.50E-01	Adipose_Subcutaneous
ALCC	ENSG00000134014.16	ELP3	2.45	0.02	1.42E-02	0.02	0.19	1.05E-23	15	17	17	1.50E-01	Adipose_Subcutaneous
ALCC	ENSG00000103269.13	RHBDL1	2.45	0.01	1.42E-02	0.02	0.15	3.32E-18	7	17	17	1.50E-01	Adipose_Subcutaneous
ALCC	ENSG00000181778.4	TMEM252	-2.45	-0.04	1.42E-02	0.00	0.04	4.77E-06	6	7	7	1.50E-01	Adipose_Subcutaneous
ALCC	ENSG00000231887.6	PRH1	2.45	0.01	1.43E-02	0.16	0.41	4.70E-60	22	31	31	1.51E-01	Adipose_Subcutaneous
ALCC	ENSG00000212128.2	TAS2R13	2.45	0.02	1.43E-02	0.02	0.06	1.97E-08	32	41	41	1.51E-01	Adipose_Subcutaneous
ALCC	ENSG00000259129.5	LINC00648	2.45	0.03	1.44E-02	0.00	0.04	2.11E-05	39	73	73	1.51E-01	Adipose_Subcutaneous
ALCC	ENSG00000124713.5	GNMT	-2.45	-0.01	1.44E-02	0.05	0.27	8.07E-36	13	18	18	1.52E-01	Adipose_Subcutaneous
ALCC	ENSG00000241399.6	CD302	-2.45	-0.03	1.45E-02	0.01	0.10	1.31E-12	8	8	8	1.52E-01	Adipose_Subcutaneous
ALCC	ENSG00000116678.19	LEPR	2.44	0.03	1.45E-02	0.01	0.10	6.13E-13	40	76	76	1.52E-01	Adipose_Subcutaneous
ALCC	ENSG00000205593.11	DENND6B	-2.44	-0.05	1.45E-02	0.00	0.04	6.83E-06	4	12	12	1.52E-01	Adipose_Subcutaneous
ALCC	ENSG00000075413.17	MARK3	-2.44	-0.03	1.45E-02	0.01	0.08	1.54E-10	15	34	34	1.52E-01	Adipose_Subcutaneous
ALCC	ENSG00000230555.2	RP11-517P14.2	2.44	0.08	1.45E-02	0.00	0.04	5.42E-06	7	22	22	1.52E-01	Adipose_Subcutaneous
ALCC	ENSG00000188549.12	C15orf52	-2.44	-0.05	1.46E-02	0.00	0.02	6.25E-04	19	56	56	1.52E-01	Adipose_Subcutaneous
ALCC	ENSG00000204316.12	MRPL38	-2.44	-0.05	1.46E-02	0.00	0.05	3.61E-07	8	10	10	1.52E-01	Adipose_Subcutaneous
ALCC	ENSG00000137675.4	MMP27	2.44	0.02	1.47E-02	0.02	0.20	1.08E-25	13	16	16	1.52E-01	Adipose_Subcutaneous
ALCC	ENSG00000119638.12	NEK9	2.44	0.11	1.47E-02	0.00	0.01	9.58E-03	12	23	23	1.52E-01	Adipose_Subcutaneous
ALCC	ENSG00000117906.13	RCN2	-2.44	-0.05	1.48E-02	0.00	0.02	4.26E-03	39	68	68	1.54E-01	Adipose_Subcutaneous
ALCC	ENSG00000184949.15	FAM227A	-2.44	-0.09	1.48E-02	0.00	0.10	1.36E-12	4	15	15	1.54E-01	Adipose_Subcutaneous
ALCC	ENSG00000254226.5	LINC01933	2.43	0.03	1.49E-02	0.00	0.09	3.69E-11	7	13	13	1.54E-01	Adipose_Subcutaneous
ALCC	ENSG00000117153.15	KLHL12	-2.43	-0.05	1.50E-02	0.00	0.16	1.14E-19	3	13	13	1.55E-01	Adipose_Subcutaneous
ALCC	ENSG00000101255.10	TRIB3	-2.43	-0.02	1.50E-02	0.01	0.21	5.31E-26	2	25	25	1.55E-01	Adipose_Subcutaneous
ALCC	ENSG00000154803.12	FLCN	-2.43	-0.04	1.50E-02	0.00	0.57	2.77E-99	9	23	23	1.55E-01	Adipose_Subcutaneous
ALCC	ENSG00000142494.13	SLC47A1	-2.43	-0.26	1.51E-02	0.00	0.01	1.35E-02	1	6	6	1.56E-01	Adipose_Subcutaneous
ALCC	ENSG00000105223.19	PLD3	-2.43	-0.07	1.52E-02	0.00	0.03	1.01E-04	5	8	8	1.56E-01	Adipose_Subcutaneous
ALCC	ENSG00000111341.9	MGP	2.43	0.05	1.52E-02	0.00	0.06	6.87E-08	16	44	44	1.56E-01	Adipose_Subcutaneous
ALCC	ENSG00000144021.2	CIAO1	2.43	0.01	1.53E-02	0.02	0.21	3.16E-26	14	17	17	1.57E-01	Adipose_Subcutaneous
ALCC	ENSG00000278727.1	AC000403.4	2.42	0.27	1.53E-02	0.00	0.06	3.55E-08	3	9	9	1.57E-01	Adipose_Subcutaneous
ALCC	ENSG00000166478.9	ZNF143	-2.42	-0.06	1.54E-02	0.00	0.03	4.67E-05	15	18	18	1.57E-01	Adipose_Subcutaneous
ALCC	ENSG00000071626.16	DAZAP1	-2.42	-0.25	1.54E-02	0.00	0.02	5.51E-03	7	43	43	1.58E-01	Adipose_Subcutaneous
ALCC	ENSG00000245330.4	KB-1471A8.1	-2.42	-0.01	1.55E-02	0.03	0.11	1.56E-13	8	9	9	1.58E-01	Adipose_Subcutaneous
ALCC	ENSG00000143494.15	VASH2	2.42	0.04	1.56E-02	0.00	0.05	1.68E-06	8	24	24	1.59E-01	Adipose_Subcutaneous
ALCC	ENSG00000165895.17	ARHGAP42	2.42	0.06	1.56E-02	0.00	0.01	1.28E-02	5	16	16	1.59E-01	Adipose_Subcutaneous
ALCC	ENSG00000147419.17	CCDC25	-2.42	-0.20	1.56E-02	0.00	0.09	2.65E-11	6	14	14	1.59E-01	Adipose_Subcutaneous
ALCC	ENSG00000169490.16	TM2D2	-2.42	-0.06	1.57E-02	0.00	0.05	9.52E-07	14	16	16	1.59E-01	Adipose_Subcutaneous
ALCC	ENSG00000143442.21	POGZ	2.42	0.05	1.57E-02	0.00	0.15	1.39E-18	29	38	38	1.59E-01	Adipose_Subcutaneous
ALCC	ENSG00000162517.12	PEF1	2.42	0.07	1.57E-02	0.00	0.08	5.09E-10	5	9	9	1.59E-01	Adipose_Subcutaneous
ALCC	ENSG00000173915.14	USMG5	-2.42	-0.08	1.57E-02	0.00	0.03	9.60E-05	8	18	18	1.59E-01	Adipose_Subcutaneous
ALCC	ENSG00000115524.15	SF3B1	-2.41	-0.06	1.58E-02	0.00	0.05	2.59E-06	11	39	39	1.59E-01	Adipose_Subcutaneous
ALCC	ENSG00000170638.9	TRABD	-2.41	-0.08	1.58E-02	0.00	0.13	8.65E-16	11	44	44	1.59E-01	Adipose_Subcutaneous
ALCC	ENSG00000174903.15	RAB1B	2.41	0.21	1.58E-02	0.00	0.02	7.53E-04	4	9	9	1.59E-01	Adipose_Subcutaneous
ALCC	ENSG00000172992.11	DCAKD	-2.41	-0.01	1.59E-02	0.02	0.29	3.00E-38	26	46	46	1.60E-01	Adipose_Subcutaneous
ALCC	ENSG00000158865.12	SLC5A11	2.41	0.00	1.59E-02	0.23	0.48	9.25E-75	23	30	30	1.60E-01	Adipose_Subcutaneous
ALCC	ENSG00000260135.6	RP11-212I21.2	-2.41	-0.01	1.60E-02	0.11	0.31	3.24E-42	4	7	7	1.61E-01	Adipose_Subcutaneous
ALCC	ENSG00000204536.13	CCHCR1	2.41	0.02	1.61E-02	0.01	0.46	5.64E-73	26	65	65	1.61E-01	Adipose_Subcutaneous
ALCC	ENSG00000021776.10	AQR	2.41	0.03	1.61E-02	0.00	0.08	3.94E-10	6	12	12	1.62E-01	Adipose_Subcutaneous
ALCC	ENSG00000161204.11	ABCF3	-2.41	-0.02	1.61E-02	0.01	0.15	1.00E-19	17	24	24	1.62E-01	Adipose_Subcutaneous
ALCC	ENSG00000072736.18	NFATC3	2.40	0.02	1.64E-02	0.01	0.11	3.82E-14	8	11	11	1.64E-01	Adipose_Subcutaneous
ALCC	ENSG00000007376.7	RPUSD1	2.40	0.91	1.64E-02	0.00	0.05	1.89E-06	1	3	3	1.64E-01	Adipose_Subcutaneous
ALCC	ENSG00000258713.2	C20orf141	2.40	0.04	1.64E-02	0.00	0.05	6.00E-07	13	29	29	1.64E-01	Adipose_Subcutaneous
ALCC	ENSG00000182578.13	CSF1R	2.40	0.07	1.65E-02	0.00	0.04	3.67E-05	23	46	46	1.64E-01	Adipose_Subcutaneous
ALCC	ENSG00000151692.14	RNF144A	2.40	0.05	1.65E-02	0.00	0.16	1.79E-19	6	14	14	1.64E-01	Adipose_Subcutaneous
ALCC	ENSG00000163607.15	GTPBP8	2.40	0.03	1.65E-02	0.01	0.12	3.73E-15	16	24	24	1.64E-01	Adipose_Subcutaneous
ALCC	ENSG00000243414.5	TICAM2	-2.40	-0.04	1.65E-02	0.00	0.11	7.38E-14	4	18	18	1.64E-01	Adipose_Subcutaneous
ALCC	ENSG00000111199.10	TRPV4	2.40	0.04	1.66E-02	0.00	0.07	1.03E-08	7	21	21	1.65E-01	Adipose_Subcutaneous
ALCC	ENSG00000274925.1	CTD-2547G23.4	2.39	0.06	1.67E-02	0.00	0.03	4.01E-04	5	5	5	1.65E-01	Adipose_Subcutaneous
ALCC	ENSG00000184292.6	TACSTD2	2.39	0.02	1.67E-02	0.01	0.09	6.23E-12	6	7	7	1.65E-01	Adipose_Subcutaneous
ALCC	ENSG00000214517.9	PPME1	2.39	0.01	1.67E-02	0.03	0.18	1.25E-22	37	39	39	1.65E-01	Adipose_Subcutaneous
ALCC	ENSG00000204644.9	ZFP57	-2.39	-0.20	1.67E-02	0.00	0.62	5.15E-120	4	17	17	1.65E-01	Adipose_Subcutaneous
ALCC	ENSG00000272087.1	RP11-379F4.7	-2.39	-0.03	1.68E-02	0.00	0.03	3.71E-04	19	23	23	1.66E-01	Adipose_Subcutaneous
ALCC	ENSG00000227066.1	RP3-340N1.2	-2.39	-0.02	1.68E-02	0.01	0.07	5.85E-09	16	23	23	1.66E-01	Adipose_Subcutaneous
ALCC	ENSG00000184500.14	PROS1	2.39	0.04	1.69E-02	0.00	0.07	1.50E-08	11	28	28	1.66E-01	Adipose_Subcutaneous
ALCC	ENSG00000020256.19	ZFP64	2.39	0.13	1.69E-02	0.00	0.03	1.12E-04	15	38	38	1.66E-01	Adipose_Subcutaneous
ALCC	ENSG00000166278.14	C2	-2.39	-0.05	1.70E-02	0.00	0.04	1.68E-05	18	20	20	1.66E-01	Adipose_Subcutaneous
ALCC	ENSG00000150722.10	PPP1R1C	-2.38	-0.21	1.71E-02	0.00	0.07	2.86E-09	5	19	19	1.67E-01	Adipose_Subcutaneous
ALCC	ENSG00000276234.4	TADA2A	-2.38	-0.01	1.71E-02	0.06	0.37	1.64E-52	17	49	49	1.67E-01	Adipose_Subcutaneous
ALCC	ENSG00000145730.20	PAM	-2.38	-0.22	1.71E-02	0.00	0.02	3.10E-03	8	10	10	1.67E-01	Adipose_Subcutaneous
ALCC	ENSG00000175893.11	ZDHHC21	-2.38	-0.01	1.72E-02	0.03	0.35	8.90E-49	22	68	68	1.68E-01	Adipose_Subcutaneous
ALCC	ENSG00000233754.2	AP001628.7	-2.38	-0.04	1.72E-02	0.00	0.07	1.12E-08	11	28	28	1.68E-01	Adipose_Subcutaneous
ALCC	ENSG00000152580.8	IGSF10	-2.38	-0.04	1.72E-02	0.00	0.06	3.33E-08	7	21	21	1.68E-01	Adipose_Subcutaneous
ALCC	ENSG00000169282.17	KCNAB1	2.38	0.06	1.72E-02	0.00	0.02	1.03E-03	17	22	22	1.68E-01	Adipose_Subcutaneous
ALCC	ENSG00000104442.9	ARMC1	-2.38	-0.04	1.73E-02	0.00	0.11	4.16E-14	31	45	45	1.68E-01	Adipose_Subcutaneous
ALCC	ENSG00000141279.15	NPEPPS	-2.38	-0.03	1.74E-02	0.00	0.07	1.47E-09	13	27	27	1.69E-01	Adipose_Subcutaneous
ALCC	ENSG00000175376.8	EIF1AD	-2.38	-0.03	1.74E-02	0.00	0.03	1.03E-04	19	33	33	1.69E-01	Adipose_Subcutaneous
ALCC	ENSG00000213077.5	FAM106A	2.38	0.11	1.75E-02	0.00	0.47	8.62E-73	1	10	10	1.69E-01	Adipose_Subcutaneous
ALCC	ENSG00000237927.1	RP3-393E18.2	-2.37	-0.02	1.76E-02	0.02	0.13	1.96E-16	27	41	41	1.70E-01	Adipose_Subcutaneous
ALCC	ENSG00000103111.14	MON1B	-2.37	-0.02	1.76E-02	0.01	0.15	7.88E-19	17	20	20	1.70E-01	Adipose_Subcutaneous
ALCC	ENSG00000115875.18	SRSF7	-2.37	-3.60	1.76E-02	0.00	0.02	5.98E-03	1	2	2	1.70E-01	Adipose_Subcutaneous
ALCC	ENSG00000144647.5	POMGNT2	2.37	0.05	1.77E-02	0.00	0.02	1.96E-03	26	57	57	1.70E-01	Adipose_Subcutaneous
ALCC	ENSG00000156232.7	WHAMM	2.37	0.01	1.77E-02	0.13	0.47	1.61E-74	19	31	31	1.70E-01	Adipose_Subcutaneous
ALCC	ENSG00000114626.17	ABTB1	-2.37	-0.06	1.77E-02	0.00	0.03	2.72E-04	13	31	31	1.70E-01	Adipose_Subcutaneous
ALCC	ENSG00000118707.9	TGIF2	2.37	0.09	1.77E-02	0.00	0.01	1.39E-02	3	12	12	1.70E-01	Adipose_Subcutaneous
ALCC	ENSG00000135956.8	TMEM127	2.37	0.06	1.77E-02	0.00	0.02	6.51E-03	7	7	7	1.70E-01	Adipose_Subcutaneous
ALCC	ENSG00000164761.8	TNFRSF11B	-2.37	-0.03	1.79E-02	0.01	0.07	2.14E-09	27	38	38	1.71E-01	Adipose_Subcutaneous
ALCC	ENSG00000163125.15	RPRD2	2.37	0.06	1.79E-02	0.00	0.03	8.18E-05	18	29	29	1.72E-01	Adipose_Subcutaneous
ALCC	ENSG00000250486.3	FAM218A	2.37	0.02	1.80E-02	0.01	0.02	2.58E-03	30	40	40	1.72E-01	Adipose_Subcutaneous
ALCC	ENSG00000145781.8	COMMD10	-2.37	-0.03	1.80E-02	0.00	0.10	4.41E-13	17	36	36	1.72E-01	Adipose_Subcutaneous
ALCC	ENSG00000104825.16	NFKBIB	-2.36	-0.34	1.80E-02	0.00	0.02	9.92E-04	3	9	9	1.72E-01	Adipose_Subcutaneous
ALCC	ENSG00000036549.12	ZZZ3	-2.36	-0.06	1.81E-02	0.00	0.03	5.89E-05	27	43	43	1.72E-01	Adipose_Subcutaneous
ALCC	ENSG00000184465.15	WDR27	-2.36	-0.02	1.84E-02	0.01	0.11	1.65E-13	23	26	26	1.74E-01	Adipose_Subcutaneous
ALCC	ENSG00000125089.16	SH3TC1	-2.36	-0.05	1.84E-02	0.00	0.03	2.51E-04	30	72	72	1.74E-01	Adipose_Subcutaneous
ALCC	ENSG00000197140.14	ADAM32	2.36	0.01	1.84E-02	0.02	0.45	6.46E-69	27	40	40	1.75E-01	Adipose_Subcutaneous
ALCC	ENSG00000107554.16	DNMBP	-2.36	-0.09	1.84E-02	0.00	0.08	2.51E-10	9	17	17	1.75E-01	Adipose_Subcutaneous
ALCC	ENSG00000169660.15	HEXDC	-2.36	-0.06	1.84E-02	0.00	0.04	4.28E-05	3	5	5	1.75E-01	Adipose_Subcutaneous
ALCC	ENSG00000060138.12	YBX3	-2.36	-0.08	1.85E-02	0.00	0.04	2.84E-05	5	5	5	1.75E-01	Adipose_Subcutaneous
ALCC	ENSG00000115486.11	GGCX	2.36	0.02	1.85E-02	0.01	0.15	4.77E-19	14	17	17	1.75E-01	Adipose_Subcutaneous
ALCC	ENSG00000126251.6	GPR42	-2.35	-0.03	1.86E-02	0.01	0.21	3.86E-26	10	27	27	1.75E-01	Adipose_Subcutaneous
ALCC	ENSG00000135502.17	SLC26A10	2.35	0.04	1.86E-02	0.00	0.05	5.54E-07	12	18	18	1.75E-01	Adipose_Subcutaneous
ALCC	ENSG00000137198.9	GMPR	-2.35	-0.04	1.87E-02	0.00	0.04	1.47E-05	7	20	20	1.75E-01	Adipose_Subcutaneous
ALCC	ENSG00000188493.14	C19orf54	-2.35	-0.03	1.87E-02	0.01	0.08	1.76E-10	9	15	15	1.75E-01	Adipose_Subcutaneous
ALCC	ENSG00000184389.9	A3GALT2	2.35	0.02	1.87E-02	0.01	0.24	1.17E-30	14	45	45	1.75E-01	Adipose_Subcutaneous
ALCC	ENSG00000072182.12	ASIC4	-2.35	-0.67	1.87E-02	0.00	0.01	1.31E-02	2	5	5	1.76E-01	Adipose_Subcutaneous
ALCC	ENSG00000277476.1	RP11-147L13.13	2.35	0.04	1.87E-02	0.00	0.05	1.38E-06	9	14	14	1.76E-01	Adipose_Subcutaneous
ALCC	ENSG00000103245.13	NARFL	2.35	0.01	1.88E-02	0.02	0.33	2.24E-44	8	16	16	1.76E-01	Adipose_Subcutaneous
ALCC	ENSG00000139508.14	SLC46A3	-2.35	-0.09	1.88E-02	0.00	0.02	2.15E-03	12	25	25	1.76E-01	Adipose_Subcutaneous
ALCC	ENSG00000172687.13	ZNF738	-2.35	-0.01	1.90E-02	0.03	0.20	6.74E-26	20	34	34	1.77E-01	Adipose_Subcutaneous
ALCC	ENSG00000051108.14	HERPUD1	2.35	0.02	1.90E-02	0.01	0.10	3.25E-12	19	44	44	1.77E-01	Adipose_Subcutaneous
ALCC	ENSG00000127578.6	WFIKKN1	2.35	0.01	1.90E-02	0.08	0.28	3.47E-37	8	16	16	1.77E-01	Adipose_Subcutaneous
ALCC	ENSG00000186652.9	PRG2	-2.35	-0.03	1.90E-02	0.01	0.12	1.33E-14	13	26	26	1.77E-01	Adipose_Subcutaneous
ALCC	ENSG00000167112.9	TRUB2	-2.34	-0.05	1.90E-02	0.00	0.05	1.23E-06	5	12	12	1.77E-01	Adipose_Subcutaneous
ALCC	ENSG00000254901.7	BORCS8	-2.34	-0.17	1.92E-02	0.00	0.13	3.12E-16	2	9	9	1.78E-01	Adipose_Subcutaneous
ALCC	ENSG00000111981.4	ULBP1	-2.34	-0.04	1.93E-02	0.00	0.03	2.22E-04	9	28	28	1.79E-01	Adipose_Subcutaneous
ALCC	ENSG00000196502.11	SULT1A1	-2.34	-0.04	1.93E-02	0.00	0.11	7.78E-14	10	56	56	1.79E-01	Adipose_Subcutaneous
ALCC	ENSG00000181104.6	F2R	-2.34	-0.01	1.93E-02	0.02	0.29	1.60E-40	6	20	20	1.79E-01	Adipose_Subcutaneous
ALCC	ENSG00000265055.1	AC145343.2	2.34	0.01	1.94E-02	0.05	0.16	1.27E-19	5	8	8	1.79E-01	Adipose_Subcutaneous
ALCC	ENSG00000134962.6	KLB	-2.34	-0.05	1.94E-02	0.00	0.14	4.13E-17	13	26	26	1.80E-01	Adipose_Subcutaneous
ALCC	ENSG00000167895.14	TMC8	-2.34	-0.03	1.95E-02	0.00	0.15	3.15E-19	24	40	40	1.80E-01	Adipose_Subcutaneous
ALCC	ENSG00000152953.12	STK32B	2.34	0.06	1.95E-02	0.00	0.03	3.47E-04	11	21	21	1.80E-01	Adipose_Subcutaneous
ALCC	ENSG00000153048.10	CARHSP1	-2.34	-0.04	1.95E-02	0.00	0.06	3.11E-08	12	43	43	1.80E-01	Adipose_Subcutaneous
ALCC	ENSG00000083290.19	ULK2	2.33	0.02	1.95E-02	0.01	0.13	3.91E-16	8	20	20	1.80E-01	Adipose_Subcutaneous
ALCC	ENSG00000159899.14	NPR2	2.33	0.03	1.96E-02	0.00	0.07	2.96E-09	22	33	33	1.80E-01	Adipose_Subcutaneous
ALCC	ENSG00000254343.2	RP11-760H22.2	-2.33	-0.03	1.96E-02	0.00	0.03	8.11E-05	14	14	14	1.80E-01	Adipose_Subcutaneous
ALCC	ENSG00000272787.1	KB-226F1.2	-2.33	-0.03	1.96E-02	0.00	0.03	4.95E-05	24	52	52	1.80E-01	Adipose_Subcutaneous
ALCC	ENSG00000123607.14	TTC21B	2.33	0.09	1.96E-02	0.00	0.10	1.03E-12	13	22	22	1.80E-01	Adipose_Subcutaneous
ALCC	ENSG00000237372.2	UNQ6494	2.33	0.02	1.97E-02	0.01	0.03	2.60E-04	18	38	38	1.80E-01	Adipose_Subcutaneous
ALCC	ENSG00000135945.9	REV1	2.33	0.12	1.97E-02	0.00	0.04	5.99E-06	4	12	12	1.80E-01	Adipose_Subcutaneous
ALCC	ENSG00000243896.3	OR2A7	-2.33	-0.03	1.99E-02	0.01	0.04	7.15E-06	15	41	41	1.81E-01	Adipose_Subcutaneous
ALCC	ENSG00000141576.14	RNF157	-2.33	-0.02	2.00E-02	0.01	0.19	2.21E-23	25	27	27	1.82E-01	Adipose_Subcutaneous
ALCC	ENSG00000270091.1	RP11-78O7.2	2.33	0.12	2.00E-02	0.00	0.08	8.93E-10	5	20	20	1.82E-01	Adipose_Subcutaneous
ALCC	ENSG00000166946.13	CCNDBP1	-2.33	-0.33	2.00E-02	0.00	0.04	9.50E-06	16	22	22	1.82E-01	Adipose_Subcutaneous
ALCC	ENSG00000167815.11	PRDX2	-2.33	-0.06	2.01E-02	0.00	0.07	2.29E-09	10	21	21	1.82E-01	Adipose_Subcutaneous
ALCC	ENSG00000143970.16	ASXL2	2.32	0.05	2.02E-02	0.00	0.04	1.80E-05	32	46	46	1.83E-01	Adipose_Subcutaneous
ALCC	ENSG00000047315.15	POLR2B	2.32	0.05	2.02E-02	0.00	0.03	5.91E-04	17	34	34	1.84E-01	Adipose_Subcutaneous
ALCC	ENSG00000178295.14	GEN1	-2.32	-0.01	2.03E-02	0.06	0.33	9.73E-45	50	85	85	1.84E-01	Adipose_Subcutaneous
ALCC	ENSG00000163138.18	PACRGL	-2.32	-0.01	2.03E-02	0.03	0.19	1.02E-23	42	75	75	1.84E-01	Adipose_Subcutaneous
ALCC	ENSG00000151148.13	UBE3B	-2.32	-0.02	2.04E-02	0.01	0.12	1.52E-14	22	39	39	1.84E-01	Adipose_Subcutaneous
ALCC	ENSG00000197771.12	MCMBP	2.32	0.12	2.05E-02	0.00	0.04	2.08E-05	31	39	39	1.85E-01	Adipose_Subcutaneous
ALCC	ENSG00000188897.8	CTD-3088G3.8	2.32	0.03	2.05E-02	0.01	0.07	6.76E-09	20	47	47	1.85E-01	Adipose_Subcutaneous
ALCC	ENSG00000243961.2	RP5-839B4.8	-2.32	-0.02	2.05E-02	0.01	0.10	6.80E-13	17	54	54	1.85E-01	Adipose_Subcutaneous
ALCC	ENSG00000186998.15	EMID1	-2.31	-0.03	2.08E-02	0.00	0.09	2.99E-11	14	24	24	1.87E-01	Adipose_Subcutaneous
ALCC	ENSG00000150867.13	PIP4K2A	-2.31	-0.03	2.08E-02	0.00	0.06	1.67E-08	7	12	12	1.87E-01	Adipose_Subcutaneous
ALCC	ENSG00000196867.7	ZFP28	-2.31	-0.02	2.09E-02	0.01	0.20	8.32E-25	12	27	27	1.87E-01	Adipose_Subcutaneous
ALCC	ENSG00000167523.13	SPATA33	2.31	0.55	2.09E-02	0.00	0.03	7.95E-05	1	8	8	1.87E-01	Adipose_Subcutaneous
ALCC	ENSG00000151353.14	TMEM18	2.31	0.01	2.10E-02	0.03	0.28	5.22E-37	20	50	50	1.88E-01	Adipose_Subcutaneous
ALCC	ENSG00000137563.11	GGH	2.31	0.01	2.10E-02	0.17	0.45	1.51E-69	43	48	48	1.88E-01	Adipose_Subcutaneous
ALCC	ENSG00000215912.12	TTC34	-2.31	-0.02	2.10E-02	0.01	0.06	1.05E-07	14	54	54	1.88E-01	Adipose_Subcutaneous
ALCC	ENSG00000105173.13	CCNE1	-2.31	-0.09	2.11E-02	0.00	0.08	2.88E-10	2	15	15	1.88E-01	Adipose_Subcutaneous
ALCC	ENSG00000157103.10	SLC6A1	-2.31	-0.10	2.11E-02	0.00	0.32	1.94E-43	8	36	36	1.88E-01	Adipose_Subcutaneous
ALCC	ENSG00000135250.16	SRPK2	-2.30	-0.10	2.12E-02	0.00	0.03	6.70E-05	40	51	51	1.89E-01	Adipose_Subcutaneous
ALCC	ENSG00000168743.12	NPNT	-2.30	-0.07	2.12E-02	0.00	0.03	4.96E-05	17	36	36	1.89E-01	Adipose_Subcutaneous
ALCC	ENSG00000156170.12	NDUFAF6	2.30	0.02	2.12E-02	0.01	0.07	5.43E-09	33	38	38	1.89E-01	Adipose_Subcutaneous
ALCC	ENSG00000103642.11	LACTB	2.30	0.09	2.13E-02	0.00	0.24	1.40E-30	2	13	13	1.89E-01	Adipose_Subcutaneous
ALCC	ENSG00000260300.5	RP11-505K9.4	-2.30	-0.02	2.13E-02	0.01	0.15	1.11E-18	14	27	27	1.89E-01	Adipose_Subcutaneous
ALCC	ENSG00000112701.17	SENP6	-2.30	-0.04	2.14E-02	0.00	0.07	9.23E-09	10	13	13	1.89E-01	Adipose_Subcutaneous
ALCC	ENSG00000135480.15	KRT7	-2.30	-0.01	2.16E-02	0.13	0.31	3.14E-42	36	47	47	1.91E-01	Adipose_Subcutaneous
ALCC	ENSG00000167244.18	IGF2	-2.30	-0.07	2.16E-02	0.00	0.03	5.19E-04	6	24	24	1.91E-01	Adipose_Subcutaneous
ALCC	ENSG00000126773.12	PCNX4	-2.30	-0.03	2.16E-02	0.00	0.07	1.43E-08	19	23	23	1.91E-01	Adipose_Subcutaneous
ALCC	ENSG00000173517.10	PEAK1	-2.30	-0.03	2.16E-02	0.00	0.09	3.02E-11	7	21	21	1.91E-01	Adipose_Subcutaneous
ALCC	ENSG00000274245.1	RP11-357P18.2	2.30	0.01	2.16E-02	0.07	0.16	5.78E-20	21	38	38	1.91E-01	Adipose_Subcutaneous
ALCC	ENSG00000232388.4	LINC00493	-2.30	-0.02	2.17E-02	0.01	0.17	6.06E-21	11	29	29	1.91E-01	Adipose_Subcutaneous
ALCC	ENSG00000248874.5	C5orf17	-2.30	-0.01	2.17E-02	0.06	0.16	5.48E-20	50	63	63	1.91E-01	Adipose_Subcutaneous
ALCC	ENSG00000139117.13	CPNE8	2.29	0.10	2.19E-02	0.00	0.05	1.67E-06	14	26	26	1.92E-01	Adipose_Subcutaneous
ALCC	ENSG00000205133.11	TRIQK	2.29	0.05	2.19E-02	0.00	0.02	3.49E-03	18	24	24	1.92E-01	Adipose_Subcutaneous
ALCC	ENSG00000263001.5	GTF2I	2.29	0.13	2.21E-02	0.00	0.29	2.32E-39	8	24	24	1.93E-01	Adipose_Subcutaneous
ALCC	ENSG00000259705.1	RP11-227D13.1	-2.29	-0.02	2.21E-02	0.01	0.10	2.59E-13	15	39	39	1.93E-01	Adipose_Subcutaneous
ALCC	ENSG00000112110.9	MRPL18	-2.29	-0.02	2.21E-02	0.01	0.27	2.55E-36	12	25	25	1.93E-01	Adipose_Subcutaneous
ALCC	ENSG00000163900.10	TMEM41A	-2.29	-0.03	2.22E-02	0.01	0.02	7.54E-03	22	41	41	1.93E-01	Adipose_Subcutaneous
ALCC	ENSG00000140450.8	ARRDC4	-2.29	-0.06	2.22E-02	0.00	0.02	1.53E-03	6	12	12	1.93E-01	Adipose_Subcutaneous
ALCC	ENSG00000165410.14	CFL2	-2.28	-0.09	2.25E-02	0.00	0.05	3.33E-06	4	11	11	1.96E-01	Adipose_Subcutaneous
ALCC	ENSG00000122378.13	FAM213A	2.28	0.52	2.25E-02	0.00	0.04	1.12E-05	3	8	8	1.96E-01	Adipose_Subcutaneous
ALCC	ENSG00000138640.14	FAM13A	2.28	0.04	2.25E-02	0.00	0.04	2.12E-05	26	32	32	1.96E-01	Adipose_Subcutaneous
ALCC	ENSG00000142002.16	DPP9	2.28	0.05	2.26E-02	0.00	0.05	5.63E-07	1	4	4	1.96E-01	Adipose_Subcutaneous
ALCC	ENSG00000163002.12	NUP35	2.28	0.06	2.26E-02	0.00	0.05	1.90E-07	28	48	48	1.96E-01	Adipose_Subcutaneous
ALCC	ENSG00000262686.1	GLIS2-AS1	2.28	0.05	2.27E-02	0.00	0.01	1.67E-02	5	14	14	1.97E-01	Adipose_Subcutaneous
ALCC	ENSG00000257534.1	RP11-834C11.10	2.28	0.01	2.28E-02	0.02	0.09	2.83E-11	3	5	5	1.97E-01	Adipose_Subcutaneous
ALCC	ENSG00000105771.13	SMG9	2.28	0.21	2.28E-02	0.00	0.11	1.26E-13	9	16	16	1.97E-01	Adipose_Subcutaneous
ALCC	ENSG00000174307.6	PHLDA3	2.27	0.10	2.29E-02	0.00	0.02	5.42E-03	7	19	19	1.98E-01	Adipose_Subcutaneous
ALCC	ENSG00000047188.15	YTHDC2	-2.27	-0.05	2.29E-02	0.00	0.11	3.84E-14	13	18	18	1.98E-01	Adipose_Subcutaneous
ALCC	ENSG00000173801.16	JUP	2.27	0.03	2.30E-02	0.00	0.06	1.48E-07	8	40	40	1.98E-01	Adipose_Subcutaneous
ALCC	ENSG00000243709.1	LEFTY1	2.27	0.02	2.30E-02	0.02	0.10	4.57E-13	26	68	68	1.99E-01	Adipose_Subcutaneous
ALCC	ENSG00000104969.9	SGTA	2.27	0.12	2.31E-02	0.00	0.07	2.89E-09	9	20	20	1.99E-01	Adipose_Subcutaneous
ALCC	ENSG00000230836.1	LINC01293	-2.27	-0.03	2.32E-02	0.00	0.30	1.37E-40	11	53	53	1.99E-01	Adipose_Subcutaneous
ALCC	ENSG00000277972.1	CISD3	2.27	0.16	2.32E-02	0.00	0.05	2.77E-06	3	18	18	1.99E-01	Adipose_Subcutaneous
ALCC	ENSG00000166896.7	ATP23	-2.27	0.00	2.33E-02	0.23	0.68	6.51E-144	18	24	24	2.00E-01	Adipose_Subcutaneous
ALCC	ENSG00000164713.9	BRI3	-2.27	-0.06	2.33E-02	0.00	0.14	1.81E-17	26	38	38	2.00E-01	Adipose_Subcutaneous
ALCC	ENSG00000228486.10	LINC01125	2.27	0.01	2.33E-02	0.02	0.06	9.16E-08	51	109	109	2.00E-01	Adipose_Subcutaneous
ALCC	ENSG00000084444.13	FAM234B	-2.26	-0.06	2.37E-02	0.00	0.06	1.11E-07	9	27	27	2.03E-01	Adipose_Subcutaneous
ALCC	ENSG00000143801.16	PSEN2	2.26	0.04	2.38E-02	0.00	0.06	1.80E-07	10	22	22	2.03E-01	Adipose_Subcutaneous
ALCC	ENSG00000185437.13	SH3BGR	2.26	0.01	2.38E-02	0.05	0.26	1.16E-34	30	52	52	2.03E-01	Adipose_Subcutaneous
ALCC	ENSG00000145687.16	SSBP2	2.26	0.72	2.38E-02	0.00	0.04	1.56E-05	2	6	6	2.03E-01	Adipose_Subcutaneous
ALCC	ENSG00000072958.8	AP1M1	-2.26	-0.04	2.39E-02	0.00	0.10	4.22E-13	21	64	64	2.03E-01	Adipose_Subcutaneous
ALCC	ENSG00000229891.1	LINC01315	2.26	0.35	2.39E-02	0.00	0.15	1.27E-18	1	9	9	2.03E-01	Adipose_Subcutaneous
ALCC	ENSG00000175764.14	TTLL11	-2.26	-0.04	2.39E-02	0.00	0.15	4.31E-18	24	49	49	2.03E-01	Adipose_Subcutaneous
ALCC	ENSG00000182871.14	COL18A1	-2.26	-0.17	2.40E-02	0.00	0.06	1.93E-07	7	56	56	2.03E-01	Adipose_Subcutaneous
ALCC	ENSG00000110944.8	IL23A	2.26	0.08	2.40E-02	0.00	0.01	8.02E-03	10	12	12	2.03E-01	Adipose_Subcutaneous
ALCC	ENSG00000178852.15	EFCAB13	2.26	0.02	2.40E-02	0.02	0.19	2.88E-23	39	61	61	2.03E-01	Adipose_Subcutaneous
ALCC	ENSG00000083828.15	ZNF586	-2.26	-0.01	2.41E-02	0.06	0.28	4.49E-37	23	34	34	2.03E-01	Adipose_Subcutaneous
ALCC	ENSG00000130943.6	PKDREJ	2.26	0.01	2.41E-02	0.06	0.20	6.97E-25	20	22	22	2.03E-01	Adipose_Subcutaneous
ALCC	ENSG00000254135.1	RP11-32D16.1	2.26	0.03	2.41E-02	0.01	0.09	6.94E-11	10	12	12	2.03E-01	Adipose_Subcutaneous
ALCC	ENSG00000123411.14	IKZF4	2.26	0.03	2.41E-02	0.01	0.06	3.88E-08	8	9	9	2.03E-01	Adipose_Subcutaneous
ALCC	ENSG00000110076.18	NRXN2	2.25	0.02	2.42E-02	0.01	0.15	3.48E-19	11	15	15	2.03E-01	Adipose_Subcutaneous
ALCC	ENSG00000242173.8	ARHGDIG	2.25	0.03	2.42E-02	0.00	0.19	7.06E-24	19	57	57	2.03E-01	Adipose_Subcutaneous
ALCC	ENSG00000104894.11	CD37	2.25	0.04	2.42E-02	0.00	0.05	2.55E-06	34	48	48	2.03E-01	Adipose_Subcutaneous
ALCC	ENSG00000135318.11	NT5E	-2.25	-0.02	2.42E-02	0.02	0.09	3.24E-11	53	83	83	2.03E-01	Adipose_Subcutaneous
ALCC	ENSG00000111846.16	GCNT2	-2.25	-0.04	2.43E-02	0.00	0.05	1.33E-06	5	8	8	2.04E-01	Adipose_Subcutaneous
ALCC	ENSG00000011590.13	ZBTB32	-2.25	-0.01	2.44E-02	0.02	0.08	9.56E-10	21	34	34	2.05E-01	Adipose_Subcutaneous
ALCC	ENSG00000189339.11	SLC35E2B	2.25	0.01	2.44E-02	0.04	0.19	8.59E-24	8	26	26	2.05E-01	Adipose_Subcutaneous
ALCC	ENSG00000270777.1	RP11-103J8.2	-2.25	-0.02	2.45E-02	0.01	0.06	2.71E-08	11	19	19	2.05E-01	Adipose_Subcutaneous
ALCC	ENSG00000237310.1	GS1-124K5.4	2.25	0.01	2.45E-02	0.08	0.28	3.17E-37	32	33	33	2.05E-01	Adipose_Subcutaneous
ALCC	ENSG00000182264.8	IZUMO1	-2.25	-0.01	2.45E-02	0.03	0.31	1.03E-41	24	49	49	2.05E-01	Adipose_Subcutaneous
ALCC	ENSG00000074696.12	HACD3	-2.25	-2.97	2.46E-02	0.00	0.03	7.23E-05	1	6	6	2.05E-01	Adipose_Subcutaneous
ALCC	ENSG00000120324.8	PCDHB10	-2.25	-0.02	2.46E-02	0.01	0.07	3.73E-09	10	17	17	2.05E-01	Adipose_Subcutaneous
ALCC	ENSG00000162601.9	MYSM1	-2.25	-0.09	2.46E-02	0.00	0.03	4.81E-05	17	27	27	2.05E-01	Adipose_Subcutaneous
ALCC	ENSG00000143252.14	SDHC	-2.25	-0.04	2.46E-02	0.00	0.07	1.30E-08	50	110	110	2.05E-01	Adipose_Subcutaneous
ALCC	ENSG00000244414.6	CFHR1	2.25	0.02	2.47E-02	0.01	0.22	2.42E-28	1	11	11	2.05E-01	Adipose_Subcutaneous
ALCC	ENSG00000260257.2	RP5-1085F17.3	2.24	0.02	2.49E-02	0.01	0.14	1.06E-16	12	18	18	2.06E-01	Adipose_Subcutaneous
ALCC	ENSG00000072163.19	LIMS2	2.24	0.04	2.49E-02	0.00	0.03	2.29E-04	11	30	30	2.06E-01	Adipose_Subcutaneous
ALCC	ENSG00000118849.9	RARRES1	-2.24	-0.03	2.49E-02	0.01	0.05	1.22E-06	7	16	16	2.06E-01	Adipose_Subcutaneous
ALCC	ENSG00000168038.10	ULK4	-2.24	-0.01	2.49E-02	0.05	0.26	8.14E-34	95	103	103	2.06E-01	Adipose_Subcutaneous
ALCC	ENSG00000184227.7	ACOT1	-2.24	-0.02	2.50E-02	0.02	0.31	1.04E-41	26	84	84	2.06E-01	Adipose_Subcutaneous
ALCC	ENSG00000134851.12	TMEM165	2.24	0.03	2.51E-02	0.01	0.13	4.86E-16	29	35	35	2.07E-01	Adipose_Subcutaneous
ALCC	ENSG00000136098.16	NEK3	-2.24	-0.01	2.52E-02	0.05	0.32	2.73E-44	23	33	33	2.08E-01	Adipose_Subcutaneous
ALCC	ENSG00000251580.1	RP11-539L10.3	2.24	0.01	2.52E-02	0.04	0.37	1.62E-51	19	35	35	2.08E-01	Adipose_Subcutaneous
ALCC	ENSG00000223855.1	HRAT92	-2.24	-0.06	2.53E-02	0.00	0.02	3.10E-03	6	17	17	2.08E-01	Adipose_Subcutaneous
ALCC	ENSG00000204252.13	HLA-DOA	-2.24	-0.03	2.54E-02	0.00	0.05	2.46E-06	15	18	18	2.09E-01	Adipose_Subcutaneous
ALCC	ENSG00000114654.7	EFCC1	-2.24	-0.04	2.54E-02	0.00	0.06	3.13E-08	9	53	53	2.09E-01	Adipose_Subcutaneous
ALCC	ENSG00000243795.1	LINC02044	-2.23	-0.01	2.55E-02	0.03	0.14	7.40E-17	42	72	72	2.09E-01	Adipose_Subcutaneous
ALCC	ENSG00000139714.12	MORN3	2.23	0.02	2.56E-02	0.01	0.08	2.51E-10	25	56	56	2.10E-01	Adipose_Subcutaneous
ALCC	ENSG00000155393.12	HEATR3	2.23	0.01	2.56E-02	0.09	0.48	7.40E-75	16	19	19	2.10E-01	Adipose_Subcutaneous
ALCC	ENSG00000090054.13	SPTLC1	-2.23	-0.02	2.56E-02	0.01	0.10	5.17E-12	41	52	52	2.10E-01	Adipose_Subcutaneous
ALCC	ENSG00000174652.17	ZNF266	2.23	0.02	2.57E-02	0.01	0.74	8.57E-176	17	54	54	2.10E-01	Adipose_Subcutaneous
ALCC	ENSG00000079785.14	DDX1	-2.23	-5.54	2.57E-02	0.00	0.18	1.26E-22	1	22	22	2.10E-01	Adipose_Subcutaneous
ALCC	ENSG00000168918.13	INPP5D	-2.23	-0.07	2.57E-02	0.00	0.04	1.85E-05	6	12	12	2.10E-01	Adipose_Subcutaneous
ALCC	ENSG00000264247.1	LINC00909	2.23	0.01	2.57E-02	0.04	0.30	1.04E-41	3	4	4	2.10E-01	Adipose_Subcutaneous
ALCC	ENSG00000170955.9	PRKCDBP	2.23	0.02	2.58E-02	0.01	0.26	6.08E-34	14	28	28	2.10E-01	Adipose_Subcutaneous
ALCC	ENSG00000162004.16	CCDC78	2.23	0.05	2.58E-02	0.00	0.02	4.20E-03	9	26	26	2.10E-01	Adipose_Subcutaneous
ALCC	ENSG00000162927.13	PUS10	2.23	0.01	2.59E-02	0.02	0.15	3.07E-19	12	16	16	2.10E-01	Adipose_Subcutaneous
ALCC	ENSG00000119227.7	PIGZ	2.23	0.01	2.59E-02	0.07	0.46	1.64E-72	6	14	14	2.10E-01	Adipose_Subcutaneous
ALCC	ENSG00000125863.18	MKKS	2.23	0.08	2.59E-02	0.00	0.04	3.75E-05	7	20	20	2.10E-01	Adipose_Subcutaneous
ALCC	ENSG00000173267.13	SNCG	2.23	0.46	2.59E-02	0.00	0.01	1.47E-02	2	13	13	2.10E-01	Adipose_Subcutaneous
ALCC	ENSG00000272541.1	XXbac-BPGBPG55C20.1	-2.23	-0.01	2.60E-02	0.06	0.44	7.85E-67	17	40	40	2.10E-01	Adipose_Subcutaneous
ALCC	ENSG00000142856.16	ITGB3BP	-2.23	-0.01	2.60E-02	0.05	0.67	3.48E-135	10	20	20	2.10E-01	Adipose_Subcutaneous
ALCC	ENSG00000087053.18	MTMR2	2.23	0.07	2.60E-02	0.00	0.02	7.63E-04	8	22	22	2.10E-01	Adipose_Subcutaneous
ALCC	ENSG00000140836.14	ZFHX3	2.23	0.18	2.60E-02	0.00	0.02	2.08E-03	6	23	23	2.10E-01	Adipose_Subcutaneous
ALCC	ENSG00000234177.5	LINC01114	2.22	0.02	2.61E-02	0.01	0.09	1.46E-11	12	19	19	2.11E-01	Adipose_Subcutaneous
ALCC	ENSG00000277999.1	RP11-426C22.8	-2.22	-0.13	2.63E-02	0.00	0.20	1.60E-24	4	25	25	2.12E-01	Adipose_Subcutaneous
ALCC	ENSG00000185499.16	MUC1	-2.22	-0.04	2.63E-02	0.00	0.08	4.36E-10	21	65	65	2.12E-01	Adipose_Subcutaneous
ALCC	ENSG00000197562.9	RAB40C	2.22	0.05	2.65E-02	0.00	0.15	2.14E-19	9	17	17	2.13E-01	Adipose_Subcutaneous
ALCC	ENSG00000132846.5	ZBED3	2.22	0.13	2.66E-02	0.00	0.04	3.30E-05	3	15	15	2.14E-01	Adipose_Subcutaneous
ALCC	ENSG00000249096.6	RP11-290F5.1	-2.22	-0.05	2.66E-02	0.00	0.02	6.17E-03	2	3	3	2.14E-01	Adipose_Subcutaneous
ALCC	ENSG00000115652.14	UXS1	-2.22	-0.04	2.66E-02	0.00	0.05	9.04E-07	13	32	32	2.14E-01	Adipose_Subcutaneous
ALCC	ENSG00000145198.14	VWA5B2	2.22	0.04	2.67E-02	0.00	0.04	1.44E-05	3	5	5	2.14E-01	Adipose_Subcutaneous
ALCC	ENSG00000222014.5	RAB6C	-2.22	-0.02	2.67E-02	0.01	0.09	3.92E-11	12	30	30	2.14E-01	Adipose_Subcutaneous
ALCC	ENSG00000112992.16	NNT	2.21	0.03	2.68E-02	0.00	0.05	1.87E-06	5	7	7	2.14E-01	Adipose_Subcutaneous
ALCC	ENSG00000106178.6	CCL24	2.21	0.01	2.68E-02	0.03	0.12	6.46E-16	15	27	27	2.14E-01	Adipose_Subcutaneous
ALCC	ENSG00000142949.16	PTPRF	2.21	0.11	2.69E-02	0.00	0.03	3.84E-04	14	26	26	2.14E-01	Adipose_Subcutaneous
ALCC	ENSG00000102445.18	RUBCNL	-2.21	-0.08	2.69E-02	0.00	0.02	2.98E-03	3	4	4	2.14E-01	Adipose_Subcutaneous
ALCC	ENSG00000158488.15	CD1E	-2.21	-0.04	2.70E-02	0.00	0.02	6.94E-04	26	39	39	2.15E-01	Adipose_Subcutaneous
ALCC	ENSG00000231426.5	RP5-899B16.1	2.21	0.03	2.70E-02	0.00	0.03	2.76E-04	13	16	16	2.15E-01	Adipose_Subcutaneous
ALCC	ENSG00000166446.14	CDYL2	2.21	0.04	2.70E-02	0.00	0.19	1.65E-23	10	32	32	2.15E-01	Adipose_Subcutaneous
ALCC	ENSG00000078177.13	N4BP2	-2.21	-0.03	2.71E-02	0.00	0.05	5.45E-07	5	19	19	2.15E-01	Adipose_Subcutaneous
ALCC	ENSG00000136874.10	STX17	2.21	0.02	2.73E-02	0.01	0.19	1.16E-23	16	34	34	2.16E-01	Adipose_Subcutaneous
ALCC	ENSG00000179115.10	FARSA	2.21	0.05	2.73E-02	0.00	0.08	5.40E-10	9	10	10	2.17E-01	Adipose_Subcutaneous
ALCC	ENSG00000214102.7	WEE2	-2.21	-0.02	2.74E-02	0.01	0.08	2.39E-10	29	37	37	2.17E-01	Adipose_Subcutaneous
ALCC	ENSG00000242282.6	AC108488.4	2.21	0.02	2.74E-02	0.01	0.05	3.87E-07	19	32	32	2.17E-01	Adipose_Subcutaneous
ALCC	ENSG00000074047.21	GLI2	2.21	1.77	2.74E-02	0.00	0.02	1.24E-03	1	16	16	2.17E-01	Adipose_Subcutaneous
ALCC	ENSG00000138073.13	PREB	-2.21	-0.03	2.74E-02	0.00	0.04	1.52E-05	20	33	33	2.17E-01	Adipose_Subcutaneous
ALCC	ENSG00000186496.10	ZNF396	-2.20	-0.02	2.76E-02	0.01	0.03	7.29E-05	12	30	30	2.17E-01	Adipose_Subcutaneous
ALCC	ENSG00000204574.12	ABCF1	-2.20	-0.03	2.76E-02	0.00	0.08	9.76E-11	18	22	22	2.17E-01	Adipose_Subcutaneous
ALCC	ENSG00000168575.9	SLC20A2	2.20	0.04	2.76E-02	0.00	0.09	5.04E-12	8	13	13	2.17E-01	Adipose_Subcutaneous
ALCC	ENSG00000157823.16	AP3S2	-2.20	-0.01	2.77E-02	0.06	0.52	3.11E-84	12	17	17	2.17E-01	Adipose_Subcutaneous
ALCC	ENSG00000214338.10	SOGA3	2.20	0.03	2.79E-02	0.01	0.08	5.98E-11	16	47	47	2.19E-01	Adipose_Subcutaneous
ALCC	ENSG00000172057.9	ORMDL3	2.20	0.07	2.79E-02	0.00	0.01	9.81E-03	5	9	9	2.19E-01	Adipose_Subcutaneous
ALCC	ENSG00000141698.16	NT5C3B	2.20	0.01	2.80E-02	0.05	0.56	1.16E-96	8	20	20	2.20E-01	Adipose_Subcutaneous
ALCC	ENSG00000003393.14	ALS2	2.20	0.01	2.81E-02	0.03	0.12	2.92E-15	19	31	31	2.20E-01	Adipose_Subcutaneous
ALCC	ENSG00000108010.11	GLRX3	2.20	0.11	2.81E-02	0.00	0.05	1.15E-06	8	26	26	2.20E-01	Adipose_Subcutaneous
ALCC	ENSG00000167130.17	DOLPP1	-2.20	-2.73	2.82E-02	0.00	0.02	1.65E-03	2	4	4	2.20E-01	Adipose_Subcutaneous
ALCC	ENSG00000146453.12	PNLDC1	-2.19	-0.01	2.82E-02	0.05	0.19	8.52E-24	16	29	29	2.20E-01	Adipose_Subcutaneous
ALCC	ENSG00000130758.7	MAP3K10	2.19	0.01	2.82E-02	0.04	0.30	2.32E-40	17	40	40	2.20E-01	Adipose_Subcutaneous
ALCC	ENSG00000132950.18	ZMYM5	-2.19	-0.02	2.84E-02	0.01	0.06	2.53E-08	35	86	86	2.21E-01	Adipose_Subcutaneous
ALCC	ENSG00000204936.9	CD177	2.19	0.55	2.84E-02	0.00	0.05	3.91E-07	2	5	5	2.21E-01	Adipose_Subcutaneous
ALCC	ENSG00000172638.12	EFEMP2	-2.19	-0.06	2.84E-02	0.00	0.03	3.54E-04	31	45	45	2.21E-01	Adipose_Subcutaneous
ALCC	ENSG00000101335.9	MYL9	-2.19	-0.04	2.86E-02	0.00	0.10	3.69E-13	12	22	22	2.22E-01	Adipose_Subcutaneous
ALCC	ENSG00000023041.11	ZDHHC6	-2.19	-0.06	2.87E-02	0.00	0.04	2.92E-05	13	30	30	2.23E-01	Adipose_Subcutaneous
ALCC	ENSG00000189120.4	SP6	-2.19	-0.02	2.87E-02	0.01	0.05	1.17E-06	7	11	11	2.23E-01	Adipose_Subcutaneous
ALCC	ENSG00000149115.13	TNKS1BP1	-2.19	-0.06	2.88E-02	0.00	0.02	3.56E-03	10	11	11	2.23E-01	Adipose_Subcutaneous
ALCC	ENSG00000178226.10	PRSS36	2.18	0.37	2.89E-02	0.00	0.08	2.91E-10	2	6	6	2.24E-01	Adipose_Subcutaneous
ALCC	ENSG00000127220.5	ABHD8	-2.18	-0.01	2.91E-02	0.02	0.14	6.89E-18	15	35	35	2.25E-01	Adipose_Subcutaneous
ALCC	ENSG00000189350.12	TOGARAM2	-2.18	-0.04	2.92E-02	0.00	0.34	6.36E-47	13	59	59	2.25E-01	Adipose_Subcutaneous
ALCC	ENSG00000184787.18	UBE2G2	-2.18	-0.04	2.92E-02	0.00	0.21	3.91E-26	19	53	53	2.25E-01	Adipose_Subcutaneous
ALCC	ENSG00000172543.7	CTSW	2.18	0.01	2.92E-02	0.06	0.30	2.78E-40	19	23	23	2.25E-01	Adipose_Subcutaneous
ALCC	ENSG00000250673.2	RP11-6L6.2	2.18	0.01	2.92E-02	0.06	0.63	1.74E-121	26	59	59	2.25E-01	Adipose_Subcutaneous
ALCC	ENSG00000138821.12	SLC39A8	2.18	0.06	2.92E-02	0.00	0.09	2.34E-11	5	15	15	2.25E-01	Adipose_Subcutaneous
ALCC	ENSG00000164430.15	MB21D1	-2.18	-0.04	2.93E-02	0.00	0.07	1.11E-08	2	3	3	2.25E-01	Adipose_Subcutaneous
ALCC	ENSG00000223865.10	HLA-DPB1	-2.18	-0.05	2.93E-02	0.00	0.04	1.87E-05	10	10	10	2.25E-01	Adipose_Subcutaneous
ALCC	ENSG00000119943.12	PYROXD2	-2.18	-0.01	2.93E-02	0.03	0.37	9.34E-53	19	22	22	2.25E-01	Adipose_Subcutaneous
ALCC	ENSG00000232931.5	LINC00342	2.18	0.04	2.94E-02	0.00	0.06	1.72E-07	10	17	17	2.25E-01	Adipose_Subcutaneous
ALCC	ENSG00000204792.2	LINC01291	-2.18	-0.01	2.94E-02	0.04	0.60	7.36E-112	54	97	97	2.26E-01	Adipose_Subcutaneous
ALCC	ENSG00000102974.14	CTCF	2.18	0.09	2.95E-02	0.00	0.01	2.66E-02	5	6	6	2.26E-01	Adipose_Subcutaneous
ALCC	ENSG00000112309.10	B3GAT2	2.18	0.02	2.95E-02	0.01	0.06	2.17E-08	14	34	34	2.26E-01	Adipose_Subcutaneous
ALCC	ENSG00000110427.14	KIAA1549L	2.17	0.01	2.97E-02	0.02	0.15	4.05E-18	27	61	61	2.26E-01	Adipose_Subcutaneous
ALCC	ENSG00000272674.3	PCDHB16	-2.17	-0.01	2.97E-02	0.04	0.32	7.48E-45	21	31	31	2.26E-01	Adipose_Subcutaneous
ALCC	ENSG00000176473.13	WDR25	-2.17	-0.08	2.99E-02	0.00	0.19	2.32E-24	5	12	12	2.28E-01	Adipose_Subcutaneous
ALCC	ENSG00000244219.6	GS1-259H13.2	2.17	0.01	2.99E-02	0.02	0.08	1.04E-10	25	31	31	2.28E-01	Adipose_Subcutaneous
ALCC	ENSG00000198160.14	MIER1	-2.17	-0.06	3.00E-02	0.00	0.09	2.32E-11	13	34	34	2.28E-01	Adipose_Subcutaneous
ALCC	ENSG00000091732.15	ZC3HC1	2.17	0.08	3.00E-02	0.00	0.02	2.69E-03	2	10	10	2.28E-01	Adipose_Subcutaneous
ALCC	ENSG00000065000.15	AP3D1	-2.17	-0.30	3.00E-02	0.00	0.02	9.51E-04	3	15	15	2.28E-01	Adipose_Subcutaneous
ALCC	ENSG00000184898.6	RBM43	-2.17	-0.05	3.01E-02	0.00	0.03	5.36E-05	8	10	10	2.29E-01	Adipose_Subcutaneous
ALCC	ENSG00000267316.5	RP11-879F14.3	-2.17	-0.15	3.01E-02	0.00	0.02	7.60E-03	1	12	12	2.29E-01	Adipose_Subcutaneous
ALCC	ENSG00000166800.9	LDHAL6A	-2.17	-0.05	3.02E-02	0.00	0.01	1.28E-02	8	12	12	2.29E-01	Adipose_Subcutaneous
ALCC	ENSG00000120253.13	NUP43	-2.17	-0.02	3.02E-02	0.02	0.14	1.70E-17	17	23	23	2.29E-01	Adipose_Subcutaneous
ALCC	ENSG00000167641.10	PPP1R14A	2.17	0.08	3.02E-02	0.00	0.04	4.99E-06	2	8	8	2.29E-01	Adipose_Subcutaneous
ALCC	ENSG00000243509.4	TNFRSF6B	-2.17	-0.05	3.03E-02	0.00	0.02	6.58E-04	5	12	12	2.29E-01	Adipose_Subcutaneous
ALCC	ENSG00000244462.7	RBM12	-2.17	-0.06	3.04E-02	0.00	0.01	1.58E-02	6	8	8	2.29E-01	Adipose_Subcutaneous
ALCC	ENSG00000159784.17	FAM131B	2.16	0.02	3.05E-02	0.00	0.09	5.56E-12	28	57	57	2.30E-01	Adipose_Subcutaneous
ALCC	ENSG00000141030.12	COPS3	2.16	0.08	3.06E-02	0.00	0.01	2.74E-02	10	22	22	2.31E-01	Adipose_Subcutaneous
ALCC	ENSG00000014919.12	COX15	2.16	0.04	3.06E-02	0.00	0.07	2.05E-09	14	43	43	2.31E-01	Adipose_Subcutaneous
ALCC	ENSG00000179242.15	CDH4	-2.16	-0.02	3.07E-02	0.01	0.05	4.16E-07	7	8	8	2.31E-01	Adipose_Subcutaneous
ALCC	ENSG00000226029.1	LINC01772	-2.16	-0.04	3.07E-02	0.00	0.07	1.62E-08	14	39	39	2.31E-01	Adipose_Subcutaneous
ALCC	ENSG00000163281.11	GNPDA2	-2.16	-0.01	3.08E-02	0.02	0.31	1.92E-41	25	41	41	2.32E-01	Adipose_Subcutaneous
ALCC	ENSG00000049245.12	VAMP3	-2.16	-0.08	3.09E-02	0.00	0.02	1.98E-03	20	42	42	2.32E-01	Adipose_Subcutaneous
ALCC	ENSG00000272316.1	XXbac-BPGBPG55C20.2	2.16	0.04	3.10E-02	0.00	0.29	1.10E-37	5	22	22	2.32E-01	Adipose_Subcutaneous
ALCC	ENSG00000274508.1	RP11-212I21.5	2.16	0.01	3.10E-02	0.04	0.18	1.10E-22	7	24	24	2.32E-01	Adipose_Subcutaneous
ALCC	ENSG00000115902.10	SLC1A4	-2.16	-0.03	3.10E-02	0.00	0.04	2.50E-05	12	26	26	2.32E-01	Adipose_Subcutaneous
ALCC	ENSG00000160049.11	DFFA	2.16	0.15	3.10E-02	0.00	0.02	7.60E-04	2	23	23	2.32E-01	Adipose_Subcutaneous
ALCC	ENSG00000113360.16	DROSHA	2.16	0.01	3.10E-02	0.02	0.13	1.87E-16	7	18	18	2.32E-01	Adipose_Subcutaneous
ALCC	ENSG00000152454.3	ZNF256	-2.16	-0.08	3.11E-02	0.00	0.04	2.04E-05	7	11	11	2.32E-01	Adipose_Subcutaneous
ALCC	ENSG00000119720.17	NRDE2	-2.16	-0.05	3.11E-02	0.00	0.03	1.32E-04	4	7	7	2.32E-01	Adipose_Subcutaneous
ALCC	ENSG00000161960.14	EIF4A1	2.15	0.10	3.12E-02	0.00	0.02	4.46E-03	1	2	2	2.33E-01	Adipose_Subcutaneous
ALCC	ENSG00000150403.17	TMCO3	-2.15	-0.13	3.13E-02	0.00	0.12	5.30E-15	5	9	9	2.33E-01	Adipose_Subcutaneous
ALCC	ENSG00000110628.13	SLC22A18	2.15	0.01	3.13E-02	0.02	0.44	3.88E-67	9	28	28	2.33E-01	Adipose_Subcutaneous
ALCC	ENSG00000173406.15	DAB1	2.15	0.03	3.14E-02	0.00	0.04	7.94E-06	17	21	21	2.33E-01	Adipose_Subcutaneous
ALCC	ENSG00000100129.17	EIF3L	2.15	0.04	3.14E-02	0.00	0.05	1.46E-06	4	5	5	2.33E-01	Adipose_Subcutaneous
ALCC	ENSG00000138468.15	SENP7	2.15	0.02	3.15E-02	0.01	0.15	1.18E-18	70	106	106	2.34E-01	Adipose_Subcutaneous
ALCC	ENSG00000239998.5	LILRA2	2.15	0.02	3.16E-02	0.01	0.19	2.04E-24	7	8	8	2.34E-01	Adipose_Subcutaneous
ALCC	ENSG00000179218.13	CALR	-2.15	-0.08	3.17E-02	0.00	0.03	2.06E-04	13	22	22	2.34E-01	Adipose_Subcutaneous
ALCC	ENSG00000123415.15	SMUG1	-2.15	-0.01	3.17E-02	0.03	0.32	3.17E-43	4	17	17	2.34E-01	Adipose_Subcutaneous
ALCC	ENSG00000091409.14	ITGA6	-2.15	-0.03	3.17E-02	0.00	0.07	1.29E-09	19	44	44	2.34E-01	Adipose_Subcutaneous
ALCC	ENSG00000166262.15	FAM227B	2.15	0.03	3.18E-02	0.00	0.08	7.03E-10	32	41	41	2.35E-01	Adipose_Subcutaneous
ALCC	ENSG00000064012.21	CASP8	-2.15	-0.01	3.18E-02	0.08	0.37	6.28E-53	9	14	14	2.35E-01	Adipose_Subcutaneous
ALCC	ENSG00000273258.1	RP11-394I13.3	-2.15	-0.01	3.18E-02	0.03	0.24	1.00E-31	16	26	26	2.35E-01	Adipose_Subcutaneous
ALCC	ENSG00000136371.10	MTHFS	2.15	0.01	3.19E-02	0.02	0.32	1.23E-43	20	29	29	2.35E-01	Adipose_Subcutaneous
ALCC	ENSG00000089050.15	RBBP9	-2.14	-0.03	3.20E-02	0.00	0.02	1.18E-03	31	56	56	2.35E-01	Adipose_Subcutaneous
ALCC	ENSG00000167914.11	GSDMA	2.14	0.00	3.20E-02	0.21	0.55	9.01E-94	14	20	20	2.35E-01	Adipose_Subcutaneous
ALCC	ENSG00000184206.11	GOLGA6L4	2.14	0.01	3.20E-02	0.02	0.37	3.46E-51	24	49	49	2.35E-01	Adipose_Subcutaneous
ALCC	ENSG00000164253.13	WDR41	-2.14	-0.02	3.22E-02	0.01	0.17	4.78E-21	16	28	28	2.36E-01	Adipose_Subcutaneous
ALCC	ENSG00000101680.14	LAMA1	-2.14	-0.04	3.23E-02	0.00	0.01	2.09E-02	12	27	27	2.37E-01	Adipose_Subcutaneous
ALCC	ENSG00000152684.10	PELO	-2.14	-0.04	3.23E-02	0.00	0.02	7.91E-04	22	43	43	2.37E-01	Adipose_Subcutaneous
ALCC	ENSG00000186281.12	GPAT2	2.14	0.10	3.25E-02	0.00	0.02	7.06E-04	1	11	11	2.38E-01	Adipose_Subcutaneous
ALCC	ENSG00000117151.12	CTBS	-2.14	-0.02	3.26E-02	0.01	0.11	6.34E-14	8	11	11	2.38E-01	Adipose_Subcutaneous
ALCC	ENSG00000058262.9	SEC61A1	2.14	0.55	3.27E-02	0.00	0.01	2.42E-02	5	33	33	2.39E-01	Adipose_Subcutaneous
ALCC	ENSG00000102760.12	RGCC	-2.13	-0.03	3.28E-02	0.00	0.21	1.31E-27	10	15	15	2.39E-01	Adipose_Subcutaneous
ALCC	ENSG00000104972.15	LILRB1	2.13	0.06	3.28E-02	0.00	0.03	2.76E-04	9	16	16	2.39E-01	Adipose_Subcutaneous
ALCC	ENSG00000034693.14	PEX3	-2.13	-0.06	3.29E-02	0.00	0.02	3.02E-03	12	21	21	2.39E-01	Adipose_Subcutaneous
ALCC	ENSG00000106636.7	YKT6	-2.13	-0.04	3.29E-02	0.00	0.09	1.46E-11	6	6	6	2.39E-01	Adipose_Subcutaneous
ALCC	ENSG00000247373.3	RP11-486O12.2	2.13	0.04	3.29E-02	0.00	0.02	5.92E-04	8	16	16	2.39E-01	Adipose_Subcutaneous
ALCC	ENSG00000135314.12	KHDC1	2.13	0.01	3.30E-02	0.04	0.14	5.30E-18	12	19	19	2.39E-01	Adipose_Subcutaneous
ALCC	ENSG00000127364.3	TAS2R4	-2.13	-0.01	3.30E-02	0.08	0.32	1.08E-42	19	23	23	2.39E-01	Adipose_Subcutaneous
ALCC	ENSG00000165271.16	NOL6	2.13	0.04	3.31E-02	0.00	0.14	1.41E-17	24	61	61	2.39E-01	Adipose_Subcutaneous
ALCC	ENSG00000168116.13	KIAA1586	-2.13	-0.03	3.31E-02	0.00	0.03	4.66E-04	10	13	13	2.39E-01	Adipose_Subcutaneous
ALCC	ENSG00000273702.1	RP11-758H9.2	-2.13	-0.04	3.31E-02	0.00	0.02	6.64E-03	28	32	32	2.39E-01	Adipose_Subcutaneous
ALCC	ENSG00000104524.13	PYCRL	2.13	0.25	3.32E-02	0.00	0.03	2.80E-04	2	9	9	2.39E-01	Adipose_Subcutaneous
ALCC	ENSG00000135093.12	USP30	2.13	0.04	3.32E-02	0.00	0.09	5.72E-11	27	48	48	2.39E-01	Adipose_Subcutaneous
ALCC	ENSG00000179165.10	PXT1	-2.13	-0.06	3.32E-02	0.00	0.02	3.42E-03	10	17	17	2.39E-01	Adipose_Subcutaneous
ALCC	ENSG00000115561.15	CHMP3	2.13	0.01	3.32E-02	0.03	0.23	1.92E-30	40	56	56	2.39E-01	Adipose_Subcutaneous
ALCC	ENSG00000053524.12	MCF2L2	2.13	0.04	3.33E-02	0.00	0.11	1.18E-13	14	21	21	2.40E-01	Adipose_Subcutaneous
ALCC	ENSG00000102743.14	SLC25A15	2.13	0.02	3.34E-02	0.02	0.11	5.83E-14	14	29	29	2.40E-01	Adipose_Subcutaneous
ALCC	ENSG00000119414.11	PPP6C	2.13	0.09	3.34E-02	0.00	0.08	4.47E-10	16	27	27	2.40E-01	Adipose_Subcutaneous
ALCC	ENSG00000099899.14	TRMT2A	-2.13	-0.04	3.35E-02	0.00	0.10	1.54E-12	7	10	10	2.40E-01	Adipose_Subcutaneous
ALCC	ENSG00000204344.14	STK19	2.13	0.01	3.35E-02	0.03	0.10	4.30E-13	52	72	72	2.40E-01	Adipose_Subcutaneous
ALCC	ENSG00000088035.15	ALG6	2.13	0.15	3.35E-02	0.00	0.05	1.41E-06	17	48	48	2.40E-01	Adipose_Subcutaneous
ALCC	ENSG00000121413.12	ZSCAN18	-2.13	-0.09	3.35E-02	0.00	0.05	2.32E-06	5	12	12	2.40E-01	Adipose_Subcutaneous
ALCC	ENSG00000178343.4	SHISA3	-2.13	-0.03	3.35E-02	0.00	0.01	6.94E-03	9	31	31	2.40E-01	Adipose_Subcutaneous
ALCC	ENSG00000178301.3	AQP11	2.12	0.02	3.36E-02	0.01	0.02	5.42E-03	39	52	52	2.41E-01	Adipose_Subcutaneous
ALCC	ENSG00000127526.14	SLC35E1	-2.12	-0.06	3.37E-02	0.00	0.02	1.22E-03	8	9	9	2.41E-01	Adipose_Subcutaneous
ALCC	ENSG00000113248.5	PCDHB15	2.12	0.01	3.38E-02	0.06	0.22	2.56E-27	16	22	22	2.42E-01	Adipose_Subcutaneous
ALCC	ENSG00000115816.14	CEBPZ	-2.12	-0.02	3.39E-02	0.01	0.21	4.25E-27	33	60	60	2.42E-01	Adipose_Subcutaneous
ALCC	ENSG00000113282.13	CLINT1	-2.12	-0.08	3.40E-02	0.00	0.02	6.68E-03	11	18	18	2.42E-01	Adipose_Subcutaneous
ALCC	ENSG00000124920.13	MYRF	2.12	0.03	3.40E-02	0.00	0.03	1.14E-04	3	4	4	2.43E-01	Adipose_Subcutaneous
ALCC	ENSG00000140105.17	WARS	-2.12	-0.05	3.41E-02	0.00	0.06	1.40E-07	5	9	9	2.43E-01	Adipose_Subcutaneous
ALCC	ENSG00000110665.11	C11orf21	2.12	0.02	3.41E-02	0.01	0.13	6.97E-16	30	55	55	2.43E-01	Adipose_Subcutaneous
ALCC	ENSG00000120306.9	CYSTM1	2.12	0.05	3.43E-02	0.00	0.07	1.60E-09	4	10	10	2.43E-01	Adipose_Subcutaneous
ALCC	ENSG00000187595.15	ZNF385C	-2.12	-0.07	3.44E-02	0.00	0.04	3.98E-05	6	21	21	2.44E-01	Adipose_Subcutaneous
ALCC	ENSG00000283445.1	RP11-63G10.4	2.12	0.01	3.44E-02	0.03	0.11	3.05E-14	30	43	43	2.44E-01	Adipose_Subcutaneous
ALCC	ENSG00000055211.12	GINM1	-2.11	-0.03	3.45E-02	0.00	0.11	7.92E-14	11	13	13	2.45E-01	Adipose_Subcutaneous
ALCC	ENSG00000272338.2	RP11-722E23.2	-2.11	-0.02	3.45E-02	0.01	0.07	7.97E-09	16	18	18	2.45E-01	Adipose_Subcutaneous
ALCC	ENSG00000171302.16	CANT1	-2.11	-0.02	3.46E-02	0.01	0.09	2.06E-11	7	8	8	2.45E-01	Adipose_Subcutaneous
ALCC	ENSG00000272343.1	RP11-140I16.3	2.11	0.07	3.47E-02	0.00	0.02	6.37E-03	4	10	10	2.45E-01	Adipose_Subcutaneous
ALCC	ENSG00000139168.7	ZCRB1	2.11	0.03	3.47E-02	0.00	0.08	2.78E-10	16	19	19	2.45E-01	Adipose_Subcutaneous
ALCC	ENSG00000152904.11	GGPS1	2.11	0.06	3.47E-02	0.00	0.02	9.06E-04	5	7	7	2.45E-01	Adipose_Subcutaneous
ALCC	ENSG00000083844.10	ZNF264	2.11	0.03	3.48E-02	0.00	0.06	1.28E-07	10	14	14	2.45E-01	Adipose_Subcutaneous
ALCC	ENSG00000092020.10	PPP2R3C	2.11	0.02	3.48E-02	0.01	0.11	2.15E-14	19	24	24	2.45E-01	Adipose_Subcutaneous
ALCC	ENSG00000184117.11	NIPSNAP1	-2.11	-0.04	3.48E-02	0.00	0.03	4.98E-04	24	68	68	2.45E-01	Adipose_Subcutaneous
ALCC	ENSG00000152242.10	C18orf25	2.11	0.09	3.49E-02	0.00	0.05	1.93E-06	11	30	30	2.45E-01	Adipose_Subcutaneous
ALCC	ENSG00000215845.10	TSTD1	2.11	0.00	3.49E-02	0.15	0.48	2.61E-76	5	7	7	2.45E-01	Adipose_Subcutaneous
ALCC	ENSG00000188725.7	SMIM15	-2.11	-0.10	3.49E-02	0.00	0.02	6.96E-03	5	6	6	2.45E-01	Adipose_Subcutaneous
ALCC	ENSG00000152234.15	ATP5A1	2.11	0.07	3.49E-02	0.00	0.08	2.42E-10	19	45	45	2.45E-01	Adipose_Subcutaneous
ALCC	ENSG00000133597.10	ADCK2	2.11	0.03	3.49E-02	0.00	0.23	5.42E-30	4	18	18	2.45E-01	Adipose_Subcutaneous
ALCC	ENSG00000123610.4	TNFAIP6	-2.11	-0.03	3.50E-02	0.00	0.04	7.28E-06	20	40	40	2.45E-01	Adipose_Subcutaneous
ALCC	ENSG00000185201.16	IFITM2	2.11	0.02	3.51E-02	0.01	0.22	2.84E-28	28	52	52	2.45E-01	Adipose_Subcutaneous
ALCC	ENSG00000111319.12	SCNN1A	-2.11	-0.09	3.51E-02	0.00	0.04	4.01E-05	14	32	32	2.46E-01	Adipose_Subcutaneous
ALCC	ENSG00000100234.11	TIMP3	2.11	0.07	3.52E-02	0.00	0.03	9.19E-05	25	44	44	2.46E-01	Adipose_Subcutaneous
ALCC	ENSG00000174684.6	B4GAT1	2.10	0.09	3.54E-02	0.00	0.10	1.63E-12	11	17	17	2.47E-01	Adipose_Subcutaneous
ALCC	ENSG00000130529.15	TRPM4	2.10	0.01	3.54E-02	0.04	0.19	7.13E-25	37	72	72	2.47E-01	Adipose_Subcutaneous
ALCC	ENSG00000134444.13	KIAA1468	-2.10	-0.01	3.54E-02	0.02	0.23	4.71E-30	32	43	43	2.47E-01	Adipose_Subcutaneous
ALCC	ENSG00000103051.18	COG4	2.10	0.03	3.55E-02	0.00	0.07	3.54E-09	5	6	6	2.47E-01	Adipose_Subcutaneous
ALCC	ENSG00000167702.11	KIFC2	-2.10	-0.28	3.55E-02	0.00	0.14	1.52E-17	5	32	32	2.47E-01	Adipose_Subcutaneous
ALCC	ENSG00000196378.11	ZNF34	2.10	0.10	3.55E-02	0.00	0.23	1.30E-29	4	40	40	2.47E-01	Adipose_Subcutaneous
ALCC	ENSG00000174501.14	ANKRD36C	2.10	0.03	3.55E-02	0.00	0.05	6.11E-07	11	23	23	2.47E-01	Adipose_Subcutaneous
ALCC	ENSG00000021488.12	SLC7A9	2.10	0.01	3.55E-02	0.08	0.25	2.69E-32	20	22	22	2.47E-01	Adipose_Subcutaneous
ALCC	ENSG00000167671.11	UBXN6	2.10	0.09	3.56E-02	0.00	0.08	1.42E-10	14	31	31	2.47E-01	Adipose_Subcutaneous
ALCC	ENSG00000174021.10	GNG5	-2.10	-0.05	3.56E-02	0.00	0.04	3.58E-06	7	11	11	2.47E-01	Adipose_Subcutaneous
ALCC	ENSG00000109501.13	WFS1	-2.10	-0.03	3.57E-02	0.00	0.04	8.50E-06	8	10	10	2.47E-01	Adipose_Subcutaneous
ALCC	ENSG00000018699.11	TTC27	-2.10	-0.03	3.57E-02	0.00	0.06	1.90E-08	13	29	29	2.47E-01	Adipose_Subcutaneous
ALCC	ENSG00000263004.1	RP11-166P13.3	2.10	0.04	3.58E-02	0.00	0.13	8.75E-17	6	29	29	2.47E-01	Adipose_Subcutaneous
ALCC	ENSG00000077420.15	APBB1IP	2.10	0.10	3.59E-02	0.00	0.11	7.23E-14	10	18	18	2.47E-01	Adipose_Subcutaneous
ALCC	ENSG00000156218.12	ADAMTSL3	2.10	0.06	3.59E-02	0.00	0.02	4.69E-03	10	16	16	2.47E-01	Adipose_Subcutaneous
ALCC	ENSG00000198105.13	ZNF248	-2.10	-0.04	3.59E-02	0.00	0.04	3.16E-05	6	15	15	2.47E-01	Adipose_Subcutaneous
ALCC	ENSG00000134470.20	IL15RA	2.10	0.03	3.60E-02	0.00	0.06	2.13E-08	7	16	16	2.48E-01	Adipose_Subcutaneous
ALCC	ENSG00000267108.1	RP11-861E21.1	2.09	0.01	3.62E-02	0.10	0.35	4.28E-48	14	17	17	2.49E-01	Adipose_Subcutaneous
ALCC	ENSG00000198467.13	TPM2	2.09	0.07	3.62E-02	0.00	0.03	2.97E-04	12	26	26	2.49E-01	Adipose_Subcutaneous
ALCC	ENSG00000185127.6	C6orf120	2.09	0.02	3.63E-02	0.01	0.17	2.70E-21	35	48	48	2.50E-01	Adipose_Subcutaneous
ALCC	ENSG00000170469.10	SPATA24	2.09	0.03	3.64E-02	0.00	0.02	7.77E-03	9	24	24	2.50E-01	Adipose_Subcutaneous
ALCC	ENSG00000088899.14	LZTS3	-2.09	-0.02	3.65E-02	0.01	0.07	2.35E-09	39	74	74	2.50E-01	Adipose_Subcutaneous
ALCC	ENSG00000161955.16	TNFSF13	-2.09	-0.15	3.66E-02	0.00	0.04	4.48E-06	3	9	9	2.50E-01	Adipose_Subcutaneous
ALCC	ENSG00000128563.13	PRKRIP1	2.09	0.02	3.66E-02	0.01	0.15	2.83E-19	17	31	31	2.50E-01	Adipose_Subcutaneous
ALCC	ENSG00000136425.12	CIB2	2.09	0.02	3.66E-02	0.01	0.06	1.28E-07	12	20	20	2.50E-01	Adipose_Subcutaneous
ALCC	ENSG00000136514.2	RTP4	-2.09	-0.02	3.67E-02	0.01	0.16	1.84E-20	24	69	69	2.51E-01	Adipose_Subcutaneous
ALCC	ENSG00000114988.11	LMAN2L	2.09	0.03	3.68E-02	0.00	0.08	2.93E-10	11	23	23	2.51E-01	Adipose_Subcutaneous
ALCC	ENSG00000136982.5	DSCC1	-2.09	-0.02	3.68E-02	0.01	0.41	1.07E-60	29	41	41	2.51E-01	Adipose_Subcutaneous
ALCC	ENSG00000198538.10	ZNF28	2.09	0.05	3.69E-02	0.00	0.07	1.23E-08	5	11	11	2.52E-01	Adipose_Subcutaneous
ALCC	ENSG00000039123.15	SKIV2L2	2.08	0.04	3.71E-02	0.00	0.06	2.23E-08	5	6	6	2.53E-01	Adipose_Subcutaneous
ALCC	ENSG00000161664.6	ASB16	2.08	0.02	3.71E-02	0.01	0.07	1.02E-08	25	55	55	2.53E-01	Adipose_Subcutaneous
ALCC	ENSG00000180992.6	MRPL14	-2.08	-0.05	3.72E-02	0.00	0.21	3.17E-26	14	32	32	2.53E-01	Adipose_Subcutaneous
ALCC	ENSG00000136891.13	TEX10	-2.08	-0.17	3.72E-02	0.00	0.06	2.31E-07	11	13	13	2.53E-01	Adipose_Subcutaneous
ALCC	ENSG00000196812.4	ZSCAN16	2.08	0.03	3.73E-02	0.01	0.03	7.40E-05	33	34	34	2.53E-01	Adipose_Subcutaneous
ALCC	ENSG00000183671.12	GPR1	-2.08	-0.04	3.75E-02	0.00	0.02	5.61E-03	13	31	31	2.55E-01	Adipose_Subcutaneous
ALCC	ENSG00000118407.14	FILIP1	2.08	0.02	3.76E-02	0.01	0.06	3.26E-08	49	60	60	2.55E-01	Adipose_Subcutaneous
ALCC	ENSG00000006715.15	VPS41	2.08	0.02	3.77E-02	0.01	0.09	3.29E-11	33	84	84	2.56E-01	Adipose_Subcutaneous
ALCC	ENSG00000174721.9	FGFBP3	2.08	0.02	3.78E-02	0.01	0.08	4.14E-10	5	8	8	2.56E-01	Adipose_Subcutaneous
ALCC	ENSG00000119522.16	DENND1A	-2.08	-0.03	3.78E-02	0.01	0.02	1.38E-03	8	17	17	2.56E-01	Adipose_Subcutaneous
ALCC	ENSG00000243678.11	NME2	-2.08	-0.01	3.79E-02	0.03	0.29	3.21E-38	21	63	63	2.56E-01	Adipose_Subcutaneous
ALCC	ENSG00000101333.16	PLCB4	-2.08	-0.09	3.79E-02	0.00	0.01	2.79E-02	12	38	38	2.56E-01	Adipose_Subcutaneous
ALCC	ENSG00000197540.7	GZMM	2.08	0.04	3.79E-02	0.00	0.02	5.05E-03	2	4	4	2.56E-01	Adipose_Subcutaneous
ALCC	ENSG00000227533.5	SLC2A1-AS1	-2.08	-0.01	3.79E-02	0.12	0.34	7.49E-48	16	29	29	2.56E-01	Adipose_Subcutaneous
ALCC	ENSG00000180785.8	OR51E1	-2.07	-0.02	3.82E-02	0.01	0.11	7.02E-14	58	83	83	2.57E-01	Adipose_Subcutaneous
ALCC	ENSG00000163959.9	SLC51A	2.07	0.02	3.83E-02	0.01	0.22	9.11E-29	5	14	14	2.57E-01	Adipose_Subcutaneous
ALCC	ENSG00000144580.13	CNOT9	-2.07	-0.08	3.83E-02	0.00	0.04	2.72E-05	10	17	17	2.57E-01	Adipose_Subcutaneous
ALCC	ENSG00000267414.1	RP11-456K23.1	-2.07	-0.04	3.83E-02	0.00	0.02	2.47E-03	4	8	8	2.57E-01	Adipose_Subcutaneous
ALCC	ENSG00000013561.17	RNF14	2.07	0.11	3.84E-02	0.00	0.27	4.62E-36	4	31	31	2.58E-01	Adipose_Subcutaneous
ALCC	ENSG00000204592.8	HLA-E	-2.07	-0.02	3.85E-02	0.01	0.15	8.26E-19	38	50	50	2.58E-01	Adipose_Subcutaneous
ALCC	ENSG00000148341.17	SH3GLB2	-2.07	-0.03	3.87E-02	0.00	0.06	3.05E-08	12	24	24	2.59E-01	Adipose_Subcutaneous
ALCC	ENSG00000187105.8	HEATR4	2.07	0.05	3.88E-02	0.00	0.11	3.04E-13	11	16	16	2.60E-01	Adipose_Subcutaneous
ALCC	ENSG00000264705.1	RP11-674P19.2	-2.07	-0.37	3.88E-02	0.00	0.02	5.29E-03	4	18	18	2.60E-01	Adipose_Subcutaneous
ALCC	ENSG00000165731.18	RET	2.07	0.09	3.89E-02	0.00	0.08	7.44E-10	7	13	13	2.60E-01	Adipose_Subcutaneous
ALCC	ENSG00000273142.1	RP11-458F8.4	2.06	0.01	3.91E-02	0.05	0.38	7.07E-56	54	79	79	2.61E-01	Adipose_Subcutaneous
ALCC	ENSG00000259134.5	LINC00924	-2.06	-0.04	3.92E-02	0.00	0.07	1.87E-09	6	15	15	2.62E-01	Adipose_Subcutaneous
ALCC	ENSG00000269892.1	RP4-761J14.10	2.06	0.02	3.92E-02	0.01	0.05	2.15E-07	10	21	21	2.62E-01	Adipose_Subcutaneous
ALCC	ENSG00000172613.7	RAD9A	-2.06	-0.01	3.94E-02	0.05	0.31	1.54E-42	18	39	39	2.63E-01	Adipose_Subcutaneous
ALCC	ENSG00000126581.12	BECN1	-2.06	-0.07	3.96E-02	0.00	0.04	6.87E-06	7	13	13	2.63E-01	Adipose_Subcutaneous
ALCC	ENSG00000123104.11	ITPR2	-2.06	-0.04	3.96E-02	0.00	0.04	2.36E-05	55	81	81	2.63E-01	Adipose_Subcutaneous
ALCC	ENSG00000197712.11	FAM114A1	-2.06	-0.03	3.96E-02	0.00	0.34	7.75E-47	19	36	36	2.63E-01	Adipose_Subcutaneous
ALCC	ENSG00000120438.11	TCP1	2.06	0.05	3.97E-02	0.00	0.01	1.99E-02	18	43	43	2.64E-01	Adipose_Subcutaneous
ALCC	ENSG00000177302.14	TOP3A	-2.06	-0.02	3.98E-02	0.01	0.05	1.53E-06	15	21	21	2.64E-01	Adipose_Subcutaneous
ALCC	ENSG00000273203.1	AC006946.16	-2.05	-0.02	3.99E-02	0.01	0.16	7.87E-20	13	37	37	2.65E-01	Adipose_Subcutaneous
ALCC	ENSG00000132837.14	DMGDH	-2.05	-0.15	4.00E-02	0.00	0.03	2.46E-04	4	14	14	2.65E-01	Adipose_Subcutaneous
ALCC	ENSG00000105877.17	DNAH11	-2.05	-0.01	4.01E-02	0.03	0.06	2.40E-07	67	106	106	2.66E-01	Adipose_Subcutaneous
ALCC	ENSG00000204130.12	RUFY2	-2.05	-0.02	4.03E-02	0.01	0.11	3.66E-14	27	32	32	2.66E-01	Adipose_Subcutaneous
ALCC	ENSG00000164114.18	MAP9	-2.05	-0.02	4.03E-02	0.01	0.13	1.07E-16	11	16	16	2.66E-01	Adipose_Subcutaneous
ALCC	ENSG00000023608.4	SNAPC1	-2.05	-0.09	4.03E-02	0.00	0.06	1.17E-08	10	19	19	2.66E-01	Adipose_Subcutaneous
ALCC	ENSG00000198832.10	SELENOM	2.05	0.10	4.04E-02	0.00	0.05	2.22E-06	8	20	20	2.66E-01	Adipose_Subcutaneous
ALCC	ENSG00000104870.12	FCGRT	2.05	0.04	4.05E-02	0.00	0.11	1.41E-13	16	24	24	2.67E-01	Adipose_Subcutaneous
ALCC	ENSG00000237021.2	RP3-486I3.7	-2.05	-0.01	4.05E-02	0.07	0.14	1.28E-17	13	19	19	2.67E-01	Adipose_Subcutaneous
ALCC	ENSG00000095564.13	BTAF1	-2.05	-0.12	4.08E-02	0.00	0.01	1.36E-02	24	32	32	2.68E-01	Adipose_Subcutaneous
ALCC	ENSG00000136950.13	ARPC5L	2.05	0.04	4.08E-02	0.00	0.02	4.00E-03	19	48	48	2.68E-01	Adipose_Subcutaneous
ALCC	ENSG00000144233.9	AMMECR1L	-2.05	-0.04	4.08E-02	0.00	0.03	5.90E-05	13	23	23	2.68E-01	Adipose_Subcutaneous
ALCC	ENSG00000196704.11	AMZ2	2.05	0.02	4.08E-02	0.01	0.09	1.72E-11	5	5	5	2.68E-01	Adipose_Subcutaneous
ALCC	ENSG00000162373.12	BEND5	2.04	0.03	4.11E-02	0.00	0.04	1.60E-05	11	20	20	2.70E-01	Adipose_Subcutaneous
ALCC	ENSG00000277559.1	RP11-434E6.4	2.04	0.02	4.12E-02	0.01	0.06	7.37E-08	11	28	28	2.70E-01	Adipose_Subcutaneous
ALCC	ENSG00000126790.11	L3HYPDH	2.04	0.01	4.13E-02	0.13	0.50	6.83E-81	53	68	68	2.71E-01	Adipose_Subcutaneous
ALCC	ENSG00000184939.15	ZFP90	2.04	0.21	4.14E-02	0.00	0.03	2.36E-04	9	31	31	2.71E-01	Adipose_Subcutaneous
ALCC	ENSG00000173338.12	KCNK7	2.04	0.01	4.14E-02	0.02	0.04	3.71E-06	29	42	42	2.71E-01	Adipose_Subcutaneous
ALCC	ENSG00000164930.11	FZD6	-2.04	-0.10	4.14E-02	0.00	0.01	1.72E-02	8	9	9	2.71E-01	Adipose_Subcutaneous
ALCC	ENSG00000034533.11	ASTE1	2.04	0.01	4.15E-02	0.03	0.19	2.10E-23	45	60	60	2.71E-01	Adipose_Subcutaneous
ALCC	ENSG00000058063.15	ATP11B	-2.04	-0.02	4.15E-02	0.01	0.22	5.88E-28	23	39	39	2.71E-01	Adipose_Subcutaneous
ALCC	ENSG00000168268.10	NT5DC2	-2.04	-0.02	4.16E-02	0.01	0.07	1.49E-08	9	11	11	2.71E-01	Adipose_Subcutaneous
ALCC	ENSG00000141570.10	CBX8	2.04	0.02	4.17E-02	0.01	0.20	3.22E-25	7	19	19	2.71E-01	Adipose_Subcutaneous
ALCC	ENSG00000108797.11	CNTNAP1	-2.04	-0.07	4.17E-02	0.00	0.03	1.12E-04	3	5	5	2.71E-01	Adipose_Subcutaneous
ALCC	ENSG00000100714.15	MTHFD1	-2.04	-0.02	4.17E-02	0.01	0.23	2.47E-29	13	14	14	2.71E-01	Adipose_Subcutaneous
ALCC	ENSG00000175984.14	DENND2C	-2.04	-0.04	4.18E-02	0.00	0.02	8.30E-04	10	22	22	2.72E-01	Adipose_Subcutaneous
ALCC	ENSG00000166825.13	ANPEP	-2.03	-0.09	4.19E-02	0.00	0.04	6.39E-06	11	28	28	2.72E-01	Adipose_Subcutaneous
ALCC	ENSG00000198042.10	MAK16	-2.03	-0.05	4.21E-02	0.00	0.04	6.24E-06	6	11	11	2.73E-01	Adipose_Subcutaneous
ALCC	ENSG00000137976.7	DNASE2B	2.03	0.12	4.23E-02	0.00	0.01	1.11E-02	2	19	19	2.74E-01	Adipose_Subcutaneous
ALCC	ENSG00000180776.15	ZDHHC20	2.03	0.09	4.23E-02	0.00	0.21	3.03E-27	11	32	32	2.74E-01	Adipose_Subcutaneous
ALCC	ENSG00000008516.16	MMP25	2.03	0.80	4.25E-02	0.00	0.04	3.76E-05	4	9	9	2.75E-01	Adipose_Subcutaneous
ALCC	ENSG00000276778.1	RP11-524N5.1	2.03	0.01	4.25E-02	0.04	0.24	2.32E-31	42	51	51	2.75E-01	Adipose_Subcutaneous
ALCC	ENSG00000109061.9	MYH1	2.03	0.05	4.25E-02	0.00	0.02	2.20E-03	17	25	25	2.75E-01	Adipose_Subcutaneous
ALCC	ENSG00000118596.11	SLC16A7	-2.03	-0.03	4.26E-02	0.00	0.13	2.04E-16	31	43	43	2.75E-01	Adipose_Subcutaneous
ALCC	ENSG00000134333.13	LDHA	2.03	0.07	4.27E-02	0.00	0.07	4.88E-09	15	25	25	2.76E-01	Adipose_Subcutaneous
ALCC	ENSG00000139531.12	SUOX	-2.03	-0.02	4.28E-02	0.01	0.13	2.36E-16	31	41	41	2.76E-01	Adipose_Subcutaneous
ALCC	ENSG00000128040.10	SPINK2	-2.02	-0.03	4.29E-02	0.00	0.03	3.02E-04	6	9	9	2.76E-01	Adipose_Subcutaneous
ALCC	ENSG00000133704.9	IPO8	2.02	0.03	4.31E-02	0.00	0.15	1.38E-18	13	51	51	2.77E-01	Adipose_Subcutaneous
ALCC	ENSG00000250075.5	RP11-584P21.2	-2.02	-0.04	4.33E-02	0.00	0.11	1.30E-13	8	30	30	2.78E-01	Adipose_Subcutaneous
ALCC	ENSG00000173511.9	VEGFB	2.02	0.02	4.33E-02	0.01	0.14	1.58E-18	5	5	5	2.78E-01	Adipose_Subcutaneous
ALCC	ENSG00000135655.15	USP15	2.02	0.03	4.34E-02	0.00	0.16	3.66E-20	8	33	33	2.78E-01	Adipose_Subcutaneous
ALCC	ENSG00000104691.14	UBXN8	-2.02	-0.08	4.34E-02	0.00	0.13	2.78E-16	13	40	40	2.78E-01	Adipose_Subcutaneous
ALCC	ENSG00000198924.7	DCLRE1A	2.02	0.06	4.34E-02	0.00	0.03	1.43E-04	10	35	35	2.78E-01	Adipose_Subcutaneous
ALCC	ENSG00000164494.11	PDSS2	2.02	0.07	4.35E-02	0.00	0.07	8.57E-09	13	22	22	2.78E-01	Adipose_Subcutaneous
ALCC	ENSG00000248746.5	ACTN3	2.02	0.01	4.36E-02	0.02	0.14	1.59E-17	3	5	5	2.78E-01	Adipose_Subcutaneous
ALCC	ENSG00000106012.17	IQCE	-2.02	-26.18	4.36E-02	0.00	0.01	2.94E-02	2	6	6	2.78E-01	Adipose_Subcutaneous
ALCC	ENSG00000268087.1	CTC-429P9.2	-2.02	-0.05	4.36E-02	0.00	0.01	2.39E-02	6	6	6	2.78E-01	Adipose_Subcutaneous
ALCC	ENSG00000178927.17	C17orf62	2.02	0.01	4.36E-02	0.02	0.19	8.15E-24	26	39	39	2.78E-01	Adipose_Subcutaneous
ALCC	ENSG00000117592.8	PRDX6	2.02	0.11	4.36E-02	0.00	0.03	3.36E-04	6	10	10	2.78E-01	Adipose_Subcutaneous
ALCC	ENSG00000183091.19	NEB	-2.02	-0.02	4.37E-02	0.02	0.04	2.54E-05	16	51	51	2.78E-01	Adipose_Subcutaneous
ALCC	ENSG00000129158.10	SERGEF	-2.02	-0.05	4.37E-02	0.00	0.24	1.50E-30	10	27	27	2.78E-01	Adipose_Subcutaneous
ALCC	ENSG00000165555.9	NOXRED1	2.02	0.01	4.38E-02	0.02	0.10	7.06E-13	14	32	32	2.79E-01	Adipose_Subcutaneous
ALCC	ENSG00000035720.7	STAP1	-2.01	-0.02	4.39E-02	0.01	0.09	8.81E-12	31	65	65	2.79E-01	Adipose_Subcutaneous
ALCC	ENSG00000188820.12	FAM26F	2.01	0.01	4.40E-02	0.03	0.31	2.22E-41	26	62	62	2.80E-01	Adipose_Subcutaneous
ALCC	ENSG00000271538.5	RP11-326I11.4	-2.01	-0.01	4.40E-02	0.02	0.29	6.77E-38	4	22	22	2.80E-01	Adipose_Subcutaneous
ALCC	ENSG00000205181.5	LINC00654	2.01	0.02	4.41E-02	0.01	0.20	7.08E-26	9	52	52	2.80E-01	Adipose_Subcutaneous
ALCC	ENSG00000272542.1	RP11-255P5.2	-2.01	-0.07	4.42E-02	0.00	0.03	3.38E-04	6	14	14	2.80E-01	Adipose_Subcutaneous
ALCC	ENSG00000197586.12	ENTPD6	2.01	0.04	4.42E-02	0.00	0.08	2.03E-10	6	40	40	2.80E-01	Adipose_Subcutaneous
ALCC	ENSG00000092108.20	SCFD1	-2.01	-0.04	4.43E-02	0.00	0.15	2.34E-18	12	39	39	2.81E-01	Adipose_Subcutaneous
ALCC	ENSG00000111602.11	TIMELESS	2.01	0.05	4.44E-02	0.00	0.03	6.21E-05	6	6	6	2.81E-01	Adipose_Subcutaneous
ALCC	ENSG00000135447.16	PPP1R1A	2.01	0.10	4.45E-02	0.00	0.08	1.22E-10	8	32	32	2.81E-01	Adipose_Subcutaneous
ALCC	ENSG00000197375.12	SLC22A5	-2.01	-0.01	4.45E-02	0.02	0.09	2.26E-11	13	13	13	2.81E-01	Adipose_Subcutaneous
ALCC	ENSG00000111728.10	ST8SIA1	2.01	0.06	4.45E-02	0.00	0.06	2.06E-08	29	59	59	2.81E-01	Adipose_Subcutaneous
ALCC	ENSG00000116138.12	DNAJC16	2.01	0.03	4.48E-02	0.00	0.03	6.81E-05	27	47	47	2.83E-01	Adipose_Subcutaneous
ALCC	ENSG00000119686.9	FLVCR2	2.01	0.16	4.48E-02	0.00	0.03	2.77E-04	4	18	18	2.83E-01	Adipose_Subcutaneous
ALCC	ENSG00000048028.11	USP28	-2.00	-0.15	4.51E-02	0.00	0.04	6.22E-06	3	6	6	2.84E-01	Adipose_Subcutaneous
ALCC	ENSG00000104835.14	SARS2	2.00	0.02	4.53E-02	0.01	0.16	8.77E-20	5	8	8	2.85E-01	Adipose_Subcutaneous
ALCC	ENSG00000153246.12	PLA2R1	2.00	0.05	4.53E-02	0.00	0.11	1.28E-13	8	24	24	2.85E-01	Adipose_Subcutaneous
ALCC	ENSG00000119915.4	ELOVL3	-2.00	-0.09	4.54E-02	0.00	0.01	2.35E-02	6	8	8	2.85E-01	Adipose_Subcutaneous
ALCC	ENSG00000172728.15	FUT10	-2.00	-0.01	4.54E-02	0.08	0.29	8.96E-39	43	58	58	2.85E-01	Adipose_Subcutaneous
ALCC	ENSG00000175471.19	MCTP1	-2.00	-0.95	4.55E-02	0.00	0.03	6.94E-05	1	5	5	2.86E-01	Adipose_Subcutaneous
ALCC	ENSG00000163870.14	TPRA1	-2.00	-1.19	4.56E-02	0.00	0.12	5.00E-15	2	10	10	2.86E-01	Adipose_Subcutaneous
ALCC	ENSG00000113319.12	RASGRF2	2.00	0.13	4.57E-02	0.00	0.03	5.76E-05	3	13	13	2.86E-01	Adipose_Subcutaneous
ALCC	ENSG00000152223.12	EPG5	2.00	0.03	4.59E-02	0.00	0.16	8.13E-20	9	37	37	2.87E-01	Adipose_Subcutaneous
ALCC	ENSG00000170381.12	SEMA3E	-2.00	-0.04	4.59E-02	0.00	0.12	2.27E-15	7	17	17	2.88E-01	Adipose_Subcutaneous
ALCC	ENSG00000186907.7	RTN4RL2	1.99	0.02	4.61E-02	0.01	0.07	6.73E-09	12	98	98	2.88E-01	Adipose_Subcutaneous
ALCC	ENSG00000178695.5	KCTD12	1.99	0.08	4.61E-02	0.00	0.01	1.90E-02	4	13	13	2.88E-01	Adipose_Subcutaneous
ALCC	ENSG00000281404.1	LINC01176	1.99	0.03	4.61E-02	0.00	0.33	1.29E-45	30	50	50	2.88E-01	Adipose_Subcutaneous
ALCC	ENSG00000261824.6	LINC00662	1.99	0.01	4.62E-02	0.02	0.10	1.82E-12	25	40	40	2.88E-01	Adipose_Subcutaneous
ALCC	ENSG00000151657.11	KIN	1.99	0.02	4.63E-02	0.01	0.12	1.16E-15	11	21	21	2.88E-01	Adipose_Subcutaneous
ALCC	ENSG00000256540.1	RP11-598F7.6	1.99	0.03	4.63E-02	0.00	0.04	1.77E-05	12	21	21	2.88E-01	Adipose_Subcutaneous
ALCC	ENSG00000157426.13	AASDH	-1.99	-0.02	4.64E-02	0.01	0.10	1.61E-12	24	39	39	2.89E-01	Adipose_Subcutaneous
ALCC	ENSG00000271390.1	RP11-89C3.3	-1.99	-0.05	4.66E-02	0.00	0.05	3.14E-06	15	25	25	2.90E-01	Adipose_Subcutaneous
ALCC	ENSG00000245651.2	RP11-620J15.2	-1.99	-0.09	4.68E-02	0.00	0.02	4.15E-03	1	4	4	2.91E-01	Adipose_Subcutaneous
ALCC	ENSG00000115825.9	PRKD3	-1.99	-0.02	4.69E-02	0.01	0.10	7.46E-13	6	9	9	2.91E-01	Adipose_Subcutaneous
ALCC	ENSG00000122565.18	CBX3	-1.99	-0.36	4.69E-02	0.00	0.04	9.50E-06	2	4	4	2.91E-01	Adipose_Subcutaneous
ALCC	ENSG00000103591.12	AAGAB	-1.99	-0.05	4.70E-02	0.00	0.02	7.42E-04	18	37	37	2.91E-01	Adipose_Subcutaneous
ALCC	ENSG00000143013.12	LMO4	-1.99	-0.06	4.70E-02	0.00	0.03	1.97E-04	4	15	15	2.91E-01	Adipose_Subcutaneous
ALCC	ENSG00000162494.5	LRRC38	-1.99	-0.04	4.71E-02	0.00	0.04	1.11E-05	2	3	3	2.91E-01	Adipose_Subcutaneous
ALCC	ENSG00000100065.14	CARD10	-1.98	-0.03	4.72E-02	0.00	0.05	5.11E-07	6	12	12	2.92E-01	Adipose_Subcutaneous
ALCC	ENSG00000162512.15	SDC3	-1.98	-0.03	4.72E-02	0.00	0.04	4.72E-06	20	73	73	2.92E-01	Adipose_Subcutaneous
ALCC	ENSG00000175664.9	TEX26	-1.98	-0.66	4.73E-02	0.00	0.07	1.39E-09	1	8	8	2.92E-01	Adipose_Subcutaneous
ALCC	ENSG00000064989.12	CALCRL	1.98	0.05	4.73E-02	0.00	0.06	1.63E-07	16	22	22	2.92E-01	Adipose_Subcutaneous
ALCC	ENSG00000105072.8	C19orf44	-1.98	-0.01	4.74E-02	0.04	0.33	8.96E-46	10	16	16	2.92E-01	Adipose_Subcutaneous
ALCC	ENSG00000109472.13	CPE	-1.98	-0.02	4.76E-02	0.00	0.14	4.52E-17	47	77	77	2.93E-01	Adipose_Subcutaneous
ALCC	ENSG00000157653.11	C9orf43	1.98	0.01	4.76E-02	0.03	0.05	7.26E-07	63	72	72	2.93E-01	Adipose_Subcutaneous
ALCC	ENSG00000250790.4	RP11-46H11.3	-1.98	-0.34	4.76E-02	0.00	0.10	3.39E-12	1	19	19	2.93E-01	Adipose_Subcutaneous
ALCC	ENSG00000197728.9	RPS26	1.98	0.00	4.77E-02	0.41	0.76	3.80E-183	29	36	36	2.93E-01	Adipose_Subcutaneous
ALCC	ENSG00000092096.16	SLC22A17	-1.98	-0.03	4.77E-02	0.01	0.11	6.38E-14	5	8	8	2.93E-01	Adipose_Subcutaneous
ALCC	ENSG00000116044.15	NFE2L2	-1.98	-0.08	4.81E-02	0.00	0.01	1.06E-02	8	14	14	2.96E-01	Adipose_Subcutaneous
ALCC	ENSG00000162885.12	B3GALNT2	-1.98	-0.07	4.82E-02	0.00	0.24	3.48E-31	9	34	34	2.96E-01	Adipose_Subcutaneous
ALCC	ENSG00000114302.15	PRKAR2A	1.98	0.04	4.82E-02	0.00	0.04	2.24E-05	11	16	16	2.96E-01	Adipose_Subcutaneous
ALCC	ENSG00000263207.2	RP11-26L20.4	1.97	0.03	4.83E-02	0.00	0.02	1.85E-03	21	40	40	2.96E-01	Adipose_Subcutaneous
ALCC	ENSG00000214253.8	FIS1	1.97	0.02	4.83E-02	0.02	0.28	5.18E-37	17	21	21	2.96E-01	Adipose_Subcutaneous
ALCC	ENSG00000196730.12	DAPK1	1.97	0.19	4.83E-02	0.00	0.08	4.34E-10	4	21	21	2.96E-01	Adipose_Subcutaneous
ALCC	ENSG00000255112.2	CHMP1B	-1.97	-0.03	4.85E-02	0.00	0.01	1.26E-02	48	62	62	2.96E-01	Adipose_Subcutaneous
ALCC	ENSG00000212719.10	C17orf51	1.97	0.17	4.85E-02	0.00	0.05	3.50E-07	1	24	24	2.96E-01	Adipose_Subcutaneous
ALCC	ENSG00000178826.10	TMEM139	-1.97	-0.14	4.86E-02	0.00	0.01	1.34E-02	3	4	4	2.96E-01	Adipose_Subcutaneous
ALCC	ENSG00000119682.16	AREL1	-1.97	-0.05	4.86E-02	0.00	0.01	2.82E-02	3	11	11	2.96E-01	Adipose_Subcutaneous
ALCC	ENSG00000135372.8	NAT10	1.97	0.05	4.86E-02	0.00	0.08	1.25E-10	39	65	65	2.96E-01	Adipose_Subcutaneous
ALCC	ENSG00000089163.4	SIRT4	-1.97	-0.02	4.87E-02	0.01	0.05	9.35E-07	14	14	14	2.96E-01	Adipose_Subcutaneous
ALCC	ENSG00000135636.13	DYSF	1.97	0.15	4.87E-02	0.00	0.04	3.96E-05	2	16	16	2.96E-01	Adipose_Subcutaneous
ALCC	ENSG00000196793.13	ZNF239	1.97	0.01	4.87E-02	0.01	0.08	1.23E-10	18	26	26	2.96E-01	Adipose_Subcutaneous
ALCC	ENSG00000176142.12	TMEM39A	1.97	0.04	4.87E-02	0.00	0.04	3.73E-06	40	60	60	2.96E-01	Adipose_Subcutaneous
ALCC	ENSG00000136536.14	7-Mar	1.97	0.10	4.88E-02	0.00	0.03	1.66E-04	3	4	4	2.96E-01	Adipose_Subcutaneous
ALCC	ENSG00000181404.15	WASHC1	1.97	0.03	4.88E-02	0.00	0.43	3.99E-65	8	42	42	2.96E-01	Adipose_Subcutaneous
ALCC	ENSG00000174325.4	DIRC1	-1.97	-0.04	4.90E-02	0.00	0.02	6.39E-03	22	28	28	2.97E-01	Adipose_Subcutaneous
ALCC	ENSG00000123395.14	ATG101	-1.97	-0.09	4.90E-02	0.00	0.01	2.50E-02	7	23	23	2.97E-01	Adipose_Subcutaneous
ALCC	ENSG00000126217.20	MCF2L	-1.97	-0.02	4.91E-02	0.01	0.12	2.28E-14	6	20	20	2.97E-01	Adipose_Subcutaneous
ALCC	ENSG00000165478.6	HEPACAM	1.97	0.20	4.91E-02	0.00	0.13	1.03E-16	4	10	10	2.97E-01	Adipose_Subcutaneous
ALCC	ENSG00000189134.3	NKAPL	-1.97	-0.02	4.92E-02	0.01	0.04	1.12E-05	20	24	24	2.98E-01	Adipose_Subcutaneous
ALCC	ENSG00000172403.10	SYNPO2	1.97	0.05	4.93E-02	0.00	0.04	2.40E-05	31	32	32	2.98E-01	Adipose_Subcutaneous
ALCC	ENSG00000251369.8	ZNF550	1.96	0.12	4.94E-02	0.00	0.23	3.01E-30	8	20	20	2.98E-01	Adipose_Subcutaneous
ALCC	ENSG00000271967.1	RP11-134K13.4	1.96	0.03	4.95E-02	0.00	0.07	7.93E-09	27	51	51	2.99E-01	Adipose_Subcutaneous
ALCC	ENSG00000267583.5	RP11-322E11.5	1.96	0.11	4.95E-02	0.00	0.03	6.21E-05	1	4	4	2.99E-01	Adipose_Subcutaneous
ALCC	ENSG00000026559.13	KCNG1	1.96	0.28	4.96E-02	0.00	0.05	1.97E-06	3	9	9	2.99E-01	Adipose_Subcutaneous
ALCC	ENSG00000198162.12	MAN1A2	-1.96	-0.07	4.96E-02	0.00	0.05	2.77E-06	17	29	29	2.99E-01	Adipose_Subcutaneous
ALCC	ENSG00000178057.14	NDUFAF3	-1.96	-0.08	4.99E-02	0.00	0.03	1.47E-04	13	24	24	3.00E-01	Adipose_Subcutaneous
ALCC	ENSG00000090621.13	PABPC4	1.96	0.03	5.01E-02	0.00	0.15	5.98E-19	36	52	52	3.01E-01	Adipose_Subcutaneous
ALCC	ENSG00000155158.20	TTC39B	1.96	0.02	5.01E-02	0.01	0.09	1.72E-11	9	9	9	3.01E-01	Adipose_Subcutaneous
ALCC	ENSG00000183484.11	GPR132	1.96	0.10	5.04E-02	0.00	0.09	3.23E-11	5	16	16	3.02E-01	Adipose_Subcutaneous
ALCC	ENSG00000271009.2	RP11-346C20.3	1.96	0.07	5.04E-02	0.00	0.03	4.23E-04	11	29	29	3.02E-01	Adipose_Subcutaneous
ALCC	ENSG00000073146.15	MOV10L1	1.96	0.01	5.05E-02	0.04	0.17	1.93E-21	20	33	33	3.03E-01	Adipose_Subcutaneous
ALCC	ENSG00000213626.11	LBH	1.95	0.03	5.07E-02	0.00	0.09	3.35E-11	5	9	9	3.04E-01	Adipose_Subcutaneous
ALCC	ENSG00000167377.17	ZNF23	-1.95	-0.01	5.09E-02	0.02	0.13	4.41E-16	12	24	24	3.05E-01	Adipose_Subcutaneous
ALCC	ENSG00000170430.9	MGMT	-1.95	-0.01	5.10E-02	0.06	0.50	2.81E-82	39	93	93	3.05E-01	Adipose_Subcutaneous
ALCC	ENSG00000065320.8	NTN1	1.95	0.05	5.10E-02	0.00	0.02	3.08E-03	5	12	12	3.05E-01	Adipose_Subcutaneous
ALCC	ENSG00000229558.2	SACS-AS1	1.95	0.04	5.11E-02	0.00	0.03	3.84E-04	11	12	12	3.05E-01	Adipose_Subcutaneous
ALCC	ENSG00000162365.11	CYP4A22	1.95	0.04	5.11E-02	0.00	0.10	4.96E-13	10	18	18	3.05E-01	Adipose_Subcutaneous
ALCC	ENSG00000184402.14	SS18L1	1.95	0.52	5.12E-02	0.00	0.07	5.74E-09	1	4	4	3.05E-01	Adipose_Subcutaneous
ALCC	ENSG00000198265.11	HELZ	1.95	0.09	5.12E-02	0.00	0.04	5.08E-06	4	13	13	3.05E-01	Adipose_Subcutaneous
ALCC	ENSG00000120860.10	WASHC3	-1.95	-0.01	5.13E-02	0.02	0.19	5.61E-24	26	35	35	3.05E-01	Adipose_Subcutaneous
ALCC	ENSG00000102572.14	STK24	1.95	0.06	5.14E-02	0.00	0.14	2.55E-17	15	32	32	3.06E-01	Adipose_Subcutaneous
ALCC	ENSG00000108846.15	ABCC3	1.95	0.01	5.14E-02	0.02	0.11	5.68E-14	19	34	34	3.06E-01	Adipose_Subcutaneous
ALCC	ENSG00000109103.11	UNC119	1.95	0.06	5.14E-02	0.00	0.03	7.27E-05	6	14	14	3.06E-01	Adipose_Subcutaneous
ALCC	ENSG00000187676.7	B3GLCT	1.95	0.02	5.16E-02	0.01	0.09	1.14E-11	11	29	29	3.07E-01	Adipose_Subcutaneous
ALCC	ENSG00000168826.15	ZBTB49	1.95	0.04	5.18E-02	0.00	0.07	5.17E-09	18	41	41	3.07E-01	Adipose_Subcutaneous
ALCC	ENSG00000114124.2	GRK7	1.94	0.01	5.18E-02	0.05	0.13	5.41E-16	15	21	21	3.07E-01	Adipose_Subcutaneous
ALCC	ENSG00000232229.5	LINC00865	1.94	0.01	5.20E-02	0.07	0.44	2.36E-67	12	30	30	3.08E-01	Adipose_Subcutaneous
ALCC	ENSG00000213123.10	TCTEX1D2	-1.94	-0.01	5.20E-02	0.04	0.18	6.44E-23	16	29	29	3.08E-01	Adipose_Subcutaneous
ALCC	ENSG00000185480.11	PARPBP	1.94	0.02	5.21E-02	0.01	0.02	6.60E-03	19	49	49	3.08E-01	Adipose_Subcutaneous
ALCC	ENSG00000174720.15	LARP7	-1.94	-0.03	5.22E-02	0.00	0.04	2.10E-05	11	26	26	3.08E-01	Adipose_Subcutaneous
ALCC	ENSG00000175575.12	PAAF1	-1.94	-0.01	5.23E-02	0.05	0.25	1.18E-32	2	8	8	3.08E-01	Adipose_Subcutaneous
ALCC	ENSG00000198336.9	MYL4	1.94	0.02	5.23E-02	0.01	0.10	1.56E-12	2	5	5	3.08E-01	Adipose_Subcutaneous
ALCC	ENSG00000167642.12	SPINT2	1.94	0.04	5.26E-02	0.00	0.09	1.36E-11	9	16	16	3.10E-01	Adipose_Subcutaneous
ALCC	ENSG00000115828.15	QPCT	-1.94	-0.05	5.26E-02	0.00	0.03	5.14E-04	4	5	5	3.10E-01	Adipose_Subcutaneous
ALCC	ENSG00000070770.8	CSNK2A2	1.94	0.20	5.26E-02	0.00	0.08	1.09E-09	11	18	18	3.10E-01	Adipose_Subcutaneous
ALCC	ENSG00000144792.9	ZNF660	1.94	0.01	5.26E-02	0.07	0.39	6.15E-57	18	34	34	3.10E-01	Adipose_Subcutaneous
ALCC	ENSG00000185808.13	PIGP	1.94	0.01	5.28E-02	0.05	0.63	1.31E-118	33	52	52	3.10E-01	Adipose_Subcutaneous
ALCC	ENSG00000078124.11	ACER3	1.94	0.03	5.29E-02	0.00	0.05	1.26E-06	5	23	23	3.11E-01	Adipose_Subcutaneous
ALCC	ENSG00000107290.13	SETX	1.94	1.72	5.30E-02	0.00	0.02	1.66E-03	2	16	16	3.11E-01	Adipose_Subcutaneous
ALCC	ENSG00000119636.15	BBOF1	-1.93	-0.08	5.31E-02	0.00	0.03	4.34E-04	13	49	49	3.11E-01	Adipose_Subcutaneous
ALCC	ENSG00000169018.5	FEM1B	-1.93	-0.10	5.31E-02	0.00	0.03	3.67E-04	17	42	42	3.11E-01	Adipose_Subcutaneous
ALCC	ENSG00000119242.8	CCDC92	1.93	0.02	5.32E-02	0.01	0.25	1.70E-32	21	49	49	3.11E-01	Adipose_Subcutaneous
ALCC	ENSG00000104643.9	MTMR9	-1.93	-0.07	5.35E-02	0.00	0.03	1.93E-04	4	13	13	3.13E-01	Adipose_Subcutaneous
ALCC	ENSG00000129103.17	SUMF2	-1.93	-0.04	5.36E-02	0.00	0.13	3.16E-16	10	19	19	3.14E-01	Adipose_Subcutaneous
ALCC	ENSG00000141540.10	TTYH2	1.93	0.05	5.38E-02	0.00	0.02	7.06E-04	19	45	45	3.14E-01	Adipose_Subcutaneous
ALCC	ENSG00000250786.1	SNHG18	-1.93	-0.01	5.38E-02	0.02	0.24	6.26E-32	27	54	54	3.14E-01	Adipose_Subcutaneous
ALCC	ENSG00000158023.9	WDR66	1.93	0.04	5.38E-02	0.00	0.16	4.57E-20	4	14	14	3.14E-01	Adipose_Subcutaneous
ALCC	ENSG00000180543.4	TSPYL5	-1.93	-0.02	5.38E-02	0.01	0.09	1.04E-11	32	65	65	3.14E-01	Adipose_Subcutaneous
ALCC	ENSG00000011347.9	SYT7	1.93	0.06	5.40E-02	0.00	0.05	6.31E-07	11	24	24	3.15E-01	Adipose_Subcutaneous
ALCC	ENSG00000085644.13	ZNF213	-1.93	-0.04	5.40E-02	0.00	0.16	5.15E-20	10	14	14	3.15E-01	Adipose_Subcutaneous
ALCC	ENSG00000158769.17	F11R	1.93	0.77	5.42E-02	0.00	0.03	3.76E-04	3	5	5	3.15E-01	Adipose_Subcutaneous
ALCC	ENSG00000162600.11	OMA1	1.92	0.02	5.44E-02	0.01	0.09	1.41E-11	20	43	43	3.16E-01	Adipose_Subcutaneous
ALCC	ENSG00000141956.13	PRDM15	-1.92	-0.01	5.45E-02	0.04	0.31	5.11E-42	14	32	32	3.17E-01	Adipose_Subcutaneous
ALCC	ENSG00000128607.13	KLHDC10	-1.92	-0.05	5.47E-02	0.00	0.03	1.68E-04	14	36	36	3.18E-01	Adipose_Subcutaneous
ALCC	ENSG00000247970.2	RP11-543C4.1	1.92	0.11	5.49E-02	0.00	0.07	1.31E-08	2	14	14	3.19E-01	Adipose_Subcutaneous
ALCC	ENSG00000236209.1	AC104135.2	-1.92	-0.01	5.50E-02	0.01	0.52	1.59E-86	30	53	53	3.19E-01	Adipose_Subcutaneous
ALCC	ENSG00000139687.13	RB1	-1.92	-0.04	5.51E-02	0.00	0.02	7.78E-03	30	70	70	3.19E-01	Adipose_Subcutaneous
ALCC	ENSG00000116785.13	CFHR3	1.92	0.01	5.54E-02	0.07	0.24	2.95E-31	20	35	35	3.21E-01	Adipose_Subcutaneous
ALCC	ENSG00000164300.16	SERINC5	1.92	0.02	5.55E-02	0.01	0.16	4.49E-20	21	43	43	3.21E-01	Adipose_Subcutaneous
ALCC	ENSG00000206418.3	RAB12	1.91	0.12	5.55E-02	0.00	0.02	3.20E-03	16	33	33	3.21E-01	Adipose_Subcutaneous
ALCC	ENSG00000121989.14	ACVR2A	1.91	0.04	5.56E-02	0.00	0.05	8.16E-07	9	12	12	3.21E-01	Adipose_Subcutaneous
ALCC	ENSG00000149554.12	CHEK1	-1.91	-0.01	5.59E-02	0.03	0.15	6.40E-19	33	53	53	3.23E-01	Adipose_Subcutaneous
ALCC	ENSG00000256269.7	HMBS	-1.91	-0.02	5.60E-02	0.01	0.27	2.28E-36	15	28	28	3.23E-01	Adipose_Subcutaneous
ALCC	ENSG00000115306.15	SPTBN1	1.91	0.03	5.61E-02	0.00	0.09	1.54E-11	28	57	57	3.23E-01	Adipose_Subcutaneous
ALCC	ENSG00000141485.16	SLC13A5	1.91	0.02	5.61E-02	0.01	0.06	5.06E-08	4	8	8	3.23E-01	Adipose_Subcutaneous
ALCC	ENSG00000146263.11	MMS22L	1.91	0.03	5.61E-02	0.00	0.14	1.63E-17	32	63	63	3.23E-01	Adipose_Subcutaneous
ALCC	ENSG00000001084.10	GCLC	1.91	0.05	5.61E-02	0.00	0.03	3.56E-04	15	21	21	3.23E-01	Adipose_Subcutaneous
ALCC	ENSG00000099785.10	2-Mar	1.91	0.02	5.61E-02	0.01	0.46	1.85E-70	10	20	20	3.23E-01	Adipose_Subcutaneous
ALCC	ENSG00000175582.19	RAB6A	1.91	0.02	5.61E-02	0.00	0.19	2.32E-23	25	32	32	3.23E-01	Adipose_Subcutaneous
ALCC	ENSG00000116396.14	KCNC4	-1.91	-0.04	5.62E-02	0.00	0.19	2.00E-24	13	32	32	3.23E-01	Adipose_Subcutaneous
ALCC	ENSG00000108506.11	INTS2	-1.91	-0.19	5.63E-02	0.00	0.01	1.76E-02	2	9	9	3.23E-01	Adipose_Subcutaneous
ALCC	ENSG00000140323.5	DISP2	-1.91	-0.01	5.63E-02	0.06	0.51	1.19E-82	6	18	18	3.23E-01	Adipose_Subcutaneous
ALCC	ENSG00000111640.14	GAPDH	1.91	0.07	5.64E-02	0.00	0.03	1.04E-04	2	3	3	3.23E-01	Adipose_Subcutaneous
ALCC	ENSG00000112769.18	LAMA4	-1.91	-0.07	5.66E-02	0.00	0.13	6.80E-17	5	22	22	3.24E-01	Adipose_Subcutaneous
ALCC	ENSG00000250266.1	LINC01612	-1.91	-0.04	5.66E-02	0.00	0.01	1.36E-02	38	41	41	3.24E-01	Adipose_Subcutaneous
ALCC	ENSG00000240972.1	MIF	1.91	0.01	5.66E-02	0.02	0.62	3.59E-120	14	44	44	3.24E-01	Adipose_Subcutaneous
ALCC	ENSG00000116198.12	CEP104	-1.90	-0.01	5.68E-02	0.03	0.38	4.08E-53	26	33	33	3.25E-01	Adipose_Subcutaneous
ALCC	ENSG00000156886.11	ITGAD	1.90	0.01	5.70E-02	0.03	0.12	2.80E-14	26	45	45	3.26E-01	Adipose_Subcutaneous
ALCC	ENSG00000157578.13	LCA5L	1.90	0.01	5.71E-02	0.09	0.39	5.92E-58	23	31	31	3.26E-01	Adipose_Subcutaneous
ALCC	ENSG00000140279.12	DUOX2	-1.90	-0.02	5.71E-02	0.00	0.02	4.56E-03	6	21	21	3.26E-01	Adipose_Subcutaneous
ALCC	ENSG00000144741.17	SLC25A26	1.90	0.52	5.71E-02	0.00	0.04	3.45E-05	2	16	16	3.26E-01	Adipose_Subcutaneous
ALCC	ENSG00000204248.10	COL11A2	1.90	0.05	5.73E-02	0.00	0.04	6.07E-06	3	4	4	3.26E-01	Adipose_Subcutaneous
ALCC	ENSG00000116774.11	OLFML3	1.90	0.13	5.73E-02	0.00	0.07	2.66E-09	14	36	36	3.26E-01	Adipose_Subcutaneous
ALCC	ENSG00000170606.14	HSPA4	-1.90	-0.02	5.73E-02	0.01	0.08	1.37E-10	28	62	62	3.26E-01	Adipose_Subcutaneous
ALCC	ENSG00000123552.17	USP45	1.90	0.06	5.74E-02	0.00	0.02	1.80E-03	24	40	40	3.26E-01	Adipose_Subcutaneous
ALCC	ENSG00000100211.10	CBY1	1.90	0.01	5.74E-02	0.02	0.27	6.84E-36	27	41	41	3.26E-01	Adipose_Subcutaneous
ALCC	ENSG00000173567.14	ADGRF3	1.90	0.02	5.74E-02	0.01	0.06	1.55E-07	31	40	40	3.26E-01	Adipose_Subcutaneous
ALCC	ENSG00000254427.1	RP11-430H10.1	1.90	0.04	5.77E-02	0.00	0.19	3.23E-23	10	23	23	3.27E-01	Adipose_Subcutaneous
ALCC	ENSG00000065268.10	WDR18	-1.90	-0.01	5.80E-02	0.05	0.63	6.08E-124	12	28	28	3.29E-01	Adipose_Subcutaneous
ALCC	ENSG00000163879.10	DNALI1	1.89	0.02	5.83E-02	0.01	0.14	6.86E-18	36	48	48	3.30E-01	Adipose_Subcutaneous
ALCC	ENSG00000113712.17	CSNK1A1	-1.89	-0.05	5.83E-02	0.00	0.01	2.18E-02	37	66	66	3.30E-01	Adipose_Subcutaneous
ALCC	ENSG00000197763.14	TXNRD3	-1.89	-0.02	5.83E-02	0.00	0.06	5.29E-08	12	39	39	3.30E-01	Adipose_Subcutaneous
ALCC	ENSG00000154134.14	ROBO3	-1.89	-0.03	5.83E-02	0.00	0.11	1.68E-13	36	52	52	3.30E-01	Adipose_Subcutaneous
ALCC	ENSG00000253251.2	CTC-534A2.2	-1.89	-0.02	5.85E-02	0.01	0.02	9.33E-04	7	29	29	3.31E-01	Adipose_Subcutaneous
ALCC	ENSG00000063127.15	SLC6A16	-1.89	-0.02	5.87E-02	0.01	0.11	4.46E-14	14	24	24	3.31E-01	Adipose_Subcutaneous
ALCC	ENSG00000185245.7	GP1BA	1.89	0.62	5.88E-02	0.00	0.05	7.97E-07	5	27	27	3.32E-01	Adipose_Subcutaneous
ALCC	ENSG00000134873.9	CLDN10	-1.89	-0.03	5.90E-02	0.00	0.11	1.43E-13	28	46	46	3.33E-01	Adipose_Subcutaneous
ALCC	ENSG00000113597.17	TRAPPC13	1.89	0.02	5.91E-02	0.01	0.08	6.79E-11	40	67	67	3.33E-01	Adipose_Subcutaneous
ALCC	ENSG00000197956.9	S100A6	1.89	0.06	5.93E-02	0.00	0.02	6.24E-03	8	18	18	3.34E-01	Adipose_Subcutaneous
ALCC	ENSG00000164037.16	SLC9B1	1.89	0.04	5.93E-02	0.00	0.02	5.63E-03	17	43	43	3.34E-01	Adipose_Subcutaneous
ALCC	ENSG00000197653.15	DNAH10	-1.89	-0.03	5.94E-02	0.00	0.07	3.94E-09	13	31	31	3.34E-01	Adipose_Subcutaneous
ALCC	ENSG00000030110.12	BAK1	-1.88	-0.03	5.95E-02	0.00	0.36	2.26E-52	27	39	39	3.34E-01	Adipose_Subcutaneous
ALCC	ENSG00000185019.16	UBOX5	1.88	0.05	5.95E-02	0.00	0.04	2.08E-05	2	5	5	3.34E-01	Adipose_Subcutaneous
ALCC	ENSG00000188729.6	OSTN	1.88	0.02	5.95E-02	0.01	0.03	2.63E-04	30	51	51	3.34E-01	Adipose_Subcutaneous
ALCC	ENSG00000140577.15	CRTC3	1.88	0.04	5.96E-02	0.00	0.15	3.99E-19	9	12	12	3.34E-01	Adipose_Subcutaneous
ALCC	ENSG00000088808.16	PPP1R13B	-1.88	-0.14	5.97E-02	0.00	0.02	5.33E-03	5	19	19	3.34E-01	Adipose_Subcutaneous
ALCC	ENSG00000178187.7	ZNF454	1.88	0.04	5.99E-02	0.00	0.09	4.88E-11	3	8	8	3.35E-01	Adipose_Subcutaneous
ALCC	ENSG00000138780.14	GSTCD	-1.88	-0.03	6.02E-02	0.00	0.10	1.65E-12	16	30	30	3.37E-01	Adipose_Subcutaneous
ALCC	ENSG00000143178.12	TBX19	-1.88	-0.05	6.03E-02	0.00	0.01	1.00E-02	3	8	8	3.37E-01	Adipose_Subcutaneous
ALCC	ENSG00000134779.14	TPGS2	-1.88	-0.03	6.05E-02	0.00	0.20	8.60E-25	33	55	55	3.38E-01	Adipose_Subcutaneous
ALCC	ENSG00000135047.14	CTSL	-1.88	-0.06	6.05E-02	0.00	0.05	1.24E-06	4	9	9	3.38E-01	Adipose_Subcutaneous
ALCC	ENSG00000169045.17	HNRNPH1	-1.88	-0.14	6.06E-02	0.00	0.03	3.37E-04	3	7	7	3.38E-01	Adipose_Subcutaneous
ALCC	ENSG00000173546.7	CSPG4	1.88	0.07	6.07E-02	0.00	0.03	2.07E-04	19	38	38	3.38E-01	Adipose_Subcutaneous
ALCC	ENSG00000160685.13	ZBTB7B	-1.87	-0.07	6.09E-02	0.00	0.05	7.95E-07	5	14	14	3.39E-01	Adipose_Subcutaneous
ALCC	ENSG00000170468.7	RIOX1	1.87	0.05	6.10E-02	0.00	0.02	2.01E-03	4	7	7	3.39E-01	Adipose_Subcutaneous
ALCC	ENSG00000277258.4	PCGF2	-1.87	-0.02	6.10E-02	0.01	0.26	3.73E-34	6	13	13	3.39E-01	Adipose_Subcutaneous
ALCC	ENSG00000137411.16	VARS2	-1.87	0.00	6.11E-02	0.15	0.54	4.55E-91	52	55	55	3.40E-01	Adipose_Subcutaneous
ALCC	ENSG00000269486.2	CTC-360G5.9	1.87	0.01	6.12E-02	0.02	0.17	1.08E-20	9	14	14	3.40E-01	Adipose_Subcutaneous
ALCC	ENSG00000144331.18	ZNF385B	1.87	0.02	6.12E-02	0.00	0.04	4.88E-06	37	76	76	3.40E-01	Adipose_Subcutaneous
ALCC	ENSG00000120322.3	PCDHB8	1.87	0.01	6.12E-02	0.06	0.36	5.03E-51	12	30	30	3.40E-01	Adipose_Subcutaneous
ALCC	ENSG00000243444.7	PALM2	1.87	0.19	6.13E-02	0.00	0.07	9.90E-10	3	17	17	3.40E-01	Adipose_Subcutaneous
ALCC	ENSG00000125775.14	SDCBP2	1.87	0.04	6.14E-02	0.00	0.05	2.34E-07	3	11	11	3.40E-01	Adipose_Subcutaneous
ALCC	ENSG00000231925.11	TAPBP	1.87	0.01	6.14E-02	0.01	0.15	2.76E-18	22	26	26	3.40E-01	Adipose_Subcutaneous
ALCC	ENSG00000163346.16	PBXIP1	1.87	0.03	6.16E-02	0.00	0.07	4.01E-09	23	28	28	3.41E-01	Adipose_Subcutaneous
ALCC	ENSG00000248869.5	RP11-138I17.1	-1.87	-0.10	6.16E-02	0.00	0.04	4.12E-05	12	46	46	3.41E-01	Adipose_Subcutaneous
ALCC	ENSG00000240694.8	PNMA2	1.87	0.02	6.16E-02	0.01	0.04	8.88E-06	10	10	10	3.41E-01	Adipose_Subcutaneous
ALCC	ENSG00000264364.2	DYNLL2	1.87	0.07	6.17E-02	0.00	0.07	1.26E-08	8	29	29	3.41E-01	Adipose_Subcutaneous
ALCC	ENSG00000169231.13	THBS3	1.87	0.04	6.19E-02	0.00	0.05	3.08E-06	19	41	41	3.42E-01	Adipose_Subcutaneous
ALCC	ENSG00000251136.8	RP11-37B2.1	1.87	0.01	6.20E-02	0.04	0.45	2.44E-70	28	49	49	3.42E-01	Adipose_Subcutaneous
ALCC	ENSG00000153832.11	FBXO36	-1.87	-0.08	6.20E-02	0.00	0.13	4.27E-16	4	12	12	3.42E-01	Adipose_Subcutaneous
ALCC	ENSG00000120699.12	EXOSC8	-1.87	-0.09	6.21E-02	0.00	0.03	5.47E-04	7	23	23	3.42E-01	Adipose_Subcutaneous
ALCC	ENSG00000255243.1	CTD-2507G9.1	-1.87	-0.01	6.21E-02	0.02	0.10	6.44E-13	17	27	27	3.42E-01	Adipose_Subcutaneous
ALCC	ENSG00000142686.7	C1orf216	-1.87	-0.01	6.21E-02	0.01	0.13	4.47E-16	24	28	28	3.42E-01	Adipose_Subcutaneous
ALCC	ENSG00000134285.10	FKBP11	-1.87	-0.02	6.22E-02	0.00	0.07	1.71E-09	37	55	55	3.42E-01	Adipose_Subcutaneous
ALCC	ENSG00000106066.14	CPVL	1.86	0.06	6.22E-02	0.00	0.27	6.94E-35	19	40	40	3.42E-01	Adipose_Subcutaneous
ALCC	ENSG00000115232.13	ITGA4	1.86	0.03	6.22E-02	0.00	0.03	1.46E-04	39	61	61	3.42E-01	Adipose_Subcutaneous
ALCC	ENSG00000232112.3	TMA7	1.86	0.16	6.23E-02	0.00	0.02	6.49E-04	6	16	16	3.42E-01	Adipose_Subcutaneous
ALCC	ENSG00000168676.10	KCTD19	-1.86	-0.02	6.23E-02	0.01	0.02	1.32E-03	22	26	26	3.42E-01	Adipose_Subcutaneous
ALCC	ENSG00000104064.16	GABPB1	1.86	0.03	6.27E-02	0.00	0.15	1.03E-18	9	19	19	3.43E-01	Adipose_Subcutaneous
ALCC	ENSG00000179913.10	B3GNT3	-1.86	-0.02	6.27E-02	0.01	0.24	5.13E-31	11	36	36	3.43E-01	Adipose_Subcutaneous
ALCC	ENSG00000138767.12	CNOT6L	-1.86	-0.03	6.28E-02	0.00	0.20	1.95E-25	14	34	34	3.43E-01	Adipose_Subcutaneous
ALCC	ENSG00000187189.10	TSPYL4	-1.86	-0.03	6.28E-02	0.00	0.04	1.70E-05	24	43	43	3.43E-01	Adipose_Subcutaneous
ALCC	ENSG00000182568.16	SATB1	-1.86	-0.09	6.29E-02	0.00	0.04	2.81E-05	3	16	16	3.44E-01	Adipose_Subcutaneous
ALCC	ENSG00000213639.9	PPP1CB	-1.86	-0.03	6.30E-02	0.00	0.15	6.65E-19	20	26	26	3.44E-01	Adipose_Subcutaneous
ALCC	ENSG00000104970.10	KIR3DX1	-1.86	-0.02	6.30E-02	0.01	0.02	3.26E-03	9	34	34	3.44E-01	Adipose_Subcutaneous
ALCC	ENSG00000178297.12	TMPRSS9	-1.86	-0.02	6.31E-02	0.01	0.05	2.93E-07	11	21	21	3.44E-01	Adipose_Subcutaneous
ALCC	ENSG00000198121.13	LPAR1	-1.86	-0.05	6.31E-02	0.00	0.02	6.25E-03	30	43	43	3.44E-01	Adipose_Subcutaneous
ALCC	ENSG00000261754.2	CTC-523E23.1	1.86	0.03	6.31E-02	0.00	0.08	8.00E-11	34	54	54	3.44E-01	Adipose_Subcutaneous
ALCC	ENSG00000198399.14	ITSN2	1.86	0.04	6.33E-02	0.00	0.03	2.75E-04	50	100	100	3.44E-01	Adipose_Subcutaneous
ALCC	ENSG00000106484.14	MEST	-1.86	-0.02	6.33E-02	0.00	0.17	8.59E-22	9	12	12	3.44E-01	Adipose_Subcutaneous
ALCC	ENSG00000136448.11	NMT1	1.86	0.02	6.34E-02	0.01	0.20	6.05E-26	10	13	13	3.44E-01	Adipose_Subcutaneous
ALCC	ENSG00000129473.9	BCL2L2	-1.86	-0.07	6.34E-02	0.00	0.01	2.80E-02	7	18	18	3.44E-01	Adipose_Subcutaneous
ALCC	ENSG00000177432.6	NAP1L5	-1.86	-0.01	6.34E-02	0.01	0.14	3.38E-17	14	15	15	3.44E-01	Adipose_Subcutaneous
ALCC	ENSG00000168079.16	SCARA5	-1.86	-0.03	6.36E-02	0.00	0.11	6.18E-14	12	28	28	3.45E-01	Adipose_Subcutaneous
ALCC	ENSG00000240230.5	COX19	1.85	0.08	6.36E-02	0.00	0.02	3.43E-03	11	28	28	3.45E-01	Adipose_Subcutaneous
ALCC	ENSG00000147724.11	FAM135B	1.85	0.14	6.36E-02	0.00	0.14	1.84E-17	1	10	10	3.45E-01	Adipose_Subcutaneous
ALCC	ENSG00000143374.16	TARS2	1.85	0.03	6.37E-02	0.00	0.09	8.10E-12	18	28	28	3.45E-01	Adipose_Subcutaneous
ALCC	ENSG00000145882.10	PCYOX1L	1.85	0.04	6.37E-02	0.00	0.16	1.20E-19	2	9	9	3.45E-01	Adipose_Subcutaneous
ALCC	ENSG00000106993.11	CDC37L1	-1.85	-0.04	6.38E-02	0.00	0.02	2.49E-03	46	91	91	3.45E-01	Adipose_Subcutaneous
ALCC	ENSG00000250317.8	SMIM20	1.85	0.07	6.39E-02	0.00	0.02	9.18E-04	1	10	10	3.45E-01	Adipose_Subcutaneous
ALCC	ENSG00000091490.10	SEL1L3	1.85	0.09	6.39E-02	0.00	0.03	1.37E-04	1	4	4	3.45E-01	Adipose_Subcutaneous
ALCC	ENSG00000188342.11	GTF2F2	-1.85	-0.05	6.41E-02	0.00	0.02	7.04E-03	2	6	6	3.46E-01	Adipose_Subcutaneous
ALCC	ENSG00000139505.11	MTMR6	1.85	0.01	6.42E-02	0.02	0.24	1.07E-30	40	60	60	3.46E-01	Adipose_Subcutaneous
ALCC	ENSG00000145782.12	ATG12	-1.85	-0.05	6.43E-02	0.00	0.03	2.15E-04	13	26	26	3.46E-01	Adipose_Subcutaneous
ALCC	ENSG00000171357.5	LURAP1	-1.85	-0.01	6.44E-02	0.04	0.29	5.05E-39	13	24	24	3.47E-01	Adipose_Subcutaneous
ALCC	ENSG00000150316.11	CWC15	-1.85	-0.02	6.46E-02	0.00	0.16	8.46E-20	19	34	34	3.47E-01	Adipose_Subcutaneous
ALCC	ENSG00000187210.12	GCNT1	-1.85	-0.05	6.47E-02	0.00	0.06	1.69E-07	2	70	70	3.47E-01	Adipose_Subcutaneous
ALCC	ENSG00000197894.10	ADH5	-1.85	-0.03	6.47E-02	0.00	0.08	2.37E-10	24	39	39	3.47E-01	Adipose_Subcutaneous
ALCC	ENSG00000103121.8	CMC2	1.85	0.07	6.47E-02	0.00	0.02	4.27E-03	5	8	8	3.47E-01	Adipose_Subcutaneous
ALCC	ENSG00000169230.9	PRELID1	-1.85	-0.06	6.47E-02	0.00	0.06	5.30E-08	15	28	28	3.47E-01	Adipose_Subcutaneous
ALCC	ENSG00000019485.13	PRDM11	1.85	0.13	6.48E-02	0.00	0.01	8.77E-03	4	6	6	3.47E-01	Adipose_Subcutaneous
ALCC	ENSG00000118894.14	EEF2KMT	1.85	0.26	6.48E-02	0.00	0.03	6.92E-05	2	8	8	3.47E-01	Adipose_Subcutaneous
ALCC	ENSG00000198855.6	FICD	1.85	0.17	6.48E-02	0.00	0.02	3.43E-03	1	4	4	3.47E-01	Adipose_Subcutaneous
ALCC	ENSG00000274286.1	ADRA2B	1.85	0.04	6.49E-02	0.00	0.12	1.81E-14	8	20	20	3.47E-01	Adipose_Subcutaneous
ALCC	ENSG00000271820.1	RP5-894D12.5	-1.85	-0.01	6.49E-02	0.06	0.18	5.90E-22	14	17	17	3.47E-01	Adipose_Subcutaneous
ALCC	ENSG00000000971.15	CFH	1.85	0.03	6.49E-02	0.00	0.06	1.18E-07	10	38	38	3.47E-01	Adipose_Subcutaneous
ALCC	ENSG00000082175.14	PGR	-1.85	-0.03	6.50E-02	0.00	0.09	6.98E-11	28	48	48	3.47E-01	Adipose_Subcutaneous
ALCC	ENSG00000129235.10	TXNDC17	-1.84	-0.37	6.52E-02	0.00	0.04	2.49E-05	3	13	13	3.48E-01	Adipose_Subcutaneous
ALCC	ENSG00000138778.11	CENPE	1.84	0.23	6.52E-02	0.00	0.02	5.37E-03	4	12	12	3.48E-01	Adipose_Subcutaneous
ALCC	ENSG00000006530.15	AGK	-1.84	-0.04	6.53E-02	0.00	0.02	2.60E-03	4	6	6	3.48E-01	Adipose_Subcutaneous
ALCC	ENSG00000065057.7	NTHL1	1.84	0.04	6.53E-02	0.00	0.04	4.07E-05	20	42	42	3.48E-01	Adipose_Subcutaneous
ALCC	ENSG00000196305.17	IARS	-1.84	-0.07	6.54E-02	0.00	0.04	2.15E-05	30	46	46	3.48E-01	Adipose_Subcutaneous
ALCC	ENSG00000189050.15	RNFT1	1.84	0.03	6.54E-02	0.00	0.06	2.08E-08	24	37	37	3.48E-01	Adipose_Subcutaneous
ALCC	ENSG00000140416.19	TPM1	-1.84	-0.07	6.57E-02	0.00	0.10	1.20E-12	19	48	48	3.49E-01	Adipose_Subcutaneous
ALCC	ENSG00000233117.2	LINC00702	1.84	0.03	6.57E-02	0.00	0.18	7.90E-23	12	35	35	3.49E-01	Adipose_Subcutaneous
ALCC	ENSG00000143437.20	ARNT	1.84	0.05	6.59E-02	0.00	0.19	1.47E-23	9	24	24	3.50E-01	Adipose_Subcutaneous
ALCC	ENSG00000112245.10	PTP4A1	-1.84	-0.06	6.60E-02	0.00	0.02	1.79E-03	17	33	33	3.50E-01	Adipose_Subcutaneous
ALCC	ENSG00000106003.12	LFNG	1.84	0.08	6.60E-02	0.00	0.01	2.62E-02	4	12	12	3.50E-01	Adipose_Subcutaneous
ALCC	ENSG00000113068.9	PFDN1	1.84	0.01	6.61E-02	0.02	0.20	1.15E-25	18	27	27	3.50E-01	Adipose_Subcutaneous
ALCC	ENSG00000100883.11	SRP54	1.84	0.03	6.61E-02	0.00	0.05	1.12E-06	28	38	38	3.50E-01	Adipose_Subcutaneous
ALCC	ENSG00000076067.12	RBMS2	1.84	0.34	6.61E-02	0.00	0.03	9.36E-05	6	16	16	3.50E-01	Adipose_Subcutaneous
ALCC	ENSG00000255150.2	EID3	-1.84	0.00	6.62E-02	0.14	0.41	5.20E-60	9	15	15	3.50E-01	Adipose_Subcutaneous
ALCC	ENSG00000166925.8	TSC22D4	-1.84	-0.08	6.63E-02	0.00	0.03	1.45E-04	2	3	3	3.51E-01	Adipose_Subcutaneous
ALCC	ENSG00000163382.11	NAXE	-1.84	-0.03	6.64E-02	0.00	0.07	4.32E-09	12	42	42	3.51E-01	Adipose_Subcutaneous
ALCC	ENSG00000273038.2	RP11-479G22.8	1.84	0.06	6.64E-02	0.00	0.34	3.99E-46	4	20	20	3.51E-01	Adipose_Subcutaneous
ALCC	ENSG00000123064.12	DDX54	-1.84	-0.08	6.65E-02	0.00	0.06	1.22E-07	18	33	33	3.51E-01	Adipose_Subcutaneous
ALCC	ENSG00000236039.2	AC017060.1	-1.83	-0.06	6.65E-02	0.00	0.02	1.60E-03	5	14	14	3.51E-01	Adipose_Subcutaneous
ALCC	ENSG00000049167.13	ERCC8	1.83	0.02	6.66E-02	0.01	0.07	6.53E-09	26	42	42	3.51E-01	Adipose_Subcutaneous
ALCC	ENSG00000256576.2	RP13-977J11.2	1.83	0.02	6.67E-02	0.01	0.20	8.33E-26	10	32	32	3.51E-01	Adipose_Subcutaneous
ALCC	ENSG00000115129.13	TP53I3	-1.83	-0.03	6.69E-02	0.00	0.05	2.92E-06	31	52	52	3.52E-01	Adipose_Subcutaneous
ALCC	ENSG00000154229.11	PRKCA	1.83	0.02	6.69E-02	0.00	0.16	1.13E-19	30	61	61	3.52E-01	Adipose_Subcutaneous
ALCC	ENSG00000145757.15	SPATA9	1.83	0.02	6.70E-02	0.01	0.13	7.83E-16	45	95	95	3.52E-01	Adipose_Subcutaneous
ALCC	ENSG00000213445.9	SIPA1	-1.83	-0.03	6.73E-02	0.00	0.07	5.59E-09	18	25	25	3.54E-01	Adipose_Subcutaneous
ALCC	ENSG00000188152.12	NUTM2G	1.83	0.02	6.75E-02	0.00	0.05	2.44E-06	7	19	19	3.54E-01	Adipose_Subcutaneous
ALCC	ENSG00000273257.1	RP11-177J6.1	1.83	0.01	6.76E-02	0.02	0.04	3.96E-06	18	32	32	3.55E-01	Adipose_Subcutaneous
ALCC	ENSG00000137273.3	FOXF2	-1.83	-0.05	6.79E-02	0.00	0.04	1.23E-05	9	30	30	3.56E-01	Adipose_Subcutaneous
ALCC	ENSG00000205084.10	TMEM231	-1.82	-0.01	6.80E-02	0.02	0.19	3.52E-24	17	21	21	3.56E-01	Adipose_Subcutaneous
ALCC	ENSG00000173890.16	GPR160	-1.82	-0.10	6.80E-02	0.00	0.04	1.81E-05	26	36	36	3.56E-01	Adipose_Subcutaneous
ALCC	ENSG00000267505.1	CTC-296K1.3	1.82	0.06	6.81E-02	0.00	0.02	4.27E-03	5	10	10	3.56E-01	Adipose_Subcutaneous
ALCC	ENSG00000187699.10	C2orf88	-1.82	-0.02	6.82E-02	0.00	0.04	1.42E-05	12	21	21	3.57E-01	Adipose_Subcutaneous
ALCC	ENSG00000175985.9	PLEKHD1	-1.82	-0.18	6.82E-02	0.00	0.11	4.89E-14	1	11	11	3.57E-01	Adipose_Subcutaneous
ALCC	ENSG00000111727.11	HCFC2	1.82	0.05	6.83E-02	0.00	0.01	1.68E-02	18	48	48	3.57E-01	Adipose_Subcutaneous
ALCC	ENSG00000211456.10	SACM1L	1.82	0.06	6.84E-02	0.00	0.02	6.78E-04	26	30	30	3.57E-01	Adipose_Subcutaneous
ALCC	ENSG00000146247.13	PHIP	1.82	0.80	6.86E-02	0.00	0.04	3.92E-05	5	21	21	3.58E-01	Adipose_Subcutaneous
ALCC	ENSG00000092978.10	GPATCH2	1.82	0.09	6.86E-02	0.00	0.01	1.20E-02	13	41	41	3.58E-01	Adipose_Subcutaneous
ALCC	ENSG00000042317.16	SPATA7	1.82	0.02	6.87E-02	0.01	0.08	8.24E-11	53	68	68	3.58E-01	Adipose_Subcutaneous
ALCC	ENSG00000167363.13	FN3K	-1.82	-0.03	6.87E-02	0.00	0.08	1.48E-10	11	19	19	3.58E-01	Adipose_Subcutaneous
ALCC	ENSG00000103168.16	TAF1C	-1.82	-0.01	6.88E-02	0.03	0.56	6.05E-100	18	47	47	3.58E-01	Adipose_Subcutaneous
ALCC	ENSG00000154127.9	UBASH3B	-1.82	-0.02	6.88E-02	0.00	0.12	3.58E-15	13	28	28	3.58E-01	Adipose_Subcutaneous
ALCC	ENSG00000171792.10	RHNO1	-1.82	-0.01	6.90E-02	0.03	0.21	2.06E-26	30	67	67	3.58E-01	Adipose_Subcutaneous
ALCC	ENSG00000143344.15	RGL1	1.82	0.05	6.90E-02	0.00	0.04	2.10E-05	6	16	16	3.58E-01	Adipose_Subcutaneous
ALCC	ENSG00000171488.14	LRRC8C	-1.82	-0.11	6.90E-02	0.00	0.08	7.25E-11	4	11	11	3.58E-01	Adipose_Subcutaneous
ALCC	ENSG00000163013.11	FBXO41	1.82	0.06	6.91E-02	0.00	0.08	1.11E-09	5	12	12	3.58E-01	Adipose_Subcutaneous
ALCC	ENSG00000112697.15	TMEM30A	1.82	0.04	6.91E-02	0.00	0.04	3.56E-05	19	26	26	3.58E-01	Adipose_Subcutaneous
ALCC	ENSG00000080293.9	SCTR	1.82	0.01	6.91E-02	0.05	0.15	3.41E-19	18	50	50	3.58E-01	Adipose_Subcutaneous
ALCC	ENSG00000078098.13	FAP	1.82	0.33	6.91E-02	0.00	0.02	1.18E-03	3	23	23	3.58E-01	Adipose_Subcutaneous
ALCC	ENSG00000205611.4	LINC01597	-1.82	-0.01	6.92E-02	0.05	0.08	8.35E-10	5	41	41	3.58E-01	Adipose_Subcutaneous
ALCC	ENSG00000164125.15	FAM198B	1.82	0.04	6.92E-02	0.00	0.01	1.13E-02	25	35	35	3.58E-01	Adipose_Subcutaneous
ALCC	ENSG00000082258.12	CCNT2	-1.82	-0.34	6.92E-02	0.00	0.12	1.31E-14	5	13	13	3.58E-01	Adipose_Subcutaneous
ALCC	ENSG00000064995.16	TAF11	1.82	0.02	6.92E-02	0.01	0.07	1.07E-08	42	49	49	3.58E-01	Adipose_Subcutaneous
ALCC	ENSG00000185022.11	MAFF	-1.82	-0.13	6.93E-02	0.00	0.06	1.21E-07	3	8	8	3.58E-01	Adipose_Subcutaneous
ALCC	ENSG00000213214.4	ARHGEF35	-1.82	-0.10	6.93E-02	0.00	0.37	5.50E-53	5	23	23	3.58E-01	Adipose_Subcutaneous
ALCC	ENSG00000048405.9	ZNF800	1.82	0.07	6.94E-02	0.00	0.05	6.69E-07	11	44	44	3.58E-01	Adipose_Subcutaneous
ALCC	ENSG00000213057.5	C1orf220	1.81	0.02	6.96E-02	0.01	0.07	5.67E-09	19	36	36	3.58E-01	Adipose_Subcutaneous
ALCC	ENSG00000197217.12	ENTPD4	-1.81	-0.09	6.96E-02	0.00	0.06	1.93E-08	8	24	24	3.58E-01	Adipose_Subcutaneous
ALCC	ENSG00000110696.9	C11orf58	-1.81	-0.12	6.96E-02	0.00	0.05	1.59E-06	6	23	23	3.58E-01	Adipose_Subcutaneous
ALCC	ENSG00000111424.10	VDR	-1.81	-0.05	6.97E-02	0.00	0.04	1.03E-05	2	8	8	3.58E-01	Adipose_Subcutaneous
ALCC	ENSG00000104974.11	LILRA1	1.81	0.03	6.98E-02	0.00	0.02	5.28E-03	4	8	8	3.59E-01	Adipose_Subcutaneous
ALCC	ENSG00000174348.13	PODN	-1.81	-0.10	6.99E-02	0.00	0.04	1.48E-05	18	27	27	3.59E-01	Adipose_Subcutaneous
ALCC	ENSG00000179387.9	ELMOD2	-1.81	-0.05	6.99E-02	0.00	0.02	1.01E-03	2	5	5	3.59E-01	Adipose_Subcutaneous
ALCC	ENSG00000260805.2	RP11-61J19.5	-1.81	-0.01	6.99E-02	0.01	0.10	1.54E-12	7	17	17	3.59E-01	Adipose_Subcutaneous
ALCC	ENSG00000179954.15	SSC5D	1.81	0.03	7.03E-02	0.00	0.24	3.02E-31	15	46	46	3.60E-01	Adipose_Subcutaneous
ALCC	ENSG00000148671.13	ADIRF	-1.81	-0.03	7.03E-02	0.00	0.01	7.59E-03	7	15	15	3.60E-01	Adipose_Subcutaneous
ALCC	ENSG00000256427.1	RP11-118B22.4	1.81	0.04	7.04E-02	0.00	0.06	1.06E-07	1	28	28	3.60E-01	Adipose_Subcutaneous
ALCC	ENSG00000163545.8	NUAK2	1.81	0.02	7.05E-02	0.01	0.12	7.34E-15	19	30	30	3.61E-01	Adipose_Subcutaneous
ALCC	ENSG00000163820.14	FYCO1	1.81	0.03	7.07E-02	0.00	0.21	1.17E-26	16	27	27	3.62E-01	Adipose_Subcutaneous
ALCC	ENSG00000145861.7	C1QTNF2	-1.81	-0.06	7.08E-02	0.00	0.05	1.23E-06	4	7	7	3.62E-01	Adipose_Subcutaneous
ALCC	ENSG00000104899.7	AMH	-1.81	-0.02	7.10E-02	0.01	0.25	5.51E-33	9	30	30	3.62E-01	Adipose_Subcutaneous
ALCC	ENSG00000143603.18	KCNN3	1.81	0.02	7.11E-02	0.01	0.07	4.33E-09	20	26	26	3.63E-01	Adipose_Subcutaneous
ALCC	ENSG00000175352.10	NRIP3	1.80	0.01	7.13E-02	0.01	0.10	1.89E-13	35	55	55	3.64E-01	Adipose_Subcutaneous
ALCC	ENSG00000142669.14	SH3BGRL3	-1.80	-0.06	7.13E-02	0.00	0.02	2.67E-03	6	11	11	3.64E-01	Adipose_Subcutaneous
ALCC	ENSG00000154265.15	ABCA5	1.80	0.06	7.16E-02	0.00	0.03	5.62E-05	8	14	14	3.65E-01	Adipose_Subcutaneous
ALCC	ENSG00000119965.12	C10orf88	1.80	0.02	7.19E-02	0.01	0.08	8.29E-11	8	11	11	3.66E-01	Adipose_Subcutaneous
ALCC	ENSG00000197016.11	ZNF470	1.80	0.01	7.20E-02	0.02	0.11	1.17E-14	23	52	52	3.66E-01	Adipose_Subcutaneous
ALCC	ENSG00000169228.13	RAB24	1.80	0.03	7.20E-02	0.00	0.17	5.76E-22	19	38	38	3.66E-01	Adipose_Subcutaneous
ALCC	ENSG00000171596.6	NMUR1	1.80	0.01	7.20E-02	0.05	0.29	6.60E-39	18	27	27	3.66E-01	Adipose_Subcutaneous
ALCC	ENSG00000141314.12	RHBDL3	1.80	0.02	7.22E-02	0.01	0.02	6.01E-03	4	5	5	3.66E-01	Adipose_Subcutaneous
ALCC	ENSG00000166770.10	ZNF667-AS1	-1.80	-0.02	7.22E-02	0.01	0.12	4.73E-15	16	45	45	3.66E-01	Adipose_Subcutaneous
ALCC	ENSG00000167632.14	TRAPPC9	1.80	0.04	7.23E-02	0.00	0.06	4.56E-08	15	30	30	3.67E-01	Adipose_Subcutaneous
ALCC	ENSG00000240038.6	AMY2B	-1.80	-0.03	7.23E-02	0.00	0.06	1.09E-07	16	46	46	3.67E-01	Adipose_Subcutaneous
ALCC	ENSG00000088298.12	EDEM2	1.80	0.01	7.24E-02	0.02	0.18	2.39E-22	25	34	34	3.67E-01	Adipose_Subcutaneous
ALCC	ENSG00000123453.17	SARDH	1.80	0.03	7.25E-02	0.00	0.29	3.46E-39	3	21	21	3.67E-01	Adipose_Subcutaneous
ALCC	ENSG00000214309.4	MBLAC1	1.80	0.01	7.26E-02	0.01	0.09	9.08E-11	10	16	16	3.67E-01	Adipose_Subcutaneous
ALCC	ENSG00000244752.2	CRYBB2	1.79	0.74	7.27E-02	0.00	0.16	6.30E-20	1	25	25	3.68E-01	Adipose_Subcutaneous
ALCC	ENSG00000167555.13	ZNF528	1.79	0.14	7.29E-02	0.00	0.50	2.26E-81	3	13	13	3.68E-01	Adipose_Subcutaneous
ALCC	ENSG00000124588.19	NQO2	-1.79	-0.01	7.29E-02	0.04	0.55	3.23E-94	19	39	39	3.68E-01	Adipose_Subcutaneous
ALCC	ENSG00000258548.5	LINC00645	-1.79	-0.02	7.31E-02	0.01	0.02	7.01E-03	13	27	27	3.69E-01	Adipose_Subcutaneous
ALCC	ENSG00000091073.19	DTX2	1.79	0.02	7.32E-02	0.01	0.10	2.69E-12	9	14	14	3.69E-01	Adipose_Subcutaneous
ALCC	ENSG00000104043.14	ATP8B4	1.79	0.03	7.32E-02	0.00	0.07	6.16E-09	25	44	44	3.69E-01	Adipose_Subcutaneous
ALCC	ENSG00000115866.10	DARS	-1.79	-0.03	7.35E-02	0.00	0.02	1.72E-03	12	27	27	3.70E-01	Adipose_Subcutaneous
ALCC	ENSG00000240771.6	ARHGEF25	1.79	0.02	7.37E-02	0.01	0.19	2.02E-24	11	25	25	3.71E-01	Adipose_Subcutaneous
ALCC	ENSG00000128298.16	BAIAP2L2	-1.79	-0.01	7.37E-02	0.02	0.17	9.61E-22	8	14	14	3.71E-01	Adipose_Subcutaneous
ALCC	ENSG00000162722.8	TRIM58	-1.79	-0.01	7.37E-02	0.04	0.16	1.55E-19	22	37	37	3.71E-01	Adipose_Subcutaneous
ALCC	ENSG00000196584.2	XRCC2	-1.79	-0.01	7.37E-02	0.04	0.27	4.61E-36	4	8	8	3.71E-01	Adipose_Subcutaneous
ALCC	ENSG00000115946.7	PNO1	-1.79	-0.14	7.40E-02	0.00	0.06	2.49E-08	6	13	13	3.72E-01	Adipose_Subcutaneous
ALCC	ENSG00000206535.7	LNP1	1.79	0.05	7.41E-02	0.00	0.14	1.02E-16	9	29	29	3.72E-01	Adipose_Subcutaneous
ALCC	ENSG00000142937.11	RPS8	1.79	0.08	7.42E-02	0.00	0.23	4.21E-30	18	31	31	3.72E-01	Adipose_Subcutaneous
ALCC	ENSG00000105248.15	CCDC94	1.78	0.12	7.43E-02	0.00	0.04	5.05E-06	1	4	4	3.72E-01	Adipose_Subcutaneous
ALCC	ENSG00000112759.16	SLC29A1	-1.78	-0.03	7.43E-02	0.00	0.07	2.32E-09	13	29	29	3.72E-01	Adipose_Subcutaneous
ALCC	ENSG00000143028.8	SYPL2	-1.78	-0.03	7.43E-02	0.00	0.09	9.81E-12	12	26	26	3.72E-01	Adipose_Subcutaneous
ALCC	ENSG00000142867.12	BCL10	1.78	0.04	7.44E-02	0.00	0.03	1.00E-04	11	16	16	3.72E-01	Adipose_Subcutaneous
ALCC	ENSG00000137462.6	TLR2	1.78	0.05	7.46E-02	0.00	0.01	1.29E-02	24	33	33	3.73E-01	Adipose_Subcutaneous
ALCC	ENSG00000104081.13	BMF	1.78	0.04	7.46E-02	0.00	0.02	3.72E-03	19	29	29	3.73E-01	Adipose_Subcutaneous
ALCC	ENSG00000169410.9	PTPN9	-1.78	-0.05	7.46E-02	0.00	0.02	1.84E-03	12	26	26	3.73E-01	Adipose_Subcutaneous
ALCC	ENSG00000168827.14	GFM1	1.78	0.01	7.47E-02	0.02	0.19	5.84E-25	40	53	53	3.73E-01	Adipose_Subcutaneous
ALCC	ENSG00000256061.7	DYX1C1	1.78	0.03	7.47E-02	0.00	0.01	1.66E-02	25	38	38	3.73E-01	Adipose_Subcutaneous
ALCC	ENSG00000100201.20	DDX17	-1.78	-0.03	7.47E-02	0.00	0.10	3.89E-12	12	23	23	3.73E-01	Adipose_Subcutaneous
ALCC	ENSG00000116062.14	MSH6	-1.78	-0.04	7.49E-02	0.00	0.03	4.78E-05	18	40	40	3.73E-01	Adipose_Subcutaneous
ALCC	ENSG00000197442.9	MAP3K5	-1.78	-0.04	7.49E-02	0.00	0.03	5.97E-04	17	45	45	3.73E-01	Adipose_Subcutaneous
ALCC	ENSG00000106400.11	ZNHIT1	1.78	0.02	7.50E-02	0.01	0.19	3.06E-24	11	14	14	3.73E-01	Adipose_Subcutaneous
ALCC	ENSG00000084674.14	APOB	1.78	0.14	7.51E-02	0.00	0.21	2.16E-26	3	31	31	3.73E-01	Adipose_Subcutaneous
ALCC	ENSG00000102763.17	VWA8	1.78	0.03	7.51E-02	0.00	0.07	1.37E-08	8	33	33	3.73E-01	Adipose_Subcutaneous
ALCC	ENSG00000157873.17	TNFRSF14	-1.78	-0.09	7.52E-02	0.00	0.04	8.51E-06	2	6	6	3.73E-01	Adipose_Subcutaneous
ALCC	ENSG00000128928.8	IVD	-1.78	-0.01	7.52E-02	0.01	0.32	1.20E-43	12	20	20	3.73E-01	Adipose_Subcutaneous
ALCC	ENSG00000115339.13	GALNT3	1.78	0.01	7.52E-02	0.02	0.36	3.76E-50	6	28	28	3.73E-01	Adipose_Subcutaneous
ALCC	ENSG00000169507.9	SLC38A11	-1.78	-0.03	7.53E-02	0.00	0.35	1.22E-49	20	34	34	3.73E-01	Adipose_Subcutaneous
ALCC	ENSG00000172497.8	ACOT12	-1.78	-0.01	7.54E-02	0.02	0.08	1.33E-10	7	11	11	3.73E-01	Adipose_Subcutaneous
ALCC	ENSG00000158711.13	ELK4	-1.78	-0.06	7.54E-02	0.00	0.04	1.28E-05	8	14	14	3.73E-01	Adipose_Subcutaneous
ALCC	ENSG00000185860.13	CCDC190	1.78	0.01	7.54E-02	0.01	0.06	3.50E-08	7	7	7	3.73E-01	Adipose_Subcutaneous
ALCC	ENSG00000079156.16	OSBPL6	-1.78	-0.07	7.54E-02	0.00	0.04	1.27E-05	6	18	18	3.73E-01	Adipose_Subcutaneous
ALCC	ENSG00000145386.9	CCNA2	1.77	0.15	7.60E-02	0.00	0.02	6.75E-04	9	16	16	3.76E-01	Adipose_Subcutaneous
ALCC	ENSG00000260911.2	RP11-196G11.2	-1.77	-0.01	7.62E-02	0.04	0.30	1.18E-40	21	25	25	3.77E-01	Adipose_Subcutaneous
ALCC	ENSG00000159479.16	MED8	1.77	0.13	7.62E-02	0.00	0.10	2.52E-12	4	25	25	3.77E-01	Adipose_Subcutaneous
ALCC	ENSG00000146729.9	GBAS	1.77	0.02	7.64E-02	0.00	0.15	1.11E-18	14	23	23	3.77E-01	Adipose_Subcutaneous
ALCC	ENSG00000186407.6	CD300E	-1.77	-0.03	7.65E-02	0.00	0.01	1.65E-02	19	26	26	3.77E-01	Adipose_Subcutaneous
ALCC	ENSG00000135338.13	LCA5	-1.77	-0.03	7.67E-02	0.00	0.03	1.95E-04	34	44	44	3.78E-01	Adipose_Subcutaneous
ALCC	ENSG00000205659.10	LIN52	-1.77	-0.32	7.67E-02	0.00	0.17	8.93E-22	7	33	33	3.78E-01	Adipose_Subcutaneous
ALCC	ENSG00000088543.14	C3orf18	-1.77	-0.05	7.67E-02	0.00	0.01	9.65E-03	4	4	4	3.78E-01	Adipose_Subcutaneous
ALCC	ENSG00000148719.14	DNAJB12	-1.77	-0.03	7.67E-02	0.00	0.07	3.85E-09	19	40	40	3.78E-01	Adipose_Subcutaneous
ALCC	ENSG00000235106.9	LINC00094	-1.77	-0.06	7.68E-02	0.00	0.03	1.04E-04	24	59	59	3.78E-01	Adipose_Subcutaneous
ALCC	ENSG00000140968.10	IRF8	1.77	0.12	7.70E-02	0.00	0.06	1.05E-07	2	12	12	3.78E-01	Adipose_Subcutaneous
ALCC	ENSG00000118276.11	B4GALT6	-1.77	-0.03	7.71E-02	0.00	0.04	2.57E-05	4	5	5	3.78E-01	Adipose_Subcutaneous
ALCC	ENSG00000181513.14	ACBD4	1.77	0.03	7.71E-02	0.00	0.07	3.33E-09	7	14	14	3.78E-01	Adipose_Subcutaneous
ALCC	ENSG00000166257.8	SCN3B	1.77	0.03	7.72E-02	0.00	0.01	1.65E-02	6	8	8	3.79E-01	Adipose_Subcutaneous
ALCC	ENSG00000005243.9	COPZ2	1.77	0.03	7.74E-02	0.00	0.03	8.33E-05	13	30	30	3.79E-01	Adipose_Subcutaneous
ALCC	ENSG00000113719.15	ERGIC1	-1.76	-0.04	7.77E-02	0.00	0.03	1.13E-04	18	51	51	3.81E-01	Adipose_Subcutaneous
ALCC	ENSG00000101493.10	ZNF516	1.76	0.09	7.78E-02	0.00	0.03	1.22E-04	8	16	16	3.81E-01	Adipose_Subcutaneous
ALCC	ENSG00000219438.8	FAM19A5	-1.76	-2.23	7.78E-02	0.00	0.01	8.74E-03	3	6	6	3.81E-01	Adipose_Subcutaneous
ALCC	ENSG00000268707.1	RP11-247A12.7	-1.76	-0.05	7.79E-02	0.00	0.06	5.42E-08	9	42	42	3.81E-01	Adipose_Subcutaneous
ALCC	ENSG00000182463.15	TSHZ2	-1.76	-0.02	7.79E-02	0.01	0.06	1.29E-07	39	92	92	3.81E-01	Adipose_Subcutaneous
ALCC	ENSG00000119888.10	EPCAM	-1.76	-0.01	7.80E-02	0.06	0.23	8.69E-29	8	21	21	3.81E-01	Adipose_Subcutaneous
ALCC	ENSG00000141013.16	GAS8	-1.76	-0.03	7.80E-02	0.00	0.16	2.76E-19	10	25	25	3.81E-01	Adipose_Subcutaneous
ALCC	ENSG00000121454.5	LHX4	-1.76	-0.03	7.83E-02	0.00	0.10	1.09E-12	5	9	9	3.82E-01	Adipose_Subcutaneous
ALCC	ENSG00000125826.20	RBCK1	-1.76	-0.11	7.84E-02	0.00	0.15	3.13E-19	2	8	8	3.82E-01	Adipose_Subcutaneous
ALCC	ENSG00000173706.12	HEG1	1.76	0.04	7.84E-02	0.00	0.01	1.37E-02	25	54	54	3.82E-01	Adipose_Subcutaneous
ALCC	ENSG00000102554.13	KLF5	-1.76	-0.02	7.85E-02	0.01	0.09	1.15E-11	30	50	50	3.82E-01	Adipose_Subcutaneous
ALCC	ENSG00000272468.1	RP1-86C11.7	1.76	0.02	7.85E-02	0.01	0.01	2.87E-02	16	17	17	3.82E-01	Adipose_Subcutaneous
ALCC	ENSG00000065328.16	MCM10	-1.76	-0.05	7.87E-02	0.00	0.20	3.00E-25	8	15	15	3.83E-01	Adipose_Subcutaneous
ALCC	ENSG00000049283.17	EPN3	1.76	0.01	7.88E-02	0.01	0.08	1.87E-10	31	44	44	3.83E-01	Adipose_Subcutaneous
ALCC	ENSG00000235863.3	B3GALT4	1.76	0.04	7.88E-02	0.00	0.03	4.95E-05	8	8	8	3.83E-01	Adipose_Subcutaneous
ALCC	ENSG00000267939.1	CTD-2325M2.1	-1.76	-0.02	7.89E-02	0.01	0.13	3.01E-16	15	35	35	3.83E-01	Adipose_Subcutaneous
ALCC	ENSG00000163170.11	BOLA3	-1.76	-0.22	7.89E-02	0.00	0.01	1.72E-02	5	9	9	3.83E-01	Adipose_Subcutaneous
ALCC	ENSG00000149656.8	LINC00266-1	1.75	0.01	7.93E-02	0.04	0.06	2.01E-08	45	89	89	3.85E-01	Adipose_Subcutaneous
ALCC	ENSG00000276093.1	RP5-1017F8.2	-1.75	-0.01	7.94E-02	0.07	0.48	3.71E-74	13	39	39	3.85E-01	Adipose_Subcutaneous
ALCC	ENSG00000227078.1	LINC02094	-1.75	-0.10	7.95E-02	0.00	0.01	1.34E-02	4	12	12	3.85E-01	Adipose_Subcutaneous
ALCC	ENSG00000135926.14	TMBIM1	1.75	0.04	7.95E-02	0.00	0.15	8.87E-19	20	28	28	3.85E-01	Adipose_Subcutaneous
ALCC	ENSG00000156398.12	SFXN2	1.75	0.02	7.96E-02	0.01	0.11	1.60E-13	25	38	38	3.85E-01	Adipose_Subcutaneous
ALCC	ENSG00000151338.18	MIPOL1	1.75	0.03	7.97E-02	0.00	0.11	2.03E-13	23	37	37	3.85E-01	Adipose_Subcutaneous
ALCC	ENSG00000198056.13	PRIM1	1.75	0.03	7.97E-02	0.00	0.01	1.86E-02	10	13	13	3.85E-01	Adipose_Subcutaneous
ALCC	ENSG00000180089.5	TMEM86B	1.75	0.08	7.97E-02	0.00	0.17	1.35E-20	1	3	3	3.85E-01	Adipose_Subcutaneous
ALCC	ENSG00000261996.1	CTC-281F24.1	-1.75	-0.04	7.98E-02	0.00	0.08	4.22E-10	9	17	17	3.85E-01	Adipose_Subcutaneous
ALCC	ENSG00000152253.8	SPC25	-1.75	-0.01	7.98E-02	0.03	0.47	3.69E-75	14	29	29	3.85E-01	Adipose_Subcutaneous
ALCC	ENSG00000164024.11	METAP1	1.75	0.02	7.99E-02	0.00	0.06	2.05E-08	53	69	69	3.85E-01	Adipose_Subcutaneous
ALCC	ENSG00000204427.11	ABHD16A	1.75	0.04	8.00E-02	0.00	0.06	1.62E-07	17	46	46	3.85E-01	Adipose_Subcutaneous
ALCC	ENSG00000114805.16	PLCH1	1.75	0.03	8.00E-02	0.00	0.02	1.84E-03	5	5	5	3.85E-01	Adipose_Subcutaneous
ALCC	ENSG00000166004.14	CEP295	-1.75	-0.11	8.00E-02	0.00	0.01	1.47E-02	5	12	12	3.85E-01	Adipose_Subcutaneous
ALCC	ENSG00000066427.21	ATXN3	-1.75	-0.04	8.01E-02	0.00	0.03	1.79E-04	6	12	12	3.85E-01	Adipose_Subcutaneous
ALCC	ENSG00000158805.11	ZNF276	-1.75	-0.03	8.03E-02	0.00	0.08	8.26E-11	13	35	35	3.86E-01	Adipose_Subcutaneous
ALCC	ENSG00000133433.10	GSTT2B	1.75	0.01	8.04E-02	0.01	0.51	1.76E-83	20	68	68	3.86E-01	Adipose_Subcutaneous
ALCC	ENSG00000100804.18	PSMB5	-1.75	-0.02	8.06E-02	0.01	0.19	7.77E-24	12	21	21	3.87E-01	Adipose_Subcutaneous
ALCC	ENSG00000113361.12	CDH6	-1.75	-0.01	8.06E-02	0.03	0.41	8.82E-62	7	10	10	3.87E-01	Adipose_Subcutaneous
ALCC	ENSG00000100304.12	TTLL12	-1.75	-0.02	8.09E-02	0.01	0.23	1.88E-29	10	31	31	3.88E-01	Adipose_Subcutaneous
ALCC	ENSG00000119929.12	CUTC	1.75	0.03	8.10E-02	0.00	0.04	2.17E-05	15	27	27	3.88E-01	Adipose_Subcutaneous
ALCC	ENSG00000107186.16	MPDZ	1.75	0.06	8.10E-02	0.00	0.16	2.14E-20	14	58	58	3.88E-01	Adipose_Subcutaneous
ALCC	ENSG00000143224.17	PPOX	-1.74	-0.03	8.11E-02	0.00	0.06	2.90E-08	11	16	16	3.88E-01	Adipose_Subcutaneous
ALCC	ENSG00000170909.13	OSCAR	-1.74	-0.09	8.12E-02	0.00	0.17	2.17E-21	4	16	16	3.89E-01	Adipose_Subcutaneous
ALCC	ENSG00000184451.5	CCR10	1.74	0.04	8.13E-02	0.00	0.03	3.75E-04	16	34	34	3.89E-01	Adipose_Subcutaneous
ALCC	ENSG00000079257.7	LXN	-1.74	-0.02	8.13E-02	0.01	0.06	2.00E-07	14	30	30	3.89E-01	Adipose_Subcutaneous
ALCC	ENSG00000169618.6	PROKR1	1.74	0.02	8.13E-02	0.00	0.03	2.52E-04	57	60	60	3.89E-01	Adipose_Subcutaneous
ALCC	ENSG00000184056.14	VPS33B	-1.74	-0.03	8.14E-02	0.00	0.09	2.28E-11	12	20	20	3.89E-01	Adipose_Subcutaneous
ALCC	ENSG00000140463.13	BBS4	-1.74	-0.05	8.16E-02	0.00	0.02	4.74E-03	4	14	14	3.89E-01	Adipose_Subcutaneous
ALCC	ENSG00000106603.18	COA1	-1.74	-0.01	8.17E-02	0.01	0.16	1.51E-20	8	11	11	3.89E-01	Adipose_Subcutaneous
ALCC	ENSG00000171631.14	P2RY6	1.74	0.03	8.17E-02	0.00	0.04	1.46E-05	10	31	31	3.89E-01	Adipose_Subcutaneous
ALCC	ENSG00000132256.18	TRIM5	-1.74	-0.05	8.18E-02	0.00	0.01	1.33E-02	29	54	54	3.89E-01	Adipose_Subcutaneous
ALCC	ENSG00000162244.10	RPL29	-1.74	-0.04	8.18E-02	0.00	0.06	2.58E-08	6	6	6	3.89E-01	Adipose_Subcutaneous
ALCC	ENSG00000171103.10	TRMT61B	1.74	0.01	8.19E-02	0.08	0.33	2.06E-44	15	23	23	3.89E-01	Adipose_Subcutaneous
ALCC	ENSG00000267575.6	CTC-459F4.3	-1.74	-0.06	8.19E-02	0.00	0.08	8.13E-11	6	38	38	3.89E-01	Adipose_Subcutaneous
ALCC	ENSG00000144504.15	ANKMY1	1.74	0.07	8.20E-02	0.00	0.09	4.82E-11	12	28	28	3.89E-01	Adipose_Subcutaneous
ALCC	ENSG00000025039.14	RRAGD	-1.74	-0.27	8.21E-02	0.00	0.01	1.20E-02	6	20	20	3.90E-01	Adipose_Subcutaneous
ALCC	ENSG00000114378.16	HYAL1	-1.74	-0.01	8.21E-02	0.03	0.11	2.65E-14	44	69	69	3.90E-01	Adipose_Subcutaneous
ALCC	ENSG00000222041.10	CYTOR	-1.74	-0.14	8.21E-02	0.00	0.12	1.01E-14	5	21	21	3.90E-01	Adipose_Subcutaneous
ALCC	ENSG00000237604.1	AP001056.1	-1.74	-0.01	8.23E-02	0.04	0.08	1.25E-10	23	62	62	3.90E-01	Adipose_Subcutaneous
ALCC	ENSG00000148300.11	REXO4	1.74	0.04	8.25E-02	0.00	0.04	3.86E-05	20	21	21	3.91E-01	Adipose_Subcutaneous
ALCC	ENSG00000167216.16	KATNAL2	-1.74	-0.01	8.26E-02	0.02	0.19	2.99E-24	32	46	46	3.91E-01	Adipose_Subcutaneous
ALCC	ENSG00000003249.13	DBNDD1	-1.74	-0.01	8.26E-02	0.01	0.16	1.47E-19	20	52	52	3.91E-01	Adipose_Subcutaneous
ALCC	ENSG00000138346.14	DNA2	1.74	0.00	8.27E-02	0.11	0.47	1.45E-74	19	26	26	3.91E-01	Adipose_Subcutaneous
ALCC	ENSG00000278740.1	RP11-147L13.14	1.73	0.01	8.28E-02	0.06	0.34	5.01E-47	18	34	34	3.91E-01	Adipose_Subcutaneous
ALCC	ENSG00000163155.11	LYSMD1	1.73	0.02	8.28E-02	0.01	0.06	2.71E-08	23	28	28	3.91E-01	Adipose_Subcutaneous
ALCC	ENSG00000066933.15	MYO9A	-1.73	-0.04	8.31E-02	0.00	0.05	1.44E-06	5	15	15	3.92E-01	Adipose_Subcutaneous
ALCC	ENSG00000134152.10	KATNBL1	1.73	0.04	8.31E-02	0.00	0.08	1.29E-10	8	17	17	3.92E-01	Adipose_Subcutaneous
ALCC	ENSG00000090612.20	ZNF268	-1.73	-5.24	8.32E-02	0.00	0.04	2.61E-05	1	7	7	3.92E-01	Adipose_Subcutaneous
ALCC	ENSG00000260947.1	RP11-384P7.7	1.73	0.00	8.33E-02	0.11	0.33	1.01E-44	59	111	111	3.92E-01	Adipose_Subcutaneous
ALCC	ENSG00000140905.10	GCSH	-1.73	-0.10	8.33E-02	0.00	0.16	2.24E-19	6	11	11	3.92E-01	Adipose_Subcutaneous
ALCC	ENSG00000159761.14	C16orf86	1.73	0.03	8.33E-02	0.00	0.04	4.56E-06	10	10	10	3.92E-01	Adipose_Subcutaneous
ALCC	ENSG00000138658.15	ZGRF1	-1.73	-0.01	8.35E-02	0.01	0.27	1.61E-36	27	54	54	3.93E-01	Adipose_Subcutaneous
ALCC	ENSG00000121236.20	TRIM6	-1.73	-0.02	8.36E-02	0.01	0.15	5.87E-19	22	44	44	3.93E-01	Adipose_Subcutaneous
ALCC	ENSG00000112799.8	LY86	1.73	0.02	8.37E-02	0.01	0.16	9.90E-20	12	25	25	3.93E-01	Adipose_Subcutaneous
ALCC	ENSG00000187959.9	CPSF4L	-1.73	-0.02	8.38E-02	0.00	0.07	1.11E-08	3	6	6	3.93E-01	Adipose_Subcutaneous
ALCC	ENSG00000228434.1	AC004951.6	1.73	0.02	8.38E-02	0.01	0.03	1.37E-04	5	10	10	3.93E-01	Adipose_Subcutaneous
ALCC	ENSG00000090263.15	MRPS33	1.73	0.04	8.39E-02	0.00	0.04	3.26E-06	7	11	11	3.94E-01	Adipose_Subcutaneous
ALCC	ENSG00000275759.1	RP11-131L12.3	-1.73	-0.01	8.42E-02	0.03	0.16	5.31E-20	12	25	25	3.95E-01	Adipose_Subcutaneous
ALCC	ENSG00000135702.14	CHST5	1.73	0.01	8.42E-02	0.01	0.04	3.56E-06	13	22	22	3.95E-01	Adipose_Subcutaneous
ALCC	ENSG00000142207.6	URB1	-1.73	-0.01	8.44E-02	0.01	0.21	5.48E-27	20	26	26	3.95E-01	Adipose_Subcutaneous
ALCC	ENSG00000159164.9	SV2A	1.73	0.02	8.44E-02	0.00	0.04	6.06E-06	6	6	6	3.95E-01	Adipose_Subcutaneous
ALCC	ENSG00000113231.13	PDE8B	1.73	0.03	8.44E-02	0.00	0.09	1.03E-11	15	45	45	3.95E-01	Adipose_Subcutaneous
ALCC	ENSG00000162980.16	ARL5A	-1.73	-0.06	8.45E-02	0.00	0.02	9.02E-04	9	13	13	3.95E-01	Adipose_Subcutaneous
ALCC	ENSG00000169129.14	AFAP1L2	-1.72	-0.17	8.46E-02	0.00	0.04	1.41E-05	13	24	24	3.95E-01	Adipose_Subcutaneous
ALCC	ENSG00000158467.16	AHCYL2	-1.72	-0.05	8.46E-02	0.00	0.06	2.30E-08	12	30	30	3.95E-01	Adipose_Subcutaneous
ALCC	ENSG00000182752.9	PAPPA	1.72	0.03	8.47E-02	0.00	0.01	1.20E-02	24	43	43	3.95E-01	Adipose_Subcutaneous
ALCC	ENSG00000123219.12	CENPK	-1.72	-0.01	8.47E-02	0.02	0.20	8.35E-25	30	78	78	3.95E-01	Adipose_Subcutaneous
ALCC	ENSG00000177082.12	WDR73	-1.72	-0.02	8.47E-02	0.01	0.05	1.04E-06	16	25	25	3.95E-01	Adipose_Subcutaneous
ALCC	ENSG00000160818.16	GPATCH4	-1.72	-0.10	8.48E-02	0.00	0.03	3.89E-04	6	8	8	3.95E-01	Adipose_Subcutaneous
ALCC	ENSG00000196967.10	ZNF585A	1.72	0.03	8.49E-02	0.00	0.13	2.56E-16	32	49	49	3.95E-01	Adipose_Subcutaneous
ALCC	ENSG00000143653.9	SCCPDH	1.72	0.04	8.49E-02	0.00	0.03	2.72E-04	17	38	38	3.95E-01	Adipose_Subcutaneous
ALCC	ENSG00000164187.6	LMBRD2	1.72	0.03	8.49E-02	0.00	0.11	3.33E-14	14	27	27	3.95E-01	Adipose_Subcutaneous
ALCC	ENSG00000164066.12	INTU	-1.72	-0.07	8.50E-02	0.00	0.05	6.75E-07	5	13	13	3.95E-01	Adipose_Subcutaneous
ALCC	ENSG00000166664.13	CHRFAM7A	1.72	0.01	8.50E-02	0.04	0.29	1.64E-39	20	42	42	3.95E-01	Adipose_Subcutaneous
ALCC	ENSG00000171490.12	RSL1D1	-1.72	-0.05	8.51E-02	0.00	0.04	1.05E-05	25	53	53	3.95E-01	Adipose_Subcutaneous
ALCC	ENSG00000248098.11	BCKDHA	-1.72	-0.07	8.51E-02	0.00	0.07	1.67E-09	10	25	25	3.95E-01	Adipose_Subcutaneous
ALCC	ENSG00000260910.1	LINC00565	-1.72	-0.08	8.51E-02	0.00	0.02	2.39E-03	37	56	56	3.95E-01	Adipose_Subcutaneous
ALCC	ENSG00000235358.1	RP11-399E6.1	1.72	0.01	8.54E-02	0.01	0.12	1.06E-14	36	42	42	3.96E-01	Adipose_Subcutaneous
ALCC	ENSG00000274922.1	RP11-88E10.5	-1.72	-0.04	8.54E-02	0.00	0.02	8.73E-04	12	23	23	3.96E-01	Adipose_Subcutaneous
ALCC	ENSG00000187871.2	GFRAL	-1.72	-0.02	8.57E-02	0.00	0.07	3.43E-09	21	40	40	3.97E-01	Adipose_Subcutaneous
ALCC	ENSG00000282863.1	RP11-90J7.3	-1.72	-0.04	8.58E-02	0.00	0.03	1.69E-04	10	42	42	3.97E-01	Adipose_Subcutaneous
ALCC	ENSG00000073050.11	XRCC1	-1.72	-0.05	8.59E-02	0.00	0.05	3.88E-07	8	15	15	3.97E-01	Adipose_Subcutaneous
ALCC	ENSG00000159618.15	ADGRG5	1.72	0.03	8.59E-02	0.00	0.01	2.22E-02	18	28	28	3.97E-01	Adipose_Subcutaneous
ALCC	ENSG00000145214.13	DGKQ	1.72	0.02	8.59E-02	0.01	0.50	2.40E-79	10	21	21	3.97E-01	Adipose_Subcutaneous
ALCC	ENSG00000136108.14	CKAP2	1.72	0.00	8.60E-02	0.09	0.52	1.33E-86	17	29	29	3.97E-01	Adipose_Subcutaneous
ALCC	ENSG00000198853.11	RUSC2	-1.72	-0.05	8.61E-02	0.00	0.01	1.68E-02	18	29	29	3.97E-01	Adipose_Subcutaneous
ALCC	ENSG00000150093.18	ITGB1	-1.72	-0.08	8.61E-02	0.00	0.02	3.87E-03	17	61	61	3.97E-01	Adipose_Subcutaneous
ALCC	ENSG00000118137.9	APOA1	-1.72	-0.19	8.62E-02	0.00	0.02	2.98E-03	4	6	6	3.97E-01	Adipose_Subcutaneous
ALCC	ENSG00000186832.8	KRT16	-1.72	-0.02	8.63E-02	0.00	0.08	1.78E-10	28	39	39	3.97E-01	Adipose_Subcutaneous
ALCC	ENSG00000143093.14	STRIP1	1.72	0.07	8.63E-02	0.00	0.03	5.56E-05	7	22	22	3.97E-01	Adipose_Subcutaneous
ALCC	ENSG00000111300.9	NAA25	1.72	0.11	8.63E-02	0.00	0.02	7.09E-03	2	4	4	3.97E-01	Adipose_Subcutaneous
ALCC	ENSG00000196126.11	HLA-DRB1	1.71	0.01	8.65E-02	0.02	0.31	1.45E-41	25	44	44	3.98E-01	Adipose_Subcutaneous
ALCC	ENSG00000162545.5	CAMK2N1	-1.71	-0.05	8.65E-02	0.00	0.07	6.61E-09	13	32	32	3.98E-01	Adipose_Subcutaneous
ALCC	ENSG00000121764.11	HCRTR1	1.71	0.02	8.66E-02	0.01	0.05	2.61E-07	24	38	38	3.98E-01	Adipose_Subcutaneous
ALCC	ENSG00000173391.8	OLR1	1.71	0.04	8.66E-02	0.00	0.05	4.69E-07	6	21	21	3.98E-01	Adipose_Subcutaneous
ALCC	ENSG00000001167.14	NFYA	-1.71	-0.01	8.67E-02	0.01	0.10	6.71E-13	26	33	33	3.98E-01	Adipose_Subcutaneous
ALCC	ENSG00000078295.16	ADCY2	-1.71	-0.03	8.72E-02	0.00	0.03	5.06E-04	29	54	54	4.00E-01	Adipose_Subcutaneous
ALCC	ENSG00000226453.1	RP11-379B8.1	1.71	0.01	8.72E-02	0.01	0.07	2.90E-09	10	14	14	4.00E-01	Adipose_Subcutaneous
ALCC	ENSG00000100296.13	THOC5	1.71	0.01	8.73E-02	0.01	0.60	2.56E-112	18	49	49	4.00E-01	Adipose_Subcutaneous
ALCC	ENSG00000186591.11	UBE2H	1.71	0.08	8.75E-02	0.00	0.03	3.44E-04	5	14	14	4.01E-01	Adipose_Subcutaneous
ALCC	ENSG00000259834.1	RP11-284N8.3	1.71	0.03	8.76E-02	0.00	0.04	4.54E-06	14	26	26	4.01E-01	Adipose_Subcutaneous
ALCC	ENSG00000163807.5	KIAA1143	1.71	0.01	8.76E-02	0.03	0.38	4.12E-55	25	30	30	4.01E-01	Adipose_Subcutaneous
ALCC	ENSG00000257923.9	CUX1	-1.71	-0.04	8.76E-02	0.00	0.02	1.10E-03	8	15	15	4.01E-01	Adipose_Subcutaneous
ALCC	ENSG00000189143.9	CLDN4	1.71	0.02	8.77E-02	0.01	0.21	2.31E-27	18	24	24	4.01E-01	Adipose_Subcutaneous
ALCC	ENSG00000076344.15	RGS11	1.71	0.03	8.78E-02	0.00	0.37	9.95E-53	10	37	37	4.01E-01	Adipose_Subcutaneous
ALCC	ENSG00000166035.10	LIPC	1.71	0.02	8.78E-02	0.00	0.05	5.73E-07	14	29	29	4.01E-01	Adipose_Subcutaneous
ALCC	ENSG00000166508.17	MCM7	1.71	0.04	8.79E-02	0.00	0.03	3.75E-04	6	7	7	4.01E-01	Adipose_Subcutaneous
ALCC	ENSG00000174373.16	RALGAPA1	-1.71	-0.01	8.79E-02	0.02	0.25	2.38E-32	28	32	32	4.01E-01	Adipose_Subcutaneous
ALCC	ENSG00000114670.13	NEK11	-1.71	-0.02	8.81E-02	0.00	0.26	3.80E-34	14	35	35	4.01E-01	Adipose_Subcutaneous
ALCC	ENSG00000172493.20	AFF1	1.71	0.06	8.82E-02	0.00	0.01	1.12E-02	16	21	21	4.01E-01	Adipose_Subcutaneous
ALCC	ENSG00000088325.15	TPX2	-1.71	-0.03	8.82E-02	0.00	0.07	4.04E-09	4	12	12	4.01E-01	Adipose_Subcutaneous
ALCC	ENSG00000133789.14	SWAP70	-1.70	-0.10	8.82E-02	0.00	0.04	2.22E-05	10	20	20	4.01E-01	Adipose_Subcutaneous
ALCC	ENSG00000153044.9	CENPH	-1.70	-0.02	8.85E-02	0.00	0.04	7.07E-06	15	28	28	4.02E-01	Adipose_Subcutaneous
ALCC	ENSG00000100299.17	ARSA	1.70	0.08	8.86E-02	0.00	0.36	6.63E-52	8	30	30	4.02E-01	Adipose_Subcutaneous
ALCC	ENSG00000113212.6	PCDHB7	-1.70	-0.09	8.86E-02	0.00	0.02	1.04E-03	4	8	8	4.02E-01	Adipose_Subcutaneous
ALCC	ENSG00000132507.17	EIF5A	1.70	0.02	8.87E-02	0.01	0.23	3.10E-29	11	22	22	4.02E-01	Adipose_Subcutaneous
ALCC	ENSG00000167601.11	AXL	1.70	0.05	8.87E-02	0.00	0.03	5.53E-04	8	12	12	4.02E-01	Adipose_Subcutaneous
ALCC	ENSG00000064199.6	SPA17	1.70	0.03	8.88E-02	0.00	0.01	1.27E-02	4	4	4	4.02E-01	Adipose_Subcutaneous
ALCC	ENSG00000149177.12	PTPRJ	-1.70	-0.02	8.88E-02	0.01	0.06	3.94E-08	14	19	19	4.02E-01	Adipose_Subcutaneous
ALCC	ENSG00000105619.13	TFPT	-1.70	-0.06	8.89E-02	0.00	0.08	4.38E-10	17	58	58	4.02E-01	Adipose_Subcutaneous
ALCC	ENSG00000182551.13	ADI1	-1.70	-0.37	8.89E-02	0.00	0.06	2.79E-08	3	11	11	4.02E-01	Adipose_Subcutaneous
ALCC	ENSG00000106638.15	TBL2	-1.70	-0.01	8.89E-02	0.02	0.17	3.55E-21	12	28	28	4.02E-01	Adipose_Subcutaneous
ALCC	ENSG00000174529.7	TMEM81	-1.70	-0.01	8.91E-02	0.01	0.11	5.93E-14	15	28	28	4.03E-01	Adipose_Subcutaneous
ALCC	ENSG00000130489.14	SCO2	-1.70	-0.09	8.93E-02	0.00	0.15	2.45E-18	4	13	13	4.03E-01	Adipose_Subcutaneous
ALCC	ENSG00000032742.17	IFT88	1.70	0.01	8.95E-02	0.02	0.20	5.33E-25	31	48	48	4.04E-01	Adipose_Subcutaneous
ALCC	ENSG00000109911.18	ELP4	1.70	0.01	8.95E-02	0.02	0.14	4.39E-18	28	42	42	4.04E-01	Adipose_Subcutaneous
ALCC	ENSG00000104522.15	TSTA3	1.70	0.04	8.95E-02	0.00	0.02	5.18E-04	10	13	13	4.04E-01	Adipose_Subcutaneous
ALCC	ENSG00000068781.21	STON1-GTF2A1L	-1.70	-0.03	8.95E-02	0.00	0.40	1.28E-57	19	53	53	4.04E-01	Adipose_Subcutaneous
ALCC	ENSG00000107263.18	RAPGEF1	-1.70	-0.05	8.95E-02	0.00	0.01	8.84E-03	3	4	4	4.04E-01	Adipose_Subcutaneous
ALCC	ENSG00000273295.1	AP000350.5	1.70	0.01	8.97E-02	0.04	0.68	8.01E-140	17	50	50	4.04E-01	Adipose_Subcutaneous
ALCC	ENSG00000125779.21	PANK2	1.70	0.02	9.00E-02	0.00	0.07	1.93E-09	2	2	2	4.04E-01	Adipose_Subcutaneous
ALCC	ENSG00000265491.4	RNF115	-1.70	-0.11	9.00E-02	0.00	0.04	4.28E-05	1	29	29	4.04E-01	Adipose_Subcutaneous
ALCC	ENSG00000186364.11	NUDT17	-1.70	-0.11	9.00E-02	0.00	0.06	2.02E-07	1	10	10	4.04E-01	Adipose_Subcutaneous
ALCC	ENSG00000160190.13	SLC37A1	1.69	0.08	9.02E-02	0.00	0.05	2.33E-06	3	8	8	4.04E-01	Adipose_Subcutaneous
ALCC	ENSG00000168916.15	ZNF608	1.69	0.05	9.02E-02	0.00	0.06	9.90E-08	19	37	37	4.04E-01	Adipose_Subcutaneous
ALCC	ENSG00000144043.11	TEX261	-1.69	-0.03	9.02E-02	0.00	0.18	1.98E-23	8	12	12	4.04E-01	Adipose_Subcutaneous
ALCC	ENSG00000137502.9	RAB30	1.69	0.04	9.02E-02	0.00	0.09	3.35E-11	11	36	36	4.04E-01	Adipose_Subcutaneous
ALCC	ENSG00000114796.15	KLHL24	-1.69	-0.22	9.02E-02	0.00	0.06	2.06E-08	8	34	34	4.04E-01	Adipose_Subcutaneous
ALCC	ENSG00000241058.3	NSUN6	-1.69	-0.16	9.03E-02	0.00	0.43	5.79E-63	2	37	37	4.04E-01	Adipose_Subcutaneous
ALCC	ENSG00000119401.10	TRIM32	-1.69	-0.06	9.04E-02	0.00	0.03	1.63E-04	9	15	15	4.04E-01	Adipose_Subcutaneous
ALCC	ENSG00000142453.11	CARM1	1.69	0.06	9.04E-02	0.00	0.01	2.58E-02	5	8	8	4.04E-01	Adipose_Subcutaneous
ALCC	ENSG00000196458.10	ZNF605	-1.69	-13.13	9.04E-02	0.00	0.42	1.19E-61	1	18	18	4.04E-01	Adipose_Subcutaneous
ALCC	ENSG00000181061.13	HIGD1A	-1.69	-0.07	9.05E-02	0.00	0.02	1.13E-03	29	38	38	4.04E-01	Adipose_Subcutaneous
ALCC	ENSG00000138738.10	PRDM5	-1.69	-0.02	9.05E-02	0.01	0.13	1.18E-15	47	62	62	4.04E-01	Adipose_Subcutaneous
ALCC	ENSG00000196072.11	BLOC1S2	-1.69	-0.01	9.05E-02	0.01	0.17	4.09E-21	27	43	43	4.04E-01	Adipose_Subcutaneous
ALCC	ENSG00000183779.6	ZNF703	1.69	0.30	9.07E-02	0.00	0.13	3.49E-16	1	10	10	4.05E-01	Adipose_Subcutaneous
ALCC	ENSG00000204588.5	LINC01123	1.69	0.01	9.08E-02	0.01	0.07	6.62E-09	34	45	45	4.05E-01	Adipose_Subcutaneous
ALCC	ENSG00000271425.7	NBPF10	-1.69	-0.05	9.09E-02	0.00	0.40	1.03E-59	9	45	45	4.05E-01	Adipose_Subcutaneous
ALCC	ENSG00000260388.2	LINC00562	1.69	0.02	9.09E-02	0.01	0.07	3.25E-09	44	49	49	4.05E-01	Adipose_Subcutaneous
ALCC	ENSG00000166704.11	ZNF606	-1.69	-0.05	9.10E-02	0.00	0.02	1.90E-03	7	10	10	4.05E-01	Adipose_Subcutaneous
ALCC	ENSG00000129219.13	PLD2	1.69	0.10	9.11E-02	0.00	0.20	2.15E-25	11	61	61	4.06E-01	Adipose_Subcutaneous
ALCC	ENSG00000189157.13	FAM47E	1.69	0.01	9.11E-02	0.04	0.45	5.03E-68	26	33	33	4.06E-01	Adipose_Subcutaneous
ALCC	ENSG00000198563.13	DDX39B	-1.69	-0.02	9.16E-02	0.00	0.04	9.60E-06	36	44	44	4.07E-01	Adipose_Subcutaneous
ALCC	ENSG00000182103.4	FAM181B	1.69	0.03	9.17E-02	0.00	0.05	2.60E-06	12	20	20	4.08E-01	Adipose_Subcutaneous
ALCC	ENSG00000198919.12	DZIP3	1.69	0.04	9.18E-02	0.00	0.02	6.63E-04	17	38	38	4.08E-01	Adipose_Subcutaneous
ALCC	ENSG00000141543.9	EIF4A3	1.69	0.06	9.20E-02	0.00	0.03	1.69E-04	8	17	17	4.08E-01	Adipose_Subcutaneous
ALCC	ENSG00000249378.5	LINC01060	-1.68	0.00	9.20E-02	0.17	0.51	7.08E-83	16	26	26	4.08E-01	Adipose_Subcutaneous
ALCC	ENSG00000170236.14	USP50	-1.68	-0.44	9.21E-02	0.00	0.02	3.19E-03	5	7	7	4.08E-01	Adipose_Subcutaneous
ALCC	ENSG00000183723.12	CMTM4	1.68	0.04	9.21E-02	0.00	0.04	1.31E-05	12	13	13	4.09E-01	Adipose_Subcutaneous
ALCC	ENSG00000166848.5	TERF2IP	-1.68	-0.09	9.25E-02	0.00	0.03	3.96E-04	8	12	12	4.10E-01	Adipose_Subcutaneous
ALCC	ENSG00000184811.3	TUSC5	1.68	1.67	9.25E-02	0.00	0.02	2.35E-03	2	14	14	4.10E-01	Adipose_Subcutaneous
ALCC	ENSG00000110756.17	HPS5	-1.68	-0.02	9.26E-02	0.00	0.05	2.90E-07	12	15	15	4.10E-01	Adipose_Subcutaneous
ALCC	ENSG00000163814.7	CDCP1	1.68	0.06	9.27E-02	0.00	0.02	4.26E-03	3	10	10	4.10E-01	Adipose_Subcutaneous
ALCC	ENSG00000167196.13	FBXO22	1.68	0.03	9.28E-02	0.00	0.04	6.74E-06	21	34	34	4.10E-01	Adipose_Subcutaneous
ALCC	ENSG00000150459.12	SAP18	1.68	0.11	9.29E-02	0.00	0.03	4.72E-05	5	21	21	4.10E-01	Adipose_Subcutaneous
ALCC	ENSG00000197265.8	GTF2E2	-1.68	-0.09	9.29E-02	0.00	0.05	2.18E-06	13	26	26	4.10E-01	Adipose_Subcutaneous
ALCC	ENSG00000078142.12	PIK3C3	1.68	0.03	9.30E-02	0.00	0.04	9.81E-06	23	52	52	4.11E-01	Adipose_Subcutaneous
ALCC	ENSG00000133739.15	LRRCC1	1.68	0.01	9.31E-02	0.03	0.32	4.84E-44	48	76	76	4.11E-01	Adipose_Subcutaneous
ALCC	ENSG00000215193.12	PEX26	1.68	0.04	9.31E-02	0.00	0.04	4.64E-06	16	34	34	4.11E-01	Adipose_Subcutaneous
ALCC	ENSG00000124749.16	COL21A1	-1.68	-0.05	9.32E-02	0.00	0.27	1.08E-35	26	53	53	4.11E-01	Adipose_Subcutaneous
ALCC	ENSG00000110911.14	SLC11A2	1.68	0.10	9.33E-02	0.00	0.01	7.94E-03	2	2	2	4.11E-01	Adipose_Subcutaneous
ALCC	ENSG00000114554.11	PLXNA1	1.68	0.72	9.34E-02	0.00	0.25	7.60E-32	2	22	22	4.11E-01	Adipose_Subcutaneous
ALCC	ENSG00000205758.11	CRYZL1	1.68	0.03	9.34E-02	0.00	0.03	2.16E-04	20	35	35	4.11E-01	Adipose_Subcutaneous
ALCC	ENSG00000198130.15	HIBCH	-1.68	-0.02	9.34E-02	0.01	0.19	1.86E-24	19	33	33	4.11E-01	Adipose_Subcutaneous
ALCC	ENSG00000110906.12	KCTD10	1.68	0.01	9.37E-02	0.01	0.09	1.05E-11	39	85	85	4.12E-01	Adipose_Subcutaneous
ALCC	ENSG00000109667.11	SLC2A9	1.68	0.02	9.37E-02	0.01	0.11	3.43E-14	20	40	40	4.12E-01	Adipose_Subcutaneous
ALCC	ENSG00000187630.15	DHRS4L2	1.68	0.01	9.38E-02	0.04	0.34	5.20E-48	42	65	65	4.12E-01	Adipose_Subcutaneous
ALCC	ENSG00000197062.11	ZSCAN26	1.68	0.01	9.38E-02	0.02	0.25	1.01E-32	24	44	44	4.12E-01	Adipose_Subcutaneous
ALCC	ENSG00000151062.14	CACNA2D4	-1.67	-0.69	9.43E-02	0.00	0.04	1.28E-05	1	9	9	4.14E-01	Adipose_Subcutaneous
ALCC	ENSG00000163083.5	INHBB	-1.67	-0.03	9.44E-02	0.00	0.04	1.00E-05	28	70	70	4.14E-01	Adipose_Subcutaneous
ALCC	ENSG00000205710.3	C17orf107	1.67	0.16	9.44E-02	0.00	0.40	2.64E-60	1	33	33	4.14E-01	Adipose_Subcutaneous
ALCC	ENSG00000122033.14	MTIF3	-1.67	-0.04	9.45E-02	0.00	0.37	2.18E-52	14	45	45	4.14E-01	Adipose_Subcutaneous
ALCC	ENSG00000213699.8	SLC35F6	1.67	0.02	9.45E-02	0.01	0.09	7.28E-12	14	17	17	4.14E-01	Adipose_Subcutaneous
ALCC	ENSG00000070950.9	RAD18	-1.67	-0.01	9.46E-02	0.02	0.09	5.01E-11	29	42	42	4.14E-01	Adipose_Subcutaneous
ALCC	ENSG00000172273.12	HINFP	1.67	0.01	9.46E-02	0.03	0.18	1.91E-22	11	21	21	4.14E-01	Adipose_Subcutaneous
ALCC	ENSG00000242715.7	CCDC169	1.67	0.01	9.47E-02	0.01	0.10	3.86E-13	51	61	61	4.14E-01	Adipose_Subcutaneous
ALCC	ENSG00000165171.10	WBSCR27	1.67	0.00	9.47E-02	0.16	0.63	7.75E-123	18	29	29	4.14E-01	Adipose_Subcutaneous
ALCC	ENSG00000107742.12	SPOCK2	1.67	0.01	9.48E-02	0.01	0.11	2.48E-14	24	36	36	4.14E-01	Adipose_Subcutaneous
ALCC	ENSG00000131100.12	ATP6V1E1	-1.67	-0.03	9.48E-02	0.00	0.16	1.27E-19	5	11	11	4.14E-01	Adipose_Subcutaneous
ALCC	ENSG00000196352.14	CD55	-1.67	-0.08	9.49E-02	0.00	0.04	4.87E-06	4	11	11	4.14E-01	Adipose_Subcutaneous
ALCC	ENSG00000125247.15	TMTC4	1.67	0.01	9.51E-02	0.02	0.33	1.50E-44	12	29	29	4.14E-01	Adipose_Subcutaneous
ALCC	ENSG00000204619.7	PPP1R11	1.67	0.04	9.51E-02	0.00	0.02	3.78E-03	18	21	21	4.14E-01	Adipose_Subcutaneous
ALCC	ENSG00000185736.15	ADARB2	1.67	0.03	9.52E-02	0.00	0.08	9.75E-10	5	20	20	4.14E-01	Adipose_Subcutaneous
ALCC	ENSG00000079337.15	RAPGEF3	-1.67	-0.02	9.53E-02	0.01	0.21	2.76E-26	11	26	26	4.14E-01	Adipose_Subcutaneous
ALCC	ENSG00000114405.10	C3orf14	1.67	0.03	9.53E-02	0.00	0.17	3.18E-21	24	54	54	4.14E-01	Adipose_Subcutaneous
ALCC	ENSG00000115977.18	AAK1	1.67	0.03	9.54E-02	0.00	0.01	1.97E-02	13	20	20	4.15E-01	Adipose_Subcutaneous
ALCC	ENSG00000171055.14	FEZ2	1.67	0.17	9.55E-02	0.00	0.07	1.48E-08	10	20	20	4.15E-01	Adipose_Subcutaneous
ALCC	ENSG00000171219.8	CDC42BPG	1.67	0.02	9.56E-02	0.00	0.03	6.41E-05	6	11	11	4.15E-01	Adipose_Subcutaneous
ALCC	ENSG00000150990.7	DHX37	-1.67	-0.03	9.59E-02	0.00	0.03	7.64E-05	47	94	94	4.16E-01	Adipose_Subcutaneous
ALCC	ENSG00000170049.9	KCNAB3	1.66	0.01	9.59E-02	0.02	0.12	6.22E-15	12	17	17	4.16E-01	Adipose_Subcutaneous
ALCC	ENSG00000175879.8	HOXD8	-1.66	-0.02	9.60E-02	0.00	0.03	5.92E-04	7	9	9	4.16E-01	Adipose_Subcutaneous
ALCC	ENSG00000167699.13	GLOD4	-1.66	-0.02	9.60E-02	0.01	0.09	3.60E-11	15	42	42	4.16E-01	Adipose_Subcutaneous
ALCC	ENSG00000078804.12	TP53INP2	-1.66	-0.14	9.61E-02	0.00	0.04	3.45E-05	3	7	7	4.16E-01	Adipose_Subcutaneous
ALCC	ENSG00000186468.12	RPS23	1.66	0.01	9.61E-02	0.04	0.46	4.55E-71	40	64	64	4.16E-01	Adipose_Subcutaneous
ALCC	ENSG00000171503.11	ETFDH	1.66	0.01	9.61E-02	0.02	0.23	6.92E-30	18	31	31	4.16E-01	Adipose_Subcutaneous
ALCC	ENSG00000248599.1	FLJ42969	1.66	0.03	9.63E-02	0.00	0.11	2.23E-13	12	27	27	4.17E-01	Adipose_Subcutaneous
ALCC	ENSG00000167780.11	SOAT2	1.66	0.02	9.64E-02	0.01	0.14	2.64E-17	8	11	11	4.17E-01	Adipose_Subcutaneous
ALCC	ENSG00000168672.3	FAM84B	-1.66	-0.30	9.65E-02	0.00	0.11	8.93E-14	3	10	10	4.17E-01	Adipose_Subcutaneous
ALCC	ENSG00000108349.16	CASC3	-1.66	-0.03	9.66E-02	0.00	0.12	8.83E-15	12	31	31	4.17E-01	Adipose_Subcutaneous
ALCC	ENSG00000164604.12	GPR85	1.66	0.01	9.66E-02	0.01	0.07	1.02E-08	72	82	82	4.17E-01	Adipose_Subcutaneous
ALCC	ENSG00000148814.17	LRRC27	1.66	0.14	9.66E-02	0.00	0.32	7.19E-44	1	30	30	4.17E-01	Adipose_Subcutaneous
ALCC	ENSG00000135241.16	PNPLA8	-1.66	-0.04	9.66E-02	0.00	0.06	2.73E-08	2	2	2	4.17E-01	Adipose_Subcutaneous
ALCC	ENSG00000168056.15	LTBP3	1.66	0.02	9.68E-02	0.01	0.13	8.45E-16	18	19	19	4.17E-01	Adipose_Subcutaneous
ALCC	ENSG00000256092.2	RP13-942N8.1	-1.66	-0.02	9.69E-02	0.00	0.05	1.07E-06	25	69	69	4.17E-01	Adipose_Subcutaneous
ALCC	ENSG00000236255.1	AC009404.2	-1.66	-0.02	9.70E-02	0.00	0.05	1.73E-06	11	22	22	4.17E-01	Adipose_Subcutaneous
ALCC	ENSG00000136840.18	ST6GALNAC4	-1.66	-0.12	9.72E-02	0.00	0.03	2.48E-04	9	18	18	4.18E-01	Adipose_Subcutaneous
ALCC	ENSG00000136048.13	DRAM1	1.66	0.02	9.73E-02	0.01	0.10	1.00E-12	15	30	30	4.18E-01	Adipose_Subcutaneous
ALCC	ENSG00000168263.8	KCNV2	-1.66	-51.05	9.73E-02	0.00	0.02	5.29E-03	1	6	6	4.18E-01	Adipose_Subcutaneous
ALCC	ENSG00000277758.4	ABC7-42404400C24.1	1.66	0.04	9.73E-02	0.00	0.01	1.64E-02	4	31	31	4.18E-01	Adipose_Subcutaneous
ALCC	ENSG00000272636.3	DOC2B	-1.66	-0.02	9.73E-02	0.00	0.24	1.36E-31	20	48	48	4.18E-01	Adipose_Subcutaneous
ALCC	ENSG00000148219.16	ASTN2	-1.66	-0.02	9.74E-02	0.01	0.10	1.02E-12	11	26	26	4.18E-01	Adipose_Subcutaneous
ALCC	ENSG00000271755.1	RP1-153G14.4	1.66	0.07	9.75E-02	0.00	0.01	1.27E-02	5	12	12	4.18E-01	Adipose_Subcutaneous
ALCC	ENSG00000137819.13	PAQR5	1.66	0.03	9.75E-02	0.00	0.11	3.14E-14	15	25	25	4.18E-01	Adipose_Subcutaneous
ALCC	ENSG00000151502.10	VPS26B	-1.66	-0.03	9.76E-02	0.00	0.05	6.70E-07	14	28	28	4.18E-01	Adipose_Subcutaneous
ALCC	ENSG00000116106.11	EPHA4	1.66	0.09	9.77E-02	0.00	0.04	3.01E-05	16	30	30	4.18E-01	Adipose_Subcutaneous
ALCC	ENSG00000204920.10	ZNF155	-1.66	0.00	9.78E-02	0.11	0.32	1.63E-44	46	85	85	4.18E-01	Adipose_Subcutaneous
ALCC	ENSG00000106236.3	NPTX2	-1.66	-0.02	9.78E-02	0.00	0.06	4.35E-08	18	37	37	4.18E-01	Adipose_Subcutaneous
ALCC	ENSG00000170584.10	NUDCD2	1.66	0.03	9.79E-02	0.00	0.04	1.96E-05	9	17	17	4.19E-01	Adipose_Subcutaneous
ALCC	ENSG00000184988.8	TMEM106A	1.65	0.05	9.80E-02	0.00	0.04	3.46E-05	13	35	35	4.19E-01	Adipose_Subcutaneous
ALCC	ENSG00000110367.11	DDX6	1.65	0.02	9.81E-02	0.00	0.03	5.69E-05	23	57	57	4.19E-01	Adipose_Subcutaneous
ALCC	ENSG00000149260.15	CAPN5	-1.65	-0.05	9.85E-02	0.00	0.03	2.37E-04	8	28	28	4.20E-01	Adipose_Subcutaneous
ALCC	ENSG00000113716.12	HMGXB3	1.65	0.01	9.85E-02	0.01	0.13	1.27E-16	19	34	34	4.20E-01	Adipose_Subcutaneous
ALCC	ENSG00000174405.13	LIG4	1.65	0.01	9.87E-02	0.01	0.09	1.82E-11	19	27	27	4.21E-01	Adipose_Subcutaneous
ALCC	ENSG00000186153.16	WWOX	1.65	0.02	9.88E-02	0.01	0.31	1.83E-41	13	34	34	4.21E-01	Adipose_Subcutaneous
ALCC	ENSG00000130508.10	PXDN	1.65	0.04	9.88E-02	0.00	0.17	3.32E-21	13	36	36	4.21E-01	Adipose_Subcutaneous
ALCC	ENSG00000187166.1	H1FNT	1.65	0.01	9.90E-02	0.04	0.18	5.48E-23	11	12	12	4.21E-01	Adipose_Subcutaneous
ALCC	ENSG00000069943.9	PIGB	1.65	0.01	9.90E-02	0.03	0.41	4.17E-59	15	21	21	4.21E-01	Adipose_Subcutaneous
ALCC	ENSG00000134283.17	PPHLN1	1.65	0.02	9.91E-02	0.01	0.13	9.72E-17	29	39	39	4.21E-01	Adipose_Subcutaneous
ALCC	ENSG00000155366.16	RHOC	1.65	0.08	9.92E-02	0.00	0.01	2.67E-02	10	13	13	4.21E-01	Adipose_Subcutaneous
ALCC	ENSG00000018236.14	CNTN1	1.65	0.06	9.92E-02	0.00	0.01	1.91E-02	2	3	3	4.21E-01	Adipose_Subcutaneous
ALCC	ENSG00000140943.16	MBTPS1	1.65	0.12	9.93E-02	0.00	0.02	1.86E-03	7	27	27	4.21E-01	Adipose_Subcutaneous
ALCC	ENSG00000007129.17	CEACAM21	1.65	0.03	9.93E-02	0.00	0.25	2.08E-32	18	43	43	4.21E-01	Adipose_Subcutaneous
ALCC	ENSG00000132702.12	HAPLN2	-1.65	-0.08	9.93E-02	0.00	0.01	1.65E-02	4	8	8	4.21E-01	Adipose_Subcutaneous
ALCC	ENSG00000010704.18	HFE	1.65	0.03	9.94E-02	0.00	0.07	2.21E-09	17	20	20	4.21E-01	Adipose_Subcutaneous
ALCC	ENSG00000176381.5	PRR18	-1.65	-0.03	9.95E-02	0.00	0.06	2.34E-08	12	28	28	4.22E-01	Adipose_Subcutaneous
ALCC	ENSG00000145439.11	CBR4	-1.65	-0.04	9.96E-02	0.00	0.16	1.38E-20	20	39	39	4.22E-01	Adipose_Subcutaneous
ALCC	ENSG00000196981.3	WDR5B	1.65	0.01	9.96E-02	0.02	0.26	5.49E-34	25	36	36	4.22E-01	Adipose_Subcutaneous
ALCC	ENSG00000180900.18	SCRIB	-1.65	-0.07	9.97E-02	0.00	0.03	3.61E-04	4	24	24	4.22E-01	Adipose_Subcutaneous
ALCC	ENSG00000169442.8	CD52	-1.65	-0.02	9.98E-02	0.00	0.06	7.01E-08	17	17	17	4.22E-01	Adipose_Subcutaneous
ALCC	ENSG00000214226.8	C17orf67	1.65	0.04	9.99E-02	0.00	0.06	2.22E-08	6	54	54	4.22E-01	Adipose_Subcutaneous
ALCC	ENSG00000248712.7	CCDC153	1.65	0.02	9.99E-02	0.00	0.25	1.11E-32	3	18	18	4.22E-01	Adipose_Subcutaneous
ALCC	ENSG00000029364.11	SLC39A9	1.65	0.09	9.99E-02	0.00	0.13	7.76E-17	2	18	18	4.22E-01	Adipose_Subcutaneous
ALCC	ENSG00000167123.18	CERCAM	-1.65	-0.02	1.00E-01	0.00	0.05	2.26E-06	16	46	46	4.22E-01	Adipose_Subcutaneous
ALCC	ENSG00000158457.5	TSPAN33	-1.64	-0.02	1.00E-01	0.01	0.13	9.74E-16	34	68	68	4.23E-01	Adipose_Subcutaneous
ALCC	ENSG00000139651.10	ZNF740	-1.64	-0.10	1.00E-01	0.00	0.10	5.37E-13	10	40	40	4.23E-01	Adipose_Subcutaneous
ALCC	ENSG00000142082.14	SIRT3	1.64	0.03	1.00E-01	0.00	0.25	6.43E-33	9	34	34	4.23E-01	Adipose_Subcutaneous
ALCC	ENSG00000140545.14	MFGE8	-1.64	-0.04	1.00E-01	0.00	0.02	1.97E-03	17	37	37	4.23E-01	Adipose_Subcutaneous
ALCC	ENSG00000155530.2	LRGUK	1.64	0.02	1.01E-01	0.00	0.28	5.39E-37	20	43	43	4.24E-01	Adipose_Subcutaneous
ALCC	ENSG00000123329.17	ARHGAP9	-1.64	-0.08	1.01E-01	0.00	0.10	4.47E-13	34	47	47	4.24E-01	Adipose_Subcutaneous
ALCC	ENSG00000119899.12	SLC17A5	-1.64	-0.02	1.01E-01	0.01	0.13	1.05E-15	17	22	22	4.24E-01	Adipose_Subcutaneous
ALCC	ENSG00000142166.12	IFNAR1	1.64	0.02	1.01E-01	0.00	0.29	4.25E-38	22	41	41	4.24E-01	Adipose_Subcutaneous
ALCC	ENSG00000075131.9	TIPIN	-1.64	0.00	1.01E-01	0.10	0.36	4.66E-51	37	65	65	4.25E-01	Adipose_Subcutaneous
ALCC	ENSG00000153989.7	NUS1	-1.64	-0.03	1.01E-01	0.00	0.01	1.02E-02	30	65	65	4.25E-01	Adipose_Subcutaneous
ALCC	ENSG00000139116.18	KIF21A	1.64	0.05	1.01E-01	0.00	0.19	5.67E-24	26	44	44	4.25E-01	Adipose_Subcutaneous
ALCC	ENSG00000110768.11	GTF2H1	-1.64	-0.02	1.01E-01	0.01	0.35	1.24E-48	5	27	27	4.25E-01	Adipose_Subcutaneous
ALCC	ENSG00000214189.8	ZNF788	1.64	0.09	1.01E-01	0.00	0.01	7.91E-03	2	6	6	4.25E-01	Adipose_Subcutaneous
ALCC	ENSG00000135424.15	ITGA7	-1.64	-0.03	1.01E-01	0.00	0.12	1.54E-14	11	19	19	4.25E-01	Adipose_Subcutaneous
ALCC	ENSG00000198690.9	FAN1	-1.64	-0.03	1.01E-01	0.00	0.10	1.66E-12	9	18	18	4.25E-01	Adipose_Subcutaneous
ALCC	ENSG00000109625.18	CPZ	1.64	0.02	1.02E-01	0.00	0.10	1.45E-12	11	63	63	4.25E-01	Adipose_Subcutaneous
ALCC	ENSG00000109339.19	MAPK10	1.63	0.03	1.02E-01	0.00	0.02	3.17E-03	39	39	39	4.27E-01	Adipose_Subcutaneous
ALCC	ENSG00000173598.13	NUDT4	-1.63	-0.03	1.02E-01	0.00	0.06	2.76E-08	20	45	45	4.27E-01	Adipose_Subcutaneous
ALCC	ENSG00000205937.11	RNPS1	-1.63	-0.10	1.03E-01	0.00	0.17	2.19E-21	4	16	16	4.28E-01	Adipose_Subcutaneous
ALCC	ENSG00000057757.9	PITHD1	-1.63	-0.04	1.03E-01	0.00	0.14	1.08E-17	9	21	21	4.28E-01	Adipose_Subcutaneous
ALCC	ENSG00000175548.8	ALG10B	-1.63	-0.14	1.03E-01	0.00	0.09	2.16E-11	1	52	52	4.28E-01	Adipose_Subcutaneous
ALCC	ENSG00000184983.9	NDUFA6	-1.63	-0.01	1.03E-01	0.06	0.45	7.64E-69	8	13	13	4.28E-01	Adipose_Subcutaneous
ALCC	ENSG00000187764.11	SEMA4D	1.63	0.02	1.03E-01	0.01	0.07	5.48E-09	15	32	32	4.28E-01	Adipose_Subcutaneous
ALCC	ENSG00000145780.7	FEM1C	1.63	0.05	1.03E-01	0.00	0.07	1.08E-08	13	27	27	4.29E-01	Adipose_Subcutaneous
ALCC	ENSG00000083444.16	PLOD1	1.63	0.02	1.03E-01	0.01	0.04	1.27E-05	21	54	54	4.29E-01	Adipose_Subcutaneous
ALCC	ENSG00000141425.17	RPRD1A	1.63	0.02	1.03E-01	0.00	0.20	5.58E-26	2	8	8	4.30E-01	Adipose_Subcutaneous
ALCC	ENSG00000261327.4	RP11-863P13.3	1.63	0.03	1.03E-01	0.00	0.04	2.43E-05	21	46	46	4.30E-01	Adipose_Subcutaneous
ALCC	ENSG00000139343.10	SNRPF	1.63	0.05	1.04E-01	0.00	0.04	2.24E-05	3	3	3	4.31E-01	Adipose_Subcutaneous
ALCC	ENSG00000099256.18	PRTFDC1	-1.63	-0.03	1.04E-01	0.00	0.09	3.16E-11	8	20	20	4.31E-01	Adipose_Subcutaneous
ALCC	ENSG00000124422.11	USP22	1.63	0.03	1.04E-01	0.00	0.07	1.87E-09	2	13	13	4.31E-01	Adipose_Subcutaneous
ALCC	ENSG00000180988.2	OR52N2	-1.63	-0.01	1.04E-01	0.04	0.22	1.03E-27	48	62	62	4.32E-01	Adipose_Subcutaneous
ALCC	ENSG00000170545.16	SMAGP	1.62	0.01	1.04E-01	0.02	0.12	1.69E-15	13	17	17	4.33E-01	Adipose_Subcutaneous
ALCC	ENSG00000112130.16	RNF8	-1.62	-0.01	1.04E-01	0.04	0.15	3.31E-18	73	131	131	4.33E-01	Adipose_Subcutaneous
ALCC	ENSG00000083097.14	DOPEY1	1.62	0.01	1.04E-01	0.06	0.43	7.51E-65	10	10	10	4.33E-01	Adipose_Subcutaneous
ALCC	ENSG00000100109.16	TFIP11	1.62	0.05	1.04E-01	0.00	0.13	2.03E-16	11	43	43	4.33E-01	Adipose_Subcutaneous
ALCC	ENSG00000242498.7	ARPIN	-1.62	-0.08	1.05E-01	0.00	0.05	3.86E-07	9	27	27	4.34E-01	Adipose_Subcutaneous
ALCC	ENSG00000108771.12	DHX58	1.62	0.01	1.05E-01	0.03	0.31	2.51E-41	11	37	37	4.34E-01	Adipose_Subcutaneous
ALCC	ENSG00000181798.2	LINC00471	1.62	0.01	1.05E-01	0.05	0.17	9.43E-21	26	55	55	4.34E-01	Adipose_Subcutaneous
ALCC	ENSG00000197629.5	MPEG1	-1.62	-0.03	1.05E-01	0.00	0.08	1.11E-09	8	9	9	4.34E-01	Adipose_Subcutaneous
ALCC	ENSG00000124228.14	DDX27	-1.62	-0.03	1.05E-01	0.00	0.05	2.05E-06	33	63	63	4.34E-01	Adipose_Subcutaneous
ALCC	ENSG00000144339.11	TMEFF2	-1.62	-0.05	1.05E-01	0.00	0.21	1.80E-27	1	13	13	4.34E-01	Adipose_Subcutaneous
ALCC	ENSG00000148296.6	SURF6	1.62	0.00	1.05E-01	0.09	0.44	8.63E-68	30	58	58	4.34E-01	Adipose_Subcutaneous
ALCC	ENSG00000125900.12	SIRPD	-1.62	-0.03	1.05E-01	0.00	0.02	5.55E-03	9	28	28	4.34E-01	Adipose_Subcutaneous
ALCC	ENSG00000152785.6	BMP3	1.62	0.05	1.05E-01	0.00	0.03	3.22E-04	12	14	14	4.34E-01	Adipose_Subcutaneous
ALCC	ENSG00000113083.13	LOX	1.62	0.03	1.05E-01	0.00	0.04	5.80E-06	5	8	8	4.35E-01	Adipose_Subcutaneous
ALCC	ENSG00000163875.15	MEAF6	1.62	0.02	1.06E-01	0.01	0.11	1.45E-13	24	26	26	4.35E-01	Adipose_Subcutaneous
ALCC	ENSG00000170175.10	CHRNB1	1.62	0.01	1.06E-01	0.04	0.28	6.35E-37	19	23	23	4.35E-01	Adipose_Subcutaneous
ALCC	ENSG00000115840.13	SLC25A12	-1.62	-0.04	1.06E-01	0.00	0.02	9.20E-04	14	28	28	4.36E-01	Adipose_Subcutaneous
ALCC	ENSG00000143850.13	PLEKHA6	-1.62	-0.02	1.06E-01	0.00	0.06	7.19E-08	12	22	22	4.36E-01	Adipose_Subcutaneous
ALCC	ENSG00000170745.11	KCNS3	1.62	0.01	1.06E-01	0.05	0.41	4.85E-59	24	40	40	4.36E-01	Adipose_Subcutaneous
ALCC	ENSG00000179152.19	TCAIM	-1.62	-0.04	1.06E-01	0.00	0.08	2.80E-10	7	22	22	4.37E-01	Adipose_Subcutaneous
ALCC	ENSG00000146109.4	ABT1	1.61	0.01	1.06E-01	0.01	0.09	2.73E-11	35	44	44	4.37E-01	Adipose_Subcutaneous
ALCC	ENSG00000120262.9	CCDC170	-1.61	-0.01	1.06E-01	0.02	0.07	3.63E-09	63	130	130	4.37E-01	Adipose_Subcutaneous
ALCC	ENSG00000166971.16	AKTIP	-1.61	-0.12	1.06E-01	0.00	0.03	1.48E-04	5	11	11	4.37E-01	Adipose_Subcutaneous
ALCC	ENSG00000100294.12	MCAT	-1.61	-0.03	1.06E-01	0.00	0.06	3.07E-08	5	11	11	4.37E-01	Adipose_Subcutaneous
ALCC	ENSG00000128829.11	EIF2AK4	-1.61	-0.01	1.06E-01	0.03	0.30	2.90E-40	16	25	25	4.37E-01	Adipose_Subcutaneous
ALCC	ENSG00000261456.5	TUBB8	-1.61	-0.06	1.07E-01	0.00	0.04	1.23E-05	5	16	16	4.37E-01	Adipose_Subcutaneous
ALCC	ENSG00000117500.12	TMED5	1.61	0.14	1.07E-01	0.00	0.02	1.32E-03	10	21	21	4.37E-01	Adipose_Subcutaneous
ALCC	ENSG00000128510.10	CPA4	-1.61	-0.03	1.07E-01	0.00	0.01	2.58E-02	5	6	6	4.37E-01	Adipose_Subcutaneous
ALCC	ENSG00000141622.13	RNF165	1.61	0.05	1.07E-01	0.00	0.16	2.21E-20	6	13	13	4.37E-01	Adipose_Subcutaneous
ALCC	ENSG00000005483.20	KMT2E	1.61	0.03	1.07E-01	0.00	0.02	4.41E-03	40	53	53	4.37E-01	Adipose_Subcutaneous
ALCC	ENSG00000145220.13	LYAR	1.61	0.18	1.07E-01	0.00	0.08	9.00E-11	2	10	10	4.37E-01	Adipose_Subcutaneous
ALCC	ENSG00000271897.1	RP11-679B17.2	-1.61	-0.13	1.07E-01	0.00	0.05	5.85E-07	2	13	13	4.37E-01	Adipose_Subcutaneous
ALCC	ENSG00000084072.16	PPIE	1.61	0.01	1.07E-01	0.08	0.65	1.25E-128	18	28	28	4.37E-01	Adipose_Subcutaneous
ALCC	ENSG00000126653.17	NSRP1	-1.61	-0.05	1.07E-01	0.00	0.02	7.23E-04	4	20	20	4.37E-01	Adipose_Subcutaneous
ALCC	ENSG00000213930.11	GALT	1.61	0.02	1.07E-01	0.00	0.05	2.65E-07	9	15	15	4.38E-01	Adipose_Subcutaneous
ALCC	ENSG00000106100.10	NOD1	1.61	0.02	1.07E-01	0.01	0.18	6.85E-23	16	23	23	4.38E-01	Adipose_Subcutaneous
ALCC	ENSG00000180185.11	FAHD1	-1.61	-0.01	1.07E-01	0.06	0.52	3.29E-84	28	51	51	4.38E-01	Adipose_Subcutaneous
ALCC	ENSG00000189298.13	ZKSCAN3	1.61	0.03	1.08E-01	0.00	0.07	3.12E-09	17	30	30	4.38E-01	Adipose_Subcutaneous
ALCC	ENSG00000144152.12	FBLN7	1.61	0.01	1.08E-01	0.01	0.21	4.87E-26	23	30	30	4.39E-01	Adipose_Subcutaneous
ALCC	ENSG00000183161.4	FANCF	-1.61	-0.04	1.08E-01	0.00	0.03	4.22E-05	17	41	41	4.40E-01	Adipose_Subcutaneous
ALCC	ENSG00000101751.10	POLI	-1.61	-0.01	1.08E-01	0.03	0.50	9.37E-82	49	59	59	4.40E-01	Adipose_Subcutaneous
ALCC	ENSG00000164588.6	HCN1	-1.61	-0.05	1.08E-01	0.00	0.04	3.46E-06	3	21	21	4.40E-01	Adipose_Subcutaneous
ALCC	ENSG00000038002.8	AGA	1.61	0.00	1.08E-01	0.12	0.41	1.64E-60	5	9	9	4.40E-01	Adipose_Subcutaneous
ALCC	ENSG00000198755.10	RPL10A	1.61	0.02	1.08E-01	0.00	0.15	2.94E-18	19	39	39	4.40E-01	Adipose_Subcutaneous
ALCC	ENSG00000204632.11	HLA-G	-1.61	-0.01	1.08E-01	0.07	0.15	3.58E-18	63	87	87	4.40E-01	Adipose_Subcutaneous
ALCC	ENSG00000164332.7	UBLCP1	1.61	0.02	1.08E-01	0.01	0.09	1.16E-11	12	20	20	4.40E-01	Adipose_Subcutaneous
ALCC	ENSG00000171115.3	GIMAP8	1.60	0.01	1.09E-01	0.01	0.41	1.57E-60	11	36	36	4.40E-01	Adipose_Subcutaneous
ALCC	ENSG00000090372.14	STRN4	1.60	0.15	1.09E-01	0.00	0.21	6.90E-27	3	15	15	4.40E-01	Adipose_Subcutaneous
ALCC	ENSG00000267475.1	CTD-2538C1.2	1.60	0.02	1.09E-01	0.01	0.04	1.96E-05	16	39	39	4.40E-01	Adipose_Subcutaneous
ALCC	ENSG00000131471.6	AOC3	1.60	0.05	1.09E-01	0.00	0.03	9.92E-05	2	3	3	4.40E-01	Adipose_Subcutaneous
ALCC	ENSG00000100227.17	POLDIP3	1.60	0.05	1.09E-01	0.00	0.13	3.58E-16	22	31	31	4.40E-01	Adipose_Subcutaneous
ALCC	ENSG00000178719.16	GRINA	-1.60	-0.37	1.09E-01	0.00	0.03	1.20E-04	1	9	9	4.40E-01	Adipose_Subcutaneous
ALCC	ENSG00000271751.1	RP11-110I1.14	1.60	0.02	1.09E-01	0.01	0.08	2.24E-10	6	16	16	4.40E-01	Adipose_Subcutaneous
ALCC	ENSG00000248540.2	RP11-247C2.2	1.60	0.01	1.09E-01	0.03	0.15	1.08E-18	46	72	72	4.41E-01	Adipose_Subcutaneous
ALCC	ENSG00000086200.16	IPO11	1.60	0.04	1.09E-01	0.00	0.02	6.70E-04	2	6	6	4.41E-01	Adipose_Subcutaneous
ALCC	ENSG00000183831.6	ANKRD45	-1.60	-0.02	1.09E-01	0.00	0.05	7.76E-07	8	50	50	4.42E-01	Adipose_Subcutaneous
ALCC	ENSG00000225830.12	ERCC6	-1.60	-0.39	1.10E-01	0.00	0.11	9.63E-14	12	22	22	4.42E-01	Adipose_Subcutaneous
ALCC	ENSG00000142599.17	RERE	1.60	0.03	1.10E-01	0.00	0.23	4.01E-30	22	40	40	4.42E-01	Adipose_Subcutaneous
ALCC	ENSG00000155367.15	PPM1J	1.60	0.04	1.10E-01	0.00	0.02	1.13E-03	9	28	28	4.43E-01	Adipose_Subcutaneous
ALCC	ENSG00000273032.1	DGCR9	-1.60	-0.18	1.10E-01	0.00	0.14	8.49E-18	1	14	14	4.43E-01	Adipose_Subcutaneous
ALCC	ENSG00000163431.12	LMOD1	1.60	2.04	1.10E-01	0.00	0.15	6.34E-19	1	9	9	4.43E-01	Adipose_Subcutaneous
ALCC	ENSG00000103021.9	CCDC113	-1.60	-0.05	1.10E-01	0.00	0.04	4.23E-06	14	21	21	4.43E-01	Adipose_Subcutaneous
ALCC	ENSG00000064309.14	CDON	-1.60	-0.04	1.10E-01	0.00	0.04	8.41E-06	10	30	30	4.43E-01	Adipose_Subcutaneous
ALCC	ENSG00000205571.13	SMN2	1.60	0.01	1.10E-01	0.02	0.18	7.56E-23	22	37	37	4.44E-01	Adipose_Subcutaneous
ALCC	ENSG00000130413.15	STK33	-1.60	-0.01	1.10E-01	0.01	0.09	3.15E-11	32	66	66	4.44E-01	Adipose_Subcutaneous
ALCC	ENSG00000137474.19	MYO7A	-1.60	-0.02	1.11E-01	0.00	0.05	2.76E-07	5	9	9	4.44E-01	Adipose_Subcutaneous
ALCC	ENSG00000134207.14	SYT6	1.60	0.01	1.11E-01	0.02	0.12	3.87E-15	27	39	39	4.44E-01	Adipose_Subcutaneous
ALCC	ENSG00000080189.14	SLC35C2	-1.60	-0.12	1.11E-01	0.00	0.03	2.38E-04	5	18	18	4.44E-01	Adipose_Subcutaneous
ALCC	ENSG00000258082.1	RP11-443B7.3	-1.59	-0.03	1.11E-01	0.00	0.01	1.09E-02	5	12	12	4.44E-01	Adipose_Subcutaneous
ALCC	ENSG00000102858.12	MGRN1	1.59	0.01	1.11E-01	0.01	0.60	4.53E-109	9	31	31	4.44E-01	Adipose_Subcutaneous
ALCC	ENSG00000090273.13	NUDC	-1.59	-0.05	1.11E-01	0.00	0.01	8.13E-03	11	25	25	4.44E-01	Adipose_Subcutaneous
ALCC	ENSG00000132275.10	RRP8	-1.59	-0.05	1.11E-01	0.00	0.24	4.49E-31	1	5	5	4.45E-01	Adipose_Subcutaneous
ALCC	ENSG00000162408.10	NOL9	1.59	0.08	1.11E-01	0.00	0.04	1.46E-05	5	12	12	4.45E-01	Adipose_Subcutaneous
ALCC	ENSG00000110203.8	FOLR3	-1.59	-0.01	1.11E-01	0.04	0.16	8.55E-20	12	40	40	4.45E-01	Adipose_Subcutaneous
ALCC	ENSG00000075651.15	PLD1	-1.59	-0.02	1.11E-01	0.01	0.27	5.13E-36	13	25	25	4.45E-01	Adipose_Subcutaneous
ALCC	ENSG00000087157.18	PGS1	-1.59	-0.10	1.11E-01	0.00	0.04	3.63E-05	9	40	40	4.45E-01	Adipose_Subcutaneous
ALCC	ENSG00000280670.2	CCDC163	-1.59	0.00	1.11E-01	0.42	0.73	1.05E-168	29	36	36	4.45E-01	Adipose_Subcutaneous
ALCC	ENSG00000142534.6	RPS11	1.59	0.02	1.11E-01	0.01	0.16	1.11E-19	12	16	16	4.45E-01	Adipose_Subcutaneous
ALCC	ENSG00000197860.9	SGTB	1.59	0.04	1.11E-01	0.00	0.07	5.91E-09	30	39	39	4.45E-01	Adipose_Subcutaneous
ALCC	ENSG00000137720.7	C11orf1	1.59	0.03	1.12E-01	0.00	0.04	8.14E-06	28	64	64	4.45E-01	Adipose_Subcutaneous
ALCC	ENSG00000167850.3	CD300C	1.59	0.02	1.12E-01	0.00	0.08	3.53E-10	8	21	21	4.45E-01	Adipose_Subcutaneous
ALCC	ENSG00000164663.14	USP49	1.59	0.01	1.12E-01	0.02	0.15	3.27E-18	10	12	12	4.45E-01	Adipose_Subcutaneous
ALCC	ENSG00000172201.11	ID4	-1.59	-0.01	1.12E-01	0.03	0.07	3.76E-09	63	110	110	4.46E-01	Adipose_Subcutaneous
ALCC	ENSG00000169136.10	ATF5	1.59	0.17	1.12E-01	0.00	0.08	1.72E-10	3	12	12	4.46E-01	Adipose_Subcutaneous
ALCC	ENSG00000170374.5	SP7	1.59	0.02	1.12E-01	0.00	0.03	9.31E-05	9	20	20	4.46E-01	Adipose_Subcutaneous
ALCC	ENSG00000123143.12	PKN1	1.59	0.04	1.12E-01	0.00	0.04	2.49E-05	1	2	2	4.46E-01	Adipose_Subcutaneous
ALCC	ENSG00000232930.1	AC083864.3	1.59	0.02	1.12E-01	0.01	0.11	6.09E-14	16	33	33	4.46E-01	Adipose_Subcutaneous
ALCC	ENSG00000143811.18	PYCR2	1.59	0.33	1.12E-01	0.00	0.04	8.36E-06	1	7	7	4.47E-01	Adipose_Subcutaneous
ALCC	ENSG00000165105.9	RASEF	1.59	0.06	1.12E-01	0.00	0.02	4.48E-03	4	20	20	4.47E-01	Adipose_Subcutaneous
ALCC	ENSG00000017260.19	ATP2C1	-1.59	-0.20	1.12E-01	0.00	0.01	2.97E-02	15	19	19	4.47E-01	Adipose_Subcutaneous
ALCC	ENSG00000072071.16	ADGRL1	1.59	0.04	1.12E-01	0.00	0.03	1.25E-04	20	37	37	4.47E-01	Adipose_Subcutaneous
ALCC	ENSG00000039139.9	DNAH5	-1.59	-0.02	1.13E-01	0.01	0.08	1.04E-10	17	29	29	4.47E-01	Adipose_Subcutaneous
ALCC	ENSG00000174799.10	CEP135	1.59	0.04	1.13E-01	0.00	0.01	9.14E-03	19	33	33	4.47E-01	Adipose_Subcutaneous
ALCC	ENSG00000175066.15	GK5	1.59	0.06	1.13E-01	0.00	0.01	8.11E-03	8	8	8	4.47E-01	Adipose_Subcutaneous
ALCC	ENSG00000072210.18	ALDH3A2	-1.59	-0.15	1.13E-01	0.00	0.02	2.77E-03	8	21	21	4.47E-01	Adipose_Subcutaneous
ALCC	ENSG00000112584.13	FAM120B	-1.58	-0.01	1.13E-01	0.03	0.21	2.18E-26	42	49	49	4.48E-01	Adipose_Subcutaneous
ALCC	ENSG00000188227.12	ZNF793	1.58	0.04	1.13E-01	0.00	0.17	1.20E-21	20	32	32	4.48E-01	Adipose_Subcutaneous
ALCC	ENSG00000276136.1	RP11-50I19.2	1.58	0.03	1.13E-01	0.00	0.02	3.12E-03	11	31	31	4.48E-01	Adipose_Subcutaneous
ALCC	ENSG00000175470.18	PPP2R2D	1.58	0.04	1.13E-01	0.00	0.13	6.66E-16	21	71	71	4.48E-01	Adipose_Subcutaneous
ALCC	ENSG00000149557.12	FEZ1	-1.58	-0.03	1.13E-01	0.00	0.05	3.94E-07	47	70	70	4.48E-01	Adipose_Subcutaneous
ALCC	ENSG00000176788.8	BASP1	-1.58	-0.05	1.14E-01	0.00	0.04	2.13E-05	9	19	19	4.50E-01	Adipose_Subcutaneous
ALCC	ENSG00000050426.15	LETMD1	-1.58	-1.49	1.14E-01	0.00	0.01	1.79E-02	1	3	3	4.50E-01	Adipose_Subcutaneous
ALCC	ENSG00000101307.15	SIRPB1	-1.58	-0.01	1.14E-01	0.06	0.64	7.50E-125	17	37	37	4.50E-01	Adipose_Subcutaneous
ALCC	ENSG00000140527.14	WDR93	-1.58	-0.04	1.14E-01	0.00	0.05	1.15E-06	12	24	24	4.50E-01	Adipose_Subcutaneous
ALCC	ENSG00000141524.15	TMC6	-1.58	-0.01	1.14E-01	0.01	0.07	1.15E-09	37	74	74	4.51E-01	Adipose_Subcutaneous
ALCC	ENSG00000136158.11	SPRY2	-1.58	-0.04	1.14E-01	0.00	0.01	1.11E-02	13	52	52	4.51E-01	Adipose_Subcutaneous
ALCC	ENSG00000197261.11	C6orf141	1.58	0.05	1.14E-01	0.00	0.08	1.16E-09	6	15	15	4.51E-01	Adipose_Subcutaneous
ALCC	ENSG00000049239.12	H6PD	1.58	0.02	1.15E-01	0.00	0.17	3.65E-21	8	32	32	4.51E-01	Adipose_Subcutaneous
ALCC	ENSG00000166979.12	EVA1C	-1.58	-0.04	1.15E-01	0.00	0.05	6.12E-07	3	6	6	4.52E-01	Adipose_Subcutaneous
ALCC	ENSG00000119285.10	HEATR1	-1.58	-0.09	1.15E-01	0.00	0.01	2.94E-02	6	16	16	4.52E-01	Adipose_Subcutaneous
ALCC	ENSG00000176720.4	BOK	1.58	0.07	1.15E-01	0.00	0.19	7.05E-24	12	57	57	4.52E-01	Adipose_Subcutaneous
ALCC	ENSG00000169313.9	P2RY12	1.58	0.02	1.15E-01	0.01	0.32	2.07E-43	5	24	24	4.52E-01	Adipose_Subcutaneous
ALCC	ENSG00000213279.2	RP1-29C18.9	-1.58	-0.04	1.15E-01	0.00	0.02	1.33E-03	11	40	40	4.52E-01	Adipose_Subcutaneous
ALCC	ENSG00000141084.10	RANBP10	1.58	0.01	1.15E-01	0.02	0.10	4.69E-12	28	37	37	4.52E-01	Adipose_Subcutaneous
ALCC	ENSG00000273674.4	CTD-2378E12.1	1.58	0.03	1.15E-01	0.00	0.07	2.05E-09	6	25	25	4.52E-01	Adipose_Subcutaneous
ALCC	ENSG00000154845.15	PPP4R1	-1.57	-0.02	1.15E-01	0.00	0.08	8.23E-11	19	37	37	4.52E-01	Adipose_Subcutaneous
ALCC	ENSG00000164983.7	TMEM65	1.57	0.02	1.16E-01	0.00	0.14	8.38E-17	30	47	47	4.52E-01	Adipose_Subcutaneous
ALCC	ENSG00000135094.10	SDS	1.57	0.27	1.16E-01	0.00	0.01	1.98E-02	1	6	6	4.52E-01	Adipose_Subcutaneous
ALCC	ENSG00000134216.18	CHIA	1.57	0.00	1.16E-01	0.08	0.24	6.25E-31	29	57	57	4.52E-01	Adipose_Subcutaneous
ALCC	ENSG00000167528.12	ZNF641	1.57	0.01	1.16E-01	0.03	0.23	3.05E-30	15	17	17	4.52E-01	Adipose_Subcutaneous
ALCC	ENSG00000163320.10	CGGBP1	-1.57	-0.01	1.16E-01	0.02	0.39	2.84E-55	13	16	16	4.52E-01	Adipose_Subcutaneous
ALCC	ENSG00000142046.14	TMEM91	1.57	0.01	1.16E-01	0.02	0.15	6.00E-19	21	50	50	4.52E-01	Adipose_Subcutaneous
ALCC	ENSG00000167535.7	CACNB3	-1.57	-0.02	1.16E-01	0.00	0.04	5.80E-06	10	18	18	4.52E-01	Adipose_Subcutaneous
ALCC	ENSG00000271119.1	CTD-2012J19.3	1.57	0.02	1.16E-01	0.01	0.16	1.19E-20	9	16	16	4.52E-01	Adipose_Subcutaneous
ALCC	ENSG00000181007.8	ZFP82	1.57	0.02	1.16E-01	0.00	0.08	1.01E-09	19	24	24	4.52E-01	Adipose_Subcutaneous
ALCC	ENSG00000176472.10	ZNF575	1.57	0.01	1.16E-01	0.02	0.45	1.03E-68	11	24	24	4.52E-01	Adipose_Subcutaneous
ALCC	ENSG00000121410.11	A1BG	-1.57	-0.05	1.16E-01	0.00	0.06	9.18E-08	6	29	29	4.53E-01	Adipose_Subcutaneous
ALCC	ENSG00000120370.12	GORAB	-1.57	-0.02	1.16E-01	0.00	0.09	2.75E-11	20	49	49	4.53E-01	Adipose_Subcutaneous
ALCC	ENSG00000166394.14	CYB5R2	-1.57	-0.15	1.16E-01	0.00	0.24	3.78E-30	9	48	48	4.53E-01	Adipose_Subcutaneous
ALCC	ENSG00000281769.1	LINC01230	1.57	0.42	1.16E-01	0.00	0.06	2.25E-08	1	3	3	4.53E-01	Adipose_Subcutaneous
ALCC	ENSG00000166166.12	TRMT61A	-1.57	-0.04	1.16E-01	0.00	0.09	8.03E-11	21	40	40	4.53E-01	Adipose_Subcutaneous
ALCC	ENSG00000089505.17	CMTM1	-1.57	-0.05	1.16E-01	0.00	0.02	4.60E-03	2	3	3	4.53E-01	Adipose_Subcutaneous
ALCC	ENSG00000163162.8	RNF149	1.57	0.08	1.17E-01	0.00	0.07	2.08E-09	14	26	26	4.53E-01	Adipose_Subcutaneous
ALCC	ENSG00000099797.13	TECR	1.57	0.03	1.17E-01	0.00	0.03	4.93E-05	18	32	32	4.53E-01	Adipose_Subcutaneous
ALCC	ENSG00000149231.11	CCDC82	-1.57	0.00	1.17E-01	0.20	0.66	1.88E-131	13	32	32	4.53E-01	Adipose_Subcutaneous
ALCC	ENSG00000269343.6	ZNF587B	1.57	0.06	1.17E-01	0.00	0.07	4.84E-09	14	41	41	4.53E-01	Adipose_Subcutaneous
ALCC	ENSG00000183520.11	UTP11	-1.57	-0.02	1.17E-01	0.00	0.08	6.92E-10	22	60	60	4.53E-01	Adipose_Subcutaneous
ALCC	ENSG00000146535.13	GNA12	-1.57	-0.02	1.17E-01	0.00	0.08	2.22E-10	15	19	19	4.53E-01	Adipose_Subcutaneous
ALCC	ENSG00000139055.6	ERP27	1.57	0.05	1.17E-01	0.00	0.08	5.94E-10	12	21	21	4.53E-01	Adipose_Subcutaneous
ALCC	ENSG00000101367.8	MAPRE1	-1.57	-0.03	1.17E-01	0.00	0.05	6.84E-07	8	10	10	4.53E-01	Adipose_Subcutaneous
ALCC	ENSG00000187607.15	ZNF286A	-1.57	-0.03	1.17E-01	0.00	0.02	1.42E-03	24	51	51	4.53E-01	Adipose_Subcutaneous
ALCC	ENSG00000100276.9	RASL10A	-1.57	-0.02	1.17E-01	0.01	0.07	1.46E-09	23	47	47	4.53E-01	Adipose_Subcutaneous
ALCC	ENSG00000136542.8	GALNT5	1.57	0.02	1.17E-01	0.00	0.03	9.99E-05	9	9	9	4.53E-01	Adipose_Subcutaneous
ALCC	ENSG00000172081.13	MOB3A	-1.57	-0.04	1.17E-01	0.00	0.06	2.27E-07	12	32	32	4.53E-01	Adipose_Subcutaneous
ALCC	ENSG00000166341.7	DCHS1	1.57	0.03	1.17E-01	0.00	0.02	5.74E-03	27	55	55	4.53E-01	Adipose_Subcutaneous
ALCC	ENSG00000242474.2	AC093627.9	1.57	0.02	1.17E-01	0.01	0.04	2.13E-05	10	16	16	4.53E-01	Adipose_Subcutaneous
ALCC	ENSG00000082701.14	GSK3B	-1.57	-0.02	1.17E-01	0.01	0.10	2.37E-12	14	25	25	4.53E-01	Adipose_Subcutaneous
ALCC	ENSG00000164944.11	KIAA1429	-1.57	-0.03	1.17E-01	0.00	0.09	9.71E-12	15	19	19	4.54E-01	Adipose_Subcutaneous
ALCC	ENSG00000156510.12	HKDC1	1.57	0.03	1.17E-01	0.00	0.01	1.67E-02	14	20	20	4.54E-01	Adipose_Subcutaneous
ALCC	ENSG00000172548.14	NIPAL4	-1.56	-0.02	1.18E-01	0.01	0.32	2.53E-43	31	50	50	4.54E-01	Adipose_Subcutaneous
ALCC	ENSG00000165502.6	RPL36AL	-1.56	0.00	1.18E-01	0.09	0.61	1.20E-111	20	22	22	4.54E-01	Adipose_Subcutaneous
ALCC	ENSG00000100243.20	CYB5R3	1.56	0.04	1.18E-01	0.00	0.08	6.78E-10	10	19	19	4.54E-01	Adipose_Subcutaneous
ALCC	ENSG00000116199.11	FAM20B	1.56	0.04	1.18E-01	0.00	0.13	6.66E-16	8	16	16	4.54E-01	Adipose_Subcutaneous
ALCC	ENSG00000100580.7	TMED8	-1.56	-0.02	1.18E-01	0.00	0.17	6.24E-21	22	32	32	4.54E-01	Adipose_Subcutaneous
ALCC	ENSG00000115364.13	MRPL19	-1.56	-0.03	1.18E-01	0.00	0.35	1.38E-48	20	64	64	4.54E-01	Adipose_Subcutaneous
ALCC	ENSG00000076382.16	SPAG5	-1.56	-0.07	1.18E-01	0.00	0.04	3.63E-05	3	6	6	4.54E-01	Adipose_Subcutaneous
ALCC	ENSG00000090674.15	MCOLN1	-1.56	-0.09	1.18E-01	0.00	0.01	1.29E-02	3	8	8	4.54E-01	Adipose_Subcutaneous
ALCC	ENSG00000179163.11	FUCA1	-1.56	-0.02	1.18E-01	0.00	0.09	3.07E-11	52	112	112	4.54E-01	Adipose_Subcutaneous
ALCC	ENSG00000212743.2	RP11-563J2.3	1.56	0.02	1.19E-01	0.00	0.03	3.23E-04	20	46	46	4.55E-01	Adipose_Subcutaneous
ALCC	ENSG00000175104.14	TRAF6	1.56	0.06	1.19E-01	0.00	0.01	1.74E-02	5	8	8	4.55E-01	Adipose_Subcutaneous
ALCC	ENSG00000176095.11	IP6K1	1.56	0.05	1.19E-01	0.00	0.02	4.84E-03	16	20	20	4.55E-01	Adipose_Subcutaneous
ALCC	ENSG00000120658.13	ENOX1	-1.56	-0.08	1.19E-01	0.00	0.01	1.52E-02	5	24	24	4.55E-01	Adipose_Subcutaneous
ALCC	ENSG00000135164.18	DMTF1	1.56	0.03	1.19E-01	0.00	0.08	1.19E-09	25	29	29	4.56E-01	Adipose_Subcutaneous
ALCC	ENSG00000100994.11	PYGB	1.56	0.12	1.19E-01	0.00	0.06	1.21E-07	3	16	16	4.56E-01	Adipose_Subcutaneous
ALCC	ENSG00000105325.13	FZR1	-1.56	-0.15	1.19E-01	0.00	0.02	2.45E-03	3	11	11	4.56E-01	Adipose_Subcutaneous
ALCC	ENSG00000099260.10	PALMD	-1.56	-0.04	1.19E-01	0.00	0.04	3.68E-05	16	81	81	4.56E-01	Adipose_Subcutaneous
ALCC	ENSG00000179698.13	WDR97	1.56	0.01	1.19E-01	0.01	0.41	2.86E-61	8	25	25	4.56E-01	Adipose_Subcutaneous
ALCC	ENSG00000225873.3	LINC00694	-1.56	-0.19	1.19E-01	0.00	0.04	2.85E-05	1	8	8	4.57E-01	Adipose_Subcutaneous
ALCC	ENSG00000171298.12	GAA	1.56	0.01	1.20E-01	0.03	0.35	8.71E-49	14	29	29	4.58E-01	Adipose_Subcutaneous
ALCC	ENSG00000162614.18	NEXN	-1.56	-0.06	1.20E-01	0.00	0.06	6.08E-08	6	13	13	4.58E-01	Adipose_Subcutaneous
ALCC	ENSG00000172346.14	CSDC2	-1.55	-0.03	1.20E-01	0.00	0.06	8.31E-08	18	33	33	4.59E-01	Adipose_Subcutaneous
ALCC	ENSG00000262202.4	RP11-160E2.6	-1.55	-0.03	1.20E-01	0.00	0.03	7.51E-05	9	22	22	4.59E-01	Adipose_Subcutaneous
ALCC	ENSG00000107890.16	ANKRD26	-1.55	-0.01	1.20E-01	0.01	0.14	3.19E-17	25	35	35	4.59E-01	Adipose_Subcutaneous
ALCC	ENSG00000172456.17	FGGY	1.55	0.01	1.20E-01	0.01	0.05	4.08E-07	16	30	30	4.59E-01	Adipose_Subcutaneous
ALCC	ENSG00000144893.12	MED12L	1.55	0.05	1.21E-01	0.00	0.04	3.12E-06	2	5	5	4.61E-01	Adipose_Subcutaneous
ALCC	ENSG00000188992.11	LIPI	1.55	0.02	1.21E-01	0.00	0.04	1.59E-05	2	3	3	4.61E-01	Adipose_Subcutaneous
ALCC	ENSG00000129562.10	DAD1	1.55	0.02	1.21E-01	0.00	0.12	3.02E-15	50	55	55	4.61E-01	Adipose_Subcutaneous
ALCC	ENSG00000164849.9	GPR146	1.55	0.03	1.21E-01	0.00	0.03	9.08E-05	5	5	5	4.61E-01	Adipose_Subcutaneous
ALCC	ENSG00000110063.8	DCPS	1.55	0.02	1.21E-01	0.00	0.06	1.27E-07	16	24	24	4.61E-01	Adipose_Subcutaneous
ALCC	ENSG00000196814.14	MVB12B	1.55	0.01	1.21E-01	0.01	0.08	6.63E-10	41	95	95	4.61E-01	Adipose_Subcutaneous
ALCC	ENSG00000175344.17	CHRNA7	1.55	0.01	1.21E-01	0.03	0.13	1.16E-15	27	42	42	4.61E-01	Adipose_Subcutaneous
ALCC	ENSG00000173894.10	CBX2	1.55	0.09	1.21E-01	0.00	0.03	1.97E-04	5	21	21	4.61E-01	Adipose_Subcutaneous
ALCC	ENSG00000127663.14	KDM4B	1.55	0.04	1.21E-01	0.00	0.05	1.09E-06	3	11	11	4.61E-01	Adipose_Subcutaneous
ALCC	ENSG00000100221.10	JOSD1	-1.55	-0.03	1.21E-01	0.00	0.02	1.38E-03	6	8	8	4.61E-01	Adipose_Subcutaneous
ALCC	ENSG00000178718.6	RPP25	-1.55	-0.04	1.21E-01	0.00	0.27	6.57E-36	6	22	22	4.61E-01	Adipose_Subcutaneous
ALCC	ENSG00000152348.15	ATG10	-1.55	0.00	1.21E-01	0.26	0.56	1.89E-98	16	25	25	4.61E-01	Adipose_Subcutaneous
ALCC	ENSG00000273472.1	RP11-102N12.3	-1.55	-0.02	1.22E-01	0.00	0.02	5.71E-03	4	7	7	4.61E-01	Adipose_Subcutaneous
ALCC	ENSG00000130312.6	MRPL34	1.55	0.01	1.22E-01	0.03	0.36	1.53E-50	3	7	7	4.62E-01	Adipose_Subcutaneous
ALCC	ENSG00000150627.15	WDR17	-1.55	-0.01	1.22E-01	0.02	0.16	8.44E-20	15	25	25	4.62E-01	Adipose_Subcutaneous
ALCC	ENSG00000153029.14	MR1	-1.55	-0.03	1.22E-01	0.00	0.07	4.51E-09	9	23	23	4.62E-01	Adipose_Subcutaneous
ALCC	ENSG00000196511.14	TPK1	1.55	0.03	1.22E-01	0.00	0.04	3.62E-05	24	46	46	4.63E-01	Adipose_Subcutaneous
ALCC	ENSG00000272864.1	RP11-17E13.2	1.54	0.01	1.22E-01	0.04	0.45	3.11E-68	10	30	30	4.63E-01	Adipose_Subcutaneous
ALCC	ENSG00000155545.19	MIER3	-1.54	-0.03	1.23E-01	0.00	0.03	6.92E-05	8	11	11	4.65E-01	Adipose_Subcutaneous
ALCC	ENSG00000181016.9	LSMEM1	-1.54	-0.01	1.23E-01	0.01	0.08	6.12E-10	26	36	36	4.66E-01	Adipose_Subcutaneous
ALCC	ENSG00000244274.7	DBNDD2	-1.54	-0.06	1.23E-01	0.00	0.07	3.16E-09	7	15	15	4.66E-01	Adipose_Subcutaneous
ALCC	ENSG00000119938.8	PPP1R3C	1.54	0.03	1.23E-01	0.00	0.05	1.33E-06	10	24	24	4.66E-01	Adipose_Subcutaneous
ALCC	ENSG00000153774.8	CFDP1	-1.54	-0.04	1.23E-01	0.00	0.23	1.07E-29	11	37	37	4.66E-01	Adipose_Subcutaneous
ALCC	ENSG00000013523.9	ANGEL1	1.54	0.18	1.24E-01	0.00	0.06	2.00E-07	3	6	6	4.66E-01	Adipose_Subcutaneous
ALCC	ENSG00000178950.16	GAK	1.54	0.05	1.24E-01	0.00	0.10	1.07E-12	7	17	17	4.66E-01	Adipose_Subcutaneous
ALCC	ENSG00000128923.10	MINDY2	-1.54	-0.06	1.24E-01	0.00	0.04	2.22E-05	2	9	9	4.66E-01	Adipose_Subcutaneous
ALCC	ENSG00000151376.16	ME3	-1.54	-0.01	1.24E-01	0.01	0.07	2.10E-09	46	68	68	4.67E-01	Adipose_Subcutaneous
ALCC	ENSG00000250506.7	CDK3	1.54	0.01	1.24E-01	0.02	0.16	3.33E-19	15	47	47	4.68E-01	Adipose_Subcutaneous
ALCC	ENSG00000271978.1	RP11-428J1.4	1.54	0.01	1.24E-01	0.02	0.09	7.66E-11	13	30	30	4.68E-01	Adipose_Subcutaneous
ALCC	ENSG00000197933.12	ZNF823	1.54	0.06	1.24E-01	0.00	0.02	6.17E-04	14	19	19	4.68E-01	Adipose_Subcutaneous
ALCC	ENSG00000185904.11	LINC00839	1.54	0.02	1.24E-01	0.01	0.31	3.50E-43	15	39	39	4.68E-01	Adipose_Subcutaneous
ALCC	ENSG00000197150.12	ABCB8	-1.54	-0.03	1.24E-01	0.00	0.07	2.19E-09	4	7	7	4.68E-01	Adipose_Subcutaneous
ALCC	ENSG00000133805.15	AMPD3	-1.54	-0.01	1.24E-01	0.01	0.15	5.18E-19	8	14	14	4.68E-01	Adipose_Subcutaneous
ALCC	ENSG00000160991.15	ORAI2	-1.53	-0.03	1.25E-01	0.00	0.08	6.49E-10	7	14	14	4.69E-01	Adipose_Subcutaneous
ALCC	ENSG00000119723.16	COQ6	-1.53	-0.02	1.25E-01	0.01	0.07	1.81E-09	24	35	35	4.69E-01	Adipose_Subcutaneous
ALCC	ENSG00000175711.8	B3GNTL1	-1.53	-0.01	1.25E-01	0.01	0.07	2.90E-09	9	12	12	4.69E-01	Adipose_Subcutaneous
ALCC	ENSG00000152932.7	RAB3C	1.53	0.04	1.25E-01	0.00	0.05	1.61E-06	26	40	40	4.69E-01	Adipose_Subcutaneous
ALCC	ENSG00000136160.14	EDNRB	1.53	0.05	1.25E-01	0.00	0.03	2.92E-04	13	28	28	4.70E-01	Adipose_Subcutaneous
ALCC	ENSG00000165959.11	CLMN	-1.53	-0.04	1.25E-01	0.00	0.05	4.33E-07	16	45	45	4.70E-01	Adipose_Subcutaneous
ALCC	ENSG00000104728.15	ARHGEF10	1.53	0.01	1.26E-01	0.01	0.11	1.92E-13	33	50	50	4.72E-01	Adipose_Subcutaneous
ALCC	ENSG00000166913.12	YWHAB	-1.53	-0.04	1.26E-01	0.00	0.03	1.21E-04	13	18	18	4.72E-01	Adipose_Subcutaneous
ALCC	ENSG00000196923.13	PDLIM7	1.53	0.29	1.26E-01	0.00	0.02	2.70E-03	7	10	10	4.73E-01	Adipose_Subcutaneous
ALCC	ENSG00000273749.4	CYFIP1	-1.53	-0.95	1.26E-01	0.00	0.12	6.86E-15	2	29	29	4.73E-01	Adipose_Subcutaneous
ALCC	ENSG00000272848.1	RP1-137D17.2	1.53	0.02	1.26E-01	0.00	0.02	5.52E-03	20	36	36	4.73E-01	Adipose_Subcutaneous
ALCC	ENSG00000185619.18	PCGF3	-1.53	-0.01	1.27E-01	0.06	0.66	6.93E-131	10	14	14	4.73E-01	Adipose_Subcutaneous
ALCC	ENSG00000120341.18	SEC16B	1.53	0.04	1.27E-01	0.00	0.06	1.63E-07	18	43	43	4.73E-01	Adipose_Subcutaneous
ALCC	ENSG00000167916.4	KRT24	1.53	0.02	1.27E-01	0.01	0.01	1.64E-02	25	51	51	4.73E-01	Adipose_Subcutaneous
ALCC	ENSG00000104327.7	CALB1	1.53	0.14	1.27E-01	0.00	0.03	1.58E-04	1	4	4	4.73E-01	Adipose_Subcutaneous
ALCC	ENSG00000224397.5	SMIM25	1.53	0.54	1.27E-01	0.00	0.23	7.17E-30	2	8	8	4.73E-01	Adipose_Subcutaneous
ALCC	ENSG00000236173.1	RP1-182D15.2	1.53	0.02	1.27E-01	0.01	0.06	1.48E-07	3	4	4	4.73E-01	Adipose_Subcutaneous
ALCC	ENSG00000126266.3	FFAR1	-1.53	-0.02	1.27E-01	0.00	0.01	1.32E-02	17	37	37	4.73E-01	Adipose_Subcutaneous
ALCC	ENSG00000146242.8	TPBG	1.53	0.01	1.27E-01	0.04	0.27	1.18E-34	25	32	32	4.73E-01	Adipose_Subcutaneous
ALCC	ENSG00000067596.10	DHX8	1.53	0.04	1.27E-01	0.00	0.08	9.72E-10	2	8	8	4.74E-01	Adipose_Subcutaneous
ALCC	ENSG00000140368.12	PSTPIP1	-1.53	-0.03	1.27E-01	0.00	0.09	4.17E-11	19	36	36	4.74E-01	Adipose_Subcutaneous
ALCC	ENSG00000143486.15	EIF2D	1.52	0.12	1.27E-01	0.00	0.16	2.86E-20	8	18	18	4.74E-01	Adipose_Subcutaneous
ALCC	ENSG00000076242.14	MLH1	1.52	0.02	1.28E-01	0.00	0.08	1.95E-10	12	23	23	4.75E-01	Adipose_Subcutaneous
ALCC	ENSG00000175164.13	ABO	-1.52	-0.01	1.28E-01	0.04	0.41	1.98E-59	24	59	59	4.75E-01	Adipose_Subcutaneous
ALCC	ENSG00000213533.11	TMEM110	1.52	0.03	1.28E-01	0.00	0.03	3.59E-04	24	40	40	4.75E-01	Adipose_Subcutaneous
ALCC	ENSG00000100364.18	KIAA0930	1.52	0.05	1.28E-01	0.00	0.07	5.67E-09	11	20	20	4.75E-01	Adipose_Subcutaneous
ALCC	ENSG00000173821.19	RNF213	1.52	0.02	1.28E-01	0.01	0.18	5.28E-23	27	55	55	4.76E-01	Adipose_Subcutaneous
ALCC	ENSG00000197386.10	HTT	-1.52	-0.03	1.28E-01	0.00	0.05	3.16E-07	28	69	69	4.76E-01	Adipose_Subcutaneous
ALCC	ENSG00000185187.12	SIGIRR	1.52	0.01	1.29E-01	0.03	0.36	2.01E-50	21	44	44	4.77E-01	Adipose_Subcutaneous
ALCC	ENSG00000038532.14	CLEC16A	-1.52	-0.14	1.29E-01	0.00	0.07	8.76E-09	8	18	18	4.77E-01	Adipose_Subcutaneous
ALCC	ENSG00000118217.5	ATF6	-1.52	-0.02	1.29E-01	0.00	0.12	5.31E-15	12	19	19	4.77E-01	Adipose_Subcutaneous
ALCC	ENSG00000243477.5	NAT6	1.52	0.01	1.29E-01	0.01	0.08	1.13E-09	10	18	18	4.77E-01	Adipose_Subcutaneous
ALCC	ENSG00000231595.1	AC005224.2	1.52	0.01	1.29E-01	0.01	0.11	1.93E-13	26	59	59	4.77E-01	Adipose_Subcutaneous
ALCC	ENSG00000213366.12	GSTM2	1.52	0.02	1.29E-01	0.00	0.24	5.66E-31	16	45	45	4.78E-01	Adipose_Subcutaneous
ALCC	ENSG00000237491.8	RP11-206L10.9	-1.52	-0.03	1.29E-01	0.00	0.21	2.03E-26	9	28	28	4.78E-01	Adipose_Subcutaneous
ALCC	ENSG00000110697.12	PITPNM1	-1.52	-0.06	1.29E-01	0.00	0.01	9.02E-03	3	3	3	4.78E-01	Adipose_Subcutaneous
ALCC	ENSG00000198933.9	TBKBP1	-1.52	-0.37	1.29E-01	0.00	0.15	3.54E-19	4	13	13	4.78E-01	Adipose_Subcutaneous
ALCC	ENSG00000136682.14	CBWD2	1.52	0.02	1.30E-01	0.00	0.05	1.64E-06	25	54	54	4.79E-01	Adipose_Subcutaneous
ALCC	ENSG00000159842.14	ABR	-1.52	-0.29	1.30E-01	0.00	0.03	1.29E-04	1	10	10	4.79E-01	Adipose_Subcutaneous
ALCC	ENSG00000159445.12	THEM4	-1.52	-0.02	1.30E-01	0.01	0.23	4.15E-30	36	47	47	4.79E-01	Adipose_Subcutaneous
ALCC	ENSG00000168101.14	NUDT16L1	-1.52	-0.03	1.30E-01	0.00	0.05	5.88E-07	12	47	47	4.79E-01	Adipose_Subcutaneous
ALCC	ENSG00000138801.8	PAPSS1	1.51	0.04	1.30E-01	0.00	0.12	1.60E-14	19	34	34	4.79E-01	Adipose_Subcutaneous
ALCC	ENSG00000109062.11	SLC9A3R1	1.51	0.02	1.30E-01	0.00	0.05	2.81E-06	4	9	9	4.79E-01	Adipose_Subcutaneous
ALCC	ENSG00000196277.15	GRM7	1.51	0.02	1.30E-01	0.01	0.11	1.83E-13	30	98	98	4.80E-01	Adipose_Subcutaneous
ALCC	ENSG00000137177.19	KIF13A	1.51	0.04	1.30E-01	0.00	0.01	9.18E-03	11	16	16	4.80E-01	Adipose_Subcutaneous
ALCC	ENSG00000130038.9	CRACR2A	-1.51	-0.02	1.31E-01	0.01	0.07	6.73E-09	15	32	32	4.80E-01	Adipose_Subcutaneous
ALCC	ENSG00000041802.10	LSG1	1.51	0.11	1.31E-01	0.00	0.50	3.30E-81	9	31	31	4.80E-01	Adipose_Subcutaneous
ALCC	ENSG00000164385.8	LINC01600	1.51	0.04	1.31E-01	0.00	0.08	4.15E-10	3	12	12	4.80E-01	Adipose_Subcutaneous
ALCC	ENSG00000102886.14	GDPD3	-1.51	-0.04	1.31E-01	0.00	0.06	3.23E-08	15	42	42	4.80E-01	Adipose_Subcutaneous
ALCC	ENSG00000113356.11	POLR3G	-1.51	-0.09	1.31E-01	0.00	0.01	2.87E-02	5	22	22	4.80E-01	Adipose_Subcutaneous
ALCC	ENSG00000162552.14	WNT4	-1.51	-0.02	1.31E-01	0.00	0.06	1.69E-07	13	27	27	4.80E-01	Adipose_Subcutaneous
ALCC	ENSG00000143067.4	ZNF697	1.51	0.05	1.31E-01	0.00	0.03	1.61E-04	10	13	13	4.80E-01	Adipose_Subcutaneous
ALCC	ENSG00000205464.11	ATP6AP1L	-1.51	-0.01	1.31E-01	0.06	0.48	7.85E-78	33	58	58	4.80E-01	Adipose_Subcutaneous
ALCC	ENSG00000260693.1	AC026150.8	1.51	0.14	1.31E-01	0.00	0.03	2.97E-04	1	3	3	4.80E-01	Adipose_Subcutaneous
ALCC	ENSG00000196312.12	MFSD14C	-1.51	-0.01	1.31E-01	0.01	0.12	1.12E-15	70	103	103	4.80E-01	Adipose_Subcutaneous
ALCC	ENSG00000107937.18	GTPBP4	1.51	0.03	1.31E-01	0.00	0.07	1.06E-08	32	41	41	4.80E-01	Adipose_Subcutaneous
ALCC	ENSG00000099282.9	TSPAN15	1.51	0.03	1.31E-01	0.00	0.05	1.08E-06	9	19	19	4.80E-01	Adipose_Subcutaneous
ALCC	ENSG00000138400.12	MDH1B	-1.51	-0.03	1.31E-01	0.00	0.07	5.00E-09	25	30	30	4.80E-01	Adipose_Subcutaneous
ALCC	ENSG00000103512.14	NOMO1	1.51	0.03	1.31E-01	0.00	0.05	1.80E-06	5	13	13	4.80E-01	Adipose_Subcutaneous
ALCC	ENSG00000042445.13	RETSAT	-1.51	-0.10	1.31E-01	0.00	0.06	2.10E-07	14	36	36	4.80E-01	Adipose_Subcutaneous
ALCC	ENSG00000150977.10	RILPL2	1.51	0.03	1.31E-01	0.00	0.06	2.22E-07	4	9	9	4.80E-01	Adipose_Subcutaneous
ALCC	ENSG00000183762.12	KREMEN1	-1.51	-0.02	1.31E-01	0.00	0.23	1.51E-29	24	54	54	4.80E-01	Adipose_Subcutaneous
ALCC	ENSG00000264968.1	RP11-387H17.4	1.51	0.01	1.31E-01	0.03	0.15	3.36E-18	14	26	26	4.80E-01	Adipose_Subcutaneous
ALCC	ENSG00000138030.12	KHK	-1.51	0.00	1.31E-01	0.09	0.40	1.23E-58	26	58	58	4.80E-01	Adipose_Subcutaneous
ALCC	ENSG00000160323.18	ADAMTS13	1.51	0.03	1.32E-01	0.00	0.23	2.01E-30	19	33	33	4.80E-01	Adipose_Subcutaneous
ALCC	ENSG00000221947.7	XKR9	1.51	0.00	1.32E-01	0.25	0.63	8.56E-120	36	52	52	4.80E-01	Adipose_Subcutaneous
ALCC	ENSG00000110711.9	AIP	-1.51	-0.10	1.32E-01	0.00	0.04	4.33E-05	1	6	6	4.80E-01	Adipose_Subcutaneous
ALCC	ENSG00000182759.3	MAFA	1.51	0.02	1.32E-01	0.01	0.02	7.48E-03	8	14	14	4.80E-01	Adipose_Subcutaneous
ALCC	ENSG00000070010.18	UFD1L	-1.51	-1.37	1.32E-01	0.00	0.01	8.47E-03	1	3	3	4.80E-01	Adipose_Subcutaneous
ALCC	ENSG00000118965.14	WDR35	-1.51	-0.04	1.32E-01	0.00	0.10	4.18E-12	9	28	28	4.80E-01	Adipose_Subcutaneous
ALCC	ENSG00000274225.1	KB-68A7.1	-1.51	-0.12	1.32E-01	0.00	0.03	1.81E-04	9	37	37	4.80E-01	Adipose_Subcutaneous
ALCC	ENSG00000160075.11	SSU72	-1.51	-0.14	1.32E-01	0.00	0.18	4.56E-23	2	15	15	4.80E-01	Adipose_Subcutaneous
ALCC	ENSG00000104763.18	ASAH1	-1.51	-0.04	1.32E-01	0.00	0.01	2.02E-02	11	36	36	4.80E-01	Adipose_Subcutaneous
ALCC	ENSG00000172262.11	ZNF131	1.51	0.03	1.32E-01	0.00	0.05	5.06E-07	25	27	27	4.80E-01	Adipose_Subcutaneous
ALCC	ENSG00000105963.13	ADAP1	1.51	0.02	1.32E-01	0.00	0.10	4.88E-13	13	35	35	4.80E-01	Adipose_Subcutaneous
ALCC	ENSG00000161298.17	ZNF382	1.51	0.02	1.32E-01	0.01	0.05	8.53E-07	14	29	29	4.80E-01	Adipose_Subcutaneous
ALCC	ENSG00000198515.13	CNGA1	-1.50	0.00	1.33E-01	0.08	0.50	2.97E-80	19	26	26	4.81E-01	Adipose_Subcutaneous
ALCC	ENSG00000158985.13	CDC42SE2	-1.50	-0.03	1.33E-01	0.00	0.02	5.84E-04	5	7	7	4.81E-01	Adipose_Subcutaneous
ALCC	ENSG00000267279.1	RP11-879F14.2	1.50	0.05	1.33E-01	0.00	0.07	3.32E-09	6	30	30	4.83E-01	Adipose_Subcutaneous
ALCC	ENSG00000163702.18	IL17RC	-1.50	-0.03	1.33E-01	0.00	0.04	4.95E-06	18	31	31	4.83E-01	Adipose_Subcutaneous
ALCC	ENSG00000117597.17	DIEXF	-1.50	-0.01	1.33E-01	0.01	0.11	2.74E-13	42	72	72	4.83E-01	Adipose_Subcutaneous
ALCC	ENSG00000171130.17	ATP6V0E2	1.50	0.03	1.33E-01	0.00	0.15	2.40E-18	8	21	21	4.83E-01	Adipose_Subcutaneous
ALCC	ENSG00000116489.12	CAPZA1	1.50	0.03	1.34E-01	0.00	0.11	2.64E-13	25	34	34	4.84E-01	Adipose_Subcutaneous
ALCC	ENSG00000002016.17	RAD52	-1.50	-0.09	1.34E-01	0.00	0.24	2.68E-30	7	20	20	4.84E-01	Adipose_Subcutaneous
ALCC	ENSG00000176222.8	ZNF404	-1.50	-0.01	1.34E-01	0.03	0.16	1.38E-20	31	54	54	4.84E-01	Adipose_Subcutaneous
ALCC	ENSG00000244041.7	LINC01011	-1.50	-0.02	1.34E-01	0.00	0.12	5.20E-15	5	31	31	4.84E-01	Adipose_Subcutaneous
ALCC	ENSG00000074695.5	LMAN1	-1.50	-0.03	1.34E-01	0.00	0.07	1.50E-08	18	38	38	4.84E-01	Adipose_Subcutaneous
ALCC	ENSG00000174007.7	CEP19	1.50	0.01	1.34E-01	0.02	0.11	1.38E-13	27	39	39	4.84E-01	Adipose_Subcutaneous
ALCC	ENSG00000109944.10	C11orf63	1.50	0.02	1.34E-01	0.00	0.03	1.60E-04	5	6	6	4.84E-01	Adipose_Subcutaneous
ALCC	ENSG00000186298.11	PPP1CC	-1.50	-0.05	1.34E-01	0.00	0.02	1.86E-03	8	12	12	4.84E-01	Adipose_Subcutaneous
ALCC	ENSG00000224577.1	LINC01117	-1.50	-0.02	1.34E-01	0.01	0.04	2.94E-05	17	21	21	4.84E-01	Adipose_Subcutaneous
ALCC	ENSG00000115604.10	IL18R1	1.50	0.02	1.34E-01	0.00	0.06	2.29E-07	17	25	25	4.84E-01	Adipose_Subcutaneous
ALCC	ENSG00000278662.4	GOLGA6L10	1.50	0.01	1.34E-01	0.02	0.06	1.86E-07	11	15	15	4.84E-01	Adipose_Subcutaneous
ALCC	ENSG00000125844.15	RRBP1	-1.50	-0.03	1.34E-01	0.00	0.08	1.08E-09	9	23	23	4.84E-01	Adipose_Subcutaneous
ALCC	ENSG00000232063.1	RP11-307E17.8	-1.50	-0.01	1.35E-01	0.03	0.20	5.88E-25	27	48	48	4.84E-01	Adipose_Subcutaneous
ALCC	ENSG00000261222.2	CTD-2006K23.1	-1.50	-0.01	1.35E-01	0.02	0.07	6.51E-09	20	42	42	4.84E-01	Adipose_Subcutaneous
ALCC	ENSG00000168528.11	SERINC2	1.50	0.02	1.35E-01	0.01	0.08	3.63E-10	45	69	69	4.84E-01	Adipose_Subcutaneous
ALCC	ENSG00000160767.20	FAM189B	1.50	0.05	1.35E-01	0.00	0.02	6.97E-04	19	30	30	4.84E-01	Adipose_Subcutaneous
ALCC	ENSG00000219481.10	NBPF1	-1.50	-0.03	1.35E-01	0.00	0.18	8.64E-23	40	88	88	4.84E-01	Adipose_Subcutaneous
ALCC	ENSG00000067221.13	STOML1	-1.50	-0.01	1.35E-01	0.05	0.24	1.47E-31	20	38	38	4.84E-01	Adipose_Subcutaneous
ALCC	ENSG00000178038.16	ALS2CL	-1.50	-0.02	1.35E-01	0.01	0.06	2.76E-08	40	46	46	4.84E-01	Adipose_Subcutaneous
ALCC	ENSG00000215808.2	LINC01139	-1.49	-0.02	1.35E-01	0.01	0.16	4.45E-20	29	53	53	4.86E-01	Adipose_Subcutaneous
ALCC	ENSG00000158525.15	CPA5	-1.49	-0.02	1.35E-01	0.00	0.01	9.15E-03	6	8	8	4.86E-01	Adipose_Subcutaneous
ALCC	ENSG00000181027.10	FKRP	1.49	0.01	1.35E-01	0.03	0.53	2.54E-88	6	27	27	4.86E-01	Adipose_Subcutaneous
ALCC	ENSG00000019169.10	MARCO	1.49	0.01	1.35E-01	0.02	0.22	5.61E-29	40	78	78	4.86E-01	Adipose_Subcutaneous
ALCC	ENSG00000114735.9	HEMK1	1.49	0.09	1.36E-01	0.00	0.01	2.40E-02	9	10	10	4.86E-01	Adipose_Subcutaneous
ALCC	ENSG00000104689.9	TNFRSF10A	1.49	0.04	1.36E-01	0.00	0.17	3.95E-21	9	14	14	4.86E-01	Adipose_Subcutaneous
ALCC	ENSG00000180855.15	ZNF443	1.49	0.02	1.36E-01	0.01	0.05	3.74E-07	7	15	15	4.86E-01	Adipose_Subcutaneous
ALCC	ENSG00000270127.2	RP11-526I2.5	-1.49	0.00	1.36E-01	0.24	0.68	9.23E-142	12	17	17	4.87E-01	Adipose_Subcutaneous
ALCC	ENSG00000184619.3	KRBA2	1.49	0.01	1.36E-01	0.02	0.20	5.18E-25	12	38	38	4.87E-01	Adipose_Subcutaneous
ALCC	ENSG00000146221.9	TCTE1	-1.49	-0.01	1.36E-01	0.01	0.09	6.24E-11	7	10	10	4.87E-01	Adipose_Subcutaneous
ALCC	ENSG00000120437.8	ACAT2	1.49	0.02	1.36E-01	0.00	0.02	9.14E-04	17	26	26	4.87E-01	Adipose_Subcutaneous
ALCC	ENSG00000161265.14	U2AF1L4	-1.49	-0.01	1.36E-01	0.05	0.35	1.31E-48	22	42	42	4.87E-01	Adipose_Subcutaneous
ALCC	ENSG00000113593.11	PPWD1	1.49	0.01	1.37E-01	0.02	0.29	9.42E-40	29	47	47	4.88E-01	Adipose_Subcutaneous
ALCC	ENSG00000099814.15	CEP170B	-1.49	-0.02	1.37E-01	0.01	0.16	4.26E-20	15	24	24	4.89E-01	Adipose_Subcutaneous
ALCC	ENSG00000175567.8	UCP2	1.49	0.01	1.37E-01	0.01	0.12	2.39E-15	21	26	26	4.89E-01	Adipose_Subcutaneous
ALCC	ENSG00000105088.8	OLFM2	-1.49	-0.01	1.37E-01	0.01	0.21	1.57E-26	27	56	56	4.89E-01	Adipose_Subcutaneous
ALCC	ENSG00000258733.5	CTD-2341M24.1	1.49	0.08	1.37E-01	0.00	0.02	5.29E-03	6	13	13	4.89E-01	Adipose_Subcutaneous
ALCC	ENSG00000140548.9	ZNF710	-1.49	-1.19	1.37E-01	0.00	0.03	1.29E-04	1	10	10	4.89E-01	Adipose_Subcutaneous
ALCC	ENSG00000179604.9	CDC42EP4	-1.49	-0.09	1.37E-01	0.00	0.01	1.06E-02	11	20	20	4.89E-01	Adipose_Subcutaneous
ALCC	ENSG00000025800.13	KPNA6	1.49	0.04	1.37E-01	0.00	0.02	1.04E-03	23	29	29	4.89E-01	Adipose_Subcutaneous
ALCC	ENSG00000218510.6	LINC00339	-1.49	0.00	1.37E-01	0.29	0.68	3.48E-140	28	47	47	4.89E-01	Adipose_Subcutaneous
ALCC	ENSG00000163466.15	ARPC2	1.49	0.03	1.38E-01	0.00	0.20	1.95E-25	7	17	17	4.89E-01	Adipose_Subcutaneous
ALCC	ENSG00000167646.13	DNAAF3	-1.48	-0.02	1.38E-01	0.00	0.25	1.43E-32	2	5	5	4.89E-01	Adipose_Subcutaneous
ALCC	ENSG00000138615.5	CILP	-1.48	-0.12	1.38E-01	0.00	0.02	1.12E-03	4	11	11	4.90E-01	Adipose_Subcutaneous
ALCC	ENSG00000232677.6	LINC00665	1.48	0.01	1.38E-01	0.01	0.16	1.53E-19	23	32	32	4.90E-01	Adipose_Subcutaneous
ALCC	ENSG00000140104.13	C14orf79	1.48	0.03	1.38E-01	0.00	0.24	8.31E-32	11	22	22	4.90E-01	Adipose_Subcutaneous
ALCC	ENSG00000113595.14	TRIM23	1.48	0.03	1.38E-01	0.00	0.08	3.18E-10	22	27	27	4.91E-01	Adipose_Subcutaneous
ALCC	ENSG00000006042.11	TMEM98	-1.48	-0.02	1.39E-01	0.00	0.25	4.99E-34	13	38	38	4.92E-01	Adipose_Subcutaneous
ALCC	ENSG00000151176.7	PLBD2	1.48	0.01	1.39E-01	0.01	0.06	7.75E-08	28	56	56	4.92E-01	Adipose_Subcutaneous
ALCC	ENSG00000226266.6	AC009961.3	1.48	0.02	1.39E-01	0.00	0.16	1.08E-19	14	17	17	4.92E-01	Adipose_Subcutaneous
ALCC	ENSG00000013288.8	MAN2B2	1.48	0.14	1.39E-01	0.00	0.23	1.57E-29	2	8	8	4.92E-01	Adipose_Subcutaneous
ALCC	ENSG00000179119.14	SPTY2D1	1.48	0.02	1.39E-01	0.00	0.14	7.34E-18	12	23	23	4.92E-01	Adipose_Subcutaneous
ALCC	ENSG00000173950.15	XXYLT1	-1.48	-0.02	1.39E-01	0.00	0.05	2.61E-06	6	11	11	4.92E-01	Adipose_Subcutaneous
ALCC	ENSG00000170291.14	ELP5	-1.48	-0.10	1.39E-01	0.00	0.06	2.62E-08	1	6	6	4.92E-01	Adipose_Subcutaneous
ALCC	ENSG00000111696.11	NT5DC3	1.48	0.01	1.39E-01	0.01	0.21	1.24E-26	4	8	8	4.92E-01	Adipose_Subcutaneous
ALCC	ENSG00000198133.8	TMEM229B	1.48	0.02	1.39E-01	0.00	0.04	2.03E-05	9	12	12	4.92E-01	Adipose_Subcutaneous
ALCC	ENSG00000163219.11	ARHGAP25	1.48	0.04	1.39E-01	0.00	0.01	9.51E-03	10	29	29	4.92E-01	Adipose_Subcutaneous
ALCC	ENSG00000134343.12	ANO3	-1.48	-0.01	1.39E-01	0.01	0.06	2.12E-07	27	45	45	4.92E-01	Adipose_Subcutaneous
ALCC	ENSG00000164048.13	ZNF589	1.48	0.01	1.39E-01	0.01	0.48	1.39E-77	30	38	38	4.92E-01	Adipose_Subcutaneous
ALCC	ENSG00000133872.13	SARAF	-1.48	-0.01	1.39E-01	0.02	0.11	1.19E-13	31	61	61	4.92E-01	Adipose_Subcutaneous
ALCC	ENSG00000110799.13	VWF	1.48	0.06	1.40E-01	0.00	0.02	1.60E-03	18	29	29	4.92E-01	Adipose_Subcutaneous
ALCC	ENSG00000117222.13	RBBP5	-1.48	-0.02	1.40E-01	0.00	0.06	3.44E-08	18	29	29	4.92E-01	Adipose_Subcutaneous
ALCC	ENSG00000168394.10	TAP1	1.48	0.02	1.40E-01	0.00	0.06	3.89E-08	19	26	26	4.93E-01	Adipose_Subcutaneous
ALCC	ENSG00000137804.12	NUSAP1	-1.48	-0.05	1.40E-01	0.00	0.02	1.29E-03	3	6	6	4.93E-01	Adipose_Subcutaneous
ALCC	ENSG00000105186.15	ANKRD27	1.48	0.01	1.40E-01	0.02	0.14	5.60E-18	31	63	63	4.93E-01	Adipose_Subcutaneous
ALCC	ENSG00000136628.17	EPRS	-1.48	-0.06	1.40E-01	0.00	0.06	1.13E-07	6	43	43	4.93E-01	Adipose_Subcutaneous
ALCC	ENSG00000106006.6	HOXA6	1.48	0.08	1.40E-01	0.00	0.01	1.33E-02	11	25	25	4.93E-01	Adipose_Subcutaneous
ALCC	ENSG00000150681.9	RGS18	-1.48	-0.08	1.40E-01	0.00	0.05	2.37E-06	3	18	18	4.93E-01	Adipose_Subcutaneous
ALCC	ENSG00000153006.15	SREK1IP1	-1.48	-0.05	1.40E-01	0.00	0.02	7.42E-04	5	22	22	4.93E-01	Adipose_Subcutaneous
ALCC	ENSG00000100726.14	TELO2	-1.48	-0.01	1.40E-01	0.02	0.29	2.13E-38	9	21	21	4.93E-01	Adipose_Subcutaneous
ALCC	ENSG00000262179.2	RP1-302G2.5	1.47	0.01	1.40E-01	0.01	0.13	1.79E-15	10	22	22	4.93E-01	Adipose_Subcutaneous
ALCC	ENSG00000198825.12	INPP5F	1.47	0.02	1.41E-01	0.00	0.03	3.96E-04	20	29	29	4.94E-01	Adipose_Subcutaneous
ALCC	ENSG00000105993.14	DNAJB6	-1.47	-0.04	1.41E-01	0.00	0.01	1.82E-02	16	42	42	4.94E-01	Adipose_Subcutaneous
ALCC	ENSG00000078579.8	FGF20	1.47	0.01	1.41E-01	0.02	0.14	4.67E-17	13	30	30	4.94E-01	Adipose_Subcutaneous
ALCC	ENSG00000165476.13	REEP3	1.47	0.04	1.41E-01	0.00	0.06	2.50E-07	29	64	64	4.94E-01	Adipose_Subcutaneous
ALCC	ENSG00000114054.13	PCCB	1.47	0.04	1.41E-01	0.00	0.09	7.12E-11	13	36	36	4.94E-01	Adipose_Subcutaneous
ALCC	ENSG00000110080.18	ST3GAL4	-1.47	-0.03	1.41E-01	0.00	0.07	1.07E-08	9	21	21	4.94E-01	Adipose_Subcutaneous
ALCC	ENSG00000011295.15	TTC19	-1.47	-0.03	1.41E-01	0.00	0.16	1.83E-19	17	34	34	4.94E-01	Adipose_Subcutaneous
ALCC	ENSG00000164342.12	TLR3	-1.47	-0.08	1.41E-01	0.00	0.04	5.50E-06	7	38	38	4.94E-01	Adipose_Subcutaneous
ALCC	ENSG00000110172.11	CHORDC1	1.47	0.06	1.41E-01	0.00	0.01	2.29E-02	13	24	24	4.94E-01	Adipose_Subcutaneous
ALCC	ENSG00000223685.5	LINC00571	1.47	0.02	1.41E-01	0.01	0.02	2.26E-03	17	33	33	4.94E-01	Adipose_Subcutaneous
ALCC	ENSG00000104472.9	CHRAC1	-1.47	-0.04	1.41E-01	0.00	0.47	4.10E-74	3	10	10	4.95E-01	Adipose_Subcutaneous
ALCC	ENSG00000101079.20	NDRG3	-1.47	-0.05	1.42E-01	0.00	0.05	3.45E-07	10	16	16	4.95E-01	Adipose_Subcutaneous
ALCC	ENSG00000198633.10	ZNF534	-1.47	-0.01	1.42E-01	0.01	0.38	1.58E-55	7	24	24	4.95E-01	Adipose_Subcutaneous
ALCC	ENSG00000117533.14	VAMP4	-1.47	-0.03	1.42E-01	0.00	0.08	1.53E-10	24	37	37	4.95E-01	Adipose_Subcutaneous
ALCC	ENSG00000117013.14	KCNQ4	-1.47	-0.02	1.42E-01	0.00	0.05	3.32E-07	29	38	38	4.95E-01	Adipose_Subcutaneous
ALCC	ENSG00000221955.10	SLC12A8	-1.47	-0.02	1.42E-01	0.00	0.02	4.09E-03	14	24	24	4.96E-01	Adipose_Subcutaneous
ALCC	ENSG00000153930.11	ANKFN1	-1.47	-0.23	1.42E-01	0.00	0.02	1.50E-03	6	16	16	4.96E-01	Adipose_Subcutaneous
ALCC	ENSG00000169019.10	COMMD8	-1.47	-0.06	1.42E-01	0.00	0.02	6.72E-03	5	10	10	4.96E-01	Adipose_Subcutaneous
ALCC	ENSG00000148291.9	SURF2	-1.47	-0.10	1.42E-01	0.00	0.02	3.81E-03	5	16	16	4.96E-01	Adipose_Subcutaneous
ALCC	ENSG00000158286.12	RNF207	1.47	0.24	1.43E-01	0.00	0.05	9.68E-07	4	9	9	4.96E-01	Adipose_Subcutaneous
ALCC	ENSG00000104979.8	C19orf53	-1.47	-0.17	1.43E-01	0.00	0.07	3.05E-09	1	7	7	4.96E-01	Adipose_Subcutaneous
ALCC	ENSG00000247077.6	PGAM5	-1.47	-0.07	1.43E-01	0.00	0.03	5.46E-05	6	21	21	4.97E-01	Adipose_Subcutaneous
ALCC	ENSG00000145817.16	YIPF5	-1.47	-0.02	1.43E-01	0.01	0.06	3.09E-08	41	56	56	4.97E-01	Adipose_Subcutaneous
ALCC	ENSG00000169599.12	NFU1	1.47	0.06	1.43E-01	0.00	0.04	2.42E-05	23	39	39	4.97E-01	Adipose_Subcutaneous
ALCC	ENSG00000128578.9	STRIP2	1.46	0.04	1.43E-01	0.00	0.05	3.37E-06	12	28	28	4.97E-01	Adipose_Subcutaneous
ALCC	ENSG00000140931.19	CMTM3	1.46	0.06	1.43E-01	0.00	0.10	2.02E-12	3	11	11	4.97E-01	Adipose_Subcutaneous
ALCC	ENSG00000099974.7	DDTL	-1.46	-0.01	1.43E-01	0.02	0.24	2.94E-30	28	78	78	4.97E-01	Adipose_Subcutaneous
ALCC	ENSG00000130714.15	POMT1	1.46	0.02	1.43E-01	0.01	0.12	1.02E-14	9	11	11	4.97E-01	Adipose_Subcutaneous
ALCC	ENSG00000163956.10	LRPAP1	-1.46	-0.03	1.43E-01	0.00	0.11	3.45E-13	10	22	22	4.97E-01	Adipose_Subcutaneous
ALCC	ENSG00000271888.1	RP11-560J1.2	-1.46	-0.01	1.43E-01	0.01	0.04	2.40E-05	20	44	44	4.97E-01	Adipose_Subcutaneous
ALCC	ENSG00000137869.14	CYP19A1	1.46	0.18	1.44E-01	0.00	0.02	1.69E-03	3	13	13	4.98E-01	Adipose_Subcutaneous
ALCC	ENSG00000186231.16	KLHL32	-1.46	-0.02	1.44E-01	0.01	0.03	6.29E-05	14	36	36	4.98E-01	Adipose_Subcutaneous
ALCC	ENSG00000172954.13	LCLAT1	-1.46	-0.03	1.44E-01	0.00	0.16	3.64E-20	19	47	47	4.98E-01	Adipose_Subcutaneous
ALCC	ENSG00000146842.16	TMEM209	-1.46	-0.02	1.44E-01	0.00	0.20	4.94E-26	8	14	14	4.98E-01	Adipose_Subcutaneous
ALCC	ENSG00000164484.11	TMEM200A	-1.46	-0.24	1.44E-01	0.00	0.04	2.72E-06	3	17	17	4.98E-01	Adipose_Subcutaneous
ALCC	ENSG00000161888.11	SPC24	1.46	0.02	1.44E-01	0.01	0.04	6.64E-06	9	11	11	4.98E-01	Adipose_Subcutaneous
ALCC	ENSG00000077063.10	CTTNBP2	-1.46	-0.03	1.44E-01	0.00	0.07	1.02E-09	29	41	41	4.98E-01	Adipose_Subcutaneous
ALCC	ENSG00000184702.17	5-Sep	-1.46	-0.03	1.44E-01	0.00	0.08	6.90E-10	6	11	11	4.98E-01	Adipose_Subcutaneous
ALCC	ENSG00000156113.22	KCNMA1	-1.46	-0.04	1.44E-01	0.00	0.15	4.39E-19	14	42	42	4.98E-01	Adipose_Subcutaneous
ALCC	ENSG00000168779.19	SHOX2	-1.46	-0.02	1.44E-01	0.00	0.08	3.84E-10	44	89	89	4.98E-01	Adipose_Subcutaneous
ALCC	ENSG00000105889.14	STEAP1B	1.46	0.01	1.44E-01	0.02	0.18	4.39E-23	11	32	32	4.99E-01	Adipose_Subcutaneous
ALCC	ENSG00000173253.15	DMRT2	1.46	0.01	1.44E-01	0.01	0.11	1.77E-14	12	33	33	4.99E-01	Adipose_Subcutaneous
ALCC	ENSG00000255670.1	RP11-253I19.3	-1.46	-0.02	1.45E-01	0.01	0.06	1.92E-07	5	7	7	4.99E-01	Adipose_Subcutaneous
ALCC	ENSG00000182670.13	TTC3	-1.46	-0.02	1.45E-01	0.00	0.42	1.28E-62	8	35	35	4.99E-01	Adipose_Subcutaneous
ALCC	ENSG00000163050.16	COQ8A	1.46	0.03	1.45E-01	0.00	0.04	1.12E-05	24	56	56	4.99E-01	Adipose_Subcutaneous
ALCC	ENSG00000111052.7	LIN7A	1.46	0.03	1.45E-01	0.00	0.01	1.91E-02	36	44	44	4.99E-01	Adipose_Subcutaneous
ALCC	ENSG00000114023.15	FAM162A	-1.46	-0.02	1.45E-01	0.00	0.08	3.10E-10	18	25	25	4.99E-01	Adipose_Subcutaneous
ALCC	ENSG00000251152.1	RP11-281P23.1	-1.46	-0.02	1.45E-01	0.01	0.02	2.35E-03	7	19	19	4.99E-01	Adipose_Subcutaneous
ALCC	ENSG00000101166.15	PRELID3B	1.46	0.07	1.45E-01	0.00	0.17	1.49E-21	11	24	24	4.99E-01	Adipose_Subcutaneous
ALCC	ENSG00000109084.13	TMEM97	-1.46	-0.01	1.45E-01	0.01	0.11	2.51E-14	7	12	12	4.99E-01	Adipose_Subcutaneous
ALCC	ENSG00000122483.17	CCDC18	1.46	0.03	1.45E-01	0.00	0.05	9.58E-07	30	61	61	5.00E-01	Adipose_Subcutaneous
ALCC	ENSG00000178199.13	ZC3H12D	1.46	0.03	1.46E-01	0.00	0.04	3.04E-05	8	13	13	5.00E-01	Adipose_Subcutaneous
ALCC	ENSG00000203734.11	ECT2L	1.46	0.02	1.46E-01	0.00	0.05	4.99E-07	11	20	20	5.00E-01	Adipose_Subcutaneous
ALCC	ENSG00000121542.11	SEC22A	-1.46	-0.04	1.46E-01	0.00	0.20	1.29E-25	14	30	30	5.00E-01	Adipose_Subcutaneous
ALCC	ENSG00000111962.7	UST	1.45	0.02	1.46E-01	0.01	0.06	3.23E-08	49	90	90	5.00E-01	Adipose_Subcutaneous
ALCC	ENSG00000141446.10	ESCO1	-1.45	-0.02	1.46E-01	0.00	0.02	1.29E-03	18	34	34	5.00E-01	Adipose_Subcutaneous
ALCC	ENSG00000172803.17	SNX32	-1.45	0.00	1.46E-01	0.13	0.40	4.08E-57	11	16	16	5.00E-01	Adipose_Subcutaneous
ALCC	ENSG00000038945.14	MSR1	-1.45	-0.04	1.46E-01	0.00	0.03	1.61E-04	17	34	34	5.00E-01	Adipose_Subcutaneous
ALCC	ENSG00000165948.10	IFI27L1	-1.45	-0.04	1.46E-01	0.00	0.14	8.67E-18	10	27	27	5.00E-01	Adipose_Subcutaneous
ALCC	ENSG00000006282.20	SPATA20	1.45	0.00	1.46E-01	0.10	0.69	5.21E-145	12	31	31	5.00E-01	Adipose_Subcutaneous
ALCC	ENSG00000141504.11	SAT2	1.45	0.23	1.46E-01	0.00	0.02	7.94E-03	3	5	5	5.00E-01	Adipose_Subcutaneous
ALCC	ENSG00000185670.7	ZBTB3	-1.45	-0.02	1.46E-01	0.00	0.02	6.95E-03	19	51	51	5.00E-01	Adipose_Subcutaneous
ALCC	ENSG00000143376.12	SNX27	-1.45	-0.06	1.46E-01	0.00	0.24	9.85E-32	9	24	24	5.00E-01	Adipose_Subcutaneous
ALCC	ENSG00000177383.4	MAGEF1	-1.45	-0.03	1.46E-01	0.00	0.06	2.56E-08	2	6	6	5.00E-01	Adipose_Subcutaneous
ALCC	ENSG00000164941.13	INTS8	-1.45	-0.02	1.46E-01	0.01	0.06	3.35E-08	38	57	57	5.00E-01	Adipose_Subcutaneous
ALCC	ENSG00000242852.6	ZNF709	-1.45	-0.02	1.46E-01	0.01	0.07	1.22E-09	11	13	13	5.00E-01	Adipose_Subcutaneous
ALCC	ENSG00000138381.9	ASNSD1	1.45	0.02	1.46E-01	0.00	0.21	3.83E-27	11	17	17	5.00E-01	Adipose_Subcutaneous
ALCC	ENSG00000144369.12	FAM171B	1.45	0.02	1.47E-01	0.01	0.08	1.08E-10	16	33	33	5.00E-01	Adipose_Subcutaneous
ALCC	ENSG00000283766.1	AC141930.3	-1.45	-0.03	1.47E-01	0.00	0.05	4.96E-07	8	20	20	5.00E-01	Adipose_Subcutaneous
ALCC	ENSG00000163001.11	CFAP36	-1.45	-0.03	1.47E-01	0.00	0.09	4.63E-11	6	14	14	5.00E-01	Adipose_Subcutaneous
ALCC	ENSG00000108669.16	CYTH1	-1.45	-0.04	1.47E-01	0.00	0.04	2.95E-05	6	20	20	5.00E-01	Adipose_Subcutaneous
ALCC	ENSG00000152213.3	ARL11	-1.45	-0.06	1.47E-01	0.00	0.01	1.27E-02	4	4	4	5.00E-01	Adipose_Subcutaneous
ALCC	ENSG00000143452.15	HORMAD1	1.45	0.00	1.47E-01	0.24	0.44	1.52E-67	37	50	50	5.00E-01	Adipose_Subcutaneous
ALCC	ENSG00000212916.4	MAP10	-1.45	-0.01	1.47E-01	0.01	0.08	1.72E-10	8	9	9	5.00E-01	Adipose_Subcutaneous
ALCC	ENSG00000250303.3	RP11-356J5.12	1.45	0.06	1.47E-01	0.00	0.02	5.53E-03	10	40	40	5.00E-01	Adipose_Subcutaneous
ALCC	ENSG00000163933.9	RFT1	-1.45	-0.01	1.47E-01	0.04	0.27	4.02E-35	15	30	30	5.00E-01	Adipose_Subcutaneous
ALCC	ENSG00000256299.1	RP11-989F5.3	-1.45	-0.01	1.47E-01	0.02	0.35	1.88E-48	14	32	32	5.00E-01	Adipose_Subcutaneous
ALCC	ENSG00000277481.1	PKD1L3	-1.45	-0.01	1.47E-01	0.02	0.05	2.22E-06	16	23	23	5.01E-01	Adipose_Subcutaneous
ALCC	ENSG00000130479.10	MAP1S	1.45	0.07	1.47E-01	0.00	0.02	5.42E-03	9	11	11	5.01E-01	Adipose_Subcutaneous
ALCC	ENSG00000078618.21	NRDC	-1.45	-0.02	1.47E-01	0.00	0.11	3.18E-14	10	16	16	5.01E-01	Adipose_Subcutaneous
ALCC	ENSG00000162076.12	FLYWCH2	-1.45	-0.06	1.47E-01	0.00	0.06	1.50E-07	6	16	16	5.01E-01	Adipose_Subcutaneous
ALCC	ENSG00000187961.13	KLHL17	-1.45	-0.03	1.48E-01	0.00	0.06	4.81E-08	3	12	12	5.02E-01	Adipose_Subcutaneous
ALCC	ENSG00000197013.9	ZNF429	1.45	0.01	1.48E-01	0.01	0.25	5.82E-33	23	35	35	5.02E-01	Adipose_Subcutaneous
ALCC	ENSG00000167220.11	HDHD2	1.45	0.01	1.48E-01	0.03	0.20	1.32E-25	24	27	27	5.02E-01	Adipose_Subcutaneous
ALCC	ENSG00000048052.21	HDAC9	-1.45	-0.02	1.48E-01	0.00	0.03	1.17E-04	21	47	47	5.03E-01	Adipose_Subcutaneous
ALCC	ENSG00000255284.1	AP006621.5	-1.45	-0.02	1.48E-01	0.00	0.44	2.93E-67	28	47	47	5.03E-01	Adipose_Subcutaneous
ALCC	ENSG00000270210.1	RP11-373D23.3	-1.44	-0.12	1.49E-01	0.00	0.07	3.07E-09	11	36	36	5.04E-01	Adipose_Subcutaneous
ALCC	ENSG00000102683.7	SGCG	1.44	0.02	1.49E-01	0.01	0.15	1.30E-18	11	18	18	5.04E-01	Adipose_Subcutaneous
ALCC	ENSG00000100038.19	TOP3B	-1.44	-0.03	1.49E-01	0.00	0.02	1.24E-03	13	73	73	5.04E-01	Adipose_Subcutaneous
ALCC	ENSG00000130656.4	HBZ	-1.44	-0.01	1.49E-01	0.01	0.18	2.71E-22	13	37	37	5.04E-01	Adipose_Subcutaneous
ALCC	ENSG00000125505.16	MBOAT7	-1.44	-0.06	1.49E-01	0.00	0.06	8.48E-08	11	47	47	5.04E-01	Adipose_Subcutaneous
ALCC	ENSG00000197822.10	OCLN	-1.44	-0.02	1.49E-01	0.00	0.32	1.29E-43	13	39	39	5.04E-01	Adipose_Subcutaneous
ALCC	ENSG00000101425.12	BPI	1.44	0.02	1.49E-01	0.01	0.12	9.28E-15	8	18	18	5.04E-01	Adipose_Subcutaneous
ALCC	ENSG00000163815.5	CLEC3B	-1.44	-0.02	1.49E-01	0.00	0.04	1.01E-05	11	23	23	5.04E-01	Adipose_Subcutaneous
ALCC	ENSG00000104432.13	IL7	-1.44	-0.05	1.49E-01	0.00	0.01	2.94E-02	8	14	14	5.04E-01	Adipose_Subcutaneous
ALCC	ENSG00000182013.17	PNMAL1	-1.44	0.00	1.49E-01	0.26	0.63	4.01E-120	12	17	17	5.04E-01	Adipose_Subcutaneous
ALCC	ENSG00000161929.14	SCIMP	-1.44	-0.02	1.49E-01	0.00	0.11	5.36E-14	19	47	47	5.04E-01	Adipose_Subcutaneous
ALCC	ENSG00000162645.12	GBP2	1.44	0.03	1.50E-01	0.00	0.03	1.22E-04	38	52	52	5.05E-01	Adipose_Subcutaneous
ALCC	ENSG00000198315.10	ZKSCAN8	1.44	0.03	1.50E-01	0.00	0.01	1.24E-02	15	15	15	5.06E-01	Adipose_Subcutaneous
ALCC	ENSG00000139292.12	LGR5	-1.44	-0.01	1.50E-01	0.02	0.06	9.89E-08	42	91	91	5.07E-01	Adipose_Subcutaneous
ALCC	ENSG00000204444.10	APOM	-1.44	-0.15	1.50E-01	0.00	0.02	5.28E-03	5	7	7	5.07E-01	Adipose_Subcutaneous
ALCC	ENSG00000114473.13	IQCG	-1.44	-0.03	1.50E-01	0.00	0.09	1.66E-11	6	16	16	5.07E-01	Adipose_Subcutaneous
ALCC	ENSG00000077463.14	SIRT6	-1.44	-0.08	1.51E-01	0.00	0.13	3.97E-16	1	8	8	5.07E-01	Adipose_Subcutaneous
ALCC	ENSG00000182004.12	SNRPE	-1.44	-0.02	1.51E-01	0.00	0.05	3.65E-07	27	83	83	5.07E-01	Adipose_Subcutaneous
ALCC	ENSG00000224950.2	RP5-1086K13.1	-1.44	-0.04	1.51E-01	0.00	0.03	3.56E-04	16	29	29	5.07E-01	Adipose_Subcutaneous
ALCC	ENSG00000126467.10	TSKS	-1.44	-0.10	1.51E-01	0.00	0.22	5.17E-28	3	9	9	5.08E-01	Adipose_Subcutaneous
ALCC	ENSG00000261308.2	FIGNL2	1.44	0.02	1.51E-01	0.00	0.03	3.07E-04	51	81	81	5.08E-01	Adipose_Subcutaneous
ALCC	ENSG00000144134.18	RABL2A	-1.44	-0.02	1.51E-01	0.00	0.20	4.79E-25	17	29	29	5.08E-01	Adipose_Subcutaneous
ALCC	ENSG00000267100.1	ILF3-AS1	1.44	0.01	1.51E-01	0.01	0.12	9.97E-15	33	42	42	5.08E-01	Adipose_Subcutaneous
ALCC	ENSG00000133069.15	TMCC2	1.43	0.01	1.51E-01	0.01	0.08	5.91E-10	21	28	28	5.08E-01	Adipose_Subcutaneous
ALCC	ENSG00000184363.9	PKP3	1.43	0.01	1.51E-01	0.04	0.21	1.46E-26	29	39	39	5.08E-01	Adipose_Subcutaneous
ALCC	ENSG00000263155.5	MYZAP	-1.43	-0.09	1.52E-01	0.00	0.04	7.51E-06	4	13	13	5.08E-01	Adipose_Subcutaneous
ALCC	ENSG00000196670.13	ZFP62	-1.43	-0.02	1.52E-01	0.00	0.07	1.66E-08	13	20	20	5.08E-01	Adipose_Subcutaneous
ALCC	ENSG00000250971.1	RP11-696F12.1	1.43	0.01	1.52E-01	0.01	0.23	8.23E-29	35	74	74	5.08E-01	Adipose_Subcutaneous
ALCC	ENSG00000048162.20	NOP16	-1.43	-0.04	1.52E-01	0.00	0.02	3.12E-03	15	25	25	5.08E-01	Adipose_Subcutaneous
ALCC	ENSG00000244509.3	APOBEC3C	-1.43	-0.18	1.52E-01	0.00	0.17	7.49E-21	1	5	5	5.08E-01	Adipose_Subcutaneous
ALCC	ENSG00000178033.5	FAM26E	-1.43	-0.01	1.52E-01	0.02	0.09	1.42E-11	53	83	83	5.08E-01	Adipose_Subcutaneous
ALCC	ENSG00000163902.11	RPN1	-1.43	-0.05	1.52E-01	0.00	0.14	2.33E-18	5	12	12	5.08E-01	Adipose_Subcutaneous
ALCC	ENSG00000256436.1	TAS2R31	1.43	0.01	1.52E-01	0.03	0.11	1.24E-13	14	14	14	5.08E-01	Adipose_Subcutaneous
ALCC	ENSG00000099219.13	ERMP1	-1.43	-0.03	1.52E-01	0.00	0.04	1.83E-05	11	17	17	5.08E-01	Adipose_Subcutaneous
ALCC	ENSG00000122515.14	ZMIZ2	-1.43	-0.12	1.52E-01	0.00	0.04	2.95E-05	3	9	9	5.08E-01	Adipose_Subcutaneous
ALCC	ENSG00000100814.17	CCNB1IP1	1.43	0.02	1.52E-01	0.00	0.06	8.93E-08	9	20	20	5.08E-01	Adipose_Subcutaneous
ALCC	ENSG00000164609.9	SLU7	1.43	0.04	1.52E-01	0.00	0.13	2.76E-16	14	33	33	5.09E-01	Adipose_Subcutaneous
ALCC	ENSG00000172888.11	ZNF621	-1.43	-0.08	1.52E-01	0.00	0.02	8.09E-04	4	6	6	5.09E-01	Adipose_Subcutaneous
ALCC	ENSG00000105583.9	WDR83OS	1.43	0.04	1.52E-01	0.00	0.03	2.44E-04	10	27	27	5.09E-01	Adipose_Subcutaneous
ALCC	ENSG00000090432.6	MUL1	1.43	0.01	1.53E-01	0.03	0.25	8.88E-32	44	98	98	5.09E-01	Adipose_Subcutaneous
ALCC	ENSG00000135148.11	TRAFD1	1.43	0.02	1.53E-01	0.00	0.01	1.19E-02	20	28	28	5.10E-01	Adipose_Subcutaneous
ALCC	ENSG00000272049.1	RP11-480D4.6	-1.43	-0.02	1.53E-01	0.01	0.03	6.55E-05	32	55	55	5.10E-01	Adipose_Subcutaneous
ALCC	ENSG00000152104.11	PTPN14	1.43	0.02	1.53E-01	0.00	0.11	3.67E-13	22	38	38	5.10E-01	Adipose_Subcutaneous
ALCC	ENSG00000040487.12	PQLC2	-1.43	-0.05	1.53E-01	0.00	0.07	7.77E-09	6	10	10	5.10E-01	Adipose_Subcutaneous
ALCC	ENSG00000105656.12	ELL	1.43	0.04	1.53E-01	0.00	0.05	4.78E-07	17	24	24	5.10E-01	Adipose_Subcutaneous
ALCC	ENSG00000140986.7	RPL3L	-1.43	-0.02	1.53E-01	0.00	0.02	3.57E-03	10	13	13	5.10E-01	Adipose_Subcutaneous
ALCC	ENSG00000138385.15	SSB	-1.43	-0.09	1.53E-01	0.00	0.05	3.18E-07	12	25	25	5.10E-01	Adipose_Subcutaneous
ALCC	ENSG00000137288.9	UQCC2	1.43	0.06	1.53E-01	0.00	0.07	3.94E-09	16	43	43	5.10E-01	Adipose_Subcutaneous
ALCC	ENSG00000055955.15	ITIH4	1.43	0.01	1.54E-01	0.03	0.26	5.84E-34	16	18	18	5.10E-01	Adipose_Subcutaneous
ALCC	ENSG00000100068.11	LRP5L	-1.43	-0.01	1.54E-01	0.01	0.31	2.09E-42	2	10	10	5.11E-01	Adipose_Subcutaneous
ALCC	ENSG00000265519.1	CTD-3157E16.1	1.43	0.06	1.54E-01	0.00	0.20	1.22E-25	7	19	19	5.11E-01	Adipose_Subcutaneous
ALCC	ENSG00000163041.9	H3F3A	-1.43	0.00	1.54E-01	0.07	0.41	2.02E-60	4	7	7	5.11E-01	Adipose_Subcutaneous
ALCC	ENSG00000139697.13	SBNO1	1.43	0.07	1.54E-01	0.00	0.02	2.69E-03	10	11	11	5.11E-01	Adipose_Subcutaneous
ALCC	ENSG00000103671.9	TRIP4	-1.43	-0.01	1.54E-01	0.06	0.23	4.90E-29	29	50	50	5.11E-01	Adipose_Subcutaneous
ALCC	ENSG00000167617.2	CDC42EP5	1.42	0.06	1.54E-01	0.00	0.03	6.44E-05	9	25	25	5.11E-01	Adipose_Subcutaneous
ALCC	ENSG00000182993.3	C12orf60	1.42	0.02	1.54E-01	0.01	0.11	5.48E-14	14	29	29	5.11E-01	Adipose_Subcutaneous
ALCC	ENSG00000168255.19	POLR2J3	1.42	0.03	1.54E-01	0.00	0.14	5.17E-17	6	34	34	5.11E-01	Adipose_Subcutaneous
ALCC	ENSG00000129167.9	TPH1	1.42	0.02	1.55E-01	0.01	0.08	3.30E-10	10	33	33	5.11E-01	Adipose_Subcutaneous
ALCC	ENSG00000204531.17	POU5F1	1.42	0.00	1.55E-01	0.16	0.46	4.20E-71	89	142	142	5.11E-01	Adipose_Subcutaneous
ALCC	ENSG00000239697.10	TNFSF12	1.42	0.07	1.55E-01	0.00	0.13	4.89E-16	4	15	15	5.11E-01	Adipose_Subcutaneous
ALCC	ENSG00000138032.20	PPM1B	1.42	0.09	1.55E-01	0.00	0.03	2.23E-04	11	16	16	5.11E-01	Adipose_Subcutaneous
ALCC	ENSG00000204599.14	TRIM39	-1.42	-0.04	1.55E-01	0.00	0.02	4.22E-03	11	15	15	5.11E-01	Adipose_Subcutaneous
ALCC	ENSG00000065150.18	IPO5	-1.42	-0.05	1.55E-01	0.00	0.03	5.40E-04	16	52	52	5.12E-01	Adipose_Subcutaneous
ALCC	ENSG00000198551.9	ZNF627	1.42	0.09	1.55E-01	0.00	0.04	1.13E-05	4	13	13	5.12E-01	Adipose_Subcutaneous
ALCC	ENSG00000124614.13	RPS10	1.42	0.02	1.55E-01	0.01	0.16	4.35E-20	28	50	50	5.13E-01	Adipose_Subcutaneous
ALCC	ENSG00000012223.12	LTF	-1.42	-0.02	1.56E-01	0.00	0.08	5.36E-10	14	24	24	5.14E-01	Adipose_Subcutaneous
ALCC	ENSG00000280798.1	LINC00294	1.42	0.02	1.56E-01	0.00	0.18	1.07E-22	4	18	18	5.14E-01	Adipose_Subcutaneous
ALCC	ENSG00000104341.16	LAPTM4B	1.42	0.07	1.56E-01	0.00	0.02	7.43E-03	5	7	7	5.14E-01	Adipose_Subcutaneous
ALCC	ENSG00000020922.12	MRE11	-1.42	-0.01	1.56E-01	0.04	0.65	3.50E-126	25	46	46	5.14E-01	Adipose_Subcutaneous
ALCC	ENSG00000143748.17	NVL	1.42	0.04	1.56E-01	0.00	0.03	4.79E-04	6	40	40	5.15E-01	Adipose_Subcutaneous
ALCC	ENSG00000245468.3	RP11-367J11.3	-1.42	-0.01	1.56E-01	0.01	0.08	3.19E-10	22	53	53	5.15E-01	Adipose_Subcutaneous
ALCC	ENSG00000157837.15	SPPL3	1.42	0.11	1.56E-01	0.00	0.13	2.88E-16	4	19	19	5.15E-01	Adipose_Subcutaneous
ALCC	ENSG00000141337.12	ARSG	-1.42	-0.02	1.57E-01	0.01	0.06	5.31E-08	5	16	16	5.15E-01	Adipose_Subcutaneous
ALCC	ENSG00000188191.14	PRKAR1B	-1.42	-0.01	1.57E-01	0.01	0.15	4.55E-19	6	9	9	5.15E-01	Adipose_Subcutaneous
ALCC	ENSG00000205560.12	CPT1B	1.42	0.20	1.57E-01	0.00	0.28	2.22E-37	3	22	22	5.15E-01	Adipose_Subcutaneous
ALCC	ENSG00000115687.13	PASK	1.42	0.01	1.57E-01	0.02	0.18	2.83E-22	7	20	20	5.15E-01	Adipose_Subcutaneous
ALCC	ENSG00000243480.7	AMY2A	-1.42	-0.02	1.57E-01	0.00	0.04	1.05E-05	24	38	38	5.15E-01	Adipose_Subcutaneous
ALCC	ENSG00000135253.13	KCP	-1.42	-0.03	1.57E-01	0.00	0.09	2.18E-11	7	16	16	5.16E-01	Adipose_Subcutaneous
ALCC	ENSG00000135913.10	USP37	1.41	0.03	1.57E-01	0.00	0.09	4.42E-11	10	18	18	5.16E-01	Adipose_Subcutaneous
ALCC	ENSG00000275784.1	RP5-1125A11.6	-1.41	-0.01	1.57E-01	0.01	0.03	1.18E-04	8	8	8	5.16E-01	Adipose_Subcutaneous
ALCC	ENSG00000117505.12	DR1	-1.41	-0.01	1.57E-01	0.01	0.15	4.41E-19	18	26	26	5.16E-01	Adipose_Subcutaneous
ALCC	ENSG00000120675.5	DNAJC15	1.41	0.04	1.57E-01	0.00	0.45	1.72E-68	7	40	40	5.16E-01	Adipose_Subcutaneous
ALCC	ENSG00000142252.10	GEMIN7	-1.41	-0.01	1.58E-01	0.01	0.17	6.83E-21	28	38	38	5.17E-01	Adipose_Subcutaneous
ALCC	ENSG00000141696.12	P3H4	1.41	0.04	1.58E-01	0.00	0.04	6.62E-06	9	42	42	5.17E-01	Adipose_Subcutaneous
ALCC	ENSG00000138433.15	CIR1	-1.41	-0.03	1.58E-01	0.00	0.02	1.06E-03	23	26	26	5.17E-01	Adipose_Subcutaneous
ALCC	ENSG00000159871.14	LYPD5	1.41	0.02	1.58E-01	0.01	0.12	5.03E-15	8	9	9	5.17E-01	Adipose_Subcutaneous
ALCC	ENSG00000164338.9	UTP15	-1.41	-0.03	1.58E-01	0.00	0.12	2.33E-15	19	29	29	5.17E-01	Adipose_Subcutaneous
ALCC	ENSG00000244165.1	P2RY11	-1.41	-0.02	1.58E-01	0.01	0.12	6.70E-15	17	27	27	5.18E-01	Adipose_Subcutaneous
ALCC	ENSG00000151689.12	INPP1	-1.41	-0.02	1.59E-01	0.01	0.08	1.38E-10	33	56	56	5.18E-01	Adipose_Subcutaneous
ALCC	ENSG00000184428.12	TOP1MT	-1.41	-0.01	1.59E-01	0.04	0.29	5.03E-38	14	28	28	5.19E-01	Adipose_Subcutaneous
ALCC	ENSG00000144306.14	SCRN3	-1.41	-0.02	1.59E-01	0.00	0.01	1.86E-02	23	53	53	5.19E-01	Adipose_Subcutaneous
ALCC	ENSG00000130669.17	PAK4	-1.41	-0.12	1.59E-01	0.00	0.18	4.71E-22	4	15	15	5.19E-01	Adipose_Subcutaneous
ALCC	ENSG00000162777.16	DENND2D	1.41	0.03	1.59E-01	0.00	0.01	2.36E-02	32	85	85	5.19E-01	Adipose_Subcutaneous
ALCC	ENSG00000078053.16	AMPH	-1.41	0.00	1.60E-01	0.16	0.49	2.90E-78	11	19	19	5.21E-01	Adipose_Subcutaneous
ALCC	ENSG00000282860.1	RP11-153F10.2	1.40	0.05	1.60E-01	0.00	0.05	1.48E-06	5	15	15	5.22E-01	Adipose_Subcutaneous
ALCC	ENSG00000176087.14	SLC35A4	-1.40	-0.06	1.60E-01	0.00	0.03	2.39E-04	2	2	2	5.22E-01	Adipose_Subcutaneous
ALCC	ENSG00000183060.15	LYSMD4	1.40	0.01	1.60E-01	0.03	0.41	7.33E-60	17	44	44	5.22E-01	Adipose_Subcutaneous
ALCC	ENSG00000008952.16	SEC62	-1.40	-0.08	1.61E-01	0.00	0.03	3.16E-04	6	13	13	5.24E-01	Adipose_Subcutaneous
ALCC	ENSG00000120885.21	CLU	1.40	0.03	1.61E-01	0.00	0.01	1.82E-02	29	54	54	5.24E-01	Adipose_Subcutaneous
ALCC	ENSG00000083720.12	OXCT1	-1.40	-0.25	1.61E-01	0.00	0.02	2.12E-03	3	19	19	5.24E-01	Adipose_Subcutaneous
ALCC	ENSG00000143595.12	AQP10	1.40	0.01	1.61E-01	0.01	0.05	9.07E-07	4	5	5	5.24E-01	Adipose_Subcutaneous
ALCC	ENSG00000185290.3	NUPR2	-1.40	-0.01	1.61E-01	0.01	0.53	4.41E-88	8	20	20	5.24E-01	Adipose_Subcutaneous
ALCC	ENSG00000204839.8	MROH6	1.40	0.01	1.62E-01	0.04	0.29	1.90E-38	21	75	75	5.26E-01	Adipose_Subcutaneous
ALCC	ENSG00000136143.14	SUCLA2	-1.40	-0.02	1.62E-01	0.00	0.08	5.26E-10	25	43	43	5.26E-01	Adipose_Subcutaneous
ALCC	ENSG00000055147.18	FAM114A2	-1.40	-0.02	1.62E-01	0.00	0.09	2.24E-11	2	5	5	5.26E-01	Adipose_Subcutaneous
ALCC	ENSG00000067955.13	CBFB	1.40	0.06	1.62E-01	0.00	0.02	3.40E-03	3	4	4	5.26E-01	Adipose_Subcutaneous
ALCC	ENSG00000151360.9	ALLC	-1.40	-0.02	1.62E-01	0.01	0.03	2.44E-04	19	42	42	5.26E-01	Adipose_Subcutaneous
ALCC	ENSG00000172500.12	FIBP	-1.40	-0.02	1.63E-01	0.01	0.10	3.89E-13	14	16	16	5.27E-01	Adipose_Subcutaneous
ALCC	ENSG00000132763.14	MMACHC	-1.40	-0.03	1.63E-01	0.00	0.05	1.80E-06	11	21	21	5.28E-01	Adipose_Subcutaneous
ALCC	ENSG00000136381.12	IREB2	1.40	0.40	1.63E-01	0.00	0.05	2.60E-06	3	9	9	5.28E-01	Adipose_Subcutaneous
ALCC	ENSG00000272777.1	RP11-571L19.8	1.39	0.00	1.63E-01	0.10	0.46	1.96E-71	21	32	32	5.29E-01	Adipose_Subcutaneous
ALCC	ENSG00000259530.1	RP11-259A24.1	1.39	0.01	1.63E-01	0.06	0.29	4.85E-39	16	29	29	5.29E-01	Adipose_Subcutaneous
ALCC	ENSG00000185339.8	TCN2	-1.39	-0.01	1.63E-01	0.01	0.16	6.23E-20	23	56	56	5.29E-01	Adipose_Subcutaneous
ALCC	ENSG00000203801.8	LINC00222	-1.39	-0.06	1.63E-01	0.00	0.03	4.81E-04	3	9	9	5.29E-01	Adipose_Subcutaneous
ALCC	ENSG00000196821.9	C6orf106	1.39	0.02	1.64E-01	0.01	0.07	2.01E-09	59	100	100	5.29E-01	Adipose_Subcutaneous
ALCC	ENSG00000213024.11	NUP62	1.39	0.02	1.64E-01	0.00	0.08	6.37E-10	22	45	45	5.29E-01	Adipose_Subcutaneous
ALCC	ENSG00000133665.12	DYDC2	-1.39	-0.06	1.64E-01	0.00	0.03	3.12E-04	6	30	30	5.29E-01	Adipose_Subcutaneous
ALCC	ENSG00000163412.12	EIF4E3	1.39	0.09	1.64E-01	0.00	0.01	2.54E-02	1	9	9	5.29E-01	Adipose_Subcutaneous
ALCC	ENSG00000111725.10	PRKAB1	1.39	0.01	1.64E-01	0.02	0.17	2.08E-21	27	69	69	5.29E-01	Adipose_Subcutaneous
ALCC	ENSG00000270093.1	AP000473.8	1.39	0.06	1.64E-01	0.00	0.05	5.31E-07	8	21	21	5.29E-01	Adipose_Subcutaneous
ALCC	ENSG00000130402.11	ACTN4	-1.39	-0.07	1.64E-01	0.00	0.09	3.61E-11	11	27	27	5.29E-01	Adipose_Subcutaneous
ALCC	ENSG00000272218.1	RP11-11N5.3	-1.39	-0.01	1.64E-01	0.02	0.10	4.00E-13	23	58	58	5.29E-01	Adipose_Subcutaneous
ALCC	ENSG00000165699.13	TSC1	-1.39	-0.03	1.64E-01	0.00	0.05	1.21E-06	12	13	13	5.29E-01	Adipose_Subcutaneous
ALCC	ENSG00000140459.17	CYP11A1	1.39	0.01	1.64E-01	0.02	0.14	6.68E-18	6	8	8	5.29E-01	Adipose_Subcutaneous
ALCC	ENSG00000213347.10	MXD3	-1.39	-0.03	1.64E-01	0.00	0.29	3.04E-39	14	33	33	5.29E-01	Adipose_Subcutaneous
ALCC	ENSG00000131435.12	PDLIM4	-1.39	-0.02	1.64E-01	0.00	0.14	2.92E-17	22	29	29	5.29E-01	Adipose_Subcutaneous
ALCC	ENSG00000054277.13	OPN3	1.39	0.01	1.64E-01	0.02	0.12	8.78E-15	12	17	17	5.29E-01	Adipose_Subcutaneous
ALCC	ENSG00000166402.8	TUB	-1.39	-0.03	1.64E-01	0.00	0.05	1.08E-06	19	48	48	5.29E-01	Adipose_Subcutaneous
ALCC	ENSG00000084636.17	COL16A1	-1.39	-0.04	1.64E-01	0.00	0.08	1.07E-09	10	33	33	5.29E-01	Adipose_Subcutaneous
ALCC	ENSG00000146463.11	ZMYM4	-1.39	-0.08	1.65E-01	0.00	0.01	2.75E-02	2	6	6	5.29E-01	Adipose_Subcutaneous
ALCC	ENSG00000150054.18	MPP7	1.39	0.02	1.65E-01	0.01	0.11	3.63E-14	33	65	65	5.30E-01	Adipose_Subcutaneous
ALCC	ENSG00000074582.12	BCS1L	-1.39	-0.09	1.65E-01	0.00	0.01	1.75E-02	12	19	19	5.31E-01	Adipose_Subcutaneous
ALCC	ENSG00000176531.10	PHLDB3	1.39	0.02	1.65E-01	0.00	0.16	4.43E-20	12	25	25	5.32E-01	Adipose_Subcutaneous
ALCC	ENSG00000006015.17	C19orf60	-1.39	-0.19	1.66E-01	0.00	0.01	1.93E-02	3	7	7	5.32E-01	Adipose_Subcutaneous
ALCC	ENSG00000214140.10	PRCD	-1.39	-0.02	1.66E-01	0.00	0.06	7.31E-08	20	60	60	5.32E-01	Adipose_Subcutaneous
ALCC	ENSG00000166819.11	PLIN1	1.39	0.09	1.66E-01	0.00	0.02	7.51E-03	14	20	20	5.32E-01	Adipose_Subcutaneous
ALCC	ENSG00000066382.16	MPPED2	1.39	0.02	1.66E-01	0.00	0.03	2.24E-04	22	34	34	5.32E-01	Adipose_Subcutaneous
ALCC	ENSG00000131652.13	THOC6	1.39	0.04	1.66E-01	0.00	0.02	6.32E-03	12	24	24	5.32E-01	Adipose_Subcutaneous
ALCC	ENSG00000070193.4	FGF10	-1.39	-0.02	1.66E-01	0.01	0.05	5.36E-07	41	73	73	5.32E-01	Adipose_Subcutaneous
ALCC	ENSG00000188199.10	NUTM2B	1.38	0.05	1.66E-01	0.00	0.23	1.31E-29	2	8	8	5.32E-01	Adipose_Subcutaneous
ALCC	ENSG00000172671.19	ZFAND4	1.38	0.01	1.66E-01	0.01	0.10	5.23E-13	5	11	11	5.32E-01	Adipose_Subcutaneous
ALCC	ENSG00000175806.14	MSRA	1.38	0.09	1.66E-01	0.00	0.03	8.94E-05	2	7	7	5.32E-01	Adipose_Subcutaneous
ALCC	ENSG00000166347.18	CYB5A	-1.38	-0.05	1.66E-01	0.00	0.03	5.54E-04	13	24	24	5.32E-01	Adipose_Subcutaneous
ALCC	ENSG00000165118.14	C9orf64	1.38	0.06	1.66E-01	0.00	0.02	4.36E-03	1	8	8	5.32E-01	Adipose_Subcutaneous
ALCC	ENSG00000177058.11	SLC38A9	-1.38	-0.08	1.67E-01	0.00	0.01	8.04E-03	3	8	8	5.32E-01	Adipose_Subcutaneous
ALCC	ENSG00000160293.16	VAV2	1.38	0.04	1.67E-01	0.00	0.15	2.95E-19	10	27	27	5.32E-01	Adipose_Subcutaneous
ALCC	ENSG00000188004.9	C1orf204	-1.38	-0.11	1.67E-01	0.00	0.16	4.29E-21	5	19	19	5.32E-01	Adipose_Subcutaneous
ALCC	ENSG00000092098.16	RNF31	1.38	0.05	1.67E-01	0.00	0.01	1.16E-02	30	57	57	5.32E-01	Adipose_Subcutaneous
ALCC	ENSG00000168026.18	TTC21A	1.38	0.01	1.67E-01	0.01	0.11	3.25E-14	8	16	16	5.32E-01	Adipose_Subcutaneous
ALCC	ENSG00000035403.17	VCL	-1.38	-0.02	1.67E-01	0.01	0.06	2.67E-08	9	22	22	5.32E-01	Adipose_Subcutaneous
ALCC	ENSG00000261390.5	MAFTRR	1.38	0.01	1.67E-01	0.04	0.40	5.98E-57	73	178	178	5.32E-01	Adipose_Subcutaneous
ALCC	ENSG00000238290.1	RP11-431K24.1	1.38	0.05	1.67E-01	0.00	0.01	1.07E-02	5	9	9	5.34E-01	Adipose_Subcutaneous
ALCC	ENSG00000144455.13	SUMF1	1.38	0.01	1.68E-01	0.01	0.39	1.38E-55	32	59	59	5.34E-01	Adipose_Subcutaneous
ALCC	ENSG00000149089.12	APIP	-1.38	0.00	1.68E-01	0.17	0.62	4.40E-115	37	43	43	5.34E-01	Adipose_Subcutaneous
ALCC	ENSG00000197841.14	ZNF181	1.38	0.01	1.68E-01	0.01	0.31	2.40E-42	5	14	14	5.34E-01	Adipose_Subcutaneous
ALCC	ENSG00000145868.16	FBXO38	-1.38	-0.05	1.68E-01	0.00	0.03	2.08E-04	10	28	28	5.34E-01	Adipose_Subcutaneous
ALCC	ENSG00000178222.12	RNF212	-1.38	-0.01	1.68E-01	0.02	0.13	8.97E-16	34	60	60	5.34E-01	Adipose_Subcutaneous
ALCC	ENSG00000104267.9	CA2	-1.38	-0.03	1.68E-01	0.00	0.02	1.18E-03	13	23	23	5.34E-01	Adipose_Subcutaneous
ALCC	ENSG00000276180.1	HIST1H4I	-1.38	-0.02	1.68E-01	0.00	0.02	2.60E-03	7	7	7	5.34E-01	Adipose_Subcutaneous
ALCC	ENSG00000137877.9	SPTBN5	-1.38	-0.01	1.68E-01	0.02	0.47	2.04E-76	15	42	42	5.34E-01	Adipose_Subcutaneous
ALCC	ENSG00000167747.13	C19orf48	-1.38	-0.01	1.68E-01	0.02	0.24	1.71E-30	15	31	31	5.34E-01	Adipose_Subcutaneous
ALCC	ENSG00000139921.12	TMX1	-1.38	-0.15	1.68E-01	0.00	0.45	2.34E-68	4	25	25	5.34E-01	Adipose_Subcutaneous
ALCC	ENSG00000119013.8	NDUFB3	1.38	0.04	1.68E-01	0.00	0.02	7.31E-04	23	23	23	5.34E-01	Adipose_Subcutaneous
ALCC	ENSG00000231873.1	RP11-761N21.1	-1.38	-0.04	1.68E-01	0.00	0.01	1.89E-02	2	7	7	5.34E-01	Adipose_Subcutaneous
ALCC	ENSG00000104320.13	NBN	1.38	0.02	1.68E-01	0.00	0.07	3.37E-09	22	32	32	5.34E-01	Adipose_Subcutaneous
ALCC	ENSG00000186204.14	CYP4F12	1.38	0.01	1.69E-01	0.04	0.33	2.93E-45	53	69	69	5.34E-01	Adipose_Subcutaneous
ALCC	ENSG00000126432.13	PRDX5	1.38	0.05	1.69E-01	0.00	0.07	2.60E-09	2	10	10	5.34E-01	Adipose_Subcutaneous
ALCC	ENSG00000013583.8	HEBP1	1.38	0.05	1.69E-01	0.00	0.05	2.60E-06	10	23	23	5.34E-01	Adipose_Subcutaneous
ALCC	ENSG00000101413.11	RPRD1B	-1.38	-0.05	1.69E-01	0.00	0.12	1.53E-14	2	17	17	5.34E-01	Adipose_Subcutaneous
ALCC	ENSG00000249931.4	GOLGA8K	1.38	0.02	1.69E-01	0.00	0.01	1.55E-02	12	29	29	5.35E-01	Adipose_Subcutaneous
ALCC	ENSG00000115998.7	C2orf42	1.38	0.02	1.69E-01	0.00	0.02	6.16E-03	38	57	57	5.35E-01	Adipose_Subcutaneous
ALCC	ENSG00000136938.8	ANP32B	1.37	0.31	1.69E-01	0.00	0.01	8.34E-03	1	4	4	5.35E-01	Adipose_Subcutaneous
ALCC	ENSG00000158747.13	NBL1	-1.37	-0.02	1.69E-01	0.00	0.04	4.33E-06	35	68	68	5.36E-01	Adipose_Subcutaneous
ALCC	ENSG00000116729.13	WLS	-1.37	-0.02	1.70E-01	0.00	0.02	2.34E-03	23	60	60	5.36E-01	Adipose_Subcutaneous
ALCC	ENSG00000104973.16	MED25	-1.37	-0.05	1.70E-01	0.00	0.08	2.13E-10	3	7	7	5.36E-01	Adipose_Subcutaneous
ALCC	ENSG00000112139.14	MDGA1	-1.37	0.00	1.70E-01	0.10	0.53	3.19E-88	9	29	29	5.36E-01	Adipose_Subcutaneous
ALCC	ENSG00000095209.11	TMEM38B	-1.37	-0.07	1.70E-01	0.00	0.06	1.08E-07	8	22	22	5.36E-01	Adipose_Subcutaneous
ALCC	ENSG00000149308.16	NPAT	1.37	0.09	1.70E-01	0.00	0.10	6.63E-12	3	27	27	5.37E-01	Adipose_Subcutaneous
ALCC	ENSG00000143162.7	CREG1	-1.37	-0.02	1.70E-01	0.00	0.09	6.09E-12	26	44	44	5.37E-01	Adipose_Subcutaneous
ALCC	ENSG00000174226.8	SNX31	1.37	0.00	1.70E-01	0.11	0.44	1.67E-66	15	44	44	5.37E-01	Adipose_Subcutaneous
ALCC	ENSG00000173218.14	VANGL1	1.37	0.01	1.70E-01	0.04	0.22	2.66E-28	47	69	69	5.37E-01	Adipose_Subcutaneous
ALCC	ENSG00000250432.5	LINC01598	1.37	0.01	1.70E-01	0.02	0.04	7.19E-06	25	36	36	5.37E-01	Adipose_Subcutaneous
ALCC	ENSG00000140451.12	PIF1	-1.37	-0.03	1.71E-01	0.00	0.01	8.16E-03	11	15	15	5.37E-01	Adipose_Subcutaneous
ALCC	ENSG00000183527.11	PSMG1	-1.37	-0.01	1.71E-01	0.01	0.28	3.63E-37	17	60	60	5.37E-01	Adipose_Subcutaneous
ALCC	ENSG00000172650.13	AGAP5	1.37	0.11	1.71E-01	0.00	0.02	1.19E-03	1	4	4	5.37E-01	Adipose_Subcutaneous
ALCC	ENSG00000233393.1	AP000688.29	-1.37	-0.01	1.71E-01	0.02	0.11	7.74E-14	13	30	30	5.37E-01	Adipose_Subcutaneous
ALCC	ENSG00000120645.11	IQSEC3	1.37	0.01	1.71E-01	0.04	0.25	3.84E-33	39	97	97	5.37E-01	Adipose_Subcutaneous
ALCC	ENSG00000105767.2	CADM4	1.37	0.02	1.71E-01	0.00	0.02	1.71E-03	30	61	61	5.37E-01	Adipose_Subcutaneous
ALCC	ENSG00000132613.14	MTSS1L	-1.37	-0.03	1.71E-01	0.00	0.03	7.92E-05	10	19	19	5.38E-01	Adipose_Subcutaneous
ALCC	ENSG00000156414.18	TDRD9	-1.37	-0.01	1.71E-01	0.03	0.17	4.65E-21	17	35	35	5.38E-01	Adipose_Subcutaneous
ALCC	ENSG00000105808.17	RASA4	-1.37	-0.01	1.71E-01	0.03	0.20	1.34E-25	34	78	78	5.38E-01	Adipose_Subcutaneous
ALCC	ENSG00000162595.5	DIRAS3	1.37	0.02	1.71E-01	0.00	0.01	1.12E-02	16	76	76	5.38E-01	Adipose_Subcutaneous
ALCC	ENSG00000174738.12	NR1D2	-1.37	-0.03	1.71E-01	0.00	0.02	6.71E-03	10	20	20	5.38E-01	Adipose_Subcutaneous
ALCC	ENSG00000186470.13	BTN3A2	1.37	0.02	1.72E-01	0.00	0.55	2.06E-96	16	58	58	5.38E-01	Adipose_Subcutaneous
ALCC	ENSG00000106009.15	BRAT1	1.37	0.01	1.72E-01	0.01	0.10	5.62E-13	15	24	24	5.39E-01	Adipose_Subcutaneous
ALCC	ENSG00000245532.7	NEAT1	1.37	0.00	1.72E-01	0.07	0.34	5.66E-48	15	25	25	5.39E-01	Adipose_Subcutaneous
ALCC	ENSG00000074527.11	NTN4	-1.37	-0.02	1.72E-01	0.00	0.05	2.41E-06	49	81	81	5.39E-01	Adipose_Subcutaneous
ALCC	ENSG00000009830.11	POMT2	1.37	0.01	1.72E-01	0.02	0.13	2.09E-16	58	105	105	5.39E-01	Adipose_Subcutaneous
ALCC	ENSG00000165806.19	CASP7	1.37	0.00	1.72E-01	0.12	0.58	4.94E-102	48	57	57	5.39E-01	Adipose_Subcutaneous
ALCC	ENSG00000085982.13	USP40	-1.36	-0.05	1.72E-01	0.00	0.24	1.61E-31	8	16	16	5.39E-01	Adipose_Subcutaneous
ALCC	ENSG00000080166.15	DCT	-1.36	-0.03	1.72E-01	0.00	0.03	1.26E-04	7	9	9	5.39E-01	Adipose_Subcutaneous
ALCC	ENSG00000183155.4	RABIF	-1.36	-0.27	1.73E-01	0.00	0.01	1.21E-02	2	26	26	5.40E-01	Adipose_Subcutaneous
ALCC	ENSG00000111639.7	MRPL51	-1.36	-0.01	1.73E-01	0.05	0.58	6.91E-103	11	24	24	5.41E-01	Adipose_Subcutaneous
ALCC	ENSG00000243811.8	APOBEC3D	1.36	0.14	1.73E-01	0.00	0.20	1.12E-25	4	24	24	5.41E-01	Adipose_Subcutaneous
ALCC	ENSG00000142396.10	ERVK3-1	-1.36	-0.02	1.73E-01	0.00	0.08	1.02E-10	17	43	43	5.41E-01	Adipose_Subcutaneous
ALCC	ENSG00000205250.8	E2F4	-1.36	-0.05	1.73E-01	0.00	0.03	3.93E-04	15	15	15	5.41E-01	Adipose_Subcutaneous
ALCC	ENSG00000225697.12	SLC26A6	-1.36	-0.02	1.73E-01	0.00	0.03	5.19E-05	23	28	28	5.41E-01	Adipose_Subcutaneous
ALCC	ENSG00000144407.9	PTH2R	-1.36	0.00	1.74E-01	0.08	0.22	9.22E-29	7	11	11	5.41E-01	Adipose_Subcutaneous
ALCC	ENSG00000272514.5	CFAP206	-1.36	-0.01	1.74E-01	0.01	0.04	2.56E-05	33	35	35	5.41E-01	Adipose_Subcutaneous
ALCC	ENSG00000144026.11	ZNF514	1.36	0.01	1.74E-01	0.03	0.44	3.07E-67	9	54	54	5.41E-01	Adipose_Subcutaneous
ALCC	ENSG00000115884.10	SDC1	-1.36	-0.04	1.74E-01	0.00	0.04	1.15E-05	6	21	21	5.41E-01	Adipose_Subcutaneous
ALCC	ENSG00000232629.8	HLA-DQB2	-1.36	0.00	1.74E-01	0.17	0.68	5.82E-139	14	22	22	5.41E-01	Adipose_Subcutaneous
ALCC	ENSG00000132600.16	PRMT7	-1.36	-0.01	1.74E-01	0.05	0.29	6.73E-39	26	33	33	5.41E-01	Adipose_Subcutaneous
ALCC	ENSG00000174808.11	BTC	-1.36	-0.13	1.74E-01	0.00	0.03	5.32E-04	1	7	7	5.41E-01	Adipose_Subcutaneous
ALCC	ENSG00000164535.14	DAGLB	1.36	0.03	1.74E-01	0.00	0.50	1.01E-80	17	41	41	5.41E-01	Adipose_Subcutaneous
ALCC	ENSG00000166333.13	ILK	-1.36	-0.18	1.74E-01	0.00	0.12	7.02E-15	2	9	9	5.41E-01	Adipose_Subcutaneous
ALCC	ENSG00000010017.12	RANBP9	-1.36	-0.04	1.74E-01	0.00	0.05	7.21E-07	8	11	11	5.41E-01	Adipose_Subcutaneous
ALCC	ENSG00000184313.19	MROH7	1.36	0.04	1.74E-01	0.00	0.05	1.13E-06	13	41	41	5.41E-01	Adipose_Subcutaneous
ALCC	ENSG00000137218.10	FRS3	1.36	0.03	1.74E-01	0.00	0.09	5.67E-12	22	58	58	5.41E-01	Adipose_Subcutaneous
ALCC	ENSG00000108639.7	SYNGR2	1.36	0.01	1.75E-01	0.01	0.13	8.21E-16	9	17	17	5.41E-01	Adipose_Subcutaneous
ALCC	ENSG00000112796.9	ENPP5	1.36	0.05	1.75E-01	0.00	0.02	1.25E-03	8	23	23	5.41E-01	Adipose_Subcutaneous
ALCC	ENSG00000183186.7	C2CD4C	-1.36	-0.03	1.75E-01	0.00	0.22	2.13E-28	9	44	44	5.41E-01	Adipose_Subcutaneous
ALCC	ENSG00000149451.17	ADAM33	1.36	0.07	1.75E-01	0.00	0.05	2.36E-06	4	19	19	5.41E-01	Adipose_Subcutaneous
ALCC	ENSG00000136250.11	AOAH	1.36	0.06	1.75E-01	0.00	0.17	2.37E-21	5	22	22	5.41E-01	Adipose_Subcutaneous
ALCC	ENSG00000166455.13	C16orf46	1.36	0.88	1.75E-01	0.00	0.07	5.39E-09	1	7	7	5.41E-01	Adipose_Subcutaneous
ALCC	ENSG00000166750.9	SLFN5	1.36	0.00	1.75E-01	0.07	0.36	3.34E-50	15	23	23	5.41E-01	Adipose_Subcutaneous
ALCC	ENSG00000197903.7	HIST1H2BK	-1.36	-0.01	1.75E-01	0.01	0.03	6.37E-05	18	33	33	5.41E-01	Adipose_Subcutaneous
ALCC	ENSG00000130270.16	ATP8B3	-1.36	-0.01	1.75E-01	0.02	0.27	6.96E-35	2	11	11	5.41E-01	Adipose_Subcutaneous
ALCC	ENSG00000260645.1	RP11-250B2.5	-1.36	-0.05	1.75E-01	0.00	0.01	2.67E-02	12	24	24	5.41E-01	Adipose_Subcutaneous
ALCC	ENSG00000275179.1	RP4-737E23.7	1.36	0.02	1.75E-01	0.00	0.10	4.60E-13	35	68	68	5.41E-01	Adipose_Subcutaneous
ALCC	ENSG00000243660.9	ZNF487	-1.36	-0.10	1.75E-01	0.00	0.04	1.33E-05	4	11	11	5.41E-01	Adipose_Subcutaneous
ALCC	ENSG00000139324.11	TMTC3	-1.36	-0.14	1.75E-01	0.00	0.02	2.85E-03	22	27	27	5.41E-01	Adipose_Subcutaneous
ALCC	ENSG00000127951.6	FGL2	-1.36	-0.01	1.75E-01	0.01	0.10	7.45E-13	6	7	7	5.41E-01	Adipose_Subcutaneous
ALCC	ENSG00000275395.4	FCGBP	1.35	0.02	1.76E-01	0.00	0.03	6.26E-05	13	37	37	5.43E-01	Adipose_Subcutaneous
ALCC	ENSG00000148690.11	FRA10AC1	1.35	0.01	1.76E-01	0.03	0.22	1.52E-28	23	42	42	5.43E-01	Adipose_Subcutaneous
ALCC	ENSG00000054611.13	TBC1D22A	1.35	0.01	1.76E-01	0.01	0.17	5.76E-21	10	22	22	5.43E-01	Adipose_Subcutaneous
ALCC	ENSG00000100744.14	GSKIP	-1.35	-0.01	1.76E-01	0.05	0.34	2.18E-46	33	60	60	5.44E-01	Adipose_Subcutaneous
ALCC	ENSG00000283696.1	RP11-122G18.12	1.35	0.01	1.76E-01	0.01	0.10	7.63E-13	40	70	70	5.44E-01	Adipose_Subcutaneous
ALCC	ENSG00000198898.13	CAPZA2	1.35	0.03	1.76E-01	0.00	0.03	2.55E-04	25	40	40	5.44E-01	Adipose_Subcutaneous
ALCC	ENSG00000144036.15	EXOC6B	-1.35	-0.02	1.77E-01	0.00	0.04	3.66E-06	42	49	49	5.45E-01	Adipose_Subcutaneous
ALCC	ENSG00000267272.5	LINC01140	1.35	0.01	1.77E-01	0.01	0.07	2.93E-09	20	40	40	5.45E-01	Adipose_Subcutaneous
ALCC	ENSG00000125877.12	ITPA	1.35	0.02	1.77E-01	0.00	0.41	1.89E-61	8	14	14	5.45E-01	Adipose_Subcutaneous
ALCC	ENSG00000270035.1	RP11-338N10.2	1.35	0.01	1.77E-01	0.02	0.04	1.85E-05	35	69	69	5.45E-01	Adipose_Subcutaneous
ALCC	ENSG00000073331.17	ALPK1	-1.35	-0.02	1.77E-01	0.01	0.12	3.91E-15	15	25	25	5.45E-01	Adipose_Subcutaneous
ALCC	ENSG00000188033.9	ZNF490	-1.35	-0.02	1.77E-01	0.00	0.03	7.24E-05	6	9	9	5.45E-01	Adipose_Subcutaneous
ALCC	ENSG00000100335.13	MIEF1	-1.35	-0.04	1.77E-01	0.00	0.02	1.22E-03	16	25	25	5.46E-01	Adipose_Subcutaneous
ALCC	ENSG00000119231.10	SENP5	-1.35	-0.06	1.77E-01	0.00	0.11	4.02E-14	5	13	13	5.46E-01	Adipose_Subcutaneous
ALCC	ENSG00000117115.12	PADI2	-1.35	-0.02	1.78E-01	0.00	0.03	5.35E-04	34	54	54	5.46E-01	Adipose_Subcutaneous
ALCC	ENSG00000157152.16	SYN2	-1.35	-0.01	1.78E-01	0.01	0.13	1.36E-16	13	18	18	5.46E-01	Adipose_Subcutaneous
ALCC	ENSG00000125084.11	WNT1	1.35	0.07	1.78E-01	0.00	0.01	1.43E-02	1	2	2	5.47E-01	Adipose_Subcutaneous
ALCC	ENSG00000135074.15	ADAM19	1.35	0.01	1.78E-01	0.03	0.31	1.10E-42	28	34	34	5.47E-01	Adipose_Subcutaneous
ALCC	ENSG00000241973.10	PI4KA	-1.35	-0.03	1.78E-01	0.00	0.08	4.46E-10	28	54	54	5.47E-01	Adipose_Subcutaneous
ALCC	ENSG00000186017.14	ZNF566	1.35	0.02	1.78E-01	0.00	0.07	5.10E-09	12	13	13	5.47E-01	Adipose_Subcutaneous
ALCC	ENSG00000204767.3	FAM196B	-1.35	-0.05	1.78E-01	0.00	0.04	8.99E-06	5	16	16	5.47E-01	Adipose_Subcutaneous
ALCC	ENSG00000241837.6	ATP5O	-1.35	-0.05	1.78E-01	0.00	0.02	5.83E-03	7	21	21	5.47E-01	Adipose_Subcutaneous
ALCC	ENSG00000116741.7	RGS2	1.35	0.04	1.79E-01	0.00	0.09	2.00E-11	8	23	23	5.47E-01	Adipose_Subcutaneous
ALCC	ENSG00000178015.4	GPR150	1.34	0.02	1.79E-01	0.00	0.04	4.81E-06	19	36	36	5.47E-01	Adipose_Subcutaneous
ALCC	ENSG00000272465.1	RP1-136B1.1	1.34	0.02	1.79E-01	0.00	0.04	5.77E-06	5	15	15	5.47E-01	Adipose_Subcutaneous
ALCC	ENSG00000214575.9	CPEB1	-1.34	-0.02	1.79E-01	0.00	0.07	1.90E-09	17	31	31	5.47E-01	Adipose_Subcutaneous
ALCC	ENSG00000101363.12	MANBAL	1.34	0.01	1.79E-01	0.01	0.23	2.66E-30	19	30	30	5.48E-01	Adipose_Subcutaneous
ALCC	ENSG00000146859.6	TMEM140	1.34	0.04	1.79E-01	0.00	0.04	3.11E-05	13	16	16	5.48E-01	Adipose_Subcutaneous
ALCC	ENSG00000167118.10	URM1	1.34	0.02	1.79E-01	0.00	0.11	9.62E-14	9	10	10	5.48E-01	Adipose_Subcutaneous
ALCC	ENSG00000141401.11	IMPA2	-1.34	-0.01	1.79E-01	0.04	0.27	1.11E-36	14	27	27	5.48E-01	Adipose_Subcutaneous
ALCC	ENSG00000113211.5	PCDHB6	-1.34	-0.03	1.79E-01	0.00	0.03	4.34E-04	6	16	16	5.48E-01	Adipose_Subcutaneous
ALCC	ENSG00000105968.18	H2AFV	1.34	0.02	1.79E-01	0.00	0.05	5.52E-07	27	31	31	5.48E-01	Adipose_Subcutaneous
ALCC	ENSG00000272523.1	LINC01023	1.34	0.03	1.80E-01	0.00	0.04	4.67E-06	14	25	25	5.48E-01	Adipose_Subcutaneous
ALCC	ENSG00000185630.18	PBX1	-1.34	-0.03	1.80E-01	0.00	0.17	1.82E-21	11	34	34	5.48E-01	Adipose_Subcutaneous
ALCC	ENSG00000087502.17	ERGIC2	-1.34	-0.02	1.80E-01	0.01	0.13	1.27E-16	5	6	6	5.48E-01	Adipose_Subcutaneous
ALCC	ENSG00000164920.9	OSR2	1.34	0.07	1.80E-01	0.00	0.03	1.21E-04	5	21	21	5.48E-01	Adipose_Subcutaneous
ALCC	ENSG00000015676.17	NUDCD3	-1.34	-0.01	1.80E-01	0.04	0.38	3.95E-54	70	73	73	5.49E-01	Adipose_Subcutaneous
ALCC	ENSG00000082497.11	SERTAD4	1.34	0.09	1.80E-01	0.00	0.03	2.76E-04	9	20	20	5.49E-01	Adipose_Subcutaneous
ALCC	ENSG00000067141.16	NEO1	1.34	0.05	1.80E-01	0.00	0.02	5.83E-03	2	13	13	5.49E-01	Adipose_Subcutaneous
ALCC	ENSG00000197713.14	RPE	-1.34	-0.04	1.80E-01	0.00	0.04	4.37E-05	11	19	19	5.49E-01	Adipose_Subcutaneous
ALCC	ENSG00000234608.7	MAPKAPK5-AS1	1.34	0.01	1.80E-01	0.01	0.03	7.84E-05	33	45	45	5.49E-01	Adipose_Subcutaneous
ALCC	ENSG00000064042.17	LIMCH1	1.34	0.05	1.80E-01	0.00	0.02	1.83E-03	10	18	18	5.49E-01	Adipose_Subcutaneous
ALCC	ENSG00000168000.14	BSCL2	-1.34	-0.01	1.80E-01	0.03	0.22	1.39E-28	34	43	43	5.49E-01	Adipose_Subcutaneous
ALCC	ENSG00000136485.14	DCAF7	1.34	0.06	1.81E-01	0.00	0.03	5.36E-05	5	25	25	5.49E-01	Adipose_Subcutaneous
ALCC	ENSG00000125835.18	SNRPB	1.34	0.02	1.81E-01	0.00	0.01	1.10E-02	50	123	123	5.49E-01	Adipose_Subcutaneous
ALCC	ENSG00000266970.1	RP11-806H10.4	-1.34	-0.03	1.81E-01	0.00	0.03	1.15E-04	5	10	10	5.49E-01	Adipose_Subcutaneous
ALCC	ENSG00000128595.16	CALU	-1.34	-0.03	1.81E-01	0.00	0.02	1.84E-03	21	45	45	5.49E-01	Adipose_Subcutaneous
ALCC	ENSG00000163946.13	FAM208A	-1.34	-0.01	1.81E-01	0.01	0.14	2.67E-18	20	24	24	5.49E-01	Adipose_Subcutaneous
ALCC	ENSG00000272333.5	KMT2B	-1.34	-0.03	1.81E-01	0.00	0.02	1.53E-03	10	14	14	5.49E-01	Adipose_Subcutaneous
ALCC	ENSG00000159496.14	RGL4	1.34	0.02	1.81E-01	0.00	0.02	4.86E-04	11	26	26	5.49E-01	Adipose_Subcutaneous
ALCC	ENSG00000025708.13	TYMP	-1.34	-0.03	1.81E-01	0.00	0.26	2.03E-33	23	57	57	5.49E-01	Adipose_Subcutaneous
ALCC	ENSG00000169217.8	CD2BP2	-1.34	-0.13	1.81E-01	0.00	0.06	1.40E-07	4	11	11	5.50E-01	Adipose_Subcutaneous
ALCC	ENSG00000065600.12	TMEM206	1.34	0.13	1.82E-01	0.00	0.06	2.39E-08	2	6	6	5.50E-01	Adipose_Subcutaneous
ALCC	ENSG00000108387.14	4-Sep	-1.34	-0.19	1.82E-01	0.00	0.01	1.76E-02	1	1	1	5.50E-01	Adipose_Subcutaneous
ALCC	ENSG00000137714.2	FDX1	-1.34	-0.01	1.82E-01	0.01	0.24	1.43E-30	13	20	20	5.50E-01	Adipose_Subcutaneous
ALCC	ENSG00000174004.5	NRROS	1.34	0.02	1.82E-01	0.01	0.14	1.14E-17	13	32	32	5.50E-01	Adipose_Subcutaneous
ALCC	ENSG00000132906.17	CASP9	-1.33	-0.01	1.82E-01	0.02	0.19	1.77E-23	26	28	28	5.50E-01	Adipose_Subcutaneous
ALCC	ENSG00000184226.14	PCDH9	1.33	0.03	1.82E-01	0.00	0.05	1.07E-06	24	58	58	5.50E-01	Adipose_Subcutaneous
ALCC	ENSG00000105650.21	PDE4C	1.33	0.02	1.82E-01	0.01	0.05	7.93E-07	9	10	10	5.50E-01	Adipose_Subcutaneous
ALCC	ENSG00000267058.1	RP11-15A1.3	-1.33	-0.01	1.82E-01	0.01	0.06	4.34E-08	12	12	12	5.50E-01	Adipose_Subcutaneous
ALCC	ENSG00000182372.9	CLN8	1.33	0.01	1.82E-01	0.01	0.15	1.03E-18	16	26	26	5.50E-01	Adipose_Subcutaneous
ALCC	ENSG00000272341.1	RP1-151F17.2	1.33	0.03	1.82E-01	0.00	0.04	2.94E-05	11	35	35	5.50E-01	Adipose_Subcutaneous
ALCC	ENSG00000169896.16	ITGAM	1.33	0.03	1.82E-01	0.00	0.04	7.20E-06	8	13	13	5.50E-01	Adipose_Subcutaneous
ALCC	ENSG00000112053.13	SLC26A8	1.33	0.01	1.82E-01	0.03	0.31	1.00E-42	18	31	31	5.50E-01	Adipose_Subcutaneous
ALCC	ENSG00000099994.10	SUSD2	1.33	0.01	1.83E-01	0.02	0.25	1.00E-33	18	36	36	5.51E-01	Adipose_Subcutaneous
ALCC	ENSG00000186283.13	TOR3A	1.33	0.02	1.83E-01	0.01	0.17	4.64E-21	8	18	18	5.51E-01	Adipose_Subcutaneous
ALCC	ENSG00000173868.11	PHOSPHO1	1.33	0.02	1.83E-01	0.01	0.01	2.11E-02	5	19	19	5.51E-01	Adipose_Subcutaneous
ALCC	ENSG00000101181.17	MTG2	-1.33	-0.01	1.83E-01	0.01	0.13	9.53E-16	11	17	17	5.51E-01	Adipose_Subcutaneous
ALCC	ENSG00000278175.3	GLIDR	1.33	0.03	1.83E-01	0.00	0.07	1.20E-08	2	7	7	5.51E-01	Adipose_Subcutaneous
ALCC	ENSG00000087191.12	PSMC5	-1.33	-0.03	1.83E-01	0.00	0.19	9.11E-24	27	48	48	5.51E-01	Adipose_Subcutaneous
ALCC	ENSG00000172061.8	LRRC15	1.33	0.02	1.83E-01	0.01	0.06	4.57E-08	5	10	10	5.51E-01	Adipose_Subcutaneous
ALCC	ENSG00000152760.9	TCTEX1D1	1.33	0.02	1.83E-01	0.01	0.07	2.81E-09	46	66	66	5.52E-01	Adipose_Subcutaneous
ALCC	ENSG00000099917.17	MED15	-1.33	-0.01	1.84E-01	0.02	0.31	2.78E-42	17	33	33	5.52E-01	Adipose_Subcutaneous
ALCC	ENSG00000145692.14	BHMT	-1.33	-0.02	1.84E-01	0.01	0.34	1.24E-46	7	15	15	5.52E-01	Adipose_Subcutaneous
ALCC	ENSG00000112619.7	PRPH2	1.33	0.01	1.84E-01	0.03	0.18	2.77E-23	20	36	36	5.53E-01	Adipose_Subcutaneous
ALCC	ENSG00000253704.1	RP11-267M23.4	1.33	0.02	1.84E-01	0.00	0.01	1.17E-02	14	15	15	5.53E-01	Adipose_Subcutaneous
ALCC	ENSG00000164976.8	KIAA1161	1.33	0.03	1.84E-01	0.00	0.02	7.34E-03	17	28	28	5.53E-01	Adipose_Subcutaneous
ALCC	ENSG00000173327.7	MAP3K11	-1.33	-0.01	1.84E-01	0.01	0.24	5.20E-31	4	6	6	5.53E-01	Adipose_Subcutaneous
ALCC	ENSG00000101193.7	GID8	1.33	0.04	1.84E-01	0.00	0.13	1.09E-15	6	18	18	5.54E-01	Adipose_Subcutaneous
ALCC	ENSG00000213625.8	LEPROT	-1.33	-0.02	1.84E-01	0.00	0.05	2.56E-07	40	79	79	5.54E-01	Adipose_Subcutaneous
ALCC	ENSG00000171148.13	TADA3	-1.33	-0.11	1.84E-01	0.00	0.04	2.25E-05	2	4	4	5.54E-01	Adipose_Subcutaneous
ALCC	ENSG00000228623.5	ZNF883	-1.33	-0.22	1.85E-01	0.00	0.04	7.00E-06	1	7	7	5.54E-01	Adipose_Subcutaneous
ALCC	ENSG00000167178.15	ISLR2	1.33	0.02	1.85E-01	0.01	0.09	1.61E-11	17	27	27	5.55E-01	Adipose_Subcutaneous
ALCC	ENSG00000072364.12	AFF4	-1.33	-0.03	1.85E-01	0.00	0.13	1.24E-16	10	22	22	5.55E-01	Adipose_Subcutaneous
ALCC	ENSG00000160678.11	S100A1	-1.33	0.00	1.85E-01	0.13	0.49	1.01E-78	16	21	21	5.55E-01	Adipose_Subcutaneous
ALCC	ENSG00000136045.11	PWP1	1.33	0.04	1.85E-01	0.00	0.01	2.31E-02	6	12	12	5.55E-01	Adipose_Subcutaneous
ALCC	ENSG00000101276.14	SLC52A3	-1.32	-0.02	1.85E-01	0.00	0.07	1.09E-08	4	18	18	5.55E-01	Adipose_Subcutaneous
ALCC	ENSG00000108187.15	PBLD	-1.32	0.00	1.86E-01	0.06	0.29	1.44E-39	8	15	15	5.56E-01	Adipose_Subcutaneous
ALCC	ENSG00000138111.14	MFSD13A	1.32	0.01	1.86E-01	0.01	0.30	4.80E-40	22	34	34	5.56E-01	Adipose_Subcutaneous
ALCC	ENSG00000144596.12	GRIP2	1.32	0.04	1.86E-01	0.00	0.08	1.58E-10	3	6	6	5.56E-01	Adipose_Subcutaneous
ALCC	ENSG00000246548.3	RP11-7F17.5	-1.32	-0.14	1.86E-01	0.00	0.04	9.88E-06	2	8	8	5.56E-01	Adipose_Subcutaneous
ALCC	ENSG00000224635.1	RP4-564F22.5	1.32	0.03	1.86E-01	0.00	0.43	5.75E-65	5	14	14	5.56E-01	Adipose_Subcutaneous
ALCC	ENSG00000042753.11	AP2S1	1.32	0.12	1.86E-01	0.00	0.09	2.68E-11	1	4	4	5.56E-01	Adipose_Subcutaneous
ALCC	ENSG00000175354.18	PTPN2	1.32	0.03	1.86E-01	0.00	0.02	3.02E-03	16	47	47	5.56E-01	Adipose_Subcutaneous
ALCC	ENSG00000068784.12	SRBD1	1.32	0.03	1.86E-01	0.00	0.04	2.86E-05	7	7	7	5.56E-01	Adipose_Subcutaneous
ALCC	ENSG00000156876.9	SASS6	-1.32	-0.02	1.86E-01	0.01	0.08	2.88E-10	28	29	29	5.56E-01	Adipose_Subcutaneous
ALCC	ENSG00000197818.11	SLC9A8	1.32	0.04	1.87E-01	0.00	0.02	2.04E-03	13	28	28	5.56E-01	Adipose_Subcutaneous
ALCC	ENSG00000152944.8	MED21	1.32	0.03	1.87E-01	0.00	0.12	1.02E-14	25	47	47	5.56E-01	Adipose_Subcutaneous
ALCC	ENSG00000157017.15	GHRL	1.32	0.06	1.87E-01	0.00	0.04	8.10E-06	8	35	35	5.56E-01	Adipose_Subcutaneous
ALCC	ENSG00000266714.6	MYO15B	1.32	0.02	1.87E-01	0.00	0.32	1.36E-42	8	31	31	5.57E-01	Adipose_Subcutaneous
ALCC	ENSG00000069869.15	NEDD4	-1.32	-0.04	1.87E-01	0.00	0.07	1.46E-09	9	17	17	5.57E-01	Adipose_Subcutaneous
ALCC	ENSG00000196565.13	HBG2	1.32	0.02	1.87E-01	0.00	0.04	5.69E-06	11	17	17	5.57E-01	Adipose_Subcutaneous
ALCC	ENSG00000119711.12	ALDH6A1	1.32	0.22	1.87E-01	0.00	0.04	2.57E-05	6	28	28	5.57E-01	Adipose_Subcutaneous
ALCC	ENSG00000099817.11	POLR2E	1.32	0.02	1.87E-01	0.01	0.17	1.49E-21	11	22	22	5.57E-01	Adipose_Subcutaneous
ALCC	ENSG00000145990.10	GFOD1	-1.32	-0.10	1.87E-01	0.00	0.02	2.19E-03	7	15	15	5.57E-01	Adipose_Subcutaneous
ALCC	ENSG00000103061.12	SLC7A6OS	-1.32	-0.02	1.87E-01	0.00	0.02	4.15E-03	17	17	17	5.57E-01	Adipose_Subcutaneous
ALCC	ENSG00000088882.7	CPXM1	1.32	0.02	1.87E-01	0.00	0.10	3.08E-12	12	27	27	5.57E-01	Adipose_Subcutaneous
ALCC	ENSG00000119397.16	CNTRL	1.32	0.02	1.88E-01	0.00	0.06	1.35E-07	11	17	17	5.58E-01	Adipose_Subcutaneous
ALCC	ENSG00000161533.11	ACOX1	1.32	0.06	1.88E-01	0.00	0.01	2.40E-02	13	36	36	5.58E-01	Adipose_Subcutaneous
ALCC	ENSG00000166359.10	WDR88	-1.32	-0.02	1.88E-01	0.00	0.11	3.41E-13	5	10	10	5.58E-01	Adipose_Subcutaneous
ALCC	ENSG00000126267.8	COX6B1	1.32	0.04	1.88E-01	0.00	0.13	4.76E-16	5	7	7	5.58E-01	Adipose_Subcutaneous
ALCC	ENSG00000164610.8	RP9	-1.32	-0.01	1.88E-01	0.03	0.13	1.20E-16	25	78	78	5.58E-01	Adipose_Subcutaneous
ALCC	ENSG00000267013.5	LINC01929	1.32	0.02	1.88E-01	0.00	0.11	1.82E-13	17	30	30	5.58E-01	Adipose_Subcutaneous
ALCC	ENSG00000105668.7	UPK1A	-1.32	-0.01	1.88E-01	0.03	0.09	6.43E-11	29	57	57	5.58E-01	Adipose_Subcutaneous
ALCC	ENSG00000152439.12	ZNF773	1.32	0.01	1.88E-01	0.01	0.04	2.66E-06	37	52	52	5.58E-01	Adipose_Subcutaneous
ALCC	ENSG00000184277.12	TM2D3	1.32	0.08	1.88E-01	0.00	0.03	7.32E-05	5	19	19	5.58E-01	Adipose_Subcutaneous
ALCC	ENSG00000204978.2	ERICH4	-1.32	-0.01	1.88E-01	0.01	0.08	1.13E-10	11	25	25	5.58E-01	Adipose_Subcutaneous
ALCC	ENSG00000149527.17	PLCH2	1.32	0.75	1.88E-01	0.00	0.05	1.35E-06	1	5	5	5.58E-01	Adipose_Subcutaneous
ALCC	ENSG00000197563.10	PIGN	-1.31	0.00	1.89E-01	0.05	0.36	2.68E-50	57	69	69	5.58E-01	Adipose_Subcutaneous
ALCC	ENSG00000259675.1	RP11-507B12.1	1.31	0.00	1.89E-01	0.08	0.40	1.15E-57	19	28	28	5.59E-01	Adipose_Subcutaneous
ALCC	ENSG00000269893.6	SNHG8	-1.31	-0.01	1.89E-01	0.02	0.35	1.46E-48	27	45	45	5.59E-01	Adipose_Subcutaneous
ALCC	ENSG00000163935.13	SFMBT1	1.31	0.01	1.89E-01	0.01	0.09	7.81E-12	21	31	31	5.59E-01	Adipose_Subcutaneous
ALCC	ENSG00000164088.17	PPM1M	-1.31	-0.02	1.89E-01	0.00	0.13	9.33E-16	9	13	13	5.59E-01	Adipose_Subcutaneous
ALCC	ENSG00000198892.6	SHISA4	-1.31	-0.15	1.89E-01	0.00	0.04	1.81E-05	3	28	28	5.59E-01	Adipose_Subcutaneous
ALCC	ENSG00000225684.3	FAM225B	1.31	0.01	1.89E-01	0.01	0.04	6.13E-06	12	20	20	5.59E-01	Adipose_Subcutaneous
ALCC	ENSG00000132514.13	CLEC10A	1.31	0.03	1.90E-01	0.00	0.03	4.13E-04	9	29	29	5.59E-01	Adipose_Subcutaneous
ALCC	ENSG00000150756.13	FAM173B	1.31	0.04	1.90E-01	0.00	0.08	6.17E-10	7	15	15	5.59E-01	Adipose_Subcutaneous
ALCC	ENSG00000182544.8	MFSD5	-1.31	-0.04	1.90E-01	0.00	0.04	2.87E-05	4	4	4	5.59E-01	Adipose_Subcutaneous
ALCC	ENSG00000151422.12	FER	-1.31	-0.02	1.90E-01	0.00	0.04	3.72E-05	18	27	27	5.59E-01	Adipose_Subcutaneous
ALCC	ENSG00000198682.12	PAPSS2	-1.31	-0.01	1.90E-01	0.04	0.25	3.04E-33	50	74	74	5.59E-01	Adipose_Subcutaneous
ALCC	ENSG00000204287.13	HLA-DRA	-1.31	-0.01	1.90E-01	0.02	0.12	7.23E-15	15	20	20	5.59E-01	Adipose_Subcutaneous
ALCC	ENSG00000122477.12	LRRC39	1.31	0.01	1.90E-01	0.02	0.17	1.15E-20	28	29	29	5.60E-01	Adipose_Subcutaneous
ALCC	ENSG00000256250.1	RP11-989F5.1	-1.31	-0.01	1.90E-01	0.03	0.39	4.96E-57	11	24	24	5.60E-01	Adipose_Subcutaneous
ALCC	ENSG00000137269.14	LRRC1	1.31	0.02	1.90E-01	0.00	0.11	3.38E-14	37	70	70	5.60E-01	Adipose_Subcutaneous
ALCC	ENSG00000054219.10	LY75	1.31	0.01	1.90E-01	0.01	0.43	2.27E-65	33	59	59	5.60E-01	Adipose_Subcutaneous
ALCC	ENSG00000112414.14	ADGRG6	1.31	0.05	1.91E-01	0.00	0.09	3.86E-11	6	25	25	5.60E-01	Adipose_Subcutaneous
ALCC	ENSG00000258659.6	TRIM34	-1.31	-0.03	1.91E-01	0.00	0.03	1.35E-04	16	68	68	5.60E-01	Adipose_Subcutaneous
ALCC	ENSG00000244617.2	ASPRV1	-1.31	-0.01	1.91E-01	0.02	0.09	1.72E-11	12	17	17	5.60E-01	Adipose_Subcutaneous
ALCC	ENSG00000115138.10	POMC	-1.31	-0.01	1.91E-01	0.01	0.02	6.26E-03	6	14	14	5.60E-01	Adipose_Subcutaneous
ALCC	ENSG00000162039.14	MEIOB	1.31	0.01	1.91E-01	0.01	0.06	1.77E-07	12	21	21	5.60E-01	Adipose_Subcutaneous
ALCC	ENSG00000122965.10	RBM19	-1.31	-0.02	1.91E-01	0.00	0.16	2.31E-20	22	48	48	5.60E-01	Adipose_Subcutaneous
ALCC	ENSG00000078687.17	TNRC6C	1.31	0.46	1.91E-01	0.00	0.02	5.78E-03	2	11	11	5.60E-01	Adipose_Subcutaneous
ALCC	ENSG00000257093.6	KIAA1147	-1.31	-0.02	1.91E-01	0.01	0.14	3.60E-17	36	58	58	5.60E-01	Adipose_Subcutaneous
ALCC	ENSG00000134744.13	ZCCHC11	-1.31	-0.02	1.91E-01	0.01	0.07	2.20E-09	25	37	37	5.60E-01	Adipose_Subcutaneous
ALCC	ENSG00000122696.13	SLC25A51	-1.31	-0.01	1.91E-01	0.01	0.28	1.41E-38	24	46	46	5.60E-01	Adipose_Subcutaneous
ALCC	ENSG00000066185.12	ZMYND12	1.31	0.01	1.91E-01	0.01	0.06	1.54E-08	36	42	42	5.60E-01	Adipose_Subcutaneous
ALCC	ENSG00000197498.12	RPF2	-1.31	-0.01	1.91E-01	0.01	0.17	2.52E-21	34	41	41	5.60E-01	Adipose_Subcutaneous
ALCC	ENSG00000278869.1	CITF22-49E9.3	1.31	0.01	1.91E-01	0.02	0.19	2.18E-24	9	26	26	5.60E-01	Adipose_Subcutaneous
ALCC	ENSG00000230138.1	RP11-117D22.2	1.31	0.07	1.92E-01	0.00	0.02	6.70E-04	7	18	18	5.60E-01	Adipose_Subcutaneous
ALCC	ENSG00000142449.12	FBN3	1.31	0.01	1.92E-01	0.01	0.09	7.18E-11	29	50	50	5.60E-01	Adipose_Subcutaneous
ALCC	ENSG00000259616.2	RP11-507B12.2	1.31	0.00	1.92E-01	0.13	0.41	2.14E-61	10	16	16	5.60E-01	Adipose_Subcutaneous
ALCC	ENSG00000037749.11	MFAP3	-1.31	-0.01	1.92E-01	0.01	0.19	9.46E-24	7	21	21	5.60E-01	Adipose_Subcutaneous
ALCC	ENSG00000002745.12	WNT16	-1.31	-0.03	1.92E-01	0.00	0.10	2.04E-12	5	47	47	5.60E-01	Adipose_Subcutaneous
ALCC	ENSG00000176945.16	MUC20	-1.31	-0.01	1.92E-01	0.02	0.54	4.58E-92	17	37	37	5.60E-01	Adipose_Subcutaneous
ALCC	ENSG00000274386.5	TMEM269	-1.30	-0.04	1.92E-01	0.00	0.02	1.11E-03	9	11	11	5.60E-01	Adipose_Subcutaneous
ALCC	ENSG00000213186.7	TRIM59	1.30	0.03	1.92E-01	0.00	0.05	2.40E-06	9	21	21	5.60E-01	Adipose_Subcutaneous
ALCC	ENSG00000113924.11	HGD	-1.30	-0.10	1.92E-01	0.00	0.02	1.55E-03	1	6	6	5.60E-01	Adipose_Subcutaneous
ALCC	ENSG00000146066.2	HIGD2A	1.30	0.02	1.92E-01	0.00	0.11	1.09E-13	5	7	7	5.60E-01	Adipose_Subcutaneous
ALCC	ENSG00000044459.14	CNTLN	-1.30	-0.04	1.92E-01	0.00	0.15	1.50E-19	8	39	39	5.60E-01	Adipose_Subcutaneous
ALCC	ENSG00000136888.6	ATP6V1G1	-1.30	-0.02	1.92E-01	0.00	0.04	6.19E-06	19	34	34	5.60E-01	Adipose_Subcutaneous
ALCC	ENSG00000111879.18	FAM184A	-1.30	-0.02	1.92E-01	0.00	0.28	1.73E-37	6	27	27	5.60E-01	Adipose_Subcutaneous
ALCC	ENSG00000206013.2	IFITM5	1.30	0.01	1.92E-01	0.01	0.31	6.38E-42	1	6	6	5.60E-01	Adipose_Subcutaneous
ALCC	ENSG00000128191.15	DGCR8	-1.30	-0.02	1.92E-01	0.00	0.02	1.40E-03	26	78	78	5.60E-01	Adipose_Subcutaneous
ALCC	ENSG00000167615.16	LENG8	-1.30	-0.48	1.92E-01	0.00	0.20	1.32E-25	1	21	21	5.60E-01	Adipose_Subcutaneous
ALCC	ENSG00000109047.7	RCVRN	-1.30	-0.02	1.92E-01	0.00	0.18	4.32E-23	2	15	15	5.60E-01	Adipose_Subcutaneous
ALCC	ENSG00000104980.7	TIMM44	-1.30	-0.02	1.92E-01	0.00	0.16	9.56E-20	17	42	42	5.60E-01	Adipose_Subcutaneous
ALCC	ENSG00000282021.1	CTD-2336O2.3	-1.30	-0.02	1.93E-01	0.00	0.04	4.09E-05	11	16	16	5.60E-01	Adipose_Subcutaneous
ALCC	ENSG00000139354.10	GAS2L3	1.30	0.03	1.93E-01	0.00	0.05	8.85E-07	14	20	20	5.60E-01	Adipose_Subcutaneous
ALCC	ENSG00000134077.15	THUMPD3	-1.30	-0.01	1.93E-01	0.03	0.23	3.07E-29	19	26	26	5.60E-01	Adipose_Subcutaneous
ALCC	ENSG00000116791.13	CRYZ	1.30	0.00	1.93E-01	0.08	0.63	2.13E-124	24	52	52	5.60E-01	Adipose_Subcutaneous
ALCC	ENSG00000174915.11	PTDSS2	1.30	0.01	1.93E-01	0.01	0.11	3.45E-14	8	15	15	5.60E-01	Adipose_Subcutaneous
ALCC	ENSG00000078070.12	MCCC1	-1.30	-0.13	1.93E-01	0.00	0.07	8.61E-09	8	13	13	5.60E-01	Adipose_Subcutaneous
ALCC	ENSG00000205106.4	DKFZp779M0652	1.30	0.01	1.93E-01	0.01	0.10	3.09E-12	25	43	43	5.60E-01	Adipose_Subcutaneous
ALCC	ENSG00000123901.8	GPR83	-1.30	-0.02	1.93E-01	0.00	0.01	2.18E-02	15	18	18	5.60E-01	Adipose_Subcutaneous
ALCC	ENSG00000196262.13	PPIA	1.30	0.03	1.93E-01	0.00	0.09	4.08E-11	5	16	16	5.60E-01	Adipose_Subcutaneous
ALCC	ENSG00000239282.7	GATSL3	-1.30	-0.04	1.93E-01	0.00	0.04	1.88E-05	9	39	39	5.60E-01	Adipose_Subcutaneous
ALCC	ENSG00000129465.15	RIPK3	1.30	0.01	1.94E-01	0.01	0.12	1.67E-15	13	19	19	5.60E-01	Adipose_Subcutaneous
ALCC	ENSG00000197122.11	SRC	1.30	1.62	1.94E-01	0.00	0.02	4.08E-03	1	5	5	5.60E-01	Adipose_Subcutaneous
ALCC	ENSG00000170537.12	TMC7	1.30	0.13	1.94E-01	0.00	0.13	6.84E-17	1	6	6	5.60E-01	Adipose_Subcutaneous
ALCC	ENSG00000122376.11	FAM35A	-1.30	-0.02	1.94E-01	0.00	0.12	3.98E-15	14	30	30	5.60E-01	Adipose_Subcutaneous
ALCC	ENSG00000233214.1	AC002511.2	-1.30	-0.02	1.94E-01	0.00	0.02	5.64E-04	17	37	37	5.60E-01	Adipose_Subcutaneous
ALCC	ENSG00000168824.14	NSG1	-1.30	-0.01	1.94E-01	0.01	0.11	2.62E-13	33	99	99	5.60E-01	Adipose_Subcutaneous
ALCC	ENSG00000248441.6	LINC01197	-1.30	-0.03	1.94E-01	0.00	0.27	2.10E-36	7	29	29	5.60E-01	Adipose_Subcutaneous
ALCC	ENSG00000265107.2	GJA5	1.30	0.03	1.94E-01	0.00	0.02	1.93E-03	12	41	41	5.60E-01	Adipose_Subcutaneous
ALCC	ENSG00000272142.1	RP11-428J1.5	1.30	0.03	1.94E-01	0.00	0.02	1.25E-03	6	14	14	5.60E-01	Adipose_Subcutaneous
ALCC	ENSG00000135298.13	ADGRB3	1.30	0.02	1.94E-01	0.00	0.03	1.19E-04	28	51	51	5.60E-01	Adipose_Subcutaneous
ALCC	ENSG00000185274.11	WBSCR17	-1.30	-0.05	1.94E-01	0.00	0.03	2.59E-04	4	13	13	5.60E-01	Adipose_Subcutaneous
ALCC	ENSG00000144476.5	ACKR3	1.30	0.06	1.94E-01	0.00	0.05	1.30E-06	13	23	23	5.60E-01	Adipose_Subcutaneous
ALCC	ENSG00000151655.18	ITIH2	-1.30	-0.01	1.94E-01	0.02	0.09	1.14E-11	57	106	106	5.60E-01	Adipose_Subcutaneous
ALCC	ENSG00000089177.18	KIF16B	1.30	0.01	1.94E-01	0.01	0.13	9.86E-16	23	31	31	5.61E-01	Adipose_Subcutaneous
ALCC	ENSG00000181234.9	TMEM132C	1.30	0.19	1.94E-01	0.00	0.06	2.45E-08	4	16	16	5.61E-01	Adipose_Subcutaneous
ALCC	ENSG00000136856.17	SLC2A8	-1.30	-0.01	1.95E-01	0.01	0.20	2.04E-25	17	42	42	5.61E-01	Adipose_Subcutaneous
ALCC	ENSG00000159388.5	BTG2	1.30	0.03	1.95E-01	0.00	0.01	1.93E-02	9	15	15	5.61E-01	Adipose_Subcutaneous
ALCC	ENSG00000253163.1	RP11-443C10.1	1.30	0.02	1.95E-01	0.00	0.03	3.04E-04	9	16	16	5.61E-01	Adipose_Subcutaneous
ALCC	ENSG00000183426.16	NPIPA1	1.30	0.00	1.95E-01	0.19	0.44	1.83E-67	28	52	52	5.61E-01	Adipose_Subcutaneous
ALCC	ENSG00000117595.10	IRF6	-1.30	-0.01	1.95E-01	0.01	0.15	3.43E-19	32	50	50	5.61E-01	Adipose_Subcutaneous
ALCC	ENSG00000236204.5	LINC01376	-1.30	-0.01	1.95E-01	0.01	0.05	4.22E-07	13	21	21	5.61E-01	Adipose_Subcutaneous
ALCC	ENSG00000250312.6	ZNF718	-1.30	-0.01	1.95E-01	0.01	0.69	5.27E-143	2	15	15	5.61E-01	Adipose_Subcutaneous
ALCC	ENSG00000152583.12	SPARCL1	-1.30	-0.01	1.95E-01	0.01	0.12	4.24E-15	16	20	20	5.61E-01	Adipose_Subcutaneous
ALCC	ENSG00000164171.10	ITGA2	-1.30	-0.02	1.95E-01	0.00	0.17	5.06E-22	8	11	11	5.61E-01	Adipose_Subcutaneous
ALCC	ENSG00000136271.10	DDX56	-1.29	-0.02	1.95E-01	0.00	0.06	2.10E-08	9	20	20	5.61E-01	Adipose_Subcutaneous
ALCC	ENSG00000148143.12	ZNF462	1.29	0.01	1.95E-01	0.01	0.10	9.03E-13	23	47	47	5.62E-01	Adipose_Subcutaneous
ALCC	ENSG00000060709.14	RIMBP2	1.29	0.01	1.96E-01	0.01	0.08	4.44E-10	19	45	45	5.62E-01	Adipose_Subcutaneous
ALCC	ENSG00000099338.22	CATSPERG	-1.29	-0.01	1.96E-01	0.04	0.14	9.23E-18	20	31	31	5.62E-01	Adipose_Subcutaneous
ALCC	ENSG00000258908.1	RP11-203M5.8	-1.29	-0.01	1.96E-01	0.02	0.09	2.44E-11	4	5	5	5.62E-01	Adipose_Subcutaneous
ALCC	ENSG00000073605.18	GSDMB	1.29	0.03	1.96E-01	0.00	0.04	1.90E-05	5	8	8	5.63E-01	Adipose_Subcutaneous
ALCC	ENSG00000273356.1	LINC02019	1.29	0.02	1.96E-01	0.00	0.05	4.48E-07	20	40	40	5.63E-01	Adipose_Subcutaneous
ALCC	ENSG00000137070.17	IL11RA	-1.29	-0.01	1.96E-01	0.01	0.14	3.09E-17	18	30	30	5.63E-01	Adipose_Subcutaneous
ALCC	ENSG00000164251.4	F2RL1	1.29	0.01	1.97E-01	0.01	0.11	3.10E-13	16	37	37	5.64E-01	Adipose_Subcutaneous
ALCC	ENSG00000143554.13	SLC27A3	1.29	0.06	1.97E-01	0.00	0.01	2.32E-02	5	7	7	5.64E-01	Adipose_Subcutaneous
ALCC	ENSG00000259673.5	IQCH-AS1	1.29	0.01	1.97E-01	0.02	0.23	8.35E-29	34	57	57	5.64E-01	Adipose_Subcutaneous
ALCC	ENSG00000135931.17	ARMC9	-1.29	-0.08	1.97E-01	0.00	0.03	2.22E-04	2	10	10	5.64E-01	Adipose_Subcutaneous
ALCC	ENSG00000259915.2	RP11-410E4.1	1.29	0.01	1.97E-01	0.01	0.12	1.69E-14	42	112	112	5.64E-01	Adipose_Subcutaneous
ALCC	ENSG00000143776.18	CDC42BPA	1.29	0.03	1.97E-01	0.00	0.03	3.05E-04	40	59	59	5.64E-01	Adipose_Subcutaneous
ALCC	ENSG00000279873.2	LINC01126	-1.29	-0.17	1.97E-01	0.00	0.01	2.37E-02	1	7	7	5.64E-01	Adipose_Subcutaneous
ALCC	ENSG00000077454.15	LRCH4	-1.29	-0.01	1.97E-01	0.01	0.11	2.05E-13	15	32	32	5.64E-01	Adipose_Subcutaneous
ALCC	ENSG00000012963.14	UBR7	1.29	0.05	1.98E-01	0.00	0.01	1.68E-02	7	17	17	5.64E-01	Adipose_Subcutaneous
ALCC	ENSG00000153179.12	RASSF3	1.29	1.14	1.98E-01	0.00	0.01	1.90E-02	1	12	12	5.64E-01	Adipose_Subcutaneous
ALCC	ENSG00000009790.14	TRAF3IP3	-1.29	-0.03	1.98E-01	0.00	0.03	2.06E-04	11	21	21	5.64E-01	Adipose_Subcutaneous
ALCC	ENSG00000197969.11	VPS13A	1.29	14.38	1.98E-01	0.00	0.14	9.13E-17	1	32	32	5.64E-01	Adipose_Subcutaneous
ALCC	ENSG00000155016.17	CYP2U1	-1.29	-0.02	1.98E-01	0.00	0.05	4.22E-07	14	23	23	5.64E-01	Adipose_Subcutaneous
ALCC	ENSG00000168936.10	TMEM129	-1.29	-0.01	1.98E-01	0.01	0.15	4.02E-19	21	46	46	5.64E-01	Adipose_Subcutaneous
ALCC	ENSG00000154654.14	NCAM2	-1.29	-0.05	1.98E-01	0.00	0.04	1.39E-05	6	10	10	5.64E-01	Adipose_Subcutaneous
ALCC	ENSG00000108064.10	TFAM	-1.29	-0.02	1.98E-01	0.00	0.13	8.55E-16	22	40	40	5.64E-01	Adipose_Subcutaneous
ALCC	ENSG00000119977.20	TCTN3	1.29	0.02	1.98E-01	0.00	0.05	2.49E-06	20	31	31	5.64E-01	Adipose_Subcutaneous
ALCC	ENSG00000258100.1	RP11-121E16.1	1.29	0.01	1.98E-01	0.01	0.02	7.26E-04	69	74	74	5.65E-01	Adipose_Subcutaneous
ALCC	ENSG00000229859.9	PGA3	1.29	0.07	1.99E-01	0.00	0.04	6.87E-06	1	2	2	5.65E-01	Adipose_Subcutaneous
ALCC	ENSG00000256713.7	PGA5	1.29	0.02	1.99E-01	0.00	0.07	1.52E-08	1	2	2	5.65E-01	Adipose_Subcutaneous
ALCC	ENSG00000279968.1	GVQW2	-1.29	-0.40	1.99E-01	0.00	0.26	2.70E-33	3	6	6	5.65E-01	Adipose_Subcutaneous
ALCC	ENSG00000188760.10	TMEM198	1.29	0.05	1.99E-01	0.00	0.01	9.82E-03	1	1	1	5.65E-01	Adipose_Subcutaneous
ALCC	ENSG00000262089.1	RP11-589P10.5	-1.28	-0.03	1.99E-01	0.00	0.14	4.13E-17	8	20	20	5.65E-01	Adipose_Subcutaneous
ALCC	ENSG00000273366.1	CTA-989H11.1	1.28	0.01	1.99E-01	0.02	0.02	7.63E-03	30	71	71	5.65E-01	Adipose_Subcutaneous
ALCC	ENSG00000272899.3	RP11-309L24.4	-1.28	-0.01	1.99E-01	0.01	0.11	1.22E-13	26	36	36	5.67E-01	Adipose_Subcutaneous
ALCC	ENSG00000268555.1	RP11-678G14.3	1.28	0.00	1.99E-01	0.08	0.54	2.16E-94	26	44	44	5.67E-01	Adipose_Subcutaneous
ALCC	ENSG00000129595.12	EPB41L4A	1.28	0.01	2.00E-01	0.01	0.22	8.43E-30	14	29	29	5.67E-01	Adipose_Subcutaneous
ALCC	ENSG00000161040.16	FBXL13	1.28	0.04	2.00E-01	0.00	0.03	5.69E-05	6	16	16	5.67E-01	Adipose_Subcutaneous
ALCC	ENSG00000110583.12	NAA40	-1.28	-0.03	2.00E-01	0.00	0.06	6.88E-08	8	19	19	5.67E-01	Adipose_Subcutaneous
ALCC	ENSG00000005379.15	TSPOAP1	1.28	0.03	2.00E-01	0.00	0.14	5.96E-18	14	21	21	5.67E-01	Adipose_Subcutaneous
ALCC	ENSG00000139344.7	AMDHD1	-1.28	-0.01	2.00E-01	0.04	0.29	4.44E-39	47	85	85	5.67E-01	Adipose_Subcutaneous
ALCC	ENSG00000183134.4	PTGDR2	-1.28	-0.04	2.00E-01	0.00	0.10	5.46E-13	9	19	19	5.67E-01	Adipose_Subcutaneous
ALCC	ENSG00000112561.17	TFEB	1.28	0.06	2.00E-01	0.00	0.05	7.35E-07	11	20	20	5.67E-01	Adipose_Subcutaneous
ALCC	ENSG00000178252.17	WDR6	-1.28	0.00	2.00E-01	0.19	0.67	4.46E-135	85	107	107	5.67E-01	Adipose_Subcutaneous
ALCC	ENSG00000146223.14	RPL7L1	-1.28	-0.01	2.00E-01	0.01	0.13	3.56E-16	7	10	10	5.67E-01	Adipose_Subcutaneous
ALCC	ENSG00000183439.7	TRIM61	1.28	0.02	2.00E-01	0.01	0.02	5.59E-03	17	29	29	5.67E-01	Adipose_Subcutaneous
ALCC	ENSG00000276293.4	PIP4K2B	1.28	0.01	2.00E-01	0.01	0.19	4.27E-24	13	37	37	5.67E-01	Adipose_Subcutaneous
ALCC	ENSG00000183850.13	ZNF730	1.28	0.02	2.00E-01	0.00	0.02	8.90E-04	5	18	18	5.67E-01	Adipose_Subcutaneous
ALCC	ENSG00000131845.14	ZNF304	1.28	0.02	2.00E-01	0.00	0.20	2.31E-25	11	16	16	5.67E-01	Adipose_Subcutaneous
ALCC	ENSG00000069974.15	RAB27A	-1.28	-0.02	2.01E-01	0.00	0.03	2.06E-04	18	37	37	5.67E-01	Adipose_Subcutaneous
ALCC	ENSG00000060688.12	SNRNP40	1.28	0.07	2.01E-01	0.00	0.02	1.88E-03	4	10	10	5.67E-01	Adipose_Subcutaneous
ALCC	ENSG00000178467.17	P4HTM	-1.28	-0.01	2.01E-01	0.01	0.09	9.09E-11	20	28	28	5.68E-01	Adipose_Subcutaneous
ALCC	ENSG00000089639.10	GMIP	-1.28	-0.07	2.01E-01	0.00	0.03	5.51E-04	7	11	11	5.68E-01	Adipose_Subcutaneous
ALCC	ENSG00000261587.2	TMEM249	-1.28	-0.67	2.01E-01	0.00	0.13	3.67E-16	1	9	9	5.68E-01	Adipose_Subcutaneous
ALCC	ENSG00000204387.12	C6orf48	-1.28	-0.01	2.01E-01	0.01	0.07	1.30E-08	27	42	42	5.68E-01	Adipose_Subcutaneous
ALCC	ENSG00000135334.8	AKIRIN2	-1.28	-0.02	2.01E-01	0.00	0.02	8.97E-04	44	66	66	5.68E-01	Adipose_Subcutaneous
ALCC	ENSG00000113240.12	CLK4	1.28	0.01	2.01E-01	0.01	0.20	4.32E-25	12	20	20	5.68E-01	Adipose_Subcutaneous
ALCC	ENSG00000110060.8	PUS3	-1.28	-0.01	2.01E-01	0.01	0.07	7.63E-09	18	30	30	5.68E-01	Adipose_Subcutaneous
ALCC	ENSG00000110318.13	CEP126	1.28	0.04	2.02E-01	0.00	0.01	1.15E-02	20	38	38	5.68E-01	Adipose_Subcutaneous
ALCC	ENSG00000198626.15	RYR2	1.28	0.05	2.02E-01	0.00	0.04	5.96E-06	10	21	21	5.68E-01	Adipose_Subcutaneous
ALCC	ENSG00000196586.13	MYO6	1.28	0.04	2.02E-01	0.00	0.05	1.85E-06	18	34	34	5.68E-01	Adipose_Subcutaneous
ALCC	ENSG00000170852.10	KBTBD2	-1.28	-0.04	2.02E-01	0.00	0.02	2.52E-03	14	41	41	5.68E-01	Adipose_Subcutaneous
ALCC	ENSG00000070061.14	IKBKAP	-1.28	-0.06	2.02E-01	0.00	0.08	2.62E-10	9	18	18	5.68E-01	Adipose_Subcutaneous
ALCC	ENSG00000258512.1	LINC00239	1.28	0.01	2.02E-01	0.01	0.03	6.98E-05	10	10	10	5.68E-01	Adipose_Subcutaneous
ALCC	ENSG00000124772.11	CPNE5	-1.28	-0.02	2.02E-01	0.00	0.06	7.71E-08	41	92	92	5.68E-01	Adipose_Subcutaneous
ALCC	ENSG00000151490.13	PTPRO	1.27	0.02	2.02E-01	0.00	0.06	2.36E-07	6	26	26	5.69E-01	Adipose_Subcutaneous
ALCC	ENSG00000138207.13	RBP4	-1.27	-0.03	2.03E-01	0.00	0.08	9.21E-11	8	18	18	5.69E-01	Adipose_Subcutaneous
ALCC	ENSG00000204070.9	SYS1	-1.27	-0.08	2.03E-01	0.00	0.08	4.12E-10	7	16	16	5.70E-01	Adipose_Subcutaneous
ALCC	ENSG00000173611.17	SCAI	-1.27	-0.04	2.03E-01	0.00	0.02	6.34E-04	14	34	34	5.70E-01	Adipose_Subcutaneous
ALCC	ENSG00000103723.12	AP3B2	-1.27	0.00	2.03E-01	0.27	0.53	7.10E-88	40	68	68	5.70E-01	Adipose_Subcutaneous
ALCC	ENSG00000197937.12	ZNF347	-1.27	-0.04	2.03E-01	0.00	0.03	1.62E-04	17	61	61	5.70E-01	Adipose_Subcutaneous
ALCC	ENSG00000104901.6	DKKL1	1.27	0.01	2.03E-01	0.04	0.10	3.29E-12	24	51	51	5.71E-01	Adipose_Subcutaneous
ALCC	ENSG00000162782.15	TDRD5	1.27	0.00	2.03E-01	0.08	0.45	1.81E-70	21	46	46	5.71E-01	Adipose_Subcutaneous
ALCC	ENSG00000073350.13	LLGL2	1.27	0.02	2.04E-01	0.00	0.09	6.59E-11	11	20	20	5.71E-01	Adipose_Subcutaneous
ALCC	ENSG00000226674.8	TEX41	-1.27	-0.04	2.04E-01	0.00	0.03	7.74E-05	28	38	38	5.71E-01	Adipose_Subcutaneous
ALCC	ENSG00000213390.10	ARHGAP19	-1.27	-0.01	2.04E-01	0.01	0.13	8.28E-16	23	24	24	5.71E-01	Adipose_Subcutaneous
ALCC	ENSG00000224848.1	RP11-535M15.1	-1.27	-0.01	2.04E-01	0.04	0.18	1.84E-22	25	35	35	5.72E-01	Adipose_Subcutaneous
ALCC	ENSG00000204525.16	HLA-C	-1.27	0.00	2.05E-01	0.05	0.36	2.17E-50	63	81	81	5.73E-01	Adipose_Subcutaneous
ALCC	ENSG00000091137.11	SLC26A4	-1.27	-0.07	2.05E-01	0.00	0.03	5.86E-04	8	24	24	5.73E-01	Adipose_Subcutaneous
ALCC	ENSG00000121797.9	CCRL2	1.27	0.09	2.05E-01	0.00	0.02	1.11E-03	5	7	7	5.73E-01	Adipose_Subcutaneous
ALCC	ENSG00000177710.5	SLC35G5	1.27	0.03	2.05E-01	0.00	0.02	1.67E-03	2	5	5	5.73E-01	Adipose_Subcutaneous
ALCC	ENSG00000010165.19	METTL13	-1.27	-0.03	2.05E-01	0.00	0.03	2.98E-04	13	21	21	5.73E-01	Adipose_Subcutaneous
ALCC	ENSG00000172183.14	ISG20	1.27	0.01	2.05E-01	0.01	0.10	3.34E-12	11	36	36	5.73E-01	Adipose_Subcutaneous
ALCC	ENSG00000064886.13	CHI3L2	1.27	0.01	2.05E-01	0.02	0.11	4.55E-14	18	45	45	5.73E-01	Adipose_Subcutaneous
ALCC	ENSG00000143418.19	CERS2	1.27	0.02	2.05E-01	0.00	0.12	2.31E-14	24	26	26	5.73E-01	Adipose_Subcutaneous
ALCC	ENSG00000204520.12	MICA	1.27	0.00	2.05E-01	0.09	0.49	3.17E-81	27	33	33	5.73E-01	Adipose_Subcutaneous
ALCC	ENSG00000119125.16	GDA	1.27	0.02	2.05E-01	0.01	0.10	1.76E-12	13	25	25	5.73E-01	Adipose_Subcutaneous
ALCC	ENSG00000125485.17	DDX31	-1.27	-0.01	2.05E-01	0.03	0.36	8.81E-52	12	22	22	5.73E-01	Adipose_Subcutaneous
ALCC	ENSG00000106348.16	IMPDH1	1.27	0.01	2.06E-01	0.02	0.27	9.47E-35	6	6	6	5.73E-01	Adipose_Subcutaneous
ALCC	ENSG00000175106.16	TVP23C	-1.27	-0.01	2.06E-01	0.01	0.17	1.74E-21	10	27	27	5.74E-01	Adipose_Subcutaneous
ALCC	ENSG00000139083.10	ETV6	-1.26	-0.04	2.06E-01	0.00	0.05	2.70E-07	3	6	6	5.75E-01	Adipose_Subcutaneous
ALCC	ENSG00000131591.17	C1orf159	-1.26	-0.05	2.07E-01	0.00	0.15	1.26E-18	6	16	16	5.76E-01	Adipose_Subcutaneous
ALCC	ENSG00000100591.7	AHSA1	1.26	0.03	2.07E-01	0.00	0.04	8.86E-06	15	20	20	5.76E-01	Adipose_Subcutaneous
ALCC	ENSG00000196683.10	TOMM7	1.26	0.00	2.07E-01	0.05	0.52	9.80E-86	18	26	26	5.77E-01	Adipose_Subcutaneous
ALCC	ENSG00000196313.11	POM121	1.26	0.04	2.07E-01	0.00	0.34	1.34E-46	15	43	43	5.77E-01	Adipose_Subcutaneous
ALCC	ENSG00000075142.13	SRI	-1.26	-0.02	2.07E-01	0.00	0.11	9.53E-14	11	12	12	5.77E-01	Adipose_Subcutaneous
ALCC	ENSG00000174080.10	CTSF	-1.26	-0.01	2.08E-01	0.01	0.15	2.90E-19	21	32	32	5.77E-01	Adipose_Subcutaneous
ALCC	ENSG00000132646.10	PCNA	1.26	0.02	2.08E-01	0.01	0.08	2.48E-10	8	9	9	5.77E-01	Adipose_Subcutaneous
ALCC	ENSG00000137996.12	RTCA	-1.26	-0.01	2.08E-01	0.01	0.20	2.33E-25	21	39	39	5.77E-01	Adipose_Subcutaneous
ALCC	ENSG00000140259.6	MFAP1	-1.26	-0.04	2.08E-01	0.00	0.02	3.94E-03	17	30	30	5.77E-01	Adipose_Subcutaneous
ALCC	ENSG00000162694.13	EXTL2	1.26	0.03	2.08E-01	0.00	0.06	1.66E-07	16	25	25	5.77E-01	Adipose_Subcutaneous
ALCC	ENSG00000018510.13	AGPS	-1.26	-0.02	2.08E-01	0.00	0.04	5.62E-06	20	29	29	5.77E-01	Adipose_Subcutaneous
ALCC	ENSG00000169403.11	PTAFR	-1.26	-0.02	2.08E-01	0.00	0.04	2.74E-05	10	14	14	5.77E-01	Adipose_Subcutaneous
ALCC	ENSG00000162643.12	WDR63	1.26	0.01	2.08E-01	0.01	0.06	2.33E-08	5	16	16	5.78E-01	Adipose_Subcutaneous
ALCC	ENSG00000253797.2	UTP14C	-1.26	-0.02	2.08E-01	0.00	0.03	1.24E-04	31	45	45	5.78E-01	Adipose_Subcutaneous
ALCC	ENSG00000235119.1	RP11-9M16.2	-1.26	-0.07	2.09E-01	0.00	0.02	4.35E-03	7	12	12	5.79E-01	Adipose_Subcutaneous
ALCC	ENSG00000248383.4	PCDHAC1	-1.26	-0.01	2.09E-01	0.01	0.06	2.43E-07	31	56	56	5.79E-01	Adipose_Subcutaneous
ALCC	ENSG00000184271.16	POU6F1	-1.26	-0.05	2.09E-01	0.00	0.03	5.03E-05	6	11	11	5.79E-01	Adipose_Subcutaneous
ALCC	ENSG00000171953.15	ATPAF2	1.26	0.03	2.09E-01	0.00	0.01	7.53E-03	3	5	5	5.79E-01	Adipose_Subcutaneous
ALCC	ENSG00000008735.13	MAPK8IP2	1.26	0.03	2.09E-01	0.00	0.07	1.17E-09	5	36	36	5.80E-01	Adipose_Subcutaneous
ALCC	ENSG00000166046.10	TCP11L2	1.26	29.13	2.09E-01	0.00	0.01	2.31E-02	1	18	18	5.80E-01	Adipose_Subcutaneous
ALCC	ENSG00000157911.9	PEX10	-1.25	-0.04	2.10E-01	0.00	0.10	6.97E-13	7	15	15	5.80E-01	Adipose_Subcutaneous
ALCC	ENSG00000188735.12	TMEM120B	-1.25	-0.01	2.10E-01	0.01	0.04	5.08E-06	30	40	40	5.81E-01	Adipose_Subcutaneous
ALCC	ENSG00000181240.13	SLC25A41	-1.25	-0.01	2.10E-01	0.01	0.41	2.42E-61	18	32	32	5.81E-01	Adipose_Subcutaneous
ALCC	ENSG00000140598.13	EFL1	-1.25	-0.02	2.10E-01	0.00	0.03	7.51E-05	5	11	11	5.81E-01	Adipose_Subcutaneous
ALCC	ENSG00000229660.1	RP5-1142J19.1	1.25	0.01	2.10E-01	0.01	0.07	1.60E-08	10	23	23	5.81E-01	Adipose_Subcutaneous
ALCC	ENSG00000125447.16	GGA3	1.25	0.01	2.10E-01	0.01	0.15	2.39E-19	12	20	20	5.81E-01	Adipose_Subcutaneous
ALCC	ENSG00000050393.11	MCUR1	-1.25	-0.01	2.11E-01	0.01	0.16	6.07E-20	42	66	66	5.81E-01	Adipose_Subcutaneous
ALCC	ENSG00000160973.7	FOXH1	1.25	0.03	2.11E-01	0.00	0.01	1.86E-02	3	7	7	5.81E-01	Adipose_Subcutaneous
ALCC	ENSG00000155876.5	RRAGA	1.25	0.02	2.11E-01	0.00	0.07	2.21E-09	25	62	62	5.81E-01	Adipose_Subcutaneous
ALCC	ENSG00000163945.15	UVSSA	-1.25	0.00	2.11E-01	0.07	0.41	3.94E-61	59	103	103	5.81E-01	Adipose_Subcutaneous
ALCC	ENSG00000172236.16	TPSAB1	1.25	0.02	2.11E-01	0.00	0.04	6.27E-06	22	75	75	5.81E-01	Adipose_Subcutaneous
ALCC	ENSG00000146067.15	FAM193B	1.25	0.03	2.11E-01	0.00	0.10	4.17E-13	12	37	37	5.81E-01	Adipose_Subcutaneous
ALCC	ENSG00000048540.14	LMO3	1.25	0.02	2.11E-01	0.00	0.03	4.89E-05	19	52	52	5.81E-01	Adipose_Subcutaneous
ALCC	ENSG00000182827.8	ACBD3	1.25	0.03	2.11E-01	0.00	0.10	3.61E-12	3	8	8	5.82E-01	Adipose_Subcutaneous
ALCC	ENSG00000204472.12	AIF1	-1.25	-0.06	2.11E-01	0.00	0.03	4.34E-05	1	1	1	5.82E-01	Adipose_Subcutaneous
ALCC	ENSG00000179632.9	MAF1	1.25	0.55	2.12E-01	0.00	0.07	2.72E-09	1	14	14	5.83E-01	Adipose_Subcutaneous
ALCC	ENSG00000170549.3	IRX1	1.25	0.03	2.12E-01	0.00	0.02	2.19E-03	10	31	31	5.83E-01	Adipose_Subcutaneous
ALCC	ENSG00000171530.13	TBCA	1.25	0.04	2.12E-01	0.00	0.06	1.69E-07	20	63	63	5.83E-01	Adipose_Subcutaneous
ALCC	ENSG00000183287.13	CCBE1	-1.25	-0.02	2.12E-01	0.00	0.08	5.80E-10	27	65	65	5.83E-01	Adipose_Subcutaneous
ALCC	ENSG00000036672.15	USP2	-1.25	-0.02	2.12E-01	0.00	0.04	1.36E-05	5	23	23	5.83E-01	Adipose_Subcutaneous
ALCC	ENSG00000141076.17	UTP4	1.25	0.02	2.12E-01	0.01	0.12	6.26E-16	3	10	10	5.83E-01	Adipose_Subcutaneous
ALCC	ENSG00000173548.8	SNX33	1.25	0.05	2.12E-01	0.00	0.01	7.75E-03	17	41	41	5.83E-01	Adipose_Subcutaneous
ALCC	ENSG00000144560.14	VGLL4	1.25	0.08	2.12E-01	0.00	0.02	3.31E-03	4	14	14	5.83E-01	Adipose_Subcutaneous
ALCC	ENSG00000170837.2	GPR27	1.25	0.01	2.12E-01	0.01	0.17	2.41E-21	7	26	26	5.83E-01	Adipose_Subcutaneous
ALCC	ENSG00000075975.15	MKRN2	1.25	0.01	2.12E-01	0.01	0.13	1.60E-16	17	23	23	5.83E-01	Adipose_Subcutaneous
ALCC	ENSG00000274220.1	RP11-77K12.9	1.25	0.03	2.13E-01	0.00	0.02	4.04E-03	11	22	22	5.83E-01	Adipose_Subcutaneous
ALCC	ENSG00000172780.16	RAB43	-1.25	-0.04	2.13E-01	0.00	0.11	1.95E-13	26	101	101	5.83E-01	Adipose_Subcutaneous
ALCC	ENSG00000205309.13	NT5M	1.25	0.01	2.13E-01	0.03	0.09	2.35E-11	35	57	57	5.83E-01	Adipose_Subcutaneous
ALCC	ENSG00000148229.12	POLE3	1.25	0.02	2.13E-01	0.01	0.08	5.10E-10	5	11	11	5.83E-01	Adipose_Subcutaneous
ALCC	ENSG00000175348.10	TMEM9B	-1.25	-0.01	2.13E-01	0.01	0.09	2.79E-11	34	80	80	5.83E-01	Adipose_Subcutaneous
ALCC	ENSG00000181982.18	CCDC149	-1.25	-0.04	2.13E-01	0.00	0.03	1.16E-04	7	20	20	5.83E-01	Adipose_Subcutaneous
ALCC	ENSG00000129460.15	NGDN	-1.25	-3.73	2.13E-01	0.00	0.02	4.42E-03	5	10	10	5.83E-01	Adipose_Subcutaneous
ALCC	ENSG00000169302.14	STK32A	-1.24	-0.03	2.13E-01	0.00	0.06	2.63E-08	14	34	34	5.84E-01	Adipose_Subcutaneous
ALCC	ENSG00000110723.11	EXPH5	-1.24	-0.02	2.13E-01	0.00	0.03	5.75E-04	1	3	3	5.84E-01	Adipose_Subcutaneous
ALCC	ENSG00000156395.12	SORCS3	1.24	0.02	2.14E-01	0.00	0.03	1.07E-04	6	10	10	5.85E-01	Adipose_Subcutaneous
ALCC	ENSG00000183682.7	BMP8A	1.24	0.02	2.14E-01	0.00	0.05	2.53E-07	4	41	41	5.85E-01	Adipose_Subcutaneous
ALCC	ENSG00000231500.6	RPS18	1.24	0.01	2.14E-01	0.05	0.38	2.35E-54	107	155	155	5.85E-01	Adipose_Subcutaneous
ALCC	ENSG00000033050.7	ABCF2	1.24	0.04	2.14E-01	0.00	0.05	6.44E-07	11	28	28	5.86E-01	Adipose_Subcutaneous
ALCC	ENSG00000257354.2	RP11-631N16.2	1.24	0.05	2.15E-01	0.00	0.09	8.27E-11	12	39	39	5.88E-01	Adipose_Subcutaneous
ALCC	ENSG00000134709.10	HOOK1	-1.24	-0.01	2.15E-01	0.02	0.09	1.56E-11	12	13	13	5.88E-01	Adipose_Subcutaneous
ALCC	ENSG00000166793.10	YPEL4	-1.24	-0.02	2.15E-01	0.00	0.05	3.11E-07	9	11	11	5.88E-01	Adipose_Subcutaneous
ALCC	ENSG00000164654.15	MIOS	-1.24	-0.04	2.15E-01	0.00	0.01	2.15E-02	12	17	17	5.88E-01	Adipose_Subcutaneous
ALCC	ENSG00000273442.1	AC006946.17	-1.24	-0.03	2.16E-01	0.00	0.05	7.89E-07	2	7	7	5.88E-01	Adipose_Subcutaneous
ALCC	ENSG00000122678.16	POLM	1.24	0.01	2.16E-01	0.02	0.27	4.80E-36	26	42	42	5.88E-01	Adipose_Subcutaneous
ALCC	ENSG00000076248.10	UNG	1.24	0.04	2.16E-01	0.00	0.02	6.31E-03	9	14	14	5.88E-01	Adipose_Subcutaneous
ALCC	ENSG00000185100.10	ADSSL1	1.24	0.01	2.16E-01	0.01	0.13	3.16E-16	9	22	22	5.88E-01	Adipose_Subcutaneous
ALCC	ENSG00000146005.3	PSD2	-1.24	-0.03	2.16E-01	0.00	0.06	2.04E-08	9	15	15	5.89E-01	Adipose_Subcutaneous
ALCC	ENSG00000153495.10	TEX29	-1.24	-0.01	2.16E-01	0.01	0.06	8.84E-08	15	24	24	5.89E-01	Adipose_Subcutaneous
ALCC	ENSG00000100413.16	POLR3H	-1.24	-0.03	2.16E-01	0.00	0.03	1.98E-04	13	25	25	5.89E-01	Adipose_Subcutaneous
ALCC	ENSG00000163354.14	DCST2	1.24	0.04	2.16E-01	0.00	0.05	6.00E-07	6	16	16	5.89E-01	Adipose_Subcutaneous
ALCC	ENSG00000107611.14	CUBN	1.24	0.01	2.16E-01	0.01	0.13	8.98E-17	32	71	71	5.89E-01	Adipose_Subcutaneous
ALCC	ENSG00000272989.1	LINC02012	1.24	0.03	2.17E-01	0.00	0.08	1.65E-10	5	12	12	5.89E-01	Adipose_Subcutaneous
ALCC	ENSG00000120669.15	SOHLH2	-1.24	0.00	2.17E-01	0.09	0.38	5.89E-54	106	141	141	5.89E-01	Adipose_Subcutaneous
ALCC	ENSG00000203872.6	C6orf163	-1.23	0.00	2.17E-01	0.08	0.23	4.09E-30	38	64	64	5.89E-01	Adipose_Subcutaneous
ALCC	ENSG00000182985.17	CADM1	1.23	0.02	2.17E-01	0.00	0.03	7.94E-05	19	51	51	5.89E-01	Adipose_Subcutaneous
ALCC	ENSG00000203485.12	INF2	-1.23	-0.15	2.17E-01	0.00	0.04	8.31E-06	3	20	20	5.89E-01	Adipose_Subcutaneous
ALCC	ENSG00000100336.17	APOL4	1.23	0.00	2.17E-01	0.06	0.49	1.05E-78	25	45	45	5.90E-01	Adipose_Subcutaneous
ALCC	ENSG00000165474.5	GJB2	-1.23	0.00	2.17E-01	0.04	0.14	6.66E-17	3	7	7	5.90E-01	Adipose_Subcutaneous
ALCC	ENSG00000165434.7	PGM2L1	1.23	0.01	2.17E-01	0.01	0.06	5.08E-08	20	23	23	5.90E-01	Adipose_Subcutaneous
ALCC	ENSG00000137876.9	RSL24D1	1.23	0.01	2.18E-01	0.01	0.16	4.21E-20	29	53	53	5.91E-01	Adipose_Subcutaneous
ALCC	ENSG00000182173.12	TSEN54	1.23	0.05	2.18E-01	0.00	0.02	2.81E-03	8	14	14	5.91E-01	Adipose_Subcutaneous
ALCC	ENSG00000196209.12	SIRPB2	1.23	0.01	2.18E-01	0.01	0.21	9.33E-27	22	32	32	5.91E-01	Adipose_Subcutaneous
ALCC	ENSG00000125434.10	SLC25A35	1.23	0.09	2.18E-01	0.00	0.04	7.54E-06	9	26	26	5.91E-01	Adipose_Subcutaneous
ALCC	ENSG00000228549.3	RP11-108M9.3	1.23	0.01	2.18E-01	0.01	0.02	7.54E-04	21	59	59	5.91E-01	Adipose_Subcutaneous
ALCC	ENSG00000168447.10	SCNN1B	-1.23	-0.04	2.18E-01	0.00	0.03	3.67E-04	3	4	4	5.91E-01	Adipose_Subcutaneous
ALCC	ENSG00000144118.13	RALB	-1.23	-0.08	2.18E-01	0.00	0.04	1.37E-05	2	15	15	5.91E-01	Adipose_Subcutaneous
ALCC	ENSG00000116221.15	MRPL37	1.23	0.06	2.18E-01	0.00	0.04	3.10E-06	9	38	38	5.91E-01	Adipose_Subcutaneous
ALCC	ENSG00000274312.1	RP11-167B3.2	-1.23	-0.02	2.18E-01	0.01	0.14	1.05E-17	32	56	56	5.91E-01	Adipose_Subcutaneous
ALCC	ENSG00000172716.16	SLFN11	1.23	0.04	2.18E-01	0.00	0.04	1.56E-05	6	33	33	5.91E-01	Adipose_Subcutaneous
ALCC	ENSG00000141295.13	SCRN2	1.23	0.01	2.19E-01	0.04	0.44	4.86E-68	17	36	36	5.91E-01	Adipose_Subcutaneous
ALCC	ENSG00000206538.8	VGLL3	1.23	0.03	2.19E-01	0.00	0.03	2.59E-04	20	34	34	5.91E-01	Adipose_Subcutaneous
ALCC	ENSG00000120832.9	MTERF2	1.23	0.04	2.19E-01	0.00	0.05	1.51E-06	7	16	16	5.91E-01	Adipose_Subcutaneous
ALCC	ENSG00000119771.14	KLHL29	1.23	0.02	2.19E-01	0.00	0.04	3.21E-05	16	44	44	5.91E-01	Adipose_Subcutaneous
ALCC	ENSG00000158062.20	UBXN11	1.23	0.03	2.19E-01	0.00	0.05	2.42E-06	26	34	34	5.91E-01	Adipose_Subcutaneous
ALCC	ENSG00000066697.14	MSANTD3	-1.23	-0.02	2.19E-01	0.00	0.03	3.59E-04	13	16	16	5.91E-01	Adipose_Subcutaneous
ALCC	ENSG00000166557.12	TMED3	1.23	0.02	2.19E-01	0.00	0.04	8.54E-06	14	29	29	5.92E-01	Adipose_Subcutaneous
ALCC	ENSG00000090615.14	GOLGA3	1.23	0.07	2.19E-01	0.00	0.09	1.50E-11	5	33	33	5.92E-01	Adipose_Subcutaneous
ALCC	ENSG00000135452.9	TSPAN31	1.23	0.04	2.19E-01	0.00	0.03	4.55E-04	4	4	4	5.92E-01	Adipose_Subcutaneous
ALCC	ENSG00000189180.15	ZNF33A	-1.23	-0.47	2.20E-01	0.00	0.04	3.11E-05	2	9	9	5.92E-01	Adipose_Subcutaneous
ALCC	ENSG00000070087.13	PFN2	-1.23	-0.05	2.20E-01	0.00	0.09	8.83E-11	11	23	23	5.92E-01	Adipose_Subcutaneous
ALCC	ENSG00000198805.11	PNP	-1.23	-0.01	2.20E-01	0.05	0.45	8.76E-69	7	11	11	5.92E-01	Adipose_Subcutaneous
ALCC	ENSG00000186409.14	CCDC30	-1.23	-0.01	2.20E-01	0.02	0.12	5.45E-15	34	63	63	5.92E-01	Adipose_Subcutaneous
ALCC	ENSG00000266313.1	RP11-173M1.4	-1.23	-0.02	2.20E-01	0.00	0.01	8.19E-03	7	25	25	5.92E-01	Adipose_Subcutaneous
ALCC	ENSG00000163606.10	CD200R1	-1.23	-0.07	2.20E-01	0.00	0.06	2.14E-07	14	26	26	5.92E-01	Adipose_Subcutaneous
ALCC	ENSG00000146147.14	MLIP	1.23	0.03	2.20E-01	0.00	0.06	5.84E-08	13	24	24	5.93E-01	Adipose_Subcutaneous
ALCC	ENSG00000117697.14	NSL1	1.23	0.06	2.21E-01	0.00	0.02	2.98E-03	12	14	14	5.93E-01	Adipose_Subcutaneous
ALCC	ENSG00000169641.13	LUZP1	-1.23	-0.02	2.21E-01	0.00	0.07	5.72E-09	9	20	20	5.93E-01	Adipose_Subcutaneous
ALCC	ENSG00000277851.1	RP11-756G20.1	-1.22	-0.01	2.21E-01	0.01	0.07	2.73E-09	28	63	63	5.93E-01	Adipose_Subcutaneous
ALCC	ENSG00000215021.8	PHB2	1.22	0.12	2.21E-01	0.00	0.03	8.04E-05	4	37	37	5.93E-01	Adipose_Subcutaneous
ALCC	ENSG00000179855.5	GIPC3	1.22	0.07	2.21E-01	0.00	0.14	4.00E-17	5	19	19	5.93E-01	Adipose_Subcutaneous
ALCC	ENSG00000274712.1	RP11-147L13.15	-1.22	-0.01	2.21E-01	0.01	0.08	5.76E-10	6	15	15	5.93E-01	Adipose_Subcutaneous
ALCC	ENSG00000165661.16	QSOX2	1.22	0.27	2.21E-01	0.00	0.15	1.36E-18	1	13	13	5.93E-01	Adipose_Subcutaneous
ALCC	ENSG00000255374.3	TAS2R43	-1.22	0.00	2.21E-01	0.09	0.27	1.21E-34	16	17	17	5.93E-01	Adipose_Subcutaneous
ALCC	ENSG00000104964.14	AES	-1.22	-0.04	2.21E-01	0.00	0.03	9.07E-05	2	5	5	5.94E-01	Adipose_Subcutaneous
ALCC	ENSG00000156096.13	UGT2B4	-1.22	-0.03	2.21E-01	0.00	0.16	5.52E-20	28	72	72	5.94E-01	Adipose_Subcutaneous
ALCC	ENSG00000141556.20	TBCD	1.22	0.02	2.21E-01	0.00	0.08	1.22E-10	6	12	12	5.94E-01	Adipose_Subcutaneous
ALCC	ENSG00000269930.1	RP11-932O9.9	-1.22	-0.08	2.22E-01	0.00	0.04	9.64E-06	9	17	17	5.94E-01	Adipose_Subcutaneous
ALCC	ENSG00000198231.12	DDX42	1.22	0.09	2.22E-01	0.00	0.08	3.87E-10	25	49	49	5.95E-01	Adipose_Subcutaneous
ALCC	ENSG00000101224.17	CDC25B	1.22	0.01	2.22E-01	0.01	0.34	3.33E-47	3	19	19	5.95E-01	Adipose_Subcutaneous
ALCC	ENSG00000196950.13	SLC39A10	-1.22	-0.01	2.22E-01	0.01	0.15	5.66E-18	26	70	70	5.95E-01	Adipose_Subcutaneous
ALCC	ENSG00000238243.3	OR2W3	-1.22	-0.01	2.22E-01	0.02	0.09	5.66E-12	30	43	43	5.95E-01	Adipose_Subcutaneous
ALCC	ENSG00000125895.5	TMEM74B	1.22	0.05	2.22E-01	0.00	0.03	6.48E-05	4	10	10	5.95E-01	Adipose_Subcutaneous
ALCC	ENSG00000137968.16	SLC44A5	1.22	0.00	2.22E-01	0.06	0.20	5.03E-26	51	91	91	5.95E-01	Adipose_Subcutaneous
ALCC	ENSG00000198917.12	SPOUT1	-1.22	-0.01	2.23E-01	0.01	0.17	4.01E-21	13	20	20	5.95E-01	Adipose_Subcutaneous
ALCC	ENSG00000156261.12	CCT8	-1.22	0.00	2.23E-01	0.04	0.40	2.65E-60	26	46	46	5.95E-01	Adipose_Subcutaneous
ALCC	ENSG00000083845.8	RPS5	-1.22	-2110.54	2.23E-01	0.00	0.19	3.99E-25	1	9	9	5.95E-01	Adipose_Subcutaneous
ALCC	ENSG00000136731.12	UGGT1	1.22	0.09	2.23E-01	0.00	0.08	8.19E-10	10	33	33	5.95E-01	Adipose_Subcutaneous
ALCC	ENSG00000204628.11	RACK1	-1.22	-0.12	2.23E-01	0.00	0.01	2.36E-02	18	27	27	5.95E-01	Adipose_Subcutaneous
ALCC	ENSG00000129003.15	VPS13C	-1.22	-0.03	2.23E-01	0.00	0.10	6.93E-13	25	45	45	5.95E-01	Adipose_Subcutaneous
ALCC	ENSG00000162692.10	VCAM1	1.22	0.03	2.23E-01	0.00	0.03	1.93E-04	9	26	26	5.95E-01	Adipose_Subcutaneous
ALCC	ENSG00000148498.15	PARD3	-1.22	-0.03	2.23E-01	0.00	0.03	9.81E-05	12	16	16	5.95E-01	Adipose_Subcutaneous
ALCC	ENSG00000146833.15	TRIM4	-1.22	0.00	2.23E-01	0.15	0.63	7.85E-121	19	30	30	5.95E-01	Adipose_Subcutaneous
ALCC	ENSG00000175416.12	CLTB	-1.22	-0.02	2.23E-01	0.00	0.09	4.22E-11	9	26	26	5.95E-01	Adipose_Subcutaneous
ALCC	ENSG00000135750.14	KCNK1	-1.22	-0.01	2.23E-01	0.05	0.34	5.82E-46	19	60	60	5.96E-01	Adipose_Subcutaneous
ALCC	ENSG00000168061.14	SAC3D1	-1.22	-0.02	2.24E-01	0.00	0.03	2.95E-04	25	29	29	5.96E-01	Adipose_Subcutaneous
ALCC	ENSG00000083799.17	CYLD	-1.22	-0.05	2.24E-01	0.00	0.07	2.78E-09	13	29	29	5.96E-01	Adipose_Subcutaneous
ALCC	ENSG00000083838.15	ZNF446	-1.22	-0.09	2.24E-01	0.00	0.03	8.77E-05	2	24	24	5.96E-01	Adipose_Subcutaneous
ALCC	ENSG00000176194.17	CIDEA	1.22	0.20	2.24E-01	0.00	0.11	2.53E-13	2	7	7	5.96E-01	Adipose_Subcutaneous
ALCC	ENSG00000141404.15	GNAL	-1.22	-0.01	2.24E-01	0.01	0.12	8.81E-15	9	26	26	5.96E-01	Adipose_Subcutaneous
ALCC	ENSG00000184232.8	OAF	-1.22	-0.02	2.24E-01	0.00	0.19	1.77E-24	19	44	44	5.97E-01	Adipose_Subcutaneous
ALCC	ENSG00000253305.2	PCDHGB6	-1.22	-0.03	2.24E-01	0.00	0.06	6.55E-08	7	16	16	5.97E-01	Adipose_Subcutaneous
ALCC	ENSG00000271643.1	RP11-10C24.3	-1.21	-0.03	2.24E-01	0.00	0.04	1.90E-05	12	36	36	5.97E-01	Adipose_Subcutaneous
ALCC	ENSG00000160223.16	ICOSLG	1.21	0.02	2.25E-01	0.00	0.09	1.08E-11	11	22	22	5.97E-01	Adipose_Subcutaneous
ALCC	ENSG00000113249.12	HAVCR1	-1.21	-0.01	2.25E-01	0.02	0.18	1.22E-22	10	12	12	5.97E-01	Adipose_Subcutaneous
ALCC	ENSG00000166881.9	NEMP1	1.21	0.01	2.25E-01	0.01	0.14	9.03E-18	15	20	20	5.98E-01	Adipose_Subcutaneous
ALCC	ENSG00000127507.17	ADGRE2	1.21	0.03	2.25E-01	0.00	0.04	1.28E-05	16	35	35	5.98E-01	Adipose_Subcutaneous
ALCC	ENSG00000108654.13	DDX5	-1.21	-0.01	2.25E-01	0.01	0.14	2.45E-17	7	17	17	5.98E-01	Adipose_Subcutaneous
ALCC	ENSG00000164465.18	DCBLD1	-1.21	-0.01	2.25E-01	0.01	0.24	2.18E-31	22	37	37	5.98E-01	Adipose_Subcutaneous
ALCC	ENSG00000166135.13	HIF1AN	1.21	0.06	2.25E-01	0.00	0.05	4.33E-07	7	20	20	5.98E-01	Adipose_Subcutaneous
ALCC	ENSG00000088538.12	DOCK3	-1.21	-0.04	2.26E-01	0.00	0.12	2.19E-14	5	13	13	5.98E-01	Adipose_Subcutaneous
ALCC	ENSG00000240050.5	RP1-93H18.1	-1.21	-0.08	2.26E-01	0.00	0.02	1.33E-03	3	8	8	5.99E-01	Adipose_Subcutaneous
ALCC	ENSG00000154380.17	ENAH	1.21	0.03	2.26E-01	0.00	0.01	2.24E-02	26	55	55	5.99E-01	Adipose_Subcutaneous
ALCC	ENSG00000183648.9	NDUFB1	1.21	0.03	2.26E-01	0.00	0.13	4.43E-16	7	15	15	5.99E-01	Adipose_Subcutaneous
ALCC	ENSG00000170260.8	ZNF212	-1.21	-0.06	2.26E-01	0.00	0.02	2.04E-03	8	21	21	5.99E-01	Adipose_Subcutaneous
ALCC	ENSG00000198740.8	ZNF652	1.21	0.03	2.26E-01	0.00	0.04	1.43E-05	7	15	15	5.99E-01	Adipose_Subcutaneous
ALCC	ENSG00000198380.12	GFPT1	-1.21	-0.02	2.26E-01	0.00	0.06	2.02E-07	14	24	24	5.99E-01	Adipose_Subcutaneous
ALCC	ENSG00000123360.11	PDE1B	-1.21	-0.01	2.26E-01	0.02	0.20	1.90E-25	3	3	3	5.99E-01	Adipose_Subcutaneous
ALCC	ENSG00000213760.10	ATP6V1G2	-1.21	-0.01	2.26E-01	0.03	0.14	6.11E-18	10	14	14	5.99E-01	Adipose_Subcutaneous
ALCC	ENSG00000161249.20	DMKN	1.21	0.01	2.27E-01	0.02	0.09	1.01E-11	14	25	25	5.99E-01	Adipose_Subcutaneous
ALCC	ENSG00000111237.18	VPS29	-1.21	-0.08	2.27E-01	0.00	0.04	1.24E-05	4	10	10	5.99E-01	Adipose_Subcutaneous
ALCC	ENSG00000126214.21	KLC1	-1.21	-0.02	2.27E-01	0.00	0.05	6.02E-07	15	32	32	5.99E-01	Adipose_Subcutaneous
ALCC	ENSG00000108774.14	RAB5C	-1.21	-0.01	2.27E-01	0.01	0.15	3.55E-18	20	23	23	5.99E-01	Adipose_Subcutaneous
ALCC	ENSG00000189171.14	S100A13	-1.21	-0.01	2.27E-01	0.02	0.26	1.72E-33	30	47	47	5.99E-01	Adipose_Subcutaneous
ALCC	ENSG00000089847.12	ANKRD24	-1.21	-0.01	2.27E-01	0.03	0.16	1.05E-19	5	8	8	5.99E-01	Adipose_Subcutaneous
ALCC	ENSG00000109654.14	TRIM2	1.21	0.01	2.27E-01	0.01	0.20	7.42E-26	19	43	43	5.99E-01	Adipose_Subcutaneous
ALCC	ENSG00000256128.5	LINC00944	-1.21	-0.01	2.27E-01	0.03	0.10	8.91E-13	22	41	41	5.99E-01	Adipose_Subcutaneous
ALCC	ENSG00000188921.13	HACD4	-1.21	-0.03	2.27E-01	0.00	0.05	1.10E-06	15	41	41	5.99E-01	Adipose_Subcutaneous
ALCC	ENSG00000057468.6	MSH4	-1.21	-0.01	2.27E-01	0.01	0.25	3.49E-32	2	11	11	5.99E-01	Adipose_Subcutaneous
ALCC	ENSG00000138606.19	SHF	-1.21	-0.10	2.27E-01	0.00	0.01	2.24E-02	12	26	26	5.99E-01	Adipose_Subcutaneous
ALCC	ENSG00000186891.13	TNFRSF18	-1.21	-0.02	2.27E-01	0.00	0.04	6.53E-06	8	21	21	5.99E-01	Adipose_Subcutaneous
ALCC	ENSG00000136930.12	PSMB7	-1.21	-0.06	2.27E-01	0.00	0.09	7.36E-12	15	27	27	5.99E-01	Adipose_Subcutaneous
ALCC	ENSG00000146904.8	EPHA1	-1.21	-0.02	2.28E-01	0.00	0.03	1.47E-04	2	3	3	5.99E-01	Adipose_Subcutaneous
ALCC	ENSG00000122674.11	CCZ1	-1.21	-0.01	2.28E-01	0.03	0.64	4.41E-124	33	90	90	5.99E-01	Adipose_Subcutaneous
ALCC	ENSG00000183844.16	FAM3B	1.21	0.00	2.28E-01	0.05	0.19	1.01E-23	27	58	58	5.99E-01	Adipose_Subcutaneous
ALCC	ENSG00000112763.15	BTN2A1	1.21	0.02	2.28E-01	0.00	0.14	1.59E-17	61	70	70	6.00E-01	Adipose_Subcutaneous
ALCC	ENSG00000135723.13	FHOD1	-1.21	-0.01	2.28E-01	0.01	0.06	2.25E-08	9	19	19	6.00E-01	Adipose_Subcutaneous
ALCC	ENSG00000204264.8	PSMB8	1.20	0.06	2.28E-01	0.00	0.02	3.06E-03	1	1	1	6.00E-01	Adipose_Subcutaneous
ALCC	ENSG00000159377.10	PSMB4	-1.20	-0.04	2.28E-01	0.00	0.03	2.85E-04	18	23	23	6.00E-01	Adipose_Subcutaneous
ALCC	ENSG00000272221.1	XXbac-BPG181B23.7	1.20	0.01	2.28E-01	0.02	0.63	4.19E-120	31	71	71	6.00E-01	Adipose_Subcutaneous
ALCC	ENSG00000272716.1	RP11-563N4.1	-1.20	-0.14	2.28E-01	0.00	0.03	6.80E-05	5	25	25	6.00E-01	Adipose_Subcutaneous
ALCC	ENSG00000128709.12	HOXD9	-1.20	-0.01	2.29E-01	0.02	0.08	3.86E-10	26	32	32	6.00E-01	Adipose_Subcutaneous
ALCC	ENSG00000181074.3	OR52N4	1.20	0.01	2.29E-01	0.02	0.15	2.73E-19	50	87	87	6.00E-01	Adipose_Subcutaneous
ALCC	ENSG00000175395.15	ZNF25	-1.20	-0.01	2.29E-01	0.01	0.21	3.79E-27	76	126	126	6.00E-01	Adipose_Subcutaneous
ALCC	ENSG00000166938.12	DIS3L	1.20	0.02	2.29E-01	0.00	0.25	2.26E-33	12	36	36	6.00E-01	Adipose_Subcutaneous
ALCC	ENSG00000185049.14	NELFA	1.20	0.05	2.29E-01	0.00	0.02	5.81E-03	8	24	24	6.00E-01	Adipose_Subcutaneous
ALCC	ENSG00000002587.9	HS3ST1	1.20	0.03	2.29E-01	0.00	0.03	2.74E-04	11	22	22	6.00E-01	Adipose_Subcutaneous
ALCC	ENSG00000151461.19	UPF2	1.20	0.09	2.29E-01	0.00	0.02	3.55E-03	9	27	27	6.00E-01	Adipose_Subcutaneous
ALCC	ENSG00000166181.12	API5	-1.20	-0.03	2.29E-01	0.00	0.01	1.37E-02	10	19	19	6.00E-01	Adipose_Subcutaneous
ALCC	ENSG00000177508.11	IRX3	-1.20	-0.03	2.29E-01	0.00	0.08	5.30E-11	24	73	73	6.00E-01	Adipose_Subcutaneous
ALCC	ENSG00000227744.4	LINC01940	-1.20	-0.02	2.29E-01	0.00	0.03	4.76E-04	4	10	10	6.00E-01	Adipose_Subcutaneous
ALCC	ENSG00000089094.18	KDM2B	1.20	0.05	2.29E-01	0.00	0.07	1.93E-08	6	34	34	6.00E-01	Adipose_Subcutaneous
ALCC	ENSG00000149313.10	AASDHPPT	-1.20	-0.03	2.30E-01	0.00	0.01	1.68E-02	17	26	26	6.01E-01	Adipose_Subcutaneous
ALCC	ENSG00000133818.13	RRAS2	-1.20	-0.02	2.30E-01	0.00	0.11	2.39E-13	24	50	50	6.01E-01	Adipose_Subcutaneous
ALCC	ENSG00000164830.18	OXR1	-1.20	-0.01	2.30E-01	0.01	0.12	7.88E-15	26	50	50	6.01E-01	Adipose_Subcutaneous
ALCC	ENSG00000273172.1	LINC02091	-1.20	-0.01	2.30E-01	0.02	0.28	1.65E-37	5	33	33	6.01E-01	Adipose_Subcutaneous
ALCC	ENSG00000133731.9	IMPA1	-1.20	0.00	2.30E-01	0.05	0.35	1.44E-48	15	23	23	6.01E-01	Adipose_Subcutaneous
ALCC	ENSG00000146094.13	DOK3	1.20	0.01	2.30E-01	0.01	0.14	4.67E-17	9	17	17	6.01E-01	Adipose_Subcutaneous
ALCC	ENSG00000178982.9	EIF3K	1.20	0.04	2.30E-01	0.00	0.06	2.28E-07	5	14	14	6.01E-01	Adipose_Subcutaneous
ALCC	ENSG00000250508.1	RP11-757G1.6	1.20	0.01	2.30E-01	0.04	0.19	8.08E-24	25	32	32	6.01E-01	Adipose_Subcutaneous
ALCC	ENSG00000120733.13	KDM3B	-1.20	-0.04	2.30E-01	0.00	0.01	1.09E-02	4	4	4	6.01E-01	Adipose_Subcutaneous
ALCC	ENSG00000128059.8	PPAT	1.20	0.03	2.30E-01	0.00	0.05	3.40E-07	12	33	33	6.01E-01	Adipose_Subcutaneous
ALCC	ENSG00000232680.2	AC002511.3	-1.20	-0.01	2.30E-01	0.01	0.02	1.64E-03	33	73	73	6.01E-01	Adipose_Subcutaneous
ALCC	ENSG00000122432.17	SPATA1	-1.20	-0.01	2.31E-01	0.01	0.09	6.33E-11	11	14	14	6.01E-01	Adipose_Subcutaneous
ALCC	ENSG00000169271.2	HSPB3	1.20	0.03	2.31E-01	0.00	0.02	1.06E-03	9	21	21	6.02E-01	Adipose_Subcutaneous
ALCC	ENSG00000267796.7	LIN37	-1.20	-0.01	2.31E-01	0.00	0.06	1.30E-07	8	12	12	6.02E-01	Adipose_Subcutaneous
ALCC	ENSG00000076258.9	FMO4	1.20	0.02	2.31E-01	0.00	0.09	5.18E-11	22	39	39	6.02E-01	Adipose_Subcutaneous
ALCC	ENSG00000274180.1	NATD1	-1.20	-0.05	2.31E-01	0.00	0.02	2.88E-03	4	12	12	6.02E-01	Adipose_Subcutaneous
ALCC	ENSG00000279636.2	LINC00216	1.20	0.03	2.31E-01	0.00	0.02	7.48E-03	14	30	30	6.02E-01	Adipose_Subcutaneous
ALCC	ENSG00000143149.12	ALDH9A1	1.20	0.02	2.31E-01	0.00	0.05	3.13E-07	12	30	30	6.02E-01	Adipose_Subcutaneous
ALCC	ENSG00000153037.13	SRP19	1.20	0.05	2.31E-01	0.00	0.01	2.54E-02	8	36	36	6.02E-01	Adipose_Subcutaneous
ALCC	ENSG00000166924.8	NYAP1	1.20	0.02	2.31E-01	0.00	0.16	2.63E-20	10	28	28	6.02E-01	Adipose_Subcutaneous
ALCC	ENSG00000158864.12	NDUFS2	-1.20	-0.06	2.31E-01	0.00	0.04	2.43E-05	7	21	21	6.02E-01	Adipose_Subcutaneous
ALCC	ENSG00000171867.16	PRNP	-1.20	-0.04	2.32E-01	0.00	0.05	2.53E-06	8	25	25	6.02E-01	Adipose_Subcutaneous
ALCC	ENSG00000138382.14	METTL5	-1.20	-0.02	2.32E-01	0.00	0.05	2.53E-07	15	31	31	6.02E-01	Adipose_Subcutaneous
ALCC	ENSG00000152492.13	CCDC50	-1.20	-0.02	2.32E-01	0.00	0.23	1.16E-30	47	111	111	6.02E-01	Adipose_Subcutaneous
ALCC	ENSG00000170667.14	RASA4B	1.20	0.01	2.32E-01	0.01	0.05	3.81E-07	31	55	55	6.02E-01	Adipose_Subcutaneous
ALCC	ENSG00000231298.6	LINC00704	-1.20	-0.05	2.32E-01	0.00	0.02	4.76E-03	6	16	16	6.02E-01	Adipose_Subcutaneous
ALCC	ENSG00000100280.16	AP1B1	-1.19	-0.04	2.32E-01	0.00	0.08	2.09E-10	7	14	14	6.02E-01	Adipose_Subcutaneous
ALCC	ENSG00000082213.17	C5orf22	1.19	0.01	2.32E-01	0.01	0.11	2.99E-13	18	36	36	6.02E-01	Adipose_Subcutaneous
ALCC	ENSG00000136104.19	RNASEH2B	-1.19	-0.01	2.32E-01	0.05	0.28	6.48E-38	90	152	152	6.02E-01	Adipose_Subcutaneous
ALCC	ENSG00000114742.13	WDR48	1.19	0.03	2.32E-01	0.00	0.10	8.13E-13	15	26	26	6.02E-01	Adipose_Subcutaneous
ALCC	ENSG00000112981.4	NME5	1.19	0.01	2.32E-01	0.02	0.08	1.20E-10	3	12	12	6.02E-01	Adipose_Subcutaneous
ALCC	ENSG00000140682.18	TGFB1I1	1.19	0.02	2.32E-01	0.00	0.10	4.24E-13	11	15	15	6.02E-01	Adipose_Subcutaneous
ALCC	ENSG00000107021.15	TBC1D13	1.19	0.05	2.32E-01	0.00	0.03	5.05E-04	5	9	9	6.02E-01	Adipose_Subcutaneous
ALCC	ENSG00000118680.12	MYL12B	-1.19	-0.06	2.33E-01	0.00	0.01	9.93E-03	7	29	29	6.03E-01	Adipose_Subcutaneous
ALCC	ENSG00000116667.12	C1orf21	-1.19	-0.01	2.33E-01	0.01	0.15	1.60E-18	17	44	44	6.03E-01	Adipose_Subcutaneous
ALCC	ENSG00000175581.13	MRPL48	1.19	0.02	2.33E-01	0.00	0.15	4.11E-19	9	36	36	6.03E-01	Adipose_Subcutaneous
ALCC	ENSG00000121440.14	PDZRN3	-1.19	-0.02	2.33E-01	0.00	0.03	6.39E-05	15	26	26	6.03E-01	Adipose_Subcutaneous
ALCC	ENSG00000164631.18	ZNF12	1.19	0.02	2.33E-01	0.00	0.08	1.23E-10	6	9	9	6.03E-01	Adipose_Subcutaneous
ALCC	ENSG00000119599.16	DCAF4	1.19	0.03	2.34E-01	0.00	0.38	2.47E-53	18	49	49	6.05E-01	Adipose_Subcutaneous
ALCC	ENSG00000185340.15	GAS2L1	1.19	0.03	2.34E-01	0.00	0.06	2.05E-08	1	7	7	6.05E-01	Adipose_Subcutaneous
ALCC	ENSG00000283440.1	RP11-445H22.3	-1.19	-0.05	2.34E-01	0.00	0.34	7.39E-47	4	12	12	6.06E-01	Adipose_Subcutaneous
ALCC	ENSG00000254636.1	ARMS2	1.19	0.01	2.35E-01	0.01	0.06	5.06E-08	9	23	23	6.06E-01	Adipose_Subcutaneous
ALCC	ENSG00000134539.16	KLRD1	1.19	0.12	2.35E-01	0.00	0.05	6.77E-07	6	21	21	6.06E-01	Adipose_Subcutaneous
ALCC	ENSG00000166450.12	PRTG	1.19	0.00	2.35E-01	0.05	0.25	1.41E-32	12	21	21	6.06E-01	Adipose_Subcutaneous
ALCC	ENSG00000136146.14	MED4	1.19	0.02	2.35E-01	0.00	0.04	5.42E-06	5	10	10	6.06E-01	Adipose_Subcutaneous
ALCC	ENSG00000140983.13	RHOT2	1.19	0.09	2.35E-01	0.00	0.02	8.89E-04	10	35	35	6.06E-01	Adipose_Subcutaneous
ALCC	ENSG00000091844.7	RGS17	1.19	0.07	2.35E-01	0.00	0.11	2.60E-14	4	18	18	6.06E-01	Adipose_Subcutaneous
ALCC	ENSG00000196372.12	ASB13	-1.19	-0.05	2.35E-01	0.00	0.06	2.22E-07	6	21	21	6.06E-01	Adipose_Subcutaneous
ALCC	ENSG00000100596.6	SPTLC2	1.19	0.02	2.35E-01	0.00	0.02	2.52E-03	48	65	65	6.06E-01	Adipose_Subcutaneous
ALCC	ENSG00000162910.18	MRPL55	1.19	0.02	2.36E-01	0.00	0.07	8.61E-09	2	5	5	6.07E-01	Adipose_Subcutaneous
ALCC	ENSG00000160097.16	FNDC5	1.19	0.11	2.36E-01	0.00	0.02	1.65E-03	2	5	5	6.07E-01	Adipose_Subcutaneous
ALCC	ENSG00000271590.1	RP11-181E10.3	1.19	0.10	2.36E-01	0.00	0.10	1.02E-12	1	7	7	6.07E-01	Adipose_Subcutaneous
ALCC	ENSG00000111837.11	MAK	1.19	0.02	2.36E-01	0.00	0.02	4.58E-03	14	26	26	6.07E-01	Adipose_Subcutaneous
ALCC	ENSG00000143353.11	LYPLAL1	-1.18	-0.31	2.36E-01	0.00	0.02	9.37E-04	2	4	4	6.07E-01	Adipose_Subcutaneous
ALCC	ENSG00000092010.14	PSME1	-1.18	-0.03	2.36E-01	0.00	0.01	1.19E-02	22	32	32	6.07E-01	Adipose_Subcutaneous
ALCC	ENSG00000123427.16	METTL21B	-1.18	0.00	2.36E-01	0.06	0.37	3.97E-53	24	27	27	6.07E-01	Adipose_Subcutaneous
ALCC	ENSG00000167766.18	ZNF83	-1.18	0.00	2.37E-01	0.06	0.58	1.40E-107	7	29	29	6.09E-01	Adipose_Subcutaneous
ALCC	ENSG00000230939.1	RP11-314C16.1	-1.18	-0.01	2.37E-01	0.02	0.13	2.26E-16	34	43	43	6.09E-01	Adipose_Subcutaneous
ALCC	ENSG00000037757.13	MRI1	1.18	0.01	2.37E-01	0.01	0.32	6.43E-44	15	31	31	6.09E-01	Adipose_Subcutaneous
ALCC	ENSG00000203896.9	LIME1	-1.18	-0.01	2.37E-01	0.00	0.02	1.24E-03	30	48	48	6.09E-01	Adipose_Subcutaneous
ALCC	ENSG00000108433.16	GOSR2	-1.18	-0.03	2.37E-01	0.00	0.04	7.25E-06	21	27	27	6.09E-01	Adipose_Subcutaneous
ALCC	ENSG00000137709.9	POU2F3	-1.18	0.00	2.37E-01	0.11	0.29	1.13E-38	16	46	46	6.09E-01	Adipose_Subcutaneous
ALCC	ENSG00000141127.14	PRPSAP2	1.18	0.01	2.38E-01	0.01	0.33	1.64E-45	25	48	48	6.10E-01	Adipose_Subcutaneous
ALCC	ENSG00000164924.17	YWHAZ	1.18	0.01	2.38E-01	0.01	0.27	1.36E-35	13	24	24	6.10E-01	Adipose_Subcutaneous
ALCC	ENSG00000133884.9	DPF2	-1.18	-0.02	2.38E-01	0.00	0.08	1.71E-10	8	17	17	6.10E-01	Adipose_Subcutaneous
ALCC	ENSG00000169567.11	HINT1	-1.18	-0.02	2.38E-01	0.00	0.08	9.55E-11	17	28	28	6.11E-01	Adipose_Subcutaneous
ALCC	ENSG00000134905.16	CARS2	1.18	0.01	2.38E-01	0.03	0.29	2.47E-39	14	28	28	6.11E-01	Adipose_Subcutaneous
ALCC	ENSG00000183431.11	SF3A3	-1.18	-0.01	2.38E-01	0.01	0.35	3.77E-49	22	44	44	6.11E-01	Adipose_Subcutaneous
ALCC	ENSG00000166261.10	ZNF202	-1.18	-0.02	2.39E-01	0.00	0.03	1.01E-04	45	67	67	6.11E-01	Adipose_Subcutaneous
ALCC	ENSG00000138829.11	FBN2	-1.18	0.00	2.39E-01	0.22	0.42	2.02E-62	48	56	56	6.11E-01	Adipose_Subcutaneous
ALCC	ENSG00000196267.12	ZNF836	-1.18	-0.02	2.39E-01	0.00	0.08	1.87E-10	12	24	24	6.11E-01	Adipose_Subcutaneous
ALCC	ENSG00000145113.21	MUC4	1.18	0.00	2.39E-01	0.07	0.45	1.26E-71	29	67	67	6.11E-01	Adipose_Subcutaneous
ALCC	ENSG00000204653.9	ASPDH	-1.18	-0.04	2.39E-01	0.00	0.04	3.76E-06	11	19	19	6.11E-01	Adipose_Subcutaneous
ALCC	ENSG00000089558.8	KCNH4	-1.18	-0.01	2.39E-01	0.02	0.07	1.41E-09	17	20	20	6.11E-01	Adipose_Subcutaneous
ALCC	ENSG00000070731.10	ST6GALNAC2	-1.18	-0.01	2.39E-01	0.03	0.20	1.15E-24	7	10	10	6.12E-01	Adipose_Subcutaneous
ALCC	ENSG00000197951.8	ZNF71	-1.18	-0.01	2.39E-01	0.02	0.10	1.05E-12	18	35	35	6.12E-01	Adipose_Subcutaneous
ALCC	ENSG00000189152.10	GRAPL	1.18	0.02	2.40E-01	0.00	0.02	4.71E-04	12	19	19	6.13E-01	Adipose_Subcutaneous
ALCC	ENSG00000029534.19	ANK1	-1.18	-0.02	2.40E-01	0.00	0.04	1.59E-05	8	10	10	6.13E-01	Adipose_Subcutaneous
ALCC	ENSG00000123297.17	TSFM	1.18	0.01	2.40E-01	0.02	0.19	1.60E-23	22	22	22	6.13E-01	Adipose_Subcutaneous
ALCC	ENSG00000090104.11	RGS1	-1.17	-0.06	2.40E-01	0.00	0.02	2.47E-03	14	47	47	6.13E-01	Adipose_Subcutaneous
ALCC	ENSG00000174574.15	AKIRIN1	-1.17	-0.14	2.40E-01	0.00	0.02	3.87E-03	3	8	8	6.13E-01	Adipose_Subcutaneous
ALCC	ENSG00000186073.11	C15orf41	-1.17	-0.03	2.40E-01	0.00	0.04	4.04E-05	24	33	33	6.13E-01	Adipose_Subcutaneous
ALCC	ENSG00000151348.13	EXT2	-1.17	-0.01	2.40E-01	0.02	0.30	4.40E-41	22	41	41	6.13E-01	Adipose_Subcutaneous
ALCC	ENSG00000133048.12	CHI3L1	-1.17	-0.05	2.40E-01	0.00	0.19	2.74E-23	3	8	8	6.13E-01	Adipose_Subcutaneous
ALCC	ENSG00000241370.5	RPP21	-1.17	-0.05	2.41E-01	0.00	0.01	2.09E-02	8	8	8	6.13E-01	Adipose_Subcutaneous
ALCC	ENSG00000152689.17	RASGRP3	1.17	0.01	2.41E-01	0.01	0.07	1.79E-09	13	37	37	6.13E-01	Adipose_Subcutaneous
ALCC	ENSG00000172239.13	PAIP1	1.17	0.06	2.41E-01	0.00	0.05	1.48E-06	4	12	12	6.14E-01	Adipose_Subcutaneous
ALCC	ENSG00000157833.12	GAREM2	-1.17	-0.01	2.41E-01	0.03	0.26	3.72E-33	21	40	40	6.14E-01	Adipose_Subcutaneous
ALCC	ENSG00000272129.1	RP11-250B2.6	1.17	0.01	2.41E-01	0.02	0.07	1.31E-08	27	38	38	6.14E-01	Adipose_Subcutaneous
ALCC	ENSG00000232748.3	RP11-196G11.6	1.17	0.01	2.41E-01	0.01	0.01	2.55E-02	9	18	18	6.14E-01	Adipose_Subcutaneous
ALCC	ENSG00000107819.13	SFXN3	-1.17	-0.09	2.41E-01	0.00	0.10	5.09E-13	9	37	37	6.14E-01	Adipose_Subcutaneous
ALCC	ENSG00000130803.14	ZNF317	1.17	0.01	2.42E-01	0.01	0.10	8.71E-13	19	42	42	6.15E-01	Adipose_Subcutaneous
ALCC	ENSG00000095303.14	PTGS1	-1.17	-0.12	2.42E-01	0.00	0.02	2.11E-03	1	5	5	6.15E-01	Adipose_Subcutaneous
ALCC	ENSG00000074603.18	DPP8	1.17	0.11	2.42E-01	0.00	0.01	9.93E-03	2	16	16	6.15E-01	Adipose_Subcutaneous
ALCC	ENSG00000173156.6	RHOD	1.17	0.01	2.42E-01	0.00	0.42	5.67E-65	28	54	54	6.15E-01	Adipose_Subcutaneous
ALCC	ENSG00000122642.10	FKBP9	-1.17	-0.03	2.42E-01	0.00	0.05	1.02E-06	17	48	48	6.15E-01	Adipose_Subcutaneous
ALCC	ENSG00000010327.10	STAB1	-1.17	-0.02	2.42E-01	0.00	0.05	1.84E-06	5	5	5	6.15E-01	Adipose_Subcutaneous
ALCC	ENSG00000159884.11	CCDC107	1.17	0.05	2.42E-01	0.00	0.03	1.39E-04	9	15	15	6.15E-01	Adipose_Subcutaneous
ALCC	ENSG00000176153.11	GPX2	-1.17	-0.01	2.42E-01	0.01	0.04	5.29E-06	6	10	10	6.15E-01	Adipose_Subcutaneous
ALCC	ENSG00000197181.11	PIWIL2	-1.17	-0.05	2.43E-01	0.00	0.36	1.31E-50	5	18	18	6.15E-01	Adipose_Subcutaneous
ALCC	ENSG00000284526.1	RP11-666A8.13	-1.17	-0.01	2.43E-01	0.03	0.17	1.42E-21	7	10	10	6.15E-01	Adipose_Subcutaneous
ALCC	ENSG00000183889.12	AC138969.4	1.17	0.01	2.43E-01	0.01	0.12	3.41E-15	16	44	44	6.15E-01	Adipose_Subcutaneous
ALCC	ENSG00000026297.15	RNASET2	1.17	0.01	2.43E-01	0.01	0.07	2.00E-09	18	40	40	6.15E-01	Adipose_Subcutaneous
ALCC	ENSG00000214113.10	LYRM4	-1.17	-0.03	2.43E-01	0.00	0.09	5.16E-12	30	81	81	6.15E-01	Adipose_Subcutaneous
ALCC	ENSG00000033867.16	SLC4A7	-1.17	-0.02	2.43E-01	0.00	0.06	3.78E-08	35	40	40	6.15E-01	Adipose_Subcutaneous
ALCC	ENSG00000272632.1	RP11-362F19.3	-1.17	-0.01	2.43E-01	0.01	0.03	1.92E-04	8	18	18	6.15E-01	Adipose_Subcutaneous
ALCC	ENSG00000075568.16	TMEM131	1.17	0.02	2.43E-01	0.00	0.04	1.87E-05	6	14	14	6.15E-01	Adipose_Subcutaneous
ALCC	ENSG00000161813.21	LARP4	-1.17	-0.01	2.43E-01	0.00	0.09	2.73E-11	20	34	34	6.15E-01	Adipose_Subcutaneous
ALCC	ENSG00000126870.15	WDR60	1.17	0.01	2.43E-01	0.03	0.23	4.79E-30	7	9	9	6.15E-01	Adipose_Subcutaneous
ALCC	ENSG00000146909.7	NOM1	-1.17	-0.03	2.43E-01	0.00	0.02	2.29E-03	13	30	30	6.15E-01	Adipose_Subcutaneous
ALCC	ENSG00000171928.13	TVP23B	1.17	0.08	2.43E-01	0.00	0.57	1.51E-102	10	31	31	6.15E-01	Adipose_Subcutaneous
ALCC	ENSG00000170634.12	ACYP2	1.17	0.10	2.43E-01	0.00	0.08	7.57E-10	6	14	14	6.15E-01	Adipose_Subcutaneous
ALCC	ENSG00000135917.13	SLC19A3	1.17	0.03	2.44E-01	0.00	0.08	9.97E-11	10	19	19	6.16E-01	Adipose_Subcutaneous
ALCC	ENSG00000175265.17	GOLGA8A	1.17	0.01	2.44E-01	0.00	0.09	4.07E-11	37	68	68	6.16E-01	Adipose_Subcutaneous
ALCC	ENSG00000164574.15	GALNT10	-1.17	-0.01	2.44E-01	0.01	0.16	2.49E-20	74	117	117	6.16E-01	Adipose_Subcutaneous
ALCC	ENSG00000198771.10	RCSD1	1.17	0.06	2.44E-01	0.00	0.14	7.60E-18	5	9	9	6.16E-01	Adipose_Subcutaneous
ALCC	ENSG00000166548.15	TK2	-1.16	-0.04	2.44E-01	0.00	0.03	3.79E-05	6	7	7	6.16E-01	Adipose_Subcutaneous
ALCC	ENSG00000176463.13	SLCO3A1	1.16	0.01	2.45E-01	0.01	0.10	7.93E-13	4	16	16	6.17E-01	Adipose_Subcutaneous
ALCC	ENSG00000146540.14	C7orf50	-1.16	-0.04	2.45E-01	0.00	0.04	3.07E-05	6	9	9	6.17E-01	Adipose_Subcutaneous
ALCC	ENSG00000176148.15	TCP11L1	1.16	0.00	2.45E-01	0.06	0.32	8.29E-43	22	37	37	6.17E-01	Adipose_Subcutaneous
ALCC	ENSG00000129354.11	AP1M2	1.16	0.01	2.45E-01	0.01	0.03	4.56E-04	18	27	27	6.17E-01	Adipose_Subcutaneous
ALCC	ENSG00000170464.9	DNAJC18	-1.16	-0.08	2.45E-01	0.00	0.04	8.76E-06	5	13	13	6.17E-01	Adipose_Subcutaneous
ALCC	ENSG00000186522.14	10-Sep	-1.16	-0.01	2.45E-01	0.01	0.25	2.04E-32	10	28	28	6.17E-01	Adipose_Subcutaneous
ALCC	ENSG00000128573.24	FOXP2	-1.16	-0.01	2.45E-01	0.00	0.08	8.39E-10	15	32	32	6.17E-01	Adipose_Subcutaneous
ALCC	ENSG00000184220.11	CMSS1	-1.16	-0.05	2.45E-01	0.00	0.02	6.18E-04	13	18	18	6.17E-01	Adipose_Subcutaneous
ALCC	ENSG00000179774.8	ATOH7	1.16	0.00	2.45E-01	0.05	0.15	1.58E-18	13	17	17	6.17E-01	Adipose_Subcutaneous
ALCC	ENSG00000144191.11	CNGA3	-1.16	-0.01	2.45E-01	0.01	0.02	1.40E-03	10	15	15	6.17E-01	Adipose_Subcutaneous
ALCC	ENSG00000104412.7	EMC2	-1.16	-0.01	2.45E-01	0.01	0.03	5.39E-05	35	87	87	6.17E-01	Adipose_Subcutaneous
ALCC	ENSG00000138031.14	ADCY3	1.16	0.02	2.46E-01	0.00	0.13	2.43E-16	13	30	30	6.17E-01	Adipose_Subcutaneous
ALCC	ENSG00000108839.11	ALOX12	-1.16	-0.01	2.46E-01	0.01	0.08	7.29E-10	8	19	19	6.17E-01	Adipose_Subcutaneous
ALCC	ENSG00000270020.1	RP11-463O9.9	-1.16	0.00	2.46E-01	0.08	0.33	1.72E-45	14	51	51	6.17E-01	Adipose_Subcutaneous
ALCC	ENSG00000107745.17	MICU1	-1.16	-0.01	2.46E-01	0.01	0.09	4.44E-11	19	25	25	6.17E-01	Adipose_Subcutaneous
ALCC	ENSG00000104951.15	IL4I1	-1.16	-0.05	2.46E-01	0.00	0.05	3.27E-06	9	23	23	6.17E-01	Adipose_Subcutaneous
ALCC	ENSG00000240344.8	PPIL3	1.16	0.00	2.46E-01	0.25	0.65	5.73E-128	48	52	52	6.17E-01	Adipose_Subcutaneous
ALCC	ENSG00000139567.12	ACVRL1	-1.16	-0.05	2.46E-01	0.00	0.10	1.59E-12	4	6	6	6.17E-01	Adipose_Subcutaneous
ALCC	ENSG00000203668.2	CHML	1.16	0.01	2.46E-01	0.01	0.17	2.28E-21	27	52	52	6.17E-01	Adipose_Subcutaneous
ALCC	ENSG00000161958.10	FGF11	-1.16	-0.50	2.46E-01	0.00	0.02	2.74E-03	2	14	14	6.17E-01	Adipose_Subcutaneous
ALCC	ENSG00000117748.9	RPA2	-1.16	-0.16	2.46E-01	0.00	0.56	1.99E-97	1	2	2	6.17E-01	Adipose_Subcutaneous
ALCC	ENSG00000237440.8	ZNF737	-1.16	-0.01	2.46E-01	0.00	0.10	5.24E-13	20	42	42	6.17E-01	Adipose_Subcutaneous
ALCC	ENSG00000153898.12	MCOLN2	-1.16	0.00	2.46E-01	0.04	0.22	6.11E-29	18	29	29	6.17E-01	Adipose_Subcutaneous
ALCC	ENSG00000101236.16	RNF24	1.16	0.02	2.46E-01	0.00	0.11	1.03E-13	20	35	35	6.17E-01	Adipose_Subcutaneous
ALCC	ENSG00000185774.14	KCNIP4	1.16	0.04	2.47E-01	0.00	0.07	1.74E-09	5	11	11	6.17E-01	Adipose_Subcutaneous
ALCC	ENSG00000182782.7	HCAR2	1.16	0.06	2.47E-01	0.00	0.02	5.67E-04	16	24	24	6.17E-01	Adipose_Subcutaneous
ALCC	ENSG00000261997.1	RP11-212I21.4	-1.16	-0.05	2.47E-01	0.00	0.03	2.45E-04	3	8	8	6.17E-01	Adipose_Subcutaneous
ALCC	ENSG00000105695.14	MAG	-1.16	-0.01	2.47E-01	0.01	0.10	1.12E-12	11	23	23	6.17E-01	Adipose_Subcutaneous
ALCC	ENSG00000107874.10	CUEDC2	-1.16	-0.32	2.47E-01	0.00	0.01	8.11E-03	1	6	6	6.17E-01	Adipose_Subcutaneous
ALCC	ENSG00000227500.9	SCAMP4	-1.16	-0.02	2.47E-01	0.00	0.08	7.60E-10	6	9	9	6.17E-01	Adipose_Subcutaneous
ALCC	ENSG00000158470.5	B4GALT5	-1.16	-0.05	2.47E-01	0.00	0.03	3.77E-04	3	9	9	6.17E-01	Adipose_Subcutaneous
ALCC	ENSG00000275389.1	RP11-214K3.24	1.16	0.02	2.47E-01	0.00	0.03	4.81E-05	5	14	14	6.17E-01	Adipose_Subcutaneous
ALCC	ENSG00000115649.15	CNPPD1	-1.16	-0.03	2.47E-01	0.00	0.06	3.06E-08	7	26	26	6.17E-01	Adipose_Subcutaneous
ALCC	ENSG00000112562.18	SMOC2	1.16	0.03	2.47E-01	0.00	0.02	7.07E-03	14	25	25	6.17E-01	Adipose_Subcutaneous
ALCC	ENSG00000164258.11	NDUFS4	1.16	0.12	2.47E-01	0.00	0.03	1.52E-04	4	15	15	6.17E-01	Adipose_Subcutaneous
ALCC	ENSG00000116032.5	GRIN3B	1.16	0.01	2.47E-01	0.01	0.34	5.71E-46	17	53	53	6.18E-01	Adipose_Subcutaneous
ALCC	ENSG00000149243.15	KLHL35	-1.16	-0.01	2.47E-01	0.01	0.04	2.13E-05	26	66	66	6.18E-01	Adipose_Subcutaneous
ALCC	ENSG00000158113.12	LRRC43	-1.16	-0.03	2.48E-01	0.00	0.08	7.56E-11	1	6	6	6.18E-01	Adipose_Subcutaneous
ALCC	ENSG00000169683.7	LRRC45	-1.16	-0.01	2.48E-01	0.02	0.18	2.08E-23	6	10	10	6.18E-01	Adipose_Subcutaneous
ALCC	ENSG00000122733.12	PHF24	1.16	0.01	2.48E-01	0.01	0.04	1.08E-05	15	29	29	6.18E-01	Adipose_Subcutaneous
ALCC	ENSG00000129946.10	SHC2	1.16	0.01	2.48E-01	0.02	0.35	1.48E-49	11	37	37	6.18E-01	Adipose_Subcutaneous
ALCC	ENSG00000266709.1	RP11-214O1.2	-1.15	-0.02	2.48E-01	0.00	0.05	3.66E-07	17	46	46	6.18E-01	Adipose_Subcutaneous
ALCC	ENSG00000181315.10	ZNF322	-1.15	0.00	2.48E-01	0.11	0.44	6.36E-66	57	62	62	6.18E-01	Adipose_Subcutaneous
ALCC	ENSG00000105486.13	LIG1	1.15	0.02	2.49E-01	0.00	0.07	1.19E-09	8	17	17	6.18E-01	Adipose_Subcutaneous
ALCC	ENSG00000127419.16	TMEM175	-1.15	-0.26	2.49E-01	0.00	0.06	8.20E-08	6	13	13	6.18E-01	Adipose_Subcutaneous
ALCC	ENSG00000148488.15	ST8SIA6	1.15	0.02	2.49E-01	0.00	0.02	3.42E-03	18	48	48	6.18E-01	Adipose_Subcutaneous
ALCC	ENSG00000154099.17	DNAAF1	1.15	0.03	2.49E-01	0.00	0.08	1.49E-09	6	31	31	6.18E-01	Adipose_Subcutaneous
ALCC	ENSG00000166839.16	ANKDD1A	1.15	0.01	2.49E-01	0.01	0.07	4.29E-09	35	62	62	6.18E-01	Adipose_Subcutaneous
ALCC	ENSG00000160229.11	ZNF66	1.15	0.01	2.49E-01	0.01	0.14	1.38E-17	7	19	19	6.18E-01	Adipose_Subcutaneous
ALCC	ENSG00000023228.13	NDUFS1	1.15	0.02	2.49E-01	0.00	0.07	7.58E-09	29	55	55	6.18E-01	Adipose_Subcutaneous
ALCC	ENSG00000167554.14	ZNF610	1.15	0.21	2.49E-01	0.00	0.01	2.45E-02	2	6	6	6.18E-01	Adipose_Subcutaneous
ALCC	ENSG00000188000.3	OR7D2	-1.15	0.00	2.49E-01	0.10	0.30	2.05E-40	18	43	43	6.18E-01	Adipose_Subcutaneous
ALCC	ENSG00000245556.2	SCAMP1-AS1	1.15	0.03	2.49E-01	0.00	0.07	1.21E-08	5	10	10	6.18E-01	Adipose_Subcutaneous
ALCC	ENSG00000226067.6	LINC00623	-1.15	-0.03	2.49E-01	0.00	0.14	2.15E-17	3	15	15	6.19E-01	Adipose_Subcutaneous
ALCC	ENSG00000154237.12	LRRK1	-1.15	-0.71	2.49E-01	0.00	0.03	5.20E-04	2	4	4	6.19E-01	Adipose_Subcutaneous
ALCC	ENSG00000101017.13	CD40	1.15	0.01	2.49E-01	0.01	0.07	1.14E-09	9	12	12	6.19E-01	Adipose_Subcutaneous
ALCC	ENSG00000266173.6	STRADA	1.15	0.07	2.49E-01	0.00	0.07	2.08E-09	10	25	25	6.19E-01	Adipose_Subcutaneous
ALCC	ENSG00000154162.14	CDH12	1.15	0.01	2.49E-01	0.01	0.07	1.36E-08	19	32	32	6.19E-01	Adipose_Subcutaneous
ALCC	ENSG00000134369.15	NAV1	-1.15	-0.05	2.50E-01	0.00	0.02	1.48E-03	5	8	8	6.19E-01	Adipose_Subcutaneous
ALCC	ENSG00000119139.17	TJP2	-1.15	-0.03	2.50E-01	0.00	0.01	1.76E-02	39	62	62	6.19E-01	Adipose_Subcutaneous
ALCC	ENSG00000241186.9	TDGF1	-1.15	-0.07	2.50E-01	0.00	0.55	1.04E-93	10	21	21	6.19E-01	Adipose_Subcutaneous
ALCC	ENSG00000203326.11	ZNF525	1.15	0.02	2.50E-01	0.00	0.17	1.83E-21	7	21	21	6.19E-01	Adipose_Subcutaneous
ALCC	ENSG00000256433.2	RP1-102E24.8	1.15	0.01	2.50E-01	0.01	0.21	1.13E-26	6	24	24	6.20E-01	Adipose_Subcutaneous
ALCC	ENSG00000165501.16	LRR1	-1.15	0.00	2.51E-01	0.08	0.40	1.41E-57	24	38	38	6.21E-01	Adipose_Subcutaneous
ALCC	ENSG00000050820.16	BCAR1	1.15	0.06	2.51E-01	0.00	0.01	1.81E-02	34	43	43	6.21E-01	Adipose_Subcutaneous
ALCC	ENSG00000165837.11	ERICH6B	-1.15	-0.01	2.51E-01	0.02	0.03	2.04E-04	27	61	61	6.21E-01	Adipose_Subcutaneous
ALCC	ENSG00000244733.5	RP11-506M13.3	1.15	0.03	2.51E-01	0.00	0.26	3.02E-34	13	30	30	6.21E-01	Adipose_Subcutaneous
ALCC	ENSG00000103037.11	SETD6	1.15	0.03	2.51E-01	0.00	0.07	5.34E-09	15	27	27	6.21E-01	Adipose_Subcutaneous
ALCC	ENSG00000159640.15	ACE	-1.15	-0.40	2.51E-01	0.00	0.08	9.68E-10	1	6	6	6.21E-01	Adipose_Subcutaneous
ALCC	ENSG00000186446.11	ZNF501	-1.15	-0.03	2.52E-01	0.00	0.23	1.02E-28	4	18	18	6.21E-01	Adipose_Subcutaneous
ALCC	ENSG00000080854.14	IGSF9B	1.15	0.02	2.52E-01	0.00	0.03	1.32E-04	15	30	30	6.21E-01	Adipose_Subcutaneous
ALCC	ENSG00000103199.13	ZNF500	-1.15	-0.01	2.52E-01	0.01	0.40	3.73E-58	10	30	30	6.21E-01	Adipose_Subcutaneous
ALCC	ENSG00000170579.16	DLGAP1	1.15	0.01	2.52E-01	0.01	0.13	3.78E-16	6	24	24	6.21E-01	Adipose_Subcutaneous
ALCC	ENSG00000150938.9	CRIM1	1.15	0.01	2.52E-01	0.00	0.05	2.65E-07	45	88	88	6.21E-01	Adipose_Subcutaneous
ALCC	ENSG00000226380.9	AC058791.1	1.15	0.01	2.52E-01	0.01	0.10	7.18E-12	4	6	6	6.21E-01	Adipose_Subcutaneous
ALCC	ENSG00000106823.12	ECM2	1.15	0.02	2.52E-01	0.00	0.05	9.44E-07	18	20	20	6.21E-01	Adipose_Subcutaneous
ALCC	ENSG00000161281.10	COX7A1	1.15	0.02	2.52E-01	0.00	0.10	1.27E-12	14	30	30	6.21E-01	Adipose_Subcutaneous
ALCC	ENSG00000130948.9	HSD17B3	1.15	0.01	2.52E-01	0.01	0.06	2.84E-08	16	46	46	6.21E-01	Adipose_Subcutaneous
ALCC	ENSG00000185880.12	TRIM69	-1.15	-0.01	2.52E-01	0.01	0.33	3.55E-45	14	20	20	6.21E-01	Adipose_Subcutaneous
ALCC	ENSG00000105499.13	PLA2G4C	-1.14	-0.01	2.52E-01	0.04	0.39	6.68E-57	44	88	88	6.21E-01	Adipose_Subcutaneous
ALCC	ENSG00000138029.13	HADHB	1.14	0.03	2.52E-01	0.00	0.03	1.64E-04	2	2	2	6.21E-01	Adipose_Subcutaneous
ALCC	ENSG00000134987.11	WDR36	-1.14	-0.01	2.52E-01	0.01	0.14	8.31E-17	27	49	49	6.21E-01	Adipose_Subcutaneous
ALCC	ENSG00000272755.1	RP11-326G21.1	-1.14	-0.11	2.52E-01	0.00	0.19	1.00E-23	1	18	18	6.21E-01	Adipose_Subcutaneous
ALCC	ENSG00000272463.1	RP11-532F6.3	-1.14	-0.03	2.52E-01	0.00	0.40	4.09E-59	5	16	16	6.21E-01	Adipose_Subcutaneous
ALCC	ENSG00000108582.11	CPD	1.14	0.20	2.53E-01	0.00	0.01	2.72E-02	6	15	15	6.22E-01	Adipose_Subcutaneous
ALCC	ENSG00000204277.1	LINC01993	-1.14	0.00	2.53E-01	0.06	0.16	1.30E-19	38	91	91	6.22E-01	Adipose_Subcutaneous
ALCC	ENSG00000100490.9	CDKL1	1.14	0.01	2.53E-01	0.01	0.01	1.95E-02	26	56	56	6.22E-01	Adipose_Subcutaneous
ALCC	ENSG00000106538.9	RARRES2	-1.14	-0.02	2.53E-01	0.00	0.14	7.10E-18	21	43	43	6.22E-01	Adipose_Subcutaneous
ALCC	ENSG00000203999.8	LINC01270	-1.14	-0.01	2.53E-01	0.01	0.08	1.24E-10	31	72	72	6.22E-01	Adipose_Subcutaneous
ALCC	ENSG00000154174.7	TOMM70	-1.14	-0.06	2.54E-01	0.00	0.09	4.74E-11	1	13	13	6.23E-01	Adipose_Subcutaneous
ALCC	ENSG00000260778.5	RP11-304L19.13	1.14	0.19	2.54E-01	0.00	0.07	1.44E-08	1	5	5	6.23E-01	Adipose_Subcutaneous
ALCC	ENSG00000105983.20	LMBR1	1.14	0.03	2.54E-01	0.00	0.03	6.01E-05	18	48	48	6.23E-01	Adipose_Subcutaneous
ALCC	ENSG00000164008.14	C1orf50	-1.14	-0.02	2.54E-01	0.00	0.02	5.74E-03	8	15	15	6.23E-01	Adipose_Subcutaneous
ALCC	ENSG00000126746.17	ZNF384	-1.14	-0.03	2.54E-01	0.00	0.15	1.82E-18	16	67	67	6.24E-01	Adipose_Subcutaneous
ALCC	ENSG00000198791.11	CNOT7	1.14	0.01	2.54E-01	0.01	0.11	1.76E-13	4	13	13	6.24E-01	Adipose_Subcutaneous
ALCC	ENSG00000110934.10	BIN2	1.14	0.05	2.55E-01	0.00	0.02	1.83E-03	6	14	14	6.24E-01	Adipose_Subcutaneous
ALCC	ENSG00000183665.5	TRMT12	1.14	0.01	2.55E-01	0.03	0.14	1.82E-17	12	21	21	6.24E-01	Adipose_Subcutaneous
ALCC	ENSG00000134897.13	BIVM	-1.14	-0.06	2.55E-01	0.00	0.12	2.70E-15	5	20	20	6.24E-01	Adipose_Subcutaneous
ALCC	ENSG00000071051.13	NCK2	-1.14	-0.06	2.55E-01	0.00	0.03	4.57E-04	13	19	19	6.24E-01	Adipose_Subcutaneous
ALCC	ENSG00000185900.9	POMK	-1.14	-0.02	2.55E-01	0.00	0.02	4.71E-03	8	25	25	6.24E-01	Adipose_Subcutaneous
ALCC	ENSG00000138772.12	ANXA3	-1.14	-0.01	2.55E-01	0.03	0.19	1.70E-23	20	27	27	6.25E-01	Adipose_Subcutaneous
ALCC	ENSG00000167965.17	MLST8	1.14	0.02	2.55E-01	0.00	0.24	2.65E-31	22	50	50	6.25E-01	Adipose_Subcutaneous
ALCC	ENSG00000163827.12	LRRC2	1.14	0.02	2.56E-01	0.00	0.07	2.78E-09	9	30	30	6.25E-01	Adipose_Subcutaneous
ALCC	ENSG00000153976.2	HS3ST3A1	1.14	0.01	2.56E-01	0.02	0.07	1.40E-08	59	167	167	6.25E-01	Adipose_Subcutaneous
ALCC	ENSG00000204314.10	PRRT1	-1.14	-0.01	2.56E-01	0.01	0.09	3.31E-11	66	84	84	6.25E-01	Adipose_Subcutaneous
ALCC	ENSG00000038210.12	PI4K2B	-1.14	-0.15	2.56E-01	0.00	0.05	2.20E-06	6	18	18	6.25E-01	Adipose_Subcutaneous
ALCC	ENSG00000204315.3	FKBPL	1.14	0.01	2.56E-01	0.01	0.02	4.04E-03	34	36	36	6.26E-01	Adipose_Subcutaneous
ALCC	ENSG00000233590.1	RP11-153K11.3	1.14	0.00	2.56E-01	0.05	0.15	5.33E-19	17	24	24	6.26E-01	Adipose_Subcutaneous
ALCC	ENSG00000162148.10	PPP1R32	-1.14	-0.03	2.56E-01	0.00	0.03	2.48E-04	17	19	19	6.26E-01	Adipose_Subcutaneous
ALCC	ENSG00000196268.11	ZNF493	-1.13	-0.03	2.56E-01	0.00	0.07	1.32E-09	10	21	21	6.26E-01	Adipose_Subcutaneous
ALCC	ENSG00000235151.1	AC114730.2	-1.13	-0.02	2.57E-01	0.00	0.15	3.03E-19	9	41	41	6.26E-01	Adipose_Subcutaneous
ALCC	ENSG00000249388.1	RP11-834C11.6	-1.13	-0.02	2.57E-01	0.00	0.02	1.89E-03	8	15	15	6.26E-01	Adipose_Subcutaneous
ALCC	ENSG00000188112.8	C6orf132	1.13	0.04	2.57E-01	0.00	0.03	8.52E-05	2	2	2	6.26E-01	Adipose_Subcutaneous
ALCC	ENSG00000136811.16	ODF2	-1.13	-0.02	2.57E-01	0.00	0.08	1.07E-10	14	18	18	6.26E-01	Adipose_Subcutaneous
ALCC	ENSG00000127418.14	FGFRL1	-1.13	-0.03	2.57E-01	0.00	0.01	3.08E-02	22	46	46	6.26E-01	Adipose_Subcutaneous
ALCC	ENSG00000163131.10	CTSS	1.13	0.01	2.57E-01	0.01	0.16	3.10E-19	31	37	37	6.26E-01	Adipose_Subcutaneous
ALCC	ENSG00000198945.7	L3MBTL3	-1.13	0.00	2.57E-01	0.05	0.28	5.46E-37	6	8	8	6.26E-01	Adipose_Subcutaneous
ALCC	ENSG00000163156.11	SCNM1	1.13	0.03	2.57E-01	0.00	0.01	2.87E-02	9	22	22	6.26E-01	Adipose_Subcutaneous
ALCC	ENSG00000253678.1	RP11-981G7.3	1.13	0.01	2.57E-01	0.01	0.03	5.16E-04	14	30	30	6.26E-01	Adipose_Subcutaneous
ALCC	ENSG00000256060.2	TRAPPC2B	-1.13	-0.02	2.57E-01	0.00	0.04	3.82E-06	4	13	13	6.26E-01	Adipose_Subcutaneous
ALCC	ENSG00000022840.15	RNF10	-1.13	-0.06	2.58E-01	0.00	0.05	1.21E-06	13	31	31	6.27E-01	Adipose_Subcutaneous
ALCC	ENSG00000105146.12	AURKC	1.13	0.01	2.58E-01	0.03	0.14	1.18E-17	13	33	33	6.27E-01	Adipose_Subcutaneous
ALCC	ENSG00000171552.12	BCL2L1	-1.13	-0.03	2.58E-01	0.00	0.03	2.06E-04	14	22	22	6.27E-01	Adipose_Subcutaneous
ALCC	ENSG00000101542.9	CDH20	-1.13	-0.06	2.58E-01	0.00	0.02	1.78E-03	7	18	18	6.27E-01	Adipose_Subcutaneous
ALCC	ENSG00000179023.8	KLHDC7A	1.13	0.00	2.58E-01	0.12	0.47	1.33E-72	11	23	23	6.27E-01	Adipose_Subcutaneous
ALCC	ENSG00000152969.17	JAKMIP1	1.13	0.02	2.58E-01	0.00	0.02	1.45E-03	14	46	46	6.27E-01	Adipose_Subcutaneous
ALCC	ENSG00000159708.17	LRRC36	-1.13	-0.01	2.58E-01	0.02	0.08	3.05E-10	27	31	31	6.27E-01	Adipose_Subcutaneous
ALCC	ENSG00000231742.5	LINC01273	-1.13	0.00	2.58E-01	0.09	0.27	9.41E-36	13	17	17	6.27E-01	Adipose_Subcutaneous
ALCC	ENSG00000044524.10	EPHA3	-1.13	-0.02	2.58E-01	0.00	0.02	7.81E-03	19	21	21	6.27E-01	Adipose_Subcutaneous
ALCC	ENSG00000283141.1	RP11-109A6.5	1.13	0.01	2.59E-01	0.01	0.09	5.26E-12	17	46	46	6.27E-01	Adipose_Subcutaneous
ALCC	ENSG00000131015.4	ULBP2	-1.13	-0.04	2.59E-01	0.00	0.02	1.39E-03	2	5	5	6.27E-01	Adipose_Subcutaneous
ALCC	ENSG00000138326.18	RPS24	1.13	0.06	2.59E-01	0.00	0.18	2.14E-22	13	32	32	6.28E-01	Adipose_Subcutaneous
ALCC	ENSG00000069696.6	DRD4	-1.13	-0.01	2.59E-01	0.01	0.05	5.02E-07	15	30	30	6.28E-01	Adipose_Subcutaneous
ALCC	ENSG00000185946.15	RNPC3	-1.13	-0.02	2.59E-01	0.00	0.02	3.24E-03	37	57	57	6.29E-01	Adipose_Subcutaneous
ALCC	ENSG00000137841.11	PLCB2	1.13	0.05	2.60E-01	0.00	0.17	6.51E-21	5	8	8	6.29E-01	Adipose_Subcutaneous
ALCC	ENSG00000178996.13	SNX18	1.13	0.03	2.60E-01	0.00	0.03	5.65E-05	9	33	33	6.29E-01	Adipose_Subcutaneous
ALCC	ENSG00000161267.11	BDH1	1.13	0.02	2.60E-01	0.00	0.24	1.58E-30	7	38	38	6.29E-01	Adipose_Subcutaneous
ALCC	ENSG00000170458.13	CD14	-1.13	-0.03	2.60E-01	0.00	0.03	2.77E-04	6	6	6	6.29E-01	Adipose_Subcutaneous
ALCC	ENSG00000112167.9	SAYSD1	1.13	0.02	2.60E-01	0.00	0.09	1.04E-11	3	12	12	6.29E-01	Adipose_Subcutaneous
ALCC	ENSG00000181449.3	SOX2	1.13	0.04	2.60E-01	0.00	0.01	1.08E-02	3	15	15	6.29E-01	Adipose_Subcutaneous
ALCC	ENSG00000120647.9	CCDC77	1.13	0.02	2.60E-01	0.00	0.24	1.22E-30	11	37	37	6.29E-01	Adipose_Subcutaneous
ALCC	ENSG00000171724.2	VAT1L	1.13	0.01	2.60E-01	0.01	0.03	7.61E-05	33	88	88	6.29E-01	Adipose_Subcutaneous
ALCC	ENSG00000138439.11	FAM117B	-1.13	-0.05	2.60E-01	0.00	0.01	2.38E-02	2	7	7	6.29E-01	Adipose_Subcutaneous
ALCC	ENSG00000164078.12	MST1R	-1.13	-0.01	2.60E-01	0.02	0.07	9.48E-09	5	9	9	6.29E-01	Adipose_Subcutaneous
ALCC	ENSG00000125755.18	SYMPK	1.13	0.01	2.60E-01	0.00	0.08	2.16E-10	7	10	10	6.29E-01	Adipose_Subcutaneous
ALCC	ENSG00000152467.9	ZSCAN1	-1.13	-0.05	2.60E-01	0.00	0.02	3.57E-03	4	18	18	6.29E-01	Adipose_Subcutaneous
ALCC	ENSG00000230366.9	DSCR9	1.12	0.01	2.61E-01	0.01	0.02	3.61E-03	13	33	33	6.30E-01	Adipose_Subcutaneous
ALCC	ENSG00000166689.15	PLEKHA7	-1.12	-0.02	2.61E-01	0.00	0.02	1.18E-03	11	19	19	6.30E-01	Adipose_Subcutaneous
ALCC	ENSG00000197928.10	ZNF677	1.12	0.01	2.61E-01	0.01	0.17	9.10E-22	32	65	65	6.30E-01	Adipose_Subcutaneous
ALCC	ENSG00000139908.14	TSSK4	1.12	0.03	2.61E-01	0.00	0.04	3.30E-06	1	3	3	6.30E-01	Adipose_Subcutaneous
ALCC	ENSG00000132854.18	KANK4	1.12	0.04	2.61E-01	0.00	0.05	2.07E-06	3	11	11	6.30E-01	Adipose_Subcutaneous
ALCC	ENSG00000135116.9	HRK	1.12	0.02	2.61E-01	0.00	0.03	4.44E-04	5	16	16	6.30E-01	Adipose_Subcutaneous
ALCC	ENSG00000140386.12	SCAPER	1.12	0.01	2.61E-01	0.01	0.34	1.18E-46	14	35	35	6.30E-01	Adipose_Subcutaneous
ALCC	ENSG00000186777.11	ZNF732	1.12	0.01	2.61E-01	0.01	0.08	5.84E-10	25	45	45	6.30E-01	Adipose_Subcutaneous
ALCC	ENSG00000106771.12	TMEM245	-1.12	-0.01	2.62E-01	0.01	0.22	1.98E-28	14	22	22	6.30E-01	Adipose_Subcutaneous
ALCC	ENSG00000234147.1	RP3-460G2.2	1.12	0.01	2.62E-01	0.02	0.20	8.40E-25	9	16	16	6.31E-01	Adipose_Subcutaneous
ALCC	ENSG00000259511.2	UBE2Q2L	-1.12	-0.01	2.62E-01	0.01	0.26	4.06E-34	17	33	33	6.31E-01	Adipose_Subcutaneous
ALCC	ENSG00000198838.13	RYR3	-1.12	-0.01	2.62E-01	0.01	0.05	4.63E-07	44	66	66	6.31E-01	Adipose_Subcutaneous
ALCC	ENSG00000018189.12	RUFY3	-1.12	-0.02	2.63E-01	0.00	0.02	1.75E-03	21	31	31	6.31E-01	Adipose_Subcutaneous
ALCC	ENSG00000249926.2	RP11-495K9.6	1.12	0.01	2.63E-01	0.01	0.01	8.74E-03	11	42	42	6.31E-01	Adipose_Subcutaneous
ALCC	ENSG00000240065.7	PSMB9	1.12	0.01	2.63E-01	0.01	0.16	1.72E-19	22	22	22	6.31E-01	Adipose_Subcutaneous
ALCC	ENSG00000133816.13	MICAL2	-1.12	-0.06	2.63E-01	0.00	0.03	3.32E-04	3	6	6	6.31E-01	Adipose_Subcutaneous
ALCC	ENSG00000167094.15	TTC16	1.12	0.02	2.63E-01	0.00	0.02	2.11E-03	5	15	15	6.32E-01	Adipose_Subcutaneous
ALCC	ENSG00000164543.5	STK17A	-1.12	-0.01	2.63E-01	0.01	0.09	1.81E-11	48	70	70	6.32E-01	Adipose_Subcutaneous
ALCC	ENSG00000197780.9	TAF13	1.12	0.02	2.63E-01	0.00	0.08	8.25E-10	14	24	24	6.32E-01	Adipose_Subcutaneous
ALCC	ENSG00000182263.13	FIGN	-1.12	-0.03	2.64E-01	0.00	0.12	9.87E-15	11	26	26	6.32E-01	Adipose_Subcutaneous
ALCC	ENSG00000137806.8	NDUFAF1	-1.12	-0.02	2.64E-01	0.00	0.07	3.15E-09	11	17	17	6.32E-01	Adipose_Subcutaneous
ALCC	ENSG00000117054.13	ACADM	-1.12	-0.02	2.64E-01	0.00	0.09	3.50E-11	47	69	69	6.32E-01	Adipose_Subcutaneous
ALCC	ENSG00000105447.12	GRWD1	1.12	0.02	2.64E-01	0.00	0.07	1.64E-09	10	15	15	6.32E-01	Adipose_Subcutaneous
ALCC	ENSG00000177868.11	SVBP	1.12	0.01	2.64E-01	0.02	0.21	1.56E-26	19	45	45	6.32E-01	Adipose_Subcutaneous
ALCC	ENSG00000101417.11	PXMP4	1.12	0.01	2.64E-01	0.00	0.09	1.03E-10	6	11	11	6.32E-01	Adipose_Subcutaneous
ALCC	ENSG00000139625.12	MAP3K12	1.12	0.05	2.64E-01	0.00	0.02	4.62E-03	8	12	12	6.32E-01	Adipose_Subcutaneous
ALCC	ENSG00000052126.14	PLEKHA5	1.12	0.02	2.64E-01	0.00	0.02	8.38E-04	29	87	87	6.32E-01	Adipose_Subcutaneous
ALCC	ENSG00000089248.6	ERP29	-1.12	-0.04	2.64E-01	0.00	0.01	9.72E-03	15	24	24	6.32E-01	Adipose_Subcutaneous
ALCC	ENSG00000206127.10	GOLGA8O	-1.12	0.00	2.64E-01	0.05	0.24	1.08E-31	39	113	113	6.32E-01	Adipose_Subcutaneous
ALCC	ENSG00000125246.15	CLYBL	-1.12	-0.01	2.64E-01	0.01	0.05	7.40E-07	27	53	53	6.33E-01	Adipose_Subcutaneous
ALCC	ENSG00000198081.10	ZBTB14	1.12	0.27	2.65E-01	0.00	0.05	5.37E-07	17	31	31	6.34E-01	Adipose_Subcutaneous
ALCC	ENSG00000124733.3	MEA1	-1.11	-0.02	2.65E-01	0.00	0.08	7.21E-10	21	42	42	6.34E-01	Adipose_Subcutaneous
ALCC	ENSG00000188611.14	ASAH2	1.11	0.00	2.65E-01	0.21	0.46	5.63E-71	29	38	38	6.34E-01	Adipose_Subcutaneous
ALCC	ENSG00000100321.14	SYNGR1	-1.11	-0.01	2.65E-01	0.00	0.06	3.23E-08	21	50	50	6.35E-01	Adipose_Subcutaneous
ALCC	ENSG00000163728.10	TTC14	-1.11	-0.03	2.66E-01	0.00	0.16	1.20E-19	15	49	49	6.35E-01	Adipose_Subcutaneous
ALCC	ENSG00000126602.10	TRAP1	1.11	0.01	2.66E-01	0.03	0.56	4.38E-97	6	22	22	6.35E-01	Adipose_Subcutaneous
ALCC	ENSG00000123159.15	GIPC1	1.11	0.10	2.66E-01	0.00	0.04	7.98E-06	6	13	13	6.35E-01	Adipose_Subcutaneous
ALCC	ENSG00000140263.13	SORD	-1.11	-0.01	2.66E-01	0.00	0.06	7.92E-08	17	24	24	6.35E-01	Adipose_Subcutaneous
ALCC	ENSG00000215717.5	TMEM167B	-1.11	-0.02	2.66E-01	0.00	0.02	5.12E-03	61	70	70	6.35E-01	Adipose_Subcutaneous
ALCC	ENSG00000169689.14	CENPX	-1.11	-0.04	2.67E-01	0.00	0.35	3.42E-49	10	23	23	6.37E-01	Adipose_Subcutaneous
ALCC	ENSG00000205045.8	SLFN12L	-1.11	-0.02	2.67E-01	0.00	0.09	7.57E-12	9	29	29	6.37E-01	Adipose_Subcutaneous
ALCC	ENSG00000105852.10	PON3	1.11	0.03	2.67E-01	0.00	0.04	2.88E-05	6	11	11	6.37E-01	Adipose_Subcutaneous
ALCC	ENSG00000169946.13	ZFPM2	1.11	0.02	2.67E-01	0.00	0.04	2.38E-05	20	62	62	6.37E-01	Adipose_Subcutaneous
ALCC	ENSG00000156502.13	SUPV3L1	1.11	0.02	2.67E-01	0.00	0.03	2.84E-04	31	44	44	6.37E-01	Adipose_Subcutaneous
ALCC	ENSG00000164626.8	KCNK5	1.11	0.00	2.68E-01	0.05	0.21	1.75E-27	11	18	18	6.38E-01	Adipose_Subcutaneous
ALCC	ENSG00000001561.6	ENPP4	1.11	0.02	2.68E-01	0.00	0.10	1.52E-12	11	24	24	6.38E-01	Adipose_Subcutaneous
ALCC	ENSG00000138050.14	THUMPD2	1.11	0.04	2.68E-01	0.00	0.06	2.05E-08	7	20	20	6.38E-01	Adipose_Subcutaneous
ALCC	ENSG00000196187.11	TMEM63A	1.11	0.04	2.68E-01	0.00	0.02	5.00E-03	6	13	13	6.39E-01	Adipose_Subcutaneous
ALCC	ENSG00000135749.18	PCNX2	-1.11	-0.04	2.68E-01	0.00	0.02	2.49E-03	15	25	25	6.39E-01	Adipose_Subcutaneous
ALCC	ENSG00000121064.12	SCPEP1	1.11	0.04	2.68E-01	0.00	0.34	2.37E-47	11	53	53	6.39E-01	Adipose_Subcutaneous
ALCC	ENSG00000188095.4	MESP2	-1.11	-0.02	2.69E-01	0.00	0.06	7.88E-08	1	16	16	6.39E-01	Adipose_Subcutaneous
ALCC	ENSG00000116783.14	TNNI3K	-1.11	-0.01	2.69E-01	0.02	0.41	3.34E-62	21	38	38	6.39E-01	Adipose_Subcutaneous
ALCC	ENSG00000120868.13	APAF1	-1.11	-0.01	2.69E-01	0.00	0.12	7.27E-15	6	16	16	6.39E-01	Adipose_Subcutaneous
ALCC	ENSG00000172167.7	MTBP	1.11	0.04	2.69E-01	0.00	0.11	1.07E-13	27	33	33	6.39E-01	Adipose_Subcutaneous
ALCC	ENSG00000006607.13	FARP2	1.11	0.03	2.69E-01	0.00	0.14	2.35E-18	5	33	33	6.39E-01	Adipose_Subcutaneous
ALCC	ENSG00000249859.9	PVT1	-1.11	-0.03	2.69E-01	0.00	0.01	1.65E-02	17	38	38	6.39E-01	Adipose_Subcutaneous
ALCC	ENSG00000006327.13	TNFRSF12A	-1.10	-0.05	2.69E-01	0.00	0.02	6.55E-03	1	9	9	6.40E-01	Adipose_Subcutaneous
ALCC	ENSG00000137822.12	TUBGCP4	-1.10	-0.01	2.69E-01	0.00	0.02	4.80E-03	17	35	35	6.40E-01	Adipose_Subcutaneous
ALCC	ENSG00000168813.16	ZNF507	-1.10	-0.03	2.70E-01	0.00	0.14	1.60E-17	20	43	43	6.40E-01	Adipose_Subcutaneous
ALCC	ENSG00000196376.10	SLC35F1	1.10	0.02	2.70E-01	0.00	0.08	9.87E-11	12	30	30	6.40E-01	Adipose_Subcutaneous
ALCC	ENSG00000153060.7	TEKT5	1.10	0.03	2.70E-01	0.00	0.16	2.24E-19	3	10	10	6.40E-01	Adipose_Subcutaneous
ALCC	ENSG00000185252.18	ZNF74	1.10	0.03	2.70E-01	0.00	0.05	1.95E-06	12	42	42	6.40E-01	Adipose_Subcutaneous
ALCC	ENSG00000156463.17	SH3RF2	-1.10	-0.67	2.70E-01	0.00	0.04	2.40E-05	12	24	24	6.40E-01	Adipose_Subcutaneous
ALCC	ENSG00000175387.15	SMAD2	1.10	0.29	2.70E-01	0.00	0.09	3.90E-11	4	12	12	6.40E-01	Adipose_Subcutaneous
ALCC	ENSG00000136273.11	HUS1	-1.10	-0.10	2.70E-01	0.00	0.03	1.13E-04	13	25	25	6.40E-01	Adipose_Subcutaneous
ALCC	ENSG00000277151.1	RP11-380B4.3	1.10	0.01	2.70E-01	0.01	0.03	2.26E-04	22	29	29	6.40E-01	Adipose_Subcutaneous
ALCC	ENSG00000258171.1	RP11-511B23.3	-1.10	-0.01	2.71E-01	0.03	0.10	5.62E-12	9	14	14	6.40E-01	Adipose_Subcutaneous
ALCC	ENSG00000198482.11	ZNF808	-1.10	-0.05	2.71E-01	0.00	0.02	1.00E-03	4	10	10	6.40E-01	Adipose_Subcutaneous
ALCC	ENSG00000065802.11	ASB1	-1.10	-0.04	2.71E-01	0.00	0.06	8.98E-08	8	20	20	6.40E-01	Adipose_Subcutaneous
ALCC	ENSG00000113396.12	SLC27A6	1.10	0.01	2.71E-01	0.00	0.11	1.14E-13	21	22	22	6.40E-01	Adipose_Subcutaneous
ALCC	ENSG00000188372.14	ZP3	1.10	0.00	2.71E-01	0.09	0.57	4.90E-101	33	74	74	6.40E-01	Adipose_Subcutaneous
ALCC	ENSG00000010219.13	DYRK4	-1.10	-0.01	2.71E-01	0.01	0.16	2.74E-20	36	92	92	6.41E-01	Adipose_Subcutaneous
ALCC	ENSG00000112877.7	CEP72	1.10	0.01	2.71E-01	0.03	0.15	1.29E-18	10	14	14	6.42E-01	Adipose_Subcutaneous
ALCC	ENSG00000065559.14	MAP2K4	-1.10	-0.07	2.72E-01	0.00	0.10	5.09E-12	8	22	22	6.42E-01	Adipose_Subcutaneous
ALCC	ENSG00000114790.12	ARHGEF26	1.10	0.01	2.72E-01	0.01	0.12	4.75E-15	15	25	25	6.42E-01	Adipose_Subcutaneous
ALCC	ENSG00000104415.13	WISP1	1.10	0.03	2.72E-01	0.00	0.04	3.69E-05	7	18	18	6.43E-01	Adipose_Subcutaneous
ALCC	ENSG00000267289.1	CTD-2623N2.11	-1.10	-0.01	2.72E-01	0.01	0.05	4.45E-07	6	8	8	6.43E-01	Adipose_Subcutaneous
ALCC	ENSG00000077380.15	DYNC1I2	1.10	0.01	2.72E-01	0.01	0.17	6.88E-22	27	42	42	6.43E-01	Adipose_Subcutaneous
ALCC	ENSG00000162869.15	PPP1R21	1.10	0.03	2.72E-01	0.00	0.02	1.28E-03	5	15	15	6.43E-01	Adipose_Subcutaneous
ALCC	ENSG00000088833.17	NSFL1C	1.10	0.03	2.73E-01	0.00	0.04	8.73E-06	17	50	50	6.43E-01	Adipose_Subcutaneous
ALCC	ENSG00000185669.5	SNAI3	1.10	0.02	2.73E-01	0.00	0.04	8.46E-06	17	38	38	6.43E-01	Adipose_Subcutaneous
ALCC	ENSG00000143622.10	RIT1	-1.10	-0.01	2.73E-01	0.01	0.19	2.33E-23	16	28	28	6.43E-01	Adipose_Subcutaneous
ALCC	ENSG00000103479.15	RBL2	-1.10	-0.01	2.73E-01	0.02	0.47	5.66E-75	42	82	82	6.43E-01	Adipose_Subcutaneous
ALCC	ENSG00000111906.17	HDDC2	1.10	0.02	2.73E-01	0.00	0.18	1.93E-23	24	64	64	6.43E-01	Adipose_Subcutaneous
ALCC	ENSG00000269736.1	CTD-2521M24.11	-1.10	-0.01	2.73E-01	0.01	0.08	7.70E-10	4	13	13	6.44E-01	Adipose_Subcutaneous
ALCC	ENSG00000138399.17	FASTKD1	1.10	0.01	2.73E-01	0.01	0.19	1.21E-24	7	11	11	6.44E-01	Adipose_Subcutaneous
ALCC	ENSG00000170439.6	METTL7B	-1.10	-0.08	2.73E-01	0.00	0.07	1.24E-08	8	10	10	6.44E-01	Adipose_Subcutaneous
ALCC	ENSG00000170502.12	NUDT9	-1.10	-0.02	2.73E-01	0.00	0.07	8.35E-09	17	18	18	6.44E-01	Adipose_Subcutaneous
ALCC	ENSG00000273209.1	RP11-107N15.1	1.09	0.01	2.74E-01	0.01	0.03	1.47E-04	17	24	24	6.45E-01	Adipose_Subcutaneous
ALCC	ENSG00000198948.11	MFAP3L	1.09	0.04	2.74E-01	0.00	0.04	3.18E-05	8	26	26	6.45E-01	Adipose_Subcutaneous
ALCC	ENSG00000131966.13	ACTR10	-1.09	-0.03	2.74E-01	0.00	0.03	1.59E-04	21	57	57	6.45E-01	Adipose_Subcutaneous
ALCC	ENSG00000198039.11	ZNF273	1.09	0.01	2.74E-01	0.00	0.15	2.65E-19	11	29	29	6.45E-01	Adipose_Subcutaneous
ALCC	ENSG00000253988.1	RP11-489O18.1	1.09	0.01	2.75E-01	0.01	0.06	3.41E-08	9	11	11	6.45E-01	Adipose_Subcutaneous
ALCC	ENSG00000164989.16	CCDC171	-1.09	-0.02	2.75E-01	0.00	0.09	6.07E-11	18	48	48	6.45E-01	Adipose_Subcutaneous
ALCC	ENSG00000137185.11	ZSCAN9	1.09	0.01	2.75E-01	0.02	0.10	3.09E-13	35	48	48	6.45E-01	Adipose_Subcutaneous
ALCC	ENSG00000134910.12	STT3A	-1.09	-0.03	2.75E-01	0.00	0.03	2.79E-04	13	26	26	6.45E-01	Adipose_Subcutaneous
ALCC	ENSG00000204956.5	PCDHGA1	1.09	0.00	2.75E-01	0.03	0.08	8.82E-10	12	20	20	6.46E-01	Adipose_Subcutaneous
ALCC	ENSG00000124787.13	RPP40	1.09	0.01	2.75E-01	0.01	0.05	1.08E-06	27	72	72	6.46E-01	Adipose_Subcutaneous
ALCC	ENSG00000143702.15	CEP170	1.09	0.02	2.75E-01	0.00	0.05	2.87E-06	17	25	25	6.46E-01	Adipose_Subcutaneous
ALCC	ENSG00000004534.14	RBM6	1.09	0.00	2.76E-01	0.09	0.57	6.14E-101	45	47	47	6.46E-01	Adipose_Subcutaneous
ALCC	ENSG00000106004.4	HOXA5	1.09	0.02	2.76E-01	0.00	0.02	6.82E-03	12	30	30	6.46E-01	Adipose_Subcutaneous
ALCC	ENSG00000138109.9	CYP2C9	-1.09	-0.01	2.76E-01	0.02	0.08	1.80E-10	19	24	24	6.46E-01	Adipose_Subcutaneous
ALCC	ENSG00000139624.12	CERS5	-1.09	-0.01	2.76E-01	0.01	0.12	5.99E-15	27	32	32	6.47E-01	Adipose_Subcutaneous
ALCC	ENSG00000158987.20	RAPGEF6	-1.09	-0.01	2.76E-01	0.01	0.09	2.96E-11	20	34	34	6.47E-01	Adipose_Subcutaneous
ALCC	ENSG00000167037.18	SGSM1	-1.09	-0.04	2.76E-01	0.00	0.02	2.11E-03	5	29	29	6.47E-01	Adipose_Subcutaneous
ALCC	ENSG00000248174.5	RP11-148L24.1	1.09	0.00	2.76E-01	0.05	0.27	4.75E-36	10	23	23	6.47E-01	Adipose_Subcutaneous
ALCC	ENSG00000100647.7	SUSD6	1.09	0.18	2.76E-01	0.00	0.09	2.55E-11	1	10	10	6.47E-01	Adipose_Subcutaneous
ALCC	ENSG00000188895.11	MSL1	-1.09	-0.01	2.76E-01	0.02	0.17	4.67E-21	33	60	60	6.47E-01	Adipose_Subcutaneous
ALCC	ENSG00000188313.12	PLSCR1	1.09	0.01	2.76E-01	0.01	0.15	5.68E-18	30	32	32	6.47E-01	Adipose_Subcutaneous
ALCC	ENSG00000256574.6	OR13A1	1.09	0.01	2.77E-01	0.01	0.05	1.11E-06	20	33	33	6.47E-01	Adipose_Subcutaneous
ALCC	ENSG00000120328.6	PCDHB12	1.09	0.01	2.77E-01	0.01	0.14	1.72E-17	9	24	24	6.47E-01	Adipose_Subcutaneous
ALCC	ENSG00000151413.16	NUBPL	1.09	0.03	2.77E-01	0.00	0.01	9.67E-03	11	23	23	6.48E-01	Adipose_Subcutaneous
ALCC	ENSG00000272432.1	RP3-465N24.6	-1.09	-0.02	2.77E-01	0.00	0.02	6.97E-04	1	1	1	6.48E-01	Adipose_Subcutaneous
ALCC	ENSG00000136404.15	TM6SF1	-1.09	-0.01	2.77E-01	0.01	0.04	2.12E-05	32	47	47	6.48E-01	Adipose_Subcutaneous
ALCC	ENSG00000140025.15	EFCAB11	-1.09	-0.03	2.77E-01	0.00	0.02	2.12E-03	26	52	52	6.48E-01	Adipose_Subcutaneous
ALCC	ENSG00000164074.14	ABHD18	1.09	0.01	2.78E-01	0.01	0.03	5.98E-05	12	23	23	6.48E-01	Adipose_Subcutaneous
ALCC	ENSG00000157064.10	NMNAT2	-1.09	-0.02	2.78E-01	0.00	0.02	1.01E-03	7	7	7	6.48E-01	Adipose_Subcutaneous
ALCC	ENSG00000165934.12	CPSF2	1.09	0.01	2.78E-01	0.01	0.35	2.57E-50	9	30	30	6.48E-01	Adipose_Subcutaneous
ALCC	ENSG00000132749.10	TESMIN	1.09	0.01	2.78E-01	0.01	0.04	3.56E-06	7	14	14	6.48E-01	Adipose_Subcutaneous
ALCC	ENSG00000042286.14	AIFM2	-1.08	-5.23	2.78E-01	0.00	0.01	9.29E-03	2	8	8	6.48E-01	Adipose_Subcutaneous
ALCC	ENSG00000114948.12	ADAM23	-1.08	-0.02	2.78E-01	0.00	0.07	6.35E-09	9	16	16	6.48E-01	Adipose_Subcutaneous
ALCC	ENSG00000118322.12	ATP10B	-1.08	-0.01	2.78E-01	0.01	0.05	1.29E-06	17	23	23	6.48E-01	Adipose_Subcutaneous
ALCC	ENSG00000160007.18	ARHGAP35	1.08	0.33	2.78E-01	0.00	0.02	8.52E-04	3	10	10	6.48E-01	Adipose_Subcutaneous
ALCC	ENSG00000064726.9	BTBD1	1.08	0.02	2.78E-01	0.00	0.11	7.46E-14	18	25	25	6.48E-01	Adipose_Subcutaneous
ALCC	ENSG00000105793.15	GTPBP10	-1.08	0.00	2.78E-01	0.04	0.30	1.76E-40	49	59	59	6.49E-01	Adipose_Subcutaneous
ALCC	ENSG00000169609.13	C15orf40	1.08	0.01	2.79E-01	0.01	0.16	1.76E-19	26	42	42	6.49E-01	Adipose_Subcutaneous
ALCC	ENSG00000132016.11	C19orf57	-1.08	-0.01	2.79E-01	0.00	0.04	8.98E-06	19	47	47	6.49E-01	Adipose_Subcutaneous
ALCC	ENSG00000009413.15	REV3L	1.08	0.02	2.79E-01	0.00	0.04	1.33E-05	10	23	23	6.49E-01	Adipose_Subcutaneous
ALCC	ENSG00000255621.1	RP11-377D9.3	1.08	0.01	2.79E-01	0.02	0.13	1.80E-16	13	23	23	6.49E-01	Adipose_Subcutaneous
ALCC	ENSG00000162976.12	PQLC3	-1.08	-0.04	2.79E-01	0.00	0.01	1.66E-02	10	29	29	6.49E-01	Adipose_Subcutaneous
ALCC	ENSG00000259207.7	ITGB3	1.08	0.01	2.79E-01	0.01	0.08	5.49E-10	15	21	21	6.49E-01	Adipose_Subcutaneous
ALCC	ENSG00000151150.21	ANK3	-1.08	-0.01	2.79E-01	0.01	0.08	8.12E-10	24	39	39	6.49E-01	Adipose_Subcutaneous
ALCC	ENSG00000171863.12	RPS7	-1.08	-0.03	2.80E-01	0.00	0.02	5.66E-04	26	63	63	6.50E-01	Adipose_Subcutaneous
ALCC	ENSG00000171791.12	BCL2	-1.08	-0.01	2.80E-01	0.00	0.02	9.61E-04	45	78	78	6.50E-01	Adipose_Subcutaneous
ALCC	ENSG00000124067.16	SLC12A4	-1.08	-0.02	2.80E-01	0.00	0.03	7.24E-05	18	21	21	6.50E-01	Adipose_Subcutaneous
ALCC	ENSG00000183617.4	MRPL54	-1.08	0.00	2.80E-01	0.04	0.42	1.94E-64	15	31	31	6.50E-01	Adipose_Subcutaneous
ALCC	ENSG00000054983.16	GALC	1.08	0.01	2.80E-01	0.03	0.23	2.05E-29	62	104	104	6.50E-01	Adipose_Subcutaneous
ALCC	ENSG00000166441.12	RPL27A	-1.08	-0.06	2.80E-01	0.00	0.03	1.13E-04	4	8	8	6.50E-01	Adipose_Subcutaneous
ALCC	ENSG00000236094.1	LINC00545	-1.08	-0.02	2.80E-01	0.00	0.06	5.41E-08	15	33	33	6.50E-01	Adipose_Subcutaneous
ALCC	ENSG00000081277.12	PKP1	1.08	224.22	2.80E-01	0.00	0.04	3.15E-05	1	9	9	6.50E-01	Adipose_Subcutaneous
ALCC	ENSG00000272081.1	CTD-2376I4.2	-1.08	-0.02	2.81E-01	0.00	0.11	1.24E-13	21	76	76	6.51E-01	Adipose_Subcutaneous
ALCC	ENSG00000227509.1	LINC01839	-1.08	-0.01	2.81E-01	0.01	0.09	1.06E-11	7	11	11	6.51E-01	Adipose_Subcutaneous
ALCC	ENSG00000249365.1	RP11-508M8.1	-1.08	-0.01	2.81E-01	0.01	0.09	1.53E-11	33	61	61	6.51E-01	Adipose_Subcutaneous
ALCC	ENSG00000142973.13	CYP4B1	1.08	0.02	2.81E-01	0.00	0.13	3.08E-16	23	36	36	6.51E-01	Adipose_Subcutaneous
ALCC	ENSG00000275897.1	RP11-94C24.13	-1.08	-0.02	2.81E-01	0.00	0.06	1.03E-07	4	12	12	6.51E-01	Adipose_Subcutaneous
ALCC	ENSG00000106086.18	PLEKHA8	1.08	0.03	2.81E-01	0.00	0.02	1.80E-03	7	11	11	6.51E-01	Adipose_Subcutaneous
ALCC	ENSG00000118526.6	TCF21	-1.08	-0.01	2.81E-01	0.01	0.08	1.40E-10	22	46	46	6.51E-01	Adipose_Subcutaneous
ALCC	ENSG00000183807.7	FAM162B	-1.08	-0.01	2.82E-01	0.01	0.09	1.38E-11	33	61	61	6.51E-01	Adipose_Subcutaneous
ALCC	ENSG00000047365.11	ARAP2	-1.08	-0.02	2.82E-01	0.00	0.06	1.49E-07	23	38	38	6.51E-01	Adipose_Subcutaneous
ALCC	ENSG00000204498.10	NFKBIL1	1.08	0.02	2.82E-01	0.00	0.02	1.49E-03	36	46	46	6.51E-01	Adipose_Subcutaneous
ALCC	ENSG00000088053.11	GP6	-1.08	-0.01	2.82E-01	0.01	0.06	2.06E-08	7	10	10	6.51E-01	Adipose_Subcutaneous
ALCC	ENSG00000004897.11	CDC27	-1.08	-0.01	2.82E-01	0.01	0.20	2.25E-26	13	22	22	6.51E-01	Adipose_Subcutaneous
ALCC	ENSG00000046604.12	DSG2	1.08	0.05	2.82E-01	0.00	0.01	1.90E-02	5	21	21	6.51E-01	Adipose_Subcutaneous
ALCC	ENSG00000203499.11	FAM83H-AS1	1.08	0.02	2.82E-01	0.00	0.03	8.97E-05	8	15	15	6.51E-01	Adipose_Subcutaneous
ALCC	ENSG00000105479.15	CCDC114	1.07	0.01	2.82E-01	0.01	0.20	5.72E-25	4	10	10	6.52E-01	Adipose_Subcutaneous
ALCC	ENSG00000102699.5	PARP4	-1.07	-0.03	2.83E-01	0.00	0.12	4.04E-15	6	31	31	6.53E-01	Adipose_Subcutaneous
ALCC	ENSG00000196653.11	ZNF502	-1.07	-0.01	2.83E-01	0.01	0.36	4.29E-51	6	19	19	6.53E-01	Adipose_Subcutaneous
ALCC	ENSG00000134815.18	DHX34	-1.07	-0.02	2.83E-01	0.00	0.13	3.46E-16	19	50	50	6.53E-01	Adipose_Subcutaneous
ALCC	ENSG00000170412.16	GPRC5C	-1.07	-0.02	2.83E-01	0.00	0.06	2.67E-08	23	50	50	6.53E-01	Adipose_Subcutaneous
ALCC	ENSG00000130638.16	ATXN10	-1.07	-0.01	2.83E-01	0.00	0.12	1.85E-14	27	50	50	6.53E-01	Adipose_Subcutaneous
ALCC	ENSG00000121289.17	CEP89	-1.07	-0.05	2.83E-01	0.00	0.06	3.64E-08	8	15	15	6.53E-01	Adipose_Subcutaneous
ALCC	ENSG00000173376.13	NDNF	-1.07	0.00	2.83E-01	0.11	0.43	1.10E-63	17	18	18	6.53E-01	Adipose_Subcutaneous
ALCC	ENSG00000213999.15	MEF2B	1.07	0.08	2.83E-01	0.00	0.01	1.81E-02	5	7	7	6.53E-01	Adipose_Subcutaneous
ALCC	ENSG00000087008.15	ACOX3	1.07	0.02	2.84E-01	0.00	0.16	1.32E-20	9	27	27	6.53E-01	Adipose_Subcutaneous
ALCC	ENSG00000213203.2	GIMAP1	1.07	0.01	2.84E-01	0.00	0.08	1.11E-10	12	13	13	6.53E-01	Adipose_Subcutaneous
ALCC	ENSG00000105202.8	FBL	1.07	0.06	2.84E-01	0.00	0.04	1.48E-05	7	16	16	6.53E-01	Adipose_Subcutaneous
ALCC	ENSG00000185215.8	TNFAIP2	-1.07	-0.02	2.84E-01	0.00	0.01	1.03E-02	31	60	60	6.54E-01	Adipose_Subcutaneous
ALCC	ENSG00000165698.15	SPACA9	-1.07	-0.07	2.84E-01	0.00	0.02	3.73E-03	9	22	22	6.54E-01	Adipose_Subcutaneous
ALCC	ENSG00000145569.5	FAM105A	1.07	0.01	2.84E-01	0.01	0.12	3.35E-15	27	34	34	6.54E-01	Adipose_Subcutaneous
ALCC	ENSG00000196850.5	PPTC7	1.07	0.04	2.84E-01	0.00	0.03	3.94E-04	4	6	6	6.54E-01	Adipose_Subcutaneous
ALCC	ENSG00000165621.8	OXGR1	-1.07	-0.04	2.85E-01	0.00	0.32	2.66E-44	4	23	23	6.56E-01	Adipose_Subcutaneous
ALCC	ENSG00000174137.12	FAM53A	-1.07	-0.01	2.85E-01	0.01	0.15	2.81E-18	19	34	34	6.56E-01	Adipose_Subcutaneous
ALCC	ENSG00000140470.13	ADAMTS17	1.07	0.01	2.85E-01	0.01	0.07	4.62E-09	14	48	48	6.56E-01	Adipose_Subcutaneous
ALCC	ENSG00000239264.8	TXNDC5	-1.07	-0.01	2.86E-01	0.02	0.23	1.61E-29	31	71	71	6.56E-01	Adipose_Subcutaneous
ALCC	ENSG00000157106.16	SMG1	1.07	0.20	2.86E-01	0.00	0.04	4.24E-05	13	21	21	6.56E-01	Adipose_Subcutaneous
ALCC	ENSG00000253669.3	KB-1732A1.1	-1.07	-0.01	2.86E-01	0.01	0.08	1.25E-10	21	35	35	6.56E-01	Adipose_Subcutaneous
ALCC	ENSG00000231943.7	PGM5P4-AS1	1.07	0.01	2.86E-01	0.02	0.13	3.31E-16	40	50	50	6.56E-01	Adipose_Subcutaneous
ALCC	ENSG00000008517.16	IL32	1.07	0.01	2.86E-01	0.01	0.13	2.16E-17	8	28	28	6.56E-01	Adipose_Subcutaneous
ALCC	ENSG00000121957.12	GPSM2	1.07	0.02	2.86E-01	0.00	0.01	2.18E-02	75	92	92	6.56E-01	Adipose_Subcutaneous
ALCC	ENSG00000105397.13	TYK2	1.07	0.01	2.86E-01	0.01	0.08	3.27E-11	34	56	56	6.56E-01	Adipose_Subcutaneous
ALCC	ENSG00000124215.16	CDH26	-1.07	-0.03	2.86E-01	0.00	0.01	1.63E-02	7	12	12	6.56E-01	Adipose_Subcutaneous
ALCC	ENSG00000031081.10	ARHGAP31	-1.07	-0.03	2.86E-01	0.00	0.03	3.35E-04	29	59	59	6.56E-01	Adipose_Subcutaneous
ALCC	ENSG00000188037.10	CLCN1	-1.07	-0.12	2.86E-01	0.00	0.01	1.46E-02	1	6	6	6.56E-01	Adipose_Subcutaneous
ALCC	ENSG00000164611.12	PTTG1	1.07	0.01	2.86E-01	0.00	0.06	1.16E-07	7	14	14	6.56E-01	Adipose_Subcutaneous
ALCC	ENSG00000204604.9	ZNF468	1.07	0.02	2.86E-01	0.00	0.30	5.15E-40	21	71	71	6.56E-01	Adipose_Subcutaneous
ALCC	ENSG00000130684.13	ZNF337	-1.07	-0.01	2.86E-01	0.02	0.12	1.64E-15	81	85	85	6.56E-01	Adipose_Subcutaneous
ALCC	ENSG00000006377.10	DLX6	1.07	0.02	2.87E-01	0.00	0.03	1.77E-04	14	21	21	6.56E-01	Adipose_Subcutaneous
ALCC	ENSG00000106327.12	TFR2	-1.07	-0.01	2.87E-01	0.00	0.04	4.87E-06	10	11	11	6.56E-01	Adipose_Subcutaneous
ALCC	ENSG00000101452.14	DHX35	1.07	0.01	2.87E-01	0.01	0.11	2.49E-14	15	25	25	6.56E-01	Adipose_Subcutaneous
ALCC	ENSG00000141577.13	CEP131	1.07	0.03	2.87E-01	0.00	0.17	6.72E-21	8	18	18	6.56E-01	Adipose_Subcutaneous
ALCC	ENSG00000163703.17	CRELD1	1.07	0.03	2.87E-01	0.00	0.62	1.05E-115	14	38	38	6.56E-01	Adipose_Subcutaneous
ALCC	ENSG00000104660.17	LEPROTL1	-1.06	-0.03	2.87E-01	0.00	0.05	1.10E-06	14	24	24	6.56E-01	Adipose_Subcutaneous
ALCC	ENSG00000111144.9	LTA4H	1.06	0.01	2.87E-01	0.00	0.05	1.76E-06	20	47	47	6.56E-01	Adipose_Subcutaneous
ALCC	ENSG00000124785.8	NRN1	1.06	0.02	2.87E-01	0.00	0.02	5.61E-03	22	55	55	6.56E-01	Adipose_Subcutaneous
ALCC	ENSG00000148110.15	MFSD14B	1.06	0.02	2.87E-01	0.00	0.07	2.09E-09	28	64	64	6.56E-01	Adipose_Subcutaneous
ALCC	ENSG00000221821.3	C6orf226	1.06	0.02	2.87E-01	0.00	0.04	4.67E-06	21	35	35	6.56E-01	Adipose_Subcutaneous
ALCC	ENSG00000129467.13	ADCY4	1.06	0.02	2.87E-01	0.00	0.20	2.94E-25	15	45	45	6.56E-01	Adipose_Subcutaneous
ALCC	ENSG00000092758.15	COL9A3	1.06	0.03	2.87E-01	0.00	0.02	3.10E-03	24	56	56	6.56E-01	Adipose_Subcutaneous
ALCC	ENSG00000169826.7	CSGALNACT2	-1.06	-9.97	2.88E-01	0.00	0.31	7.72E-43	7	34	34	6.56E-01	Adipose_Subcutaneous
ALCC	ENSG00000135778.11	NTPCR	-1.06	0.00	2.88E-01	0.05	0.46	9.59E-72	13	37	37	6.57E-01	Adipose_Subcutaneous
ALCC	ENSG00000160949.16	TONSL	1.06	0.04	2.88E-01	0.00	0.19	6.34E-24	1	11	11	6.57E-01	Adipose_Subcutaneous
ALCC	ENSG00000145248.6	SLC10A4	-1.06	-0.01	2.88E-01	0.01	0.01	2.42E-02	10	10	10	6.57E-01	Adipose_Subcutaneous
ALCC	ENSG00000228789.6	HCG22	1.06	0.00	2.88E-01	0.14	0.42	4.63E-62	30	37	37	6.57E-01	Adipose_Subcutaneous
ALCC	ENSG00000123892.11	RAB38	1.06	0.02	2.88E-01	0.00	0.16	2.75E-19	5	21	21	6.57E-01	Adipose_Subcutaneous
ALCC	ENSG00000154001.13	PPP2R5E	1.06	0.01	2.89E-01	0.01	0.15	5.63E-18	22	22	22	6.57E-01	Adipose_Subcutaneous
ALCC	ENSG00000128487.16	SPECC1	-1.06	-0.01	2.89E-01	0.01	0.12	1.03E-14	9	14	14	6.57E-01	Adipose_Subcutaneous
ALCC	ENSG00000141854.9	MISP3	-1.06	-0.01	2.89E-01	0.01	0.09	1.48E-11	15	34	34	6.57E-01	Adipose_Subcutaneous
ALCC	ENSG00000164841.4	TMEM74	1.06	0.01	2.89E-01	0.01	0.06	1.64E-07	29	49	49	6.57E-01	Adipose_Subcutaneous
ALCC	ENSG00000206053.12	HN1L	-1.06	-0.01	2.89E-01	0.00	0.12	3.95E-15	20	56	56	6.57E-01	Adipose_Subcutaneous
ALCC	ENSG00000196357.11	ZNF565	-1.06	-0.01	2.89E-01	0.01	0.12	1.47E-14	7	16	16	6.57E-01	Adipose_Subcutaneous
ALCC	ENSG00000007255.10	TRAPPC6A	1.06	0.40	2.89E-01	0.00	0.06	3.98E-08	1	10	10	6.57E-01	Adipose_Subcutaneous
ALCC	ENSG00000146409.10	SLC18B1	1.06	0.01	2.89E-01	0.02	0.16	8.08E-21	22	37	37	6.57E-01	Adipose_Subcutaneous
ALCC	ENSG00000128039.10	SRD5A3	-1.06	-0.01	2.89E-01	0.02	0.29	9.88E-40	31	79	79	6.57E-01	Adipose_Subcutaneous
ALCC	ENSG00000124212.5	PTGIS	1.06	0.11	2.90E-01	0.00	0.02	1.46E-03	2	13	13	6.58E-01	Adipose_Subcutaneous
ALCC	ENSG00000113558.18	SKP1	-1.06	-0.01	2.90E-01	0.00	0.12	1.16E-14	13	14	14	6.58E-01	Adipose_Subcutaneous
ALCC	ENSG00000112144.15	ICK	1.06	0.03	2.90E-01	0.00	0.01	1.94E-02	11	24	24	6.58E-01	Adipose_Subcutaneous
ALCC	ENSG00000159840.15	ZYX	-1.06	-0.03	2.90E-01	0.00	0.03	1.46E-04	7	11	11	6.58E-01	Adipose_Subcutaneous
ALCC	ENSG00000283992.1	LYNX1	1.06	0.01	2.90E-01	0.00	0.14	1.98E-17	6	14	14	6.58E-01	Adipose_Subcutaneous
ALCC	ENSG00000155093.17	PTPRN2	1.06	0.05	2.90E-01	0.00	0.01	1.02E-02	7	30	30	6.58E-01	Adipose_Subcutaneous
ALCC	ENSG00000137500.9	CCDC90B	1.06	0.17	2.90E-01	0.00	0.03	1.71E-04	6	10	10	6.58E-01	Adipose_Subcutaneous
ALCC	ENSG00000064703.11	DDX20	-1.06	-0.02	2.90E-01	0.00	0.05	2.72E-07	13	14	14	6.58E-01	Adipose_Subcutaneous
ALCC	ENSG00000147526.19	TACC1	-1.06	-0.06	2.90E-01	0.00	0.02	3.07E-03	15	24	24	6.58E-01	Adipose_Subcutaneous
ALCC	ENSG00000007541.16	PIGQ	1.06	0.04	2.90E-01	0.00	0.08	1.92E-10	6	16	16	6.58E-01	Adipose_Subcutaneous
ALCC	ENSG00000183117.18	CSMD1	1.06	0.01	2.91E-01	0.01	0.11	1.95E-13	9	20	20	6.58E-01	Adipose_Subcutaneous
ALCC	ENSG00000174780.15	SRP72	1.06	0.01	2.91E-01	0.01	0.18	5.87E-23	37	53	53	6.58E-01	Adipose_Subcutaneous
ALCC	ENSG00000102910.13	LONP2	-1.06	-0.02	2.91E-01	0.00	0.42	7.79E-65	12	54	54	6.58E-01	Adipose_Subcutaneous
ALCC	ENSG00000127955.15	GNAI1	1.06	0.03	2.91E-01	0.00	0.06	6.73E-08	9	14	14	6.58E-01	Adipose_Subcutaneous
ALCC	ENSG00000260455.1	NBAT1	-1.06	-0.06	2.91E-01	0.00	0.02	1.24E-03	2	5	5	6.58E-01	Adipose_Subcutaneous
ALCC	ENSG00000232023.2	LINC01807	-1.06	-0.02	2.91E-01	0.00	0.02	2.92E-03	21	27	27	6.58E-01	Adipose_Subcutaneous
ALCC	ENSG00000249664.1	CTD-2227C6.2	-1.06	0.00	2.91E-01	0.10	0.31	5.75E-43	17	30	30	6.58E-01	Adipose_Subcutaneous
ALCC	ENSG00000196417.12	ZNF765	1.06	0.03	2.91E-01	0.00	0.07	2.68E-09	4	20	20	6.58E-01	Adipose_Subcutaneous
ALCC	ENSG00000274290.2	HIST1H2BE	-1.06	-0.10	2.91E-01	0.00	0.02	4.60E-03	1	2	2	6.58E-01	Adipose_Subcutaneous
ALCC	ENSG00000105127.8	AKAP8	-1.06	-0.02	2.91E-01	0.00	0.02	1.72E-03	8	17	17	6.58E-01	Adipose_Subcutaneous
ALCC	ENSG00000196388.8	INCA1	1.06	0.05	2.91E-01	0.00	0.06	3.14E-08	3	22	22	6.58E-01	Adipose_Subcutaneous
ALCC	ENSG00000214872.8	SMTNL1	-1.06	0.00	2.91E-01	0.06	0.42	9.10E-63	16	26	26	6.58E-01	Adipose_Subcutaneous
ALCC	ENSG00000092036.18	HAUS4	-1.05	-0.01	2.91E-01	0.01	0.57	6.80E-101	13	19	19	6.58E-01	Adipose_Subcutaneous
ALCC	ENSG00000213398.7	LCAT	-1.05	-0.01	2.92E-01	0.01	0.10	8.32E-13	13	13	13	6.58E-01	Adipose_Subcutaneous
ALCC	ENSG00000115808.11	STRN	-1.05	-0.02	2.92E-01	0.00	0.11	3.66E-13	21	36	36	6.58E-01	Adipose_Subcutaneous
ALCC	ENSG00000188647.12	PTAR1	-1.05	-0.11	2.92E-01	0.00	0.01	1.82E-02	2	7	7	6.58E-01	Adipose_Subcutaneous
ALCC	ENSG00000186377.7	CYP4X1	1.05	0.02	2.92E-01	0.00	0.07	1.77E-09	10	24	24	6.58E-01	Adipose_Subcutaneous
ALCC	ENSG00000274443.4	C8orf89	-1.05	-0.01	2.92E-01	0.01	0.02	2.92E-03	26	54	54	6.58E-01	Adipose_Subcutaneous
ALCC	ENSG00000136932.13	TRMO	-1.05	-0.01	2.92E-01	0.01	0.30	9.21E-41	15	28	28	6.58E-01	Adipose_Subcutaneous
ALCC	ENSG00000161013.16	MGAT4B	-1.05	-0.04	2.92E-01	0.00	0.02	1.35E-03	5	9	9	6.58E-01	Adipose_Subcutaneous
ALCC	ENSG00000173442.12	EHBP1L1	-1.05	-0.02	2.92E-01	0.00	0.02	3.27E-03	15	21	21	6.58E-01	Adipose_Subcutaneous
ALCC	ENSG00000130158.13	DOCK6	1.05	0.05	2.92E-01	0.00	0.10	4.96E-12	25	31	31	6.58E-01	Adipose_Subcutaneous
ALCC	ENSG00000187048.12	CYP4A11	1.05	0.01	2.92E-01	0.01	0.18	1.99E-23	14	27	27	6.58E-01	Adipose_Subcutaneous
ALCC	ENSG00000183793.13	NPIPA5	-1.05	0.00	2.92E-01	0.25	0.52	2.93E-87	37	85	85	6.58E-01	Adipose_Subcutaneous
ALCC	ENSG00000284237.1	RP11-328D5.4	-1.05	-0.01	2.92E-01	0.03	0.35	2.50E-48	17	24	24	6.58E-01	Adipose_Subcutaneous
ALCC	ENSG00000257017.8	HP	1.05	0.03	2.92E-01	0.00	0.07	1.23E-08	2	7	7	6.58E-01	Adipose_Subcutaneous
ALCC	ENSG00000234616.8	JRK	-1.05	-0.02	2.93E-01	0.00	0.17	6.98E-21	15	44	44	6.58E-01	Adipose_Subcutaneous
ALCC	ENSG00000258366.7	RTEL1	1.05	0.01	2.93E-01	0.01	0.11	2.72E-13	14	27	27	6.58E-01	Adipose_Subcutaneous
ALCC	ENSG00000204323.5	SMIM5	1.05	0.02	2.93E-01	0.00	0.01	9.51E-03	13	30	30	6.58E-01	Adipose_Subcutaneous
ALCC	ENSG00000267612.1	CTD-3116E22.7	1.05	0.02	2.93E-01	0.00	0.05	1.68E-06	3	8	8	6.59E-01	Adipose_Subcutaneous
ALCC	ENSG00000107854.5	TNKS2	-1.05	-0.03	2.93E-01	0.00	0.27	1.49E-35	16	44	44	6.59E-01	Adipose_Subcutaneous
ALCC	ENSG00000178567.7	EPM2AIP1	1.05	0.02	2.93E-01	0.00	0.02	3.47E-03	22	36	36	6.59E-01	Adipose_Subcutaneous
ALCC	ENSG00000186166.8	CCDC84	1.05	0.03	2.93E-01	0.00	0.04	1.27E-05	5	6	6	6.59E-01	Adipose_Subcutaneous
ALCC	ENSG00000198826.10	ARHGAP11A	-1.05	-0.02	2.94E-01	0.00	0.04	4.31E-06	19	25	25	6.59E-01	Adipose_Subcutaneous
ALCC	ENSG00000011105.12	TSPAN9	-1.05	-0.01	2.94E-01	0.01	0.22	1.90E-27	32	124	124	6.60E-01	Adipose_Subcutaneous
ALCC	ENSG00000166669.13	ATF7IP2	-1.05	-0.01	2.94E-01	0.01	0.25	3.09E-32	31	86	86	6.60E-01	Adipose_Subcutaneous
ALCC	ENSG00000186889.9	TMEM17	-1.05	-0.02	2.94E-01	0.00	0.02	8.32E-04	16	25	25	6.60E-01	Adipose_Subcutaneous
ALCC	ENSG00000074855.10	ANO8	1.05	0.01	2.94E-01	0.00	0.04	1.72E-05	35	65	65	6.60E-01	Adipose_Subcutaneous
ALCC	ENSG00000271382.1	RP11-1060G2.2	-1.05	-0.02	2.94E-01	0.00	0.01	2.77E-02	6	12	12	6.60E-01	Adipose_Subcutaneous
ALCC	ENSG00000272077.1	RP11-348P10.2	-1.05	-0.04	2.94E-01	0.00	0.01	2.02E-02	4	5	5	6.60E-01	Adipose_Subcutaneous
ALCC	ENSG00000181754.6	AMIGO1	-1.05	-0.02	2.95E-01	0.00	0.45	1.19E-68	14	38	38	6.61E-01	Adipose_Subcutaneous
ALCC	ENSG00000109180.14	OCIAD1	1.05	0.03	2.95E-01	0.00	0.05	2.81E-07	11	18	18	6.61E-01	Adipose_Subcutaneous
ALCC	ENSG00000100711.13	ZFYVE21	1.05	0.12	2.95E-01	0.00	0.05	3.17E-07	9	29	29	6.61E-01	Adipose_Subcutaneous
ALCC	ENSG00000196345.12	ZKSCAN7	1.05	0.02	2.95E-01	0.00	0.04	2.84E-05	4	15	15	6.61E-01	Adipose_Subcutaneous
ALCC	ENSG00000198046.11	ZNF667	-1.05	-0.01	2.95E-01	0.02	0.19	6.55E-24	22	34	34	6.61E-01	Adipose_Subcutaneous
ALCC	ENSG00000132406.11	TMEM128	1.05	0.01	2.95E-01	0.01	0.11	5.00E-14	8	30	30	6.61E-01	Adipose_Subcutaneous
ALCC	ENSG00000112159.11	MDN1	1.05	0.02	2.95E-01	0.00	0.04	1.61E-05	8	13	13	6.61E-01	Adipose_Subcutaneous
ALCC	ENSG00000164241.13	C5orf63	-1.05	-0.02	2.95E-01	0.00	0.26	2.24E-33	18	29	29	6.61E-01	Adipose_Subcutaneous
ALCC	ENSG00000186716.20	BCR	-1.05	-0.01	2.96E-01	0.01	0.20	8.60E-26	3	10	10	6.61E-01	Adipose_Subcutaneous
ALCC	ENSG00000149532.15	CPSF7	1.05	0.06	2.96E-01	0.00	0.05	7.61E-07	5	10	10	6.61E-01	Adipose_Subcutaneous
ALCC	ENSG00000272053.1	RP11-367G6.3	-1.05	-0.02	2.96E-01	0.00	0.03	5.20E-04	15	27	27	6.61E-01	Adipose_Subcutaneous
ALCC	ENSG00000149596.6	JPH2	1.05	0.26	2.96E-01	0.00	0.04	1.77E-05	3	14	14	6.61E-01	Adipose_Subcutaneous
ALCC	ENSG00000106049.8	HIBADH	-1.05	-0.01	2.96E-01	0.00	0.04	3.34E-06	36	50	50	6.61E-01	Adipose_Subcutaneous
ALCC	ENSG00000244038.9	DDOST	1.04	0.02	2.96E-01	0.00	0.03	3.06E-04	16	29	29	6.61E-01	Adipose_Subcutaneous
ALCC	ENSG00000154319.14	FAM167A	1.04	0.01	2.96E-01	0.01	0.02	7.35E-03	24	39	39	6.61E-01	Adipose_Subcutaneous
ALCC	ENSG00000119147.9	C2orf40	-1.04	-0.01	2.97E-01	0.02	0.25	3.11E-33	58	111	111	6.62E-01	Adipose_Subcutaneous
ALCC	ENSG00000162073.13	PAQR4	1.04	0.08	2.97E-01	0.00	0.02	4.26E-03	1	5	5	6.62E-01	Adipose_Subcutaneous
ALCC	ENSG00000106692.13	FKTN	1.04	0.02	2.97E-01	0.00	0.06	1.79E-07	14	24	24	6.62E-01	Adipose_Subcutaneous
ALCC	ENSG00000151135.9	TMEM263	-1.04	-0.01	2.97E-01	0.00	0.05	2.54E-07	18	25	25	6.62E-01	Adipose_Subcutaneous
ALCC	ENSG00000234902.6	AC007879.2	-1.04	-0.02	2.97E-01	0.00	0.03	6.06E-05	17	32	32	6.62E-01	Adipose_Subcutaneous
ALCC	ENSG00000281920.1	RP11-418H16.1	1.04	0.01	2.97E-01	0.01	0.02	7.54E-03	40	60	60	6.62E-01	Adipose_Subcutaneous
ALCC	ENSG00000183463.5	URAD	1.04	0.00	2.97E-01	0.06	0.36	6.94E-51	8	21	21	6.63E-01	Adipose_Subcutaneous
ALCC	ENSG00000109576.13	AADAT	-1.04	-0.01	2.97E-01	0.02	0.13	7.20E-16	29	38	38	6.63E-01	Adipose_Subcutaneous
ALCC	ENSG00000077935.16	SMC1B	-1.04	-0.05	2.98E-01	0.00	0.01	1.44E-02	2	4	4	6.63E-01	Adipose_Subcutaneous
ALCC	ENSG00000182903.15	ZNF721	1.04	0.01	2.98E-01	0.01	0.08	9.56E-10	5	10	10	6.63E-01	Adipose_Subcutaneous
ALCC	ENSG00000167491.17	GATAD2A	1.04	0.03	2.98E-01	0.00	0.02	1.08E-03	5	10	10	6.63E-01	Adipose_Subcutaneous
ALCC	ENSG00000188732.10	FAM221A	1.04	0.01	2.98E-01	0.01	0.14	4.12E-17	6	10	10	6.63E-01	Adipose_Subcutaneous
ALCC	ENSG00000008394.12	MGST1	-1.04	-0.01	2.98E-01	0.01	0.24	2.64E-31	22	36	36	6.63E-01	Adipose_Subcutaneous
ALCC	ENSG00000205307.11	SAP25	-1.04	-0.01	2.98E-01	0.02	0.19	2.88E-24	17	21	21	6.63E-01	Adipose_Subcutaneous
ALCC	ENSG00000150556.16	LYPD6B	-1.04	-0.02	2.98E-01	0.00	0.15	2.55E-18	4	7	7	6.63E-01	Adipose_Subcutaneous
ALCC	ENSG00000153395.9	LPCAT1	-1.04	-0.03	2.98E-01	0.00	0.07	2.48E-09	1	6	6	6.63E-01	Adipose_Subcutaneous
ALCC	ENSG00000168724.14	DNAJC21	1.04	0.02	2.98E-01	0.00	0.20	5.31E-25	19	30	30	6.63E-01	Adipose_Subcutaneous
ALCC	ENSG00000084207.15	GSTP1	-1.04	-0.02	2.99E-01	0.00	0.08	1.55E-10	15	20	20	6.64E-01	Adipose_Subcutaneous
ALCC	ENSG00000273416.1	RP4-597N16.4	-1.04	-0.02	2.99E-01	0.00	0.01	1.04E-02	10	23	23	6.64E-01	Adipose_Subcutaneous
ALCC	ENSG00000170776.21	AKAP13	-1.04	-0.01	2.99E-01	0.01	0.09	3.05E-11	31	44	44	6.64E-01	Adipose_Subcutaneous
ALCC	ENSG00000135968.20	GCC2	-1.04	-0.01	2.99E-01	0.01	0.55	7.82E-93	19	45	45	6.64E-01	Adipose_Subcutaneous
ALCC	ENSG00000117525.13	F3	-1.04	-0.03	2.99E-01	0.00	0.02	5.81E-03	9	25	25	6.64E-01	Adipose_Subcutaneous
ALCC	ENSG00000143862.7	ARL8A	1.04	0.47	2.99E-01	0.00	0.01	2.70E-02	1	5	5	6.64E-01	Adipose_Subcutaneous
ALCC	ENSG00000154133.14	ROBO4	-1.04	-9.59	2.99E-01	0.00	0.03	2.02E-04	1	5	5	6.64E-01	Adipose_Subcutaneous
ALCC	ENSG00000173597.8	SULT1B1	-1.04	-0.02	3.00E-01	0.00	0.03	6.95E-05	20	26	26	6.64E-01	Adipose_Subcutaneous
ALCC	ENSG00000169247.11	SH3TC2	-1.04	-0.01	3.00E-01	0.00	0.08	2.13E-10	26	43	43	6.65E-01	Adipose_Subcutaneous
ALCC	ENSG00000011083.8	SLC6A7	1.04	0.02	3.00E-01	0.00	0.05	1.42E-06	17	37	37	6.65E-01	Adipose_Subcutaneous
ALCC	ENSG00000147676.13	MAL2	-1.04	-0.01	3.00E-01	0.01	0.30	1.16E-41	18	36	36	6.65E-01	Adipose_Subcutaneous
ALCC	ENSG00000154222.14	CC2D1B	-1.04	-0.01	3.00E-01	0.01	0.23	3.58E-30	22	63	63	6.65E-01	Adipose_Subcutaneous
ALCC	ENSG00000168952.15	STXBP6	1.04	0.02	3.01E-01	0.00	0.06	4.20E-08	30	61	61	6.66E-01	Adipose_Subcutaneous
ALCC	ENSG00000225511.6	LINC00475	-1.03	-0.02	3.01E-01	0.00	0.02	1.48E-03	10	16	16	6.66E-01	Adipose_Subcutaneous
ALCC	ENSG00000140988.15	RPS2	-1.03	-0.01	3.01E-01	0.01	0.23	5.04E-29	17	34	34	6.66E-01	Adipose_Subcutaneous
ALCC	ENSG00000163596.16	ICA1L	-1.03	-0.01	3.01E-01	0.00	0.06	5.01E-08	11	11	11	6.66E-01	Adipose_Subcutaneous
ALCC	ENSG00000139192.11	TAPBPL	1.03	0.00	3.01E-01	0.10	0.46	1.20E-69	17	36	36	6.66E-01	Adipose_Subcutaneous
ALCC	ENSG00000125122.15	LRRC29	1.03	0.02	3.01E-01	0.00	0.01	1.71E-02	16	22	22	6.66E-01	Adipose_Subcutaneous
ALCC	ENSG00000185838.13	GNB1L	-1.03	-0.03	3.01E-01	0.00	0.08	9.90E-11	8	21	21	6.66E-01	Adipose_Subcutaneous
ALCC	ENSG00000177409.11	SAMD9L	1.03	0.01	3.01E-01	0.01	0.20	5.68E-25	19	35	35	6.66E-01	Adipose_Subcutaneous
ALCC	ENSG00000243317.7	C7orf73	1.03	0.01	3.01E-01	0.02	0.32	2.36E-44	13	30	30	6.66E-01	Adipose_Subcutaneous
ALCC	ENSG00000177885.13	GRB2	-1.03	-0.02	3.01E-01	0.00	0.02	1.38E-03	7	14	14	6.66E-01	Adipose_Subcutaneous
ALCC	ENSG00000185158.12	LRRC37B	-1.03	-0.03	3.01E-01	0.00	0.01	2.04E-02	22	47	47	6.66E-01	Adipose_Subcutaneous
ALCC	ENSG00000263627.1	PPP4R1-AS1	1.03	0.00	3.02E-01	0.18	0.43	9.13E-64	16	45	45	6.66E-01	Adipose_Subcutaneous
ALCC	ENSG00000166928.10	MS4A14	1.03	0.01	3.02E-01	0.03	0.49	1.02E-79	25	45	45	6.66E-01	Adipose_Subcutaneous
ALCC	ENSG00000033030.13	ZCCHC8	1.03	0.02	3.02E-01	0.00	0.06	2.10E-08	9	13	13	6.66E-01	Adipose_Subcutaneous
ALCC	ENSG00000125633.10	CCDC93	-1.03	-0.06	3.02E-01	0.00	0.02	2.82E-03	5	15	15	6.66E-01	Adipose_Subcutaneous
ALCC	ENSG00000278231.1	RP5-906C1.1	-1.03	-0.01	3.02E-01	0.00	0.02	5.73E-04	8	16	16	6.66E-01	Adipose_Subcutaneous
ALCC	ENSG00000237190.3	CDKN2AIPNL	1.03	0.02	3.02E-01	0.00	0.08	1.80E-10	21	47	47	6.66E-01	Adipose_Subcutaneous
ALCC	ENSG00000054793.13	ATP9A	1.03	0.03	3.02E-01	0.00	0.04	2.12E-05	5	13	13	6.66E-01	Adipose_Subcutaneous
ALCC	ENSG00000181291.6	TMEM132E	-1.03	-0.05	3.02E-01	0.00	0.07	4.71E-09	10	18	18	6.66E-01	Adipose_Subcutaneous
ALCC	ENSG00000081665.13	ZNF506	-1.03	-0.04	3.02E-01	0.00	0.11	3.44E-14	9	23	23	6.66E-01	Adipose_Subcutaneous
ALCC	ENSG00000148426.12	PROSER2	1.03	0.02	3.02E-01	0.00	0.03	1.97E-04	8	20	20	6.66E-01	Adipose_Subcutaneous
ALCC	ENSG00000095574.11	IKZF5	1.03	0.01	3.03E-01	0.01	0.14	1.33E-17	18	27	27	6.66E-01	Adipose_Subcutaneous
ALCC	ENSG00000231236.2	AP001604.3	1.03	0.06	3.03E-01	0.00	0.11	1.99E-13	4	22	22	6.66E-01	Adipose_Subcutaneous
ALCC	ENSG00000087085.13	ACHE	1.03	0.00	3.03E-01	0.03	0.16	4.10E-20	27	42	42	6.66E-01	Adipose_Subcutaneous
ALCC	ENSG00000240350.2	AC017002.1	-1.03	-0.02	3.03E-01	0.00	0.03	4.52E-05	7	29	29	6.66E-01	Adipose_Subcutaneous
ALCC	ENSG00000204963.5	PCDHA7	-1.03	-0.02	3.03E-01	0.01	0.09	6.97E-12	8	12	12	6.66E-01	Adipose_Subcutaneous
ALCC	ENSG00000011332.19	DPF1	-1.03	-0.02	3.03E-01	0.00	0.01	2.16E-02	10	26	26	6.66E-01	Adipose_Subcutaneous
ALCC	ENSG00000173805.15	HAP1	-1.03	0.00	3.03E-01	0.04	0.10	4.67E-13	10	16	16	6.66E-01	Adipose_Subcutaneous
ALCC	ENSG00000086570.12	FAT2	1.03	0.01	3.03E-01	0.00	0.05	3.90E-07	28	40	40	6.66E-01	Adipose_Subcutaneous
ALCC	ENSG00000130764.9	LRRC47	1.03	0.02	3.03E-01	0.00	0.09	6.67E-11	18	49	49	6.66E-01	Adipose_Subcutaneous
ALCC	ENSG00000197948.10	FCHSD1	1.03	0.09	3.03E-01	0.00	0.11	5.92E-14	5	17	17	6.66E-01	Adipose_Subcutaneous
ALCC	ENSG00000004139.13	SARM1	-1.03	-0.01	3.04E-01	0.00	0.06	7.89E-08	12	13	13	6.66E-01	Adipose_Subcutaneous
ALCC	ENSG00000214652.5	ZNF727	1.03	0.02	3.04E-01	0.00	0.02	3.95E-03	5	11	11	6.66E-01	Adipose_Subcutaneous
ALCC	ENSG00000169570.9	DTWD2	-1.03	-0.01	3.04E-01	0.01	0.07	1.48E-09	43	59	59	6.66E-01	Adipose_Subcutaneous
ALCC	ENSG00000253967.1	RP11-333A23.4	-1.03	-0.02	3.04E-01	0.00	0.04	6.77E-06	8	12	12	6.66E-01	Adipose_Subcutaneous
ALCC	ENSG00000179195.15	ZNF664	1.03	0.01	3.04E-01	0.01	0.06	4.32E-08	42	86	86	6.66E-01	Adipose_Subcutaneous
ALCC	ENSG00000111224.13	PARP11	1.03	0.01	3.04E-01	0.01	0.10	2.47E-12	9	14	14	6.66E-01	Adipose_Subcutaneous
ALCC	ENSG00000156253.6	RWDD2B	1.03	0.05	3.04E-01	0.00	0.07	2.30E-09	3	9	9	6.66E-01	Adipose_Subcutaneous
ALCC	ENSG00000108469.14	RECQL5	-1.03	-0.03	3.04E-01	0.00	0.14	6.10E-17	4	17	17	6.66E-01	Adipose_Subcutaneous
ALCC	ENSG00000178665.14	ZNF713	-1.03	-0.02	3.04E-01	0.00	0.14	2.54E-17	5	30	30	6.66E-01	Adipose_Subcutaneous
ALCC	ENSG00000205903.6	ZNF316	-1.03	-0.05	3.04E-01	0.00	0.06	1.35E-07	12	19	19	6.66E-01	Adipose_Subcutaneous
ALCC	ENSG00000113141.17	IK	-1.03	-0.01	3.04E-01	0.01	0.14	1.70E-17	14	15	15	6.66E-01	Adipose_Subcutaneous
ALCC	ENSG00000186230.6	ZNF749	1.03	0.01	3.04E-01	0.03	0.31	5.22E-41	3	11	11	6.66E-01	Adipose_Subcutaneous
ALCC	ENSG00000186448.14	ZNF197	-1.03	-0.01	3.04E-01	0.02	0.18	3.69E-23	30	54	54	6.66E-01	Adipose_Subcutaneous
ALCC	ENSG00000171773.2	NXNL1	-1.03	-0.01	3.05E-01	0.01	0.13	2.51E-16	11	31	31	6.67E-01	Adipose_Subcutaneous
ALCC	ENSG00000110888.17	CAPRIN2	-1.03	-0.01	3.05E-01	0.01	0.17	4.00E-21	24	45	45	6.67E-01	Adipose_Subcutaneous
ALCC	ENSG00000137135.17	ARHGEF39	1.03	0.01	3.05E-01	0.02	0.21	3.25E-27	25	44	44	6.67E-01	Adipose_Subcutaneous
ALCC	ENSG00000161036.12	LRWD1	1.03	0.02	3.05E-01	0.00	0.18	5.19E-23	26	59	59	6.67E-01	Adipose_Subcutaneous
ALCC	ENSG00000147874.10	HAUS6	1.03	0.06	3.05E-01	0.00	0.09	6.36E-12	2	10	10	6.67E-01	Adipose_Subcutaneous
ALCC	ENSG00000086232.12	EIF2AK1	-1.03	-0.01	3.05E-01	0.00	0.08	1.33E-10	14	19	19	6.67E-01	Adipose_Subcutaneous
ALCC	ENSG00000283240.1	RP11-239A17.1	-1.03	0.00	3.05E-01	0.11	0.35	1.94E-49	26	29	29	6.67E-01	Adipose_Subcutaneous
ALCC	ENSG00000276791.1	CTD-2270P14.5	-1.02	0.00	3.05E-01	0.03	0.35	8.02E-48	6	17	17	6.67E-01	Adipose_Subcutaneous
ALCC	ENSG00000127666.9	TICAM1	1.02	0.03	3.05E-01	0.00	0.01	1.45E-02	11	28	28	6.67E-01	Adipose_Subcutaneous
ALCC	ENSG00000277494.1	GPIHBP1	1.02	0.02	3.06E-01	0.00	0.12	1.36E-14	4	12	12	6.67E-01	Adipose_Subcutaneous
ALCC	ENSG00000175003.12	SLC22A1	-1.02	-0.01	3.06E-01	0.01	0.08	1.14E-10	14	22	22	6.67E-01	Adipose_Subcutaneous
ALCC	ENSG00000225434.2	LINC01504	-1.02	-0.05	3.06E-01	0.00	0.62	1.26E-117	2	15	15	6.67E-01	Adipose_Subcutaneous
ALCC	ENSG00000165389.6	SPTSSA	-1.02	-0.05	3.06E-01	0.00	0.02	1.76E-03	1	3	3	6.68E-01	Adipose_Subcutaneous
ALCC	ENSG00000270964.1	RP11-502I4.3	1.02	0.03	3.06E-01	0.00	0.20	8.06E-25	7	25	25	6.68E-01	Adipose_Subcutaneous
ALCC	ENSG00000204572.9	KRTAP5-10	1.02	0.01	3.06E-01	0.00	0.03	2.08E-04	15	44	44	6.68E-01	Adipose_Subcutaneous
ALCC	ENSG00000122507.20	BBS9	1.02	0.03	3.06E-01	0.00	0.03	3.14E-04	4	6	6	6.68E-01	Adipose_Subcutaneous
ALCC	ENSG00000259956.1	RBM15B	-1.02	-0.02	3.07E-01	0.00	0.06	7.21E-08	11	19	19	6.68E-01	Adipose_Subcutaneous
ALCC	ENSG00000144426.18	NBEAL1	1.02	0.01	3.07E-01	0.01	0.13	1.94E-16	11	14	14	6.68E-01	Adipose_Subcutaneous
ALCC	ENSG00000106477.18	CEP41	1.02	0.02	3.07E-01	0.00	0.05	3.67E-07	11	20	20	6.68E-01	Adipose_Subcutaneous
ALCC	ENSG00000025772.7	TOMM34	-1.02	-0.07	3.07E-01	0.00	0.18	1.11E-22	12	17	17	6.68E-01	Adipose_Subcutaneous
ALCC	ENSG00000137726.16	FXYD6	-1.02	-0.02	3.07E-01	0.00	0.13	3.83E-17	5	11	11	6.68E-01	Adipose_Subcutaneous
ALCC	ENSG00000260653.5	RP11-114G11.5	-1.02	-0.06	3.07E-01	0.00	0.03	8.84E-05	2	12	12	6.68E-01	Adipose_Subcutaneous
ALCC	ENSG00000254470.2	AP5B1	-1.02	-0.02	3.07E-01	0.00	0.03	4.89E-04	35	41	41	6.68E-01	Adipose_Subcutaneous
ALCC	ENSG00000270629.5	NBPF14	1.02	0.03	3.07E-01	0.00	0.05	8.04E-07	3	23	23	6.69E-01	Adipose_Subcutaneous
ALCC	ENSG00000101574.14	METTL4	1.02	0.02	3.08E-01	0.00	0.10	5.95E-13	18	32	32	6.69E-01	Adipose_Subcutaneous
ALCC	ENSG00000167695.14	FAM57A	-1.02	-0.01	3.08E-01	0.01	0.12	2.13E-15	7	22	22	6.69E-01	Adipose_Subcutaneous
ALCC	ENSG00000133243.8	BTBD2	1.02	0.01	3.08E-01	0.01	0.13	7.34E-17	10	29	29	6.70E-01	Adipose_Subcutaneous
ALCC	ENSG00000160058.18	BSDC1	1.02	0.07	3.08E-01	0.00	0.01	8.31E-03	1	4	4	6.70E-01	Adipose_Subcutaneous
ALCC	ENSG00000138193.15	PLCE1	-1.02	-1.40	3.08E-01	0.00	0.10	1.21E-12	1	6	6	6.70E-01	Adipose_Subcutaneous
ALCC	ENSG00000117280.12	RAB29	1.02	0.01	3.08E-01	0.03	0.34	5.90E-48	31	57	57	6.70E-01	Adipose_Subcutaneous
ALCC	ENSG00000250620.1	RP11-91J3.3	1.02	0.01	3.09E-01	0.02	0.37	2.08E-51	8	16	16	6.70E-01	Adipose_Subcutaneous
ALCC	ENSG00000164933.11	SLC25A32	1.02	0.05	3.09E-01	0.00	0.04	5.49E-06	16	32	32	6.70E-01	Adipose_Subcutaneous
ALCC	ENSG00000188517.14	COL25A1	-1.02	-0.05	3.09E-01	0.00	0.04	7.34E-06	9	14	14	6.70E-01	Adipose_Subcutaneous
ALCC	ENSG00000115380.19	EFEMP1	1.02	0.02	3.09E-01	0.00	0.06	1.26E-07	28	49	49	6.70E-01	Adipose_Subcutaneous
ALCC	ENSG00000054282.15	SDCCAG8	1.02	0.01	3.09E-01	0.03	0.19	7.65E-24	13	15	15	6.70E-01	Adipose_Subcutaneous
ALCC	ENSG00000165868.13	HSPA12A	-1.02	-0.01	3.09E-01	0.01	0.25	3.83E-33	16	28	28	6.70E-01	Adipose_Subcutaneous
ALCC	ENSG00000143156.13	NME7	1.02	0.01	3.09E-01	0.03	0.29	1.96E-38	16	50	50	6.70E-01	Adipose_Subcutaneous
ALCC	ENSG00000108823.15	SGCA	-1.02	-0.04	3.09E-01	0.00	0.31	4.81E-42	4	16	16	6.70E-01	Adipose_Subcutaneous
ALCC	ENSG00000102595.19	UGGT2	1.02	0.01	3.09E-01	0.01	0.26	1.90E-35	19	26	26	6.70E-01	Adipose_Subcutaneous
ALCC	ENSG00000067191.15	CACNB1	-1.02	-0.02	3.10E-01	0.00	0.04	1.09E-05	16	33	33	6.70E-01	Adipose_Subcutaneous
ALCC	ENSG00000104221.12	BRF2	1.02	0.04	3.10E-01	0.00	0.01	2.79E-02	15	34	34	6.70E-01	Adipose_Subcutaneous
ALCC	ENSG00000073584.18	SMARCE1	-1.02	-0.01	3.10E-01	0.01	0.28	1.43E-36	16	50	50	6.70E-01	Adipose_Subcutaneous
ALCC	ENSG00000087253.12	LPCAT2	1.02	0.07	3.10E-01	0.00	0.03	5.03E-04	5	18	18	6.70E-01	Adipose_Subcutaneous
ALCC	ENSG00000166130.14	IKBIP	-1.02	-0.02	3.10E-01	0.00	0.37	2.83E-52	9	32	32	6.70E-01	Adipose_Subcutaneous
ALCC	ENSG00000139517.7	LNX2	1.02	0.02	3.10E-01	0.00	0.04	1.77E-05	20	49	49	6.70E-01	Adipose_Subcutaneous
ALCC	ENSG00000204172.12	AGAP9	1.02	0.01	3.10E-01	0.01	0.44	5.16E-67	19	113	113	6.70E-01	Adipose_Subcutaneous
ALCC	ENSG00000237232.7	ZNF295-AS1	-1.01	-0.03	3.10E-01	0.00	0.12	1.67E-14	6	26	26	6.71E-01	Adipose_Subcutaneous
ALCC	ENSG00000116922.14	C1orf109	-1.01	-0.04	3.11E-01	0.00	0.10	2.10E-12	12	17	17	6.71E-01	Adipose_Subcutaneous
ALCC	ENSG00000144320.13	LNPK	1.01	0.02	3.11E-01	0.00	0.12	5.78E-15	16	31	31	6.71E-01	Adipose_Subcutaneous
ALCC	ENSG00000138744.14	NAAA	1.01	0.00	3.11E-01	0.09	0.54	5.40E-92	40	56	56	6.71E-01	Adipose_Subcutaneous
ALCC	ENSG00000079950.13	STX7	1.01	0.02	3.11E-01	0.00	0.13	2.55E-16	10	16	16	6.72E-01	Adipose_Subcutaneous
ALCC	ENSG00000166206.14	GABRB3	1.01	0.01	3.12E-01	0.01	0.28	4.25E-38	9	22	22	6.73E-01	Adipose_Subcutaneous
ALCC	ENSG00000189227.5	C15orf61	1.01	0.04	3.12E-01	0.00	0.03	4.63E-04	18	44	44	6.73E-01	Adipose_Subcutaneous
ALCC	ENSG00000133661.15	SFTPD	-1.01	0.00	3.12E-01	0.04	0.44	1.92E-66	18	27	27	6.73E-01	Adipose_Subcutaneous
ALCC	ENSG00000187624.8	C17orf97	-1.01	0.00	3.12E-01	0.29	0.59	7.19E-108	7	17	17	6.73E-01	Adipose_Subcutaneous
ALCC	ENSG00000102575.10	ACP5	-1.01	-0.02	3.12E-01	0.00	0.02	1.98E-03	27	34	34	6.73E-01	Adipose_Subcutaneous
ALCC	ENSG00000154252.11	GAL3ST2	-1.01	-0.04	3.12E-01	0.00	0.19	2.70E-24	4	40	40	6.73E-01	Adipose_Subcutaneous
ALCC	ENSG00000146700.8	SSC4D	1.01	0.01	3.12E-01	0.02	0.19	2.75E-23	23	32	32	6.73E-01	Adipose_Subcutaneous
ALCC	ENSG00000263033.2	RP11-396B14.2	-1.01	-0.02	3.12E-01	0.00	0.01	1.35E-02	9	18	18	6.73E-01	Adipose_Subcutaneous
ALCC	ENSG00000103248.18	MTHFSD	1.01	0.00	3.12E-01	0.04	0.25	1.06E-33	12	24	24	6.73E-01	Adipose_Subcutaneous
ALCC	ENSG00000185442.12	FAM174B	1.01	0.01	3.13E-01	0.01	0.16	2.63E-20	2	15	15	6.73E-01	Adipose_Subcutaneous
ALCC	ENSG00000164404.8	GDF9	1.01	0.07	3.13E-01	0.00	0.07	5.54E-09	4	15	15	6.73E-01	Adipose_Subcutaneous
ALCC	ENSG00000092203.13	TOX4	1.01	0.01	3.13E-01	0.01	0.24	2.65E-30	13	17	17	6.73E-01	Adipose_Subcutaneous
ALCC	ENSG00000121940.15	CLCC1	1.01	0.02	3.13E-01	0.00	0.02	1.42E-03	6	9	9	6.73E-01	Adipose_Subcutaneous
ALCC	ENSG00000104368.17	PLAT	-1.01	-0.02	3.13E-01	0.00	0.03	5.72E-05	5	8	8	6.73E-01	Adipose_Subcutaneous
ALCC	ENSG00000102802.9	MEDAG	1.01	0.03	3.13E-01	0.00	0.11	1.27E-13	11	31	31	6.74E-01	Adipose_Subcutaneous
ALCC	ENSG00000049089.13	COL9A2	-1.01	-0.02	3.13E-01	0.00	0.02	1.08E-03	8	28	28	6.74E-01	Adipose_Subcutaneous
ALCC	ENSG00000205643.10	CDPF1	1.01	0.02	3.13E-01	0.00	0.04	3.15E-05	17	21	21	6.74E-01	Adipose_Subcutaneous
ALCC	ENSG00000125257.13	ABCC4	-1.01	-0.01	3.14E-01	0.00	0.05	3.81E-07	32	68	68	6.74E-01	Adipose_Subcutaneous
ALCC	ENSG00000245719.1	RP11-34F13.2	1.01	0.00	3.14E-01	0.04	0.16	5.29E-20	12	17	17	6.74E-01	Adipose_Subcutaneous
ALCC	ENSG00000176485.11	PLA2G16	1.01	0.04	3.14E-01	0.00	0.07	1.87E-08	2	8	8	6.74E-01	Adipose_Subcutaneous
ALCC	ENSG00000183826.16	BTBD9	1.01	0.02	3.14E-01	0.00	0.12	4.07E-15	30	50	50	6.74E-01	Adipose_Subcutaneous
ALCC	ENSG00000168004.9	HRASLS5	-1.01	-0.02	3.14E-01	0.00	0.04	6.22E-06	16	26	26	6.74E-01	Adipose_Subcutaneous
ALCC	ENSG00000011376.9	LARS2	-1.01	-0.01	3.14E-01	0.02	0.24	1.72E-32	19	26	26	6.74E-01	Adipose_Subcutaneous
ALCC	ENSG00000112175.7	BMP5	1.01	0.01	3.14E-01	0.00	0.03	6.15E-05	4	7	7	6.74E-01	Adipose_Subcutaneous
ALCC	ENSG00000140319.10	SRP14	1.01	0.01	3.14E-01	0.02	0.20	1.93E-26	8	17	17	6.74E-01	Adipose_Subcutaneous
ALCC	ENSG00000164120.13	HPGD	1.01	0.02	3.14E-01	0.00	0.02	1.45E-03	10	34	34	6.74E-01	Adipose_Subcutaneous
ALCC	ENSG00000013573.16	DDX11	1.01	0.00	3.15E-01	0.09	0.78	1.31E-197	24	53	53	6.74E-01	Adipose_Subcutaneous
ALCC	ENSG00000110092.3	CCND1	1.01	0.14	3.15E-01	0.00	0.01	2.33E-02	1	8	8	6.74E-01	Adipose_Subcutaneous
ALCC	ENSG00000267605.5	CTD-3220F14.1	-1.01	-0.01	3.15E-01	0.01	0.03	3.87E-04	23	39	39	6.74E-01	Adipose_Subcutaneous
ALCC	ENSG00000167972.13	ABCA3	-1.01	-0.02	3.15E-01	0.00	0.02	6.82E-04	9	16	16	6.75E-01	Adipose_Subcutaneous
ALCC	ENSG00000180881.19	CAPS2	1.00	0.02	3.15E-01	0.00	0.20	4.79E-25	30	54	54	6.75E-01	Adipose_Subcutaneous
ALCC	ENSG00000138380.17	CARF	-1.00	-0.02	3.15E-01	0.00	0.14	7.10E-18	22	27	27	6.75E-01	Adipose_Subcutaneous
ALCC	ENSG00000141519.14	CCDC40	1.00	0.02	3.15E-01	0.00	0.51	2.74E-82	6	31	31	6.75E-01	Adipose_Subcutaneous
ALCC	ENSG00000110700.6	RPS13	-1.00	-0.02	3.15E-01	0.00	0.19	2.30E-24	3	8	8	6.75E-01	Adipose_Subcutaneous
ALCC	ENSG00000235997.2	LINC01936	1.00	0.02	3.15E-01	0.00	0.03	8.16E-05	6	6	6	6.75E-01	Adipose_Subcutaneous
ALCC	ENSG00000139977.13	NAA30	1.00	0.03	3.16E-01	0.00	0.01	1.97E-02	11	28	28	6.75E-01	Adipose_Subcutaneous
ALCC	ENSG00000011028.13	MRC2	-1.00	-0.08	3.16E-01	0.00	0.02	5.94E-04	6	21	21	6.75E-01	Adipose_Subcutaneous
ALCC	ENSG00000185885.15	IFITM1	-1.00	-0.02	3.16E-01	0.00	0.07	1.01E-08	6	12	12	6.75E-01	Adipose_Subcutaneous
ALCC	ENSG00000171840.11	NINJ2	1.00	0.02	3.16E-01	0.00	0.04	1.17E-05	8	33	33	6.75E-01	Adipose_Subcutaneous
ALCC	ENSG00000169118.17	CSNK1G1	-1.00	-0.04	3.16E-01	0.00	0.03	4.38E-04	2	16	16	6.75E-01	Adipose_Subcutaneous
ALCC	ENSG00000163608.14	NEPRO	-1.00	-0.01	3.16E-01	0.00	0.07	7.59E-09	14	18	18	6.75E-01	Adipose_Subcutaneous
ALCC	ENSG00000205403.12	CFI	1.00	0.06	3.16E-01	0.00	0.03	2.92E-04	12	26	26	6.75E-01	Adipose_Subcutaneous
ALCC	ENSG00000168060.15	NAALADL1	-1.00	-0.01	3.17E-01	0.00	0.04	8.49E-06	17	17	17	6.76E-01	Adipose_Subcutaneous
ALCC	ENSG00000115353.10	TACR1	-1.00	-0.05	3.17E-01	0.00	0.02	9.10E-04	6	13	13	6.76E-01	Adipose_Subcutaneous
ALCC	ENSG00000136279.20	DBNL	1.00	0.01	3.17E-01	0.00	0.19	2.68E-23	32	50	50	6.76E-01	Adipose_Subcutaneous
ALCC	ENSG00000213793.5	ZNF888	-1.00	-0.01	3.17E-01	0.00	0.07	2.23E-09	13	41	41	6.76E-01	Adipose_Subcutaneous
ALCC	ENSG00000139835.13	GRTP1	1.00	0.01	3.17E-01	0.03	0.20	6.24E-26	6	22	22	6.76E-01	Adipose_Subcutaneous
ALCC	ENSG00000153303.16	FRMD1	-1.00	-0.03	3.18E-01	0.00	0.08	1.08E-10	7	10	10	6.78E-01	Adipose_Subcutaneous
ALCC	ENSG00000233421.4	LINC01783	-1.00	-0.01	3.18E-01	0.01	0.02	9.52E-04	16	35	35	6.78E-01	Adipose_Subcutaneous
ALCC	ENSG00000144362.11	PHOSPHO2	1.00	0.01	3.18E-01	0.02	0.25	1.74E-32	11	17	17	6.78E-01	Adipose_Subcutaneous
ALCC	ENSG00000272994.1	RP11-332H14.2	-1.00	-0.03	3.18E-01	0.00	0.04	1.38E-05	16	33	33	6.78E-01	Adipose_Subcutaneous
ALCC	ENSG00000272047.1	GTF2H5	1.00	0.02	3.18E-01	0.00	0.07	2.80E-09	10	13	13	6.78E-01	Adipose_Subcutaneous
ALCC	ENSG00000128789.20	PSMG2	-1.00	-0.02	3.19E-01	0.00	0.10	3.93E-12	18	34	34	6.79E-01	Adipose_Subcutaneous
ALCC	ENSG00000168275.14	COA6	1.00	0.01	3.19E-01	0.01	0.31	1.05E-41	9	21	21	6.80E-01	Adipose_Subcutaneous
ALCC	ENSG00000115423.18	DNAH6	-1.00	-0.01	3.19E-01	0.03	0.46	4.35E-71	62	122	122	6.80E-01	Adipose_Subcutaneous
ALCC	ENSG00000198189.10	HSD17B11	-1.00	-0.02	3.19E-01	0.00	0.22	5.66E-29	17	28	28	6.80E-01	Adipose_Subcutaneous
ALCC	ENSG00000154930.14	ACSS1	1.00	0.02	3.19E-01	0.00	0.02	1.10E-03	12	38	38	6.80E-01	Adipose_Subcutaneous
ALCC	ENSG00000154277.12	UCHL1	1.00	0.01	3.19E-01	0.00	0.08	4.49E-10	26	33	33	6.80E-01	Adipose_Subcutaneous
ALCC	ENSG00000232411.1	AC009495.3	1.00	0.01	3.20E-01	0.01	0.15	4.57E-19	7	19	19	6.80E-01	Adipose_Subcutaneous
ALCC	ENSG00000145708.10	CRHBP	-0.99	-0.03	3.20E-01	0.00	0.07	3.14E-09	9	25	25	6.80E-01	Adipose_Subcutaneous
ALCC	ENSG00000100968.13	NFATC4	-0.99	-0.05	3.20E-01	0.00	0.01	2.46E-02	34	41	41	6.81E-01	Adipose_Subcutaneous
ALCC	ENSG00000118473.21	SGIP1	-0.99	-0.01	3.20E-01	0.00	0.09	1.57E-11	9	25	25	6.81E-01	Adipose_Subcutaneous
ALCC	ENSG00000106526.10	ACTR3C	-0.99	-0.06	3.20E-01	0.00	0.03	1.44E-04	3	10	10	6.81E-01	Adipose_Subcutaneous
ALCC	ENSG00000090686.15	USP48	0.99	0.01	3.20E-01	0.01	0.12	7.69E-15	27	28	28	6.81E-01	Adipose_Subcutaneous
ALCC	ENSG00000165424.6	ZCCHC24	0.99	0.03	3.21E-01	0.00	0.07	6.26E-09	9	23	23	6.81E-01	Adipose_Subcutaneous
ALCC	ENSG00000245060.6	LINC00847	-0.99	-0.01	3.21E-01	0.00	0.10	2.40E-12	7	13	13	6.81E-01	Adipose_Subcutaneous
ALCC	ENSG00000125388.19	GRK4	0.99	0.00	3.21E-01	0.19	0.47	7.84E-74	20	24	24	6.81E-01	Adipose_Subcutaneous
ALCC	ENSG00000132965.9	ALOX5AP	0.99	0.09	3.21E-01	0.00	0.01	1.63E-02	2	16	16	6.81E-01	Adipose_Subcutaneous
ALCC	ENSG00000196151.10	WDSUB1	-0.99	-0.01	3.21E-01	0.02	0.34	2.59E-47	29	51	51	6.81E-01	Adipose_Subcutaneous
ALCC	ENSG00000025156.12	HSF2	-0.99	-0.05	3.21E-01	0.00	0.26	4.91E-34	13	33	33	6.81E-01	Adipose_Subcutaneous
ALCC	ENSG00000183386.9	FHL3	-0.99	-0.03	3.21E-01	0.00	0.10	7.90E-13	4	17	17	6.81E-01	Adipose_Subcutaneous
ALCC	ENSG00000026950.16	BTN3A1	0.99	0.01	3.21E-01	0.02	0.25	1.04E-33	55	65	65	6.81E-01	Adipose_Subcutaneous
ALCC	ENSG00000272783.1	RP13-1016M1.2	0.99	0.01	3.22E-01	0.03	0.10	4.10E-12	9	11	11	6.82E-01	Adipose_Subcutaneous
ALCC	ENSG00000132010.15	ZNF20	0.99	0.03	3.22E-01	0.00	0.01	1.11E-02	8	11	11	6.82E-01	Adipose_Subcutaneous
ALCC	ENSG00000188958.9	UTS2B	-0.99	-0.01	3.22E-01	0.02	0.16	2.00E-19	19	33	33	6.83E-01	Adipose_Subcutaneous
ALCC	ENSG00000164062.12	APEH	0.99	0.02	3.23E-01	0.00	0.07	1.21E-09	24	27	27	6.83E-01	Adipose_Subcutaneous
ALCC	ENSG00000178449.8	COX14	0.99	0.03	3.23E-01	0.00	0.01	1.22E-02	9	15	15	6.83E-01	Adipose_Subcutaneous
ALCC	ENSG00000188171.15	ZNF626	-0.99	-0.01	3.23E-01	0.01	0.01	1.07E-02	35	72	72	6.83E-01	Adipose_Subcutaneous
ALCC	ENSG00000135124.14	P2RX4	0.99	0.01	3.23E-01	0.00	0.11	1.04E-13	30	71	71	6.83E-01	Adipose_Subcutaneous
ALCC	ENSG00000104325.6	DECR1	-0.99	-0.17	3.23E-01	0.00	0.04	9.06E-06	7	15	15	6.83E-01	Adipose_Subcutaneous
ALCC	ENSG00000256073.3	URB1-AS1	0.99	0.01	3.23E-01	0.01	0.06	1.65E-08	21	31	31	6.83E-01	Adipose_Subcutaneous
ALCC	ENSG00000215440.11	NPEPL1	0.99	0.23	3.23E-01	0.00	0.02	4.20E-03	2	5	5	6.83E-01	Adipose_Subcutaneous
ALCC	ENSG00000234409.6	CCDC188	-0.99	-0.03	3.23E-01	0.00	0.04	3.10E-05	24	63	63	6.84E-01	Adipose_Subcutaneous
ALCC	ENSG00000177990.11	DPY19L2	0.99	0.01	3.24E-01	0.01	0.11	1.06E-13	19	30	30	6.84E-01	Adipose_Subcutaneous
ALCC	ENSG00000186952.14	TMEM232	-0.99	-0.01	3.24E-01	0.01	0.09	1.52E-11	23	57	57	6.84E-01	Adipose_Subcutaneous
ALCC	ENSG00000105576.15	TNPO2	-0.99	-0.01	3.24E-01	0.00	0.14	2.39E-17	2	8	8	6.84E-01	Adipose_Subcutaneous
ALCC	ENSG00000196391.10	ZNF774	0.99	0.01	3.24E-01	0.01	0.10	1.87E-12	27	60	60	6.84E-01	Adipose_Subcutaneous
ALCC	ENSG00000179168.14	GGN	-0.99	-0.01	3.24E-01	0.00	0.02	1.92E-03	6	8	8	6.84E-01	Adipose_Subcutaneous
ALCC	ENSG00000183087.14	GAS6	0.99	0.05	3.24E-01	0.00	0.05	2.54E-06	2	23	23	6.84E-01	Adipose_Subcutaneous
ALCC	ENSG00000179796.11	LRRC3B	0.99	0.02	3.24E-01	0.00	0.01	1.79E-02	16	26	26	6.84E-01	Adipose_Subcutaneous
ALCC	ENSG00000005194.14	CIAPIN1	-0.98	-0.01	3.25E-01	0.00	0.09	9.09E-11	17	36	36	6.85E-01	Adipose_Subcutaneous
ALCC	ENSG00000105329.9	TGFB1	0.98	0.01	3.25E-01	0.01	0.08	4.50E-10	4	24	24	6.85E-01	Adipose_Subcutaneous
ALCC	ENSG00000197696.9	NMB	0.98	0.02	3.25E-01	0.00	0.03	1.84E-04	20	22	22	6.85E-01	Adipose_Subcutaneous
ALCC	ENSG00000170122.5	FOXD4	-0.98	-0.01	3.25E-01	0.00	0.09	8.24E-11	10	32	32	6.85E-01	Adipose_Subcutaneous
ALCC	ENSG00000186642.15	PDE2A	0.98	0.03	3.25E-01	0.00	0.04	2.90E-05	15	28	28	6.85E-01	Adipose_Subcutaneous
ALCC	ENSG00000225518.2	LINC01703	-0.98	-0.02	3.25E-01	0.00	0.03	2.01E-04	7	14	14	6.85E-01	Adipose_Subcutaneous
ALCC	ENSG00000226383.6	LINC01876	-0.98	0.00	3.25E-01	0.04	0.16	1.25E-19	9	14	14	6.85E-01	Adipose_Subcutaneous
ALCC	ENSG00000149599.15	DUSP15	-0.98	-0.59	3.26E-01	0.00	0.07	1.41E-08	1	12	12	6.86E-01	Adipose_Subcutaneous
ALCC	ENSG00000004700.15	RECQL	0.98	0.02	3.26E-01	0.00	0.10	3.38E-12	11	24	24	6.86E-01	Adipose_Subcutaneous
ALCC	ENSG00000127472.10	PLA2G5	0.98	0.01	3.26E-01	0.01	0.08	4.28E-10	30	72	72	6.86E-01	Adipose_Subcutaneous
ALCC	ENSG00000103710.10	RASL12	0.98	0.02	3.26E-01	0.00	0.05	1.83E-06	8	19	19	6.86E-01	Adipose_Subcutaneous
ALCC	ENSG00000151704.15	KCNJ1	-0.98	-0.02	3.26E-01	0.00	0.03	7.39E-05	6	12	12	6.86E-01	Adipose_Subcutaneous
ALCC	ENSG00000100678.18	SLC8A3	0.98	0.04	3.26E-01	0.00	0.04	1.28E-05	7	18	18	6.86E-01	Adipose_Subcutaneous
ALCC	ENSG00000103460.16	TOX3	-0.98	-0.02	3.26E-01	0.00	0.01	1.50E-02	16	38	38	6.86E-01	Adipose_Subcutaneous
ALCC	ENSG00000159433.11	STARD9	-0.98	-0.05	3.26E-01	0.00	0.02	3.72E-03	5	12	12	6.86E-01	Adipose_Subcutaneous
ALCC	ENSG00000163568.14	AIM2	-0.98	-0.01	3.26E-01	0.03	0.15	2.43E-19	19	52	52	6.86E-01	Adipose_Subcutaneous
ALCC	ENSG00000174197.16	MGA	-0.98	-0.05	3.27E-01	0.00	0.02	2.17E-03	10	14	14	6.86E-01	Adipose_Subcutaneous
ALCC	ENSG00000108592.16	FTSJ3	-0.98	-0.01	3.27E-01	0.03	0.63	1.13E-118	39	86	86	6.86E-01	Adipose_Subcutaneous
ALCC	ENSG00000005513.9	SOX8	0.98	0.02	3.27E-01	0.00	0.03	1.06E-04	6	6	6	6.86E-01	Adipose_Subcutaneous
ALCC	ENSG00000093010.13	COMT	0.98	0.01	3.27E-01	0.00	0.05	7.48E-07	4	6	6	6.87E-01	Adipose_Subcutaneous
ALCC	ENSG00000145949.9	MYLK4	0.98	0.02	3.27E-01	0.00	0.41	2.58E-60	34	70	70	6.87E-01	Adipose_Subcutaneous
ALCC	ENSG00000113209.8	PCDHB5	0.98	0.01	3.27E-01	0.01	0.07	5.54E-09	28	42	42	6.87E-01	Adipose_Subcutaneous
ALCC	ENSG00000131778.18	CHD1L	-0.98	-0.02	3.28E-01	0.00	0.08	9.31E-10	6	36	36	6.87E-01	Adipose_Subcutaneous
ALCC	ENSG00000177565.16	TBL1XR1	0.98	0.01	3.28E-01	0.00	0.02	1.48E-03	23	47	47	6.87E-01	Adipose_Subcutaneous
ALCC	ENSG00000189144.13	ZNF573	0.98	0.05	3.28E-01	0.00	0.05	2.87E-06	4	8	8	6.87E-01	Adipose_Subcutaneous
ALCC	ENSG00000047056.14	WDR37	-0.98	-0.01	3.28E-01	0.00	0.14	4.15E-17	6	13	13	6.87E-01	Adipose_Subcutaneous
ALCC	ENSG00000196275.13	GTF2IRD2	0.98	0.14	3.28E-01	0.00	0.48	1.16E-75	2	12	12	6.87E-01	Adipose_Subcutaneous
ALCC	ENSG00000162426.14	SLC45A1	0.98	0.13	3.28E-01	0.00	0.03	2.48E-04	2	8	8	6.87E-01	Adipose_Subcutaneous
ALCC	ENSG00000166224.16	SGPL1	-0.98	-0.01	3.28E-01	0.00	0.04	1.07E-05	23	39	39	6.87E-01	Adipose_Subcutaneous
ALCC	ENSG00000080709.14	KCNN2	-0.98	-0.07	3.28E-01	0.00	0.01	2.36E-02	2	8	8	6.87E-01	Adipose_Subcutaneous
ALCC	ENSG00000267838.2	AC008746.12	0.98	0.01	3.28E-01	0.01	0.30	9.40E-40	8	25	25	6.87E-01	Adipose_Subcutaneous
ALCC	ENSG00000133466.13	C1QTNF6	-0.98	-0.11	3.29E-01	0.00	0.04	5.61E-06	2	20	20	6.88E-01	Adipose_Subcutaneous
ALCC	ENSG00000198796.6	ALPK2	-0.98	-0.01	3.29E-01	0.00	0.08	9.97E-11	4	5	5	6.88E-01	Adipose_Subcutaneous
ALCC	ENSG00000056736.9	IL17RB	-0.98	-0.05	3.29E-01	0.00	0.05	9.76E-07	4	24	24	6.88E-01	Adipose_Subcutaneous
ALCC	ENSG00000151322.18	NPAS3	-0.98	-0.02	3.29E-01	0.00	0.01	1.40E-02	8	19	19	6.88E-01	Adipose_Subcutaneous
ALCC	ENSG00000157601.13	MX1	0.98	0.01	3.29E-01	0.01	0.17	8.86E-22	14	28	28	6.88E-01	Adipose_Subcutaneous
ALCC	ENSG00000198625.12	MDM4	-0.98	-0.04	3.29E-01	0.00	0.02	8.47E-04	12	13	13	6.88E-01	Adipose_Subcutaneous
ALCC	ENSG00000100348.9	TXN2	0.98	0.02	3.29E-01	0.00	0.11	1.68E-13	14	31	31	6.88E-01	Adipose_Subcutaneous
ALCC	ENSG00000104497.13	SNX16	0.98	0.01	3.29E-01	0.01	0.60	8.59E-112	11	60	60	6.88E-01	Adipose_Subcutaneous
ALCC	ENSG00000125885.13	MCM8	0.97	0.00	3.30E-01	0.05	0.31	1.88E-42	31	53	53	6.88E-01	Adipose_Subcutaneous
ALCC	ENSG00000158270.11	COLEC12	0.97	0.03	3.30E-01	0.00	0.08	2.22E-10	9	41	41	6.88E-01	Adipose_Subcutaneous
ALCC	ENSG00000214736.7	TOMM6	-0.97	-0.04	3.30E-01	0.00	0.03	4.19E-04	9	17	17	6.88E-01	Adipose_Subcutaneous
ALCC	ENSG00000204611.6	ZNF616	0.97	0.04	3.30E-01	0.00	0.02	4.58E-03	7	11	11	6.88E-01	Adipose_Subcutaneous
ALCC	ENSG00000160932.10	LY6E	0.97	0.01	3.30E-01	0.01	0.05	3.02E-06	11	24	24	6.88E-01	Adipose_Subcutaneous
ALCC	ENSG00000100284.20	TOM1	-0.97	-0.01	3.30E-01	0.01	0.15	7.98E-19	39	48	48	6.88E-01	Adipose_Subcutaneous
ALCC	ENSG00000038274.16	MAT2B	0.97	0.03	3.31E-01	0.00	0.04	5.17E-06	10	25	25	6.89E-01	Adipose_Subcutaneous
ALCC	ENSG00000100614.17	PPM1A	0.97	0.01	3.31E-01	0.01	0.16	3.75E-20	15	26	26	6.89E-01	Adipose_Subcutaneous
ALCC	ENSG00000186684.12	CYP27C1	0.97	0.01	3.31E-01	0.01	0.09	5.38E-11	13	22	22	6.89E-01	Adipose_Subcutaneous
ALCC	ENSG00000240563.1	L1TD1	-0.97	0.00	3.31E-01	0.04	0.46	1.14E-72	28	68	68	6.89E-01	Adipose_Subcutaneous
ALCC	ENSG00000268362.5	CTD-2017D11.1	0.97	0.00	3.31E-01	0.22	0.54	4.15E-90	24	32	32	6.89E-01	Adipose_Subcutaneous
ALCC	ENSG00000186994.11	KANK3	0.97	0.02	3.31E-01	0.00	0.04	3.28E-05	17	38	38	6.89E-01	Adipose_Subcutaneous
ALCC	ENSG00000189045.13	ANKDD1B	-0.97	-0.02	3.31E-01	0.00	0.05	2.44E-06	30	67	67	6.90E-01	Adipose_Subcutaneous
ALCC	ENSG00000129009.12	ISLR	0.97	0.15	3.32E-01	0.00	0.01	2.54E-02	2	15	15	6.90E-01	Adipose_Subcutaneous
ALCC	ENSG00000196136.17	SERPINA3	-0.97	-0.02	3.32E-01	0.00	0.03	4.87E-04	7	12	12	6.90E-01	Adipose_Subcutaneous
ALCC	ENSG00000005189.19	AC004381.6	-0.97	-0.02	3.32E-01	0.00	0.05	9.85E-07	15	28	28	6.90E-01	Adipose_Subcutaneous
ALCC	ENSG00000116641.17	DOCK7	0.97	0.03	3.32E-01	0.00	0.04	8.09E-06	10	39	39	6.90E-01	Adipose_Subcutaneous
ALCC	ENSG00000198951.11	NAGA	-0.97	-0.02	3.32E-01	0.00	0.23	9.62E-30	12	26	26	6.90E-01	Adipose_Subcutaneous
ALCC	ENSG00000073008.14	PVR	-0.97	-0.01	3.32E-01	0.00	0.12	5.12E-15	15	25	25	6.90E-01	Adipose_Subcutaneous
ALCC	ENSG00000186976.14	EFCAB6	0.97	0.02	3.32E-01	0.00	0.15	4.63E-19	23	77	77	6.90E-01	Adipose_Subcutaneous
ALCC	ENSG00000088854.12	C20orf194	0.97	0.01	3.32E-01	0.00	0.05	2.97E-06	16	37	37	6.90E-01	Adipose_Subcutaneous
ALCC	ENSG00000113532.12	ST8SIA4	-0.97	-0.02	3.32E-01	0.00	0.04	1.44E-05	11	20	20	6.90E-01	Adipose_Subcutaneous
ALCC	ENSG00000128606.12	LRRC17	0.97	0.01	3.32E-01	0.01	0.01	9.66E-03	48	106	106	6.90E-01	Adipose_Subcutaneous
ALCC	ENSG00000166272.16	WBP1L	0.97	0.02	3.32E-01	0.00	0.06	1.08E-07	13	14	14	6.90E-01	Adipose_Subcutaneous
ALCC	ENSG00000183044.11	ABAT	-0.97	-0.02	3.32E-01	0.00	0.02	4.02E-03	9	28	28	6.90E-01	Adipose_Subcutaneous
ALCC	ENSG00000167644.11	C19orf33	0.97	0.00	3.32E-01	0.03	0.27	2.97E-35	13	24	24	6.90E-01	Adipose_Subcutaneous
ALCC	ENSG00000215009.5	ACSM4	-0.97	-0.04	3.33E-01	0.00	0.09	2.35E-11	1	7	7	6.90E-01	Adipose_Subcutaneous
ALCC	ENSG00000064763.10	FAR2	-0.97	-0.02	3.33E-01	0.00	0.04	2.96E-05	12	46	46	6.90E-01	Adipose_Subcutaneous
ALCC	ENSG00000122367.19	LDB3	-0.97	0.00	3.33E-01	0.05	0.24	1.58E-31	51	69	69	6.90E-01	Adipose_Subcutaneous
ALCC	ENSG00000115705.20	TPO	-0.97	-0.01	3.33E-01	0.01	0.12	3.65E-15	14	29	29	6.90E-01	Adipose_Subcutaneous
ALCC	ENSG00000153936.16	HS2ST1	-0.97	-0.04	3.33E-01	0.00	0.03	1.90E-04	17	21	21	6.90E-01	Adipose_Subcutaneous
ALCC	ENSG00000204381.11	LAYN	0.97	0.11	3.33E-01	0.00	0.02	4.77E-03	2	5	5	6.90E-01	Adipose_Subcutaneous
ALCC	ENSG00000103005.11	USB1	-0.97	-0.04	3.33E-01	0.00	0.02	7.74E-03	10	25	25	6.90E-01	Adipose_Subcutaneous
ALCC	ENSG00000104537.16	ANXA13	-0.97	-0.04	3.34E-01	0.00	0.01	2.77E-02	1	3	3	6.91E-01	Adipose_Subcutaneous
ALCC	ENSG00000180917.17	CMTR2	-0.97	-0.01	3.34E-01	0.01	0.12	4.62E-15	10	21	21	6.91E-01	Adipose_Subcutaneous
ALCC	ENSG00000143314.12	MRPL24	0.97	0.04	3.34E-01	0.00	0.05	8.63E-07	6	23	23	6.91E-01	Adipose_Subcutaneous
ALCC	ENSG00000185052.11	SLC24A3	-0.97	-0.05	3.34E-01	0.00	0.03	2.85E-04	18	37	37	6.91E-01	Adipose_Subcutaneous
ALCC	ENSG00000112977.15	DAP	0.97	0.01	3.34E-01	0.01	0.28	2.54E-38	16	43	43	6.91E-01	Adipose_Subcutaneous
ALCC	ENSG00000213096.10	ZNF254	0.97	0.01	3.34E-01	0.00	0.06	2.57E-07	17	29	29	6.91E-01	Adipose_Subcutaneous
ALCC	ENSG00000114200.9	BCHE	0.97	0.01	3.34E-01	0.02	0.08	5.88E-10	75	77	77	6.91E-01	Adipose_Subcutaneous
ALCC	ENSG00000156136.9	DCK	0.97	0.01	3.34E-01	0.01	0.08	6.50E-10	9	11	11	6.91E-01	Adipose_Subcutaneous
ALCC	ENSG00000109099.13	PMP22	0.97	0.12	3.34E-01	0.00	0.01	1.78E-02	6	12	12	6.91E-01	Adipose_Subcutaneous
ALCC	ENSG00000156990.14	RPUSD3	0.97	0.01	3.34E-01	0.03	0.24	2.73E-31	5	12	12	6.91E-01	Adipose_Subcutaneous
ALCC	ENSG00000089057.14	SLC23A2	-0.97	-0.03	3.35E-01	0.00	0.06	2.48E-08	14	29	29	6.91E-01	Adipose_Subcutaneous
ALCC	ENSG00000139200.13	PIANP	-0.96	-0.01	3.35E-01	0.00	0.01	1.24E-02	11	84	84	6.91E-01	Adipose_Subcutaneous
ALCC	ENSG00000162433.14	AK4	0.96	0.03	3.35E-01	0.00	0.02	2.95E-03	1	11	11	6.91E-01	Adipose_Subcutaneous
ALCC	ENSG00000204843.12	DCTN1	0.96	0.04	3.35E-01	0.00	0.10	5.64E-13	6	9	9	6.91E-01	Adipose_Subcutaneous
ALCC	ENSG00000171617.13	ENC1	0.96	0.07	3.35E-01	0.00	0.02	2.44E-03	7	23	23	6.91E-01	Adipose_Subcutaneous
ALCC	ENSG00000136754.16	ABI1	-0.96	-0.03	3.35E-01	0.00	0.01	1.25E-02	20	40	40	6.92E-01	Adipose_Subcutaneous
ALCC	ENSG00000184381.18	PLA2G6	-0.96	-0.01	3.35E-01	0.01	0.08	4.07E-10	23	43	43	6.92E-01	Adipose_Subcutaneous
ALCC	ENSG00000163249.11	CCNYL1	-0.96	-0.02	3.36E-01	0.00	0.04	3.72E-05	42	60	60	6.92E-01	Adipose_Subcutaneous
ALCC	ENSG00000137103.16	TMEM8B	-0.96	-0.01	3.36E-01	0.02	0.32	6.70E-43	3	4	4	6.92E-01	Adipose_Subcutaneous
ALCC	ENSG00000155719.16	OTOA	-0.96	-0.07	3.36E-01	0.00	0.02	1.54E-03	1	4	4	6.93E-01	Adipose_Subcutaneous
ALCC	ENSG00000136783.9	NIPSNAP3A	0.96	0.03	3.36E-01	0.00	0.31	4.78E-41	7	26	26	6.93E-01	Adipose_Subcutaneous
ALCC	ENSG00000137628.16	DDX60	0.96	0.02	3.37E-01	0.00	0.05	5.17E-07	8	12	12	6.93E-01	Adipose_Subcutaneous
ALCC	ENSG00000163536.12	SERPINI1	-0.96	-0.02	3.37E-01	0.00	0.06	1.12E-07	8	31	31	6.93E-01	Adipose_Subcutaneous
ALCC	ENSG00000107984.9	DKK1	0.96	0.03	3.37E-01	0.00	0.01	1.11E-02	2	13	13	6.93E-01	Adipose_Subcutaneous
ALCC	ENSG00000197748.12	CFAP43	0.96	0.02	3.37E-01	0.00	0.07	2.75E-09	3	6	6	6.93E-01	Adipose_Subcutaneous
ALCC	ENSG00000258289.8	CHURC1	0.96	0.00	3.37E-01	0.25	0.70	5.56E-152	41	42	42	6.94E-01	Adipose_Subcutaneous
ALCC	ENSG00000154114.12	TBCEL	0.96	0.03	3.37E-01	0.00	0.01	1.22E-02	5	24	24	6.94E-01	Adipose_Subcutaneous
ALCC	ENSG00000089685.14	BIRC5	-0.96	-0.05	3.37E-01	0.00	0.01	2.23E-02	4	14	14	6.94E-01	Adipose_Subcutaneous
ALCC	ENSG00000168883.19	USP39	0.96	0.03	3.38E-01	0.00	0.07	3.33E-09	5	14	14	6.94E-01	Adipose_Subcutaneous
ALCC	ENSG00000203546.7	RP11-176H8.1	0.96	0.06	3.38E-01	0.00	0.05	8.92E-07	2	12	12	6.94E-01	Adipose_Subcutaneous
ALCC	ENSG00000215012.8	C22orf29	-0.96	-0.03	3.38E-01	0.00	0.08	1.72E-10	5	11	11	6.95E-01	Adipose_Subcutaneous
ALCC	ENSG00000271947.1	RP11-439M11.1	-0.96	0.00	3.38E-01	0.04	0.14	2.23E-17	9	23	23	6.95E-01	Adipose_Subcutaneous
ALCC	ENSG00000101310.14	SEC23B	0.96	0.01	3.38E-01	0.01	0.11	1.48E-13	27	36	36	6.95E-01	Adipose_Subcutaneous
ALCC	ENSG00000088205.12	DDX18	-0.96	-0.02	3.39E-01	0.00	0.07	5.91E-09	13	20	20	6.95E-01	Adipose_Subcutaneous
ALCC	ENSG00000177700.5	POLR2L	0.96	0.06	3.39E-01	0.00	0.13	7.93E-16	8	25	25	6.95E-01	Adipose_Subcutaneous
ALCC	ENSG00000176293.19	ZNF135	0.96	0.01	3.39E-01	0.01	0.12	9.31E-16	10	27	27	6.95E-01	Adipose_Subcutaneous
ALCC	ENSG00000169220.17	RGS14	0.96	0.00	3.39E-01	0.04	0.25	2.39E-32	9	19	19	6.95E-01	Adipose_Subcutaneous
ALCC	ENSG00000213015.8	ZNF580	-0.96	-0.49	3.39E-01	0.00	0.06	2.21E-08	1	6	6	6.96E-01	Adipose_Subcutaneous
ALCC	ENSG00000140511.11	HAPLN3	0.95	0.01	3.40E-01	0.01	0.07	1.08E-09	8	17	17	6.97E-01	Adipose_Subcutaneous
ALCC	ENSG00000113504.20	SLC12A7	0.95	0.01	3.40E-01	0.01	0.26	2.75E-33	18	33	33	6.97E-01	Adipose_Subcutaneous
ALCC	ENSG00000196247.11	ZNF107	-0.95	0.00	3.40E-01	0.11	0.45	9.02E-71	22	33	33	6.97E-01	Adipose_Subcutaneous
ALCC	ENSG00000177963.14	RIC8A	0.95	0.03	3.40E-01	0.00	0.24	3.46E-30	5	20	20	6.97E-01	Adipose_Subcutaneous
ALCC	ENSG00000205853.10	RFPL3S	-0.95	-0.01	3.40E-01	0.02	0.06	5.10E-08	67	87	87	6.97E-01	Adipose_Subcutaneous
ALCC	ENSG00000100225.17	FBXO7	-0.95	-0.01	3.40E-01	0.02	0.13	1.36E-16	58	112	112	6.97E-01	Adipose_Subcutaneous
ALCC	ENSG00000237807.3	RP11-400K9.4	0.95	0.02	3.40E-01	0.00	0.07	6.27E-09	8	18	18	6.97E-01	Adipose_Subcutaneous
ALCC	ENSG00000104823.8	ECH1	-0.95	-0.02	3.41E-01	0.00	0.03	3.13E-04	5	8	8	6.97E-01	Adipose_Subcutaneous
ALCC	ENSG00000096717.11	SIRT1	-0.95	-0.04	3.41E-01	0.00	0.02	7.89E-03	14	15	15	6.97E-01	Adipose_Subcutaneous
ALCC	ENSG00000108448.20	TRIM16L	0.95	0.01	3.41E-01	0.00	0.07	4.43E-09	22	54	54	6.97E-01	Adipose_Subcutaneous
ALCC	ENSG00000135205.14	CCDC146	0.95	0.02	3.41E-01	0.00	0.08	3.58E-10	10	31	31	6.97E-01	Adipose_Subcutaneous
ALCC	ENSG00000138660.11	AP1AR	-0.95	-0.02	3.41E-01	0.00	0.15	1.95E-18	14	29	29	6.97E-01	Adipose_Subcutaneous
ALCC	ENSG00000177971.8	IMP3	-0.95	-0.02	3.41E-01	0.00	0.02	6.11E-04	14	16	16	6.97E-01	Adipose_Subcutaneous
ALCC	ENSG00000176894.9	PXMP2	-0.95	-0.09	3.41E-01	0.00	0.03	1.16E-04	4	11	11	6.97E-01	Adipose_Subcutaneous
ALCC	ENSG00000147872.9	PLIN2	0.95	0.02	3.41E-01	0.00	0.09	5.61E-11	3	10	10	6.97E-01	Adipose_Subcutaneous
ALCC	ENSG00000168246.5	UBTD2	0.95	0.01	3.41E-01	0.00	0.09	8.76E-12	26	39	39	6.97E-01	Adipose_Subcutaneous
ALCC	ENSG00000110107.8	PRPF19	0.95	0.09	3.42E-01	0.00	0.03	2.62E-04	9	17	17	6.99E-01	Adipose_Subcutaneous
ALCC	ENSG00000168491.9	CCDC110	0.95	0.03	3.42E-01	0.00	0.02	3.57E-03	6	9	9	6.99E-01	Adipose_Subcutaneous
ALCC	ENSG00000109794.13	FAM149A	0.95	0.03	3.42E-01	0.00	0.22	1.94E-28	8	30	30	6.99E-01	Adipose_Subcutaneous
ALCC	ENSG00000198520.10	C1orf228	-0.95	-0.02	3.42E-01	0.00	0.04	4.59E-05	23	36	36	6.99E-01	Adipose_Subcutaneous
ALCC	ENSG00000100823.11	APEX1	0.95	0.06	3.42E-01	0.00	0.01	2.21E-02	2	6	6	6.99E-01	Adipose_Subcutaneous
ALCC	ENSG00000196743.8	GM2A	0.95	0.01	3.42E-01	0.01	0.16	1.08E-20	21	39	39	6.99E-01	Adipose_Subcutaneous
ALCC	ENSG00000181856.14	SLC2A4	-0.95	-0.02	3.42E-01	0.00	0.01	9.82E-03	15	58	58	6.99E-01	Adipose_Subcutaneous
ALCC	ENSG00000105750.14	ZNF85	-0.95	-0.02	3.43E-01	0.00	0.09	1.57E-11	18	43	43	6.99E-01	Adipose_Subcutaneous
ALCC	ENSG00000187288.10	CIDEC	0.95	0.04	3.43E-01	0.00	0.07	3.14E-09	27	51	51	6.99E-01	Adipose_Subcutaneous
ALCC	ENSG00000177463.15	NR2C2	0.95	0.08	3.43E-01	0.00	0.02	1.47E-03	3	6	6	6.99E-01	Adipose_Subcutaneous
ALCC	ENSG00000147862.15	NFIB	0.95	0.23	3.43E-01	0.00	0.03	7.87E-05	2	10	10	6.99E-01	Adipose_Subcutaneous
ALCC	ENSG00000198131.13	ZNF544	-0.95	-0.05	3.43E-01	0.00	0.07	2.08E-09	1	15	15	6.99E-01	Adipose_Subcutaneous
ALCC	ENSG00000163645.14	ERICH6	-0.95	-0.02	3.43E-01	0.00	0.01	2.58E-02	12	20	20	6.99E-01	Adipose_Subcutaneous
ALCC	ENSG00000078699.21	CBFA2T2	-0.95	-0.05	3.44E-01	0.00	0.04	8.21E-06	10	17	17	7.00E-01	Adipose_Subcutaneous
ALCC	ENSG00000101197.12	BIRC7	-0.95	-0.01	3.44E-01	0.02	0.26	9.60E-34	12	25	25	7.00E-01	Adipose_Subcutaneous
ALCC	ENSG00000119392.14	GLE1	-0.95	-0.02	3.44E-01	0.00	0.11	3.55E-13	7	40	40	7.00E-01	Adipose_Subcutaneous
ALCC	ENSG00000166747.12	AP1G1	-0.95	-0.03	3.44E-01	0.00	0.02	2.05E-03	17	34	34	7.00E-01	Adipose_Subcutaneous
ALCC	ENSG00000132286.11	TIMM10B	0.95	0.02	3.44E-01	0.00	0.02	1.98E-03	7	11	11	7.00E-01	Adipose_Subcutaneous
ALCC	ENSG00000134001.12	EIF2S1	0.95	0.05	3.44E-01	0.00	0.06	1.79E-07	18	44	44	7.00E-01	Adipose_Subcutaneous
ALCC	ENSG00000173145.11	NOC3L	-0.95	-0.01	3.44E-01	0.01	0.10	2.78E-12	18	26	26	7.00E-01	Adipose_Subcutaneous
ALCC	ENSG00000130347.12	RTN4IP1	-0.95	-0.02	3.44E-01	0.00	0.07	4.91E-09	9	27	27	7.00E-01	Adipose_Subcutaneous
ALCC	ENSG00000115368.9	WDR75	0.95	0.01	3.44E-01	0.01	0.06	1.18E-07	49	52	52	7.00E-01	Adipose_Subcutaneous
ALCC	ENSG00000206503.12	HLA-A	0.95	0.01	3.45E-01	0.02	0.45	1.21E-69	28	57	57	7.00E-01	Adipose_Subcutaneous
ALCC	ENSG00000150760.12	DOCK1	-0.95	-0.02	3.45E-01	0.00	0.02	7.89E-04	19	33	33	7.00E-01	Adipose_Subcutaneous
ALCC	ENSG00000234719.8	NPIPB2	0.94	0.01	3.45E-01	0.00	0.63	8.24E-123	12	38	38	7.00E-01	Adipose_Subcutaneous
ALCC	ENSG00000204965.8	PCDHA5	-0.94	-0.04	3.45E-01	0.00	0.04	5.49E-06	5	21	21	7.00E-01	Adipose_Subcutaneous
ALCC	ENSG00000262663.1	RP11-497H17.1	-0.94	0.00	3.45E-01	0.06	0.09	4.26E-11	82	142	142	7.00E-01	Adipose_Subcutaneous
ALCC	ENSG00000276073.1	RP5-1125A11.7	-0.94	-0.01	3.45E-01	0.02	0.20	1.17E-25	12	18	18	7.00E-01	Adipose_Subcutaneous
ALCC	ENSG00000106443.15	PHF14	0.94	0.02	3.45E-01	0.00	0.02	3.71E-03	12	26	26	7.01E-01	Adipose_Subcutaneous
ALCC	ENSG00000184574.9	LPAR5	-0.94	-0.05	3.46E-01	0.00	0.06	4.04E-08	5	26	26	7.01E-01	Adipose_Subcutaneous
ALCC	ENSG00000123179.13	EBPL	-0.94	0.00	3.46E-01	0.13	0.56	1.05E-98	55	70	70	7.01E-01	Adipose_Subcutaneous
ALCC	ENSG00000169371.13	SNUPN	-0.94	-0.04	3.46E-01	0.00	0.12	2.93E-15	12	29	29	7.01E-01	Adipose_Subcutaneous
ALCC	ENSG00000102901.12	CENPT	-0.94	-0.03	3.46E-01	0.00	0.01	1.46E-02	8	15	15	7.01E-01	Adipose_Subcutaneous
ALCC	ENSG00000151470.12	C4orf33	0.94	0.01	3.46E-01	0.02	0.18	2.26E-22	27	33	33	7.01E-01	Adipose_Subcutaneous
ALCC	ENSG00000275074.1	NUDT18	0.94	0.01	3.46E-01	0.00	0.12	2.68E-14	9	27	27	7.01E-01	Adipose_Subcutaneous
ALCC	ENSG00000154719.13	MRPL39	-0.94	-0.02	3.46E-01	0.00	0.34	3.21E-47	11	44	44	7.01E-01	Adipose_Subcutaneous
ALCC	ENSG00000160072.19	ATAD3B	-0.94	-0.03	3.47E-01	0.00	0.17	5.29E-23	9	35	35	7.01E-01	Adipose_Subcutaneous
ALCC	ENSG00000253731.2	PCDHGA6	0.94	0.01	3.47E-01	0.01	0.09	4.94E-11	14	15	15	7.01E-01	Adipose_Subcutaneous
ALCC	ENSG00000147416.10	ATP6V1B2	-0.94	-0.03	3.47E-01	0.00	0.01	2.13E-02	16	25	25	7.01E-01	Adipose_Subcutaneous
ALCC	ENSG00000159450.12	TCHH	0.94	0.01	3.47E-01	0.00	0.02	9.49E-04	24	41	41	7.01E-01	Adipose_Subcutaneous
ALCC	ENSG00000152763.16	WDR78	0.94	0.03	3.47E-01	0.00	0.04	2.02E-05	17	51	51	7.01E-01	Adipose_Subcutaneous
ALCC	ENSG00000105928.13	DFNA5	-0.94	-0.02	3.47E-01	0.00	0.17	3.64E-21	8	23	23	7.02E-01	Adipose_Subcutaneous
ALCC	ENSG00000138600.9	SPPL2A	0.94	0.02	3.47E-01	0.00	0.25	1.73E-33	23	44	44	7.02E-01	Adipose_Subcutaneous
ALCC	ENSG00000164742.14	ADCY1	-0.94	-0.02	3.47E-01	0.00	0.01	8.92E-03	22	34	34	7.02E-01	Adipose_Subcutaneous
ALCC	ENSG00000178201.4	VN1R1	0.94	0.02	3.48E-01	0.00	0.08	7.94E-11	24	31	31	7.03E-01	Adipose_Subcutaneous
ALCC	ENSG00000005436.13	GCFC2	0.94	0.02	3.48E-01	0.00	0.01	2.57E-02	10	16	16	7.03E-01	Adipose_Subcutaneous
ALCC	ENSG00000128604.19	IRF5	0.94	0.01	3.48E-01	0.00	0.10	8.74E-13	7	10	10	7.03E-01	Adipose_Subcutaneous
ALCC	ENSG00000105137.12	SYDE1	0.94	0.02	3.48E-01	0.00	0.02	1.30E-03	13	17	17	7.03E-01	Adipose_Subcutaneous
ALCC	ENSG00000197134.11	ZNF257	0.94	0.00	3.49E-01	0.05	0.39	3.56E-56	45	69	69	7.04E-01	Adipose_Subcutaneous
ALCC	ENSG00000215595.1	C20orf202	-0.94	-0.02	3.49E-01	0.00	0.01	1.04E-02	37	87	87	7.04E-01	Adipose_Subcutaneous
ALCC	ENSG00000140955.10	ADAD2	-0.94	-0.01	3.49E-01	0.01	0.23	2.49E-29	6	26	26	7.04E-01	Adipose_Subcutaneous
ALCC	ENSG00000246898.1	LINC00920	-0.94	-0.03	3.49E-01	0.00	0.05	1.78E-06	6	15	15	7.04E-01	Adipose_Subcutaneous
ALCC	ENSG00000125457.13	MIF4GD	-0.94	-0.46	3.49E-01	0.00	0.03	3.83E-05	2	10	10	7.04E-01	Adipose_Subcutaneous
ALCC	ENSG00000065457.10	ADAT1	0.94	0.00	3.49E-01	0.15	0.55	4.11E-97	10	16	16	7.04E-01	Adipose_Subcutaneous
ALCC	ENSG00000077147.14	TM9SF3	-0.94	-0.01	3.49E-01	0.00	0.11	6.51E-14	51	91	91	7.04E-01	Adipose_Subcutaneous
ALCC	ENSG00000156194.17	PPEF2	0.94	0.02	3.49E-01	0.00	0.05	3.17E-07	8	16	16	7.04E-01	Adipose_Subcutaneous
ALCC	ENSG00000273117.1	AC144652.1	-0.94	-0.01	3.50E-01	0.01	0.09	2.50E-11	2	2	2	7.05E-01	Adipose_Subcutaneous
ALCC	ENSG00000240583.11	AQP1	0.94	0.04	3.50E-01	0.00	0.02	1.91E-03	23	47	47	7.05E-01	Adipose_Subcutaneous
ALCC	ENSG00000188906.14	LRRK2	0.93	0.01	3.50E-01	0.00	0.20	1.45E-25	20	43	43	7.05E-01	Adipose_Subcutaneous
ALCC	ENSG00000185800.11	DMWD	0.93	0.01	3.50E-01	0.01	0.09	5.50E-12	35	53	53	7.05E-01	Adipose_Subcutaneous
ALCC	ENSG00000059769.19	DNAJC25	-0.93	-0.01	3.50E-01	0.01	0.10	1.49E-12	6	11	11	7.05E-01	Adipose_Subcutaneous
ALCC	ENSG00000153317.14	ASAP1	0.93	0.01	3.50E-01	0.01	0.09	6.30E-11	18	46	46	7.05E-01	Adipose_Subcutaneous
ALCC	ENSG00000105880.4	DLX5	0.93	0.01	3.51E-01	0.01	0.08	3.63E-10	16	23	23	7.05E-01	Adipose_Subcutaneous
ALCC	ENSG00000181638.17	ZFP41	-0.93	-0.04	3.51E-01	0.00	0.05	3.32E-07	7	20	20	7.05E-01	Adipose_Subcutaneous
ALCC	ENSG00000184900.15	SUMO3	0.93	0.09	3.51E-01	0.00	0.06	8.79E-08	7	45	45	7.05E-01	Adipose_Subcutaneous
ALCC	ENSG00000177600.8	RPLP2	0.93	0.21	3.51E-01	0.00	0.09	1.50E-11	3	11	11	7.05E-01	Adipose_Subcutaneous
ALCC	ENSG00000114771.13	AADAC	-0.93	-0.02	3.51E-01	0.00	0.49	1.89E-78	6	19	19	7.05E-01	Adipose_Subcutaneous
ALCC	ENSG00000154743.17	TSEN2	-0.93	-0.01	3.51E-01	0.01	0.12	1.41E-15	26	44	44	7.05E-01	Adipose_Subcutaneous
ALCC	ENSG00000198663.16	C6orf89	0.93	0.03	3.51E-01	0.00	0.03	2.98E-04	4	4	4	7.05E-01	Adipose_Subcutaneous
ALCC	ENSG00000140471.16	LINS1	0.93	0.01	3.51E-01	0.00	0.17	3.78E-21	6	20	20	7.05E-01	Adipose_Subcutaneous
ALCC	ENSG00000170647.3	TMEM133	0.93	0.05	3.51E-01	0.00	0.04	2.79E-05	4	19	19	7.05E-01	Adipose_Subcutaneous
ALCC	ENSG00000095015.5	MAP3K1	-0.93	-0.14	3.52E-01	0.00	0.03	1.39E-04	4	10	10	7.06E-01	Adipose_Subcutaneous
ALCC	ENSG00000149927.17	DOC2A	0.93	0.01	3.52E-01	0.00	0.01	2.63E-02	26	54	54	7.06E-01	Adipose_Subcutaneous
ALCC	ENSG00000244953.1	RP11-613D13.8	-0.93	-0.01	3.52E-01	0.01	0.06	2.17E-08	8	24	24	7.06E-01	Adipose_Subcutaneous
ALCC	ENSG00000163785.12	RYK	-0.93	-0.04	3.52E-01	0.00	0.05	2.04E-06	18	47	47	7.06E-01	Adipose_Subcutaneous
ALCC	ENSG00000241316.6	SUCLG2-AS1	-0.93	-0.01	3.52E-01	0.02	0.18	8.12E-23	15	27	27	7.06E-01	Adipose_Subcutaneous
ALCC	ENSG00000075239.13	ACAT1	-0.93	-0.05	3.52E-01	0.00	0.01	2.30E-02	4	7	7	7.06E-01	Adipose_Subcutaneous
ALCC	ENSG00000127054.20	INTS11	0.93	0.01	3.52E-01	0.01	0.17	2.44E-21	9	15	15	7.06E-01	Adipose_Subcutaneous
ALCC	ENSG00000184584.12	TMEM173	-0.93	-0.02	3.52E-01	0.00	0.12	1.78E-14	5	13	13	7.06E-01	Adipose_Subcutaneous
ALCC	ENSG00000137098.13	SPAG8	-0.93	-0.01	3.52E-01	0.00	0.06	1.80E-07	6	7	7	7.06E-01	Adipose_Subcutaneous
ALCC	ENSG00000226051.6	ZNF503-AS1	0.93	0.02	3.53E-01	0.00	0.11	7.16E-14	11	29	29	7.06E-01	Adipose_Subcutaneous
ALCC	ENSG00000069482.6	GAL	0.93	2.45	3.53E-01	0.00	0.01	1.36E-02	1	4	4	7.06E-01	Adipose_Subcutaneous
ALCC	ENSG00000267528.1	AC011524.1	-0.93	-0.01	3.53E-01	0.02	0.03	1.09E-04	22	39	39	7.06E-01	Adipose_Subcutaneous
ALCC	ENSG00000082805.19	ERC1	0.93	0.03	3.53E-01	0.00	0.04	1.63E-05	9	26	26	7.06E-01	Adipose_Subcutaneous
ALCC	ENSG00000197872.11	FAM49A	0.93	0.01	3.53E-01	0.00	0.06	1.43E-07	8	14	14	7.06E-01	Adipose_Subcutaneous
ALCC	ENSG00000128805.14	ARHGAP22	0.93	0.17	3.53E-01	0.00	0.03	4.15E-04	2	8	8	7.07E-01	Adipose_Subcutaneous
ALCC	ENSG00000178752.15	ERFE	-0.93	-0.01	3.53E-01	0.01	0.06	1.04E-07	14	21	21	7.07E-01	Adipose_Subcutaneous
ALCC	ENSG00000100504.16	PYGL	0.93	0.05	3.53E-01	0.00	0.12	2.39E-14	9	43	43	7.07E-01	Adipose_Subcutaneous
ALCC	ENSG00000135775.13	COG2	-0.93	-0.02	3.53E-01	0.00	0.01	1.60E-02	11	14	14	7.07E-01	Adipose_Subcutaneous
ALCC	ENSG00000136169.16	SETDB2	0.93	0.02	3.54E-01	0.00	0.03	1.23E-04	9	21	21	7.07E-01	Adipose_Subcutaneous
ALCC	ENSG00000100564.8	PIGH	0.93	0.01	3.54E-01	0.00	0.21	2.20E-26	14	37	37	7.07E-01	Adipose_Subcutaneous
ALCC	ENSG00000189241.6	TSPYL1	-0.93	-0.10	3.54E-01	0.00	0.18	1.53E-22	4	20	20	7.07E-01	Adipose_Subcutaneous
ALCC	ENSG00000169021.5	UQCRFS1	0.93	0.08	3.54E-01	0.00	0.01	1.76E-02	24	31	31	7.07E-01	Adipose_Subcutaneous
ALCC	ENSG00000196937.10	FAM3C	-0.93	-0.02	3.54E-01	0.00	0.09	2.79E-11	10	14	14	7.07E-01	Adipose_Subcutaneous
ALCC	ENSG00000197157.10	SND1	-0.93	-0.04	3.54E-01	0.00	0.19	7.95E-25	6	24	24	7.07E-01	Adipose_Subcutaneous
ALCC	ENSG00000225331.1	LINC01678	-0.93	0.00	3.54E-01	0.06	0.22	2.74E-28	12	21	21	7.07E-01	Adipose_Subcutaneous
ALCC	ENSG00000161542.16	PRPSAP1	-0.93	-0.01	3.55E-01	0.01	0.12	1.63E-15	8	17	17	7.07E-01	Adipose_Subcutaneous
ALCC	ENSG00000172757.12	CFL1	0.93	0.03	3.55E-01	0.00	0.04	3.28E-05	31	43	43	7.07E-01	Adipose_Subcutaneous
ALCC	ENSG00000247400.3	DNAJC3-AS1	-0.93	-0.02	3.55E-01	0.00	0.06	9.73E-08	9	25	25	7.07E-01	Adipose_Subcutaneous
ALCC	ENSG00000138039.14	LHCGR	-0.93	-0.01	3.55E-01	0.01	0.17	2.04E-21	14	31	31	7.07E-01	Adipose_Subcutaneous
ALCC	ENSG00000146282.17	RARS2	-0.93	-0.02	3.55E-01	0.00	0.02	2.58E-03	19	33	33	7.07E-01	Adipose_Subcutaneous
ALCC	ENSG00000011021.21	CLCN6	0.93	0.01	3.55E-01	0.01	0.05	1.58E-06	10	16	16	7.07E-01	Adipose_Subcutaneous
ALCC	ENSG00000144746.6	ARL6IP5	-0.93	-0.03	3.55E-01	0.00	0.08	7.88E-10	11	17	17	7.07E-01	Adipose_Subcutaneous
ALCC	ENSG00000197256.10	KANK2	-0.93	-0.02	3.55E-01	0.00	0.05	1.25E-06	8	12	12	7.07E-01	Adipose_Subcutaneous
ALCC	ENSG00000213995.11	NAXD	-0.93	-0.08	3.55E-01	0.00	0.05	2.26E-06	7	19	19	7.07E-01	Adipose_Subcutaneous
ALCC	ENSG00000168237.17	GLYCTK	0.92	0.01	3.55E-01	0.01	0.07	2.86E-09	14	16	16	7.07E-01	Adipose_Subcutaneous
ALCC	ENSG00000141580.15	WDR45B	-0.92	-0.01	3.55E-01	0.00	0.24	4.20E-31	10	24	24	7.07E-01	Adipose_Subcutaneous
ALCC	ENSG00000043462.11	LCP2	-0.92	-0.22	3.56E-01	0.00	0.05	1.12E-06	6	13	13	7.08E-01	Adipose_Subcutaneous
ALCC	ENSG00000246922.8	UBAP1L	-0.92	-0.02	3.56E-01	0.00	0.06	1.05E-07	4	14	14	7.08E-01	Adipose_Subcutaneous
ALCC	ENSG00000125818.17	PSMF1	0.92	0.01	3.56E-01	0.01	0.29	5.55E-39	11	27	27	7.08E-01	Adipose_Subcutaneous
ALCC	ENSG00000155111.14	CDK19	0.92	0.02	3.56E-01	0.00	0.06	3.17E-08	28	46	46	7.08E-01	Adipose_Subcutaneous
ALCC	ENSG00000257261.5	RP11-96H19.1	-0.92	0.00	3.56E-01	0.05	0.35	7.11E-49	24	50	50	7.08E-01	Adipose_Subcutaneous
ALCC	ENSG00000085978.21	ATG16L1	0.92	0.01	3.56E-01	0.00	0.04	6.27E-06	23	41	41	7.08E-01	Adipose_Subcutaneous
ALCC	ENSG00000129204.16	USP6	-0.92	0.00	3.57E-01	0.06	0.25	1.14E-33	8	51	51	7.09E-01	Adipose_Subcutaneous
ALCC	ENSG00000164219.9	PGGT1B	-0.92	-0.02	3.57E-01	0.00	0.15	1.47E-18	11	28	28	7.09E-01	Adipose_Subcutaneous
ALCC	ENSG00000110811.19	P3H3	-0.92	-0.18	3.57E-01	0.00	0.07	1.44E-09	9	22	22	7.09E-01	Adipose_Subcutaneous
ALCC	ENSG00000158006.13	PAFAH2	0.92	0.04	3.57E-01	0.00	0.09	2.42E-11	14	25	25	7.09E-01	Adipose_Subcutaneous
ALCC	ENSG00000144815.15	NXPE3	0.92	0.01	3.57E-01	0.01	0.02	1.02E-03	9	19	19	7.09E-01	Adipose_Subcutaneous
ALCC	ENSG00000119632.3	IFI27L2	0.92	0.02	3.57E-01	0.00	0.08	1.07E-10	53	127	127	7.09E-01	Adipose_Subcutaneous
ALCC	ENSG00000163389.10	POGLUT1	0.92	0.00	3.57E-01	0.05	0.45	3.38E-68	24	38	38	7.09E-01	Adipose_Subcutaneous
ALCC	ENSG00000134245.17	WNT2B	0.92	0.01	3.58E-01	0.01	0.16	1.60E-20	7	12	12	7.09E-01	Adipose_Subcutaneous
ALCC	ENSG00000162341.16	TPCN2	0.92	0.01	3.58E-01	0.01	0.13	1.13E-16	30	68	68	7.09E-01	Adipose_Subcutaneous
ALCC	ENSG00000159063.12	ALG8	0.92	0.03	3.58E-01	0.00	0.04	3.55E-05	6	12	12	7.09E-01	Adipose_Subcutaneous
ALCC	ENSG00000196470.11	SIAH1	0.92	0.08	3.58E-01	0.00	0.02	7.30E-03	5	15	15	7.09E-01	Adipose_Subcutaneous
ALCC	ENSG00000149418.10	ST14	0.92	0.06	3.58E-01	0.00	0.01	1.89E-02	1	2	2	7.10E-01	Adipose_Subcutaneous
ALCC	ENSG00000260613.1	RP3-522J7.6	0.92	0.02	3.58E-01	0.00	0.07	2.12E-09	16	22	22	7.10E-01	Adipose_Subcutaneous
ALCC	ENSG00000125534.9	PPDPF	-0.92	-0.01	3.58E-01	0.01	0.34	2.25E-48	31	65	65	7.10E-01	Adipose_Subcutaneous
ALCC	ENSG00000130518.16	KIAA1683	-0.92	-0.01	3.59E-01	0.02	0.27	2.16E-35	18	45	45	7.10E-01	Adipose_Subcutaneous
ALCC	ENSG00000010292.12	NCAPD2	-0.92	-0.01	3.59E-01	0.01	0.23	9.57E-31	20	34	34	7.10E-01	Adipose_Subcutaneous
ALCC	ENSG00000141959.16	PFKL	-0.92	-0.01	3.59E-01	0.01	0.23	7.97E-29	5	8	8	7.10E-01	Adipose_Subcutaneous
ALCC	ENSG00000116176.6	TPSG1	-0.92	-0.01	3.59E-01	0.02	0.13	5.73E-16	4	10	10	7.10E-01	Adipose_Subcutaneous
ALCC	ENSG00000176108.9	CHMP6	0.92	0.03	3.59E-01	0.00	0.01	8.41E-03	5	24	24	7.10E-01	Adipose_Subcutaneous
ALCC	ENSG00000187123.14	LYPD6	-0.92	-0.03	3.59E-01	0.00	0.03	4.04E-05	7	27	27	7.11E-01	Adipose_Subcutaneous
ALCC	ENSG00000260325.1	HSPB9	0.92	0.02	3.60E-01	0.00	0.02	4.74E-03	4	5	5	7.11E-01	Adipose_Subcutaneous
ALCC	ENSG00000256683.6	ZNF350	-0.92	-0.02	3.60E-01	0.00	0.02	7.58E-03	17	33	33	7.11E-01	Adipose_Subcutaneous
ALCC	ENSG00000152404.15	CWF19L2	0.92	0.01	3.60E-01	0.01	0.24	6.90E-31	12	15	15	7.11E-01	Adipose_Subcutaneous
ALCC	ENSG00000131504.15	DIAPH1	-0.91	-0.01	3.60E-01	0.01	0.09	3.18E-11	20	25	25	7.12E-01	Adipose_Subcutaneous
ALCC	ENSG00000125966.9	MMP24	-0.91	-0.01	3.60E-01	0.02	0.02	6.28E-03	60	88	88	7.12E-01	Adipose_Subcutaneous
ALCC	ENSG00000122861.15	PLAU	-0.91	-0.04	3.61E-01	0.00	0.03	2.26E-04	6	8	8	7.13E-01	Adipose_Subcutaneous
ALCC	ENSG00000130775.15	THEMIS2	0.91	0.02	3.61E-01	0.00	0.07	1.34E-08	7	9	9	7.13E-01	Adipose_Subcutaneous
ALCC	ENSG00000156049.6	GNA14	-0.91	-0.07	3.61E-01	0.00	0.02	5.43E-04	3	18	18	7.13E-01	Adipose_Subcutaneous
ALCC	ENSG00000167157.10	PRRX2	0.91	0.14	3.61E-01	0.00	0.03	1.62E-04	6	23	23	7.13E-01	Adipose_Subcutaneous
ALCC	ENSG00000162746.14	FCRLB	-0.91	0.00	3.61E-01	0.03	0.09	5.43E-12	23	38	38	7.13E-01	Adipose_Subcutaneous
ALCC	ENSG00000125107.17	CNOT1	-0.91	-0.04	3.61E-01	0.00	0.05	7.34E-07	31	43	43	7.13E-01	Adipose_Subcutaneous
ALCC	ENSG00000181004.9	BBS12	-0.91	-0.04	3.62E-01	0.00	0.01	1.37E-02	4	6	6	7.13E-01	Adipose_Subcutaneous
ALCC	ENSG00000126698.10	DNAJC8	-0.91	-0.03	3.62E-01	0.00	0.14	8.93E-17	12	19	19	7.13E-01	Adipose_Subcutaneous
ALCC	ENSG00000185040.13	SPDYE16	-0.91	-0.01	3.62E-01	0.01	0.04	5.16E-06	26	44	44	7.13E-01	Adipose_Subcutaneous
ALCC	ENSG00000144895.11	EIF2A	-0.91	0.00	3.62E-01	0.03	0.47	1.97E-75	9	18	18	7.13E-01	Adipose_Subcutaneous
ALCC	ENSG00000133710.15	SPINK5	0.91	0.00	3.62E-01	0.05	0.27	1.84E-36	35	43	43	7.13E-01	Adipose_Subcutaneous
ALCC	ENSG00000204356.13	NELFE	-0.91	-0.01	3.62E-01	0.01	0.12	1.80E-15	10	10	10	7.14E-01	Adipose_Subcutaneous
ALCC	ENSG00000205177.6	C11orf91	0.91	0.04	3.62E-01	0.00	0.06	9.34E-08	2	4	4	7.14E-01	Adipose_Subcutaneous
ALCC	ENSG00000198246.7	SLC29A3	-0.91	-0.01	3.63E-01	0.00	0.04	6.68E-06	11	12	12	7.14E-01	Adipose_Subcutaneous
ALCC	ENSG00000108852.14	MPP2	0.91	0.01	3.63E-01	0.00	0.06	2.62E-07	4	7	7	7.14E-01	Adipose_Subcutaneous
ALCC	ENSG00000182923.16	CEP63	0.91	0.00	3.63E-01	0.04	0.36	2.12E-51	31	56	56	7.15E-01	Adipose_Subcutaneous
ALCC	ENSG00000107902.13	LHPP	-0.91	-0.01	3.63E-01	0.00	0.03	1.67E-04	14	33	33	7.15E-01	Adipose_Subcutaneous
ALCC	ENSG00000167840.13	ZNF232	-0.91	0.00	3.64E-01	0.07	0.31	1.03E-42	5	32	32	7.16E-01	Adipose_Subcutaneous
ALCC	ENSG00000128218.7	VPREB3	0.91	0.00	3.64E-01	0.03	0.11	6.42E-14	10	14	14	7.16E-01	Adipose_Subcutaneous
ALCC	ENSG00000213988.10	ZNF90	-0.91	-0.02	3.64E-01	0.00	0.04	1.07E-05	10	20	20	7.16E-01	Adipose_Subcutaneous
ALCC	ENSG00000111348.8	ARHGDIB	-0.91	-0.02	3.64E-01	0.00	0.06	4.90E-08	19	40	40	7.16E-01	Adipose_Subcutaneous
ALCC	ENSG00000136021.18	SCYL2	-0.91	-0.01	3.64E-01	0.00	0.04	5.19E-06	12	23	23	7.16E-01	Adipose_Subcutaneous
ALCC	ENSG00000074410.13	CA12	0.91	0.01	3.64E-01	0.00	0.09	3.26E-11	7	19	19	7.16E-01	Adipose_Subcutaneous
ALCC	ENSG00000110400.10	NECTIN1	0.91	0.04	3.65E-01	0.00	0.02	5.08E-03	3	16	16	7.16E-01	Adipose_Subcutaneous
ALCC	ENSG00000256660.5	CLEC12B	-0.91	-0.01	3.65E-01	0.02	0.51	3.01E-81	15	41	41	7.16E-01	Adipose_Subcutaneous
ALCC	ENSG00000104369.4	JPH1	-0.91	-0.02	3.65E-01	0.00	0.02	2.51E-03	8	13	13	7.16E-01	Adipose_Subcutaneous
ALCC	ENSG00000260423.1	RP13-735L24.1	0.91	0.01	3.65E-01	0.00	0.23	6.84E-30	18	96	96	7.16E-01	Adipose_Subcutaneous
ALCC	ENSG00000135441.7	BLOC1S1	0.91	0.05	3.65E-01	0.00	0.04	6.60E-06	1	2	2	7.17E-01	Adipose_Subcutaneous
ALCC	ENSG00000134256.12	CD101	0.91	0.01	3.65E-01	0.01	0.05	3.45E-06	21	47	47	7.17E-01	Adipose_Subcutaneous
ALCC	ENSG00000180113.15	TDRD6	0.90	0.00	3.65E-01	0.09	0.34	3.77E-47	23	50	50	7.17E-01	Adipose_Subcutaneous
ALCC	ENSG00000079263.18	SP140	0.90	0.06	3.66E-01	0.00	0.02	1.09E-03	2	11	11	7.17E-01	Adipose_Subcutaneous
ALCC	ENSG00000168329.13	CX3CR1	0.90	0.02	3.66E-01	0.00	0.06	3.70E-08	11	15	15	7.18E-01	Adipose_Subcutaneous
ALCC	ENSG00000102468.10	HTR2A	-0.90	-0.02	3.66E-01	0.00	0.05	1.99E-06	4	8	8	7.18E-01	Adipose_Subcutaneous
ALCC	ENSG00000157869.14	RAB28	-0.90	-0.04	3.66E-01	0.00	0.03	1.50E-04	1	4	4	7.18E-01	Adipose_Subcutaneous
ALCC	ENSG00000069998.12	HDHD5	-0.90	-0.02	3.66E-01	0.00	0.12	2.65E-14	28	85	85	7.18E-01	Adipose_Subcutaneous
ALCC	ENSG00000122694.15	GLIPR2	0.90	0.06	3.67E-01	0.00	0.08	7.67E-10	1	30	30	7.18E-01	Adipose_Subcutaneous
ALCC	ENSG00000196776.14	CD47	0.90	0.07	3.67E-01	0.00	0.05	9.23E-07	8	35	35	7.18E-01	Adipose_Subcutaneous
ALCC	ENSG00000177721.4	ANXA2R	-0.90	-0.01	3.67E-01	0.00	0.02	5.07E-03	24	31	31	7.18E-01	Adipose_Subcutaneous
ALCC	ENSG00000182774.10	RPS17	-0.90	-0.02	3.67E-01	0.00	0.11	2.02E-13	11	13	13	7.18E-01	Adipose_Subcutaneous
ALCC	ENSG00000204634.12	TBC1D8	-0.90	-0.02	3.67E-01	0.00	0.07	3.01E-09	12	37	37	7.18E-01	Adipose_Subcutaneous
ALCC	ENSG00000155970.11	MICU3	0.90	0.02	3.67E-01	0.00	0.07	2.55E-09	18	50	50	7.18E-01	Adipose_Subcutaneous
ALCC	ENSG00000198598.6	MMP17	-0.90	-0.01	3.67E-01	0.01	0.02	1.91E-03	30	62	62	7.18E-01	Adipose_Subcutaneous
ALCC	ENSG00000141965.4	FEM1A	-0.90	-0.01	3.67E-01	0.01	0.10	1.57E-12	10	22	22	7.18E-01	Adipose_Subcutaneous
ALCC	ENSG00000002746.14	HECW1	-0.90	-0.02	3.67E-01	0.00	0.15	1.31E-18	8	35	35	7.18E-01	Adipose_Subcutaneous
ALCC	ENSG00000100099.20	HPS4	-0.90	-0.01	3.68E-01	0.01	0.11	1.10E-13	15	18	18	7.18E-01	Adipose_Subcutaneous
ALCC	ENSG00000145740.18	SLC30A5	-0.90	-0.05	3.68E-01	0.00	0.04	4.86E-06	3	7	7	7.18E-01	Adipose_Subcutaneous
ALCC	ENSG00000186818.12	LILRB4	0.90	0.05	3.68E-01	0.00	0.02	4.55E-03	2	10	10	7.18E-01	Adipose_Subcutaneous
ALCC	ENSG00000268355.1	AC006129.1	0.90	0.01	3.68E-01	0.00	0.01	1.35E-02	2	5	5	7.19E-01	Adipose_Subcutaneous
ALCC	ENSG00000175643.8	RMI2	-0.90	0.00	3.68E-01	0.04	0.32	7.94E-44	19	28	28	7.19E-01	Adipose_Subcutaneous
ALCC	ENSG00000146830.9	GIGYF1	-0.90	-0.01	3.68E-01	0.02	0.31	3.75E-42	20	22	22	7.19E-01	Adipose_Subcutaneous
ALCC	ENSG00000172775.16	FAM192A	0.90	0.01	3.68E-01	0.01	0.17	4.68E-21	5	7	7	7.19E-01	Adipose_Subcutaneous
ALCC	ENSG00000152254.10	G6PC2	-0.90	-0.02	3.69E-01	0.00	0.47	4.09E-74	4	17	17	7.19E-01	Adipose_Subcutaneous
ALCC	ENSG00000166598.14	HSP90B1	0.90	0.02	3.69E-01	0.00	0.02	3.68E-03	28	47	47	7.19E-01	Adipose_Subcutaneous
ALCC	ENSG00000224383.7	PRR29	-0.90	-0.12	3.69E-01	0.00	0.14	1.06E-17	3	29	29	7.19E-01	Adipose_Subcutaneous
ALCC	ENSG00000198590.11	C3orf35	-0.90	-0.02	3.69E-01	0.00	0.03	3.20E-04	7	16	16	7.19E-01	Adipose_Subcutaneous
ALCC	ENSG00000180767.9	CHST13	0.90	0.01	3.69E-01	0.02	0.36	7.55E-51	3	13	13	7.19E-01	Adipose_Subcutaneous
ALCC	ENSG00000105639.18	JAK3	-0.90	-0.02	3.69E-01	0.00	0.03	6.73E-05	6	21	21	7.19E-01	Adipose_Subcutaneous
ALCC	ENSG00000268836.1	LA16c-OS12.2	0.90	0.01	3.69E-01	0.00	0.26	4.12E-34	8	18	18	7.19E-01	Adipose_Subcutaneous
ALCC	ENSG00000149050.9	ZNF214	0.90	0.01	3.69E-01	0.01	0.04	4.26E-05	12	16	16	7.19E-01	Adipose_Subcutaneous
ALCC	ENSG00000138964.16	PARVG	-0.90	-0.01	3.69E-01	0.01	0.13	8.42E-16	19	34	34	7.19E-01	Adipose_Subcutaneous
ALCC	ENSG00000005007.12	UPF1	-0.90	-0.02	3.69E-01	0.00	0.03	5.69E-04	9	26	26	7.19E-01	Adipose_Subcutaneous
ALCC	ENSG00000170906.15	NDUFA3	0.90	0.09	3.70E-01	0.00	0.33	2.03E-45	3	26	26	7.19E-01	Adipose_Subcutaneous
ALCC	ENSG00000105255.10	FSD1	0.90	0.02	3.70E-01	0.00	0.02	4.68E-03	9	32	32	7.19E-01	Adipose_Subcutaneous
ALCC	ENSG00000105404.10	RABAC1	-0.90	-0.03	3.70E-01	0.00	0.05	1.84E-06	13	37	37	7.19E-01	Adipose_Subcutaneous
ALCC	ENSG00000278611.1	CTC-543D15.8	-0.90	-0.03	3.70E-01	0.00	0.10	6.77E-12	5	21	21	7.19E-01	Adipose_Subcutaneous
ALCC	ENSG00000138617.14	PARP16	-0.90	-0.13	3.70E-01	0.00	0.01	1.20E-02	1	6	6	7.19E-01	Adipose_Subcutaneous
ALCC	ENSG00000275342.4	PRAG1	0.90	0.03	3.70E-01	0.00	0.04	2.24E-05	11	21	21	7.19E-01	Adipose_Subcutaneous
ALCC	ENSG00000164880.15	INTS1	0.90	0.03	3.70E-01	0.00	0.44	8.66E-67	7	37	37	7.19E-01	Adipose_Subcutaneous
ALCC	ENSG00000085832.16	EPS15	-0.90	-0.01	3.70E-01	0.02	0.49	2.33E-79	2	6	6	7.19E-01	Adipose_Subcutaneous
ALCC	ENSG00000115183.14	TANC1	-0.90	-0.02	3.70E-01	0.00	0.01	9.13E-03	23	41	41	7.20E-01	Adipose_Subcutaneous
ALCC	ENSG00000204947.8	ZNF425	0.89	0.01	3.71E-01	0.01	0.12	7.99E-15	17	45	45	7.21E-01	Adipose_Subcutaneous
ALCC	ENSG00000112787.12	FBRSL1	0.89	0.09	3.71E-01	0.00	0.07	1.52E-08	14	22	22	7.21E-01	Adipose_Subcutaneous
ALCC	ENSG00000138942.15	RNF185	-0.89	-0.06	3.71E-01	0.00	0.03	1.26E-04	8	22	22	7.21E-01	Adipose_Subcutaneous
ALCC	ENSG00000136235.15	GPNMB	0.89	0.03	3.71E-01	0.00	0.04	1.32E-05	14	22	22	7.21E-01	Adipose_Subcutaneous
ALCC	ENSG00000258890.6	CEP95	0.89	0.03	3.71E-01	0.00	0.02	1.32E-03	5	6	6	7.21E-01	Adipose_Subcutaneous
ALCC	ENSG00000109466.13	KLHL2	-0.89	-0.03	3.71E-01	0.00	0.05	7.45E-07	14	24	24	7.21E-01	Adipose_Subcutaneous
ALCC	ENSG00000100350.14	FOXRED2	-0.89	-0.01	3.72E-01	0.01	0.10	2.94E-12	14	24	24	7.21E-01	Adipose_Subcutaneous
ALCC	ENSG00000184897.5	H1FX	0.89	0.09	3.72E-01	0.00	0.02	1.59E-03	4	15	15	7.21E-01	Adipose_Subcutaneous
ALCC	ENSG00000127903.13	ZNF835	-0.89	-0.01	3.72E-01	0.00	0.14	1.40E-17	4	14	14	7.21E-01	Adipose_Subcutaneous
ALCC	ENSG00000105270.14	CLIP3	-0.89	-0.01	3.72E-01	0.01	0.10	2.46E-12	37	60	60	7.21E-01	Adipose_Subcutaneous
ALCC	ENSG00000262370.5	RP11-473M20.9	0.89	0.02	3.73E-01	0.00	0.24	6.80E-31	1	11	11	7.22E-01	Adipose_Subcutaneous
ALCC	ENSG00000170892.10	TSEN34	0.89	0.02	3.73E-01	0.00	0.07	1.38E-09	11	39	39	7.22E-01	Adipose_Subcutaneous
ALCC	ENSG00000033178.12	UBA6	0.89	0.02	3.73E-01	0.00	0.08	1.78E-10	34	68	68	7.22E-01	Adipose_Subcutaneous
ALCC	ENSG00000067365.14	METTL22	0.89	0.03	3.73E-01	0.00	0.03	3.94E-04	8	14	14	7.22E-01	Adipose_Subcutaneous
ALCC	ENSG00000188766.12	SPRED3	-0.89	-0.02	3.73E-01	0.00	0.03	4.23E-05	5	7	7	7.22E-01	Adipose_Subcutaneous
ALCC	ENSG00000145725.19	PPIP5K2	-0.89	-0.01	3.73E-01	0.01	0.15	3.67E-18	24	27	27	7.22E-01	Adipose_Subcutaneous
ALCC	ENSG00000163565.18	IFI16	-0.89	-0.03	3.73E-01	0.00	0.04	5.15E-06	17	24	24	7.22E-01	Adipose_Subcutaneous
ALCC	ENSG00000120539.14	MASTL	0.89	0.00	3.74E-01	0.15	0.53	1.63E-90	26	29	29	7.22E-01	Adipose_Subcutaneous
ALCC	ENSG00000182208.13	MOB2	0.89	0.02	3.74E-01	0.00	0.03	8.98E-05	12	17	17	7.22E-01	Adipose_Subcutaneous
ALCC	ENSG00000104231.10	ZFAND1	0.89	0.01	3.74E-01	0.01	0.16	1.04E-19	9	10	10	7.22E-01	Adipose_Subcutaneous
ALCC	ENSG00000136449.13	MYCBPAP	0.89	0.00	3.74E-01	0.04	0.22	5.85E-28	25	54	54	7.22E-01	Adipose_Subcutaneous
ALCC	ENSG00000183735.9	TBK1	0.89	0.02	3.74E-01	0.00	0.03	3.36E-04	21	32	32	7.22E-01	Adipose_Subcutaneous
ALCC	ENSG00000147654.14	EBAG9	-0.89	-0.03	3.74E-01	0.00	0.03	8.05E-05	6	23	23	7.22E-01	Adipose_Subcutaneous
ALCC	ENSG00000172590.18	MRPL52	0.89	0.01	3.74E-01	0.00	0.07	2.21E-09	7	7	7	7.23E-01	Adipose_Subcutaneous
ALCC	ENSG00000224790.2	AP000704.5	0.89	0.01	3.74E-01	0.02	0.06	1.35E-07	9	12	12	7.23E-01	Adipose_Subcutaneous
ALCC	ENSG00000100731.15	PCNX1	0.89	0.01	3.75E-01	0.01	0.36	1.39E-50	27	59	59	7.23E-01	Adipose_Subcutaneous
ALCC	ENSG00000068305.17	MEF2A	0.89	0.03	3.75E-01	0.00	0.01	1.58E-02	11	33	33	7.24E-01	Adipose_Subcutaneous
ALCC	ENSG00000273270.1	RP11-212P7.2	0.89	0.00	3.75E-01	0.05	0.50	1.14E-80	57	76	76	7.24E-01	Adipose_Subcutaneous
ALCC	ENSG00000175322.11	ZNF519	0.89	0.02	3.75E-01	0.00	0.47	6.58E-74	5	22	22	7.24E-01	Adipose_Subcutaneous
ALCC	ENSG00000136147.17	PHF11	0.89	0.01	3.75E-01	0.01	0.06	1.53E-07	22	33	33	7.24E-01	Adipose_Subcutaneous
ALCC	ENSG00000014914.20	MTMR11	-0.89	-0.01	3.75E-01	0.01	0.12	3.11E-15	5	7	7	7.24E-01	Adipose_Subcutaneous
ALCC	ENSG00000237541.3	HLA-DQA2	-0.89	0.00	3.75E-01	0.15	0.72	6.52E-160	47	68	68	7.24E-01	Adipose_Subcutaneous
ALCC	ENSG00000205837.7	LINC00487	-0.89	-0.01	3.75E-01	0.00	0.29	9.84E-38	21	65	65	7.24E-01	Adipose_Subcutaneous
ALCC	ENSG00000130348.11	QRSL1	-0.89	-0.01	3.76E-01	0.01	0.43	1.26E-64	15	32	32	7.24E-01	Adipose_Subcutaneous
ALCC	ENSG00000133636.10	NTS	-0.88	-0.02	3.76E-01	0.00	0.01	1.75E-02	12	18	18	7.25E-01	Adipose_Subcutaneous
ALCC	ENSG00000101158.13	NELFCD	-0.88	0.00	3.76E-01	0.08	0.47	5.17E-73	15	42	42	7.25E-01	Adipose_Subcutaneous
ALCC	ENSG00000226124.6	FTCDNL1	0.88	0.00	3.76E-01	0.05	0.34	1.77E-46	16	33	33	7.25E-01	Adipose_Subcutaneous
ALCC	ENSG00000105219.8	CNTD2	-0.88	-0.04	3.77E-01	0.00	0.02	4.62E-03	7	13	13	7.25E-01	Adipose_Subcutaneous
ALCC	ENSG00000013810.18	TACC3	-0.88	-0.01	3.77E-01	0.01	0.11	4.05E-14	22	35	35	7.25E-01	Adipose_Subcutaneous
ALCC	ENSG00000181029.8	TRAPPC5	0.88	0.01	3.77E-01	0.00	0.05	7.67E-07	19	40	40	7.25E-01	Adipose_Subcutaneous
ALCC	ENSG00000109445.10	ZNF330	0.88	0.03	3.77E-01	0.00	0.02	4.28E-03	20	28	28	7.25E-01	Adipose_Subcutaneous
ALCC	ENSG00000204446.4	C9orf170	0.88	0.04	3.77E-01	0.00	0.01	1.15E-02	3	10	10	7.25E-01	Adipose_Subcutaneous
ALCC	ENSG00000170775.2	GPR37	0.88	0.01	3.77E-01	0.00	0.11	8.86E-14	19	27	27	7.25E-01	Adipose_Subcutaneous
ALCC	ENSG00000146350.13	TBC1D32	0.88	0.01	3.77E-01	0.01	0.05	1.14E-06	51	85	85	7.25E-01	Adipose_Subcutaneous
ALCC	ENSG00000114491.13	UMPS	-0.88	-0.02	3.77E-01	0.00	0.10	8.08E-13	9	20	20	7.25E-01	Adipose_Subcutaneous
ALCC	ENSG00000100890.15	KIAA0391	-0.88	-0.01	3.78E-01	0.02	0.24	4.06E-31	8	15	15	7.25E-01	Adipose_Subcutaneous
ALCC	ENSG00000224413.1	AP001476.2	0.88	0.04	3.78E-01	0.00	0.02	2.06E-03	1	22	22	7.25E-01	Adipose_Subcutaneous
ALCC	ENSG00000159267.14	HLCS	0.88	0.01	3.78E-01	0.01	0.13	3.69E-16	25	47	47	7.25E-01	Adipose_Subcutaneous
ALCC	ENSG00000100258.17	LMF2	-0.88	-0.02	3.78E-01	0.00	0.10	5.15E-13	13	62	62	7.25E-01	Adipose_Subcutaneous
ALCC	ENSG00000127616.17	SMARCA4	-0.88	-0.02	3.78E-01	0.00	0.01	1.15E-02	20	36	36	7.25E-01	Adipose_Subcutaneous
ALCC	ENSG00000175356.12	SCUBE2	0.88	0.01	3.78E-01	0.00	0.25	2.39E-32	17	49	49	7.25E-01	Adipose_Subcutaneous
ALCC	ENSG00000107404.19	DVL1	-0.88	-0.08	3.78E-01	0.00	0.02	3.00E-03	1	3	3	7.26E-01	Adipose_Subcutaneous
ALCC	ENSG00000163444.11	TMEM183A	0.88	0.06	3.79E-01	0.00	0.05	2.05E-06	4	9	9	7.26E-01	Adipose_Subcutaneous
ALCC	ENSG00000129187.14	DCTD	-0.88	-0.01	3.79E-01	0.02	0.27	4.08E-36	32	66	66	7.27E-01	Adipose_Subcutaneous
ALCC	ENSG00000140575.12	IQGAP1	0.88	0.00	3.79E-01	0.04	0.43	1.88E-65	22	25	25	7.27E-01	Adipose_Subcutaneous
ALCC	ENSG00000005801.16	ZNF195	-0.88	-0.02	3.79E-01	0.00	0.21	3.69E-27	10	26	26	7.27E-01	Adipose_Subcutaneous
ALCC	ENSG00000106266.10	SNX8	0.88	0.07	3.79E-01	0.00	0.11	1.87E-13	7	19	19	7.27E-01	Adipose_Subcutaneous
ALCC	ENSG00000104884.14	ERCC2	-0.88	-0.02	3.79E-01	0.00	0.18	1.49E-22	3	10	10	7.27E-01	Adipose_Subcutaneous
ALCC	ENSG00000175287.18	PHYHD1	-0.88	-0.01	3.79E-01	0.00	0.06	1.37E-07	9	9	9	7.27E-01	Adipose_Subcutaneous
ALCC	ENSG00000149679.11	CABLES2	-0.88	-0.01	3.80E-01	0.01	0.32	3.99E-43	16	35	35	7.28E-01	Adipose_Subcutaneous
ALCC	ENSG00000171446.6	KRT27	0.88	0.01	3.81E-01	0.01	0.04	3.12E-06	6	11	11	7.29E-01	Adipose_Subcutaneous
ALCC	ENSG00000103742.11	IGDCC4	-0.88	-0.01	3.81E-01	0.01	0.03	5.21E-05	22	49	49	7.29E-01	Adipose_Subcutaneous
ALCC	ENSG00000249115.8	HAUS5	0.88	0.03	3.81E-01	0.00	0.01	1.88E-02	3	5	5	7.29E-01	Adipose_Subcutaneous
ALCC	ENSG00000119431.9	HDHD3	0.88	0.01	3.81E-01	0.02	0.29	4.90E-39	30	80	80	7.29E-01	Adipose_Subcutaneous
ALCC	ENSG00000128408.8	RIBC2	-0.88	-0.01	3.81E-01	0.01	0.05	5.76E-07	22	50	50	7.29E-01	Adipose_Subcutaneous
ALCC	ENSG00000160593.18	JAML	-0.88	-0.01	3.81E-01	0.01	0.08	1.19E-10	37	46	46	7.29E-01	Adipose_Subcutaneous
ALCC	ENSG00000168300.13	PCMTD1	0.88	0.06	3.81E-01	0.00	0.02	6.45E-04	17	40	40	7.29E-01	Adipose_Subcutaneous
ALCC	ENSG00000082196.20	C1QTNF3	0.88	1.68	3.81E-01	0.00	0.03	4.22E-04	3	8	8	7.29E-01	Adipose_Subcutaneous
ALCC	ENSG00000177370.4	TIMM22	-0.88	-0.04	3.82E-01	0.00	0.05	1.32E-06	1	16	16	7.29E-01	Adipose_Subcutaneous
ALCC	ENSG00000110025.12	SNX15	0.87	0.01	3.82E-01	0.00	0.05	2.68E-07	20	31	31	7.29E-01	Adipose_Subcutaneous
ALCC	ENSG00000132141.13	CCT6B	-0.87	-0.02	3.82E-01	0.00	0.22	1.81E-28	4	26	26	7.29E-01	Adipose_Subcutaneous
ALCC	ENSG00000196975.15	ANXA4	-0.87	-0.04	3.82E-01	0.00	0.05	1.66E-06	12	28	28	7.29E-01	Adipose_Subcutaneous
ALCC	ENSG00000203837.4	PNLIPRP3	0.87	0.08	3.82E-01	0.00	0.01	9.82E-03	2	11	11	7.29E-01	Adipose_Subcutaneous
ALCC	ENSG00000102781.13	KATNAL1	-0.87	-0.02	3.82E-01	0.00	0.07	1.11E-08	7	31	31	7.30E-01	Adipose_Subcutaneous
ALCC	ENSG00000023909.9	GCLM	0.87	0.01	3.82E-01	0.00	0.10	1.71E-12	24	60	60	7.30E-01	Adipose_Subcutaneous
ALCC	ENSG00000139436.20	GIT2	-0.87	-0.04	3.82E-01	0.00	0.03	2.07E-04	10	18	18	7.30E-01	Adipose_Subcutaneous
ALCC	ENSG00000196497.16	IPO4	0.87	0.03	3.82E-01	0.00	0.03	4.69E-04	7	22	22	7.30E-01	Adipose_Subcutaneous
ALCC	ENSG00000155893.12	PXYLP1	-0.87	-0.11	3.83E-01	0.00	0.02	1.21E-03	1	3	3	7.30E-01	Adipose_Subcutaneous
ALCC	ENSG00000160886.13	LY6K	0.87	0.01	3.83E-01	0.00	0.06	1.27E-07	17	24	24	7.30E-01	Adipose_Subcutaneous
ALCC	ENSG00000213809.8	KLRK1	0.87	0.01	3.83E-01	0.01	0.15	2.54E-18	14	32	32	7.30E-01	Adipose_Subcutaneous
ALCC	ENSG00000149054.15	ZNF215	0.87	0.00	3.83E-01	0.07	0.37	6.38E-53	22	35	35	7.30E-01	Adipose_Subcutaneous
ALCC	ENSG00000119321.8	FKBP15	0.87	0.02	3.83E-01	0.00	0.03	9.37E-05	24	32	32	7.30E-01	Adipose_Subcutaneous
ALCC	ENSG00000168487.17	BMP1	0.87	0.01	3.83E-01	0.00	0.08	6.61E-10	6	7	7	7.30E-01	Adipose_Subcutaneous
ALCC	ENSG00000181781.9	ODF3L2	0.87	0.01	3.83E-01	0.01	0.06	8.89E-08	10	22	22	7.30E-01	Adipose_Subcutaneous
ALCC	ENSG00000170153.10	RNF150	-0.87	-0.01	3.83E-01	0.00	0.24	2.23E-31	29	63	63	7.30E-01	Adipose_Subcutaneous
ALCC	ENSG00000183346.6	C10orf107	-0.87	0.00	3.83E-01	0.09	0.44	2.27E-67	21	25	25	7.30E-01	Adipose_Subcutaneous
ALCC	ENSG00000124357.12	NAGK	-0.87	-0.05	3.83E-01	0.00	0.01	1.16E-02	3	10	10	7.30E-01	Adipose_Subcutaneous
ALCC	ENSG00000130159.13	ECSIT	0.87	0.02	3.83E-01	0.00	0.04	1.86E-05	8	9	9	7.30E-01	Adipose_Subcutaneous
ALCC	ENSG00000068078.17	FGFR3	0.87	0.00	3.84E-01	0.03	0.25	9.41E-33	15	17	17	7.30E-01	Adipose_Subcutaneous
ALCC	ENSG00000140848.16	CPNE2	0.87	0.03	3.84E-01	0.00	0.02	3.77E-03	5	10	10	7.30E-01	Adipose_Subcutaneous
ALCC	ENSG00000125430.8	HS3ST3B1	-0.87	-0.02	3.84E-01	0.00	0.04	6.68E-06	27	66	66	7.30E-01	Adipose_Subcutaneous
ALCC	ENSG00000149300.9	C11orf52	-0.87	-0.01	3.84E-01	0.01	0.05	1.86E-06	9	18	18	7.30E-01	Adipose_Subcutaneous
ALCC	ENSG00000172932.14	ANKRD13D	0.87	0.01	3.84E-01	0.01	0.11	1.64E-13	13	30	30	7.30E-01	Adipose_Subcutaneous
ALCC	ENSG00000131773.13	KHDRBS3	0.87	0.03	3.84E-01	0.00	0.04	2.08E-05	9	12	12	7.30E-01	Adipose_Subcutaneous
ALCC	ENSG00000154781.15	CCDC174	-0.87	-0.02	3.84E-01	0.00	0.04	2.59E-05	24	25	25	7.30E-01	Adipose_Subcutaneous
ALCC	ENSG00000180481.10	GLIPR1L2	-0.87	0.00	3.84E-01	0.07	0.64	1.13E-124	37	60	60	7.30E-01	Adipose_Subcutaneous
ALCC	ENSG00000162761.14	LMX1A	-0.87	-0.01	3.84E-01	0.00	0.04	1.70E-05	9	13	13	7.30E-01	Adipose_Subcutaneous
ALCC	ENSG00000134809.8	TIMM10	0.87	0.00	3.84E-01	0.04	0.39	9.40E-56	52	77	77	7.30E-01	Adipose_Subcutaneous
ALCC	ENSG00000139410.14	SDSL	-0.87	-0.01	3.85E-01	0.00	0.04	7.61E-06	13	21	21	7.30E-01	Adipose_Subcutaneous
ALCC	ENSG00000105464.3	GRIN2D	0.87	0.01	3.85E-01	0.00	0.21	5.59E-26	8	20	20	7.30E-01	Adipose_Subcutaneous
ALCC	ENSG00000233081.1	RP11-440G5.2	0.87	0.03	3.85E-01	0.00	0.05	1.31E-06	1	3	3	7.30E-01	Adipose_Subcutaneous
ALCC	ENSG00000261652.2	C15orf65	0.87	0.01	3.85E-01	0.01	0.04	2.32E-05	29	55	55	7.30E-01	Adipose_Subcutaneous
ALCC	ENSG00000110395.6	CBL	-0.87	-0.04	3.85E-01	0.00	0.07	2.33E-09	3	23	23	7.30E-01	Adipose_Subcutaneous
ALCC	ENSG00000023330.14	ALAS1	-0.87	-0.42	3.85E-01	0.00	0.03	2.41E-04	2	8	8	7.30E-01	Adipose_Subcutaneous
ALCC	ENSG00000127481.14	UBR4	-0.87	-0.01	3.85E-01	0.01	0.21	6.40E-27	38	75	75	7.31E-01	Adipose_Subcutaneous
ALCC	ENSG00000100441.9	KHNYN	-0.87	-0.02	3.86E-01	0.00	0.51	2.49E-82	32	77	77	7.31E-01	Adipose_Subcutaneous
ALCC	ENSG00000134278.15	SPIRE1	-0.87	-0.02	3.86E-01	0.00	0.05	2.20E-07	11	17	17	7.31E-01	Adipose_Subcutaneous
ALCC	ENSG00000168884.14	TNIP2	-0.87	-0.01	3.86E-01	0.00	0.06	1.46E-07	14	31	31	7.31E-01	Adipose_Subcutaneous
ALCC	ENSG00000078549.14	ADCYAP1R1	-0.87	-0.01	3.86E-01	0.00	0.03	1.98E-04	15	39	39	7.31E-01	Adipose_Subcutaneous
ALCC	ENSG00000137731.13	FXYD2	-0.87	-0.01	3.86E-01	0.01	0.02	5.44E-03	33	69	69	7.31E-01	Adipose_Subcutaneous
ALCC	ENSG00000155099.7	TMEM55A	-0.87	-0.03	3.87E-01	0.00	0.03	2.21E-04	19	25	25	7.31E-01	Adipose_Subcutaneous
ALCC	ENSG00000143479.15	DYRK3	-0.87	-0.01	3.87E-01	0.00	0.01	1.79E-02	18	28	28	7.31E-01	Adipose_Subcutaneous
ALCC	ENSG00000234492.4	RPL34-AS1	-0.87	-0.01	3.87E-01	0.00	0.01	1.56E-02	7	17	17	7.31E-01	Adipose_Subcutaneous
ALCC	ENSG00000161328.10	LRRC56	-0.87	0.00	3.87E-01	0.03	0.11	3.45E-13	11	14	14	7.31E-01	Adipose_Subcutaneous
ALCC	ENSG00000186020.12	ZNF529	-0.87	-0.01	3.87E-01	0.01	0.10	5.87E-13	38	48	48	7.31E-01	Adipose_Subcutaneous
ALCC	ENSG00000140829.11	DHX38	-0.87	-0.04	3.87E-01	0.00	0.02	1.22E-03	13	15	15	7.31E-01	Adipose_Subcutaneous
ALCC	ENSG00000172322.13	CLEC12A	-0.86	-0.01	3.87E-01	0.02	0.62	1.38E-115	2	7	7	7.31E-01	Adipose_Subcutaneous
ALCC	ENSG00000165682.14	CLEC1B	-0.86	-0.01	3.87E-01	0.02	0.42	1.01E-61	2	12	12	7.31E-01	Adipose_Subcutaneous
ALCC	ENSG00000137404.14	NRM	0.86	0.02	3.87E-01	0.00	0.07	2.18E-09	32	34	34	7.31E-01	Adipose_Subcutaneous
ALCC	ENSG00000170801.9	HTRA3	-0.86	-0.02	3.87E-01	0.00	0.04	1.90E-05	3	4	4	7.31E-01	Adipose_Subcutaneous
ALCC	ENSG00000167889.12	MGAT5B	0.86	0.01	3.87E-01	0.02	0.15	3.99E-19	35	59	59	7.31E-01	Adipose_Subcutaneous
ALCC	ENSG00000270761.1	RP11-385F7.1	-0.86	-0.02	3.87E-01	0.00	0.04	3.08E-05	22	37	37	7.31E-01	Adipose_Subcutaneous
ALCC	ENSG00000182472.8	CAPN12	-0.86	0.00	3.88E-01	0.08	0.42	3.46E-63	16	24	24	7.32E-01	Adipose_Subcutaneous
ALCC	ENSG00000101457.12	DNTTIP1	-0.86	-0.01	3.88E-01	0.02	0.24	3.49E-31	14	23	23	7.32E-01	Adipose_Subcutaneous
ALCC	ENSG00000160117.14	ANKLE1	-0.86	-0.01	3.88E-01	0.03	0.19	4.03E-23	16	24	24	7.32E-01	Adipose_Subcutaneous
ALCC	ENSG00000180383.3	DEFB124	0.86	0.01	3.88E-01	0.01	0.11	5.24E-14	8	13	13	7.32E-01	Adipose_Subcutaneous
ALCC	ENSG00000178078.11	STAP2	0.86	0.03	3.89E-01	0.00	0.08	1.75E-10	12	40	40	7.33E-01	Adipose_Subcutaneous
ALCC	ENSG00000240403.5	KIR3DL2	-0.86	-0.01	3.89E-01	0.00	0.04	2.64E-05	10	29	29	7.33E-01	Adipose_Subcutaneous
ALCC	ENSG00000129055.12	ANAPC13	0.86	0.00	3.89E-01	0.11	0.60	1.51E-109	71	108	108	7.33E-01	Adipose_Subcutaneous
ALCC	ENSG00000225706.1	PTPRD-AS1	-0.86	-0.01	3.89E-01	0.01	0.36	7.15E-50	65	97	97	7.33E-01	Adipose_Subcutaneous
ALCC	ENSG00000101000.5	PROCR	0.86	0.00	3.89E-01	0.03	0.21	1.98E-26	24	30	30	7.33E-01	Adipose_Subcutaneous
ALCC	ENSG00000258998.1	RP11-398E10.1	0.86	0.00	3.89E-01	0.03	0.15	1.08E-18	49	68	68	7.33E-01	Adipose_Subcutaneous
ALCC	ENSG00000028528.14	SNX1	-0.86	-0.01	3.89E-01	0.00	0.07	4.17E-09	17	22	22	7.33E-01	Adipose_Subcutaneous
ALCC	ENSG00000166949.15	SMAD3	-0.86	-0.03	3.90E-01	0.00	0.07	1.77E-08	9	33	33	7.33E-01	Adipose_Subcutaneous
ALCC	ENSG00000204178.9	TMEM57	0.86	0.01	3.90E-01	0.01	0.04	8.11E-06	13	26	26	7.33E-01	Adipose_Subcutaneous
ALCC	ENSG00000064225.12	ST3GAL6	-0.86	-0.01	3.90E-01	0.00	0.06	1.30E-07	25	45	45	7.33E-01	Adipose_Subcutaneous
ALCC	ENSG00000187944.2	C2orf66	0.86	0.03	3.90E-01	0.00	0.02	2.73E-03	20	24	24	7.33E-01	Adipose_Subcutaneous
ALCC	ENSG00000250091.2	DNAH10OS	0.86	0.02	3.90E-01	0.00	0.16	1.74E-19	9	35	35	7.33E-01	Adipose_Subcutaneous
ALCC	ENSG00000167136.6	ENDOG	-0.86	-0.01	3.90E-01	0.02	0.27	1.79E-35	8	24	24	7.33E-01	Adipose_Subcutaneous
ALCC	ENSG00000146007.10	ZMAT2	-0.86	-0.01	3.90E-01	0.00	0.07	2.94E-09	15	16	16	7.34E-01	Adipose_Subcutaneous
ALCC	ENSG00000254004.6	ZNF260	0.86	0.02	3.90E-01	0.00	0.03	8.25E-05	12	16	16	7.34E-01	Adipose_Subcutaneous
ALCC	ENSG00000161558.10	TMEM143	0.86	0.01	3.90E-01	0.01	0.11	1.72E-13	37	74	74	7.34E-01	Adipose_Subcutaneous
ALCC	ENSG00000242612.6	DECR2	-0.86	0.00	3.90E-01	0.02	0.43	1.49E-65	7	17	17	7.34E-01	Adipose_Subcutaneous
ALCC	ENSG00000089154.10	GCN1	0.86	0.03	3.91E-01	0.00	0.15	4.15E-19	10	20	20	7.34E-01	Adipose_Subcutaneous
ALCC	ENSG00000198142.4	SOWAHC	0.86	0.01	3.91E-01	0.00	0.05	1.20E-06	14	28	28	7.34E-01	Adipose_Subcutaneous
ALCC	ENSG00000157895.11	C12orf43	-0.86	0.00	3.91E-01	0.05	0.33	6.10E-46	22	31	31	7.35E-01	Adipose_Subcutaneous
ALCC	ENSG00000186529.15	CYP4F3	0.86	0.02	3.91E-01	0.00	0.02	1.74E-03	3	15	15	7.35E-01	Adipose_Subcutaneous
ALCC	ENSG00000083067.22	TRPM3	-0.86	-0.01	3.91E-01	0.00	0.03	1.13E-04	21	42	42	7.35E-01	Adipose_Subcutaneous
ALCC	ENSG00000151208.16	DLG5	-0.86	0.00	3.92E-01	0.02	0.58	1.08E-103	6	18	18	7.35E-01	Adipose_Subcutaneous
ALCC	ENSG00000261795.1	RP11-90P13.1	-0.86	0.00	3.92E-01	0.06	0.22	1.79E-28	4	12	12	7.36E-01	Adipose_Subcutaneous
ALCC	ENSG00000123106.10	CCDC91	-0.86	-0.01	3.92E-01	0.00	0.08	5.83E-10	42	87	87	7.36E-01	Adipose_Subcutaneous
ALCC	ENSG00000162493.16	PDPN	0.86	0.05	3.92E-01	0.00	0.07	4.48E-09	10	28	28	7.36E-01	Adipose_Subcutaneous
ALCC	ENSG00000196363.9	WDR5	-0.85	-0.02	3.93E-01	0.00	0.09	5.47E-11	21	59	59	7.36E-01	Adipose_Subcutaneous
ALCC	ENSG00000196655.11	TRAPPC4	0.85	0.00	3.93E-01	0.12	0.52	3.47E-86	20	26	26	7.36E-01	Adipose_Subcutaneous
ALCC	ENSG00000123739.10	PLA2G12A	-0.85	-0.06	3.93E-01	0.00	0.30	2.22E-39	3	21	21	7.36E-01	Adipose_Subcutaneous
ALCC	ENSG00000172901.19	LVRN	0.85	0.08	3.93E-01	0.00	0.09	1.25E-11	2	17	17	7.36E-01	Adipose_Subcutaneous
ALCC	ENSG00000179335.18	CLK3	-0.85	-0.02	3.93E-01	0.00	0.01	1.16E-02	23	47	47	7.36E-01	Adipose_Subcutaneous
ALCC	ENSG00000137857.17	DUOX1	-0.85	-0.01	3.93E-01	0.01	0.06	5.61E-08	9	24	24	7.36E-01	Adipose_Subcutaneous
ALCC	ENSG00000172661.17	WASHC2C	-0.85	0.00	3.93E-01	0.06	0.31	3.90E-43	32	67	67	7.36E-01	Adipose_Subcutaneous
ALCC	ENSG00000100106.19	TRIOBP	0.85	0.02	3.93E-01	0.00	0.19	8.94E-25	12	25	25	7.36E-01	Adipose_Subcutaneous
ALCC	ENSG00000132563.15	REEP2	0.85	0.01	3.94E-01	0.01	0.07	3.41E-09	14	35	35	7.36E-01	Adipose_Subcutaneous
ALCC	ENSG00000122687.17	MRM2	-0.85	-0.01	3.94E-01	0.00	0.14	1.01E-17	8	21	21	7.36E-01	Adipose_Subcutaneous
ALCC	ENSG00000186908.14	ZDHHC17	-0.85	-0.02	3.94E-01	0.00	0.02	3.64E-03	13	24	24	7.36E-01	Adipose_Subcutaneous
ALCC	ENSG00000135049.15	AGTPBP1	0.85	0.01	3.94E-01	0.00	0.05	1.09E-06	2	7	7	7.37E-01	Adipose_Subcutaneous
ALCC	ENSG00000141012.12	GALNS	-0.85	-0.01	3.95E-01	0.01	0.14	3.61E-17	10	23	23	7.37E-01	Adipose_Subcutaneous
ALCC	ENSG00000204946.9	ZNF783	0.85	0.01	3.95E-01	0.01	0.13	1.38E-16	26	48	48	7.37E-01	Adipose_Subcutaneous
ALCC	ENSG00000197576.13	HOXA4	0.85	0.04	3.95E-01	0.00	0.05	1.34E-06	8	20	20	7.37E-01	Adipose_Subcutaneous
ALCC	ENSG00000231024.1	AC092431.3	-0.85	-0.02	3.95E-01	0.00	0.03	1.11E-04	8	37	37	7.37E-01	Adipose_Subcutaneous
ALCC	ENSG00000226516.7	FAM138B	0.85	0.01	3.95E-01	0.01	0.04	8.87E-06	48	73	73	7.37E-01	Adipose_Subcutaneous
ALCC	ENSG00000133107.14	TRPC4	0.85	0.02	3.95E-01	0.00	0.02	2.45E-03	48	99	99	7.37E-01	Adipose_Subcutaneous
ALCC	ENSG00000133250.13	ZNF414	0.85	0.01	3.95E-01	0.01	0.14	2.85E-17	14	21	21	7.38E-01	Adipose_Subcutaneous
ALCC	ENSG00000134317.17	GRHL1	0.85	0.20	3.95E-01	0.00	0.03	6.36E-05	2	4	4	7.38E-01	Adipose_Subcutaneous
ALCC	ENSG00000075234.16	TTC38	0.85	0.01	3.95E-01	0.02	0.19	3.47E-24	11	29	29	7.38E-01	Adipose_Subcutaneous
ALCC	ENSG00000101004.14	NINL	-0.85	-0.01	3.95E-01	0.00	0.14	4.92E-17	12	38	38	7.38E-01	Adipose_Subcutaneous
ALCC	ENSG00000043143.20	JADE2	-0.85	-0.02	3.96E-01	0.00	0.03	1.33E-04	13	32	32	7.38E-01	Adipose_Subcutaneous
ALCC	ENSG00000145002.12	FAM86B2	0.85	0.05	3.96E-01	0.00	0.02	4.00E-03	5	18	18	7.39E-01	Adipose_Subcutaneous
ALCC	ENSG00000160214.12	RRP1	0.85	0.06	3.96E-01	0.00	0.01	1.33E-02	6	11	11	7.39E-01	Adipose_Subcutaneous
ALCC	ENSG00000233005.1	AC067959.1	-0.85	0.00	3.96E-01	0.06	0.22	3.18E-28	31	38	38	7.39E-01	Adipose_Subcutaneous
ALCC	ENSG00000172301.10	COPRS	-0.85	-0.02	3.96E-01	0.00	0.05	1.83E-06	5	14	14	7.39E-01	Adipose_Subcutaneous
ALCC	ENSG00000169085.11	C8orf46	0.85	0.01	3.96E-01	0.02	0.50	2.67E-80	22	40	40	7.39E-01	Adipose_Subcutaneous
ALCC	ENSG00000127415.12	IDUA	-0.85	-0.01	3.96E-01	0.00	0.10	2.47E-12	22	55	55	7.39E-01	Adipose_Subcutaneous
ALCC	ENSG00000173272.15	MZT2A	-0.85	-0.01	3.96E-01	0.02	0.32	7.24E-43	41	74	74	7.39E-01	Adipose_Subcutaneous
ALCC	ENSG00000176771.16	NCKAP5	-0.85	-0.03	3.97E-01	0.00	0.01	1.43E-02	4	9	9	7.39E-01	Adipose_Subcutaneous
ALCC	ENSG00000145506.13	NKD2	0.85	0.02	3.97E-01	0.00	0.11	1.13E-13	16	36	36	7.39E-01	Adipose_Subcutaneous
ALCC	ENSG00000166199.12	ALKBH3	0.85	0.13	3.97E-01	0.00	0.03	1.24E-04	8	15	15	7.39E-01	Adipose_Subcutaneous
ALCC	ENSG00000164323.12	CFAP97	0.85	0.01	3.97E-01	0.01	0.10	3.73E-12	17	29	29	7.39E-01	Adipose_Subcutaneous
ALCC	ENSG00000070669.16	ASNS	-0.85	-0.01	3.97E-01	0.01	0.19	6.66E-24	7	19	19	7.39E-01	Adipose_Subcutaneous
ALCC	ENSG00000158815.10	FGF17	-0.85	-0.02	3.97E-01	0.00	0.04	2.66E-05	8	32	32	7.39E-01	Adipose_Subcutaneous
ALCC	ENSG00000122025.14	FLT3	-0.85	-0.01	3.97E-01	0.00	0.01	1.53E-02	20	41	41	7.39E-01	Adipose_Subcutaneous
ALCC	ENSG00000122375.11	OPN4	-0.85	0.00	3.98E-01	0.08	0.24	1.17E-31	34	45	45	7.39E-01	Adipose_Subcutaneous
ALCC	ENSG00000249961.9	TERB1	0.85	0.02	3.98E-01	0.00	0.02	1.04E-03	3	10	10	7.39E-01	Adipose_Subcutaneous
ALCC	ENSG00000136213.9	CHST12	-0.84	-0.01	3.98E-01	0.00	0.10	6.65E-13	14	38	38	7.40E-01	Adipose_Subcutaneous
ALCC	ENSG00000153214.9	TMEM87B	0.84	0.02	3.98E-01	0.00	0.06	2.12E-08	14	17	17	7.40E-01	Adipose_Subcutaneous
ALCC	ENSG00000166352.15	C11orf74	0.84	0.02	3.98E-01	0.00	0.02	4.52E-03	39	52	52	7.40E-01	Adipose_Subcutaneous
ALCC	ENSG00000104313.17	EYA1	-0.84	0.00	3.99E-01	0.03	0.14	4.61E-18	23	30	30	7.40E-01	Adipose_Subcutaneous
ALCC	ENSG00000165097.13	KDM1B	0.84	0.02	3.99E-01	0.00	0.02	6.06E-04	7	7	7	7.40E-01	Adipose_Subcutaneous
ALCC	ENSG00000234690.6	AC073283.4	-0.84	-0.01	3.99E-01	0.01	0.09	7.07E-11	8	26	26	7.40E-01	Adipose_Subcutaneous
ALCC	ENSG00000189269.12	DRICH1	-0.84	-0.10	3.99E-01	0.00	0.54	1.55E-92	6	43	43	7.40E-01	Adipose_Subcutaneous
ALCC	ENSG00000160588.9	MPZL3	-0.84	-0.02	3.99E-01	0.00	0.04	3.33E-05	16	27	27	7.40E-01	Adipose_Subcutaneous
ALCC	ENSG00000151834.15	GABRA2	0.84	0.01	3.99E-01	0.02	0.07	2.03E-09	19	25	25	7.40E-01	Adipose_Subcutaneous
ALCC	ENSG00000242247.10	ARFGAP3	-0.84	-0.07	3.99E-01	0.00	0.16	6.14E-20	9	45	45	7.40E-01	Adipose_Subcutaneous
ALCC	ENSG00000176974.19	SHMT1	0.84	0.02	3.99E-01	0.00	0.22	1.36E-28	8	22	22	7.40E-01	Adipose_Subcutaneous
ALCC	ENSG00000136872.17	ALDOB	0.84	0.01	3.99E-01	0.01	0.05	2.52E-06	23	37	37	7.40E-01	Adipose_Subcutaneous
ALCC	ENSG00000276085.1	CCL3L3	0.84	0.05	3.99E-01	0.00	0.12	8.67E-16	10	18	18	7.40E-01	Adipose_Subcutaneous
ALCC	ENSG00000248994.1	RP11-259O2.1	-0.84	-0.01	3.99E-01	0.01	0.07	2.24E-09	22	42	42	7.40E-01	Adipose_Subcutaneous
ALCC	ENSG00000223485.2	LINC01615	0.84	0.01	4.00E-01	0.00	0.05	2.07E-06	23	34	34	7.41E-01	Adipose_Subcutaneous
ALCC	ENSG00000119787.13	ATL2	-0.84	-0.01	4.01E-01	0.01	0.08	1.01E-10	12	18	18	7.42E-01	Adipose_Subcutaneous
ALCC	ENSG00000164694.16	FNDC1	0.84	0.03	4.01E-01	0.00	0.05	2.13E-06	7	35	35	7.42E-01	Adipose_Subcutaneous
ALCC	ENSG00000146574.15	CCZ1B	0.84	0.00	4.01E-01	0.04	0.60	4.26E-108	50	116	116	7.42E-01	Adipose_Subcutaneous
ALCC	ENSG00000129038.15	LOXL1	0.84	6.19	4.01E-01	0.00	0.02	4.90E-03	5	13	13	7.42E-01	Adipose_Subcutaneous
ALCC	ENSG00000177994.15	C2orf73	0.84	0.01	4.01E-01	0.01	0.03	1.36E-04	16	44	44	7.43E-01	Adipose_Subcutaneous
ALCC	ENSG00000085063.14	CD59	-0.84	-0.02	4.02E-01	0.00	0.25	1.90E-33	11	40	40	7.43E-01	Adipose_Subcutaneous
ALCC	ENSG00000107771.15	CCSER2	0.84	0.02	4.02E-01	0.00	0.05	2.70E-06	3	3	3	7.43E-01	Adipose_Subcutaneous
ALCC	ENSG00000012061.15	ERCC1	0.84	0.01	4.02E-01	0.00	0.06	2.04E-07	11	26	26	7.43E-01	Adipose_Subcutaneous
ALCC	ENSG00000270604.5	HCG17	0.84	0.00	4.02E-01	0.02	0.08	4.91E-10	12	14	14	7.43E-01	Adipose_Subcutaneous
ALCC	ENSG00000135643.4	KCNMB4	-0.84	-0.03	4.02E-01	0.00	0.01	1.49E-02	8	28	28	7.43E-01	Adipose_Subcutaneous
ALCC	ENSG00000132541.10	RIDA	0.84	0.02	4.02E-01	0.00	0.06	3.61E-08	18	32	32	7.43E-01	Adipose_Subcutaneous
ALCC	ENSG00000283148.1	RP11-456N14.4	-0.84	0.00	4.03E-01	0.03	0.10	4.58E-13	26	31	31	7.44E-01	Adipose_Subcutaneous
ALCC	ENSG00000164045.11	CDC25A	0.84	0.00	4.03E-01	0.16	0.28	2.36E-36	43	51	51	7.44E-01	Adipose_Subcutaneous
ALCC	ENSG00000241697.4	TMEFF1	0.84	0.01	4.03E-01	0.00	0.02	2.25E-03	19	33	33	7.44E-01	Adipose_Subcutaneous
ALCC	ENSG00000149090.11	PAMR1	0.84	0.02	4.03E-01	0.00	0.03	4.59E-04	11	23	23	7.45E-01	Adipose_Subcutaneous
ALCC	ENSG00000005981.12	ASB4	-0.84	0.00	4.04E-01	0.05	0.14	3.90E-17	6	6	6	7.45E-01	Adipose_Subcutaneous
ALCC	ENSG00000111262.5	KCNA1	-0.83	-0.06	4.04E-01	0.00	0.05	1.49E-06	5	19	19	7.45E-01	Adipose_Subcutaneous
ALCC	ENSG00000255874.2	LINC00346	0.83	0.03	4.04E-01	0.00	0.18	4.48E-22	13	34	34	7.45E-01	Adipose_Subcutaneous
ALCC	ENSG00000272180.1	RP11-481J13.1	-0.83	-0.01	4.04E-01	0.02	0.14	3.30E-18	8	27	27	7.45E-01	Adipose_Subcutaneous
ALCC	ENSG00000278318.4	ZNF229	-0.83	-0.03	4.04E-01	0.00	0.06	2.16E-07	5	14	14	7.45E-01	Adipose_Subcutaneous
ALCC	ENSG00000166927.12	MS4A7	-0.83	-0.01	4.04E-01	0.00	0.23	2.55E-29	8	23	23	7.45E-01	Adipose_Subcutaneous
ALCC	ENSG00000245680.9	ZNF585B	0.83	0.00	4.04E-01	0.04	0.22	3.79E-28	44	74	74	7.45E-01	Adipose_Subcutaneous
ALCC	ENSG00000136867.10	SLC31A2	-0.83	-0.05	4.05E-01	0.00	0.01	2.95E-02	1	1	1	7.45E-01	Adipose_Subcutaneous
ALCC	ENSG00000213199.7	ASIC3	-0.83	-0.01	4.05E-01	0.02	0.15	1.49E-19	11	16	16	7.45E-01	Adipose_Subcutaneous
ALCC	ENSG00000152193.7	RNF219	-0.83	-0.01	4.05E-01	0.00	0.12	7.05E-15	26	41	41	7.46E-01	Adipose_Subcutaneous
ALCC	ENSG00000155275.18	TRMT44	-0.83	-0.01	4.05E-01	0.00	0.37	9.24E-53	11	29	29	7.46E-01	Adipose_Subcutaneous
ALCC	ENSG00000196911.10	KPNA5	0.83	0.04	4.05E-01	0.00	0.02	1.62E-03	13	29	29	7.46E-01	Adipose_Subcutaneous
ALCC	ENSG00000004142.11	POLDIP2	-0.83	-0.02	4.06E-01	0.00	0.05	2.70E-07	10	11	11	7.46E-01	Adipose_Subcutaneous
ALCC	ENSG00000138115.13	CYP2C8	-0.83	-0.01	4.06E-01	0.01	0.05	2.77E-07	10	27	27	7.46E-01	Adipose_Subcutaneous
ALCC	ENSG00000185917.13	SETD4	0.83	0.02	4.06E-01	0.00	0.02	3.35E-03	7	7	7	7.46E-01	Adipose_Subcutaneous
ALCC	ENSG00000105364.13	MRPL4	-0.83	-0.02	4.06E-01	0.00	0.15	7.84E-19	33	76	76	7.46E-01	Adipose_Subcutaneous
ALCC	ENSG00000197558.11	SSPO	0.83	0.05	4.06E-01	0.00	0.15	3.51E-18	2	20	20	7.46E-01	Adipose_Subcutaneous
ALCC	ENSG00000145916.18	RMND5B	0.83	0.06	4.06E-01	0.00	0.01	1.74E-02	12	16	16	7.46E-01	Adipose_Subcutaneous
ALCC	ENSG00000163918.10	RFC4	0.83	0.01	4.06E-01	0.01	0.07	9.76E-09	5	5	5	7.46E-01	Adipose_Subcutaneous
ALCC	ENSG00000198844.10	ARHGEF15	-0.83	-0.03	4.06E-01	0.00	0.02	4.55E-03	6	11	11	7.46E-01	Adipose_Subcutaneous
ALCC	ENSG00000116237.15	ICMT	-0.83	-0.01	4.06E-01	0.01	0.31	3.24E-42	22	52	52	7.46E-01	Adipose_Subcutaneous
ALCC	ENSG00000135211.5	TMEM60	0.83	0.01	4.06E-01	0.01	0.16	3.05E-20	12	17	17	7.46E-01	Adipose_Subcutaneous
ALCC	ENSG00000107679.14	PLEKHA1	0.83	0.02	4.06E-01	0.00	0.05	1.50E-06	24	75	75	7.46E-01	Adipose_Subcutaneous
ALCC	ENSG00000253641.5	LINCR-0001	0.83	0.02	4.06E-01	0.00	0.07	1.26E-08	12	29	29	7.46E-01	Adipose_Subcutaneous
ALCC	ENSG00000234362.5	LINC01914	-0.83	-0.02	4.07E-01	0.00	0.01	1.20E-02	5	16	16	7.47E-01	Adipose_Subcutaneous
ALCC	ENSG00000240875.5	LINC00886	0.83	0.01	4.07E-01	0.01	0.54	2.37E-92	19	40	40	7.47E-01	Adipose_Subcutaneous
ALCC	ENSG00000096384.19	HSP90AB1	-0.83	-0.05	4.07E-01	0.00	0.04	9.89E-06	2	4	4	7.47E-01	Adipose_Subcutaneous
ALCC	ENSG00000173898.11	SPTBN2	0.83	0.01	4.07E-01	0.01	0.05	5.11E-07	5	6	6	7.47E-01	Adipose_Subcutaneous
ALCC	ENSG00000169612.3	FAM103A1	0.83	0.01	4.07E-01	0.01	0.07	1.10E-09	6	11	11	7.47E-01	Adipose_Subcutaneous
ALCC	ENSG00000164935.6	DCSTAMP	0.83	0.01	4.07E-01	0.00	0.05	6.08E-07	26	40	40	7.47E-01	Adipose_Subcutaneous
ALCC	ENSG00000164754.14	RAD21	0.83	0.05	4.08E-01	0.00	0.05	1.19E-06	8	13	13	7.47E-01	Adipose_Subcutaneous
ALCC	ENSG00000165695.9	AK8	0.83	0.03	4.08E-01	0.00	0.04	1.42E-05	3	12	12	7.47E-01	Adipose_Subcutaneous
ALCC	ENSG00000168944.15	CEP120	-0.83	-0.03	4.08E-01	0.00	0.03	7.53E-05	10	34	34	7.48E-01	Adipose_Subcutaneous
ALCC	ENSG00000213965.3	NUDT19	0.83	0.01	4.08E-01	0.01	0.20	1.44E-25	33	74	74	7.48E-01	Adipose_Subcutaneous
ALCC	ENSG00000143147.14	GPR161	-0.83	-0.02	4.08E-01	0.00	0.02	4.72E-03	32	62	62	7.48E-01	Adipose_Subcutaneous
ALCC	ENSG00000132823.10	OSER1	-0.83	-0.02	4.08E-01	0.00	0.02	1.58E-03	13	28	28	7.48E-01	Adipose_Subcutaneous
ALCC	ENSG00000157510.13	AFAP1L1	-0.83	-0.02	4.08E-01	0.00	0.08	3.78E-10	14	33	33	7.48E-01	Adipose_Subcutaneous
ALCC	ENSG00000144843.11	ADPRH	-0.83	-0.01	4.09E-01	0.02	0.14	5.62E-18	58	127	127	7.48E-01	Adipose_Subcutaneous
ALCC	ENSG00000126261.12	UBA2	0.83	0.04	4.09E-01	0.00	0.01	8.71E-03	5	7	7	7.48E-01	Adipose_Subcutaneous
ALCC	ENSG00000075826.16	SEC31B	-0.83	-0.01	4.09E-01	0.02	0.48	1.36E-77	24	39	39	7.48E-01	Adipose_Subcutaneous
ALCC	ENSG00000235109.7	ZSCAN31	-0.83	-0.01	4.09E-01	0.02	0.09	3.43E-11	55	64	64	7.48E-01	Adipose_Subcutaneous
ALCC	ENSG00000166342.18	NETO1	0.83	0.01	4.09E-01	0.00	0.08	1.64E-10	16	53	53	7.48E-01	Adipose_Subcutaneous
ALCC	ENSG00000010072.15	SPRTN	0.83	0.02	4.09E-01	0.00	0.02	6.60E-04	28	48	48	7.48E-01	Adipose_Subcutaneous
ALCC	ENSG00000107438.8	PDLIM1	-0.83	-0.01	4.09E-01	0.01	0.04	8.95E-06	63	94	94	7.48E-01	Adipose_Subcutaneous
ALCC	ENSG00000226180.3	RP11-278A23.1	-0.82	-0.01	4.09E-01	0.01	0.13	3.15E-16	4	20	20	7.48E-01	Adipose_Subcutaneous
ALCC	ENSG00000156689.6	GLYATL2	-0.82	-0.01	4.09E-01	0.01	0.03	2.78E-04	19	28	28	7.48E-01	Adipose_Subcutaneous
ALCC	ENSG00000274317.1	RP11-93G5.1	0.82	0.01	4.10E-01	0.00	0.02	1.11E-03	5	14	14	7.48E-01	Adipose_Subcutaneous
ALCC	ENSG00000215305.9	VPS16	0.82	0.02	4.10E-01	0.00	0.02	1.32E-03	12	38	38	7.48E-01	Adipose_Subcutaneous
ALCC	ENSG00000122512.14	PMS2	-0.82	0.00	4.10E-01	0.03	0.31	2.62E-41	21	55	55	7.48E-01	Adipose_Subcutaneous
ALCC	ENSG00000116663.10	FBXO6	-0.82	-0.04	4.10E-01	0.00	0.07	1.45E-09	5	20	20	7.48E-01	Adipose_Subcutaneous
ALCC	ENSG00000185024.16	BRF1	-0.82	-0.01	4.10E-01	0.00	0.05	3.94E-07	15	35	35	7.48E-01	Adipose_Subcutaneous
ALCC	ENSG00000146416.17	AIG1	0.82	0.81	4.10E-01	0.00	0.08	1.01E-09	1	9	9	7.48E-01	Adipose_Subcutaneous
ALCC	ENSG00000085840.12	ORC1	-0.82	-0.06	4.11E-01	0.00	0.02	2.28E-03	1	3	3	7.49E-01	Adipose_Subcutaneous
ALCC	ENSG00000171533.11	MAP6	-0.82	-0.01	4.11E-01	0.01	0.09	4.24E-11	6	14	14	7.49E-01	Adipose_Subcutaneous
ALCC	ENSG00000240859.1	AC093627.10	0.82	0.00	4.11E-01	0.05	0.23	1.13E-29	12	18	18	7.49E-01	Adipose_Subcutaneous
ALCC	ENSG00000198393.7	ZNF26	0.82	0.12	4.11E-01	0.00	0.09	1.53E-11	1	17	17	7.50E-01	Adipose_Subcutaneous
ALCC	ENSG00000163755.8	HPS3	0.82	0.01	4.12E-01	0.00	0.07	4.16E-09	12	24	24	7.50E-01	Adipose_Subcutaneous
ALCC	ENSG00000204740.10	MALRD1	0.82	0.00	4.12E-01	0.07	0.24	1.77E-30	115	198	198	7.50E-01	Adipose_Subcutaneous
ALCC	ENSG00000155034.18	FBXL18	-0.82	-0.01	4.12E-01	0.01	0.06	3.45E-08	13	23	23	7.50E-01	Adipose_Subcutaneous
ALCC	ENSG00000162944.10	RFTN2	-0.82	-0.03	4.12E-01	0.00	0.05	2.57E-06	9	21	21	7.50E-01	Adipose_Subcutaneous
ALCC	ENSG00000119865.8	CNRIP1	-0.82	-0.02	4.12E-01	0.00	0.11	2.35E-14	10	44	44	7.50E-01	Adipose_Subcutaneous
ALCC	ENSG00000187566.5	NHLRC1	0.82	0.01	4.12E-01	0.00	0.02	4.10E-03	24	37	37	7.51E-01	Adipose_Subcutaneous
ALCC	ENSG00000174953.13	DHX36	-0.82	-0.01	4.12E-01	0.00	0.03	9.46E-05	35	44	44	7.51E-01	Adipose_Subcutaneous
ALCC	ENSG00000135437.9	RDH5	-0.82	-0.13	4.12E-01	0.00	0.22	5.44E-28	1	6	6	7.51E-01	Adipose_Subcutaneous
ALCC	ENSG00000163017.13	ACTG2	-0.82	-0.21	4.12E-01	0.00	0.01	3.00E-02	2	15	15	7.51E-01	Adipose_Subcutaneous
ALCC	ENSG00000080345.17	RIF1	-0.82	-0.01	4.13E-01	0.02	0.38	4.62E-54	48	68	68	7.51E-01	Adipose_Subcutaneous
ALCC	ENSG00000132394.10	EEFSEC	0.82	0.02	4.13E-01	0.00	0.04	7.52E-06	15	55	55	7.51E-01	Adipose_Subcutaneous
ALCC	ENSG00000142089.15	IFITM3	0.82	0.08	4.13E-01	0.00	0.04	6.37E-06	3	10	10	7.51E-01	Adipose_Subcutaneous
ALCC	ENSG00000160352.15	ZNF714	0.82	0.01	4.13E-01	0.00	0.09	8.33E-12	16	23	23	7.51E-01	Adipose_Subcutaneous
ALCC	ENSG00000254837.2	AP001372.2	-0.82	-0.01	4.13E-01	0.00	0.05	9.87E-07	34	44	44	7.51E-01	Adipose_Subcutaneous
ALCC	ENSG00000079335.18	CDC14A	0.82	0.01	4.13E-01	0.01	0.10	2.21E-12	10	19	19	7.51E-01	Adipose_Subcutaneous
ALCC	ENSG00000130255.12	RPL36	-0.82	-0.02	4.14E-01	0.00	0.08	7.87E-11	6	14	14	7.51E-01	Adipose_Subcutaneous
ALCC	ENSG00000185271.7	KLHL33	0.82	0.01	4.14E-01	0.01	0.15	4.58E-19	29	62	62	7.51E-01	Adipose_Subcutaneous
ALCC	ENSG00000124191.17	TOX2	0.82	0.02	4.14E-01	0.00	0.37	5.39E-53	21	40	40	7.51E-01	Adipose_Subcutaneous
ALCC	ENSG00000125733.17	TRIP10	-0.82	-0.03	4.14E-01	0.00	0.11	4.82E-14	5	16	16	7.51E-01	Adipose_Subcutaneous
ALCC	ENSG00000150961.14	SEC24D	-0.82	-0.07	4.14E-01	0.00	0.04	2.64E-05	14	16	16	7.51E-01	Adipose_Subcutaneous
ALCC	ENSG00000133812.15	SBF2	0.82	0.13	4.14E-01	0.00	0.01	1.57E-02	3	7	7	7.51E-01	Adipose_Subcutaneous
ALCC	ENSG00000112299.7	VNN1	-0.82	-0.02	4.15E-01	0.00	0.09	2.62E-11	4	38	38	7.52E-01	Adipose_Subcutaneous
ALCC	ENSG00000144231.10	POLR2D	0.82	0.01	4.15E-01	0.00	0.01	1.08E-02	14	28	28	7.52E-01	Adipose_Subcutaneous
ALCC	ENSG00000236318.2	KCCAT333	0.82	0.01	4.15E-01	0.01	0.02	1.80E-03	12	30	30	7.52E-01	Adipose_Subcutaneous
ALCC	ENSG00000197465.13	GYPE	-0.82	-0.01	4.15E-01	0.01	0.09	2.27E-11	8	20	20	7.52E-01	Adipose_Subcutaneous
ALCC	ENSG00000065413.18	ANKRD44	-0.82	-0.01	4.15E-01	0.01	0.10	7.61E-13	9	19	19	7.52E-01	Adipose_Subcutaneous
ALCC	ENSG00000227124.8	ZNF717	0.82	0.04	4.15E-01	0.00	0.31	3.92E-44	2	23	23	7.52E-01	Adipose_Subcutaneous
ALCC	ENSG00000165188.13	RNF183	-0.81	-0.01	4.15E-01	0.00	0.02	1.24E-03	9	17	17	7.52E-01	Adipose_Subcutaneous
ALCC	ENSG00000213676.10	ATF6B	-0.81	-0.01	4.15E-01	0.02	0.19	1.10E-23	23	28	28	7.52E-01	Adipose_Subcutaneous
ALCC	ENSG00000170396.7	ZNF804A	-0.81	-0.02	4.15E-01	0.00	0.04	2.27E-05	15	27	27	7.52E-01	Adipose_Subcutaneous
ALCC	ENSG00000006652.13	IFRD1	0.81	0.01	4.15E-01	0.01	0.13	6.21E-16	17	24	24	7.52E-01	Adipose_Subcutaneous
ALCC	ENSG00000242252.1	BGLAP	-0.81	-0.02	4.16E-01	0.00	0.04	8.64E-06	19	46	46	7.52E-01	Adipose_Subcutaneous
ALCC	ENSG00000125868.15	DSTN	0.81	0.04	4.16E-01	0.00	0.03	1.02E-04	6	11	11	7.52E-01	Adipose_Subcutaneous
ALCC	ENSG00000182541.17	LIMK2	0.81	0.04	4.16E-01	0.00	0.02	8.14E-04	5	9	9	7.52E-01	Adipose_Subcutaneous
ALCC	ENSG00000244754.8	N4BP2L2	0.81	0.02	4.16E-01	0.00	0.04	3.12E-05	13	17	17	7.53E-01	Adipose_Subcutaneous
ALCC	ENSG00000276409.4	CCL14	-0.81	0.00	4.16E-01	0.05	0.25	1.37E-32	4	24	24	7.53E-01	Adipose_Subcutaneous
ALCC	ENSG00000231106.2	LINC01436	-0.81	0.00	4.17E-01	0.05	0.49	1.32E-77	27	45	45	7.53E-01	Adipose_Subcutaneous
ALCC	ENSG00000013297.10	CLDN11	-0.81	-0.01	4.17E-01	0.02	0.16	2.16E-19	13	28	28	7.53E-01	Adipose_Subcutaneous
ALCC	ENSG00000118402.5	ELOVL4	-0.81	-0.01	4.17E-01	0.01	0.13	3.68E-16	32	41	41	7.53E-01	Adipose_Subcutaneous
ALCC	ENSG00000184154.13	LRTOMT	0.81	0.27	4.18E-01	0.00	0.02	7.42E-04	1	4	4	7.55E-01	Adipose_Subcutaneous
ALCC	ENSG00000080823.22	MOK	0.81	0.02	4.18E-01	0.00	0.06	1.38E-07	7	22	22	7.55E-01	Adipose_Subcutaneous
ALCC	ENSG00000071189.21	SNX13	0.81	0.07	4.18E-01	0.00	0.10	5.36E-12	5	23	23	7.55E-01	Adipose_Subcutaneous
ALCC	ENSG00000153113.23	CAST	0.81	0.00	4.18E-01	0.07	0.50	4.83E-80	30	45	45	7.55E-01	Adipose_Subcutaneous
ALCC	ENSG00000125846.15	ZNF133	0.81	0.02	4.18E-01	0.00	0.02	4.36E-03	16	48	48	7.55E-01	Adipose_Subcutaneous
ALCC	ENSG00000198939.7	ZFP2	-0.81	-0.03	4.18E-01	0.00	0.03	4.35E-04	12	18	18	7.55E-01	Adipose_Subcutaneous
ALCC	ENSG00000275491.1	LINC01730	0.81	0.03	4.18E-01	0.00	0.48	3.25E-75	11	24	24	7.55E-01	Adipose_Subcutaneous
ALCC	ENSG00000167600.13	CYP2S1	0.81	0.03	4.18E-01	0.00	0.02	6.87E-04	22	45	45	7.55E-01	Adipose_Subcutaneous
ALCC	ENSG00000172349.17	IL16	0.81	0.02	4.19E-01	0.00	0.06	1.44E-07	9	19	19	7.55E-01	Adipose_Subcutaneous
ALCC	ENSG00000205356.9	TECPR1	-0.81	-0.03	4.19E-01	0.00	0.02	2.44E-03	8	27	27	7.55E-01	Adipose_Subcutaneous
ALCC	ENSG00000118939.17	UCHL3	0.81	0.03	4.19E-01	0.00	0.04	1.45E-05	17	30	30	7.55E-01	Adipose_Subcutaneous
ALCC	ENSG00000157379.13	DHRS1	-0.81	0.00	4.19E-01	0.03	0.46	9.84E-72	30	55	55	7.55E-01	Adipose_Subcutaneous
ALCC	ENSG00000234127.8	TRIM26	-0.81	-0.01	4.19E-01	0.00	0.07	1.56E-09	18	18	18	7.55E-01	Adipose_Subcutaneous
ALCC	ENSG00000067798.14	NAV3	0.81	0.02	4.19E-01	0.00	0.02	2.87E-03	3	16	16	7.55E-01	Adipose_Subcutaneous
ALCC	ENSG00000048342.15	CC2D2A	0.81	0.03	4.19E-01	0.00	0.02	3.02E-03	15	41	41	7.55E-01	Adipose_Subcutaneous
ALCC	ENSG00000276529.1	AP001505.10	-0.81	-0.01	4.19E-01	0.01	0.16	9.46E-20	4	8	8	7.55E-01	Adipose_Subcutaneous
ALCC	ENSG00000179598.5	PLD6	0.81	0.03	4.19E-01	0.00	0.10	1.48E-12	10	29	29	7.55E-01	Adipose_Subcutaneous
ALCC	ENSG00000174106.2	LEMD3	0.81	0.06	4.20E-01	0.00	0.06	5.98E-08	7	31	31	7.55E-01	Adipose_Subcutaneous
ALCC	ENSG00000230499.1	AC108463.1	-0.81	-0.01	4.20E-01	0.00	0.07	1.82E-09	35	61	61	7.55E-01	Adipose_Subcutaneous
ALCC	ENSG00000139428.11	MMAB	-0.81	-0.01	4.20E-01	0.00	0.05	4.43E-07	23	38	38	7.56E-01	Adipose_Subcutaneous
ALCC	ENSG00000134874.17	DZIP1	-0.81	-0.02	4.20E-01	0.00	0.03	3.20E-04	12	16	16	7.56E-01	Adipose_Subcutaneous
ALCC	ENSG00000174136.11	RGMB	-0.81	-0.01	4.20E-01	0.00	0.01	2.11E-02	25	28	28	7.56E-01	Adipose_Subcutaneous
ALCC	ENSG00000278845.4	MRPL45	-0.81	-0.05	4.20E-01	0.00	0.04	4.79E-06	2	13	13	7.56E-01	Adipose_Subcutaneous
ALCC	ENSG00000145494.11	NDUFS6	-0.81	-0.08	4.20E-01	0.00	0.01	2.20E-02	4	8	8	7.56E-01	Adipose_Subcutaneous
ALCC	ENSG00000146425.10	DYNLT1	-0.81	-0.01	4.20E-01	0.01	0.11	6.34E-14	9	21	21	7.56E-01	Adipose_Subcutaneous
ALCC	ENSG00000183542.5	KLRC4	0.81	0.00	4.21E-01	0.03	0.11	1.95E-13	8	16	16	7.56E-01	Adipose_Subcutaneous
ALCC	ENSG00000172594.12	SMPDL3A	-0.81	-0.01	4.21E-01	0.01	0.09	4.78E-11	26	37	37	7.56E-01	Adipose_Subcutaneous
ALCC	ENSG00000161714.11	PLCD3	-0.81	-0.01	4.21E-01	0.01	0.26	1.42E-33	25	41	41	7.56E-01	Adipose_Subcutaneous
ALCC	ENSG00000246223.8	LINC01550	0.80	0.01	4.21E-01	0.01	0.03	5.14E-04	21	42	42	7.56E-01	Adipose_Subcutaneous
ALCC	ENSG00000172113.8	NME6	-0.80	-0.01	4.21E-01	0.01	0.16	6.10E-20	37	46	46	7.56E-01	Adipose_Subcutaneous
ALCC	ENSG00000183840.6	GPR39	-0.80	-0.02	4.21E-01	0.00	0.05	1.93E-06	6	19	19	7.56E-01	Adipose_Subcutaneous
ALCC	ENSG00000255198.4	SNHG9	-0.80	-0.01	4.21E-01	0.01	0.35	5.27E-49	7	30	30	7.56E-01	Adipose_Subcutaneous
ALCC	ENSG00000162407.8	PLPP3	0.80	0.02	4.21E-01	0.00	0.02	2.06E-03	12	27	27	7.56E-01	Adipose_Subcutaneous
ALCC	ENSG00000110002.15	VWA5A	-0.80	-0.02	4.22E-01	0.00	0.04	1.01E-05	15	18	18	7.56E-01	Adipose_Subcutaneous
ALCC	ENSG00000103381.11	CPPED1	-0.80	-0.01	4.22E-01	0.01	0.11	3.82E-13	5	5	5	7.57E-01	Adipose_Subcutaneous
ALCC	ENSG00000125731.12	SH2D3A	0.80	0.01	4.22E-01	0.01	0.23	1.93E-30	5	7	7	7.57E-01	Adipose_Subcutaneous
ALCC	ENSG00000254852.8	NPIPA2	0.80	0.01	4.23E-01	0.00	0.04	1.56E-05	8	16	16	7.58E-01	Adipose_Subcutaneous
ALCC	ENSG00000007312.12	CD79B	0.80	0.00	4.23E-01	0.03	0.26	9.68E-35	6	12	12	7.59E-01	Adipose_Subcutaneous
ALCC	ENSG00000156968.8	MPV17L	0.80	0.01	4.23E-01	0.02	0.25	1.11E-31	2	17	17	7.59E-01	Adipose_Subcutaneous
ALCC	ENSG00000131944.9	FAAP24	-0.80	-0.01	4.24E-01	0.01	0.34	2.15E-46	7	18	18	7.59E-01	Adipose_Subcutaneous
ALCC	ENSG00000179889.18	PDXDC1	0.80	0.02	4.24E-01	0.00	0.11	4.74E-14	12	18	18	7.59E-01	Adipose_Subcutaneous
ALCC	ENSG00000136819.15	C9orf78	0.80	0.03	4.24E-01	0.00	0.02	7.29E-04	17	27	27	7.59E-01	Adipose_Subcutaneous
ALCC	ENSG00000121897.14	LIAS	-0.80	-0.03	4.24E-01	0.00	0.03	5.75E-05	11	14	14	7.59E-01	Adipose_Subcutaneous
ALCC	ENSG00000239713.8	APOBEC3G	0.80	0.02	4.24E-01	0.00	0.38	4.43E-54	31	64	64	7.60E-01	Adipose_Subcutaneous
ALCC	ENSG00000158545.15	ZC3H18	-0.80	-0.03	4.25E-01	0.00	0.01	1.58E-02	4	10	10	7.60E-01	Adipose_Subcutaneous
ALCC	ENSG00000170322.14	NFRKB	-0.80	0.00	4.25E-01	0.03	0.41	1.33E-59	16	40	40	7.60E-01	Adipose_Subcutaneous
ALCC	ENSG00000107020.9	PLGRKT	0.80	0.01	4.25E-01	0.01	0.30	3.59E-40	2	16	16	7.60E-01	Adipose_Subcutaneous
ALCC	ENSG00000171444.17	MCC	0.80	0.06	4.25E-01	0.00	0.03	1.45E-04	3	18	18	7.60E-01	Adipose_Subcutaneous
ALCC	ENSG00000128699.13	ORMDL1	-0.80	-0.01	4.25E-01	0.02	0.31	3.78E-41	55	76	76	7.60E-01	Adipose_Subcutaneous
ALCC	ENSG00000105393.15	BABAM1	0.80	0.02	4.25E-01	0.00	0.11	7.44E-14	16	33	33	7.60E-01	Adipose_Subcutaneous
ALCC	ENSG00000157150.4	TIMP4	-0.80	-0.02	4.26E-01	0.00	0.06	1.25E-07	10	17	17	7.61E-01	Adipose_Subcutaneous
ALCC	ENSG00000154153.13	FAM134B	0.80	0.03	4.26E-01	0.00	0.01	2.95E-02	14	17	17	7.61E-01	Adipose_Subcutaneous
ALCC	ENSG00000157045.8	NTAN1	0.80	0.03	4.26E-01	0.00	0.03	4.16E-04	4	7	7	7.61E-01	Adipose_Subcutaneous
ALCC	ENSG00000106591.3	MRPL32	-0.80	-0.01	4.26E-01	0.01	0.09	8.73E-11	15	21	21	7.61E-01	Adipose_Subcutaneous
ALCC	ENSG00000157800.17	SLC37A3	-0.80	-0.01	4.26E-01	0.00	0.04	2.47E-05	9	25	25	7.61E-01	Adipose_Subcutaneous
ALCC	ENSG00000236908.2	RP5-1063M23.2	-0.80	-0.01	4.26E-01	0.01	0.08	9.56E-11	3	4	4	7.61E-01	Adipose_Subcutaneous
ALCC	ENSG00000127399.14	LRRC61	-0.80	0.00	4.26E-01	0.03	0.37	1.37E-51	15	33	33	7.61E-01	Adipose_Subcutaneous
ALCC	ENSG00000169026.12	MFSD7	0.80	0.01	4.26E-01	0.01	0.09	3.16E-11	5	6	6	7.61E-01	Adipose_Subcutaneous
ALCC	ENSG00000167468.16	GPX4	-0.80	-0.13	4.26E-01	0.00	0.01	8.80E-03	2	7	7	7.61E-01	Adipose_Subcutaneous
ALCC	ENSG00000226237.1	GAS1RR	0.80	0.01	4.26E-01	0.01	0.08	1.03E-09	49	63	63	7.61E-01	Adipose_Subcutaneous
ALCC	ENSG00000242485.5	MRPL20	0.79	0.22	4.27E-01	0.00	0.19	4.15E-24	4	16	16	7.61E-01	Adipose_Subcutaneous
ALCC	ENSG00000198502.5	HLA-DRB5	0.79	0.00	4.27E-01	0.22	0.65	9.76E-130	44	66	66	7.61E-01	Adipose_Subcutaneous
ALCC	ENSG00000270765.5	GAS2L2	-0.79	-0.01	4.27E-01	0.02	0.14	1.46E-17	9	17	17	7.61E-01	Adipose_Subcutaneous
ALCC	ENSG00000143919.14	CAMKMT	0.79	0.01	4.27E-01	0.01	0.02	1.94E-03	24	48	48	7.61E-01	Adipose_Subcutaneous
ALCC	ENSG00000174243.9	DDX23	-0.79	-0.02	4.27E-01	0.00	0.03	4.16E-04	16	25	25	7.61E-01	Adipose_Subcutaneous
ALCC	ENSG00000101134.11	DOK5	0.79	0.03	4.27E-01	0.00	0.16	1.56E-19	17	30	30	7.61E-01	Adipose_Subcutaneous
ALCC	ENSG00000278053.4	DDX52	-0.79	-0.03	4.28E-01	0.00	0.03	3.44E-04	2	5	5	7.61E-01	Adipose_Subcutaneous
ALCC	ENSG00000171421.12	MRPL36	0.79	0.02	4.28E-01	0.00	0.11	4.48E-14	23	37	37	7.61E-01	Adipose_Subcutaneous
ALCC	ENSG00000196968.10	FUT11	-0.79	0.00	4.28E-01	0.02	0.21	2.96E-27	21	32	32	7.61E-01	Adipose_Subcutaneous
ALCC	ENSG00000101311.15	FERMT1	0.79	0.05	4.28E-01	0.00	0.03	4.62E-04	3	13	13	7.61E-01	Adipose_Subcutaneous
ALCC	ENSG00000150347.14	ARID5B	0.79	0.04	4.28E-01	0.00	0.01	1.33E-02	11	25	25	7.61E-01	Adipose_Subcutaneous
ALCC	ENSG00000265750.1	RP11-799B12.4	-0.79	-0.01	4.28E-01	0.00	0.03	2.20E-04	3	5	5	7.61E-01	Adipose_Subcutaneous
ALCC	ENSG00000121417.13	ZNF211	0.79	0.00	4.28E-01	0.03	0.24	2.69E-31	29	31	31	7.61E-01	Adipose_Subcutaneous
ALCC	ENSG00000169760.17	NLGN1	-0.79	-0.04	4.28E-01	0.00	0.02	7.83E-04	7	15	15	7.61E-01	Adipose_Subcutaneous
ALCC	ENSG00000110660.14	SLC35F2	0.79	0.01	4.28E-01	0.00	0.11	2.48E-13	18	32	32	7.61E-01	Adipose_Subcutaneous
ALCC	ENSG00000151388.10	ADAMTS12	-0.79	-0.08	4.28E-01	0.00	0.06	9.02E-08	15	28	28	7.61E-01	Adipose_Subcutaneous
ALCC	ENSG00000270164.1	LINC01480	0.79	0.01	4.28E-01	0.01	0.07	1.29E-08	8	16	16	7.61E-01	Adipose_Subcutaneous
ALCC	ENSG00000127328.21	RAB3IP	-0.79	-0.01	4.29E-01	0.01	0.12	2.86E-15	12	25	25	7.62E-01	Adipose_Subcutaneous
ALCC	ENSG00000171368.11	TPPP	0.79	0.01	4.29E-01	0.00	0.04	1.93E-05	18	56	56	7.62E-01	Adipose_Subcutaneous
ALCC	ENSG00000167792.11	NDUFV1	0.79	0.01	4.29E-01	0.01	0.15	8.23E-19	16	31	31	7.62E-01	Adipose_Subcutaneous
ALCC	ENSG00000196329.11	GIMAP5	-0.79	-0.01	4.29E-01	0.01	0.10	1.67E-12	11	18	18	7.62E-01	Adipose_Subcutaneous
ALCC	ENSG00000138639.17	ARHGAP24	-0.79	-0.01	4.29E-01	0.01	0.05	1.09E-06	5	9	9	7.62E-01	Adipose_Subcutaneous
ALCC	ENSG00000248489.1	LINC02062	0.79	0.01	4.30E-01	0.01	0.05	3.69E-07	8	13	13	7.63E-01	Adipose_Subcutaneous
ALCC	ENSG00000125409.12	TEKT3	0.79	0.00	4.30E-01	0.02	0.29	7.96E-39	9	17	17	7.63E-01	Adipose_Subcutaneous
ALCC	ENSG00000260123.1	RP11-326A19.4	0.79	0.01	4.30E-01	0.00	0.11	2.80E-13	5	18	18	7.63E-01	Adipose_Subcutaneous
ALCC	ENSG00000259417.2	LINC01314	0.79	0.02	4.30E-01	0.00	0.01	2.54E-02	13	19	19	7.63E-01	Adipose_Subcutaneous
ALCC	ENSG00000120256.9	LRP11	-0.79	-0.01	4.31E-01	0.02	0.19	5.17E-24	21	23	23	7.63E-01	Adipose_Subcutaneous
ALCC	ENSG00000171295.12	ZNF440	-0.79	-0.02	4.31E-01	0.00	0.05	1.43E-06	1	2	2	7.63E-01	Adipose_Subcutaneous
ALCC	ENSG00000153107.11	ANAPC1	0.79	0.02	4.31E-01	0.00	0.01	8.27E-03	22	76	76	7.63E-01	Adipose_Subcutaneous
ALCC	ENSG00000107951.14	MTPAP	0.79	0.11	4.31E-01	0.00	0.02	7.06E-04	5	8	8	7.63E-01	Adipose_Subcutaneous
ALCC	ENSG00000175634.14	RPS6KB2	-0.79	-0.02	4.31E-01	0.00	0.07	8.03E-09	3	7	7	7.64E-01	Adipose_Subcutaneous
ALCC	ENSG00000143921.6	ABCG8	0.79	0.01	4.32E-01	0.01	0.04	7.30E-06	9	18	18	7.64E-01	Adipose_Subcutaneous
ALCC	ENSG00000267339.5	LINC00906	0.79	0.01	4.32E-01	0.01	0.03	1.21E-04	16	20	20	7.64E-01	Adipose_Subcutaneous
ALCC	ENSG00000214413.7	BBIP1	-0.79	-0.03	4.32E-01	0.00	0.02	8.11E-04	5	18	18	7.64E-01	Adipose_Subcutaneous
ALCC	ENSG00000274419.6	TBC1D3D	-0.79	-0.01	4.32E-01	0.00	0.29	1.65E-38	30	99	99	7.64E-01	Adipose_Subcutaneous
ALCC	ENSG00000166313.18	APBB1	0.79	0.03	4.32E-01	0.00	0.06	7.43E-08	9	29	29	7.64E-01	Adipose_Subcutaneous
ALCC	ENSG00000121966.6	CXCR4	-0.79	-0.17	4.32E-01	0.00	0.10	3.04E-12	3	30	30	7.65E-01	Adipose_Subcutaneous
ALCC	ENSG00000105618.13	PRPF31	0.79	0.04	4.32E-01	0.00	0.02	4.05E-03	5	25	25	7.65E-01	Adipose_Subcutaneous
ALCC	ENSG00000118997.13	DNAH7	0.79	0.01	4.32E-01	0.00	0.20	9.56E-26	15	48	48	7.65E-01	Adipose_Subcutaneous
ALCC	ENSG00000188677.14	PARVB	0.79	0.01	4.32E-01	0.01	0.16	6.45E-20	18	52	52	7.65E-01	Adipose_Subcutaneous
ALCC	ENSG00000116698.21	SMG7	-0.79	-0.01	4.32E-01	0.00	0.06	6.53E-08	16	21	21	7.65E-01	Adipose_Subcutaneous
ALCC	ENSG00000169740.13	ZNF32	0.78	0.02	4.33E-01	0.00	0.01	2.84E-02	25	31	31	7.65E-01	Adipose_Subcutaneous
ALCC	ENSG00000116957.12	TBCE	-0.78	-0.01	4.33E-01	0.01	0.08	4.59E-10	15	41	41	7.65E-01	Adipose_Subcutaneous
ALCC	ENSG00000101198.14	NKAIN4	-0.78	0.00	4.33E-01	0.02	0.14	1.36E-17	9	17	17	7.65E-01	Adipose_Subcutaneous
ALCC	ENSG00000183833.16	MAATS1	-0.78	-0.01	4.33E-01	0.01	0.06	2.06E-08	13	24	24	7.65E-01	Adipose_Subcutaneous
ALCC	ENSG00000263956.6	NBPF11	-0.78	-0.02	4.34E-01	0.00	0.17	3.82E-22	5	34	34	7.66E-01	Adipose_Subcutaneous
ALCC	ENSG00000032219.18	ARID4A	0.78	0.01	4.34E-01	0.00	0.02	3.26E-03	25	46	46	7.66E-01	Adipose_Subcutaneous
ALCC	ENSG00000138621.11	PPCDC	-0.78	0.00	4.34E-01	0.05	0.28	4.32E-37	49	52	52	7.66E-01	Adipose_Subcutaneous
ALCC	ENSG00000122591.11	FAM126A	0.78	0.01	4.34E-01	0.00	0.09	8.79E-11	9	15	15	7.66E-01	Adipose_Subcutaneous
ALCC	ENSG00000181619.11	GPR135	-0.78	-0.01	4.34E-01	0.01	0.05	8.07E-07	18	29	29	7.66E-01	Adipose_Subcutaneous
ALCC	ENSG00000137509.10	PRCP	0.78	0.01	4.34E-01	0.00	0.06	2.04E-08	18	60	60	7.66E-01	Adipose_Subcutaneous
ALCC	ENSG00000167618.9	LAIR2	0.78	0.02	4.34E-01	0.00	0.08	6.58E-10	5	22	22	7.66E-01	Adipose_Subcutaneous
ALCC	ENSG00000180398.11	MCFD2	0.78	0.02	4.35E-01	0.00	0.34	1.34E-46	16	41	41	7.66E-01	Adipose_Subcutaneous
ALCC	ENSG00000246379.6	RP11-461O7.1	0.78	0.01	4.35E-01	0.00	0.01	8.15E-03	42	59	59	7.67E-01	Adipose_Subcutaneous
ALCC	ENSG00000175279.21	CENPS	0.78	0.08	4.35E-01	0.00	0.10	3.17E-12	2	7	7	7.67E-01	Adipose_Subcutaneous
ALCC	ENSG00000153207.14	AHCTF1	0.78	0.07	4.35E-01	0.00	0.08	1.35E-09	4	11	11	7.67E-01	Adipose_Subcutaneous
ALCC	ENSG00000055483.19	USP36	-0.78	-0.02	4.35E-01	0.00	0.03	5.74E-05	4	11	11	7.67E-01	Adipose_Subcutaneous
ALCC	ENSG00000130956.13	HABP4	0.78	0.06	4.36E-01	0.00	0.07	5.61E-09	3	14	14	7.67E-01	Adipose_Subcutaneous
ALCC	ENSG00000112394.16	SLC16A10	-0.78	-0.02	4.36E-01	0.00	0.11	2.91E-13	6	14	14	7.67E-01	Adipose_Subcutaneous
ALCC	ENSG00000172244.8	C5orf34	0.78	0.02	4.36E-01	0.00	0.13	1.95E-16	10	20	20	7.67E-01	Adipose_Subcutaneous
ALCC	ENSG00000197008.9	ZNF138	0.78	0.01	4.36E-01	0.00	0.17	1.58E-21	9	20	20	7.67E-01	Adipose_Subcutaneous
ALCC	ENSG00000092094.10	OSGEP	0.78	0.01	4.36E-01	0.01	0.18	4.54E-22	14	37	37	7.67E-01	Adipose_Subcutaneous
ALCC	ENSG00000227544.8	AC018647.3	0.78	0.07	4.36E-01	0.00	0.02	4.50E-03	4	9	9	7.67E-01	Adipose_Subcutaneous
ALCC	ENSG00000165119.20	HNRNPK	-0.78	-0.09	4.36E-01	0.00	0.05	1.14E-06	2	6	6	7.67E-01	Adipose_Subcutaneous
ALCC	ENSG00000136689.18	IL1RN	-0.78	-0.01	4.36E-01	0.00	0.02	2.51E-03	34	35	35	7.67E-01	Adipose_Subcutaneous
ALCC	ENSG00000158555.14	GDPD5	-0.78	-0.01	4.36E-01	0.00	0.05	2.36E-06	31	42	42	7.67E-01	Adipose_Subcutaneous
ALCC	ENSG00000118507.15	AKAP7	-0.78	-0.01	4.36E-01	0.01	0.10	6.94E-13	19	36	36	7.67E-01	Adipose_Subcutaneous
ALCC	ENSG00000154122.12	ANKH	-0.78	-0.02	4.37E-01	0.00	0.03	4.21E-05	13	46	46	7.68E-01	Adipose_Subcutaneous
ALCC	ENSG00000204104.11	TRAF3IP1	-0.78	-0.01	4.37E-01	0.01	0.12	9.51E-15	70	103	103	7.68E-01	Adipose_Subcutaneous
ALCC	ENSG00000269473.1	CTD-2619J13.19	-0.78	-0.07	4.37E-01	0.00	0.06	2.63E-08	1	31	31	7.68E-01	Adipose_Subcutaneous
ALCC	ENSG00000198752.10	CDC42BPB	0.78	0.03	4.37E-01	0.00	0.02	3.98E-03	20	37	37	7.68E-01	Adipose_Subcutaneous
ALCC	ENSG00000188352.12	FOCAD	0.78	0.04	4.37E-01	0.00	0.01	1.35E-02	8	8	8	7.68E-01	Adipose_Subcutaneous
ALCC	ENSG00000157303.10	SUSD3	0.78	0.01	4.38E-01	0.01	0.05	1.69E-06	9	22	22	7.68E-01	Adipose_Subcutaneous
ALCC	ENSG00000234444.9	ZNF736	0.78	0.00	4.38E-01	0.04	0.13	1.58E-16	54	83	83	7.68E-01	Adipose_Subcutaneous
ALCC	ENSG00000071246.10	VASH1	0.78	0.02	4.38E-01	0.00	0.21	4.27E-27	24	36	36	7.68E-01	Adipose_Subcutaneous
ALCC	ENSG00000275066.4	SYNRG	-0.78	0.00	4.38E-01	0.02	0.31	2.77E-42	6	23	23	7.69E-01	Adipose_Subcutaneous
ALCC	ENSG00000104921.14	FCER2	0.78	0.01	4.38E-01	0.01	0.22	3.09E-28	29	59	59	7.69E-01	Adipose_Subcutaneous
ALCC	ENSG00000197302.10	ZNF720	-0.77	-0.02	4.39E-01	0.00	0.10	1.14E-12	20	30	30	7.69E-01	Adipose_Subcutaneous
ALCC	ENSG00000161981.10	SNRNP25	0.77	0.08	4.39E-01	0.00	0.28	4.55E-37	3	13	13	7.69E-01	Adipose_Subcutaneous
ALCC	ENSG00000013374.15	NUB1	0.77	0.03	4.39E-01	0.00	0.07	3.53E-09	12	44	44	7.69E-01	Adipose_Subcutaneous
ALCC	ENSG00000187987.9	ZSCAN23	-0.77	0.00	4.39E-01	0.07	0.42	1.77E-62	48	59	59	7.69E-01	Adipose_Subcutaneous
ALCC	ENSG00000113594.9	LIFR	0.77	0.03	4.39E-01	0.00	0.01	1.23E-02	4	18	18	7.69E-01	Adipose_Subcutaneous
ALCC	ENSG00000153132.12	CLGN	-0.77	0.00	4.39E-01	0.04	0.10	5.41E-13	47	57	57	7.69E-01	Adipose_Subcutaneous
ALCC	ENSG00000183474.15	GTF2H2C	0.77	0.02	4.39E-01	0.00	0.09	8.33E-12	5	24	24	7.69E-01	Adipose_Subcutaneous
ALCC	ENSG00000198774.4	RASSF9	-0.77	-0.02	4.39E-01	0.00	0.03	1.11E-04	11	29	29	7.69E-01	Adipose_Subcutaneous
ALCC	ENSG00000139044.10	B4GALNT3	0.77	0.01	4.40E-01	0.01	0.10	1.35E-12	5	16	16	7.70E-01	Adipose_Subcutaneous
ALCC	ENSG00000260025.1	RP11-490M8.1	0.77	0.01	4.40E-01	0.00	0.01	1.71E-02	23	38	38	7.70E-01	Adipose_Subcutaneous
ALCC	ENSG00000058085.14	LAMC2	0.77	0.05	4.40E-01	0.00	0.31	1.39E-42	18	26	26	7.70E-01	Adipose_Subcutaneous
ALCC	ENSG00000116833.13	NR5A2	0.77	0.01	4.40E-01	0.01	0.01	1.49E-02	11	32	32	7.70E-01	Adipose_Subcutaneous
ALCC	ENSG00000101161.7	PRPF6	0.77	0.02	4.40E-01	0.00	0.01	1.46E-02	6	12	12	7.70E-01	Adipose_Subcutaneous
ALCC	ENSG00000170100.13	ZNF778	-0.77	-0.03	4.40E-01	0.00	0.02	1.51E-03	5	16	16	7.70E-01	Adipose_Subcutaneous
ALCC	ENSG00000111666.10	CHPT1	-0.77	0.00	4.40E-01	0.03	0.47	3.28E-74	13	23	23	7.70E-01	Adipose_Subcutaneous
ALCC	ENSG00000100528.11	CNIH1	0.77	0.00	4.40E-01	0.03	0.34	1.00E-48	11	15	15	7.70E-01	Adipose_Subcutaneous
ALCC	ENSG00000254685.6	FPGT	-0.77	-0.01	4.41E-01	0.01	0.20	1.80E-25	18	32	32	7.70E-01	Adipose_Subcutaneous
ALCC	ENSG00000184845.3	DRD1	-0.77	-0.02	4.41E-01	0.00	0.02	6.23E-03	25	96	96	7.71E-01	Adipose_Subcutaneous
ALCC	ENSG00000279278.1	CH17-264L24.1	-0.77	-0.04	4.41E-01	0.00	0.35	3.69E-49	16	58	58	7.71E-01	Adipose_Subcutaneous
ALCC	ENSG00000106305.9	AIMP2	-0.77	-0.02	4.42E-01	0.00	0.02	9.02E-04	15	32	32	7.71E-01	Adipose_Subcutaneous
ALCC	ENSG00000167536.13	DHRS13	-0.77	-0.03	4.42E-01	0.00	0.01	2.55E-02	3	3	3	7.71E-01	Adipose_Subcutaneous
ALCC	ENSG00000165929.12	TC2N	0.77	0.00	4.42E-01	0.08	0.45	8.68E-71	28	63	63	7.71E-01	Adipose_Subcutaneous
ALCC	ENSG00000157734.13	SNX22	0.77	0.02	4.42E-01	0.00	0.05	1.05E-06	6	19	19	7.71E-01	Adipose_Subcutaneous
ALCC	ENSG00000254531.1	FLJ20021	-0.77	-0.01	4.42E-01	0.02	0.26	2.22E-33	16	25	25	7.71E-01	Adipose_Subcutaneous
ALCC	ENSG00000283674.1	RP11-419I17.1	-0.77	-0.01	4.42E-01	0.01	0.10	1.46E-12	9	17	17	7.72E-01	Adipose_Subcutaneous
ALCC	ENSG00000164483.16	SAMD3	-0.77	-0.02	4.42E-01	0.00	0.02	5.08E-03	3	3	3	7.72E-01	Adipose_Subcutaneous
ALCC	ENSG00000231389.7	HLA-DPA1	-0.77	0.00	4.42E-01	0.02	0.12	4.22E-15	38	44	44	7.72E-01	Adipose_Subcutaneous
ALCC	ENSG00000113269.13	RNF130	0.77	0.03	4.43E-01	0.00	0.05	3.91E-07	23	34	34	7.72E-01	Adipose_Subcutaneous
ALCC	ENSG00000258405.9	ZNF578	-0.77	-0.11	4.43E-01	0.00	0.06	8.40E-08	2	26	26	7.72E-01	Adipose_Subcutaneous
ALCC	ENSG00000147439.12	BIN3	-0.77	-0.01	4.43E-01	0.00	0.13	6.41E-16	4	12	12	7.72E-01	Adipose_Subcutaneous
ALCC	ENSG00000087494.15	PTHLH	0.77	0.02	4.43E-01	0.00	0.03	4.37E-05	10	14	14	7.72E-01	Adipose_Subcutaneous
ALCC	ENSG00000012983.11	MAP4K5	0.77	0.01	4.43E-01	0.00	0.08	5.79E-10	13	23	23	7.72E-01	Adipose_Subcutaneous
ALCC	ENSG00000196418.12	ZNF124	0.77	0.02	4.43E-01	0.00	0.18	6.22E-23	20	32	32	7.72E-01	Adipose_Subcutaneous
ALCC	ENSG00000182931.9	WFDC10B	0.77	0.01	4.43E-01	0.00	0.04	3.37E-06	10	10	10	7.72E-01	Adipose_Subcutaneous
ALCC	ENSG00000106034.17	CPED1	-0.77	-0.05	4.43E-01	0.00	0.02	1.34E-03	7	17	17	7.72E-01	Adipose_Subcutaneous
ALCC	ENSG00000164053.19	ATRIP	-0.77	-0.01	4.44E-01	0.01	0.05	3.14E-07	5	9	9	7.72E-01	Adipose_Subcutaneous
ALCC	ENSG00000158473.6	CD1D	0.77	0.02	4.44E-01	0.00	0.01	1.01E-02	6	8	8	7.72E-01	Adipose_Subcutaneous
ALCC	ENSG00000134490.13	TMEM241	-0.77	-0.02	4.44E-01	0.00	0.07	6.24E-09	3	11	11	7.72E-01	Adipose_Subcutaneous
ALCC	ENSG00000095321.16	CRAT	-0.77	-0.03	4.44E-01	0.00	0.05	6.17E-07	6	15	15	7.72E-01	Adipose_Subcutaneous
ALCC	ENSG00000131037.14	EPS8L1	-0.77	-0.01	4.44E-01	0.01	0.04	7.17E-06	32	61	61	7.72E-01	Adipose_Subcutaneous
ALCC	ENSG00000236104.2	ZBTB22	-0.77	-0.01	4.44E-01	0.01	0.07	6.34E-09	22	22	22	7.72E-01	Adipose_Subcutaneous
ALCC	ENSG00000138802.11	SEC24B	-0.77	-0.04	4.44E-01	0.00	0.01	1.13E-02	17	25	25	7.72E-01	Adipose_Subcutaneous
ALCC	ENSG00000174446.12	SNAPC5	0.77	0.07	4.44E-01	0.00	0.08	1.56E-10	1	15	15	7.72E-01	Adipose_Subcutaneous
ALCC	ENSG00000099330.8	OCEL1	0.77	0.01	4.44E-01	0.01	0.13	5.29E-16	13	25	25	7.72E-01	Adipose_Subcutaneous
ALCC	ENSG00000050405.13	LIMA1	0.76	0.23	4.44E-01	0.00	0.05	1.22E-06	1	3	3	7.72E-01	Adipose_Subcutaneous
ALCC	ENSG00000127952.16	STYXL1	-0.76	0.00	4.44E-01	0.04	0.47	2.98E-74	20	33	33	7.72E-01	Adipose_Subcutaneous
ALCC	ENSG00000105520.10	PLPPR2	-0.76	-0.01	4.44E-01	0.00	0.07	2.28E-09	3	3	3	7.72E-01	Adipose_Subcutaneous
ALCC	ENSG00000031691.6	CENPQ	0.76	0.00	4.44E-01	0.14	0.54	5.11E-92	47	100	100	7.72E-01	Adipose_Subcutaneous
ALCC	ENSG00000159399.9	HK2	-0.76	-0.07	4.45E-01	0.00	0.02	4.73E-03	5	13	13	7.72E-01	Adipose_Subcutaneous
ALCC	ENSG00000107959.15	PITRM1	-0.76	-0.01	4.45E-01	0.01	0.23	8.63E-29	61	110	110	7.72E-01	Adipose_Subcutaneous
ALCC	ENSG00000173660.11	UQCRH	0.76	0.01	4.45E-01	0.00	0.06	3.19E-08	9	10	10	7.72E-01	Adipose_Subcutaneous
ALCC	ENSG00000115568.15	ZNF142	-0.76	-0.01	4.45E-01	0.01	0.09	8.18E-12	23	27	27	7.72E-01	Adipose_Subcutaneous
ALCC	ENSG00000135048.13	TMEM2	-0.76	-0.02	4.45E-01	0.00	0.04	4.02E-05	8	24	24	7.72E-01	Adipose_Subcutaneous
ALCC	ENSG00000187260.15	WDR86	0.76	0.01	4.45E-01	0.01	0.20	6.58E-26	22	68	68	7.72E-01	Adipose_Subcutaneous
ALCC	ENSG00000008838.19	MED24	-0.76	-0.01	4.46E-01	0.01	0.32	4.74E-43	14	32	32	7.73E-01	Adipose_Subcutaneous
ALCC	ENSG00000141219.15	C17orf80	-0.76	-0.01	4.46E-01	0.01	0.14	7.40E-18	14	24	24	7.73E-01	Adipose_Subcutaneous
ALCC	ENSG00000231768.1	LINC01354	0.76	0.04	4.46E-01	0.00	0.03	2.06E-04	2	6	6	7.73E-01	Adipose_Subcutaneous
ALCC	ENSG00000253276.2	CCDC71L	0.76	0.01	4.46E-01	0.00	0.03	5.51E-04	12	21	21	7.73E-01	Adipose_Subcutaneous
ALCC	ENSG00000016391.10	CHDH	-0.76	-0.01	4.46E-01	0.01	0.08	1.01E-10	6	14	14	7.73E-01	Adipose_Subcutaneous
ALCC	ENSG00000266265.2	KLF14	0.76	0.01	4.46E-01	0.01	0.11	2.76E-14	26	33	33	7.73E-01	Adipose_Subcutaneous
ALCC	ENSG00000204681.10	GABBR1	0.76	0.02	4.46E-01	0.00	0.03	1.34E-04	11	29	29	7.73E-01	Adipose_Subcutaneous
ALCC	ENSG00000148484.17	RSU1	-0.76	-0.01	4.47E-01	0.01	0.29	3.95E-39	12	24	24	7.73E-01	Adipose_Subcutaneous
ALCC	ENSG00000022556.15	NLRP2	-0.76	-0.04	4.47E-01	0.00	0.22	5.93E-28	4	25	25	7.73E-01	Adipose_Subcutaneous
ALCC	ENSG00000130311.10	DDA1	-0.76	-0.04	4.47E-01	0.00	0.01	2.57E-02	16	21	21	7.73E-01	Adipose_Subcutaneous
ALCC	ENSG00000136383.6	ALPK3	0.76	0.04	4.47E-01	0.00	0.02	6.23E-03	4	9	9	7.73E-01	Adipose_Subcutaneous
ALCC	ENSG00000229921.6	KIF25-AS1	0.76	0.01	4.47E-01	0.01	0.33	9.35E-45	7	37	37	7.73E-01	Adipose_Subcutaneous
ALCC	ENSG00000124882.3	EREG	-0.76	-0.05	4.47E-01	0.00	0.05	1.31E-06	2	11	11	7.74E-01	Adipose_Subcutaneous
ALCC	ENSG00000179639.10	FCER1A	0.76	0.01	4.47E-01	0.00	0.06	1.54E-07	29	82	82	7.74E-01	Adipose_Subcutaneous
ALCC	ENSG00000173064.12	HECTD4	-0.76	-0.02	4.47E-01	0.00	0.03	1.42E-04	5	6	6	7.74E-01	Adipose_Subcutaneous
ALCC	ENSG00000183891.5	TTC32	-0.76	-0.01	4.48E-01	0.00	0.34	1.45E-47	12	18	18	7.74E-01	Adipose_Subcutaneous
ALCC	ENSG00000037474.14	NSUN2	-0.76	0.00	4.48E-01	0.02	0.49	2.77E-79	30	59	59	7.74E-01	Adipose_Subcutaneous
ALCC	ENSG00000177464.4	GPR4	0.76	0.03	4.48E-01	0.00	0.01	1.14E-02	14	19	19	7.74E-01	Adipose_Subcutaneous
ALCC	ENSG00000116679.15	IVNS1ABP	0.76	0.04	4.48E-01	0.00	0.04	1.03E-05	1	14	14	7.74E-01	Adipose_Subcutaneous
ALCC	ENSG00000115841.19	RMDN2	-0.76	-0.01	4.48E-01	0.01	0.09	1.66E-11	22	39	39	7.74E-01	Adipose_Subcutaneous
ALCC	ENSG00000259070.5	LINC00639	0.76	0.01	4.48E-01	0.00	0.05	5.09E-07	12	33	33	7.74E-01	Adipose_Subcutaneous
ALCC	ENSG00000169515.5	CCDC8	0.76	0.05	4.48E-01	0.00	0.02	1.38E-03	4	7	7	7.74E-01	Adipose_Subcutaneous
ALCC	ENSG00000111877.17	MCM9	0.76	0.02	4.48E-01	0.00	0.07	1.37E-08	16	40	40	7.74E-01	Adipose_Subcutaneous
ALCC	ENSG00000132824.13	SERINC3	0.76	0.07	4.48E-01	0.00	0.20	6.24E-26	11	28	28	7.74E-01	Adipose_Subcutaneous
ALCC	ENSG00000163832.15	ELP6	-0.76	-0.01	4.49E-01	0.01	0.04	2.27E-05	26	37	37	7.74E-01	Adipose_Subcutaneous
ALCC	ENSG00000115935.17	WIPF1	-0.76	-0.03	4.49E-01	0.00	0.07	6.12E-09	12	39	39	7.74E-01	Adipose_Subcutaneous
ALCC	ENSG00000150768.15	DLAT	0.76	0.03	4.49E-01	0.00	0.02	9.72E-04	18	47	47	7.74E-01	Adipose_Subcutaneous
ALCC	ENSG00000111530.12	CAND1	0.76	0.01	4.49E-01	0.00	0.19	2.89E-24	33	78	78	7.74E-01	Adipose_Subcutaneous
ALCC	ENSG00000158941.16	CCAR2	-0.76	-0.03	4.49E-01	0.00	0.12	1.91E-15	6	23	23	7.74E-01	Adipose_Subcutaneous
ALCC	ENSG00000148935.10	GAS2	0.76	0.01	4.49E-01	0.00	0.10	9.82E-13	6	29	29	7.74E-01	Adipose_Subcutaneous
ALCC	ENSG00000174775.16	HRAS	0.76	0.01	4.49E-01	0.01	0.11	8.31E-14	9	10	10	7.74E-01	Adipose_Subcutaneous
ALCC	ENSG00000240654.6	C1QTNF9	0.76	0.02	4.49E-01	0.00	0.13	4.12E-16	16	23	23	7.74E-01	Adipose_Subcutaneous
ALCC	ENSG00000091157.13	WDR7	-0.76	-0.01	4.50E-01	0.00	0.01	2.35E-02	20	48	48	7.75E-01	Adipose_Subcutaneous
ALCC	ENSG00000120992.17	LYPLA1	-0.76	-0.05	4.50E-01	0.00	0.04	1.82E-05	8	17	17	7.75E-01	Adipose_Subcutaneous
ALCC	ENSG00000198576.3	ARC	0.76	0.01	4.50E-01	0.00	0.10	1.21E-12	5	13	13	7.75E-01	Adipose_Subcutaneous
ALCC	ENSG00000119383.19	PTPA	-0.76	-0.01	4.50E-01	0.00	0.20	1.33E-24	11	22	22	7.75E-01	Adipose_Subcutaneous
ALCC	ENSG00000140497.16	SCAMP2	0.76	0.06	4.50E-01	0.00	0.02	1.39E-03	7	12	12	7.75E-01	Adipose_Subcutaneous
ALCC	ENSG00000157978.11	LDLRAP1	0.75	0.02	4.50E-01	0.00	0.09	2.66E-11	2	4	4	7.75E-01	Adipose_Subcutaneous
ALCC	ENSG00000177595.17	PIDD1	0.75	0.06	4.50E-01	0.00	0.32	1.85E-43	6	19	19	7.75E-01	Adipose_Subcutaneous
ALCC	ENSG00000197020.10	ZNF100	0.75	0.08	4.51E-01	0.00	0.71	6.59E-155	3	15	15	7.75E-01	Adipose_Subcutaneous
ALCC	ENSG00000072756.16	TRNT1	0.75	0.03	4.51E-01	0.00	0.10	2.32E-12	28	45	45	7.75E-01	Adipose_Subcutaneous
ALCC	ENSG00000175220.11	ARHGAP1	0.75	0.01	4.51E-01	0.01	0.12	1.22E-14	27	32	32	7.75E-01	Adipose_Subcutaneous
ALCC	ENSG00000123191.14	ATP7B	-0.75	0.00	4.51E-01	0.06	0.30	4.57E-41	10	17	17	7.75E-01	Adipose_Subcutaneous
ALCC	ENSG00000254872.3	RP13-870H17.3	0.75	0.01	4.51E-01	0.01	0.05	1.72E-06	6	8	8	7.75E-01	Adipose_Subcutaneous
ALCC	ENSG00000091640.7	SPAG7	0.75	0.03	4.51E-01	0.00	0.21	5.69E-27	5	26	26	7.75E-01	Adipose_Subcutaneous
ALCC	ENSG00000159461.14	AMFR	-0.75	-0.06	4.51E-01	0.00	0.02	2.12E-03	6	9	9	7.75E-01	Adipose_Subcutaneous
ALCC	ENSG00000183773.15	AIFM3	-0.75	-0.02	4.52E-01	0.00	0.01	2.76E-02	8	49	49	7.76E-01	Adipose_Subcutaneous
ALCC	ENSG00000100281.13	HMGXB4	0.75	0.02	4.52E-01	0.00	0.01	1.72E-02	6	24	24	7.76E-01	Adipose_Subcutaneous
ALCC	ENSG00000227192.1	RP1-45I4.3	0.75	0.01	4.52E-01	0.00	0.06	2.44E-08	12	29	29	7.76E-01	Adipose_Subcutaneous
ALCC	ENSG00000267198.1	RP11-798G7.6	0.75	0.01	4.52E-01	0.01	0.27	4.20E-35	5	17	17	7.76E-01	Adipose_Subcutaneous
ALCC	ENSG00000095464.9	PDE6C	0.75	0.00	4.52E-01	0.02	0.01	8.71E-03	54	101	101	7.76E-01	Adipose_Subcutaneous
ALCC	ENSG00000139433.9	GLTP	-0.75	-0.01	4.52E-01	0.01	0.18	1.39E-22	24	40	40	7.76E-01	Adipose_Subcutaneous
ALCC	ENSG00000122870.11	BICC1	0.75	0.01	4.53E-01	0.00	0.07	2.19E-09	23	35	35	7.76E-01	Adipose_Subcutaneous
ALCC	ENSG00000139182.13	CLSTN3	0.75	0.04	4.53E-01	0.00	0.14	8.36E-17	1	22	22	7.76E-01	Adipose_Subcutaneous
ALCC	ENSG00000140006.11	WDR89	-0.75	-0.02	4.53E-01	0.00	0.02	1.93E-03	30	30	30	7.76E-01	Adipose_Subcutaneous
ALCC	ENSG00000230310.1	CTD-2192J16.11	-0.75	0.00	4.53E-01	0.04	0.13	3.68E-16	6	7	7	7.76E-01	Adipose_Subcutaneous
ALCC	ENSG00000255364.1	SMILR	-0.75	-0.01	4.53E-01	0.01	0.04	3.74E-05	4	11	11	7.76E-01	Adipose_Subcutaneous
ALCC	ENSG00000197183.14	NOL4L	0.75	0.01	4.53E-01	0.00	0.06	1.78E-08	7	24	24	7.76E-01	Adipose_Subcutaneous
ALCC	ENSG00000119446.13	RBM18	-0.75	-0.03	4.53E-01	0.00	0.09	6.75E-11	5	10	10	7.76E-01	Adipose_Subcutaneous
ALCC	ENSG00000113140.10	SPARC	0.75	0.02	4.53E-01	0.00	0.03	1.22E-04	11	21	21	7.77E-01	Adipose_Subcutaneous
ALCC	ENSG00000178149.16	DALRD3	-0.75	-0.01	4.54E-01	0.02	0.13	6.83E-16	20	22	22	7.77E-01	Adipose_Subcutaneous
ALCC	ENSG00000116213.15	WRAP73	0.75	0.01	4.54E-01	0.01	0.45	1.89E-67	15	42	42	7.78E-01	Adipose_Subcutaneous
ALCC	ENSG00000182230.11	FAM153B	-0.75	-0.01	4.55E-01	0.01	0.13	8.51E-17	6	24	24	7.78E-01	Adipose_Subcutaneous
ALCC	ENSG00000182022.17	CHST15	-0.75	-0.02	4.55E-01	0.00	0.03	5.74E-05	20	46	46	7.79E-01	Adipose_Subcutaneous
ALCC	ENSG00000154027.18	AK5	-0.75	-0.01	4.55E-01	0.00	0.02	1.27E-03	28	46	46	7.79E-01	Adipose_Subcutaneous
ALCC	ENSG00000130338.12	TULP4	-0.75	-0.02	4.55E-01	0.00	0.06	6.73E-08	6	39	39	7.79E-01	Adipose_Subcutaneous
ALCC	ENSG00000275765.5	RP11-54C4.3	-0.75	-0.05	4.56E-01	0.00	0.32	1.76E-44	6	41	41	7.79E-01	Adipose_Subcutaneous
ALCC	ENSG00000138614.14	INTS14	0.75	0.01	4.56E-01	0.00	0.01	1.37E-02	11	22	22	7.79E-01	Adipose_Subcutaneous
ALCC	ENSG00000133116.7	KL	-0.75	-0.04	4.56E-01	0.00	0.01	2.23E-02	12	33	33	7.79E-01	Adipose_Subcutaneous
ALCC	ENSG00000104805.15	NUCB1	-0.75	-0.01	4.56E-01	0.00	0.05	8.17E-07	22	37	37	7.79E-01	Adipose_Subcutaneous
ALCC	ENSG00000125734.15	GPR108	-0.75	0.00	4.56E-01	0.03	0.39	9.05E-57	10	15	15	7.79E-01	Adipose_Subcutaneous
ALCC	ENSG00000119661.14	DNAL1	-0.75	-0.01	4.56E-01	0.00	0.06	1.42E-07	25	54	54	7.79E-01	Adipose_Subcutaneous
ALCC	ENSG00000253658.5	LINC01592	-0.74	-0.01	4.56E-01	0.00	0.05	1.48E-06	7	10	10	7.79E-01	Adipose_Subcutaneous
ALCC	ENSG00000125637.15	PSD4	-0.74	-0.01	4.57E-01	0.01	0.26	9.30E-34	16	23	23	7.80E-01	Adipose_Subcutaneous
ALCC	ENSG00000115944.14	COX7A2L	-0.74	-0.01	4.57E-01	0.01	0.12	5.20E-15	13	14	14	7.80E-01	Adipose_Subcutaneous
ALCC	ENSG00000132881.11	RSG1	0.74	0.01	4.57E-01	0.01	0.16	6.44E-20	64	111	111	7.80E-01	Adipose_Subcutaneous
ALCC	ENSG00000080298.15	RFX3	0.74	0.01	4.57E-01	0.00	0.01	2.01E-02	12	31	31	7.80E-01	Adipose_Subcutaneous
ALCC	ENSG00000101052.12	IFT52	-0.74	-0.01	4.57E-01	0.01	0.22	1.92E-28	6	9	9	7.80E-01	Adipose_Subcutaneous
ALCC	ENSG00000118363.11	SPCS2	-0.74	-0.01	4.57E-01	0.00	0.03	6.36E-05	16	30	30	7.80E-01	Adipose_Subcutaneous
ALCC	ENSG00000258957.1	RP11-363J20.1	0.74	0.01	4.57E-01	0.00	0.01	1.25E-02	12	20	20	7.80E-01	Adipose_Subcutaneous
ALCC	ENSG00000152475.6	ZNF837	-0.74	-0.13	4.58E-01	0.00	0.07	8.28E-09	1	7	7	7.80E-01	Adipose_Subcutaneous
ALCC	ENSG00000129128.12	SPCS3	0.74	0.02	4.58E-01	0.00	0.03	1.65E-04	1	4	4	7.80E-01	Adipose_Subcutaneous
ALCC	ENSG00000163344.5	PMVK	0.74	0.03	4.58E-01	0.00	0.01	2.08E-02	6	13	13	7.81E-01	Adipose_Subcutaneous
ALCC	ENSG00000169016.16	E2F6	-0.74	-0.54	4.58E-01	0.00	0.03	2.35E-04	3	9	9	7.81E-01	Adipose_Subcutaneous
ALCC	ENSG00000167397.14	VKORC1	-0.74	-0.01	4.58E-01	0.00	0.12	7.11E-15	20	35	35	7.81E-01	Adipose_Subcutaneous
ALCC	ENSG00000108599.14	AKAP10	-0.74	-0.04	4.58E-01	0.00	0.09	1.52E-11	2	15	15	7.81E-01	Adipose_Subcutaneous
ALCC	ENSG00000165379.13	LRFN5	-0.74	0.00	4.58E-01	0.04	0.14	1.17E-17	57	108	108	7.81E-01	Adipose_Subcutaneous
ALCC	ENSG00000133313.14	CNDP2	-0.74	-0.07	4.58E-01	0.00	0.12	7.98E-16	1	8	8	7.81E-01	Adipose_Subcutaneous
ALCC	ENSG00000136492.8	BRIP1	0.74	0.02	4.59E-01	0.00	0.12	2.64E-15	12	40	40	7.81E-01	Adipose_Subcutaneous
ALCC	ENSG00000278311.4	GGNBP2	-0.74	-0.05	4.59E-01	0.00	0.26	2.68E-34	3	34	34	7.81E-01	Adipose_Subcutaneous
ALCC	ENSG00000156639.11	ZFAND3	-0.74	-0.02	4.59E-01	0.00	0.02	4.09E-03	37	43	43	7.82E-01	Adipose_Subcutaneous
ALCC	ENSG00000171016.11	PYGO1	0.74	0.02	4.59E-01	0.00	0.02	6.60E-03	9	20	20	7.82E-01	Adipose_Subcutaneous
ALCC	ENSG00000241945.7	PWP2	-0.74	0.00	4.59E-01	0.30	0.67	6.83E-135	33	45	45	7.82E-01	Adipose_Subcutaneous
ALCC	ENSG00000168028.13	RPSA	0.74	0.01	4.60E-01	0.02	0.53	2.49E-89	42	54	54	7.82E-01	Adipose_Subcutaneous
ALCC	ENSG00000173124.14	ACSM6	-0.74	0.00	4.60E-01	0.21	0.39	5.68E-57	22	24	24	7.82E-01	Adipose_Subcutaneous
ALCC	ENSG00000164970.14	FAM219A	0.74	0.02	4.60E-01	0.00	0.01	2.61E-02	14	29	29	7.82E-01	Adipose_Subcutaneous
ALCC	ENSG00000137486.16	ARRB1	-0.74	-0.01	4.60E-01	0.01	0.08	2.01E-10	10	26	26	7.82E-01	Adipose_Subcutaneous
ALCC	ENSG00000152977.9	ZIC1	0.74	0.05	4.60E-01	0.00	0.04	1.25E-05	2	3	3	7.82E-01	Adipose_Subcutaneous
ALCC	ENSG00000100079.6	LGALS2	0.74	0.01	4.60E-01	0.00	0.16	1.47E-19	11	27	27	7.82E-01	Adipose_Subcutaneous
ALCC	ENSG00000272856.1	RP11-710E1.2	0.74	0.01	4.61E-01	0.00	0.04	1.29E-05	18	23	23	7.83E-01	Adipose_Subcutaneous
ALCC	ENSG00000111254.7	AKAP3	-0.74	0.00	4.61E-01	0.03	0.20	1.58E-24	28	66	66	7.83E-01	Adipose_Subcutaneous
ALCC	ENSG00000184635.14	ZNF93	-0.74	-0.01	4.61E-01	0.01	0.07	1.51E-09	10	16	16	7.83E-01	Adipose_Subcutaneous
ALCC	ENSG00000205810.8	KLRC3	0.74	0.01	4.61E-01	0.00	0.08	7.27E-10	7	13	13	7.83E-01	Adipose_Subcutaneous
ALCC	ENSG00000135617.3	PRADC1	0.74	0.22	4.62E-01	0.00	0.04	1.50E-05	2	9	9	7.83E-01	Adipose_Subcutaneous
ALCC	ENSG00000151445.15	VIPAS39	0.74	0.03	4.62E-01	0.00	0.04	2.45E-05	12	23	23	7.83E-01	Adipose_Subcutaneous
ALCC	ENSG00000249816.6	LINC00964	0.74	0.02	4.62E-01	0.00	0.03	5.00E-04	2	2	2	7.83E-01	Adipose_Subcutaneous
ALCC	ENSG00000121350.15	PYROXD1	0.74	0.00	4.62E-01	0.07	0.34	2.33E-47	46	62	62	7.84E-01	Adipose_Subcutaneous
ALCC	ENSG00000180773.14	SLC36A4	0.74	0.03	4.62E-01	0.00	0.08	4.55E-10	23	46	46	7.84E-01	Adipose_Subcutaneous
ALCC	ENSG00000140876.11	NUDT7	-0.74	0.00	4.62E-01	0.03	0.38	1.77E-54	29	71	71	7.84E-01	Adipose_Subcutaneous
ALCC	ENSG00000145864.12	GABRB2	0.73	0.01	4.63E-01	0.01	0.05	6.94E-07	21	28	28	7.84E-01	Adipose_Subcutaneous
ALCC	ENSG00000145623.12	OSMR	0.73	0.10	4.63E-01	0.00	0.01	2.17E-02	6	12	12	7.84E-01	Adipose_Subcutaneous
ALCC	ENSG00000154124.4	OTULIN	0.73	0.02	4.63E-01	0.00	0.02	7.65E-03	9	19	19	7.84E-01	Adipose_Subcutaneous
ALCC	ENSG00000175040.5	CHST2	-0.73	-0.02	4.63E-01	0.00	0.11	8.68E-14	11	20	20	7.84E-01	Adipose_Subcutaneous
ALCC	ENSG00000154511.11	FAM69A	0.73	0.05	4.63E-01	0.00	0.16	1.66E-19	4	20	20	7.85E-01	Adipose_Subcutaneous
ALCC	ENSG00000227359.1	AC017074.2	-0.73	0.00	4.64E-01	0.04	0.17	1.76E-21	20	36	36	7.85E-01	Adipose_Subcutaneous
ALCC	ENSG00000228569.1	AC073133.2	0.73	0.01	4.64E-01	0.01	0.09	3.61E-12	3	12	12	7.85E-01	Adipose_Subcutaneous
ALCC	ENSG00000005238.19	FAM214B	-0.73	-0.02	4.64E-01	0.00	0.02	6.26E-03	12	17	17	7.85E-01	Adipose_Subcutaneous
ALCC	ENSG00000142197.12	DOPEY2	-0.73	-0.01	4.64E-01	0.00	0.07	9.85E-09	9	24	24	7.85E-01	Adipose_Subcutaneous
ALCC	ENSG00000253910.2	PCDHGB2	-0.73	-0.01	4.64E-01	0.00	0.02	1.78E-03	18	26	26	7.85E-01	Adipose_Subcutaneous
ALCC	ENSG00000130023.15	ERMARD	0.73	0.01	4.64E-01	0.00	0.05	3.39E-07	29	38	38	7.85E-01	Adipose_Subcutaneous
ALCC	ENSG00000183722.7	LHFP	0.73	0.03	4.64E-01	0.00	0.06	4.62E-08	19	38	38	7.85E-01	Adipose_Subcutaneous
ALCC	ENSG00000125871.13	MGME1	0.73	0.01	4.65E-01	0.02	0.33	1.11E-45	27	47	47	7.85E-01	Adipose_Subcutaneous
ALCC	ENSG00000115107.19	STEAP3	-0.73	-0.01	4.65E-01	0.00	0.26	1.08E-33	20	38	38	7.85E-01	Adipose_Subcutaneous
ALCC	ENSG00000123999.4	INHA	-0.73	-0.01	4.65E-01	0.00	0.02	5.49E-04	21	44	44	7.85E-01	Adipose_Subcutaneous
ALCC	ENSG00000065154.11	OAT	-0.73	-0.03	4.65E-01	0.00	0.06	2.03E-07	1	10	10	7.85E-01	Adipose_Subcutaneous
ALCC	ENSG00000197045.12	GMFB	0.73	0.02	4.65E-01	0.00	0.07	3.31E-09	6	10	10	7.85E-01	Adipose_Subcutaneous
ALCC	ENSG00000221983.7	UBA52	0.73	0.01	4.65E-01	0.01	0.23	3.34E-29	23	28	28	7.85E-01	Adipose_Subcutaneous
ALCC	ENSG00000088832.16	FKBP1A	0.73	0.02	4.65E-01	0.00	0.09	2.11E-11	37	88	88	7.85E-01	Adipose_Subcutaneous
ALCC	ENSG00000180336.17	MEIOC	-0.73	-0.01	4.65E-01	0.00	0.05	1.85E-07	4	8	8	7.85E-01	Adipose_Subcutaneous
ALCC	ENSG00000188612.11	SUMO2	-0.73	-0.06	4.65E-01	0.00	0.05	1.15E-06	10	19	19	7.85E-01	Adipose_Subcutaneous
ALCC	ENSG00000076924.11	XAB2	0.73	0.01	4.65E-01	0.01	0.23	1.34E-29	9	11	11	7.85E-01	Adipose_Subcutaneous
ALCC	ENSG00000141934.9	PLPP2	0.73	0.00	4.65E-01	0.02	0.16	7.29E-20	13	30	30	7.85E-01	Adipose_Subcutaneous
ALCC	ENSG00000215045.8	GRID2IP	-0.73	-0.01	4.66E-01	0.02	0.08	2.60E-10	5	9	9	7.86E-01	Adipose_Subcutaneous
ALCC	ENSG00000263683.1	RP4-777O23.1	0.73	0.01	4.66E-01	0.01	0.02	5.51E-03	18	39	39	7.86E-01	Adipose_Subcutaneous
ALCC	ENSG00000268182.5	SMIM17	0.73	0.01	4.66E-01	0.01	0.01	1.93E-02	31	48	48	7.86E-01	Adipose_Subcutaneous
ALCC	ENSG00000117899.10	MESDC2	0.73	0.01	4.66E-01	0.01	0.12	2.47E-15	22	23	23	7.86E-01	Adipose_Subcutaneous
ALCC	ENSG00000100478.14	AP4S1	-0.73	-0.02	4.66E-01	0.00	0.05	1.04E-06	8	48	48	7.86E-01	Adipose_Subcutaneous
ALCC	ENSG00000042493.15	CAPG	-0.73	-0.01	4.66E-01	0.01	0.15	2.49E-19	11	21	21	7.86E-01	Adipose_Subcutaneous
ALCC	ENSG00000104872.10	PIH1D1	0.73	0.06	4.67E-01	0.00	0.03	5.89E-05	9	13	13	7.87E-01	Adipose_Subcutaneous
ALCC	ENSG00000204856.11	FAM216A	0.73	0.01	4.67E-01	0.00	0.04	2.72E-05	14	20	20	7.87E-01	Adipose_Subcutaneous
ALCC	ENSG00000185522.8	LMNTD2	-0.73	-0.01	4.67E-01	0.00	0.04	1.63E-05	6	9	9	7.87E-01	Adipose_Subcutaneous
ALCC	ENSG00000128791.11	TWSG1	0.73	0.01	4.67E-01	0.02	0.33	8.30E-46	7	15	15	7.87E-01	Adipose_Subcutaneous
ALCC	ENSG00000104866.10	PPP1R37	0.73	0.02	4.67E-01	0.00	0.02	6.21E-03	12	30	30	7.87E-01	Adipose_Subcutaneous
ALCC	ENSG00000148337.20	CIZ1	-0.73	-0.04	4.68E-01	0.00	0.08	2.76E-10	1	7	7	7.87E-01	Adipose_Subcutaneous
ALCC	ENSG00000145337.4	PYURF	-0.73	-0.03	4.68E-01	0.00	0.17	1.74E-22	7	14	14	7.87E-01	Adipose_Subcutaneous
ALCC	ENSG00000260953.1	RP11-426C22.6	-0.73	-0.02	4.68E-01	0.00	0.02	6.71E-03	2	6	6	7.87E-01	Adipose_Subcutaneous
ALCC	ENSG00000087263.16	OGFOD1	-0.73	-0.01	4.68E-01	0.00	0.07	3.81E-09	17	21	21	7.87E-01	Adipose_Subcutaneous
ALCC	ENSG00000232328.1	AC011286.1	-0.73	-0.01	4.68E-01	0.00	0.02	6.12E-04	7	8	8	7.87E-01	Adipose_Subcutaneous
ALCC	ENSG00000168309.16	FAM107A	0.73	0.00	4.68E-01	0.02	0.24	2.15E-31	18	34	34	7.87E-01	Adipose_Subcutaneous
ALCC	ENSG00000174175.16	SELP	-0.72	-0.01	4.69E-01	0.00	0.05	2.15E-06	32	36	36	7.87E-01	Adipose_Subcutaneous
ALCC	ENSG00000272335.1	RP11-53O19.3	0.72	0.02	4.69E-01	0.00	0.12	2.11E-14	9	27	27	7.87E-01	Adipose_Subcutaneous
ALCC	ENSG00000241258.6	CRCP	0.72	0.01	4.69E-01	0.00	0.06	6.07E-08	16	31	31	7.87E-01	Adipose_Subcutaneous
ALCC	ENSG00000204291.10	COL15A1	-0.72	-0.01	4.69E-01	0.00	0.06	3.12E-08	8	20	20	7.87E-01	Adipose_Subcutaneous
ALCC	ENSG00000196961.12	AP2A1	-0.72	-0.02	4.69E-01	0.00	0.14	3.18E-17	22	58	58	7.87E-01	Adipose_Subcutaneous
ALCC	ENSG00000196735.11	HLA-DQA1	0.72	0.01	4.69E-01	0.01	0.20	1.20E-25	22	29	29	7.87E-01	Adipose_Subcutaneous
ALCC	ENSG00000261019.1	RP11-111K18.2	-0.72	-0.01	4.69E-01	0.00	0.02	5.10E-03	9	14	14	7.87E-01	Adipose_Subcutaneous
ALCC	ENSG00000109270.12	LAMTOR3	0.72	0.02	4.69E-01	0.00	0.02	9.90E-04	6	17	17	7.87E-01	Adipose_Subcutaneous
ALCC	ENSG00000136870.10	ZNF189	-0.72	-0.01	4.69E-01	0.01	0.10	1.54E-12	7	12	12	7.88E-01	Adipose_Subcutaneous
ALCC	ENSG00000177465.4	ACOT4	0.72	0.03	4.69E-01	0.00	0.07	2.65E-09	8	23	23	7.88E-01	Adipose_Subcutaneous
ALCC	ENSG00000224939.1	LINC00184	-0.72	-0.01	4.69E-01	0.01	0.12	1.43E-14	23	51	51	7.88E-01	Adipose_Subcutaneous
ALCC	ENSG00000105136.20	ZNF419	-0.72	0.00	4.70E-01	0.05	0.29	1.62E-40	35	53	53	7.88E-01	Adipose_Subcutaneous
ALCC	ENSG00000048471.13	SNX29	0.72	0.03	4.70E-01	0.00	0.12	3.04E-14	25	82	82	7.88E-01	Adipose_Subcutaneous
ALCC	ENSG00000121310.16	ECHDC2	-0.72	-0.08	4.70E-01	0.00	0.06	1.02E-07	5	8	8	7.88E-01	Adipose_Subcutaneous
ALCC	ENSG00000135407.10	AVIL	-0.72	-0.01	4.70E-01	0.00	0.02	9.78E-04	17	20	20	7.88E-01	Adipose_Subcutaneous
ALCC	ENSG00000112685.13	EXOC2	-0.72	-0.02	4.70E-01	0.00	0.20	1.62E-25	16	39	39	7.88E-01	Adipose_Subcutaneous
ALCC	ENSG00000113552.15	GNPDA1	0.72	0.03	4.70E-01	0.00	0.05	1.18E-06	13	24	24	7.88E-01	Adipose_Subcutaneous
ALCC	ENSG00000243725.6	TTC4	-0.72	0.00	4.71E-01	0.05	0.26	7.34E-35	30	58	58	7.88E-01	Adipose_Subcutaneous
ALCC	ENSG00000167005.13	NUDT21	-0.72	-0.02	4.71E-01	0.00	0.05	7.03E-07	3	9	9	7.88E-01	Adipose_Subcutaneous
ALCC	ENSG00000205269.5	TMEM170B	0.72	0.00	4.71E-01	0.07	0.44	8.96E-67	17	20	20	7.88E-01	Adipose_Subcutaneous
ALCC	ENSG00000160695.14	VPS11	-0.72	-0.03	4.71E-01	0.00	0.24	2.65E-31	3	16	16	7.89E-01	Adipose_Subcutaneous
ALCC	ENSG00000277654.4	RP11-255M2.3	-0.72	-0.01	4.71E-01	0.01	0.05	1.27E-06	7	14	14	7.89E-01	Adipose_Subcutaneous
ALCC	ENSG00000106077.18	ABHD11	0.72	0.01	4.71E-01	0.00	0.18	5.45E-23	7	43	43	7.89E-01	Adipose_Subcutaneous
ALCC	ENSG00000197535.14	MYO5A	0.72	0.01	4.72E-01	0.00	0.08	1.34E-10	21	29	29	7.89E-01	Adipose_Subcutaneous
ALCC	ENSG00000164855.15	TMEM184A	0.72	0.01	4.72E-01	0.00	0.07	1.49E-09	6	15	15	7.89E-01	Adipose_Subcutaneous
ALCC	ENSG00000225383.7	SFTA1P	0.72	0.09	4.72E-01	0.00	0.08	5.07E-10	5	32	32	7.89E-01	Adipose_Subcutaneous
ALCC	ENSG00000124299.13	PEPD	-0.72	-0.02	4.72E-01	0.00	0.39	1.51E-55	14	40	40	7.90E-01	Adipose_Subcutaneous
ALCC	ENSG00000160179.18	ABCG1	-0.72	-0.04	4.72E-01	0.00	0.03	1.06E-04	3	5	5	7.90E-01	Adipose_Subcutaneous
ALCC	ENSG00000203778.7	FAM229B	0.72	0.01	4.72E-01	0.01	0.09	9.48E-12	15	17	17	7.90E-01	Adipose_Subcutaneous
ALCC	ENSG00000070785.16	EIF2B3	-0.72	-0.02	4.72E-01	0.00	0.01	2.00E-02	16	23	23	7.90E-01	Adipose_Subcutaneous
ALCC	ENSG00000089091.16	DZANK1	-0.72	-0.07	4.73E-01	0.00	0.08	2.30E-10	1	14	14	7.90E-01	Adipose_Subcutaneous
ALCC	ENSG00000102904.14	TSNAXIP1	-0.72	-0.01	4.73E-01	0.01	0.04	5.06E-06	12	13	13	7.90E-01	Adipose_Subcutaneous
ALCC	ENSG00000112078.13	KCTD20	-0.72	-0.01	4.74E-01	0.01	0.03	4.42E-05	50	109	109	7.91E-01	Adipose_Subcutaneous
ALCC	ENSG00000096996.15	IL12RB1	-0.72	-0.01	4.74E-01	0.00	0.08	3.66E-10	7	7	7	7.91E-01	Adipose_Subcutaneous
ALCC	ENSG00000108509.20	CAMTA2	0.72	0.23	4.74E-01	0.00	0.09	1.57E-11	3	34	34	7.91E-01	Adipose_Subcutaneous
ALCC	ENSG00000130770.17	ATPIF1	-0.72	-0.01	4.74E-01	0.01	0.22	5.64E-28	27	52	52	7.91E-01	Adipose_Subcutaneous
ALCC	ENSG00000040199.18	PHLPP2	-0.72	0.00	4.74E-01	0.04	0.27	3.46E-35	21	30	30	7.91E-01	Adipose_Subcutaneous
ALCC	ENSG00000167904.14	TMEM68	0.72	0.01	4.74E-01	0.01	0.09	1.46E-11	57	61	61	7.91E-01	Adipose_Subcutaneous
ALCC	ENSG00000176723.9	ZNF843	-0.72	-0.01	4.74E-01	0.00	0.03	2.03E-04	7	11	11	7.91E-01	Adipose_Subcutaneous
ALCC	ENSG00000121481.10	RNF2	-0.72	-0.03	4.74E-01	0.00	0.01	2.41E-02	4	8	8	7.91E-01	Adipose_Subcutaneous
ALCC	ENSG00000226822.2	RP11-356N1.2	0.71	0.00	4.75E-01	0.02	0.23	4.85E-30	48	53	53	7.92E-01	Adipose_Subcutaneous
ALCC	ENSG00000272369.1	RP11-446N19.1	-0.71	0.00	4.75E-01	0.02	0.16	1.85E-20	2	6	6	7.92E-01	Adipose_Subcutaneous
ALCC	ENSG00000181666.17	HKR1	-0.71	-0.02	4.76E-01	0.00	0.01	2.70E-02	9	15	15	7.92E-01	Adipose_Subcutaneous
ALCC	ENSG00000131584.18	ACAP3	0.71	0.02	4.76E-01	0.00	0.02	8.68E-04	8	20	20	7.92E-01	Adipose_Subcutaneous
ALCC	ENSG00000235314.1	LINC00957	-0.71	-0.02	4.76E-01	0.00	0.10	8.18E-13	12	26	26	7.92E-01	Adipose_Subcutaneous
ALCC	ENSG00000173210.19	ABLIM3	-0.71	-0.02	4.76E-01	0.00	0.10	1.66E-12	8	46	46	7.92E-01	Adipose_Subcutaneous
ALCC	ENSG00000242259.8	C22orf39	0.71	0.01	4.76E-01	0.00	0.11	5.46E-14	6	16	16	7.92E-01	Adipose_Subcutaneous
ALCC	ENSG00000101294.16	HM13	0.71	0.02	4.76E-01	0.00	0.03	2.95E-04	4	14	14	7.92E-01	Adipose_Subcutaneous
ALCC	ENSG00000120217.13	CD274	0.71	0.00	4.76E-01	0.02	0.10	3.18E-13	5	7	7	7.92E-01	Adipose_Subcutaneous
ALCC	ENSG00000242110.7	AMACR	-0.71	0.00	4.76E-01	0.13	0.54	5.18E-91	15	20	20	7.93E-01	Adipose_Subcutaneous
ALCC	ENSG00000006125.17	AP2B1	-0.71	-0.02	4.77E-01	0.00	0.04	6.80E-06	2	3	3	7.93E-01	Adipose_Subcutaneous
ALCC	ENSG00000116885.18	OSCP1	0.71	0.01	4.77E-01	0.00	0.07	2.67E-09	10	26	26	7.93E-01	Adipose_Subcutaneous
ALCC	ENSG00000143614.9	GATAD2B	-0.71	-0.02	4.77E-01	0.00	0.01	1.62E-02	6	7	7	7.93E-01	Adipose_Subcutaneous
ALCC	ENSG00000131409.12	LRRC4B	0.71	0.02	4.77E-01	0.00	0.01	1.78E-02	5	15	15	7.93E-01	Adipose_Subcutaneous
ALCC	ENSG00000272459.1	RP11-1277A3.3	-0.71	-0.01	4.77E-01	0.01	0.05	5.12E-07	8	16	16	7.93E-01	Adipose_Subcutaneous
ALCC	ENSG00000103544.14	C16orf62	-0.71	-0.02	4.77E-01	0.00	0.04	1.39E-05	10	17	17	7.93E-01	Adipose_Subcutaneous
ALCC	ENSG00000167653.4	PSCA	0.71	0.01	4.77E-01	0.01	0.10	5.43E-13	5	23	23	7.93E-01	Adipose_Subcutaneous
ALCC	ENSG00000124466.8	LYPD3	0.71	0.01	4.77E-01	0.00	0.03	7.17E-05	14	27	27	7.93E-01	Adipose_Subcutaneous
ALCC	ENSG00000185689.15	C6orf201	0.71	0.00	4.77E-01	0.02	0.34	2.52E-46	22	29	29	7.93E-01	Adipose_Subcutaneous
ALCC	ENSG00000274184.1	RP11-158H5.8	-0.71	-0.02	4.77E-01	0.00	0.01	1.31E-02	4	11	11	7.93E-01	Adipose_Subcutaneous
ALCC	ENSG00000205302.6	SNX2	-0.71	-0.02	4.77E-01	0.00	0.05	2.68E-06	12	13	13	7.93E-01	Adipose_Subcutaneous
ALCC	ENSG00000089327.14	FXYD5	0.71	0.03	4.77E-01	0.00	0.21	3.84E-27	9	34	34	7.93E-01	Adipose_Subcutaneous
ALCC	ENSG00000132623.15	ANKEF1	-0.71	-0.05	4.78E-01	0.00	0.02	7.13E-04	6	12	12	7.93E-01	Adipose_Subcutaneous
ALCC	ENSG00000106809.10	OGN	0.71	0.04	4.78E-01	0.00	0.07	1.92E-09	13	36	36	7.93E-01	Adipose_Subcutaneous
ALCC	ENSG00000198673.10	FAM19A2	0.71	0.02	4.78E-01	0.00	0.07	1.47E-08	15	42	42	7.93E-01	Adipose_Subcutaneous
ALCC	ENSG00000164707.15	SLC13A4	-0.71	-0.03	4.78E-01	0.00	0.02	1.37E-03	5	10	10	7.93E-01	Adipose_Subcutaneous
ALCC	ENSG00000058091.16	CDK14	0.71	0.03	4.78E-01	0.00	0.10	1.99E-12	4	21	21	7.93E-01	Adipose_Subcutaneous
ALCC	ENSG00000186088.15	GSAP	-0.71	-0.01	4.78E-01	0.00	0.13	9.06E-16	8	20	20	7.93E-01	Adipose_Subcutaneous
ALCC	ENSG00000126858.16	RHOT1	0.71	0.01	4.78E-01	0.01	0.08	7.31E-10	14	22	22	7.93E-01	Adipose_Subcutaneous
ALCC	ENSG00000274723.1	RP11-618L22.1	-0.71	0.00	4.78E-01	0.02	0.10	2.34E-12	2	3	3	7.93E-01	Adipose_Subcutaneous
ALCC	ENSG00000171813.13	PWWP2B	-0.71	-0.04	4.78E-01	0.00	0.03	4.66E-05	5	31	31	7.93E-01	Adipose_Subcutaneous
ALCC	ENSG00000204514.9	ZNF814	-0.71	-0.02	4.78E-01	0.00	0.04	4.20E-06	8	12	12	7.93E-01	Adipose_Subcutaneous
ALCC	ENSG00000178163.7	ZNF518B	-0.71	-0.01	4.79E-01	0.00	0.05	1.16E-06	8	16	16	7.94E-01	Adipose_Subcutaneous
ALCC	ENSG00000248508.6	SRP14-AS1	-0.71	0.00	4.79E-01	0.09	0.43	1.07E-63	13	15	15	7.94E-01	Adipose_Subcutaneous
ALCC	ENSG00000183150.7	GPR19	0.71	0.01	4.80E-01	0.01	0.07	4.76E-09	3	11	11	7.94E-01	Adipose_Subcutaneous
ALCC	ENSG00000144366.15	GULP1	0.71	0.01	4.80E-01	0.00	0.03	5.51E-05	51	55	55	7.94E-01	Adipose_Subcutaneous
ALCC	ENSG00000144567.10	FAM134A	0.71	0.01	4.80E-01	0.00	0.07	6.43E-09	6	11	11	7.94E-01	Adipose_Subcutaneous
ALCC	ENSG00000164296.6	TIGD6	-0.71	-0.05	4.80E-01	0.00	0.03	7.31E-05	3	9	9	7.94E-01	Adipose_Subcutaneous
ALCC	ENSG00000077782.19	FGFR1	-0.71	-0.01	4.80E-01	0.00	0.03	2.19E-04	12	12	12	7.94E-01	Adipose_Subcutaneous
ALCC	ENSG00000184887.13	BTBD6	0.71	0.01	4.80E-01	0.00	0.10	9.55E-13	8	25	25	7.94E-01	Adipose_Subcutaneous
ALCC	ENSG00000151883.17	PARP8	0.71	0.04	4.80E-01	0.00	0.23	1.29E-29	3	11	11	7.94E-01	Adipose_Subcutaneous
ALCC	ENSG00000175866.15	BAIAP2	0.71	0.01	4.80E-01	0.00	0.01	2.79E-02	16	42	42	7.94E-01	Adipose_Subcutaneous
ALCC	ENSG00000197279.3	ZNF165	0.71	0.00	4.80E-01	0.03	0.09	5.17E-11	31	33	33	7.94E-01	Adipose_Subcutaneous
ALCC	ENSG00000105501.12	SIGLEC5	0.71	0.00	4.80E-01	0.03	0.19	5.89E-24	27	58	58	7.94E-01	Adipose_Subcutaneous
ALCC	ENSG00000150433.9	TMEM218	-0.71	-0.01	4.81E-01	0.00	0.07	9.40E-09	7	11	11	7.94E-01	Adipose_Subcutaneous
ALCC	ENSG00000175183.9	CSRP2	-0.71	-0.01	4.81E-01	0.00	0.04	3.81E-06	5	9	9	7.94E-01	Adipose_Subcutaneous
ALCC	ENSG00000125249.6	RAP2A	0.70	0.01	4.81E-01	0.00	0.03	6.15E-05	15	43	43	7.94E-01	Adipose_Subcutaneous
ALCC	ENSG00000100380.13	ST13	-0.70	-0.03	4.81E-01	0.00	0.03	1.40E-04	2	3	3	7.94E-01	Adipose_Subcutaneous
ALCC	ENSG00000070371.15	CLTCL1	-0.70	-0.01	4.81E-01	0.00	0.15	4.31E-18	35	61	61	7.94E-01	Adipose_Subcutaneous
ALCC	ENSG00000182077.10	PTCHD3	0.70	0.00	4.81E-01	0.04	0.34	1.07E-46	7	22	22	7.94E-01	Adipose_Subcutaneous
ALCC	ENSG00000159110.19	IFNAR2	-0.70	0.00	4.81E-01	0.02	0.20	7.84E-26	54	100	100	7.94E-01	Adipose_Subcutaneous
ALCC	ENSG00000281538.1	RP4-669P10.20	0.70	0.01	4.81E-01	0.01	0.06	1.71E-07	20	39	39	7.94E-01	Adipose_Subcutaneous
ALCC	ENSG00000184923.12	NUTM2A	-0.70	0.00	4.82E-01	0.02	0.36	2.52E-50	29	45	45	7.95E-01	Adipose_Subcutaneous
ALCC	ENSG00000154096.13	THY1	0.70	0.04	4.82E-01	0.00	0.01	8.07E-03	9	16	16	7.95E-01	Adipose_Subcutaneous
ALCC	ENSG00000137574.10	TGS1	0.70	0.01	4.82E-01	0.01	0.09	1.93E-11	52	56	56	7.95E-01	Adipose_Subcutaneous
ALCC	ENSG00000148834.12	GSTO1	0.70	0.01	4.82E-01	0.00	0.05	7.02E-07	31	67	67	7.95E-01	Adipose_Subcutaneous
ALCC	ENSG00000137713.15	PPP2R1B	0.70	0.08	4.82E-01	0.00	0.18	3.05E-22	4	21	21	7.95E-01	Adipose_Subcutaneous
ALCC	ENSG00000061987.14	MON2	-0.70	-0.03	4.82E-01	0.00	0.01	8.59E-03	4	14	14	7.95E-01	Adipose_Subcutaneous
ALCC	ENSG00000164818.15	DNAAF5	-0.70	-0.01	4.83E-01	0.01	0.14	8.20E-17	8	17	17	7.96E-01	Adipose_Subcutaneous
ALCC	ENSG00000135390.17	ATP5G2	-0.70	-0.01	4.83E-01	0.01	0.17	6.30E-21	20	54	54	7.96E-01	Adipose_Subcutaneous
ALCC	ENSG00000100473.15	COCH	-0.70	-0.01	4.83E-01	0.00	0.01	1.48E-02	17	29	29	7.96E-01	Adipose_Subcutaneous
ALCC	ENSG00000079150.17	FKBP7	0.70	0.01	4.83E-01	0.01	0.18	4.29E-22	24	38	38	7.96E-01	Adipose_Subcutaneous
ALCC	ENSG00000177025.3	C19orf18	0.70	0.01	4.83E-01	0.00	0.03	2.02E-04	17	32	32	7.96E-01	Adipose_Subcutaneous
ALCC	ENSG00000155858.5	LSM11	-0.70	-0.02	4.83E-01	0.00	0.01	7.64E-03	17	34	34	7.96E-01	Adipose_Subcutaneous
ALCC	ENSG00000145331.13	TRMT10A	-0.70	0.00	4.83E-01	0.00	0.03	4.69E-04	21	36	36	7.96E-01	Adipose_Subcutaneous
ALCC	ENSG00000104957.13	CCDC130	-0.70	-0.07	4.84E-01	0.00	0.06	6.61E-08	1	3	3	7.96E-01	Adipose_Subcutaneous
ALCC	ENSG00000198931.10	APRT	0.70	0.01	4.84E-01	0.01	0.13	4.83E-16	14	29	29	7.96E-01	Adipose_Subcutaneous
ALCC	ENSG00000177981.10	ASB8	0.70	0.01	4.84E-01	0.01	0.04	5.36E-06	19	27	27	7.96E-01	Adipose_Subcutaneous
ALCC	ENSG00000026508.17	CD44	0.70	0.02	4.84E-01	0.00	0.06	1.66E-07	9	13	13	7.96E-01	Adipose_Subcutaneous
ALCC	ENSG00000112964.13	GHR	0.70	0.03	4.84E-01	0.00	0.04	1.87E-05	10	45	45	7.96E-01	Adipose_Subcutaneous
ALCC	ENSG00000177570.13	SAMD12	0.70	0.01	4.84E-01	0.01	0.11	2.15E-14	16	20	20	7.96E-01	Adipose_Subcutaneous
ALCC	ENSG00000057608.16	GDI2	-0.70	-0.01	4.84E-01	0.01	0.24	1.88E-31	6	9	9	7.96E-01	Adipose_Subcutaneous
ALCC	ENSG00000164303.10	ENPP6	-0.70	-0.16	4.85E-01	0.00	0.02	1.15E-03	1	13	13	7.97E-01	Adipose_Subcutaneous
ALCC	ENSG00000104450.12	SPAG1	0.70	0.00	4.85E-01	0.08	0.32	1.28E-42	39	58	58	7.97E-01	Adipose_Subcutaneous
ALCC	ENSG00000137364.4	TPMT	0.70	0.00	4.85E-01	0.02	0.09	3.70E-12	23	46	46	7.97E-01	Adipose_Subcutaneous
ALCC	ENSG00000158106.13	RHPN1	-0.70	-0.01	4.85E-01	0.01	0.18	1.28E-22	11	20	20	7.97E-01	Adipose_Subcutaneous
ALCC	ENSG00000174989.12	FBXW8	-0.70	-0.01	4.85E-01	0.01	0.13	5.78E-16	25	32	32	7.97E-01	Adipose_Subcutaneous
ALCC	ENSG00000113621.14	TXNDC15	0.70	0.02	4.85E-01	0.00	0.05	2.79E-07	9	22	22	7.97E-01	Adipose_Subcutaneous
ALCC	ENSG00000198270.12	TMEM116	0.70	0.00	4.85E-01	0.03	0.21	3.86E-26	64	65	65	7.97E-01	Adipose_Subcutaneous
ALCC	ENSG00000179630.10	LACC1	-0.70	-0.01	4.86E-01	0.01	0.07	7.14E-09	19	37	37	7.97E-01	Adipose_Subcutaneous
ALCC	ENSG00000174332.5	GLIS1	-0.70	-0.01	4.86E-01	0.01	0.06	3.21E-08	18	27	27	7.97E-01	Adipose_Subcutaneous
ALCC	ENSG00000173436.13	MINOS1	0.70	0.13	4.86E-01	0.00	0.04	2.90E-05	2	10	10	7.97E-01	Adipose_Subcutaneous
ALCC	ENSG00000125851.9	PCSK2	0.70	0.01	4.86E-01	0.00	0.17	7.85E-22	4	14	14	7.97E-01	Adipose_Subcutaneous
ALCC	ENSG00000254333.1	NDST1-AS1	-0.70	0.00	4.86E-01	0.02	0.22	9.61E-29	6	8	8	7.97E-01	Adipose_Subcutaneous
ALCC	ENSG00000182648.11	LINC01006	0.70	0.01	4.86E-01	0.00	0.02	5.11E-03	3	4	4	7.97E-01	Adipose_Subcutaneous
ALCC	ENSG00000143158.10	MPC2	0.70	0.02	4.86E-01	0.00	0.02	2.87E-03	13	24	24	7.97E-01	Adipose_Subcutaneous
ALCC	ENSG00000186638.16	KIF24	-0.70	-0.01	4.86E-01	0.01	0.04	8.19E-06	18	34	34	7.97E-01	Adipose_Subcutaneous
ALCC	ENSG00000130299.16	GTPBP3	0.70	0.01	4.86E-01	0.01	0.12	6.79E-15	7	10	10	7.97E-01	Adipose_Subcutaneous
ALCC	ENSG00000141252.19	VPS53	0.70	0.00	4.86E-01	0.03	0.30	2.13E-41	11	28	28	7.97E-01	Adipose_Subcutaneous
ALCC	ENSG00000197785.13	ATAD3A	-0.70	-0.03	4.86E-01	0.00	0.06	2.02E-07	4	21	21	7.97E-01	Adipose_Subcutaneous
ALCC	ENSG00000176393.10	RNPEP	0.70	0.01	4.86E-01	0.01	0.10	3.27E-13	13	44	44	7.97E-01	Adipose_Subcutaneous
ALCC	ENSG00000253485.2	PCDHGA5	0.70	0.02	4.87E-01	0.00	0.02	7.10E-03	21	38	38	7.97E-01	Adipose_Subcutaneous
ALCC	ENSG00000114859.15	CLCN2	0.69	0.04	4.87E-01	0.00	0.01	2.23E-02	8	20	20	7.97E-01	Adipose_Subcutaneous
ALCC	ENSG00000249846.6	LINC02021	-0.69	0.00	4.87E-01	0.03	0.25	7.27E-32	32	54	54	7.97E-01	Adipose_Subcutaneous
ALCC	ENSG00000165244.6	ZNF367	0.69	0.02	4.88E-01	0.00	0.02	3.17E-03	12	23	23	7.97E-01	Adipose_Subcutaneous
ALCC	ENSG00000101654.17	RNMT	-0.69	-0.02	4.88E-01	0.00	0.02	7.49E-03	7	8	8	7.97E-01	Adipose_Subcutaneous
ALCC	ENSG00000135773.12	CAPN9	0.69	0.01	4.88E-01	0.00	0.02	5.67E-03	5	5	5	7.97E-01	Adipose_Subcutaneous
ALCC	ENSG00000100083.18	GGA1	0.69	0.03	4.88E-01	0.00	0.09	4.90E-11	11	38	38	7.97E-01	Adipose_Subcutaneous
ALCC	ENSG00000222009.8	BTBD19	0.69	0.01	4.88E-01	0.01	0.04	3.05E-05	17	30	30	7.97E-01	Adipose_Subcutaneous
ALCC	ENSG00000198754.5	OXCT2	-0.69	-0.01	4.88E-01	0.00	0.09	2.04E-11	16	46	46	7.97E-01	Adipose_Subcutaneous
ALCC	ENSG00000122778.9	KIAA1549	0.69	0.06	4.88E-01	0.00	0.01	2.48E-02	2	12	12	7.97E-01	Adipose_Subcutaneous
ALCC	ENSG00000182218.9	HHIPL1	0.69	0.00	4.88E-01	0.03	0.29	6.22E-38	17	45	45	7.97E-01	Adipose_Subcutaneous
ALCC	ENSG00000054523.17	KIF1B	-0.69	-0.01	4.88E-01	0.00	0.07	1.66E-09	9	16	16	7.97E-01	Adipose_Subcutaneous
ALCC	ENSG00000245317.2	CTC-241N9.1	-0.69	-0.01	4.88E-01	0.00	0.04	5.36E-06	4	15	15	7.97E-01	Adipose_Subcutaneous
ALCC	ENSG00000258811.1	CTD-3051D23.1	-0.69	-0.02	4.88E-01	0.00	0.01	1.48E-02	11	27	27	7.97E-01	Adipose_Subcutaneous
ALCC	ENSG00000213949.8	ITGA1	-0.69	-0.04	4.89E-01	0.00	0.03	5.04E-04	5	24	24	7.98E-01	Adipose_Subcutaneous
ALCC	ENSG00000134115.12	CNTN6	0.69	0.00	4.89E-01	0.03	0.15	4.50E-19	15	37	37	7.98E-01	Adipose_Subcutaneous
ALCC	ENSG00000011638.10	TMEM159	-0.69	-0.02	4.89E-01	0.00	0.03	5.00E-05	14	19	19	7.99E-01	Adipose_Subcutaneous
ALCC	ENSG00000198171.12	DDRGK1	-0.69	-0.01	4.89E-01	0.00	0.16	4.27E-20	8	10	10	7.99E-01	Adipose_Subcutaneous
ALCC	ENSG00000174586.10	ZNF497	0.69	0.04	4.90E-01	0.00	0.11	3.64E-14	1	14	14	7.99E-01	Adipose_Subcutaneous
ALCC	ENSG00000100697.14	DICER1	-0.69	-0.01	4.90E-01	0.01	0.13	9.82E-17	2	5	5	7.99E-01	Adipose_Subcutaneous
ALCC	ENSG00000015475.18	BID	0.69	0.05	4.90E-01	0.00	0.03	4.78E-05	7	27	27	7.99E-01	Adipose_Subcutaneous
ALCC	ENSG00000166546.13	BEAN1	-0.69	-0.02	4.90E-01	0.00	0.08	5.17E-10	29	39	39	7.99E-01	Adipose_Subcutaneous
ALCC	ENSG00000151117.8	TMEM86A	-0.69	-0.01	4.90E-01	0.00	0.07	1.11E-08	5	11	11	7.99E-01	Adipose_Subcutaneous
ALCC	ENSG00000130724.8	CHMP2A	-0.69	-0.23	4.90E-01	0.00	0.03	5.57E-04	2	13	13	7.99E-01	Adipose_Subcutaneous
ALCC	ENSG00000122741.15	DCAF10	-0.69	-0.02	4.90E-01	0.00	0.06	6.37E-08	26	35	35	7.99E-01	Adipose_Subcutaneous
ALCC	ENSG00000104427.11	ZC2HC1A	-0.69	-0.02	4.90E-01	0.00	0.01	8.78E-03	15	25	25	7.99E-01	Adipose_Subcutaneous
ALCC	ENSG00000107521.18	HPS1	-0.69	-0.01	4.90E-01	0.00	0.20	1.00E-25	25	44	44	7.99E-01	Adipose_Subcutaneous
ALCC	ENSG00000260261.1	RP11-480A16.1	0.69	0.00	4.90E-01	0.02	0.22	9.60E-28	27	59	59	7.99E-01	Adipose_Subcutaneous
ALCC	ENSG00000026103.21	FAS	-0.69	0.00	4.91E-01	0.05	0.38	3.27E-55	20	23	23	7.99E-01	Adipose_Subcutaneous
ALCC	ENSG00000166452.11	AKIP1	0.69	0.02	4.91E-01	0.00	0.18	8.46E-23	9	28	28	7.99E-01	Adipose_Subcutaneous
ALCC	ENSG00000131203.12	IDO1	-0.69	-0.01	4.91E-01	0.00	0.01	8.23E-03	12	41	41	7.99E-01	Adipose_Subcutaneous
ALCC	ENSG00000150687.11	PRSS23	-0.69	-0.01	4.91E-01	0.00	0.08	2.28E-10	19	35	35	7.99E-01	Adipose_Subcutaneous
ALCC	ENSG00000151746.13	BICD1	0.69	0.02	4.91E-01	0.00	0.21	7.02E-26	20	43	43	7.99E-01	Adipose_Subcutaneous
ALCC	ENSG00000112592.13	TBP	0.69	0.02	4.91E-01	0.00	0.06	7.19E-08	13	26	26	7.99E-01	Adipose_Subcutaneous
ALCC	ENSG00000165152.8	TMEM246	0.69	0.01	4.92E-01	0.00	0.03	1.42E-04	15	50	50	7.99E-01	Adipose_Subcutaneous
ALCC	ENSG00000244045.12	TMEM199	-0.69	-0.01	4.92E-01	0.01	0.09	4.21E-11	7	8	8	7.99E-01	Adipose_Subcutaneous
ALCC	ENSG00000172987.12	HPSE2	-0.69	-0.01	4.92E-01	0.01	0.06	1.73E-08	18	27	27	8.00E-01	Adipose_Subcutaneous
ALCC	ENSG00000196781.14	TLE1	-0.69	-0.03	4.92E-01	0.00	0.02	7.15E-04	5	12	12	8.00E-01	Adipose_Subcutaneous
ALCC	ENSG00000116985.11	BMP8B	-0.69	-0.02	4.92E-01	0.00	0.04	8.04E-06	6	16	16	8.00E-01	Adipose_Subcutaneous
ALCC	ENSG00000158717.10	RNF166	0.69	0.01	4.92E-01	0.01	0.34	1.70E-47	11	29	29	8.00E-01	Adipose_Subcutaneous
ALCC	ENSG00000164978.17	NUDT2	0.69	0.00	4.93E-01	0.21	0.65	8.40E-128	24	29	29	8.00E-01	Adipose_Subcutaneous
ALCC	ENSG00000054392.12	HHAT	0.69	0.35	4.93E-01	0.00	0.02	7.36E-03	1	10	10	8.00E-01	Adipose_Subcutaneous
ALCC	ENSG00000250571.6	GLI4	0.69	0.01	4.93E-01	0.00	0.10	3.73E-13	9	23	23	8.00E-01	Adipose_Subcutaneous
ALCC	ENSG00000171045.14	TSNARE1	0.69	0.00	4.93E-01	0.04	0.35	2.82E-49	9	18	18	8.00E-01	Adipose_Subcutaneous
ALCC	ENSG00000136999.4	NOV	-0.69	-0.01	4.93E-01	0.01	0.06	1.03E-07	20	26	26	8.00E-01	Adipose_Subcutaneous
ALCC	ENSG00000074966.10	TXK	0.69	0.01	4.93E-01	0.00	0.02	1.72E-03	20	23	23	8.00E-01	Adipose_Subcutaneous
ALCC	ENSG00000075292.18	ZNF638	0.69	0.02	4.93E-01	0.00	0.06	6.35E-08	28	74	74	8.00E-01	Adipose_Subcutaneous
ALCC	ENSG00000143631.10	FLG	0.68	0.01	4.94E-01	0.01	0.20	1.13E-24	9	25	25	8.01E-01	Adipose_Subcutaneous
ALCC	ENSG00000100325.14	ASCC2	0.68	0.01	4.94E-01	0.00	0.04	2.78E-05	4	8	8	8.01E-01	Adipose_Subcutaneous
ALCC	ENSG00000185163.9	DDX51	-0.68	-0.01	4.94E-01	0.02	0.15	2.36E-19	18	42	42	8.01E-01	Adipose_Subcutaneous
ALCC	ENSG00000168476.11	REEP4	-0.68	-0.02	4.94E-01	0.00	0.06	1.80E-08	3	7	7	8.01E-01	Adipose_Subcutaneous
ALCC	ENSG00000203760.8	CENPW	-0.68	-0.13	4.94E-01	0.00	0.08	7.21E-10	1	7	7	8.01E-01	Adipose_Subcutaneous
ALCC	ENSG00000089060.11	SLC8B1	0.68	0.01	4.95E-01	0.00	0.03	3.69E-04	20	30	30	8.01E-01	Adipose_Subcutaneous
ALCC	ENSG00000250120.6	PCDHA10	-0.68	-0.01	4.95E-01	0.00	0.13	4.86E-16	18	46	46	8.01E-01	Adipose_Subcutaneous
ALCC	ENSG00000100360.14	IFT27	0.68	0.01	4.95E-01	0.01	0.12	5.22E-15	4	7	7	8.02E-01	Adipose_Subcutaneous
ALCC	ENSG00000180626.9	ZNF594	-0.68	-0.05	4.95E-01	0.00	0.02	2.80E-03	4	21	21	8.02E-01	Adipose_Subcutaneous
ALCC	ENSG00000157259.6	GATAD1	-0.68	-0.01	4.96E-01	0.01	0.24	1.50E-30	15	44	44	8.03E-01	Adipose_Subcutaneous
ALCC	ENSG00000108622.10	ICAM2	-0.68	-0.08	4.96E-01	0.00	0.10	5.24E-13	1	8	8	8.03E-01	Adipose_Subcutaneous
ALCC	ENSG00000162757.4	C1orf74	-0.68	-0.02	4.96E-01	0.00	0.02	8.36E-04	12	38	38	8.03E-01	Adipose_Subcutaneous
ALCC	ENSG00000126001.15	CEP250	0.68	0.01	4.96E-01	0.00	0.06	2.04E-08	10	18	18	8.03E-01	Adipose_Subcutaneous
ALCC	ENSG00000154553.13	PDLIM3	-0.68	-0.01	4.96E-01	0.00	0.11	3.57E-14	23	63	63	8.03E-01	Adipose_Subcutaneous
ALCC	ENSG00000259005.1	RP3-449M8.6	-0.68	0.00	4.97E-01	0.10	0.37	4.27E-52	30	53	53	8.03E-01	Adipose_Subcutaneous
ALCC	ENSG00000163673.7	DCLK3	0.68	0.01	4.97E-01	0.01	0.11	5.17E-14	6	20	20	8.03E-01	Adipose_Subcutaneous
ALCC	ENSG00000168702.17	LRP1B	-0.68	-0.01	4.97E-01	0.01	0.12	9.13E-15	20	21	21	8.04E-01	Adipose_Subcutaneous
ALCC	ENSG00000092931.11	MFSD11	-0.68	-0.39	4.97E-01	0.00	0.14	6.75E-18	2	6	6	8.04E-01	Adipose_Subcutaneous
ALCC	ENSG00000198468.7	FLVCR1-AS1	-0.68	0.00	4.97E-01	0.30	0.63	2.69E-120	32	45	45	8.04E-01	Adipose_Subcutaneous
ALCC	ENSG00000164327.12	RICTOR	-0.68	-0.09	4.98E-01	0.00	0.05	3.60E-07	5	16	16	8.04E-01	Adipose_Subcutaneous
ALCC	ENSG00000269086.2	CTC-523E23.5	-0.68	-0.02	4.98E-01	0.00	0.05	1.89E-06	3	11	11	8.04E-01	Adipose_Subcutaneous
ALCC	ENSG00000274292.1	RP11-347I19.7	-0.68	-0.01	4.98E-01	0.01	0.11	3.03E-13	13	36	36	8.04E-01	Adipose_Subcutaneous
ALCC	ENSG00000145555.14	MYO10	-0.68	-0.01	4.98E-01	0.01	0.09	5.56E-11	14	27	27	8.05E-01	Adipose_Subcutaneous
ALCC	ENSG00000105699.16	LSR	0.68	0.00	4.98E-01	0.06	0.39	1.33E-55	18	29	29	8.05E-01	Adipose_Subcutaneous
ALCC	ENSG00000110786.17	PTPN5	0.68	0.01	4.99E-01	0.01	0.29	1.61E-38	10	14	14	8.05E-01	Adipose_Subcutaneous
ALCC	ENSG00000174885.12	NLRP6	-0.68	-0.01	4.99E-01	0.00	0.06	5.25E-08	10	22	22	8.05E-01	Adipose_Subcutaneous
ALCC	ENSG00000151640.12	DPYSL4	-0.68	-0.04	4.99E-01	0.00	0.51	1.11E-82	3	31	31	8.05E-01	Adipose_Subcutaneous
ALCC	ENSG00000160200.17	CBS	0.68	0.00	4.99E-01	0.07	0.28	1.70E-36	49	68	68	8.05E-01	Adipose_Subcutaneous
ALCC	ENSG00000160221.16	C21orf33	-0.68	0.00	4.99E-01	0.17	0.61	1.93E-115	29	60	60	8.05E-01	Adipose_Subcutaneous
ALCC	ENSG00000103313.12	MEFV	-0.68	-0.03	4.99E-01	0.00	0.01	1.50E-02	11	23	23	8.05E-01	Adipose_Subcutaneous
ALCC	ENSG00000178202.12	KDELC2	0.68	0.01	4.99E-01	0.01	0.26	7.13E-34	21	44	44	8.05E-01	Adipose_Subcutaneous
ALCC	ENSG00000196235.13	SUPT5H	0.68	0.08	5.00E-01	0.00	0.03	3.01E-04	11	17	17	8.05E-01	Adipose_Subcutaneous
ALCC	ENSG00000112137.17	PHACTR1	-0.67	-0.01	5.00E-01	0.00	0.06	1.05E-07	14	29	29	8.05E-01	Adipose_Subcutaneous
ALCC	ENSG00000263164.1	RP11-333E1.2	-0.67	-0.01	5.00E-01	0.01	0.07	6.08E-09	27	46	46	8.05E-01	Adipose_Subcutaneous
ALCC	ENSG00000172469.15	MANEA	0.67	0.01	5.00E-01	0.01	0.30	3.68E-41	13	43	43	8.05E-01	Adipose_Subcutaneous
ALCC	ENSG00000169684.13	CHRNA5	-0.67	0.00	5.00E-01	0.03	0.35	1.27E-48	25	40	40	8.05E-01	Adipose_Subcutaneous
ALCC	ENSG00000250934.1	RP11-71E19.1	0.67	0.02	5.00E-01	0.00	0.04	8.35E-06	26	50	50	8.05E-01	Adipose_Subcutaneous
ALCC	ENSG00000188051.6	TMEM221	-0.67	-0.03	5.00E-01	0.00	0.31	6.94E-43	2	7	7	8.05E-01	Adipose_Subcutaneous
ALCC	ENSG00000114841.17	DNAH1	0.67	0.01	5.00E-01	0.00	0.03	9.77E-05	7	9	9	8.05E-01	Adipose_Subcutaneous
ALCC	ENSG00000125744.11	RTN2	0.67	0.01	5.00E-01	0.00	0.07	1.64E-09	16	45	45	8.05E-01	Adipose_Subcutaneous
ALCC	ENSG00000131236.16	CAP1	-0.67	-0.01	5.00E-01	0.00	0.05	3.96E-07	34	68	68	8.05E-01	Adipose_Subcutaneous
ALCC	ENSG00000159692.15	CTBP1	-0.67	-0.02	5.01E-01	0.00	0.02	9.63E-04	6	9	9	8.05E-01	Adipose_Subcutaneous
ALCC	ENSG00000273796.1	LL21NC02-21A1.1	-0.67	-0.42	5.01E-01	0.00	0.07	2.00E-09	1	13	13	8.05E-01	Adipose_Subcutaneous
ALCC	ENSG00000163521.15	GLB1L	-0.67	-0.02	5.01E-01	0.00	0.15	3.48E-19	4	16	16	8.05E-01	Adipose_Subcutaneous
ALCC	ENSG00000237560.5	LINC01497	0.67	0.00	5.01E-01	0.03	0.14	4.45E-17	8	28	28	8.05E-01	Adipose_Subcutaneous
ALCC	ENSG00000011485.14	PPP5C	-0.67	0.00	5.01E-01	0.03	0.22	1.76E-28	42	75	75	8.05E-01	Adipose_Subcutaneous
ALCC	ENSG00000129646.14	QRICH2	-0.67	-0.01	5.01E-01	0.01	0.09	3.02E-11	36	61	61	8.05E-01	Adipose_Subcutaneous
ALCC	ENSG00000161956.12	SENP3	0.67	0.02	5.01E-01	0.00	0.03	4.72E-04	14	51	51	8.05E-01	Adipose_Subcutaneous
ALCC	ENSG00000146469.12	VIP	0.67	0.01	5.01E-01	0.01	0.05	3.48E-07	33	55	55	8.05E-01	Adipose_Subcutaneous
ALCC	ENSG00000198646.13	NCOA6	0.67	0.01	5.01E-01	0.00	0.04	1.64E-05	22	23	23	8.05E-01	Adipose_Subcutaneous
ALCC	ENSG00000100056.11	DGCR14	-0.67	-0.01	5.01E-01	0.00	0.10	3.05E-12	27	73	73	8.05E-01	Adipose_Subcutaneous
ALCC	ENSG00000181026.14	AEN	-0.67	-0.02	5.01E-01	0.00	0.01	1.90E-02	4	10	10	8.05E-01	Adipose_Subcutaneous
ALCC	ENSG00000278607.1	RP11-405M12.3	0.67	0.01	5.01E-01	0.00	0.05	1.84E-06	23	69	69	8.05E-01	Adipose_Subcutaneous
ALCC	ENSG00000166743.9	ACSM1	-0.67	0.00	5.02E-01	0.03	0.13	1.15E-15	26	36	36	8.05E-01	Adipose_Subcutaneous
ALCC	ENSG00000130165.10	ELOF1	-0.67	-0.02	5.02E-01	0.00	0.06	9.60E-08	13	46	46	8.05E-01	Adipose_Subcutaneous
ALCC	ENSG00000273297.1	RP11-38M8.1	0.67	0.01	5.02E-01	0.01	0.03	1.68E-04	26	55	55	8.05E-01	Adipose_Subcutaneous
ALCC	ENSG00000110328.5	GALNT18	-0.67	-5.15	5.02E-01	0.00	0.58	8.40E-104	1	12	12	8.05E-01	Adipose_Subcutaneous
ALCC	ENSG00000269973.1	RP11-95D17.1	0.67	0.00	5.02E-01	0.02	0.35	3.56E-49	8	14	14	8.05E-01	Adipose_Subcutaneous
ALCC	ENSG00000119655.10	NPC2	-0.67	-0.02	5.02E-01	0.00	0.03	1.68E-04	7	11	11	8.05E-01	Adipose_Subcutaneous
ALCC	ENSG00000185963.13	BICD2	-0.67	-0.04	5.02E-01	0.00	0.02	7.26E-03	4	9	9	8.05E-01	Adipose_Subcutaneous
ALCC	ENSG00000154227.13	CERS3	0.67	0.01	5.02E-01	0.01	0.03	7.51E-05	6	24	24	8.05E-01	Adipose_Subcutaneous
ALCC	ENSG00000166965.12	RCCD1	0.67	0.02	5.02E-01	0.00	0.40	1.20E-57	21	50	50	8.05E-01	Adipose_Subcutaneous
ALCC	ENSG00000092208.16	GEMIN2	-0.67	-0.01	5.02E-01	0.00	0.02	6.95E-03	2	8	8	8.05E-01	Adipose_Subcutaneous
ALCC	ENSG00000168818.9	STX18	0.67	0.01	5.02E-01	0.00	0.07	1.94E-09	9	29	29	8.05E-01	Adipose_Subcutaneous
ALCC	ENSG00000162526.6	TSSK3	-0.67	-0.08	5.03E-01	0.00	0.06	1.46E-07	5	19	19	8.05E-01	Adipose_Subcutaneous
ALCC	ENSG00000101365.20	IDH3B	0.67	0.01	5.03E-01	0.00	0.06	4.52E-08	6	10	10	8.05E-01	Adipose_Subcutaneous
ALCC	ENSG00000099937.10	SERPIND1	0.67	0.00	5.03E-01	0.15	0.42	6.62E-63	25	46	46	8.05E-01	Adipose_Subcutaneous
ALCC	ENSG00000158483.15	FAM86C1	0.67	0.00	5.03E-01	0.09	0.44	1.77E-67	7	13	13	8.05E-01	Adipose_Subcutaneous
ALCC	ENSG00000124440.15	HIF3A	0.67	0.01	5.03E-01	0.00	0.04	1.08E-05	16	23	23	8.05E-01	Adipose_Subcutaneous
ALCC	ENSG00000104723.20	TUSC3	-0.67	-0.03	5.03E-01	0.00	0.03	4.85E-05	8	20	20	8.05E-01	Adipose_Subcutaneous
ALCC	ENSG00000183255.11	PTTG1IP	-0.67	0.00	5.03E-01	0.01	0.14	3.98E-18	16	45	45	8.05E-01	Adipose_Subcutaneous
ALCC	ENSG00000204237.4	OXLD1	0.67	0.01	5.03E-01	0.00	0.11	6.87E-14	28	52	52	8.05E-01	Adipose_Subcutaneous
ALCC	ENSG00000275720.1	CTB-75G16.3	0.67	0.03	5.03E-01	0.00	0.05	8.01E-07	5	23	23	8.05E-01	Adipose_Subcutaneous
ALCC	ENSG00000155066.15	PROM2	-0.67	-0.01	5.03E-01	0.00	0.03	5.82E-05	3	14	14	8.05E-01	Adipose_Subcutaneous
ALCC	ENSG00000136243.16	NUPL2	0.67	0.01	5.04E-01	0.00	0.25	2.98E-33	5	35	35	8.05E-01	Adipose_Subcutaneous
ALCC	ENSG00000137414.5	FAM8A1	0.67	0.02	5.04E-01	0.00	0.14	2.99E-17	23	49	49	8.05E-01	Adipose_Subcutaneous
ALCC	ENSG00000232859.9	LYRM9	0.67	0.01	5.04E-01	0.01	0.31	2.79E-41	27	60	60	8.05E-01	Adipose_Subcutaneous
ALCC	ENSG00000124116.18	WFDC3	-0.67	0.00	5.04E-01	0.13	0.40	1.51E-57	12	31	31	8.05E-01	Adipose_Subcutaneous
ALCC	ENSG00000078246.16	TULP3	-0.67	-0.01	5.04E-01	0.00	0.05	9.09E-07	11	18	18	8.05E-01	Adipose_Subcutaneous
ALCC	ENSG00000039560.13	RAI14	0.67	0.01	5.04E-01	0.00	0.10	2.26E-12	6	11	11	8.05E-01	Adipose_Subcutaneous
ALCC	ENSG00000117593.9	DARS2	0.67	0.03	5.05E-01	0.00	0.05	1.61E-06	4	10	10	8.06E-01	Adipose_Subcutaneous
ALCC	ENSG00000145832.12	SLC25A48	-0.67	0.00	5.05E-01	0.01	0.07	9.00E-09	27	55	55	8.06E-01	Adipose_Subcutaneous
ALCC	ENSG00000133962.7	CATSPERB	0.67	0.00	5.05E-01	0.07	0.24	4.86E-31	26	65	65	8.06E-01	Adipose_Subcutaneous
ALCC	ENSG00000133460.19	SLC2A11	0.67	0.00	5.05E-01	0.04	0.21	1.91E-27	28	69	69	8.06E-01	Adipose_Subcutaneous
ALCC	ENSG00000087206.16	UIMC1	-0.67	-0.11	5.05E-01	0.00	0.01	7.98E-03	3	17	17	8.06E-01	Adipose_Subcutaneous
ALCC	ENSG00000162139.9	NEU3	-0.67	-0.05	5.06E-01	0.00	0.02	1.44E-03	5	15	15	8.06E-01	Adipose_Subcutaneous
ALCC	ENSG00000151364.16	KCTD14	-0.67	-0.03	5.06E-01	0.00	0.02	6.22E-04	2	10	10	8.06E-01	Adipose_Subcutaneous
ALCC	ENSG00000164172.18	MOCS2	-0.67	-0.01	5.06E-01	0.01	0.06	7.50E-08	34	66	66	8.06E-01	Adipose_Subcutaneous
ALCC	ENSG00000110514.19	MADD	0.67	0.01	5.06E-01	0.00	0.01	1.70E-02	15	19	19	8.07E-01	Adipose_Subcutaneous
ALCC	ENSG00000277987.1	RP11-167B3.3	-0.66	-0.01	5.06E-01	0.00	0.09	5.06E-11	11	23	23	8.07E-01	Adipose_Subcutaneous
ALCC	ENSG00000162994.15	CLHC1	-0.66	0.00	5.06E-01	0.15	0.64	5.68E-124	31	61	61	8.07E-01	Adipose_Subcutaneous
ALCC	ENSG00000198914.3	POU3F3	0.66	0.02	5.06E-01	0.00	0.02	1.54E-03	9	16	16	8.07E-01	Adipose_Subcutaneous
ALCC	ENSG00000104381.12	GDAP1	0.66	0.03	5.07E-01	0.00	0.05	3.13E-06	11	21	21	8.07E-01	Adipose_Subcutaneous
ALCC	ENSG00000198420.9	TCAF1	-0.66	-0.01	5.07E-01	0.00	0.08	9.73E-10	22	43	43	8.07E-01	Adipose_Subcutaneous
ALCC	ENSG00000010270.13	STARD3NL	0.66	0.01	5.07E-01	0.00	0.05	7.28E-07	60	93	93	8.07E-01	Adipose_Subcutaneous
ALCC	ENSG00000108828.15	VAT1	-0.66	-0.02	5.07E-01	0.00	0.08	7.71E-10	6	18	18	8.07E-01	Adipose_Subcutaneous
ALCC	ENSG00000196260.4	SFTA2	0.66	0.01	5.07E-01	0.01	0.06	4.05E-08	8	26	26	8.07E-01	Adipose_Subcutaneous
ALCC	ENSG00000197891.11	SLC22A12	0.66	0.03	5.07E-01	0.00	0.03	1.38E-04	11	20	20	8.07E-01	Adipose_Subcutaneous
ALCC	ENSG00000177879.15	AP3S1	0.66	0.02	5.07E-01	0.00	0.02	6.08E-04	12	30	30	8.07E-01	Adipose_Subcutaneous
ALCC	ENSG00000168806.7	LCMT2	0.66	0.01	5.07E-01	0.00	0.05	4.70E-07	14	15	15	8.07E-01	Adipose_Subcutaneous
ALCC	ENSG00000226979.8	LTA	-0.66	-0.01	5.07E-01	0.00	0.02	5.56E-03	8	15	15	8.07E-01	Adipose_Subcutaneous
ALCC	ENSG00000153790.11	C7orf31	0.66	0.01	5.07E-01	0.01	0.06	4.31E-08	20	29	29	8.07E-01	Adipose_Subcutaneous
ALCC	ENSG00000243491.1	RP11-521D12.5	-0.66	-0.01	5.08E-01	0.01	0.07	2.50E-09	6	14	14	8.07E-01	Adipose_Subcutaneous
ALCC	ENSG00000269190.5	FBXO17	-0.66	-0.01	5.08E-01	0.01	0.17	1.34E-20	10	23	23	8.07E-01	Adipose_Subcutaneous
ALCC	ENSG00000277399.4	GPR179	0.66	0.04	5.08E-01	0.00	0.01	2.84E-02	3	16	16	8.07E-01	Adipose_Subcutaneous
ALCC	ENSG00000136732.14	GYPC	0.66	0.01	5.08E-01	0.01	0.09	1.20E-11	28	31	31	8.07E-01	Adipose_Subcutaneous
ALCC	ENSG00000181744.8	C3orf58	0.66	0.02	5.08E-01	0.00	0.14	1.04E-17	13	37	37	8.07E-01	Adipose_Subcutaneous
ALCC	ENSG00000010539.11	ZNF200	0.66	0.02	5.08E-01	0.00	0.02	8.46E-04	5	7	7	8.07E-01	Adipose_Subcutaneous
ALCC	ENSG00000196177.12	ACADSB	-0.66	-0.02	5.08E-01	0.00	0.05	7.63E-07	6	14	14	8.08E-01	Adipose_Subcutaneous
ALCC	ENSG00000251532.1	CTD-2245E15.3	0.66	0.00	5.09E-01	0.04	0.17	1.01E-20	13	28	28	8.08E-01	Adipose_Subcutaneous
ALCC	ENSG00000185332.6	TMEM105	0.66	0.02	5.09E-01	0.00	0.12	5.25E-15	2	11	11	8.08E-01	Adipose_Subcutaneous
ALCC	ENSG00000112699.10	GMDS	-0.66	-0.01	5.09E-01	0.00	0.06	6.22E-08	15	40	40	8.08E-01	Adipose_Subcutaneous
ALCC	ENSG00000105193.8	RPS16	0.66	0.03	5.09E-01	0.00	0.04	2.78E-05	5	6	6	8.08E-01	Adipose_Subcutaneous
ALCC	ENSG00000134248.13	LAMTOR5	-0.66	-0.03	5.09E-01	0.00	0.05	3.30E-07	33	55	55	8.08E-01	Adipose_Subcutaneous
ALCC	ENSG00000228022.5	HCG20	0.66	0.01	5.10E-01	0.01	0.07	9.84E-09	6	7	7	8.08E-01	Adipose_Subcutaneous
ALCC	ENSG00000197119.12	SLC25A29	-0.66	-0.01	5.10E-01	0.00	0.06	6.77E-08	25	61	61	8.09E-01	Adipose_Subcutaneous
ALCC	ENSG00000183172.8	SMDT1	0.66	0.00	5.10E-01	0.09	0.67	1.07E-139	17	30	30	8.09E-01	Adipose_Subcutaneous
ALCC	ENSG00000137054.15	POLR1E	0.66	0.01	5.10E-01	0.00	0.04	1.35E-05	19	27	27	8.09E-01	Adipose_Subcutaneous
ALCC	ENSG00000106261.16	ZKSCAN1	-0.66	-0.03	5.10E-01	0.00	0.04	3.49E-06	12	34	34	8.09E-01	Adipose_Subcutaneous
ALCC	ENSG00000012779.10	ALOX5	-0.66	-0.01	5.11E-01	0.00	0.23	1.80E-29	21	45	45	8.09E-01	Adipose_Subcutaneous
ALCC	ENSG00000163950.12	SLBP	0.66	0.01	5.11E-01	0.00	0.02	1.41E-03	17	25	25	8.09E-01	Adipose_Subcutaneous
ALCC	ENSG00000272732.1	RP5-1159O4.2	-0.66	-0.02	5.11E-01	0.00	0.12	1.92E-15	19	48	48	8.09E-01	Adipose_Subcutaneous
ALCC	ENSG00000160783.19	PMF1	0.66	0.01	5.12E-01	0.01	0.09	3.91E-11	28	59	59	8.10E-01	Adipose_Subcutaneous
ALCC	ENSG00000235641.4	LINC00484	-0.66	0.00	5.12E-01	0.05	0.15	3.90E-18	27	31	31	8.10E-01	Adipose_Subcutaneous
ALCC	ENSG00000084234.16	APLP2	0.66	0.02	5.12E-01	0.00	0.03	4.92E-04	19	22	22	8.10E-01	Adipose_Subcutaneous
ALCC	ENSG00000164329.13	PAPD4	0.66	0.07	5.12E-01	0.00	0.05	1.15E-06	4	26	26	8.10E-01	Adipose_Subcutaneous
ALCC	ENSG00000141429.13	GALNT1	0.66	0.01	5.12E-01	0.00	0.16	1.73E-19	9	14	14	8.10E-01	Adipose_Subcutaneous
ALCC	ENSG00000232956.8	SNHG15	0.66	0.02	5.12E-01	0.00	0.02	8.25E-04	11	19	19	8.10E-01	Adipose_Subcutaneous
ALCC	ENSG00000162882.14	HAAO	-0.66	-0.01	5.12E-01	0.01	0.16	8.63E-20	11	15	15	8.10E-01	Adipose_Subcutaneous
ALCC	ENSG00000118900.14	UBN1	-0.66	-0.01	5.12E-01	0.00	0.07	5.03E-09	26	62	62	8.10E-01	Adipose_Subcutaneous
ALCC	ENSG00000159658.10	EFCAB14	0.66	0.03	5.12E-01	0.00	0.05	7.30E-07	3	7	7	8.10E-01	Adipose_Subcutaneous
ALCC	ENSG00000185475.10	TMEM179B	0.65	0.02	5.13E-01	0.00	0.02	6.22E-03	9	14	14	8.10E-01	Adipose_Subcutaneous
ALCC	ENSG00000171853.15	TRAPPC12	0.65	0.01	5.13E-01	0.01	0.18	3.51E-22	12	17	17	8.10E-01	Adipose_Subcutaneous
ALCC	ENSG00000141161.11	UNC45B	-0.65	0.00	5.13E-01	0.03	0.16	1.95E-20	7	20	20	8.10E-01	Adipose_Subcutaneous
ALCC	ENSG00000168385.17	2-Sep	-0.65	-0.02	5.13E-01	0.00	0.60	2.53E-111	4	20	20	8.11E-01	Adipose_Subcutaneous
ALCC	ENSG00000144649.8	FAM198A	0.65	0.02	5.13E-01	0.00	0.05	3.48E-07	11	21	21	8.11E-01	Adipose_Subcutaneous
ALCC	ENSG00000084463.7	WBP11	0.65	0.05	5.13E-01	0.00	0.05	1.07E-06	7	16	16	8.11E-01	Adipose_Subcutaneous
ALCC	ENSG00000111186.12	WNT5B	0.65	0.03	5.13E-01	0.00	0.01	1.91E-02	38	55	55	8.11E-01	Adipose_Subcutaneous
ALCC	ENSG00000204560.9	DHX16	0.65	0.01	5.13E-01	0.00	0.08	1.31E-10	6	13	13	8.11E-01	Adipose_Subcutaneous
ALCC	ENSG00000164615.4	CAMLG	0.65	0.00	5.14E-01	0.01	0.28	1.72E-37	13	36	36	8.11E-01	Adipose_Subcutaneous
ALCC	ENSG00000221944.6	TIGD1	-0.65	-0.01	5.14E-01	0.01	0.13	1.20E-15	4	4	4	8.11E-01	Adipose_Subcutaneous
ALCC	ENSG00000164687.10	FABP5	-0.65	-0.01	5.14E-01	0.00	0.05	8.33E-07	7	26	26	8.11E-01	Adipose_Subcutaneous
ALCC	ENSG00000162604.12	TM2D1	0.65	0.00	5.14E-01	0.02	0.13	5.68E-16	3	5	5	8.11E-01	Adipose_Subcutaneous
ALCC	ENSG00000086619.13	ERO1B	-0.65	-0.01	5.14E-01	0.00	0.15	6.97E-19	20	46	46	8.11E-01	Adipose_Subcutaneous
ALCC	ENSG00000104883.7	PEX11G	-0.65	-0.01	5.15E-01	0.01	0.14	9.50E-18	27	42	42	8.12E-01	Adipose_Subcutaneous
ALCC	ENSG00000204397.7	CARD16	0.65	0.01	5.15E-01	0.00	0.07	1.35E-08	11	11	11	8.12E-01	Adipose_Subcutaneous
ALCC	ENSG00000173535.13	TNFRSF10C	0.65	0.00	5.15E-01	0.03	0.16	5.21E-20	2	3	3	8.12E-01	Adipose_Subcutaneous
ALCC	ENSG00000272381.1	RP11-192P3.4	0.65	0.01	5.15E-01	0.01	0.03	5.32E-04	11	21	21	8.12E-01	Adipose_Subcutaneous
ALCC	ENSG00000164587.11	RPS14	0.65	0.02	5.16E-01	0.00	0.10	2.73E-12	17	31	31	8.12E-01	Adipose_Subcutaneous
ALCC	ENSG00000119614.2	VSX2	-0.65	0.00	5.16E-01	0.02	0.08	1.46E-10	38	53	53	8.12E-01	Adipose_Subcutaneous
ALCC	ENSG00000085733.15	CTTN	-0.65	-0.01	5.16E-01	0.00	0.06	1.81E-07	11	39	39	8.12E-01	Adipose_Subcutaneous
ALCC	ENSG00000123213.22	NLN	0.65	0.01	5.16E-01	0.01	0.15	3.33E-19	11	14	14	8.12E-01	Adipose_Subcutaneous
ALCC	ENSG00000268573.1	RP11-158H5.7	-0.65	-0.15	5.16E-01	0.00	0.02	2.41E-03	1	5	5	8.13E-01	Adipose_Subcutaneous
ALCC	ENSG00000173848.18	NET1	-0.65	-0.01	5.17E-01	0.00	0.01	1.27E-02	36	69	69	8.13E-01	Adipose_Subcutaneous
ALCC	ENSG00000124019.9	FAM124B	-0.65	-0.01	5.17E-01	0.00	0.05	3.28E-07	8	16	16	8.13E-01	Adipose_Subcutaneous
ALCC	ENSG00000139405.15	RITA1	-0.65	-0.02	5.17E-01	0.00	0.11	1.51E-13	15	22	22	8.14E-01	Adipose_Subcutaneous
ALCC	ENSG00000100316.15	RPL3	-0.65	-0.03	5.17E-01	0.00	0.04	3.10E-05	9	16	16	8.14E-01	Adipose_Subcutaneous
ALCC	ENSG00000158163.14	DZIP1L	-0.65	-0.01	5.17E-01	0.01	0.07	1.12E-08	16	17	17	8.14E-01	Adipose_Subcutaneous
ALCC	ENSG00000124839.12	RAB17	0.65	0.01	5.18E-01	0.00	0.04	1.59E-05	5	7	7	8.14E-01	Adipose_Subcutaneous
ALCC	ENSG00000224307.1	RP11-344B5.2	-0.65	-0.16	5.18E-01	0.00	0.02	7.18E-04	1	6	6	8.14E-01	Adipose_Subcutaneous
ALCC	ENSG00000088280.18	ASAP3	-0.65	-0.01	5.18E-01	0.01	0.11	2.72E-14	23	36	36	8.14E-01	Adipose_Subcutaneous
ALCC	ENSG00000143171.12	RXRG	0.65	0.01	5.18E-01	0.00	0.04	4.16E-05	10	23	23	8.15E-01	Adipose_Subcutaneous
ALCC	ENSG00000182858.13	ALG12	-0.65	-0.01	5.19E-01	0.00	0.05	5.52E-07	4	6	6	8.15E-01	Adipose_Subcutaneous
ALCC	ENSG00000174705.12	SH3PXD2B	-0.65	-0.07	5.19E-01	0.00	0.13	1.60E-16	2	12	12	8.15E-01	Adipose_Subcutaneous
ALCC	ENSG00000134146.11	DPH6	0.64	0.02	5.19E-01	0.00	0.02	2.21E-03	30	52	52	8.15E-01	Adipose_Subcutaneous
ALCC	ENSG00000146386.7	ABRACL	-0.64	-0.01	5.19E-01	0.01	0.21	6.33E-27	30	46	46	8.16E-01	Adipose_Subcutaneous
ALCC	ENSG00000178734.5	LMO7DN	0.64	0.01	5.19E-01	0.01	0.06	2.69E-08	11	21	21	8.16E-01	Adipose_Subcutaneous
ALCC	ENSG00000113845.9	TIMMDC1	-0.64	-0.01	5.20E-01	0.00	0.03	5.40E-05	39	52	52	8.16E-01	Adipose_Subcutaneous
ALCC	ENSG00000228223.2	HCG11	0.64	0.01	5.20E-01	0.01	0.03	6.10E-05	39	45	45	8.16E-01	Adipose_Subcutaneous
ALCC	ENSG00000162946.21	DISC1	-0.64	-0.02	5.20E-01	0.00	0.06	4.15E-08	4	41	41	8.16E-01	Adipose_Subcutaneous
ALCC	ENSG00000182771.18	GRID1	-0.64	-0.06	5.20E-01	0.00	0.14	3.81E-18	3	7	7	8.16E-01	Adipose_Subcutaneous
ALCC	ENSG00000174130.12	TLR6	0.64	0.01	5.20E-01	0.00	0.04	4.10E-05	18	66	66	8.16E-01	Adipose_Subcutaneous
ALCC	ENSG00000138190.16	EXOC6	0.64	0.09	5.21E-01	0.00	0.03	8.71E-05	5	15	15	8.16E-01	Adipose_Subcutaneous
ALCC	ENSG00000113303.11	BTNL8	-0.64	0.00	5.21E-01	0.04	0.19	1.42E-24	42	67	67	8.16E-01	Adipose_Subcutaneous
ALCC	ENSG00000040275.16	SPDL1	0.64	0.00	5.21E-01	0.06	0.36	5.99E-50	22	46	46	8.16E-01	Adipose_Subcutaneous
ALCC	ENSG00000069188.16	SDK2	-0.64	-0.01	5.21E-01	0.00	0.20	1.56E-25	17	45	45	8.16E-01	Adipose_Subcutaneous
ALCC	ENSG00000185864.16	NPIPB4	-0.64	0.00	5.21E-01	0.01	0.10	2.09E-12	28	82	82	8.16E-01	Adipose_Subcutaneous
ALCC	ENSG00000068079.7	IFI35	0.64	0.01	5.21E-01	0.00	0.02	9.74E-04	27	41	41	8.16E-01	Adipose_Subcutaneous
ALCC	ENSG00000147457.13	CHMP7	0.64	0.01	5.21E-01	0.00	0.09	2.16E-11	14	24	24	8.16E-01	Adipose_Subcutaneous
ALCC	ENSG00000278376.1	RP11-158I9.8	-0.64	0.00	5.21E-01	0.04	0.41	5.08E-61	23	47	47	8.16E-01	Adipose_Subcutaneous
ALCC	ENSG00000187715.13	KBTBD12	-0.64	-0.01	5.21E-01	0.01	0.17	3.11E-21	15	26	26	8.16E-01	Adipose_Subcutaneous
ALCC	ENSG00000225932.3	CTAGE4	-0.64	0.00	5.21E-01	0.04	0.01	1.36E-02	41	88	88	8.16E-01	Adipose_Subcutaneous
ALCC	ENSG00000144891.17	AGTR1	0.64	0.02	5.21E-01	0.00	0.08	9.65E-10	6	21	21	8.16E-01	Adipose_Subcutaneous
ALCC	ENSG00000162913.9	C1orf145	0.64	0.01	5.22E-01	0.01	0.08	6.36E-10	8	24	24	8.16E-01	Adipose_Subcutaneous
ALCC	ENSG00000198715.11	GLMP	0.64	0.25	5.22E-01	0.00	0.08	2.52E-10	1	10	10	8.16E-01	Adipose_Subcutaneous
ALCC	ENSG00000173214.5	MFSD4B	-0.64	-0.01	5.22E-01	0.00	0.11	1.24E-13	18	29	29	8.16E-01	Adipose_Subcutaneous
ALCC	ENSG00000113851.14	CRBN	0.64	0.03	5.22E-01	0.00	0.07	6.56E-09	6	23	23	8.17E-01	Adipose_Subcutaneous
ALCC	ENSG00000177697.17	CD151	-0.64	-0.02	5.22E-01	0.00	0.09	7.99E-12	17	35	35	8.17E-01	Adipose_Subcutaneous
ALCC	ENSG00000169519.20	METTL15	-0.64	-0.02	5.22E-01	0.00	0.06	3.02E-08	8	34	34	8.17E-01	Adipose_Subcutaneous
ALCC	ENSG00000183571.10	PGPEP1L	0.64	0.01	5.22E-01	0.00	0.06	4.59E-08	11	29	29	8.17E-01	Adipose_Subcutaneous
ALCC	ENSG00000108559.11	NUP88	0.64	0.01	5.22E-01	0.00	0.10	1.11E-12	6	6	6	8.17E-01	Adipose_Subcutaneous
ALCC	ENSG00000136842.13	TMOD1	0.64	0.01	5.23E-01	0.00	0.03	3.19E-04	23	43	43	8.17E-01	Adipose_Subcutaneous
ALCC	ENSG00000246100.3	LINC00900	0.64	0.03	5.23E-01	0.00	0.03	4.11E-04	5	12	12	8.17E-01	Adipose_Subcutaneous
ALCC	ENSG00000112367.10	FIG4	0.64	0.02	5.23E-01	0.00	0.03	1.30E-04	2	16	16	8.17E-01	Adipose_Subcutaneous
ALCC	ENSG00000267405.1	CTC-296K1.4	0.64	0.04	5.23E-01	0.00	0.02	4.29E-03	11	17	17	8.17E-01	Adipose_Subcutaneous
ALCC	ENSG00000164695.4	CHMP4C	-0.64	0.00	5.23E-01	0.03	0.10	7.12E-13	42	97	97	8.17E-01	Adipose_Subcutaneous
ALCC	ENSG00000070778.12	PTPN21	0.64	0.05	5.23E-01	0.00	0.03	5.79E-04	6	41	41	8.17E-01	Adipose_Subcutaneous
ALCC	ENSG00000183530.13	PRR14L	-0.64	-0.01	5.23E-01	0.00	0.02	6.29E-04	13	37	37	8.17E-01	Adipose_Subcutaneous
ALCC	ENSG00000067836.12	ROGDI	-0.64	-0.15	5.24E-01	0.00	0.09	6.86E-12	3	9	9	8.18E-01	Adipose_Subcutaneous
ALCC	ENSG00000118579.12	MED28	-0.64	0.00	5.24E-01	0.03	0.30	3.31E-40	31	65	65	8.18E-01	Adipose_Subcutaneous
ALCC	ENSG00000169031.18	COL4A3	0.64	0.01	5.24E-01	0.00	0.13	1.35E-16	2	4	4	8.18E-01	Adipose_Subcutaneous
ALCC	ENSG00000127129.9	EDN2	0.64	0.00	5.24E-01	0.02	0.06	4.66E-08	26	42	42	8.18E-01	Adipose_Subcutaneous
ALCC	ENSG00000164346.9	NSA2	0.64	0.00	5.24E-01	0.11	0.62	4.18E-118	22	53	53	8.18E-01	Adipose_Subcutaneous
ALCC	ENSG00000167081.16	PBX3	0.64	0.01	5.24E-01	0.00	0.10	5.87E-13	19	64	64	8.18E-01	Adipose_Subcutaneous
ALCC	ENSG00000074219.13	TEAD2	-0.64	-0.01	5.25E-01	0.00	0.03	4.52E-04	33	60	60	8.18E-01	Adipose_Subcutaneous
ALCC	ENSG00000182853.11	VMO1	0.64	0.02	5.25E-01	0.00	0.17	3.59E-21	16	46	46	8.18E-01	Adipose_Subcutaneous
ALCC	ENSG00000198807.12	PAX9	-0.64	-0.01	5.25E-01	0.00	0.02	1.69E-03	3	3	3	8.18E-01	Adipose_Subcutaneous
ALCC	ENSG00000189007.15	ADAT2	0.64	0.01	5.25E-01	0.01	0.21	6.07E-27	17	44	44	8.18E-01	Adipose_Subcutaneous
ALCC	ENSG00000187736.12	NHEJ1	-0.64	-0.04	5.25E-01	0.00	0.01	1.36E-02	10	23	23	8.18E-01	Adipose_Subcutaneous
ALCC	ENSG00000185924.6	RTN4RL1	0.64	0.45	5.25E-01	0.00	0.08	1.70E-10	1	16	16	8.18E-01	Adipose_Subcutaneous
ALCC	ENSG00000261064.1	RP11-1000B6.3	-0.64	0.00	5.25E-01	0.03	0.11	1.93E-14	39	83	83	8.18E-01	Adipose_Subcutaneous
ALCC	ENSG00000197496.5	SLC2A10	0.63	0.02	5.26E-01	0.00	0.09	8.81E-12	7	20	20	8.18E-01	Adipose_Subcutaneous
ALCC	ENSG00000266389.1	CTB-41I6.1	-0.63	-0.01	5.26E-01	0.01	0.04	2.34E-05	9	16	16	8.18E-01	Adipose_Subcutaneous
ALCC	ENSG00000140995.16	DEF8	-0.63	-0.01	5.26E-01	0.00	0.13	1.06E-16	10	31	31	8.18E-01	Adipose_Subcutaneous
ALCC	ENSG00000151366.12	NDUFC2	-0.63	-0.01	5.26E-01	0.00	0.14	3.52E-18	20	27	27	8.19E-01	Adipose_Subcutaneous
ALCC	ENSG00000183011.13	NAA38	0.63	0.01	5.26E-01	0.01	0.10	3.98E-12	22	34	34	8.19E-01	Adipose_Subcutaneous
ALCC	ENSG00000164305.18	CASP3	-0.63	-0.21	5.28E-01	0.00	0.14	7.94E-17	9	16	16	8.21E-01	Adipose_Subcutaneous
ALCC	ENSG00000143771.11	CNIH4	0.63	0.04	5.28E-01	0.00	0.39	1.72E-56	4	63	63	8.21E-01	Adipose_Subcutaneous
ALCC	ENSG00000213462.4	ERV3-1	0.63	0.01	5.28E-01	0.01	0.28	3.39E-38	14	34	34	8.21E-01	Adipose_Subcutaneous
ALCC	ENSG00000177932.6	ZNF354C	-0.63	-0.04	5.28E-01	0.00	0.04	3.12E-05	4	21	21	8.21E-01	Adipose_Subcutaneous
ALCC	ENSG00000260804.3	LINC01963	0.63	0.00	5.28E-01	0.04	0.30	3.75E-40	20	61	61	8.21E-01	Adipose_Subcutaneous
ALCC	ENSG00000160213.6	CSTB	0.63	0.02	5.28E-01	0.00	0.21	9.10E-27	2	7	7	8.21E-01	Adipose_Subcutaneous
ALCC	ENSG00000110987.8	BCL7A	0.63	0.02	5.28E-01	0.00	0.04	1.84E-05	11	31	31	8.21E-01	Adipose_Subcutaneous
ALCC	ENSG00000231861.2	OR5K2	-0.63	-0.01	5.28E-01	0.01	0.11	1.80E-13	11	27	27	8.21E-01	Adipose_Subcutaneous
ALCC	ENSG00000163866.8	SMIM12	0.63	0.01	5.28E-01	0.00	0.10	1.12E-12	15	37	37	8.21E-01	Adipose_Subcutaneous
ALCC	ENSG00000250658.1	RP11-138B4.1	-0.63	-0.01	5.28E-01	0.00	0.04	2.83E-06	4	15	15	8.21E-01	Adipose_Subcutaneous
ALCC	ENSG00000185404.16	SP140L	0.63	0.01	5.29E-01	0.01	0.08	7.38E-10	26	60	60	8.21E-01	Adipose_Subcutaneous
ALCC	ENSG00000117245.12	KIF17	0.63	0.01	5.29E-01	0.00	0.17	4.47E-22	16	35	35	8.21E-01	Adipose_Subcutaneous
ALCC	ENSG00000163743.13	RCHY1	0.63	0.00	5.29E-01	0.02	0.18	4.30E-22	23	45	45	8.22E-01	Adipose_Subcutaneous
ALCC	ENSG00000108352.11	RAPGEFL1	-0.63	0.00	5.29E-01	0.01	0.32	8.52E-43	23	39	39	8.22E-01	Adipose_Subcutaneous
ALCC	ENSG00000184985.16	SORCS2	-0.63	-0.02	5.30E-01	0.00	0.02	7.42E-03	10	19	19	8.22E-01	Adipose_Subcutaneous
ALCC	ENSG00000234722.3	LINC01287	-0.63	-0.01	5.30E-01	0.00	0.15	6.15E-19	22	39	39	8.22E-01	Adipose_Subcutaneous
ALCC	ENSG00000274414.1	RP5-965G21.4	-0.63	-0.01	5.30E-01	0.00	0.13	9.76E-16	25	75	75	8.22E-01	Adipose_Subcutaneous
ALCC	ENSG00000214900.9	LINC01588	-0.63	-0.01	5.30E-01	0.00	0.02	6.20E-04	17	30	30	8.22E-01	Adipose_Subcutaneous
ALCC	ENSG00000167608.11	TMC4	0.63	0.02	5.30E-01	0.00	0.33	2.69E-45	6	27	27	8.22E-01	Adipose_Subcutaneous
ALCC	ENSG00000124249.6	KCNK15	-0.63	-0.31	5.31E-01	0.00	0.08	7.79E-10	1	8	8	8.22E-01	Adipose_Subcutaneous
ALCC	ENSG00000122085.16	MTERF4	0.63	0.03	5.31E-01	0.00	0.07	1.61E-09	9	17	17	8.22E-01	Adipose_Subcutaneous
ALCC	ENSG00000120008.15	WDR11	0.63	0.01	5.31E-01	0.00	0.16	1.31E-20	22	35	35	8.22E-01	Adipose_Subcutaneous
ALCC	ENSG00000223573.6	TINCR	-0.63	-0.01	5.31E-01	0.00	0.13	9.71E-17	12	22	22	8.23E-01	Adipose_Subcutaneous
ALCC	ENSG00000113658.16	SMAD5	0.63	0.03	5.31E-01	0.00	0.07	7.31E-09	10	47	47	8.23E-01	Adipose_Subcutaneous
ALCC	ENSG00000188211.8	NCR3LG1	0.63	0.04	5.31E-01	0.00	0.13	4.29E-16	4	16	16	8.23E-01	Adipose_Subcutaneous
ALCC	ENSG00000127084.17	FGD3	0.63	0.01	5.32E-01	0.01	0.11	2.42E-14	10	14	14	8.23E-01	Adipose_Subcutaneous
ALCC	ENSG00000138095.18	LRPPRC	-0.63	-0.01	5.32E-01	0.00	0.14	1.81E-17	7	18	18	8.23E-01	Adipose_Subcutaneous
ALCC	ENSG00000116704.7	SLC35D1	-0.63	-0.01	5.32E-01	0.00	0.01	1.58E-02	25	47	47	8.23E-01	Adipose_Subcutaneous
ALCC	ENSG00000123643.12	SLC36A1	-0.62	-0.01	5.32E-01	0.00	0.43	3.38E-65	53	106	106	8.23E-01	Adipose_Subcutaneous
ALCC	ENSG00000214087.8	ARL16	0.62	0.00	5.32E-01	0.14	0.50	1.55E-81	8	16	16	8.23E-01	Adipose_Subcutaneous
ALCC	ENSG00000117174.10	ZNHIT6	-0.62	0.00	5.32E-01	0.02	0.18	2.56E-22	27	30	30	8.23E-01	Adipose_Subcutaneous
ALCC	ENSG00000182533.6	CAV3	0.62	0.00	5.33E-01	0.02	0.15	1.60E-18	2	5	5	8.24E-01	Adipose_Subcutaneous
ALCC	ENSG00000090020.10	SLC9A1	0.62	0.02	5.33E-01	0.00	0.04	1.16E-05	12	26	26	8.24E-01	Adipose_Subcutaneous
ALCC	ENSG00000164904.17	ALDH7A1	-0.62	0.00	5.33E-01	0.02	0.21	6.65E-27	12	32	32	8.24E-01	Adipose_Subcutaneous
ALCC	ENSG00000231367.5	AC016995.3	-0.62	-0.01	5.33E-01	0.01	0.10	1.11E-12	20	37	37	8.25E-01	Adipose_Subcutaneous
ALCC	ENSG00000091262.15	ABCC6	-0.62	-0.02	5.34E-01	0.00	0.03	3.27E-04	13	20	20	8.25E-01	Adipose_Subcutaneous
ALCC	ENSG00000181885.18	CLDN7	-0.62	-0.01	5.34E-01	0.00	0.17	1.07E-21	6	15	15	8.25E-01	Adipose_Subcutaneous
ALCC	ENSG00000000457.13	SCYL3	0.62	0.01	5.34E-01	0.00	0.10	3.03E-12	13	17	17	8.26E-01	Adipose_Subcutaneous
ALCC	ENSG00000185518.11	SV2B	-0.62	-0.02	5.34E-01	0.00	0.14	3.32E-17	6	25	25	8.26E-01	Adipose_Subcutaneous
ALCC	ENSG00000116194.12	ANGPTL1	0.62	0.02	5.35E-01	0.00	0.02	2.45E-03	16	20	20	8.26E-01	Adipose_Subcutaneous
ALCC	ENSG00000136848.16	DAB2IP	0.62	0.05	5.35E-01	0.00	0.01	2.16E-02	41	55	55	8.26E-01	Adipose_Subcutaneous
ALCC	ENSG00000103343.12	ZNF174	-0.62	-0.02	5.35E-01	0.00	0.02	8.39E-04	3	8	8	8.26E-01	Adipose_Subcutaneous
ALCC	ENSG00000121104.7	FAM117A	-0.62	-0.01	5.35E-01	0.00	0.03	5.36E-05	7	11	11	8.26E-01	Adipose_Subcutaneous
ALCC	ENSG00000162852.13	CNST	0.62	0.01	5.35E-01	0.01	0.16	1.10E-19	31	54	54	8.26E-01	Adipose_Subcutaneous
ALCC	ENSG00000153130.17	SCOC	0.62	0.01	5.35E-01	0.00	0.06	8.17E-08	25	25	25	8.26E-01	Adipose_Subcutaneous
ALCC	ENSG00000119326.14	CTNNAL1	0.62	0.00	5.36E-01	0.02	0.33	1.22E-45	17	44	44	8.26E-01	Adipose_Subcutaneous
ALCC	ENSG00000063761.15	ADCK1	-0.62	-0.01	5.36E-01	0.00	0.11	1.90E-13	17	31	31	8.26E-01	Adipose_Subcutaneous
ALCC	ENSG00000176155.18	CCDC57	-0.62	0.00	5.36E-01	0.02	0.23	4.33E-29	26	36	36	8.26E-01	Adipose_Subcutaneous
ALCC	ENSG00000211584.13	SLC48A1	0.62	0.01	5.36E-01	0.00	0.05	6.66E-07	19	45	45	8.26E-01	Adipose_Subcutaneous
ALCC	ENSG00000177628.15	GBA	0.62	0.02	5.36E-01	0.00	0.04	3.23E-05	10	16	16	8.26E-01	Adipose_Subcutaneous
ALCC	ENSG00000224549.1	RP11-370B11.3	-0.62	-0.01	5.36E-01	0.01	0.46	2.10E-71	11	31	31	8.26E-01	Adipose_Subcutaneous
ALCC	ENSG00000204161.13	C10orf128	0.62	0.02	5.36E-01	0.00	0.03	3.90E-04	14	20	20	8.27E-01	Adipose_Subcutaneous
ALCC	ENSG00000198912.10	C1orf174	-0.62	0.00	5.37E-01	0.02	0.47	1.96E-73	53	93	93	8.27E-01	Adipose_Subcutaneous
ALCC	ENSG00000171109.18	MFN1	-0.62	0.00	5.37E-01	0.03	0.20	4.49E-26	41	51	51	8.27E-01	Adipose_Subcutaneous
ALCC	ENSG00000176125.4	UFSP1	-0.62	-0.01	5.37E-01	0.01	0.09	1.00E-11	25	52	52	8.27E-01	Adipose_Subcutaneous
ALCC	ENSG00000253846.2	PCDHGA10	0.62	0.02	5.37E-01	0.00	0.04	3.11E-05	5	8	8	8.27E-01	Adipose_Subcutaneous
ALCC	ENSG00000135269.17	TES	0.62	0.00	5.37E-01	0.03	0.13	2.06E-16	33	43	43	8.27E-01	Adipose_Subcutaneous
ALCC	ENSG00000198874.12	TYW1	-0.62	0.00	5.38E-01	0.05	0.31	1.02E-41	32	39	39	8.28E-01	Adipose_Subcutaneous
ALCC	ENSG00000125445.10	MRPS7	-0.62	-0.01	5.38E-01	0.01	0.20	5.13E-26	9	12	12	8.28E-01	Adipose_Subcutaneous
ALCC	ENSG00000125450.10	NUP85	0.61	0.01	5.39E-01	0.01	0.25	8.82E-33	11	21	21	8.28E-01	Adipose_Subcutaneous
ALCC	ENSG00000127249.14	ATP13A4	-0.61	-0.01	5.39E-01	0.01	0.07	1.28E-08	35	64	64	8.28E-01	Adipose_Subcutaneous
ALCC	ENSG00000131781.12	FMO5	0.61	0.26	5.39E-01	0.00	0.06	2.09E-07	1	15	15	8.28E-01	Adipose_Subcutaneous
ALCC	ENSG00000129195.15	FAM64A	-0.61	-0.01	5.39E-01	0.01	0.02	1.01E-03	7	15	15	8.28E-01	Adipose_Subcutaneous
ALCC	ENSG00000157570.11	TSPAN18	-0.61	-0.03	5.39E-01	0.00	0.01	1.33E-02	6	12	12	8.28E-01	Adipose_Subcutaneous
ALCC	ENSG00000140090.17	SLC24A4	0.61	0.00	5.39E-01	0.01	0.13	2.56E-16	26	45	45	8.28E-01	Adipose_Subcutaneous
ALCC	ENSG00000237989.1	LINC01679	-0.61	-0.09	5.39E-01	0.00	0.03	1.40E-04	2	3	3	8.28E-01	Adipose_Subcutaneous
ALCC	ENSG00000094963.13	FMO2	-0.61	0.00	5.39E-01	0.02	0.09	1.62E-11	42	61	61	8.28E-01	Adipose_Subcutaneous
ALCC	ENSG00000163618.17	CADPS	0.61	0.01	5.40E-01	0.01	0.09	2.99E-11	6	10	10	8.28E-01	Adipose_Subcutaneous
ALCC	ENSG00000112339.14	HBS1L	0.61	0.01	5.40E-01	0.01	0.23	1.21E-29	34	68	68	8.28E-01	Adipose_Subcutaneous
ALCC	ENSG00000242516.1	LINC00960	0.61	0.00	5.40E-01	0.04	0.56	6.24E-96	18	59	59	8.28E-01	Adipose_Subcutaneous
ALCC	ENSG00000244482.10	LILRA6	-0.61	-0.02	5.40E-01	0.00	0.09	7.18E-11	8	35	35	8.28E-01	Adipose_Subcutaneous
ALCC	ENSG00000162878.12	PKDCC	0.61	0.01	5.41E-01	0.00	0.02	1.40E-03	20	63	63	8.28E-01	Adipose_Subcutaneous
ALCC	ENSG00000106560.10	GIMAP2	0.61	0.01	5.41E-01	0.00	0.07	2.62E-09	7	8	8	8.28E-01	Adipose_Subcutaneous
ALCC	ENSG00000157450.15	RNF111	0.61	0.05	5.41E-01	0.00	0.02	1.56E-03	3	10	10	8.28E-01	Adipose_Subcutaneous
ALCC	ENSG00000164331.9	ANKRA2	-0.61	-0.03	5.41E-01	0.00	0.06	1.01E-07	9	25	25	8.28E-01	Adipose_Subcutaneous
ALCC	ENSG00000131351.14	HAUS8	-0.61	-0.01	5.41E-01	0.01	0.08	1.11E-09	11	21	21	8.28E-01	Adipose_Subcutaneous
ALCC	ENSG00000088992.17	TESC	-0.61	-0.01	5.41E-01	0.00	0.03	3.37E-04	4	9	9	8.28E-01	Adipose_Subcutaneous
ALCC	ENSG00000079691.17	CARMIL1	-0.61	0.00	5.41E-01	0.02	0.14	2.31E-17	42	80	80	8.28E-01	Adipose_Subcutaneous
ALCC	ENSG00000153094.22	BCL2L11	-0.61	-0.03	5.42E-01	0.00	0.02	7.65E-03	1	3	3	8.28E-01	Adipose_Subcutaneous
ALCC	ENSG00000175826.11	CTDNEP1	0.61	0.01	5.42E-01	0.00	0.09	3.58E-11	22	49	49	8.28E-01	Adipose_Subcutaneous
ALCC	ENSG00000166762.16	CATSPER2	-0.61	-0.01	5.42E-01	0.01	0.07	1.06E-08	11	44	44	8.28E-01	Adipose_Subcutaneous
ALCC	ENSG00000183785.14	TUBA8	0.61	0.03	5.42E-01	0.00	0.07	6.38E-09	4	12	12	8.28E-01	Adipose_Subcutaneous
ALCC	ENSG00000214026.10	MRPL23	0.61	0.00	5.42E-01	0.22	0.40	8.16E-58	38	87	87	8.28E-01	Adipose_Subcutaneous
ALCC	ENSG00000129657.14	SEC14L1	-0.61	-0.02	5.42E-01	0.00	0.12	2.65E-14	6	24	24	8.28E-01	Adipose_Subcutaneous
ALCC	ENSG00000103222.18	ABCC1	0.61	0.01	5.42E-01	0.01	0.02	1.28E-03	32	56	56	8.28E-01	Adipose_Subcutaneous
ALCC	ENSG00000152700.13	SAR1B	0.61	0.01	5.42E-01	0.00	0.06	1.92E-07	7	26	26	8.28E-01	Adipose_Subcutaneous
ALCC	ENSG00000036448.9	MYOM2	0.61	0.01	5.42E-01	0.00	0.15	5.70E-19	17	47	47	8.28E-01	Adipose_Subcutaneous
ALCC	ENSG00000104731.13	KLHDC4	-0.61	-0.02	5.42E-01	0.00	0.25	4.89E-32	13	51	51	8.28E-01	Adipose_Subcutaneous
ALCC	ENSG00000099968.17	BCL2L13	0.61	0.08	5.42E-01	0.00	0.05	1.77E-06	15	27	27	8.28E-01	Adipose_Subcutaneous
ALCC	ENSG00000262097.1	LINC02185	0.61	0.01	5.42E-01	0.00	0.04	6.32E-06	2	7	7	8.28E-01	Adipose_Subcutaneous
ALCC	ENSG00000180245.4	RRH	-0.61	-0.02	5.42E-01	0.00	0.03	2.68E-04	6	20	20	8.28E-01	Adipose_Subcutaneous
ALCC	ENSG00000213853.9	EMP2	0.61	0.00	5.43E-01	0.02	0.17	1.46E-20	16	39	39	8.28E-01	Adipose_Subcutaneous
ALCC	ENSG00000100300.17	TSPO	0.61	0.00	5.43E-01	0.03	0.47	2.68E-73	9	24	24	8.28E-01	Adipose_Subcutaneous
ALCC	ENSG00000181827.14	RFX7	-0.61	-0.01	5.43E-01	0.00	0.43	1.60E-64	1	9	9	8.28E-01	Adipose_Subcutaneous
ALCC	ENSG00000136935.13	GOLGA1	-0.61	-0.01	5.43E-01	0.00	0.09	1.35E-11	13	28	28	8.28E-01	Adipose_Subcutaneous
ALCC	ENSG00000127452.8	FBXL12	0.61	0.02	5.43E-01	0.00	0.03	2.58E-04	18	21	21	8.28E-01	Adipose_Subcutaneous
ALCC	ENSG00000250490.1	LINC02145	-0.61	0.00	5.43E-01	0.07	0.37	5.89E-52	13	32	32	8.28E-01	Adipose_Subcutaneous
ALCC	ENSG00000177757.2	FAM87B	0.61	0.72	5.43E-01	0.00	0.04	2.90E-05	1	4	4	8.28E-01	Adipose_Subcutaneous
ALCC	ENSG00000278224.5	PRICKLE4	-0.61	-0.01	5.43E-01	0.01	0.09	2.11E-11	17	19	19	8.28E-01	Adipose_Subcutaneous
ALCC	ENSG00000166024.13	R3HCC1L	0.61	0.02	5.43E-01	0.00	0.02	3.88E-03	7	13	13	8.28E-01	Adipose_Subcutaneous
ALCC	ENSG00000179409.10	GEMIN4	-0.61	-0.01	5.43E-01	0.00	0.09	4.95E-12	18	58	58	8.28E-01	Adipose_Subcutaneous
ALCC	ENSG00000136111.12	TBC1D4	-0.61	0.00	5.44E-01	0.02	0.29	1.16E-39	14	30	30	8.28E-01	Adipose_Subcutaneous
ALCC	ENSG00000104915.14	STX10	0.61	0.02	5.44E-01	0.00	0.05	2.15E-07	5	18	18	8.28E-01	Adipose_Subcutaneous
ALCC	ENSG00000132670.20	PTPRA	-0.61	-0.01	5.44E-01	0.00	0.06	8.60E-08	14	29	29	8.28E-01	Adipose_Subcutaneous
ALCC	ENSG00000103415.11	HMOX2	-0.61	-0.01	5.44E-01	0.00	0.14	3.37E-18	12	17	17	8.28E-01	Adipose_Subcutaneous
ALCC	ENSG00000158122.11	AAED1	0.61	0.05	5.44E-01	0.00	0.04	5.01E-06	5	15	15	8.28E-01	Adipose_Subcutaneous
ALCC	ENSG00000137310.11	TCF19	-0.61	-0.01	5.44E-01	0.01	0.11	1.26E-13	27	30	30	8.28E-01	Adipose_Subcutaneous
ALCC	ENSG00000102837.6	OLFM4	0.61	0.01	5.44E-01	0.01	0.01	1.58E-02	20	31	31	8.28E-01	Adipose_Subcutaneous
ALCC	ENSG00000179008.8	C14orf39	0.61	0.00	5.44E-01	0.03	0.10	4.70E-13	37	50	50	8.28E-01	Adipose_Subcutaneous
ALCC	ENSG00000183111.11	ARHGEF37	-0.61	-0.01	5.44E-01	0.01	0.11	6.53E-14	18	43	43	8.28E-01	Adipose_Subcutaneous
ALCC	ENSG00000112851.14	ERBIN	0.61	0.01	5.44E-01	0.00	0.01	1.19E-02	9	41	41	8.28E-01	Adipose_Subcutaneous
ALCC	ENSG00000257859.1	CASC18	-0.61	-0.02	5.44E-01	0.00	0.07	1.83E-09	3	25	25	8.28E-01	Adipose_Subcutaneous
ALCC	ENSG00000135297.15	MTO1	0.61	0.01	5.44E-01	0.01	0.18	2.51E-22	53	86	86	8.28E-01	Adipose_Subcutaneous
ALCC	ENSG00000065060.16	UHRF1BP1	0.61	0.00	5.44E-01	0.04	0.45	1.71E-68	47	66	66	8.28E-01	Adipose_Subcutaneous
ALCC	ENSG00000144810.15	COL8A1	-0.61	-0.01	5.44E-01	0.01	0.04	9.19E-06	25	48	48	8.28E-01	Adipose_Subcutaneous
ALCC	ENSG00000065882.15	TBC1D1	-0.61	-0.01	5.44E-01	0.00	0.03	1.81E-04	11	27	27	8.28E-01	Adipose_Subcutaneous
ALCC	ENSG00000181896.11	ZNF101	0.61	0.01	5.45E-01	0.00	0.03	8.27E-05	12	24	24	8.28E-01	Adipose_Subcutaneous
ALCC	ENSG00000188554.13	NBR1	0.61	0.03	5.45E-01	0.00	0.07	1.19E-08	9	13	13	8.28E-01	Adipose_Subcutaneous
ALCC	ENSG00000091947.9	TMEM101	0.61	0.02	5.45E-01	0.00	0.04	3.21E-05	2	9	9	8.28E-01	Adipose_Subcutaneous
ALCC	ENSG00000196872.11	KIAA1211L	0.61	0.01	5.45E-01	0.00	0.04	1.29E-05	10	12	12	8.28E-01	Adipose_Subcutaneous
ALCC	ENSG00000112237.12	CCNC	0.61	0.01	5.45E-01	0.00	0.03	3.70E-04	45	75	75	8.28E-01	Adipose_Subcutaneous
ALCC	ENSG00000186523.14	FAM86B1	0.61	0.01	5.45E-01	0.00	0.13	2.29E-16	8	20	20	8.28E-01	Adipose_Subcutaneous
ALCC	ENSG00000122644.12	ARL4A	-0.60	-0.02	5.45E-01	0.00	0.02	3.58E-03	2	3	3	8.28E-01	Adipose_Subcutaneous
ALCC	ENSG00000105355.8	PLIN3	-0.60	-0.01	5.45E-01	0.01	0.13	1.42E-16	4	8	8	8.28E-01	Adipose_Subcutaneous
ALCC	ENSG00000274523.4	RCC1L	0.60	0.02	5.45E-01	0.00	0.07	1.00E-08	8	22	22	8.28E-01	Adipose_Subcutaneous
ALCC	ENSG00000087237.10	CETP	-0.60	-0.01	5.45E-01	0.01	0.02	7.25E-04	18	29	29	8.28E-01	Adipose_Subcutaneous
ALCC	ENSG00000127252.5	HRASLS	0.60	0.01	5.45E-01	0.01	0.09	8.26E-11	10	26	26	8.28E-01	Adipose_Subcutaneous
ALCC	ENSG00000187553.8	CYP26C1	0.60	0.01	5.45E-01	0.00	0.03	4.20E-04	3	3	3	8.28E-01	Adipose_Subcutaneous
ALCC	ENSG00000135686.12	KLHL36	-0.60	0.00	5.45E-01	0.02	0.19	3.89E-24	16	37	37	8.28E-01	Adipose_Subcutaneous
ALCC	ENSG00000166387.11	PPFIBP2	-0.60	0.00	5.46E-01	0.01	0.04	1.36E-05	60	113	113	8.29E-01	Adipose_Subcutaneous
ALCC	ENSG00000083857.13	FAT1	-0.60	-0.01	5.46E-01	0.00	0.02	3.95E-03	37	76	76	8.29E-01	Adipose_Subcutaneous
ALCC	ENSG00000125144.13	MT1G	0.60	0.01	5.46E-01	0.00	0.10	1.26E-12	27	38	38	8.29E-01	Adipose_Subcutaneous
ALCC	ENSG00000160194.17	NDUFV3	0.60	0.00	5.46E-01	0.04	0.49	3.23E-81	10	24	24	8.29E-01	Adipose_Subcutaneous
ALCC	ENSG00000110693.17	SOX6	-0.60	-0.02	5.47E-01	0.00	0.02	1.54E-03	13	31	31	8.29E-01	Adipose_Subcutaneous
ALCC	ENSG00000104518.10	GSDMD	0.60	0.01	5.47E-01	0.00	0.12	3.87E-15	7	23	23	8.29E-01	Adipose_Subcutaneous
ALCC	ENSG00000143570.17	SLC39A1	0.60	0.05	5.47E-01	0.00	0.03	8.86E-05	1	6	6	8.29E-01	Adipose_Subcutaneous
ALCC	ENSG00000189190.9	ZNF600	0.60	0.00	5.47E-01	0.07	0.59	2.14E-108	18	38	38	8.29E-01	Adipose_Subcutaneous
ALCC	ENSG00000138495.6	COX17	0.60	0.01	5.47E-01	0.00	0.10	7.39E-13	47	75	75	8.29E-01	Adipose_Subcutaneous
ALCC	ENSG00000213780.10	GTF2H4	0.60	0.01	5.47E-01	0.00	0.03	4.72E-04	10	11	11	8.29E-01	Adipose_Subcutaneous
ALCC	ENSG00000174606.13	ANGEL2	0.60	0.95	5.47E-01	0.00	0.29	9.82E-38	1	22	22	8.29E-01	Adipose_Subcutaneous
ALCC	ENSG00000133835.14	HSD17B4	0.60	0.01	5.47E-01	0.00	0.06	8.53E-08	26	54	54	8.29E-01	Adipose_Subcutaneous
ALCC	ENSG00000153814.11	JAZF1	0.60	0.01	5.47E-01	0.01	0.07	3.97E-09	20	70	70	8.29E-01	Adipose_Subcutaneous
ALCC	ENSG00000197536.11	C5orf56	0.60	0.01	5.47E-01	0.01	0.13	5.59E-16	32	46	46	8.29E-01	Adipose_Subcutaneous
ALCC	ENSG00000099194.5	SCD	-0.60	-0.04	5.48E-01	0.00	0.01	8.80E-03	5	8	8	8.29E-01	Adipose_Subcutaneous
ALCC	ENSG00000125629.14	INSIG2	0.60	0.00	5.48E-01	0.01	0.16	7.82E-21	19	28	28	8.29E-01	Adipose_Subcutaneous
ALCC	ENSG00000103226.17	NOMO3	0.60	0.00	5.48E-01	0.03	0.30	1.16E-40	20	37	37	8.29E-01	Adipose_Subcutaneous
ALCC	ENSG00000164972.12	C9orf24	0.60	0.01	5.48E-01	0.00	0.01	7.90E-03	10	12	12	8.29E-01	Adipose_Subcutaneous
ALCC	ENSG00000113734.17	BNIP1	-0.60	0.00	5.48E-01	0.02	0.27	7.72E-36	16	24	24	8.29E-01	Adipose_Subcutaneous
ALCC	ENSG00000111832.12	RWDD1	0.60	0.01	5.48E-01	0.01	0.23	7.23E-30	16	29	29	8.29E-01	Adipose_Subcutaneous
ALCC	ENSG00000137501.17	SYTL2	-0.60	-0.08	5.48E-01	0.00	0.04	4.07E-05	2	8	8	8.29E-01	Adipose_Subcutaneous
ALCC	ENSG00000124802.11	EEF1E1	-0.60	-0.01	5.49E-01	0.00	0.06	1.98E-07	8	11	11	8.30E-01	Adipose_Subcutaneous
ALCC	ENSG00000128268.11	MGAT3	-0.60	-0.02	5.49E-01	0.00	0.09	9.01E-12	3	11	11	8.30E-01	Adipose_Subcutaneous
ALCC	ENSG00000251432.6	RP11-420A23.1	0.60	0.00	5.49E-01	0.02	0.22	4.59E-28	15	31	31	8.30E-01	Adipose_Subcutaneous
ALCC	ENSG00000172197.10	MBOAT1	0.60	0.02	5.49E-01	0.00	0.07	1.48E-09	8	32	32	8.30E-01	Adipose_Subcutaneous
ALCC	ENSG00000184144.11	CNTN2	0.60	0.13	5.49E-01	0.00	0.03	2.46E-04	1	10	10	8.30E-01	Adipose_Subcutaneous
ALCC	ENSG00000253764.1	RP11-439C15.4	-0.60	-0.01	5.50E-01	0.01	0.03	2.21E-04	14	43	43	8.31E-01	Adipose_Subcutaneous
ALCC	ENSG00000257398.6	RP11-554D14.6	0.60	0.01	5.50E-01	0.00	0.01	1.71E-02	7	13	13	8.31E-01	Adipose_Subcutaneous
ALCC	ENSG00000213020.9	ZNF611	-0.60	-0.02	5.50E-01	0.00	0.02	6.09E-04	4	13	13	8.31E-01	Adipose_Subcutaneous
ALCC	ENSG00000142230.11	SAE1	-0.60	-0.02	5.50E-01	0.00	0.04	3.02E-05	7	19	19	8.31E-01	Adipose_Subcutaneous
ALCC	ENSG00000181523.12	SGSH	0.60	0.07	5.50E-01	0.00	0.08	1.07E-09	1	13	13	8.31E-01	Adipose_Subcutaneous
ALCC	ENSG00000138119.16	MYOF	-0.60	0.00	5.50E-01	0.04	0.38	3.33E-54	24	45	45	8.31E-01	Adipose_Subcutaneous
ALCC	ENSG00000159023.19	EPB41	0.60	0.02	5.50E-01	0.00	0.05	9.21E-07	13	20	20	8.31E-01	Adipose_Subcutaneous
ALCC	ENSG00000120688.8	WBP4	-0.60	-0.01	5.51E-01	0.00	0.06	3.86E-08	8	12	12	8.31E-01	Adipose_Subcutaneous
ALCC	ENSG00000170917.13	NUDT6	-0.60	-0.01	5.51E-01	0.01	0.04	1.04E-05	14	15	15	8.32E-01	Adipose_Subcutaneous
ALCC	ENSG00000115221.10	ITGB6	-0.60	-0.03	5.51E-01	0.00	0.41	1.99E-59	6	19	19	8.32E-01	Adipose_Subcutaneous
ALCC	ENSG00000226816.2	AC005082.12	-0.60	-0.01	5.52E-01	0.01	0.27	1.17E-34	40	55	55	8.32E-01	Adipose_Subcutaneous
ALCC	ENSG00000150753.11	CCT5	-0.60	-0.03	5.52E-01	0.00	0.05	2.78E-06	5	16	16	8.32E-01	Adipose_Subcutaneous
ALCC	ENSG00000167562.12	ZNF701	0.59	0.01	5.52E-01	0.01	0.03	8.35E-05	41	101	101	8.32E-01	Adipose_Subcutaneous
ALCC	ENSG00000228536.2	RP11-392O17.1	0.59	0.01	5.52E-01	0.00	0.04	3.62E-05	29	47	47	8.33E-01	Adipose_Subcutaneous
ALCC	ENSG00000122034.14	GTF3A	0.59	0.02	5.53E-01	0.00	0.05	2.68E-06	6	9	9	8.33E-01	Adipose_Subcutaneous
ALCC	ENSG00000196542.8	SPTSSB	-0.59	-0.05	5.53E-01	0.00	0.29	1.10E-38	2	19	19	8.33E-01	Adipose_Subcutaneous
ALCC	ENSG00000111554.14	MDM1	0.59	0.09	5.53E-01	0.00	0.20	8.29E-26	8	32	32	8.33E-01	Adipose_Subcutaneous
ALCC	ENSG00000232104.3	RFX3-AS1	-0.59	-0.01	5.53E-01	0.01	0.17	5.12E-21	11	25	25	8.33E-01	Adipose_Subcutaneous
ALCC	ENSG00000109771.15	LRP2BP	0.59	0.00	5.53E-01	0.01	0.06	1.29E-07	11	38	38	8.33E-01	Adipose_Subcutaneous
ALCC	ENSG00000006534.15	ALDH3B1	-0.59	-0.04	5.53E-01	0.00	0.03	1.22E-04	2	13	13	8.33E-01	Adipose_Subcutaneous
ALCC	ENSG00000116151.13	MORN1	0.59	0.00	5.54E-01	0.03	0.15	2.38E-18	21	60	60	8.34E-01	Adipose_Subcutaneous
ALCC	ENSG00000178307.9	TMEM11	-0.59	-0.06	5.54E-01	0.00	0.06	1.05E-07	1	7	7	8.34E-01	Adipose_Subcutaneous
ALCC	ENSG00000172006.11	ZNF554	0.59	0.02	5.54E-01	0.00	0.21	2.37E-26	8	21	21	8.34E-01	Adipose_Subcutaneous
ALCC	ENSG00000154856.12	APCDD1	0.59	0.02	5.54E-01	0.00	0.07	1.56E-09	9	21	21	8.34E-01	Adipose_Subcutaneous
ALCC	ENSG00000111816.7	FRK	-0.59	-0.01	5.54E-01	0.00	0.02	1.72E-03	18	18	18	8.34E-01	Adipose_Subcutaneous
ALCC	ENSG00000274070.1	GATSL2	0.59	0.02	5.54E-01	0.00	0.10	1.20E-12	3	11	11	8.34E-01	Adipose_Subcutaneous
ALCC	ENSG00000134375.10	TIMM17A	0.59	0.08	5.54E-01	0.00	0.06	2.22E-07	4	11	11	8.34E-01	Adipose_Subcutaneous
ALCC	ENSG00000130856.15	ZNF236	-0.59	-0.01	5.54E-01	0.00	0.11	8.95E-14	14	27	27	8.34E-01	Adipose_Subcutaneous
ALCC	ENSG00000105341.18	ATP5SL	-0.59	-0.02	5.54E-01	0.00	0.03	6.83E-05	1	3	3	8.34E-01	Adipose_Subcutaneous
ALCC	ENSG00000082516.8	GEMIN5	-0.59	0.00	5.54E-01	0.01	0.15	7.79E-19	35	60	60	8.34E-01	Adipose_Subcutaneous
ALCC	ENSG00000214946.14	TBC1D26	0.59	0.01	5.55E-01	0.00	0.07	1.50E-08	3	7	7	8.34E-01	Adipose_Subcutaneous
ALCC	ENSG00000186648.14	CARMIL3	0.59	0.01	5.55E-01	0.00	0.09	4.05E-11	18	36	36	8.34E-01	Adipose_Subcutaneous
ALCC	ENSG00000183638.5	RP1L1	-0.59	-0.01	5.55E-01	0.01	0.12	9.75E-15	9	14	14	8.34E-01	Adipose_Subcutaneous
ALCC	ENSG00000171206.13	TRIM8	0.59	0.02	5.55E-01	0.00	0.01	1.78E-02	31	35	35	8.34E-01	Adipose_Subcutaneous
ALCC	ENSG00000206561.12	COLQ	0.59	0.00	5.55E-01	0.01	0.08	3.90E-10	27	60	60	8.34E-01	Adipose_Subcutaneous
ALCC	ENSG00000261079.1	RP11-252A24.3	0.59	0.00	5.55E-01	0.04	0.10	4.12E-12	42	100	100	8.34E-01	Adipose_Subcutaneous
ALCC	ENSG00000143816.7	WNT9A	-0.59	-0.04	5.56E-01	0.00	0.04	2.18E-05	10	20	20	8.34E-01	Adipose_Subcutaneous
ALCC	ENSG00000187151.7	ANGPTL5	0.59	0.02	5.56E-01	0.00	0.06	2.49E-08	8	23	23	8.34E-01	Adipose_Subcutaneous
ALCC	ENSG00000112149.9	CD83	-0.59	0.00	5.56E-01	0.01	0.10	1.56E-12	32	55	55	8.34E-01	Adipose_Subcutaneous
ALCC	ENSG00000051596.9	THOC3	-0.59	-0.04	5.56E-01	0.00	0.09	6.51E-12	2	5	5	8.34E-01	Adipose_Subcutaneous
ALCC	ENSG00000163393.12	SLC22A15	-0.59	0.00	5.56E-01	0.01	0.13	3.02E-16	18	25	25	8.34E-01	Adipose_Subcutaneous
ALCC	ENSG00000148120.16	C9orf3	-0.59	-0.01	5.56E-01	0.00	0.03	1.74E-04	42	79	79	8.34E-01	Adipose_Subcutaneous
ALCC	ENSG00000136197.12	C7orf25	0.59	0.01	5.56E-01	0.01	0.08	3.18E-10	18	30	30	8.34E-01	Adipose_Subcutaneous
ALCC	ENSG00000171476.21	HOPX	-0.59	0.00	5.57E-01	0.01	0.10	2.70E-13	31	49	49	8.34E-01	Adipose_Subcutaneous
ALCC	ENSG00000134748.12	PRPF38A	-0.59	-0.01	5.57E-01	0.01	0.10	5.17E-12	14	21	21	8.35E-01	Adipose_Subcutaneous
ALCC	ENSG00000145014.17	TMEM44	0.59	0.02	5.57E-01	0.00	0.03	4.07E-04	4	21	21	8.35E-01	Adipose_Subcutaneous
ALCC	ENSG00000097007.17	ABL1	0.59	0.04	5.57E-01	0.00	0.01	9.10E-03	2	6	6	8.35E-01	Adipose_Subcutaneous
ALCC	ENSG00000224843.6	LINC00240	0.59	0.00	5.57E-01	0.01	0.08	2.87E-10	11	17	17	8.35E-01	Adipose_Subcutaneous
ALCC	ENSG00000188011.5	RTP5	-0.59	-0.03	5.57E-01	0.00	0.08	1.53E-10	1	19	19	8.35E-01	Adipose_Subcutaneous
ALCC	ENSG00000100320.22	RBFOX2	-0.59	-0.03	5.57E-01	0.00	0.06	1.55E-07	4	20	20	8.35E-01	Adipose_Subcutaneous
ALCC	ENSG00000156711.16	MAPK13	-0.59	-0.01	5.58E-01	0.00	0.03	1.17E-04	22	43	43	8.35E-01	Adipose_Subcutaneous
ALCC	ENSG00000138134.11	STAMBPL1	-0.59	-0.01	5.58E-01	0.00	0.09	1.11E-11	25	37	37	8.35E-01	Adipose_Subcutaneous
ALCC	ENSG00000166401.14	SERPINB8	0.59	0.03	5.58E-01	0.00	0.08	8.72E-10	27	46	46	8.35E-01	Adipose_Subcutaneous
ALCC	ENSG00000125743.10	SNRPD2	0.59	0.01	5.58E-01	0.00	0.19	6.02E-24	6	9	9	8.35E-01	Adipose_Subcutaneous
ALCC	ENSG00000108107.14	RPL28	0.59	0.04	5.58E-01	0.00	0.23	1.66E-29	7	12	12	8.35E-01	Adipose_Subcutaneous
ALCC	ENSG00000135899.17	SP110	0.59	0.01	5.58E-01	0.01	0.10	5.59E-12	22	30	30	8.35E-01	Adipose_Subcutaneous
ALCC	ENSG00000177156.10	TALDO1	-0.59	-0.02	5.58E-01	0.00	0.05	2.21E-06	19	36	36	8.35E-01	Adipose_Subcutaneous
ALCC	ENSG00000147789.15	ZNF7	0.59	0.04	5.58E-01	0.00	0.06	2.07E-08	2	12	12	8.35E-01	Adipose_Subcutaneous
ALCC	ENSG00000268205.1	CTC-444N24.11	0.59	0.01	5.58E-01	0.00	0.06	1.57E-07	5	7	7	8.35E-01	Adipose_Subcutaneous
ALCC	ENSG00000189366.9	ALG1L	0.59	0.00	5.58E-01	0.11	0.36	9.38E-52	28	78	78	8.35E-01	Adipose_Subcutaneous
ALCC	ENSG00000152219.4	ARL14EP	0.59	0.00	5.58E-01	0.01	0.10	9.59E-13	18	23	23	8.35E-01	Adipose_Subcutaneous
ALCC	ENSG00000134262.12	AP4B1	0.58	0.02	5.59E-01	0.00	0.04	3.48E-05	2	4	4	8.35E-01	Adipose_Subcutaneous
ALCC	ENSG00000156471.12	PTDSS1	-0.58	-0.02	5.60E-01	0.00	0.02	5.76E-03	15	25	25	8.37E-01	Adipose_Subcutaneous
ALCC	ENSG00000108799.12	EZH1	0.58	0.06	5.60E-01	0.00	0.02	3.75E-03	7	11	11	8.37E-01	Adipose_Subcutaneous
ALCC	ENSG00000166268.10	MYRFL	0.58	0.01	5.60E-01	0.01	0.06	1.73E-07	16	35	35	8.37E-01	Adipose_Subcutaneous
ALCC	ENSG00000130300.8	PLVAP	0.58	0.00	5.60E-01	0.06	0.32	1.15E-43	5	14	14	8.37E-01	Adipose_Subcutaneous
ALCC	ENSG00000111802.13	TDP2	-0.58	-0.01	5.60E-01	0.00	0.06	3.66E-08	21	38	38	8.37E-01	Adipose_Subcutaneous
ALCC	ENSG00000169251.12	NMD3	-0.58	-0.02	5.60E-01	0.00	0.02	4.27E-03	7	12	12	8.37E-01	Adipose_Subcutaneous
ALCC	ENSG00000163817.15	SLC6A20	0.58	0.02	5.61E-01	0.00	0.01	9.97E-03	6	18	18	8.37E-01	Adipose_Subcutaneous
ALCC	ENSG00000182118.7	FAM89A	0.58	0.01	5.61E-01	0.00	0.10	3.01E-12	13	21	21	8.37E-01	Adipose_Subcutaneous
ALCC	ENSG00000227467.3	LINC01537	0.58	0.01	5.61E-01	0.00	0.09	3.38E-11	8	22	22	8.37E-01	Adipose_Subcutaneous
ALCC	ENSG00000152672.7	CLEC4F	-0.58	-0.01	5.61E-01	0.00	0.17	1.08E-21	43	107	107	8.37E-01	Adipose_Subcutaneous
ALCC	ENSG00000157916.19	RER1	0.58	0.12	5.61E-01	0.00	0.01	8.46E-03	2	11	11	8.37E-01	Adipose_Subcutaneous
ALCC	ENSG00000213523.10	SRA1	0.58	0.01	5.61E-01	0.01	0.13	7.57E-16	30	57	57	8.37E-01	Adipose_Subcutaneous
ALCC	ENSG00000271109.1	CTC-523E23.11	-0.58	-0.01	5.61E-01	0.00	0.08	7.01E-10	11	16	16	8.37E-01	Adipose_Subcutaneous
ALCC	ENSG00000270885.1	RASL10B	-0.58	-0.01	5.61E-01	0.00	0.05	9.79E-07	15	22	22	8.37E-01	Adipose_Subcutaneous
ALCC	ENSG00000260691.5	ANKRD20A1	-0.58	-0.01	5.62E-01	0.00	0.04	1.11E-05	10	28	28	8.37E-01	Adipose_Subcutaneous
ALCC	ENSG00000126804.13	ZBTB1	-0.58	-0.02	5.62E-01	0.00	0.11	1.86E-14	22	42	42	8.37E-01	Adipose_Subcutaneous
ALCC	ENSG00000260428.2	SCX	0.58	0.44	5.62E-01	0.00	0.04	3.51E-06	1	10	10	8.37E-01	Adipose_Subcutaneous
ALCC	ENSG00000278259.4	MYO19	0.58	0.01	5.62E-01	0.00	0.18	3.93E-22	6	15	15	8.37E-01	Adipose_Subcutaneous
ALCC	ENSG00000118514.13	ALDH8A1	0.58	0.01	5.62E-01	0.01	0.42	2.32E-61	27	55	55	8.37E-01	Adipose_Subcutaneous
ALCC	ENSG00000272447.1	RP11-182L21.6	-0.58	-0.01	5.62E-01	0.00	0.16	5.65E-20	7	16	16	8.37E-01	Adipose_Subcutaneous
ALCC	ENSG00000090382.6	LYZ	0.58	0.02	5.62E-01	0.00	0.36	1.11E-49	20	42	42	8.37E-01	Adipose_Subcutaneous
ALCC	ENSG00000129355.6	CDKN2D	-0.58	-0.01	5.63E-01	0.00	0.03	1.24E-04	6	6	6	8.38E-01	Adipose_Subcutaneous
ALCC	ENSG00000215529.12	EFCAB8	0.58	0.00	5.63E-01	0.01	0.01	8.34E-03	17	45	45	8.38E-01	Adipose_Subcutaneous
ALCC	ENSG00000100055.20	CYTH4	0.58	0.02	5.64E-01	0.00	0.17	2.79E-21	12	23	23	8.39E-01	Adipose_Subcutaneous
ALCC	ENSG00000138135.6	CH25H	0.58	0.01	5.64E-01	0.01	0.09	4.17E-11	14	39	39	8.39E-01	Adipose_Subcutaneous
ALCC	ENSG00000050165.17	DKK3	0.58	0.02	5.64E-01	0.00	0.10	7.59E-13	22	33	33	8.39E-01	Adipose_Subcutaneous
ALCC	ENSG00000275718.1	CCL15	-0.58	0.00	5.64E-01	0.03	0.16	2.76E-20	13	35	35	8.39E-01	Adipose_Subcutaneous
ALCC	ENSG00000151247.12	EIF4E	0.58	0.02	5.65E-01	0.00	0.01	1.77E-02	28	47	47	8.39E-01	Adipose_Subcutaneous
ALCC	ENSG00000151240.16	DIP2C	-0.58	-0.01	5.65E-01	0.00	0.02	7.97E-03	13	30	30	8.40E-01	Adipose_Subcutaneous
ALCC	ENSG00000155926.13	SLA	0.58	0.02	5.65E-01	0.00	0.01	2.65E-02	3	4	4	8.40E-01	Adipose_Subcutaneous
ALCC	ENSG00000198015.12	MRPL42	0.58	0.00	5.65E-01	0.06	0.37	2.37E-52	18	24	24	8.40E-01	Adipose_Subcutaneous
ALCC	ENSG00000141560.14	FN3KRP	-0.57	0.00	5.65E-01	0.08	0.65	6.20E-129	27	54	54	8.40E-01	Adipose_Subcutaneous
ALCC	ENSG00000118690.12	ARMC2	-0.57	-0.03	5.66E-01	0.00	0.01	8.67E-03	3	10	10	8.40E-01	Adipose_Subcutaneous
ALCC	ENSG00000229108.1	MEOX2-AS1	-0.57	-0.02	5.66E-01	0.00	0.14	1.92E-17	6	14	14	8.40E-01	Adipose_Subcutaneous
ALCC	ENSG00000148468.16	FAM171A1	0.57	0.01	5.66E-01	0.00	0.02	4.92E-03	14	33	33	8.40E-01	Adipose_Subcutaneous
ALCC	ENSG00000156384.14	SFR1	-0.57	-0.01	5.66E-01	0.00	0.01	1.46E-02	6	9	9	8.40E-01	Adipose_Subcutaneous
ALCC	ENSG00000182446.13	NPLOC4	-0.57	-0.01	5.66E-01	0.00	0.15	1.44E-19	30	52	52	8.40E-01	Adipose_Subcutaneous
ALCC	ENSG00000244625.5	MIATNB	0.57	0.01	5.66E-01	0.01	0.11	2.81E-14	37	88	88	8.40E-01	Adipose_Subcutaneous
ALCC	ENSG00000180611.6	MB21D2	-0.57	0.00	5.66E-01	0.03	0.12	1.72E-15	22	41	41	8.40E-01	Adipose_Subcutaneous
ALCC	ENSG00000283646.1	LINC02009	-0.57	-0.02	5.66E-01	0.00	0.02	3.18E-03	7	16	16	8.40E-01	Adipose_Subcutaneous
ALCC	ENSG00000081791.8	KIAA0141	-0.57	-0.01	5.66E-01	0.01	0.07	1.54E-09	26	47	47	8.40E-01	Adipose_Subcutaneous
ALCC	ENSG00000235407.1	CYMP-AS1	-0.57	-0.02	5.67E-01	0.00	0.03	2.46E-04	9	21	21	8.40E-01	Adipose_Subcutaneous
ALCC	ENSG00000110917.7	MLEC	-0.57	-0.22	5.67E-01	0.00	0.01	1.87E-02	1	6	6	8.40E-01	Adipose_Subcutaneous
ALCC	ENSG00000104714.13	ERICH1	-0.57	-0.01	5.67E-01	0.00	0.06	1.88E-07	9	21	21	8.40E-01	Adipose_Subcutaneous
ALCC	ENSG00000142039.3	CCDC97	0.57	0.01	5.67E-01	0.01	0.07	1.33E-09	8	23	23	8.40E-01	Adipose_Subcutaneous
ALCC	ENSG00000055950.16	MRPL43	0.57	0.01	5.67E-01	0.00	0.09	3.57E-11	11	17	17	8.40E-01	Adipose_Subcutaneous
ALCC	ENSG00000184182.18	UBE2F	-0.57	-0.01	5.67E-01	0.00	0.08	6.32E-10	20	47	47	8.41E-01	Adipose_Subcutaneous
ALCC	ENSG00000146192.14	FGD2	-0.57	-0.01	5.68E-01	0.00	0.07	5.29E-09	3	3	3	8.41E-01	Adipose_Subcutaneous
ALCC	ENSG00000159228.12	CBR1	-0.57	0.00	5.68E-01	0.02	0.11	3.51E-14	7	24	24	8.41E-01	Adipose_Subcutaneous
ALCC	ENSG00000110719.9	TCIRG1	-0.57	-0.04	5.68E-01	0.00	0.02	6.35E-04	4	16	16	8.41E-01	Adipose_Subcutaneous
ALCC	ENSG00000099956.18	SMARCB1	-0.57	-0.01	5.68E-01	0.01	0.33	2.62E-45	27	34	34	8.41E-01	Adipose_Subcutaneous
ALCC	ENSG00000079739.15	PGM1	-0.57	-0.02	5.68E-01	0.00	0.05	1.91E-06	39	45	45	8.41E-01	Adipose_Subcutaneous
ALCC	ENSG00000184956.15	MUC6	0.57	0.01	5.68E-01	0.01	0.04	5.59E-06	6	8	8	8.41E-01	Adipose_Subcutaneous
ALCC	ENSG00000172264.16	MACROD2	-0.57	-0.03	5.69E-01	0.00	0.02	6.11E-03	9	40	40	8.41E-01	Adipose_Subcutaneous
ALCC	ENSG00000169621.9	APLF	0.57	0.01	5.69E-01	0.00	0.04	3.30E-06	6	6	6	8.42E-01	Adipose_Subcutaneous
ALCC	ENSG00000274736.4	CCL23	0.57	0.00	5.69E-01	0.05	0.21	2.42E-27	5	15	15	8.42E-01	Adipose_Subcutaneous
ALCC	ENSG00000090487.10	SPG21	0.57	0.01	5.69E-01	0.01	0.53	5.30E-89	8	21	21	8.42E-01	Adipose_Subcutaneous
ALCC	ENSG00000107669.17	ATE1	-0.57	-0.01	5.69E-01	0.01	0.16	2.17E-20	12	28	28	8.42E-01	Adipose_Subcutaneous
ALCC	ENSG00000214274.9	ANG	0.57	0.08	5.69E-01	0.00	0.03	5.42E-05	2	3	3	8.42E-01	Adipose_Subcutaneous
ALCC	ENSG00000168556.6	ING2	0.57	0.01	5.70E-01	0.00	0.01	1.98E-02	27	47	47	8.42E-01	Adipose_Subcutaneous
ALCC	ENSG00000101282.8	RSPO4	0.57	0.00	5.70E-01	0.02	0.30	2.13E-39	22	61	61	8.42E-01	Adipose_Subcutaneous
ALCC	ENSG00000182534.13	MXRA7	-0.57	0.00	5.70E-01	0.06	0.62	1.47E-116	15	24	24	8.42E-01	Adipose_Subcutaneous
ALCC	ENSG00000158560.14	DYNC1I1	0.57	0.02	5.70E-01	0.00	0.14	1.00E-17	7	23	23	8.42E-01	Adipose_Subcutaneous
ALCC	ENSG00000204469.12	PRRC2A	-0.57	-0.02	5.70E-01	0.00	0.02	7.32E-04	6	6	6	8.42E-01	Adipose_Subcutaneous
ALCC	ENSG00000162688.16	AGL	0.57	0.02	5.70E-01	0.00	0.03	2.53E-04	20	43	43	8.42E-01	Adipose_Subcutaneous
ALCC	ENSG00000049192.14	ADAMTS6	-0.57	-0.01	5.70E-01	0.00	0.06	2.12E-07	17	29	29	8.42E-01	Adipose_Subcutaneous
ALCC	ENSG00000182400.14	TRAPPC6B	-0.57	-0.01	5.70E-01	0.01	0.10	1.32E-12	16	40	40	8.42E-01	Adipose_Subcutaneous
ALCC	ENSG00000019102.11	VSIG2	0.57	0.01	5.70E-01	0.00	0.10	3.43E-12	5	6	6	8.42E-01	Adipose_Subcutaneous
ALCC	ENSG00000273014.1	RP11-225B17.2	0.57	0.00	5.70E-01	0.01	0.05	1.55E-06	21	29	29	8.42E-01	Adipose_Subcutaneous
ALCC	ENSG00000160233.7	LRRC3	0.57	0.02	5.71E-01	0.00	0.08	6.48E-10	7	24	24	8.42E-01	Adipose_Subcutaneous
ALCC	ENSG00000182310.13	SPACA6	0.57	0.01	5.71E-01	0.00	0.08	1.84E-10	27	74	74	8.42E-01	Adipose_Subcutaneous
ALCC	ENSG00000164576.11	SAP30L	0.57	0.01	5.71E-01	0.01	0.15	2.52E-19	14	25	25	8.42E-01	Adipose_Subcutaneous
ALCC	ENSG00000270074.1	RP11-351I21.11	-0.57	0.00	5.71E-01	0.00	0.24	3.10E-31	16	45	45	8.42E-01	Adipose_Subcutaneous
ALCC	ENSG00000262155.1	LINC02175	0.57	0.01	5.71E-01	0.00	0.10	5.40E-12	3	12	12	8.42E-01	Adipose_Subcutaneous
ALCC	ENSG00000077800.11	FKBP6	-0.57	0.00	5.71E-01	0.03	0.06	3.09E-08	29	44	44	8.42E-01	Adipose_Subcutaneous
ALCC	ENSG00000132821.11	VSTM2L	-0.57	-0.01	5.71E-01	0.00	0.03	5.36E-04	3	5	5	8.42E-01	Adipose_Subcutaneous
ALCC	ENSG00000152154.10	TMEM178A	-0.57	-0.02	5.71E-01	0.00	0.02	6.88E-03	2	4	4	8.42E-01	Adipose_Subcutaneous
ALCC	ENSG00000164823.9	OSGIN2	-0.57	-0.01	5.72E-01	0.01	0.06	1.05E-07	16	34	34	8.42E-01	Adipose_Subcutaneous
ALCC	ENSG00000204351.11	SKIV2L	-0.57	0.00	5.72E-01	0.07	0.42	2.35E-61	25	41	41	8.42E-01	Adipose_Subcutaneous
ALCC	ENSG00000165819.11	METTL3	0.57	0.05	5.72E-01	0.00	0.03	7.13E-05	2	14	14	8.42E-01	Adipose_Subcutaneous
ALCC	ENSG00000120963.11	ZNF706	-0.57	-0.03	5.72E-01	0.00	0.03	4.93E-04	5	14	14	8.42E-01	Adipose_Subcutaneous
ALCC	ENSG00000172935.8	MRGPRF	0.57	0.01	5.72E-01	0.00	0.09	9.92E-12	14	22	22	8.42E-01	Adipose_Subcutaneous
ALCC	ENSG00000183828.14	NUDT14	0.56	0.06	5.72E-01	0.00	0.05	3.44E-06	3	8	8	8.42E-01	Adipose_Subcutaneous
ALCC	ENSG00000155265.10	GOLGA7B	0.56	0.02	5.73E-01	0.00	0.07	5.79E-09	6	17	17	8.43E-01	Adipose_Subcutaneous
ALCC	ENSG00000146215.13	CRIP3	-0.56	-0.02	5.73E-01	0.00	0.02	5.05E-03	3	11	11	8.43E-01	Adipose_Subcutaneous
ALCC	ENSG00000111364.15	DDX55	0.56	0.00	5.73E-01	0.01	0.28	4.64E-37	20	43	43	8.43E-01	Adipose_Subcutaneous
ALCC	ENSG00000225194.2	LINC00092	0.56	0.00	5.73E-01	0.01	0.18	7.10E-23	13	42	42	8.43E-01	Adipose_Subcutaneous
ALCC	ENSG00000138750.14	NUP54	0.56	0.00	5.74E-01	0.02	0.18	8.03E-23	28	41	41	8.43E-01	Adipose_Subcutaneous
ALCC	ENSG00000138688.15	KIAA1109	0.56	0.01	5.74E-01	0.00	0.09	6.61E-11	8	9	9	8.43E-01	Adipose_Subcutaneous
ALCC	ENSG00000107643.15	MAPK8	-0.56	-0.01	5.74E-01	0.00	0.10	3.77E-12	10	36	36	8.43E-01	Adipose_Subcutaneous
ALCC	ENSG00000197935.6	ZNF311	0.56	0.01	5.74E-01	0.01	0.08	9.05E-10	16	19	19	8.43E-01	Adipose_Subcutaneous
ALCC	ENSG00000171723.15	GPHN	0.56	0.01	5.74E-01	0.00	0.02	2.09E-03	14	27	27	8.43E-01	Adipose_Subcutaneous
ALCC	ENSG00000170561.12	IRX2	0.56	0.01	5.74E-01	0.00	0.05	3.45E-07	23	58	58	8.43E-01	Adipose_Subcutaneous
ALCC	ENSG00000224914.3	LINC00863	-0.56	-0.01	5.74E-01	0.01	0.14	2.90E-17	38	88	88	8.43E-01	Adipose_Subcutaneous
ALCC	ENSG00000197879.14	MYO1C	0.56	0.44	5.74E-01	0.00	0.02	5.69E-03	1	17	17	8.44E-01	Adipose_Subcutaneous
ALCC	ENSG00000125651.13	GTF2F1	-0.56	-0.03	5.74E-01	0.00	0.03	3.14E-04	3	13	13	8.44E-01	Adipose_Subcutaneous
ALCC	ENSG00000116191.17	RALGPS2	0.56	0.00	5.74E-01	0.07	0.31	7.71E-42	36	49	49	8.44E-01	Adipose_Subcutaneous
ALCC	ENSG00000184908.17	CLCNKB	-0.56	-0.01	5.75E-01	0.00	0.03	4.28E-05	16	27	27	8.44E-01	Adipose_Subcutaneous
ALCC	ENSG00000178074.5	C2orf69	-0.56	-0.01	5.75E-01	0.00	0.04	6.45E-06	19	37	37	8.44E-01	Adipose_Subcutaneous
ALCC	ENSG00000188385.11	JAKMIP3	-0.56	-0.03	5.75E-01	0.00	0.06	1.39E-07	7	28	28	8.44E-01	Adipose_Subcutaneous
ALCC	ENSG00000084764.10	MAPRE3	-0.56	-0.01	5.75E-01	0.00	0.04	1.81E-05	21	28	28	8.44E-01	Adipose_Subcutaneous
ALCC	ENSG00000274209.4	ANTXRL	-0.56	-0.13	5.75E-01	0.00	0.37	2.80E-52	1	14	14	8.44E-01	Adipose_Subcutaneous
ALCC	ENSG00000076003.4	MCM6	-0.56	-0.01	5.76E-01	0.00	0.08	3.75E-10	14	46	46	8.44E-01	Adipose_Subcutaneous
ALCC	ENSG00000106785.14	TRIM14	0.56	0.01	5.76E-01	0.00	0.10	5.76E-13	7	13	13	8.45E-01	Adipose_Subcutaneous
ALCC	ENSG00000176623.11	RMDN1	-0.56	0.00	5.77E-01	0.01	0.26	1.01E-33	77	104	104	8.46E-01	Adipose_Subcutaneous
ALCC	ENSG00000131188.11	PRR7	0.56	0.02	5.77E-01	0.00	0.01	1.55E-02	7	22	22	8.46E-01	Adipose_Subcutaneous
ALCC	ENSG00000184602.5	SNN	0.56	0.05	5.77E-01	0.00	0.06	1.86E-07	4	18	18	8.46E-01	Adipose_Subcutaneous
ALCC	ENSG00000007341.18	ST7L	0.56	0.00	5.78E-01	0.08	0.35	5.42E-48	16	18	18	8.47E-01	Adipose_Subcutaneous
ALCC	ENSG00000124406.16	ATP8A1	-0.56	-0.01	5.78E-01	0.00	0.54	3.00E-90	7	29	29	8.47E-01	Adipose_Subcutaneous
ALCC	ENSG00000250067.11	YJEFN3	0.56	0.01	5.78E-01	0.00	0.15	3.74E-19	30	35	35	8.47E-01	Adipose_Subcutaneous
ALCC	ENSG00000189182.9	KRT77	0.56	0.01	5.78E-01	0.01	0.06	2.11E-07	9	11	11	8.47E-01	Adipose_Subcutaneous
ALCC	ENSG00000186160.4	CYP4Z1	0.56	0.01	5.78E-01	0.00	0.10	3.20E-13	5	21	21	8.47E-01	Adipose_Subcutaneous
ALCC	ENSG00000144401.14	METTL21A	-0.56	-0.01	5.78E-01	0.01	0.05	9.04E-07	10	11	11	8.47E-01	Adipose_Subcutaneous
ALCC	ENSG00000197483.9	ZNF628	0.56	0.02	5.78E-01	0.00	0.02	5.05E-03	5	9	9	8.47E-01	Adipose_Subcutaneous
ALCC	ENSG00000167693.16	NXN	-0.55	-0.15	5.79E-01	0.00	0.03	2.39E-04	8	20	20	8.47E-01	Adipose_Subcutaneous
ALCC	ENSG00000149548.14	CCDC15	0.55	0.01	5.79E-01	0.00	0.14	1.05E-17	22	41	41	8.47E-01	Adipose_Subcutaneous
ALCC	ENSG00000182359.14	KBTBD3	-0.55	-0.01	5.79E-01	0.00	0.08	8.69E-10	8	15	15	8.47E-01	Adipose_Subcutaneous
ALCC	ENSG00000203705.10	TATDN3	-0.55	0.00	5.79E-01	0.03	0.21	1.39E-27	29	44	44	8.47E-01	Adipose_Subcutaneous
ALCC	ENSG00000142347.16	MYO1F	0.55	0.01	5.79E-01	0.00	0.11	8.78E-14	7	12	12	8.47E-01	Adipose_Subcutaneous
ALCC	ENSG00000137331.11	IER3	0.55	0.02	5.80E-01	0.00	0.02	6.00E-03	10	15	15	8.48E-01	Adipose_Subcutaneous
ALCC	ENSG00000221829.9	FANCG	0.55	0.03	5.80E-01	0.00	0.20	3.05E-26	2	13	13	8.48E-01	Adipose_Subcutaneous
ALCC	ENSG00000064300.8	NGFR	-0.55	-0.01	5.80E-01	0.00	0.04	3.08E-05	8	13	13	8.48E-01	Adipose_Subcutaneous
ALCC	ENSG00000113600.10	C9	0.55	0.01	5.80E-01	0.00	0.03	9.77E-05	24	55	55	8.48E-01	Adipose_Subcutaneous
ALCC	ENSG00000172738.11	TMEM217	-0.55	-0.01	5.80E-01	0.00	0.02	2.30E-03	3	8	8	8.48E-01	Adipose_Subcutaneous
ALCC	ENSG00000269895.1	AP000654.4	0.55	0.01	5.81E-01	0.00	0.02	7.05E-04	10	13	13	8.48E-01	Adipose_Subcutaneous
ALCC	ENSG00000103876.11	FAH	0.55	0.01	5.81E-01	0.00	0.12	5.39E-15	29	48	48	8.48E-01	Adipose_Subcutaneous
ALCC	ENSG00000235750.9	KIAA0040	0.55	0.01	5.81E-01	0.01	0.07	1.42E-09	18	35	35	8.48E-01	Adipose_Subcutaneous
ALCC	ENSG00000213512.1	GBP7	0.55	0.00	5.81E-01	0.03	0.46	2.02E-71	6	19	19	8.48E-01	Adipose_Subcutaneous
ALCC	ENSG00000164080.13	RAD54L2	-0.55	-0.01	5.81E-01	0.00	0.11	2.59E-13	11	42	42	8.48E-01	Adipose_Subcutaneous
ALCC	ENSG00000099991.17	CABIN1	0.55	0.01	5.81E-01	0.00	0.14	5.48E-18	12	41	41	8.48E-01	Adipose_Subcutaneous
ALCC	ENSG00000163864.15	NMNAT3	-0.55	0.00	5.81E-01	0.01	0.14	9.50E-18	24	26	26	8.48E-01	Adipose_Subcutaneous
ALCC	ENSG00000179097.5	HTR1F	0.55	0.01	5.81E-01	0.00	0.06	1.39E-07	27	33	33	8.48E-01	Adipose_Subcutaneous
ALCC	ENSG00000160781.15	PAQR6	-0.55	-0.01	5.81E-01	0.00	0.09	1.97E-11	5	18	18	8.48E-01	Adipose_Subcutaneous
ALCC	ENSG00000186188.10	FFAR4	0.55	0.02	5.81E-01	0.00	0.10	3.77E-12	9	40	40	8.48E-01	Adipose_Subcutaneous
ALCC	ENSG00000242802.6	AP5Z1	0.55	0.01	5.82E-01	0.00	0.07	2.59E-09	11	16	16	8.49E-01	Adipose_Subcutaneous
ALCC	ENSG00000161048.11	NAPEPLD	-0.55	-0.01	5.82E-01	0.00	0.06	9.45E-08	6	9	9	8.49E-01	Adipose_Subcutaneous
ALCC	ENSG00000130175.9	PRKCSH	-0.55	-0.02	5.82E-01	0.00	0.03	5.53E-04	2	3	3	8.49E-01	Adipose_Subcutaneous
ALCC	ENSG00000129347.19	KRI1	0.55	0.00	5.82E-01	0.06	0.39	4.17E-56	20	34	34	8.49E-01	Adipose_Subcutaneous
ALCC	ENSG00000259321.1	RP11-468E2.5	-0.55	-0.01	5.82E-01	0.00	0.10	1.72E-12	7	18	18	8.49E-01	Adipose_Subcutaneous
ALCC	ENSG00000073614.12	KDM5A	-0.55	-0.03	5.83E-01	0.00	0.03	1.69E-04	3	13	13	8.49E-01	Adipose_Subcutaneous
ALCC	ENSG00000121578.12	B4GALT4	-0.55	-0.01	5.83E-01	0.01	0.13	5.43E-17	21	41	41	8.49E-01	Adipose_Subcutaneous
ALCC	ENSG00000086300.15	SNX10	-0.55	-0.01	5.83E-01	0.00	0.52	3.68E-85	27	58	58	8.49E-01	Adipose_Subcutaneous
ALCC	ENSG00000155660.10	PDIA4	-0.55	-0.07	5.83E-01	0.00	0.03	2.76E-04	2	12	12	8.49E-01	Adipose_Subcutaneous
ALCC	ENSG00000251189.1	CTD-2196P11.2	0.55	0.02	5.83E-01	0.00	0.04	3.62E-06	6	27	27	8.49E-01	Adipose_Subcutaneous
ALCC	ENSG00000088876.11	ZNF343	-0.55	-0.01	5.83E-01	0.00	0.06	4.86E-08	31	58	58	8.49E-01	Adipose_Subcutaneous
ALCC	ENSG00000071894.16	CPSF1	-0.55	-0.05	5.83E-01	0.00	0.75	6.36E-179	1	17	17	8.49E-01	Adipose_Subcutaneous
ALCC	ENSG00000175906.4	ARL4D	-0.55	-0.01	5.83E-01	0.00	0.08	4.01E-10	12	27	27	8.49E-01	Adipose_Subcutaneous
ALCC	ENSG00000188375.4	H3F3C	0.55	0.01	5.83E-01	0.01	0.02	5.19E-03	14	21	21	8.49E-01	Adipose_Subcutaneous
ALCC	ENSG00000183662.10	FAM19A1	-0.55	-0.06	5.84E-01	0.00	0.01	1.10E-02	1	3	3	8.49E-01	Adipose_Subcutaneous
ALCC	ENSG00000111012.9	CYP27B1	0.55	0.01	5.84E-01	0.00	0.01	1.06E-02	6	12	12	8.50E-01	Adipose_Subcutaneous
ALCC	ENSG00000155189.11	AGPAT5	-0.55	-0.02	5.84E-01	0.00	0.05	2.00E-07	4	9	9	8.50E-01	Adipose_Subcutaneous
ALCC	ENSG00000180537.12	RNF182	-0.55	-0.01	5.85E-01	0.00	0.02	6.96E-04	17	43	43	8.51E-01	Adipose_Subcutaneous
ALCC	ENSG00000187688.14	TRPV2	-0.55	-0.04	5.85E-01	0.00	0.08	2.49E-10	4	9	9	8.51E-01	Adipose_Subcutaneous
ALCC	ENSG00000115556.13	PLCD4	-0.55	-0.01	5.86E-01	0.00	0.03	2.89E-04	9	12	12	8.51E-01	Adipose_Subcutaneous
ALCC	ENSG00000185684.12	EP400NL	0.55	0.00	5.86E-01	0.05	0.38	1.03E-54	6	12	12	8.51E-01	Adipose_Subcutaneous
ALCC	ENSG00000136710.9	CCDC115	-0.54	-0.01	5.86E-01	0.00	0.04	6.19E-06	9	32	32	8.51E-01	Adipose_Subcutaneous
ALCC	ENSG00000140557.11	ST8SIA2	-0.54	-0.01	5.86E-01	0.00	0.11	4.79E-14	17	51	51	8.51E-01	Adipose_Subcutaneous
ALCC	ENSG00000073578.16	SDHA	-0.54	0.00	5.87E-01	0.01	0.14	3.01E-18	13	41	41	8.52E-01	Adipose_Subcutaneous
ALCC	ENSG00000226194.5	RP1-137D17.1	-0.54	0.00	5.87E-01	0.03	0.11	1.66E-13	19	22	22	8.52E-01	Adipose_Subcutaneous
ALCC	ENSG00000064607.16	SUGP2	0.54	0.02	5.87E-01	0.00	0.05	5.52E-07	22	56	56	8.52E-01	Adipose_Subcutaneous
ALCC	ENSG00000121594.11	CD80	-0.54	-0.01	5.87E-01	0.00	0.08	1.38E-10	12	26	26	8.53E-01	Adipose_Subcutaneous
ALCC	ENSG00000170540.14	ARL6IP1	-0.54	-0.01	5.88E-01	0.00	0.15	1.66E-18	40	72	72	8.53E-01	Adipose_Subcutaneous
ALCC	ENSG00000151778.10	SERP2	-0.54	-0.01	5.88E-01	0.00	0.05	1.23E-06	6	16	16	8.53E-01	Adipose_Subcutaneous
ALCC	ENSG00000138376.10	BARD1	0.54	0.00	5.88E-01	0.05	0.38	1.57E-54	16	33	33	8.53E-01	Adipose_Subcutaneous
ALCC	ENSG00000125124.11	BBS2	0.54	0.00	5.88E-01	0.05	0.57	1.73E-101	11	15	15	8.53E-01	Adipose_Subcutaneous
ALCC	ENSG00000241043.1	GVQW1	0.54	0.01	5.88E-01	0.00	0.05	6.74E-07	4	12	12	8.53E-01	Adipose_Subcutaneous
ALCC	ENSG00000109686.17	SH3D19	-0.54	-0.02	5.88E-01	0.00	0.02	3.89E-03	24	28	28	8.53E-01	Adipose_Subcutaneous
ALCC	ENSG00000223704.1	LINC01422	0.54	0.00	5.88E-01	0.02	0.19	1.68E-23	16	49	49	8.53E-01	Adipose_Subcutaneous
ALCC	ENSG00000068903.19	SIRT2	-0.54	-0.04	5.88E-01	0.00	0.01	1.34E-02	11	17	17	8.53E-01	Adipose_Subcutaneous
ALCC	ENSG00000129480.12	DTD2	0.54	0.01	5.88E-01	0.00	0.11	4.80E-14	9	22	22	8.53E-01	Adipose_Subcutaneous
ALCC	ENSG00000161800.12	RACGAP1	0.54	0.00	5.88E-01	0.02	0.14	3.41E-17	14	18	18	8.53E-01	Adipose_Subcutaneous
ALCC	ENSG00000258586.1	RP5-1021I20.2	0.54	0.00	5.89E-01	0.06	0.17	7.25E-22	12	21	21	8.53E-01	Adipose_Subcutaneous
ALCC	ENSG00000261039.2	RP11-417E7.2	0.54	0.00	5.89E-01	0.01	0.20	1.24E-25	8	16	16	8.53E-01	Adipose_Subcutaneous
ALCC	ENSG00000271811.1	RP1-79C4.4	-0.54	0.00	5.90E-01	0.03	0.34	6.10E-47	24	43	43	8.54E-01	Adipose_Subcutaneous
ALCC	ENSG00000147536.11	GINS4	-0.54	-0.02	5.90E-01	0.00	0.01	1.38E-02	6	15	15	8.54E-01	Adipose_Subcutaneous
ALCC	ENSG00000066739.11	ATG2B	-0.54	-0.01	5.90E-01	0.00	0.02	1.66E-03	26	55	55	8.55E-01	Adipose_Subcutaneous
ALCC	ENSG00000246523.7	RP11-736K20.6	0.54	0.01	5.90E-01	0.01	0.05	5.14E-07	24	42	42	8.55E-01	Adipose_Subcutaneous
ALCC	ENSG00000167969.12	ECI1	0.54	0.01	5.90E-01	0.00	0.07	3.34E-09	14	18	18	8.55E-01	Adipose_Subcutaneous
ALCC	ENSG00000142677.3	IL22RA1	0.54	0.01	5.91E-01	0.00	0.03	1.34E-04	12	40	40	8.55E-01	Adipose_Subcutaneous
ALCC	ENSG00000173530.5	TNFRSF10D	0.54	0.01	5.91E-01	0.00	0.05	7.68E-07	16	27	27	8.55E-01	Adipose_Subcutaneous
ALCC	ENSG00000274902.1	RP1-197B17.4	-0.54	-0.01	5.91E-01	0.00	0.06	1.09E-07	2	7	7	8.56E-01	Adipose_Subcutaneous
ALCC	ENSG00000164047.4	CAMP	0.54	0.06	5.92E-01	0.00	0.05	2.77E-06	2	6	6	8.56E-01	Adipose_Subcutaneous
ALCC	ENSG00000112249.13	ASCC3	-0.54	-0.01	5.92E-01	0.00	0.02	7.14E-04	10	21	21	8.56E-01	Adipose_Subcutaneous
ALCC	ENSG00000134755.14	DSC2	0.54	0.01	5.92E-01	0.00	0.02	2.69E-03	20	22	22	8.56E-01	Adipose_Subcutaneous
ALCC	ENSG00000136643.11	RPS6KC1	-0.54	-0.01	5.92E-01	0.00	0.13	5.06E-17	13	50	50	8.56E-01	Adipose_Subcutaneous
ALCC	ENSG00000109436.7	TBC1D9	0.54	0.02	5.93E-01	0.00	0.12	7.62E-15	3	17	17	8.57E-01	Adipose_Subcutaneous
ALCC	ENSG00000173200.12	PARP15	-0.53	-0.01	5.93E-01	0.00	0.07	2.21E-09	16	36	36	8.57E-01	Adipose_Subcutaneous
ALCC	ENSG00000134460.15	IL2RA	-0.53	0.00	5.93E-01	0.01	0.06	8.55E-08	13	24	24	8.57E-01	Adipose_Subcutaneous
ALCC	ENSG00000156521.13	TYSND1	0.53	0.02	5.93E-01	0.00	0.04	6.59E-06	8	22	22	8.57E-01	Adipose_Subcutaneous
ALCC	ENSG00000186132.14	C2orf76	0.53	0.00	5.94E-01	0.01	0.05	8.38E-07	22	40	40	8.57E-01	Adipose_Subcutaneous
ALCC	ENSG00000118308.15	LRMP	0.53	0.00	5.94E-01	0.01	0.19	7.91E-24	13	25	25	8.57E-01	Adipose_Subcutaneous
ALCC	ENSG00000197136.4	PCNX3	-0.53	-0.02	5.94E-01	0.00	0.02	2.03E-03	22	36	36	8.57E-01	Adipose_Subcutaneous
ALCC	ENSG00000218739.9	CEBPZOS	-0.53	-0.01	5.94E-01	0.01	0.07	5.36E-09	10	15	15	8.57E-01	Adipose_Subcutaneous
ALCC	ENSG00000068745.14	IP6K2	0.53	0.02	5.94E-01	0.00	0.05	7.89E-07	6	15	15	8.57E-01	Adipose_Subcutaneous
ALCC	ENSG00000198478.7	SH3BGRL2	-0.53	0.00	5.94E-01	0.01	0.15	2.56E-19	3	3	3	8.57E-01	Adipose_Subcutaneous
ALCC	ENSG00000188959.9	C9orf152	0.53	0.01	5.94E-01	0.00	0.05	9.63E-07	23	60	60	8.57E-01	Adipose_Subcutaneous
ALCC	ENSG00000162511.7	LAPTM5	-0.53	-0.02	5.94E-01	0.00	0.02	3.25E-03	10	32	32	8.57E-01	Adipose_Subcutaneous
ALCC	ENSG00000234465.10	PINLYP	-0.53	0.00	5.95E-01	0.01	0.19	1.20E-23	16	28	28	8.58E-01	Adipose_Subcutaneous
ALCC	ENSG00000159579.13	RSPRY1	-0.53	-0.01	5.95E-01	0.00	0.06	2.87E-08	17	23	23	8.58E-01	Adipose_Subcutaneous
ALCC	ENSG00000113407.13	TARS	-0.53	-0.06	5.95E-01	0.00	0.03	4.90E-05	2	12	12	8.58E-01	Adipose_Subcutaneous
ALCC	ENSG00000101442.9	ACTR5	-0.53	-0.01	5.95E-01	0.00	0.05	3.56E-07	40	73	73	8.58E-01	Adipose_Subcutaneous
ALCC	ENSG00000186834.3	HEXIM1	-0.53	-0.02	5.96E-01	0.00	0.02	6.02E-04	8	14	14	8.58E-01	Adipose_Subcutaneous
ALCC	ENSG00000243710.7	CFAP57	0.53	0.01	5.96E-01	0.00	0.59	1.83E-105	7	14	14	8.58E-01	Adipose_Subcutaneous
ALCC	ENSG00000165801.9	ARHGEF40	-0.53	-0.02	5.96E-01	0.00	0.02	2.17E-03	8	23	23	8.58E-01	Adipose_Subcutaneous
ALCC	ENSG00000180875.4	GREM2	0.53	0.02	5.96E-01	0.00	0.03	2.16E-04	11	29	29	8.58E-01	Adipose_Subcutaneous
ALCC	ENSG00000272849.1	RP11-347I19.8	-0.53	0.00	5.96E-01	0.04	0.23	2.31E-30	15	16	16	8.59E-01	Adipose_Subcutaneous
ALCC	ENSG00000112419.14	PHACTR2	0.53	0.01	5.96E-01	0.00	0.03	7.81E-05	12	21	21	8.59E-01	Adipose_Subcutaneous
ALCC	ENSG00000167065.13	DUSP18	0.53	0.01	5.96E-01	0.00	0.08	3.44E-10	3	16	16	8.59E-01	Adipose_Subcutaneous
ALCC	ENSG00000225399.4	RP11-3B7.1	-0.53	0.00	5.97E-01	0.01	0.05	8.31E-07	5	6	6	8.59E-01	Adipose_Subcutaneous
ALCC	ENSG00000178623.11	GPR35	0.53	0.00	5.97E-01	0.05	0.24	2.46E-31	16	26	26	8.59E-01	Adipose_Subcutaneous
ALCC	ENSG00000111275.12	ALDH2	-0.53	-0.01	5.97E-01	0.00	0.03	3.29E-04	22	41	41	8.59E-01	Adipose_Subcutaneous
ALCC	ENSG00000135835.11	KIAA1614	-0.53	-0.03	5.97E-01	0.00	0.03	5.36E-04	6	10	10	8.59E-01	Adipose_Subcutaneous
ALCC	ENSG00000154945.6	ANKRD40	-0.53	-0.01	5.97E-01	0.00	0.16	3.06E-20	13	21	21	8.59E-01	Adipose_Subcutaneous
ALCC	ENSG00000283196.1	RP4-614C10.2	-0.53	-0.14	5.97E-01	0.00	0.05	6.03E-07	1	8	8	8.59E-01	Adipose_Subcutaneous
ALCC	ENSG00000154889.16	MPPE1	0.53	0.00	5.97E-01	0.04	0.19	1.99E-23	33	67	67	8.59E-01	Adipose_Subcutaneous
ALCC	ENSG00000111731.12	C2CD5	-0.53	0.00	5.97E-01	0.02	0.19	1.04E-23	81	91	91	8.59E-01	Adipose_Subcutaneous
ALCC	ENSG00000108439.9	PNPO	0.53	0.01	5.97E-01	0.01	0.13	1.26E-16	9	14	14	8.59E-01	Adipose_Subcutaneous
ALCC	ENSG00000095713.13	CRTAC1	0.53	0.01	5.98E-01	0.00	0.02	5.39E-03	12	24	24	8.60E-01	Adipose_Subcutaneous
ALCC	ENSG00000161243.8	FBXO27	0.53	0.03	5.98E-01	0.00	0.27	1.50E-36	18	31	31	8.60E-01	Adipose_Subcutaneous
ALCC	ENSG00000118971.7	CCND2	-0.53	-0.01	5.98E-01	0.00	0.02	9.49E-04	10	30	30	8.60E-01	Adipose_Subcutaneous
ALCC	ENSG00000116830.11	TTF2	-0.53	-0.01	5.99E-01	0.00	0.05	1.07E-06	7	8	8	8.60E-01	Adipose_Subcutaneous
ALCC	ENSG00000105204.13	DYRK1B	0.53	0.04	5.99E-01	0.00	0.02	7.13E-04	7	14	14	8.60E-01	Adipose_Subcutaneous
ALCC	ENSG00000100889.11	PCK2	-0.53	-0.01	5.99E-01	0.00	0.07	5.27E-09	25	59	59	8.60E-01	Adipose_Subcutaneous
ALCC	ENSG00000110218.8	PANX1	-0.53	-0.01	5.99E-01	0.00	0.05	6.55E-07	4	11	11	8.60E-01	Adipose_Subcutaneous
ALCC	ENSG00000198734.10	F5	0.53	0.01	5.99E-01	0.00	0.01	2.52E-02	4	9	9	8.60E-01	Adipose_Subcutaneous
ALCC	ENSG00000186417.13	GLDN	0.53	0.00	5.99E-01	0.03	0.18	2.74E-23	19	25	25	8.60E-01	Adipose_Subcutaneous
ALCC	ENSG00000152669.8	CCNO	0.53	0.04	5.99E-01	0.00	0.07	9.16E-09	7	12	12	8.60E-01	Adipose_Subcutaneous
ALCC	ENSG00000107960.10	STN1	0.52	0.01	6.00E-01	0.00	0.04	3.11E-05	26	34	34	8.60E-01	Adipose_Subcutaneous
ALCC	ENSG00000169814.12	BTD	0.52	0.01	6.00E-01	0.00	0.01	1.54E-02	13	16	16	8.60E-01	Adipose_Subcutaneous
ALCC	ENSG00000223768.1	LINC00205	-0.52	-0.03	6.00E-01	0.00	0.05	5.51E-07	1	14	14	8.60E-01	Adipose_Subcutaneous
ALCC	ENSG00000080802.18	CNOT4	-0.52	-0.38	6.00E-01	0.00	0.01	1.74E-02	1	12	12	8.60E-01	Adipose_Subcutaneous
ALCC	ENSG00000185345.18	PARK2	-0.52	-0.01	6.00E-01	0.00	0.03	1.32E-04	3	6	6	8.60E-01	Adipose_Subcutaneous
ALCC	ENSG00000271646.1	RP11-326I11.3	-0.52	-0.01	6.00E-01	0.00	0.10	2.47E-12	2	8	8	8.61E-01	Adipose_Subcutaneous
ALCC	ENSG00000172785.18	CBWD1	0.52	0.04	6.01E-01	0.00	0.43	6.57E-64	3	21	21	8.61E-01	Adipose_Subcutaneous
ALCC	ENSG00000126246.9	IGFLR1	0.52	0.03	6.01E-01	0.00	0.02	7.34E-04	3	3	3	8.61E-01	Adipose_Subcutaneous
ALCC	ENSG00000141994.15	DUS3L	0.52	0.00	6.01E-01	0.04	0.42	2.63E-64	17	23	23	8.61E-01	Adipose_Subcutaneous
ALCC	ENSG00000278716.1	LA16c-352F7.1	0.52	0.01	6.01E-01	0.00	0.08	9.88E-11	3	9	9	8.61E-01	Adipose_Subcutaneous
ALCC	ENSG00000162769.12	FLVCR1	-0.52	0.00	6.01E-01	0.01	0.07	6.95E-09	24	37	37	8.61E-01	Adipose_Subcutaneous
ALCC	ENSG00000119471.14	HSDL2	-0.52	-0.01	6.01E-01	0.01	0.13	1.86E-16	19	38	38	8.61E-01	Adipose_Subcutaneous
ALCC	ENSG00000267666.2	AC004156.3	-0.52	-0.02	6.02E-01	0.00	0.01	1.05E-02	9	16	16	8.61E-01	Adipose_Subcutaneous
ALCC	ENSG00000187950.8	OVCH1	-0.52	-0.03	6.02E-01	0.00	0.02	1.37E-03	12	48	48	8.62E-01	Adipose_Subcutaneous
ALCC	ENSG00000198517.9	MAFK	-0.52	-0.01	6.02E-01	0.00	0.08	9.67E-11	16	25	25	8.62E-01	Adipose_Subcutaneous
ALCC	ENSG00000269978.1	RP11-338N10.3	0.52	0.00	6.02E-01	0.01	0.04	1.26E-05	13	37	37	8.62E-01	Adipose_Subcutaneous
ALCC	ENSG00000066827.15	ZFAT	-0.52	-0.03	6.02E-01	0.00	0.05	8.59E-07	6	13	13	8.62E-01	Adipose_Subcutaneous
ALCC	ENSG00000185594.4	SPATA8	-0.52	-0.01	6.02E-01	0.00	0.01	1.46E-02	5	11	11	8.62E-01	Adipose_Subcutaneous
ALCC	ENSG00000184207.8	PGP	0.52	0.01	6.03E-01	0.00	0.05	1.32E-06	2	3	3	8.62E-01	Adipose_Subcutaneous
ALCC	ENSG00000272040.1	CTC-366B18.4	-0.52	-0.01	6.03E-01	0.00	0.01	2.04E-02	6	9	9	8.62E-01	Adipose_Subcutaneous
ALCC	ENSG00000087495.16	PHACTR3	0.52	0.04	6.03E-01	0.00	0.47	1.17E-74	3	11	11	8.62E-01	Adipose_Subcutaneous
ALCC	ENSG00000277639.2	RP11-467J12.4	-0.52	-0.03	6.03E-01	0.00	0.03	1.27E-04	4	10	10	8.62E-01	Adipose_Subcutaneous
ALCC	ENSG00000108561.8	C1QBP	-0.52	-0.03	6.03E-01	0.00	0.02	6.76E-04	3	5	5	8.62E-01	Adipose_Subcutaneous
ALCC	ENSG00000106404.13	CLDN15	-0.52	-0.01	6.04E-01	0.00	0.02	2.07E-03	35	55	55	8.63E-01	Adipose_Subcutaneous
ALCC	ENSG00000160439.15	RDH13	-0.52	0.00	6.04E-01	0.07	0.44	7.03E-67	17	37	37	8.63E-01	Adipose_Subcutaneous
ALCC	ENSG00000123119.11	NECAB1	0.52	0.03	6.04E-01	0.00	0.07	1.21E-09	27	35	35	8.63E-01	Adipose_Subcutaneous
ALCC	ENSG00000167280.16	ENGASE	0.52	0.01	6.04E-01	0.00	0.44	2.27E-67	5	23	23	8.63E-01	Adipose_Subcutaneous
ALCC	ENSG00000101331.15	CCM2L	0.52	0.01	6.04E-01	0.00	0.03	1.61E-04	9	20	20	8.63E-01	Adipose_Subcutaneous
ALCC	ENSG00000138092.10	CENPO	0.52	0.01	6.05E-01	0.00	0.09	6.51E-12	10	23	23	8.63E-01	Adipose_Subcutaneous
ALCC	ENSG00000162971.10	TYW5	-0.52	-0.01	6.05E-01	0.00	0.03	2.49E-04	14	30	30	8.63E-01	Adipose_Subcutaneous
ALCC	ENSG00000183323.12	CCDC125	0.52	0.00	6.05E-01	0.02	0.23	2.97E-29	11	23	23	8.64E-01	Adipose_Subcutaneous
ALCC	ENSG00000165650.11	PDZD8	-0.52	0.00	6.05E-01	0.02	0.44	1.48E-66	63	81	81	8.64E-01	Adipose_Subcutaneous
ALCC	ENSG00000259774.1	RP11-182J1.13	0.52	0.01	6.05E-01	0.00	0.02	2.21E-03	10	26	26	8.64E-01	Adipose_Subcutaneous
ALCC	ENSG00000203666.12	EFCAB2	-0.52	0.00	6.05E-01	0.02	0.29	8.30E-39	15	42	42	8.64E-01	Adipose_Subcutaneous
ALCC	ENSG00000090989.17	EXOC1	-0.52	-0.01	6.06E-01	0.00	0.04	1.87E-05	15	26	26	8.64E-01	Adipose_Subcutaneous
ALCC	ENSG00000150527.16	CTAGE5	0.52	0.01	6.06E-01	0.00	0.01	1.18E-02	18	39	39	8.64E-01	Adipose_Subcutaneous
ALCC	ENSG00000161544.9	CYGB	0.52	0.01	6.06E-01	0.01	0.03	8.62E-05	44	78	78	8.64E-01	Adipose_Subcutaneous
ALCC	ENSG00000182240.15	BACE2	-0.52	-0.01	6.06E-01	0.00	0.13	1.84E-16	21	68	68	8.64E-01	Adipose_Subcutaneous
ALCC	ENSG00000106392.10	C1GALT1	0.52	0.00	6.06E-01	0.03	0.44	4.28E-66	35	76	76	8.64E-01	Adipose_Subcutaneous
ALCC	ENSG00000113441.15	LNPEP	0.52	0.02	6.06E-01	0.00	0.02	1.66E-03	13	31	31	8.64E-01	Adipose_Subcutaneous
ALCC	ENSG00000196678.13	ERI2	-0.52	-0.02	6.07E-01	0.00	0.02	3.02E-03	9	23	23	8.64E-01	Adipose_Subcutaneous
ALCC	ENSG00000170310.14	STX8	0.52	0.00	6.07E-01	0.02	0.15	3.82E-19	15	27	27	8.64E-01	Adipose_Subcutaneous
ALCC	ENSG00000164334.15	FAM170A	-0.51	0.00	6.07E-01	0.06	0.13	4.65E-16	27	39	39	8.64E-01	Adipose_Subcutaneous
ALCC	ENSG00000088888.17	MAVS	0.51	0.03	6.07E-01	0.00	0.07	4.68E-09	12	48	48	8.64E-01	Adipose_Subcutaneous
ALCC	ENSG00000124678.17	TCP11	-0.51	0.00	6.07E-01	0.06	0.21	6.06E-26	30	34	34	8.64E-01	Adipose_Subcutaneous
ALCC	ENSG00000228049.7	POLR2J2	0.51	0.00	6.07E-01	0.11	0.35	2.31E-48	23	42	42	8.64E-01	Adipose_Subcutaneous
ALCC	ENSG00000278238.1	RP11-245D16.4	-0.51	0.00	6.07E-01	0.01	0.07	4.62E-09	27	39	39	8.64E-01	Adipose_Subcutaneous
ALCC	ENSG00000164111.14	ANXA5	0.51	0.00	6.07E-01	0.01	0.23	1.04E-30	13	22	22	8.64E-01	Adipose_Subcutaneous
ALCC	ENSG00000163214.20	DHX57	0.51	0.05	6.07E-01	0.00	0.05	2.35E-06	1	7	7	8.64E-01	Adipose_Subcutaneous
ALCC	ENSG00000177646.18	ACAD9	-0.51	-0.01	6.07E-01	0.00	0.27	1.72E-37	17	66	66	8.64E-01	Adipose_Subcutaneous
ALCC	ENSG00000169504.14	CLIC4	0.51	0.01	6.07E-01	0.00	0.04	5.22E-06	27	53	53	8.64E-01	Adipose_Subcutaneous
ALCC	ENSG00000167981.5	ZNF597	-0.51	-0.01	6.08E-01	0.01	0.03	8.72E-05	22	43	43	8.64E-01	Adipose_Subcutaneous
ALCC	ENSG00000075275.16	CELSR1	-0.51	-0.01	6.08E-01	0.00	0.11	6.88E-14	23	59	59	8.64E-01	Adipose_Subcutaneous
ALCC	ENSG00000132199.18	ENOSF1	-0.51	-0.01	6.08E-01	0.01	0.17	7.32E-21	12	23	23	8.64E-01	Adipose_Subcutaneous
ALCC	ENSG00000142892.14	PIGK	0.51	0.02	6.08E-01	0.00	0.12	1.48E-14	9	51	51	8.64E-01	Adipose_Subcutaneous
ALCC	ENSG00000197599.12	CCDC154	-0.51	0.00	6.08E-01	0.07	0.35	2.37E-50	24	49	49	8.64E-01	Adipose_Subcutaneous
ALCC	ENSG00000172345.13	STARD5	0.51	0.01	6.08E-01	0.00	0.03	8.34E-05	5	18	18	8.64E-01	Adipose_Subcutaneous
ALCC	ENSG00000180357.9	ZNF609	0.51	0.02	6.08E-01	0.00	0.03	6.38E-05	5	11	11	8.64E-01	Adipose_Subcutaneous
ALCC	ENSG00000182179.12	UBA7	0.51	0.02	6.08E-01	0.00	0.02	6.61E-04	12	27	27	8.64E-01	Adipose_Subcutaneous
ALCC	ENSG00000110455.13	ACCS	-0.51	0.00	6.09E-01	0.10	0.69	1.90E-146	16	34	34	8.64E-01	Adipose_Subcutaneous
ALCC	ENSG00000161896.11	IP6K3	-0.51	-0.01	6.09E-01	0.00	0.03	5.34E-05	13	16	16	8.64E-01	Adipose_Subcutaneous
ALCC	ENSG00000176390.11	CRLF3	-0.51	0.00	6.09E-01	0.02	0.19	2.08E-24	80	93	93	8.64E-01	Adipose_Subcutaneous
ALCC	ENSG00000115163.14	CENPA	0.51	0.00	6.09E-01	0.03	0.11	8.48E-14	12	13	13	8.64E-01	Adipose_Subcutaneous
ALCC	ENSG00000064419.13	TNPO3	0.51	0.03	6.09E-01	0.00	0.02	8.86E-04	8	10	10	8.64E-01	Adipose_Subcutaneous
ALCC	ENSG00000230387.2	RP4-737E23.2	0.51	0.29	6.09E-01	0.00	0.26	2.06E-34	1	10	10	8.64E-01	Adipose_Subcutaneous
ALCC	ENSG00000115665.8	SLC5A7	0.51	0.02	6.09E-01	0.00	0.01	2.94E-02	1	2	2	8.64E-01	Adipose_Subcutaneous
ALCC	ENSG00000131386.17	GALNT15	0.51	0.01	6.10E-01	0.00	0.05	4.01E-07	13	16	16	8.65E-01	Adipose_Subcutaneous
ALCC	ENSG00000075643.5	MOCOS	-0.51	-0.01	6.10E-01	0.00	0.10	4.01E-12	16	45	45	8.65E-01	Adipose_Subcutaneous
ALCC	ENSG00000120805.13	ARL1	-0.51	-0.02	6.10E-01	0.00	0.15	2.37E-18	15	47	47	8.65E-01	Adipose_Subcutaneous
ALCC	ENSG00000117472.9	TSPAN1	-0.51	-0.01	6.10E-01	0.01	0.03	6.04E-05	15	21	21	8.65E-01	Adipose_Subcutaneous
ALCC	ENSG00000111596.11	CNOT2	0.51	0.05	6.10E-01	0.00	0.03	1.69E-04	14	16	16	8.65E-01	Adipose_Subcutaneous
ALCC	ENSG00000198547.8	C20orf203	0.51	0.01	6.11E-01	0.00	0.06	4.78E-08	14	25	25	8.66E-01	Adipose_Subcutaneous
ALCC	ENSG00000146555.18	SDK1	0.51	0.00	6.11E-01	0.04	0.26	3.43E-35	30	39	39	8.66E-01	Adipose_Subcutaneous
ALCC	ENSG00000173838.11	10-Mar	0.51	0.01	6.11E-01	0.00	0.02	6.72E-04	14	40	40	8.66E-01	Adipose_Subcutaneous
ALCC	ENSG00000101138.11	CSTF1	0.51	0.01	6.11E-01	0.00	0.03	5.65E-05	9	30	30	8.66E-01	Adipose_Subcutaneous
ALCC	ENSG00000269720.2	CTD-2521M24.13	0.51	0.01	6.12E-01	0.00	0.03	1.00E-04	5	9	9	8.66E-01	Adipose_Subcutaneous
ALCC	ENSG00000125503.12	PPP1R12C	0.51	0.03	6.12E-01	0.00	0.05	5.86E-07	1	3	3	8.66E-01	Adipose_Subcutaneous
ALCC	ENSG00000115112.7	TFCP2L1	-0.51	-0.01	6.12E-01	0.00	0.04	3.03E-05	7	22	22	8.66E-01	Adipose_Subcutaneous
ALCC	ENSG00000147606.8	SLC26A7	-0.51	0.00	6.12E-01	0.01	0.05	1.10E-06	18	24	24	8.66E-01	Adipose_Subcutaneous
ALCC	ENSG00000148943.11	LIN7C	-0.51	-0.01	6.12E-01	0.00	0.05	1.10E-06	20	31	31	8.66E-01	Adipose_Subcutaneous
ALCC	ENSG00000155975.9	VPS37A	-0.51	-0.03	6.12E-01	0.00	0.01	1.49E-02	4	19	19	8.66E-01	Adipose_Subcutaneous
ALCC	ENSG00000042062.11	FAM65C	-0.51	-0.04	6.12E-01	0.00	0.04	2.28E-05	1	2	2	8.66E-01	Adipose_Subcutaneous
ALCC	ENSG00000196263.7	ZNF471	0.51	0.03	6.12E-01	0.00	0.12	1.33E-14	14	49	49	8.66E-01	Adipose_Subcutaneous
ALCC	ENSG00000147459.17	DOCK5	0.51	0.01	6.12E-01	0.00	0.03	1.06E-04	11	31	31	8.66E-01	Adipose_Subcutaneous
ALCC	ENSG00000110079.16	MS4A4A	-0.51	-0.01	6.13E-01	0.00	0.11	1.38E-13	28	48	48	8.66E-01	Adipose_Subcutaneous
ALCC	ENSG00000168522.12	FNTA	-0.51	-0.01	6.13E-01	0.00	0.05	1.97E-07	8	17	17	8.66E-01	Adipose_Subcutaneous
ALCC	ENSG00000178980.14	SELENOW	0.51	0.02	6.13E-01	0.00	0.51	5.17E-83	2	7	7	8.66E-01	Adipose_Subcutaneous
ALCC	ENSG00000167191.11	GPRC5B	0.51	0.01	6.13E-01	0.00	0.06	3.00E-08	16	37	37	8.66E-01	Adipose_Subcutaneous
ALCC	ENSG00000171469.10	ZNF561	-0.51	-0.01	6.13E-01	0.01	0.19	4.74E-24	17	30	30	8.66E-01	Adipose_Subcutaneous
ALCC	ENSG00000128951.13	DUT	-0.51	-0.01	6.13E-01	0.00	0.06	1.05E-07	10	25	25	8.66E-01	Adipose_Subcutaneous
ALCC	ENSG00000118004.17	COLEC11	0.51	0.27	6.13E-01	0.00	0.03	7.33E-05	1	5	5	8.66E-01	Adipose_Subcutaneous
ALCC	ENSG00000162366.7	PDZK1IP1	0.51	0.06	6.13E-01	0.00	0.11	4.04E-14	11	19	19	8.66E-01	Adipose_Subcutaneous
ALCC	ENSG00000198952.8	SMG5	0.51	0.01	6.13E-01	0.00	0.22	8.06E-28	34	58	58	8.66E-01	Adipose_Subcutaneous
ALCC	ENSG00000101624.10	CEP76	-0.51	-0.02	6.14E-01	0.00	0.07	1.09E-08	8	28	28	8.66E-01	Adipose_Subcutaneous
ALCC	ENSG00000131398.13	KCNC3	-0.50	0.00	6.14E-01	0.02	0.23	7.15E-30	4	9	9	8.66E-01	Adipose_Subcutaneous
ALCC	ENSG00000163110.14	PDLIM5	-0.50	-0.01	6.14E-01	0.00	0.03	8.96E-05	15	23	23	8.66E-01	Adipose_Subcutaneous
ALCC	ENSG00000172869.14	DMXL1	0.50	0.01	6.14E-01	0.00	0.03	6.38E-05	23	40	40	8.66E-01	Adipose_Subcutaneous
ALCC	ENSG00000101608.12	MYL12A	0.50	0.01	6.14E-01	0.00	0.06	7.79E-08	14	38	38	8.66E-01	Adipose_Subcutaneous
ALCC	ENSG00000237595.3	RP11-112L6.3	0.50	0.00	6.14E-01	0.02	0.07	4.97E-09	14	19	19	8.66E-01	Adipose_Subcutaneous
ALCC	ENSG00000133574.9	GIMAP4	0.50	0.00	6.14E-01	0.01	0.16	3.33E-20	23	43	43	8.66E-01	Adipose_Subcutaneous
ALCC	ENSG00000137699.16	TRIM29	0.50	0.01	6.14E-01	0.00	0.11	6.41E-14	7	18	18	8.66E-01	Adipose_Subcutaneous
ALCC	ENSG00000089127.12	OAS1	0.50	0.02	6.15E-01	0.00	0.04	5.91E-06	4	8	8	8.66E-01	Adipose_Subcutaneous
ALCC	ENSG00000175697.10	GPR156	0.50	0.00	6.15E-01	0.01	0.05	2.40E-07	24	42	42	8.66E-01	Adipose_Subcutaneous
ALCC	ENSG00000142864.14	SERBP1	-0.50	-0.05	6.15E-01	0.00	0.05	2.89E-07	1	6	6	8.66E-01	Adipose_Subcutaneous
ALCC	ENSG00000163468.14	CCT3	0.50	0.06	6.15E-01	0.00	0.17	3.87E-21	32	62	62	8.66E-01	Adipose_Subcutaneous
ALCC	ENSG00000082512.14	TRAF5	0.50	0.04	6.15E-01	0.00	0.01	2.31E-02	9	14	14	8.66E-01	Adipose_Subcutaneous
ALCC	ENSG00000260418.1	RP3-406A7.7	-0.50	-0.01	6.15E-01	0.00	0.02	7.87E-04	11	20	20	8.66E-01	Adipose_Subcutaneous
ALCC	ENSG00000229425.2	AJ006998.2	-0.50	-0.03	6.15E-01	0.00	0.04	1.57E-05	2	11	11	8.66E-01	Adipose_Subcutaneous
ALCC	ENSG00000272733.1	KB-208E9.1	-0.50	-0.01	6.15E-01	0.00	0.53	2.35E-87	16	44	44	8.67E-01	Adipose_Subcutaneous
ALCC	ENSG00000168904.14	LRRC28	-0.50	-0.02	6.15E-01	0.00	0.04	4.35E-06	9	22	22	8.67E-01	Adipose_Subcutaneous
ALCC	ENSG00000105967.15	TFEC	-0.50	-0.02	6.16E-01	0.00	0.03	7.34E-05	5	16	16	8.67E-01	Adipose_Subcutaneous
ALCC	ENSG00000126500.3	FLRT1	-0.50	0.00	6.16E-01	0.01	0.03	7.22E-05	16	30	30	8.67E-01	Adipose_Subcutaneous
ALCC	ENSG00000101298.13	SNPH	0.50	0.01	6.16E-01	0.00	0.03	5.03E-05	37	87	87	8.67E-01	Adipose_Subcutaneous
ALCC	ENSG00000136810.12	TXN	0.50	0.02	6.16E-01	0.00	0.11	2.99E-13	16	44	44	8.67E-01	Adipose_Subcutaneous
ALCC	ENSG00000216937.13	CCDC7	-0.50	-0.01	6.16E-01	0.00	0.22	3.82E-28	45	111	111	8.67E-01	Adipose_Subcutaneous
ALCC	ENSG00000114744.8	COMMD2	0.50	0.00	6.17E-01	0.02	0.20	1.09E-25	16	34	34	8.68E-01	Adipose_Subcutaneous
ALCC	ENSG00000158825.5	CDA	0.50	0.00	6.17E-01	0.06	0.27	5.02E-37	17	20	20	8.68E-01	Adipose_Subcutaneous
ALCC	ENSG00000114450.9	GNB4	0.50	0.04	6.17E-01	0.00	0.03	7.23E-05	8	14	14	8.68E-01	Adipose_Subcutaneous
ALCC	ENSG00000100206.9	DMC1	0.50	0.02	6.17E-01	0.00	0.03	1.10E-04	16	28	28	8.68E-01	Adipose_Subcutaneous
ALCC	ENSG00000008128.22	CDK11A	-0.50	-0.02	6.17E-01	0.00	0.04	9.72E-06	6	24	24	8.68E-01	Adipose_Subcutaneous
ALCC	ENSG00000117601.13	SERPINC1	0.50	0.00	6.18E-01	0.04	0.12	8.42E-15	31	44	44	8.68E-01	Adipose_Subcutaneous
ALCC	ENSG00000105974.11	CAV1	0.50	0.01	6.18E-01	0.00	0.04	3.31E-05	10	28	28	8.68E-01	Adipose_Subcutaneous
ALCC	ENSG00000130396.20	AFDN	-0.50	-0.01	6.18E-01	0.01	0.11	1.06E-13	26	44	44	8.68E-01	Adipose_Subcutaneous
ALCC	ENSG00000164896.19	FASTK	-0.50	-0.02	6.18E-01	0.00	0.06	5.00E-08	16	41	41	8.69E-01	Adipose_Subcutaneous
ALCC	ENSG00000137275.13	RIPK1	-0.50	-0.01	6.19E-01	0.00	0.17	9.71E-22	10	25	25	8.69E-01	Adipose_Subcutaneous
ALCC	ENSG00000162396.5	PARS2	-0.50	-0.01	6.19E-01	0.00	0.05	5.59E-07	10	25	25	8.69E-01	Adipose_Subcutaneous
ALCC	ENSG00000181350.11	LRRC75A	0.50	0.00	6.19E-01	0.01	0.07	4.52E-09	32	75	75	8.69E-01	Adipose_Subcutaneous
ALCC	ENSG00000242616.3	GNG10	0.50	0.00	6.19E-01	0.06	0.52	3.65E-86	30	52	52	8.69E-01	Adipose_Subcutaneous
ALCC	ENSG00000021574.11	SPAST	0.50	0.03	6.19E-01	0.00	0.04	4.15E-06	6	13	13	8.69E-01	Adipose_Subcutaneous
ALCC	ENSG00000248408.1	RP11-452C8.1	0.50	0.00	6.19E-01	0.02	0.08	1.26E-10	17	28	28	8.69E-01	Adipose_Subcutaneous
ALCC	ENSG00000176386.8	CDC26	-0.50	0.00	6.19E-01	0.04	0.25	9.61E-33	17	18	18	8.69E-01	Adipose_Subcutaneous
ALCC	ENSG00000123545.5	NDUFAF4	0.50	0.00	6.20E-01	0.01	0.18	3.11E-22	19	19	19	8.69E-01	Adipose_Subcutaneous
ALCC	ENSG00000136280.15	CCM2	-0.50	-0.01	6.20E-01	0.00	0.01	1.81E-02	11	21	21	8.69E-01	Adipose_Subcutaneous
ALCC	ENSG00000169087.10	HSPBAP1	0.50	0.01	6.20E-01	0.01	0.11	3.93E-13	23	30	30	8.69E-01	Adipose_Subcutaneous
ALCC	ENSG00000106686.16	SPATA6L	0.50	0.01	6.20E-01	0.00	0.05	1.35E-06	17	43	43	8.69E-01	Adipose_Subcutaneous
ALCC	ENSG00000180616.8	SSTR2	-0.50	-0.01	6.20E-01	0.00	0.04	3.88E-06	26	71	71	8.69E-01	Adipose_Subcutaneous
ALCC	ENSG00000164292.12	RHOBTB3	-0.50	-0.01	6.20E-01	0.00	0.12	8.50E-15	36	64	64	8.69E-01	Adipose_Subcutaneous
ALCC	ENSG00000204977.9	TRIM13	0.50	0.00	6.20E-01	0.01	0.09	9.80E-12	30	32	32	8.69E-01	Adipose_Subcutaneous
ALCC	ENSG00000115257.15	PCSK4	0.50	0.01	6.20E-01	0.00	0.06	1.66E-07	10	25	25	8.69E-01	Adipose_Subcutaneous
ALCC	ENSG00000261934.2	PCDHGA9	0.50	0.02	6.20E-01	0.00	0.02	1.99E-03	7	15	15	8.69E-01	Adipose_Subcutaneous
ALCC	ENSG00000136866.13	ZFP37	0.50	0.00	6.21E-01	0.01	0.07	3.09E-09	32	74	74	8.69E-01	Adipose_Subcutaneous
ALCC	ENSG00000142583.17	SLC2A5	-0.49	-0.02	6.21E-01	0.00	0.04	3.95E-06	3	8	8	8.70E-01	Adipose_Subcutaneous
ALCC	ENSG00000158869.10	FCER1G	0.49	0.01	6.21E-01	0.00	0.18	2.95E-23	12	26	26	8.70E-01	Adipose_Subcutaneous
ALCC	ENSG00000106367.13	AP1S1	0.49	0.05	6.22E-01	0.00	0.05	3.23E-07	1	2	2	8.70E-01	Adipose_Subcutaneous
ALCC	ENSG00000173258.12	ZNF483	0.49	0.00	6.22E-01	0.03	0.17	7.28E-21	30	55	55	8.71E-01	Adipose_Subcutaneous
ALCC	ENSG00000059122.16	FLYWCH1	-0.49	0.00	6.22E-01	0.22	0.72	1.78E-160	19	44	44	8.71E-01	Adipose_Subcutaneous
ALCC	ENSG00000253873.5	PCDHGA11	0.49	0.00	6.22E-01	0.01	0.06	2.13E-08	13	13	13	8.71E-01	Adipose_Subcutaneous
ALCC	ENSG00000066855.15	MTFR1	-0.49	-0.01	6.23E-01	0.01	0.14	4.89E-18	22	33	33	8.71E-01	Adipose_Subcutaneous
ALCC	ENSG00000143458.11	GABPB2	-0.49	-0.01	6.23E-01	0.01	0.09	1.28E-11	2	5	5	8.71E-01	Adipose_Subcutaneous
ALCC	ENSG00000115525.17	ST3GAL5	0.49	0.11	6.23E-01	0.00	0.05	3.87E-07	2	10	10	8.71E-01	Adipose_Subcutaneous
ALCC	ENSG00000159958.6	TNFRSF13C	0.49	0.02	6.23E-01	0.00	0.03	3.74E-04	8	23	23	8.71E-01	Adipose_Subcutaneous
ALCC	ENSG00000141294.9	LRRC46	-0.49	0.00	6.23E-01	0.01	0.05	1.30E-06	23	29	29	8.71E-01	Adipose_Subcutaneous
ALCC	ENSG00000099949.18	LZTR1	-0.49	-0.03	6.24E-01	0.00	0.23	5.93E-30	1	6	6	8.71E-01	Adipose_Subcutaneous
ALCC	ENSG00000261672.1	RP11-475B2.1	-0.49	-0.01	6.24E-01	0.01	0.01	1.79E-02	5	13	13	8.71E-01	Adipose_Subcutaneous
ALCC	ENSG00000173457.10	PPP1R14B	0.49	0.01	6.24E-01	0.00	0.02	1.00E-03	17	27	27	8.72E-01	Adipose_Subcutaneous
ALCC	ENSG00000177301.14	KCNA2	-0.49	-0.02	6.24E-01	0.00	0.06	7.05E-08	12	25	25	8.72E-01	Adipose_Subcutaneous
ALCC	ENSG00000235475.1	LINC01372	-0.49	0.00	6.24E-01	0.03	0.08	9.19E-10	26	56	56	8.72E-01	Adipose_Subcutaneous
ALCC	ENSG00000188086.13	PRSS45	0.49	0.00	6.24E-01	0.06	0.21	8.22E-27	15	16	16	8.72E-01	Adipose_Subcutaneous
ALCC	ENSG00000180104.15	EXOC3	0.49	0.00	6.25E-01	0.02	0.14	7.62E-18	10	24	24	8.72E-01	Adipose_Subcutaneous
ALCC	ENSG00000178150.9	ZNF114	-0.49	-0.01	6.25E-01	0.00	0.08	1.61E-10	16	37	37	8.72E-01	Adipose_Subcutaneous
ALCC	ENSG00000166796.11	LDHC	0.49	0.00	6.25E-01	0.22	0.50	2.36E-81	16	21	21	8.72E-01	Adipose_Subcutaneous
ALCC	ENSG00000166562.8	SEC11C	-0.49	-0.01	6.25E-01	0.00	0.14	4.97E-18	15	31	31	8.72E-01	Adipose_Subcutaneous
ALCC	ENSG00000130528.11	HRC	0.49	0.01	6.25E-01	0.01	0.05	5.77E-07	7	19	19	8.72E-01	Adipose_Subcutaneous
ALCC	ENSG00000164440.14	TXLNB	0.49	0.02	6.25E-01	0.00	0.09	5.25E-11	16	30	30	8.72E-01	Adipose_Subcutaneous
ALCC	ENSG00000080819.6	CPOX	-0.49	-0.01	6.25E-01	0.00	0.03	4.09E-05	12	14	14	8.72E-01	Adipose_Subcutaneous
ALCC	ENSG00000215252.11	GOLGA8B	-0.49	0.00	6.26E-01	0.03	0.13	6.71E-17	56	139	139	8.72E-01	Adipose_Subcutaneous
ALCC	ENSG00000123178.14	SPRYD7	-0.49	-0.03	6.26E-01	0.00	0.01	2.66E-02	3	6	6	8.72E-01	Adipose_Subcutaneous
ALCC	ENSG00000091164.12	TXNL1	-0.49	-0.01	6.26E-01	0.00	0.04	7.21E-06	25	69	69	8.72E-01	Adipose_Subcutaneous
ALCC	ENSG00000183655.12	KLHL25	-0.49	-0.01	6.26E-01	0.00	0.04	2.09E-05	19	26	26	8.72E-01	Adipose_Subcutaneous
ALCC	ENSG00000203797.9	DDO	0.49	0.03	6.26E-01	0.00	0.10	5.42E-13	25	44	44	8.72E-01	Adipose_Subcutaneous
ALCC	ENSG00000228559.1	RP3-340B19.3	0.49	0.01	6.26E-01	0.00	0.02	2.15E-03	4	7	7	8.73E-01	Adipose_Subcutaneous
ALCC	ENSG00000185920.15	PTCH1	-0.49	-0.01	6.27E-01	0.00	0.04	2.19E-05	21	32	32	8.73E-01	Adipose_Subcutaneous
ALCC	ENSG00000213585.10	VDAC1	0.49	0.01	6.27E-01	0.00	0.06	7.61E-08	14	41	41	8.73E-01	Adipose_Subcutaneous
ALCC	ENSG00000100053.9	CRYBB3	-0.49	-0.01	6.27E-01	0.00	0.09	1.01E-11	13	47	47	8.73E-01	Adipose_Subcutaneous
ALCC	ENSG00000152433.14	ZNF547	-0.49	-0.02	6.27E-01	0.00	0.04	1.28E-05	6	15	15	8.73E-01	Adipose_Subcutaneous
ALCC	ENSG00000135503.12	ACVR1B	0.49	0.06	6.28E-01	0.00	0.02	2.88E-03	1	5	5	8.74E-01	Adipose_Subcutaneous
ALCC	ENSG00000246067.7	RAB30-AS1	0.48	0.00	6.28E-01	0.02	0.48	2.09E-76	28	59	59	8.74E-01	Adipose_Subcutaneous
ALCC	ENSG00000256771.3	ZNF253	0.48	0.01	6.28E-01	0.00	0.05	3.15E-07	21	49	49	8.74E-01	Adipose_Subcutaneous
ALCC	ENSG00000103187.7	COTL1	-0.48	-0.01	6.28E-01	0.00	0.14	1.52E-17	12	25	25	8.74E-01	Adipose_Subcutaneous
ALCC	ENSG00000166086.12	JAM3	-0.48	-0.01	6.28E-01	0.00	0.04	3.79E-06	24	49	49	8.74E-01	Adipose_Subcutaneous
ALCC	ENSG00000105376.4	ICAM5	-0.48	-0.01	6.29E-01	0.01	0.04	1.29E-05	7	9	9	8.74E-01	Adipose_Subcutaneous
ALCC	ENSG00000125458.6	NT5C	0.48	0.13	6.29E-01	0.00	0.07	1.68E-09	1	6	6	8.74E-01	Adipose_Subcutaneous
ALCC	ENSG00000271943.1	RP11-222K16.1	0.48	0.01	6.29E-01	0.00	0.10	5.73E-13	4	13	13	8.75E-01	Adipose_Subcutaneous
ALCC	ENSG00000248810.1	RP11-362F19.1	0.48	0.00	6.29E-01	0.01	0.11	1.74E-13	24	62	62	8.75E-01	Adipose_Subcutaneous
ALCC	ENSG00000104388.14	RAB2A	-0.48	-0.01	6.29E-01	0.00	0.09	8.73E-12	31	48	48	8.75E-01	Adipose_Subcutaneous
ALCC	ENSG00000087077.13	TRIP6	0.48	0.00	6.29E-01	0.01	0.10	5.72E-12	18	29	29	8.75E-01	Adipose_Subcutaneous
ALCC	ENSG00000267011.5	CTB-50L17.16	-0.48	0.00	6.30E-01	0.01	0.01	2.33E-02	15	43	43	8.75E-01	Adipose_Subcutaneous
ALCC	ENSG00000004468.12	CD38	0.48	0.01	6.30E-01	0.00	0.09	4.14E-11	39	72	72	8.75E-01	Adipose_Subcutaneous
ALCC	ENSG00000166479.9	TMX3	-0.48	-0.01	6.30E-01	0.00	0.14	5.75E-17	7	13	13	8.75E-01	Adipose_Subcutaneous
ALCC	ENSG00000038427.15	VCAN	0.48	0.01	6.30E-01	0.00	0.01	2.71E-02	27	78	78	8.76E-01	Adipose_Subcutaneous
ALCC	ENSG00000142227.10	EMP3	0.48	0.03	6.31E-01	0.00	0.05	2.76E-06	20	51	51	8.76E-01	Adipose_Subcutaneous
ALCC	ENSG00000135052.16	GOLM1	-0.48	-0.01	6.31E-01	0.00	0.10	8.45E-13	27	68	68	8.76E-01	Adipose_Subcutaneous
ALCC	ENSG00000233927.4	RPS28	-0.48	-0.01	6.31E-01	0.00	0.45	4.40E-68	15	30	30	8.76E-01	Adipose_Subcutaneous
ALCC	ENSG00000099866.14	MADCAM1	0.48	0.01	6.31E-01	0.00	0.06	2.81E-08	2	6	6	8.76E-01	Adipose_Subcutaneous
ALCC	ENSG00000145777.14	TSLP	-0.48	0.00	6.31E-01	0.09	0.38	3.39E-53	12	14	14	8.76E-01	Adipose_Subcutaneous
ALCC	ENSG00000165646.11	SLC18A2	0.48	0.03	6.32E-01	0.00	0.02	7.41E-04	5	9	9	8.76E-01	Adipose_Subcutaneous
ALCC	ENSG00000134201.10	GSTM5	0.48	0.01	6.32E-01	0.00	0.43	1.82E-65	8	33	33	8.76E-01	Adipose_Subcutaneous
ALCC	ENSG00000153140.8	CETN3	-0.48	-0.01	6.32E-01	0.00	0.03	2.14E-04	22	37	37	8.76E-01	Adipose_Subcutaneous
ALCC	ENSG00000177283.7	FZD8	-0.48	-0.01	6.32E-01	0.00	0.01	9.24E-03	32	57	57	8.76E-01	Adipose_Subcutaneous
ALCC	ENSG00000261455.1	LINC01003	0.48	0.00	6.32E-01	0.01	0.35	2.80E-48	22	68	68	8.76E-01	Adipose_Subcutaneous
ALCC	ENSG00000018408.14	WWTR1	-0.48	-0.01	6.32E-01	0.00	0.01	8.26E-03	10	24	24	8.76E-01	Adipose_Subcutaneous
ALCC	ENSG00000104299.14	INTS9	0.48	0.02	6.32E-01	0.00	0.01	2.26E-02	3	7	7	8.76E-01	Adipose_Subcutaneous
ALCC	ENSG00000137285.9	TUBB2B	-0.48	0.00	6.33E-01	0.05	0.23	1.32E-30	20	29	29	8.76E-01	Adipose_Subcutaneous
ALCC	ENSG00000227051.6	C14orf132	-0.48	0.00	6.33E-01	0.00	0.05	1.74E-06	39	83	83	8.76E-01	Adipose_Subcutaneous
ALCC	ENSG00000173137.11	ADCK5	-0.48	-0.01	6.33E-01	0.00	0.01	1.49E-02	5	31	31	8.76E-01	Adipose_Subcutaneous
ALCC	ENSG00000029725.16	RABEP1	-0.48	0.00	6.33E-01	0.02	0.21	1.15E-26	16	34	34	8.76E-01	Adipose_Subcutaneous
ALCC	ENSG00000103811.15	CTSH	-0.48	-0.01	6.33E-01	0.00	0.38	4.76E-55	32	73	73	8.76E-01	Adipose_Subcutaneous
ALCC	ENSG00000007516.13	BAIAP3	-0.48	0.00	6.33E-01	0.01	0.09	3.21E-11	31	88	88	8.76E-01	Adipose_Subcutaneous
ALCC	ENSG00000229116.2	RP11-20J15.3	-0.48	-0.02	6.33E-01	0.00	0.02	4.41E-03	5	9	9	8.76E-01	Adipose_Subcutaneous
ALCC	ENSG00000163975.11	MELTF	0.48	0.01	6.33E-01	0.00	0.06	2.18E-07	15	42	42	8.76E-01	Adipose_Subcutaneous
ALCC	ENSG00000204219.9	TCEA3	0.48	0.01	6.33E-01	0.00	0.01	1.59E-02	20	33	33	8.76E-01	Adipose_Subcutaneous
ALCC	ENSG00000187079.16	TEAD1	-0.48	-0.01	6.33E-01	0.00	0.04	1.71E-05	21	41	41	8.76E-01	Adipose_Subcutaneous
ALCC	ENSG00000110042.7	DTX4	-0.48	-0.01	6.33E-01	0.00	0.06	1.04E-07	12	25	25	8.76E-01	Adipose_Subcutaneous
ALCC	ENSG00000072864.14	NDE1	-0.48	-0.01	6.33E-01	0.00	0.09	7.85E-11	3	9	9	8.76E-01	Adipose_Subcutaneous
ALCC	ENSG00000129472.13	RAB2B	-0.48	-0.02	6.33E-01	0.00	0.02	6.70E-04	3	16	16	8.76E-01	Adipose_Subcutaneous
ALCC	ENSG00000123843.12	C4BPB	0.48	0.01	6.34E-01	0.00	0.10	8.53E-13	9	19	19	8.76E-01	Adipose_Subcutaneous
ALCC	ENSG00000146085.7	MUT	0.48	0.01	6.34E-01	0.00	0.08	4.14E-10	17	40	40	8.76E-01	Adipose_Subcutaneous
ALCC	ENSG00000128683.13	GAD1	0.48	0.05	6.34E-01	0.00	0.12	1.47E-15	3	18	18	8.76E-01	Adipose_Subcutaneous
ALCC	ENSG00000176834.13	VSIG10	0.48	0.00	6.34E-01	0.01	0.19	1.03E-23	17	35	35	8.76E-01	Adipose_Subcutaneous
ALCC	ENSG00000124608.4	AARS2	-0.48	-0.01	6.34E-01	0.00	0.05	5.36E-07	8	10	10	8.76E-01	Adipose_Subcutaneous
ALCC	ENSG00000214193.10	SH3D21	0.48	0.03	6.34E-01	0.00	0.02	3.13E-03	3	5	5	8.76E-01	Adipose_Subcutaneous
ALCC	ENSG00000124570.17	SERPINB6	-0.48	-0.01	6.34E-01	0.00	0.12	3.16E-15	17	46	46	8.76E-01	Adipose_Subcutaneous
ALCC	ENSG00000180979.9	LRRC57	-0.48	0.00	6.34E-01	0.02	0.17	6.22E-21	6	7	7	8.76E-01	Adipose_Subcutaneous
ALCC	ENSG00000068654.15	POLR1A	-0.48	0.00	6.35E-01	0.03	0.30	7.55E-40	23	25	25	8.76E-01	Adipose_Subcutaneous
ALCC	ENSG00000250596.1	RP11-440I14.2	0.48	0.00	6.35E-01	0.06	0.17	1.79E-21	24	65	65	8.76E-01	Adipose_Subcutaneous
ALCC	ENSG00000272279.1	RP11-157J24.2	0.47	0.00	6.35E-01	0.24	0.58	6.63E-104	14	26	26	8.76E-01	Adipose_Subcutaneous
ALCC	ENSG00000158406.4	HIST1H4H	-0.47	-0.01	6.35E-01	0.00	0.01	1.09E-02	3	3	3	8.76E-01	Adipose_Subcutaneous
ALCC	ENSG00000113273.15	ARSB	-0.47	-0.01	6.35E-01	0.00	0.12	6.08E-15	19	60	60	8.76E-01	Adipose_Subcutaneous
ALCC	ENSG00000119328.11	FAM206A	-0.47	-0.02	6.35E-01	0.00	0.05	1.67E-06	24	35	35	8.76E-01	Adipose_Subcutaneous
ALCC	ENSG00000182957.15	SPATA13	0.47	0.01	6.35E-01	0.00	0.05	1.71E-06	25	51	51	8.76E-01	Adipose_Subcutaneous
ALCC	ENSG00000215915.9	ATAD3C	-0.47	-0.01	6.36E-01	0.01	0.13	7.38E-16	7	34	34	8.76E-01	Adipose_Subcutaneous
ALCC	ENSG00000224934.2	RP11-441O15.3	0.47	0.02	6.36E-01	0.00	0.01	8.34E-03	5	11	11	8.76E-01	Adipose_Subcutaneous
ALCC	ENSG00000259124.1	RP11-187O7.3	-0.47	-0.01	6.36E-01	0.00	0.04	5.50E-06	7	15	15	8.76E-01	Adipose_Subcutaneous
ALCC	ENSG00000188659.9	SAXO2	-0.47	0.00	6.36E-01	0.15	0.41	2.16E-62	19	28	28	8.76E-01	Adipose_Subcutaneous
ALCC	ENSG00000107338.9	SHB	0.47	0.03	6.36E-01	0.00	0.02	1.20E-03	3	12	12	8.76E-01	Adipose_Subcutaneous
ALCC	ENSG00000196199.13	MPHOSPH8	0.47	0.01	6.36E-01	0.00	0.08	2.35E-10	15	21	21	8.76E-01	Adipose_Subcutaneous
ALCC	ENSG00000272275.1	RP11-791G15.2	0.47	0.00	6.36E-01	0.04	0.14	6.94E-18	12	15	15	8.76E-01	Adipose_Subcutaneous
ALCC	ENSG00000231453.1	LINC01305	-0.47	-0.01	6.36E-01	0.00	0.05	7.61E-07	8	20	20	8.76E-01	Adipose_Subcutaneous
ALCC	ENSG00000239332.5	LINC01119	0.47	0.01	6.36E-01	0.00	0.02	1.51E-03	18	26	26	8.76E-01	Adipose_Subcutaneous
ALCC	ENSG00000057704.12	TMCC3	0.47	0.00	6.36E-01	0.01	0.09	1.46E-11	30	53	53	8.76E-01	Adipose_Subcutaneous
ALCC	ENSG00000197747.8	S100A10	0.47	0.01	6.37E-01	0.00	0.08	1.28E-10	23	26	26	8.76E-01	Adipose_Subcutaneous
ALCC	ENSG00000168395.15	ING5	-0.47	-0.05	6.37E-01	0.00	0.14	4.49E-17	4	16	16	8.76E-01	Adipose_Subcutaneous
ALCC	ENSG00000129422.14	MTUS1	0.47	0.01	6.37E-01	0.00	0.08	1.03E-09	16	28	28	8.76E-01	Adipose_Subcutaneous
ALCC	ENSG00000130363.11	RSPH3	0.47	0.00	6.37E-01	0.02	0.23	4.46E-29	62	75	75	8.76E-01	Adipose_Subcutaneous
ALCC	ENSG00000242689.2	CNTF	0.47	0.00	6.37E-01	0.02	0.06	4.30E-08	32	55	55	8.76E-01	Adipose_Subcutaneous
ALCC	ENSG00000205765.8	C5orf51	0.47	0.02	6.37E-01	0.00	0.01	1.05E-02	26	30	30	8.76E-01	Adipose_Subcutaneous
ALCC	ENSG00000100014.19	SPECC1L	-0.47	-0.02	6.37E-01	0.00	0.11	3.46E-13	4	24	24	8.76E-01	Adipose_Subcutaneous
ALCC	ENSG00000168778.11	TCTN2	0.47	0.00	6.38E-01	0.04	0.49	2.01E-78	65	105	105	8.77E-01	Adipose_Subcutaneous
ALCC	ENSG00000142632.16	ARHGEF19	-0.47	0.00	6.38E-01	0.13	0.51	6.15E-82	8	17	17	8.77E-01	Adipose_Subcutaneous
ALCC	ENSG00000117602.11	RCAN3	-0.47	-0.01	6.39E-01	0.00	0.04	4.07E-06	7	9	9	8.77E-01	Adipose_Subcutaneous
ALCC	ENSG00000136144.11	RCBTB1	0.47	0.00	6.39E-01	0.02	0.14	3.22E-17	54	67	67	8.77E-01	Adipose_Subcutaneous
ALCC	ENSG00000105982.16	RNF32	0.47	0.01	6.39E-01	0.00	0.02	2.05E-03	26	51	51	8.77E-01	Adipose_Subcutaneous
ALCC	ENSG00000196792.11	STRN3	-0.47	-0.01	6.39E-01	0.01	0.10	3.00E-12	6	12	12	8.77E-01	Adipose_Subcutaneous
ALCC	ENSG00000144230.16	GPR17	0.47	0.00	6.39E-01	0.02	0.45	6.79E-70	43	103	103	8.77E-01	Adipose_Subcutaneous
ALCC	ENSG00000135333.13	EPHA7	-0.47	0.00	6.39E-01	0.10	0.37	1.49E-53	23	37	37	8.77E-01	Adipose_Subcutaneous
ALCC	ENSG00000140990.14	NDUFB10	0.47	0.01	6.39E-01	0.00	0.09	2.16E-11	9	23	23	8.77E-01	Adipose_Subcutaneous
ALCC	ENSG00000051523.10	CYBA	-0.47	-0.03	6.39E-01	0.00	0.08	5.82E-10	3	8	8	8.77E-01	Adipose_Subcutaneous
ALCC	ENSG00000177663.13	IL17RA	0.47	0.00	6.39E-01	0.01	0.40	2.62E-59	19	37	37	8.77E-01	Adipose_Subcutaneous
ALCC	ENSG00000101353.14	MROH8	-0.47	-0.01	6.39E-01	0.00	0.10	1.48E-12	5	16	16	8.77E-01	Adipose_Subcutaneous
ALCC	ENSG00000063438.16	AHRR	-0.47	0.00	6.39E-01	0.02	0.08	5.06E-10	28	56	56	8.77E-01	Adipose_Subcutaneous
ALCC	ENSG00000270030.1	RP11-326C3.13	0.47	0.00	6.39E-01	0.01	0.07	1.30E-09	11	27	27	8.77E-01	Adipose_Subcutaneous
ALCC	ENSG00000172466.15	ZNF24	0.47	0.10	6.39E-01	0.00	0.09	1.34E-11	1	10	10	8.77E-01	Adipose_Subcutaneous
ALCC	ENSG00000162437.14	RAVER2	0.47	0.01	6.39E-01	0.00	0.03	1.55E-04	38	66	66	8.77E-01	Adipose_Subcutaneous
ALCC	ENSG00000254731.1	CTD-2005H7.1	0.47	0.01	6.40E-01	0.00	0.05	1.07E-06	36	51	51	8.77E-01	Adipose_Subcutaneous
ALCC	ENSG00000168569.7	TMEM223	-0.47	-0.01	6.40E-01	0.00	0.05	4.08E-07	6	12	12	8.77E-01	Adipose_Subcutaneous
ALCC	ENSG00000117682.16	DHDDS	0.47	0.01	6.40E-01	0.00	0.05	3.00E-07	7	15	15	8.77E-01	Adipose_Subcutaneous
ALCC	ENSG00000143578.15	CREB3L4	0.47	0.06	6.40E-01	0.00	0.17	9.24E-22	3	29	29	8.77E-01	Adipose_Subcutaneous
ALCC	ENSG00000084731.14	KIF3C	0.47	0.01	6.40E-01	0.00	0.01	1.60E-02	13	29	29	8.77E-01	Adipose_Subcutaneous
ALCC	ENSG00000122035.6	RASL11A	-0.47	-0.01	6.40E-01	0.00	0.07	1.22E-08	7	10	10	8.78E-01	Adipose_Subcutaneous
ALCC	ENSG00000100445.17	SDR39U1	0.47	0.00	6.40E-01	0.01	0.11	1.76E-14	30	39	39	8.78E-01	Adipose_Subcutaneous
ALCC	ENSG00000100372.14	SLC25A17	-0.47	-0.02	6.40E-01	0.00	0.05	8.34E-07	11	17	17	8.78E-01	Adipose_Subcutaneous
ALCC	ENSG00000267052.1	CTB-30L5.1	0.47	0.00	6.41E-01	0.02	0.03	1.75E-04	50	106	106	8.78E-01	Adipose_Subcutaneous
ALCC	ENSG00000106123.11	EPHB6	0.47	0.01	6.41E-01	0.00	0.06	2.81E-08	16	39	39	8.78E-01	Adipose_Subcutaneous
ALCC	ENSG00000185565.11	LSAMP	-0.47	0.00	6.41E-01	0.01	0.10	3.46E-12	29	34	34	8.78E-01	Adipose_Subcutaneous
ALCC	ENSG00000106635.7	BCL7B	0.47	0.01	6.42E-01	0.00	0.14	5.85E-17	11	16	16	8.78E-01	Adipose_Subcutaneous
ALCC	ENSG00000197594.11	ENPP1	0.47	0.01	6.42E-01	0.00	0.01	1.16E-02	31	81	81	8.78E-01	Adipose_Subcutaneous
ALCC	ENSG00000170222.11	ADPRM	0.47	0.01	6.42E-01	0.00	0.02	1.58E-03	19	41	41	8.78E-01	Adipose_Subcutaneous
ALCC	ENSG00000117868.15	ESYT2	-0.46	-0.01	6.42E-01	0.00	0.07	1.59E-08	10	10	10	8.78E-01	Adipose_Subcutaneous
ALCC	ENSG00000148482.11	SLC39A12	-0.46	-0.01	6.42E-01	0.00	0.07	1.86E-09	5	15	15	8.78E-01	Adipose_Subcutaneous
ALCC	ENSG00000169032.9	MAP2K1	-0.46	-0.05	6.42E-01	0.00	0.04	2.33E-05	4	12	12	8.78E-01	Adipose_Subcutaneous
ALCC	ENSG00000132793.11	LPIN3	-0.46	-0.14	6.42E-01	0.00	0.04	8.57E-06	3	6	6	8.78E-01	Adipose_Subcutaneous
ALCC	ENSG00000188157.14	AGRN	0.46	0.03	6.42E-01	0.00	0.10	1.88E-12	5	14	14	8.78E-01	Adipose_Subcutaneous
ALCC	ENSG00000164627.17	KIF6	-0.46	0.00	6.42E-01	0.02	0.08	1.01E-10	11	14	14	8.78E-01	Adipose_Subcutaneous
ALCC	ENSG00000177045.7	SIX5	0.46	0.01	6.43E-01	0.00	0.03	1.20E-04	31	47	47	8.78E-01	Adipose_Subcutaneous
ALCC	ENSG00000064313.11	TAF2	0.46	0.01	6.43E-01	0.01	0.06	1.20E-08	22	22	22	8.79E-01	Adipose_Subcutaneous
ALCC	ENSG00000160856.20	FCRL3	0.46	0.01	6.43E-01	0.01	0.09	6.82E-12	7	17	17	8.79E-01	Adipose_Subcutaneous
ALCC	ENSG00000175538.10	KCNE3	0.46	0.01	6.44E-01	0.00	0.29	5.04E-38	7	18	18	8.80E-01	Adipose_Subcutaneous
ALCC	ENSG00000112343.10	TRIM38	-0.46	-0.01	6.44E-01	0.00	0.03	1.03E-04	34	55	55	8.80E-01	Adipose_Subcutaneous
ALCC	ENSG00000129625.12	REEP5	-0.46	-0.01	6.44E-01	0.00	0.09	5.45E-11	1	6	6	8.80E-01	Adipose_Subcutaneous
ALCC	ENSG00000175390.13	EIF3F	0.46	0.01	6.44E-01	0.00	0.16	8.98E-20	3	9	9	8.80E-01	Adipose_Subcutaneous
ALCC	ENSG00000152926.14	ZNF117	0.46	0.00	6.44E-01	0.01	0.18	2.22E-22	30	51	51	8.80E-01	Adipose_Subcutaneous
ALCC	ENSG00000073921.17	PICALM	-0.46	-0.01	6.44E-01	0.00	0.09	3.71E-11	31	56	56	8.80E-01	Adipose_Subcutaneous
ALCC	ENSG00000185043.10	CIB1	0.46	0.00	6.45E-01	0.01	0.33	1.57E-44	18	37	37	8.81E-01	Adipose_Subcutaneous
ALCC	ENSG00000124613.8	ZNF391	-0.46	0.00	6.46E-01	0.07	0.29	2.15E-39	52	53	53	8.81E-01	Adipose_Subcutaneous
ALCC	ENSG00000172771.11	EFCAB12	-0.46	0.00	6.46E-01	0.02	0.07	3.26E-09	11	36	36	8.81E-01	Adipose_Subcutaneous
ALCC	ENSG00000164068.15	RNF123	0.46	0.00	6.46E-01	0.03	0.25	1.39E-32	42	44	44	8.82E-01	Adipose_Subcutaneous
ALCC	ENSG00000232453.6	RP4-794H19.1	-0.46	-0.01	6.46E-01	0.00	0.07	3.77E-09	8	19	19	8.82E-01	Adipose_Subcutaneous
ALCC	ENSG00000122729.18	ACO1	-0.46	-0.01	6.46E-01	0.00	0.05	2.08E-06	22	44	44	8.82E-01	Adipose_Subcutaneous
ALCC	ENSG00000154518.9	ATP5G3	-0.46	-0.01	6.47E-01	0.00	0.11	4.71E-14	16	24	24	8.82E-01	Adipose_Subcutaneous
ALCC	ENSG00000153157.12	SYCP2L	0.46	0.00	6.47E-01	0.03	0.18	1.10E-22	33	54	54	8.82E-01	Adipose_Subcutaneous
ALCC	ENSG00000163293.11	NIPAL1	-0.46	-0.01	6.47E-01	0.00	0.15	2.39E-18	4	6	6	8.82E-01	Adipose_Subcutaneous
ALCC	ENSG00000189266.11	PNRC2	0.46	0.08	6.47E-01	0.00	0.03	6.42E-05	4	8	8	8.82E-01	Adipose_Subcutaneous
ALCC	ENSG00000078043.15	PIAS2	0.46	0.02	6.48E-01	0.00	0.06	1.64E-07	14	51	51	8.82E-01	Adipose_Subcutaneous
ALCC	ENSG00000169905.12	TOR1AIP2	0.46	0.01	6.48E-01	0.00	0.03	1.12E-04	7	13	13	8.82E-01	Adipose_Subcutaneous
ALCC	ENSG00000274750.2	HIST1H3E	0.46	0.00	6.48E-01	0.03	0.15	5.63E-19	34	37	37	8.82E-01	Adipose_Subcutaneous
ALCC	ENSG00000160339.15	FCN2	-0.46	-0.01	6.48E-01	0.00	0.09	6.86E-11	3	11	11	8.82E-01	Adipose_Subcutaneous
ALCC	ENSG00000181031.15	RPH3AL	0.46	0.00	6.48E-01	0.02	0.50	1.22E-80	27	98	98	8.82E-01	Adipose_Subcutaneous
ALCC	ENSG00000137274.12	BPHL	0.46	0.01	6.48E-01	0.00	0.05	2.99E-07	35	87	87	8.82E-01	Adipose_Subcutaneous
ALCC	ENSG00000270673.1	YTHDF3-AS1	0.46	0.02	6.48E-01	0.00	0.08	1.67E-10	1	4	4	8.82E-01	Adipose_Subcutaneous
ALCC	ENSG00000139722.6	VPS37B	0.46	0.01	6.48E-01	0.00	0.06	3.17E-08	1	5	5	8.82E-01	Adipose_Subcutaneous
ALCC	ENSG00000105953.14	OGDH	-0.46	-0.06	6.48E-01	0.00	0.03	2.39E-04	2	14	14	8.82E-01	Adipose_Subcutaneous
ALCC	ENSG00000100485.11	SOS2	-0.46	-0.01	6.49E-01	0.00	0.05	2.53E-06	9	16	16	8.82E-01	Adipose_Subcutaneous
ALCC	ENSG00000135736.5	CCDC102A	0.46	0.02	6.49E-01	0.00	0.15	3.05E-19	14	35	35	8.82E-01	Adipose_Subcutaneous
ALCC	ENSG00000082068.8	WDR70	-0.46	-0.02	6.49E-01	0.00	0.02	3.48E-03	5	15	15	8.82E-01	Adipose_Subcutaneous
ALCC	ENSG00000154822.17	PLCL2	-0.46	-0.01	6.49E-01	0.00	0.05	3.45E-07	7	20	20	8.83E-01	Adipose_Subcutaneous
ALCC	ENSG00000179583.18	CIITA	0.45	0.06	6.49E-01	0.00	0.04	4.31E-06	3	11	11	8.83E-01	Adipose_Subcutaneous
ALCC	ENSG00000175727.13	MLXIP	0.45	0.01	6.50E-01	0.00	0.02	6.73E-03	29	46	46	8.84E-01	Adipose_Subcutaneous
ALCC	ENSG00000170271.10	FAXDC2	0.45	0.00	6.50E-01	0.01	0.21	8.76E-27	17	23	23	8.84E-01	Adipose_Subcutaneous
ALCC	ENSG00000130520.10	LSM4	-0.45	0.00	6.51E-01	0.02	0.19	1.56E-24	10	26	26	8.84E-01	Adipose_Subcutaneous
ALCC	ENSG00000120327.6	PCDHB14	0.45	0.01	6.51E-01	0.00	0.02	3.77E-03	15	33	33	8.84E-01	Adipose_Subcutaneous
ALCC	ENSG00000141750.6	STAC2	0.45	0.01	6.51E-01	0.01	0.03	8.24E-05	8	21	21	8.84E-01	Adipose_Subcutaneous
ALCC	ENSG00000097046.12	CDC7	-0.45	0.00	6.51E-01	0.01	0.09	2.53E-11	9	21	21	8.85E-01	Adipose_Subcutaneous
ALCC	ENSG00000256223.5	ZNF10	0.45	0.06	6.51E-01	0.00	0.18	4.03E-22	3	18	18	8.85E-01	Adipose_Subcutaneous
ALCC	ENSG00000105281.12	SLC1A5	0.45	0.01	6.51E-01	0.00	0.08	9.76E-11	20	36	36	8.85E-01	Adipose_Subcutaneous
ALCC	ENSG00000182836.9	PLCXD3	0.45	0.01	6.51E-01	0.00	0.05	2.60E-06	13	29	29	8.85E-01	Adipose_Subcutaneous
ALCC	ENSG00000281332.1	LINC00997	0.45	0.00	6.52E-01	0.01	0.05	7.88E-07	33	80	80	8.85E-01	Adipose_Subcutaneous
ALCC	ENSG00000281162.2	LINC01127	-0.45	-0.01	6.52E-01	0.00	0.02	5.02E-03	8	9	9	8.85E-01	Adipose_Subcutaneous
ALCC	ENSG00000112812.15	PRSS16	0.45	0.01	6.52E-01	0.00	0.04	5.10E-06	14	27	27	8.85E-01	Adipose_Subcutaneous
ALCC	ENSG00000103202.12	NME4	-0.45	-0.01	6.52E-01	0.00	0.21	3.14E-26	5	14	14	8.85E-01	Adipose_Subcutaneous
ALCC	ENSG00000006128.11	TAC1	-0.45	-0.01	6.52E-01	0.01	0.06	9.95E-08	6	12	12	8.85E-01	Adipose_Subcutaneous
ALCC	ENSG00000136044.11	APPL2	0.45	0.03	6.52E-01	0.00	0.01	2.29E-02	17	26	26	8.85E-01	Adipose_Subcutaneous
ALCC	ENSG00000177042.14	TMEM80	0.45	0.00	6.52E-01	0.06	0.54	1.44E-90	8	14	14	8.85E-01	Adipose_Subcutaneous
ALCC	ENSG00000179750.15	APOBEC3B	-0.45	0.00	6.53E-01	0.01	0.04	1.36E-05	21	60	60	8.85E-01	Adipose_Subcutaneous
ALCC	ENSG00000187446.11	CHP1	0.45	0.57	6.53E-01	0.00	0.02	3.86E-03	4	8	8	8.85E-01	Adipose_Subcutaneous
ALCC	ENSG00000108883.12	EFTUD2	0.45	0.01	6.53E-01	0.00	0.05	5.91E-07	4	8	8	8.85E-01	Adipose_Subcutaneous
ALCC	ENSG00000274897.2	PANO1	0.45	0.01	6.53E-01	0.00	0.10	4.21E-12	1	7	7	8.86E-01	Adipose_Subcutaneous
ALCC	ENSG00000106025.8	TSPAN12	0.45	0.01	6.54E-01	0.00	0.05	2.28E-06	13	25	25	8.86E-01	Adipose_Subcutaneous
ALCC	ENSG00000178538.9	CA8	-0.45	0.00	6.54E-01	0.02	0.12	4.77E-15	36	50	50	8.86E-01	Adipose_Subcutaneous
ALCC	ENSG00000003436.15	TFPI	-0.45	-0.01	6.54E-01	0.00	0.03	3.35E-04	24	31	31	8.86E-01	Adipose_Subcutaneous
ALCC	ENSG00000180953.11	ST20	0.45	0.00	6.54E-01	0.05	0.41	1.58E-60	22	44	44	8.86E-01	Adipose_Subcutaneous
ALCC	ENSG00000182952.4	HMGN4	-0.45	0.00	6.54E-01	0.01	0.14	6.09E-18	15	19	19	8.86E-01	Adipose_Subcutaneous
ALCC	ENSG00000185869.14	ZNF829	-0.45	0.00	6.54E-01	0.01	0.02	2.39E-03	20	36	36	8.86E-01	Adipose_Subcutaneous
ALCC	ENSG00000100154.14	TTC28	-0.45	-0.02	6.54E-01	0.00	0.03	9.81E-05	12	51	51	8.86E-01	Adipose_Subcutaneous
ALCC	ENSG00000171067.10	C11orf24	0.45	0.02	6.55E-01	0.00	0.05	2.06E-06	5	9	9	8.86E-01	Adipose_Subcutaneous
ALCC	ENSG00000106153.12	CHCHD2	-0.45	-0.01	6.55E-01	0.01	0.16	1.47E-20	15	21	21	8.86E-01	Adipose_Subcutaneous
ALCC	ENSG00000136011.14	STAB2	0.45	0.01	6.55E-01	0.00	0.05	1.07E-06	14	47	47	8.86E-01	Adipose_Subcutaneous
ALCC	ENSG00000196405.12	EVL	-0.45	0.00	6.55E-01	0.01	0.15	1.90E-19	23	54	54	8.86E-01	Adipose_Subcutaneous
ALCC	ENSG00000164081.12	TEX264	0.45	0.00	6.55E-01	0.03	0.21	5.95E-27	7	9	9	8.86E-01	Adipose_Subcutaneous
ALCC	ENSG00000135525.18	MAP7	-0.45	-0.01	6.55E-01	0.00	0.05	1.02E-06	7	15	15	8.86E-01	Adipose_Subcutaneous
ALCC	ENSG00000162836.11	ACP6	0.45	0.00	6.55E-01	0.01	0.48	1.41E-75	15	59	59	8.86E-01	Adipose_Subcutaneous
ALCC	ENSG00000213463.4	SYNJ2BP	-0.45	-0.02	6.55E-01	0.00	0.02	7.93E-03	4	10	10	8.86E-01	Adipose_Subcutaneous
ALCC	ENSG00000143858.11	SYT2	-0.45	-0.01	6.56E-01	0.00	0.03	7.66E-05	12	25	25	8.86E-01	Adipose_Subcutaneous
ALCC	ENSG00000004777.18	ARHGAP33	0.45	0.01	6.56E-01	0.00	0.12	1.36E-14	13	21	21	8.86E-01	Adipose_Subcutaneous
ALCC	ENSG00000273243.1	CTA-217C2.2	0.45	0.01	6.56E-01	0.00	0.02	2.04E-03	7	15	15	8.86E-01	Adipose_Subcutaneous
ALCC	ENSG00000188976.10	NOC2L	0.45	0.01	6.56E-01	0.00	0.17	8.05E-22	3	9	9	8.86E-01	Adipose_Subcutaneous
ALCC	ENSG00000109321.10	AREG	-0.45	0.00	6.56E-01	0.02	0.12	1.70E-15	34	51	51	8.86E-01	Adipose_Subcutaneous
ALCC	ENSG00000126749.14	EMG1	-0.45	-0.02	6.56E-01	0.00	0.03	5.86E-04	18	40	40	8.86E-01	Adipose_Subcutaneous
ALCC	ENSG00000101361.16	NOP56	-0.44	-0.01	6.56E-01	0.00	0.06	2.74E-08	14	25	25	8.86E-01	Adipose_Subcutaneous
ALCC	ENSG00000135144.7	DTX1	-0.44	-0.01	6.57E-01	0.00	0.08	1.59E-10	8	19	19	8.86E-01	Adipose_Subcutaneous
ALCC	ENSG00000105996.6	HOXA2	0.44	0.00	6.57E-01	0.01	0.08	2.68E-10	15	16	16	8.86E-01	Adipose_Subcutaneous
ALCC	ENSG00000119950.20	MXI1	-0.44	-0.02	6.57E-01	0.00	0.02	2.03E-03	16	31	31	8.86E-01	Adipose_Subcutaneous
ALCC	ENSG00000164136.16	IL15	0.44	0.01	6.57E-01	0.00	0.02	8.68E-04	19	40	40	8.87E-01	Adipose_Subcutaneous
ALCC	ENSG00000257365.7	FNTB	-0.44	-0.02	6.57E-01	0.00	0.04	3.81E-05	6	13	13	8.87E-01	Adipose_Subcutaneous
ALCC	ENSG00000272630.1	RP11-344N10.5	-0.44	-0.12	6.57E-01	0.00	0.05	1.35E-06	4	15	15	8.87E-01	Adipose_Subcutaneous
ALCC	ENSG00000139445.17	FOXN4	0.44	0.00	6.58E-01	0.01	0.05	1.71E-06	8	10	10	8.87E-01	Adipose_Subcutaneous
ALCC	ENSG00000006071.12	ABCC8	-0.44	-0.01	6.58E-01	0.00	0.04	3.70E-05	19	29	29	8.87E-01	Adipose_Subcutaneous
ALCC	ENSG00000186150.4	UBL4B	-0.44	-0.01	6.58E-01	0.01	0.01	2.43E-02	12	23	23	8.87E-01	Adipose_Subcutaneous
ALCC	ENSG00000124226.10	RNF114	-0.44	-0.01	6.58E-01	0.00	0.03	3.48E-04	5	8	8	8.87E-01	Adipose_Subcutaneous
ALCC	ENSG00000153406.13	NMRAL1	-0.44	0.00	6.58E-01	0.01	0.45	4.34E-68	11	27	27	8.87E-01	Adipose_Subcutaneous
ALCC	ENSG00000010282.14	HHATL	0.44	0.01	6.58E-01	0.01	0.04	2.12E-05	4	11	11	8.87E-01	Adipose_Subcutaneous
ALCC	ENSG00000163093.11	BBS5	-0.44	-0.04	6.58E-01	0.00	0.02	6.99E-04	7	11	11	8.87E-01	Adipose_Subcutaneous
ALCC	ENSG00000103365.15	GGA2	0.44	0.01	6.58E-01	0.00	0.05	4.83E-07	13	15	15	8.87E-01	Adipose_Subcutaneous
ALCC	ENSG00000136100.12	VPS36	-0.44	0.00	6.58E-01	0.01	0.09	6.12E-12	31	41	41	8.87E-01	Adipose_Subcutaneous
ALCC	ENSG00000180257.13	ZNF816	0.44	0.01	6.59E-01	0.00	0.07	1.36E-08	5	12	12	8.87E-01	Adipose_Subcutaneous
ALCC	ENSG00000160014.16	CALM3	-0.44	-0.05	6.59E-01	0.00	0.03	2.88E-04	3	6	6	8.87E-01	Adipose_Subcutaneous
ALCC	ENSG00000163848.19	ZNF148	-0.44	-0.01	6.59E-01	0.00	0.01	1.39E-02	34	66	66	8.87E-01	Adipose_Subcutaneous
ALCC	ENSG00000261467.2	RP11-731K22.1	0.44	0.00	6.59E-01	0.01	0.27	1.87E-36	9	26	26	8.88E-01	Adipose_Subcutaneous
ALCC	ENSG00000163961.4	RNF168	-0.44	-0.01	6.59E-01	0.00	0.02	4.46E-03	3	5	5	8.88E-01	Adipose_Subcutaneous
ALCC	ENSG00000242622.1	RP11-18H7.1	0.44	0.01	6.60E-01	0.00	0.01	9.49E-03	7	19	19	8.88E-01	Adipose_Subcutaneous
ALCC	ENSG00000053254.15	FOXN3	-0.44	-0.03	6.60E-01	0.00	0.04	5.86E-06	2	5	5	8.88E-01	Adipose_Subcutaneous
ALCC	ENSG00000188234.13	AGAP4	0.44	0.00	6.60E-01	0.00	0.58	6.69E-105	12	45	45	8.88E-01	Adipose_Subcutaneous
ALCC	ENSG00000239779.6	WBP1	0.44	0.01	6.60E-01	0.00	0.05	1.76E-06	7	9	9	8.88E-01	Adipose_Subcutaneous
ALCC	ENSG00000135549.14	PKIB	-0.44	0.00	6.61E-01	0.01	0.07	2.86E-09	19	31	31	8.88E-01	Adipose_Subcutaneous
ALCC	ENSG00000204257.14	HLA-DMA	-0.44	-0.01	6.61E-01	0.00	0.06	9.13E-08	8	11	11	8.88E-01	Adipose_Subcutaneous
ALCC	ENSG00000137831.14	UACA	-0.44	-0.01	6.61E-01	0.00	0.02	7.10E-03	8	30	30	8.88E-01	Adipose_Subcutaneous
ALCC	ENSG00000131981.15	LGALS3	0.44	0.01	6.61E-01	0.00	0.02	4.98E-03	12	28	28	8.88E-01	Adipose_Subcutaneous
ALCC	ENSG00000115750.16	TAF1B	0.44	0.00	6.61E-01	0.03	0.43	3.67E-64	18	62	62	8.88E-01	Adipose_Subcutaneous
ALCC	ENSG00000136274.8	NACAD	-0.44	-0.01	6.61E-01	0.00	0.05	2.06E-06	23	27	27	8.88E-01	Adipose_Subcutaneous
ALCC	ENSG00000154328.15	NEIL2	-0.44	-0.01	6.61E-01	0.00	0.18	1.27E-22	9	36	36	8.88E-01	Adipose_Subcutaneous
ALCC	ENSG00000261115.5	TMEM178B	-0.44	-0.01	6.62E-01	0.00	0.04	1.44E-05	10	32	32	8.88E-01	Adipose_Subcutaneous
ALCC	ENSG00000213901.10	SLC23A3	-0.44	0.00	6.62E-01	0.01	0.13	1.23E-15	3	10	10	8.88E-01	Adipose_Subcutaneous
ALCC	ENSG00000145431.10	PDGFC	0.44	0.01	6.62E-01	0.00	0.04	9.44E-06	8	28	28	8.88E-01	Adipose_Subcutaneous
ALCC	ENSG00000054967.12	RELT	-0.44	-0.11	6.62E-01	0.00	0.06	1.07E-07	6	9	9	8.88E-01	Adipose_Subcutaneous
ALCC	ENSG00000169062.14	UPF3A	-0.44	-0.01	6.62E-01	0.00	0.37	4.55E-53	11	70	70	8.88E-01	Adipose_Subcutaneous
ALCC	ENSG00000196455.7	PIK3R4	0.44	0.00	6.62E-01	0.02	0.19	2.95E-23	19	34	34	8.88E-01	Adipose_Subcutaneous
ALCC	ENSG00000280639.1	LINC02204	-0.44	-0.01	6.62E-01	0.01	0.04	1.36E-05	15	31	31	8.88E-01	Adipose_Subcutaneous
ALCC	ENSG00000164144.15	ARFIP1	-0.44	0.00	6.63E-01	0.01	0.37	1.18E-54	34	80	80	8.88E-01	Adipose_Subcutaneous
ALCC	ENSG00000171700.13	RGS19	0.44	0.01	6.63E-01	0.00	0.09	2.72E-11	21	36	36	8.88E-01	Adipose_Subcutaneous
ALCC	ENSG00000111834.12	RSPH4A	-0.44	0.00	6.63E-01	0.04	0.25	1.36E-33	28	42	42	8.88E-01	Adipose_Subcutaneous
ALCC	ENSG00000175536.6	LIPT2	0.44	0.01	6.63E-01	0.00	0.04	2.30E-05	14	16	16	8.88E-01	Adipose_Subcutaneous
ALCC	ENSG00000160207.8	HSF2BP	0.44	0.01	6.63E-01	0.00	0.02	2.03E-03	7	20	20	8.88E-01	Adipose_Subcutaneous
ALCC	ENSG00000160255.17	ITGB2	-0.44	-0.01	6.63E-01	0.00	0.06	2.66E-08	8	16	16	8.88E-01	Adipose_Subcutaneous
ALCC	ENSG00000060237.16	WNK1	-0.44	-0.01	6.63E-01	0.00	0.04	1.84E-05	25	66	66	8.88E-01	Adipose_Subcutaneous
ALCC	ENSG00000153363.12	LINC00467	-0.44	0.00	6.63E-01	0.01	0.08	4.28E-10	17	35	35	8.88E-01	Adipose_Subcutaneous
ALCC	ENSG00000092964.17	DPYSL2	-0.44	-0.02	6.63E-01	0.00	0.04	2.41E-05	10	18	18	8.88E-01	Adipose_Subcutaneous
ALCC	ENSG00000203791.14	METTL10	-0.44	0.00	6.63E-01	0.02	0.28	1.49E-37	26	46	46	8.88E-01	Adipose_Subcutaneous
ALCC	ENSG00000139620.12	KANSL2	-0.44	0.00	6.63E-01	0.01	0.26	6.88E-35	5	16	16	8.88E-01	Adipose_Subcutaneous
ALCC	ENSG00000104331.8	IMPAD1	-0.44	-0.04	6.63E-01	0.00	0.06	1.11E-07	14	22	22	8.88E-01	Adipose_Subcutaneous
ALCC	ENSG00000280165.1	PCDH20	0.44	0.01	6.63E-01	0.00	0.01	1.72E-02	42	57	57	8.88E-01	Adipose_Subcutaneous
ALCC	ENSG00000170899.10	GSTA4	0.44	0.01	6.63E-01	0.00	0.03	8.05E-05	14	29	29	8.88E-01	Adipose_Subcutaneous
ALCC	ENSG00000117481.10	NSUN4	-0.44	-0.01	6.64E-01	0.00	0.05	3.33E-07	34	66	66	8.88E-01	Adipose_Subcutaneous
ALCC	ENSG00000155792.9	DEPTOR	-0.43	-0.01	6.64E-01	0.00	0.02	5.65E-04	31	32	32	8.88E-01	Adipose_Subcutaneous
ALCC	ENSG00000069966.18	GNB5	-0.43	0.00	6.64E-01	0.03	0.21	1.31E-26	45	69	69	8.88E-01	Adipose_Subcutaneous
ALCC	ENSG00000165985.9	C1QL3	0.43	0.00	6.64E-01	0.35	0.66	5.68E-132	8	10	10	8.88E-01	Adipose_Subcutaneous
ALCC	ENSG00000151365.2	THRSP	-0.43	-0.01	6.64E-01	0.00	0.06	7.19E-08	16	47	47	8.89E-01	Adipose_Subcutaneous
ALCC	ENSG00000127511.9	SIN3B	0.43	0.01	6.65E-01	0.00	0.04	2.68E-05	19	47	47	8.89E-01	Adipose_Subcutaneous
ALCC	ENSG00000270022.3	RNU12	-0.43	0.00	6.65E-01	0.01	0.08	4.16E-10	10	12	12	8.89E-01	Adipose_Subcutaneous
ALCC	ENSG00000225828.1	FAM229A	0.43	0.03	6.65E-01	0.00	0.03	3.89E-04	3	4	4	8.89E-01	Adipose_Subcutaneous
ALCC	ENSG00000139719.9	VPS33A	0.43	0.00	6.65E-01	0.01	0.07	1.14E-08	27	33	33	8.89E-01	Adipose_Subcutaneous
ALCC	ENSG00000204099.11	NEU4	-0.43	-0.01	6.65E-01	0.00	0.36	3.53E-50	7	48	48	8.89E-01	Adipose_Subcutaneous
ALCC	ENSG00000144063.3	MALL	-0.43	-0.01	6.65E-01	0.00	0.02	1.45E-03	17	24	24	8.89E-01	Adipose_Subcutaneous
ALCC	ENSG00000145390.11	USP53	-0.43	-0.01	6.66E-01	0.01	0.10	6.01E-13	22	36	36	8.90E-01	Adipose_Subcutaneous
ALCC	ENSG00000149743.13	TRPT1	-0.43	0.00	6.66E-01	0.01	0.11	2.41E-13	59	101	101	8.90E-01	Adipose_Subcutaneous
ALCC	ENSG00000119729.11	RHOQ	0.43	0.02	6.66E-01	0.00	0.05	8.04E-07	2	10	10	8.90E-01	Adipose_Subcutaneous
ALCC	ENSG00000103275.19	UBE2I	0.43	0.01	6.67E-01	0.00	0.08	1.49E-10	10	22	22	8.90E-01	Adipose_Subcutaneous
ALCC	ENSG00000206150.3	RNASE13	0.43	0.01	6.67E-01	0.00	0.01	2.06E-02	6	15	15	8.90E-01	Adipose_Subcutaneous
ALCC	ENSG00000275830.1	RP11-403A3.3	-0.43	0.00	6.67E-01	0.01	0.04	6.60E-06	18	39	39	8.90E-01	Adipose_Subcutaneous
ALCC	ENSG00000197226.12	TBC1D9B	0.43	0.01	6.67E-01	0.01	0.19	4.54E-24	29	61	61	8.90E-01	Adipose_Subcutaneous
ALCC	ENSG00000100288.19	CHKB	0.43	0.02	6.67E-01	0.00	0.31	7.25E-42	11	31	31	8.90E-01	Adipose_Subcutaneous
ALCC	ENSG00000177380.13	PPFIA3	0.43	0.01	6.67E-01	0.01	0.05	6.40E-07	11	13	13	8.90E-01	Adipose_Subcutaneous
ALCC	ENSG00000115159.15	GPD2	0.43	0.00	6.67E-01	0.01	0.12	1.07E-14	9	10	10	8.90E-01	Adipose_Subcutaneous
ALCC	ENSG00000136933.16	RABEPK	0.43	0.01	6.67E-01	0.00	0.05	1.04E-06	12	37	37	8.90E-01	Adipose_Subcutaneous
ALCC	ENSG00000152359.14	POC5	-0.43	0.00	6.68E-01	0.01	0.17	3.95E-22	15	28	28	8.90E-01	Adipose_Subcutaneous
ALCC	ENSG00000243716.10	NPIPB5	0.43	0.01	6.68E-01	0.00	0.02	6.85E-04	5	8	8	8.90E-01	Adipose_Subcutaneous
ALCC	ENSG00000160321.14	ZNF208	0.43	0.00	6.68E-01	0.02	0.15	2.09E-19	28	44	44	8.90E-01	Adipose_Subcutaneous
ALCC	ENSG00000206562.11	METTL6	-0.43	-0.02	6.68E-01	0.00	0.17	1.86E-21	10	30	30	8.90E-01	Adipose_Subcutaneous
ALCC	ENSG00000224259.6	LINC01133	0.43	0.16	6.68E-01	0.00	0.09	4.78E-12	3	8	8	8.90E-01	Adipose_Subcutaneous
ALCC	ENSG00000158850.14	B4GALT3	-0.43	0.00	6.68E-01	0.01	0.14	3.32E-17	4	18	18	8.90E-01	Adipose_Subcutaneous
ALCC	ENSG00000183208.12	GDPGP1	-0.43	0.00	6.68E-01	0.02	0.14	1.60E-17	17	46	46	8.90E-01	Adipose_Subcutaneous
ALCC	ENSG00000152527.13	PLEKHH2	0.43	0.00	6.68E-01	0.04	0.29	1.20E-38	23	51	51	8.91E-01	Adipose_Subcutaneous
ALCC	ENSG00000138756.17	BMP2K	-0.43	-0.01	6.69E-01	0.00	0.05	4.78E-07	20	28	28	8.91E-01	Adipose_Subcutaneous
ALCC	ENSG00000225783.6	MIAT	0.43	0.03	6.69E-01	0.00	0.08	1.12E-10	6	14	14	8.91E-01	Adipose_Subcutaneous
ALCC	ENSG00000110448.10	CD5	-0.43	-0.01	6.69E-01	0.00	0.04	5.94E-06	10	14	14	8.91E-01	Adipose_Subcutaneous
ALCC	ENSG00000178971.13	CTC1	-0.43	0.00	6.69E-01	0.02	0.21	9.85E-27	14	22	22	8.91E-01	Adipose_Subcutaneous
ALCC	ENSG00000050344.8	NFE2L3	-0.43	-0.01	6.69E-01	0.00	0.04	4.70E-06	19	42	42	8.91E-01	Adipose_Subcutaneous
ALCC	ENSG00000166573.5	GALR1	0.43	0.00	6.69E-01	0.01	0.21	1.78E-26	11	30	30	8.91E-01	Adipose_Subcutaneous
ALCC	ENSG00000236320.3	SLFN14	-0.43	0.00	6.69E-01	0.01	0.02	4.69E-03	20	39	39	8.91E-01	Adipose_Subcutaneous
ALCC	ENSG00000145850.8	TIMD4	-0.43	-0.29	6.70E-01	0.00	0.01	8.70E-03	4	9	9	8.91E-01	Adipose_Subcutaneous
ALCC	ENSG00000145545.11	SRD5A1	-0.43	-0.01	6.70E-01	0.00	0.03	1.67E-04	9	14	14	8.91E-01	Adipose_Subcutaneous
ALCC	ENSG00000235100.3	RP11-80H5.9	0.43	0.02	6.70E-01	0.00	0.04	2.71E-05	4	21	21	8.91E-01	Adipose_Subcutaneous
ALCC	ENSG00000112378.11	PERP	0.43	0.00	6.70E-01	0.04	0.21	1.62E-27	35	56	56	8.91E-01	Adipose_Subcutaneous
ALCC	ENSG00000140043.11	PTGR2	0.43	0.00	6.70E-01	0.02	0.39	1.89E-57	21	44	44	8.91E-01	Adipose_Subcutaneous
ALCC	ENSG00000067208.14	EVI5	0.43	0.05	6.70E-01	0.00	0.03	3.11E-04	4	20	20	8.91E-01	Adipose_Subcutaneous
ALCC	ENSG00000271743.1	CTD-2541M15.3	0.43	0.01	6.70E-01	0.01	0.03	2.15E-04	19	42	42	8.91E-01	Adipose_Subcutaneous
ALCC	ENSG00000161671.16	EMC10	-0.43	-0.02	6.71E-01	0.00	0.03	4.61E-05	13	26	26	8.91E-01	Adipose_Subcutaneous
ALCC	ENSG00000163554.12	SPTA1	0.43	0.00	6.71E-01	0.06	0.33	3.04E-45	31	59	59	8.91E-01	Adipose_Subcutaneous
ALCC	ENSG00000188818.12	ZDHHC11	0.43	0.01	6.71E-01	0.00	0.17	9.04E-22	10	26	26	8.91E-01	Adipose_Subcutaneous
ALCC	ENSG00000267152.1	CTD-2528L19.6	0.43	0.01	6.71E-01	0.00	0.05	3.94E-07	33	45	45	8.91E-01	Adipose_Subcutaneous
ALCC	ENSG00000168803.14	ADAL	0.42	0.00	6.71E-01	0.10	0.39	1.46E-56	15	19	19	8.92E-01	Adipose_Subcutaneous
ALCC	ENSG00000109832.13	DDX25	-0.42	0.00	6.71E-01	0.06	0.23	3.17E-29	5	8	8	8.92E-01	Adipose_Subcutaneous
ALCC	ENSG00000165280.15	VCP	-0.42	-0.02	6.72E-01	0.00	0.16	4.81E-20	11	36	36	8.92E-01	Adipose_Subcutaneous
ALCC	ENSG00000150636.17	CCDC102B	-0.42	-0.02	6.72E-01	0.00	0.10	9.21E-13	15	29	29	8.92E-01	Adipose_Subcutaneous
ALCC	ENSG00000167257.10	RNF214	0.42	0.01	6.72E-01	0.00	0.11	1.78E-13	10	24	24	8.92E-01	Adipose_Subcutaneous
ALCC	ENSG00000160396.8	HIPK4	-0.42	-0.01	6.72E-01	0.00	0.06	1.89E-07	8	21	21	8.92E-01	Adipose_Subcutaneous
ALCC	ENSG00000170275.14	CRTAP	0.42	0.01	6.72E-01	0.00	0.19	1.50E-23	28	42	42	8.92E-01	Adipose_Subcutaneous
ALCC	ENSG00000155827.11	RNF20	-0.42	-0.02	6.72E-01	0.00	0.04	1.84E-05	2	9	9	8.92E-01	Adipose_Subcutaneous
ALCC	ENSG00000116017.10	ARID3A	0.42	0.02	6.72E-01	0.00	0.03	1.54E-04	3	13	13	8.92E-01	Adipose_Subcutaneous
ALCC	ENSG00000128185.9	DGCR6L	-0.42	-0.02	6.73E-01	0.00	0.22	1.32E-27	14	48	48	8.92E-01	Adipose_Subcutaneous
ALCC	ENSG00000106804.7	C5	-0.42	0.00	6.73E-01	0.02	0.24	1.44E-31	10	17	17	8.92E-01	Adipose_Subcutaneous
ALCC	ENSG00000093072.15	CECR1	-0.42	0.00	6.73E-01	0.06	0.47	5.03E-74	11	48	48	8.92E-01	Adipose_Subcutaneous
ALCC	ENSG00000138036.18	DYNC2LI1	-0.42	0.00	6.74E-01	0.01	0.10	3.68E-12	26	63	63	8.94E-01	Adipose_Subcutaneous
ALCC	ENSG00000243667.6	WDR92	-0.42	-0.01	6.74E-01	0.01	0.07	5.20E-09	20	36	36	8.94E-01	Adipose_Subcutaneous
ALCC	ENSG00000118873.15	RAB3GAP2	0.42	0.05	6.75E-01	0.00	0.07	1.25E-09	1	29	29	8.94E-01	Adipose_Subcutaneous
ALCC	ENSG00000079459.12	FDFT1	-0.42	-0.01	6.75E-01	0.00	0.07	4.13E-09	9	20	20	8.94E-01	Adipose_Subcutaneous
ALCC	ENSG00000197448.13	GSTK1	-0.42	-0.01	6.75E-01	0.00	0.07	1.54E-08	7	8	8	8.94E-01	Adipose_Subcutaneous
ALCC	ENSG00000163697.16	APBB2	-0.42	-0.01	6.75E-01	0.00	0.02	1.55E-03	14	22	22	8.94E-01	Adipose_Subcutaneous
ALCC	ENSG00000090013.9	BLVRB	-0.42	-0.01	6.75E-01	0.00	0.02	3.81E-03	24	50	50	8.94E-01	Adipose_Subcutaneous
ALCC	ENSG00000101213.6	PTK6	-0.42	-0.02	6.75E-01	0.00	0.08	3.04E-10	7	18	18	8.94E-01	Adipose_Subcutaneous
ALCC	ENSG00000004487.15	KDM1A	-0.42	-0.01	6.75E-01	0.00	0.01	1.26E-02	13	15	15	8.94E-01	Adipose_Subcutaneous
ALCC	ENSG00000138760.9	SCARB2	0.42	0.01	6.75E-01	0.00	0.06	1.23E-07	10	20	20	8.94E-01	Adipose_Subcutaneous
ALCC	ENSG00000160191.17	PDE9A	0.42	0.02	6.76E-01	0.00	0.03	2.75E-04	8	22	22	8.94E-01	Adipose_Subcutaneous
ALCC	ENSG00000228716.6	DHFR	0.42	0.00	6.76E-01	0.12	0.57	6.34E-102	78	113	113	8.94E-01	Adipose_Subcutaneous
ALCC	ENSG00000148660.20	CAMK2G	0.42	0.01	6.76E-01	0.00	0.05	1.35E-06	8	9	9	8.94E-01	Adipose_Subcutaneous
ALCC	ENSG00000125630.15	POLR1B	0.42	0.00	6.76E-01	0.08	0.47	1.61E-74	11	15	15	8.94E-01	Adipose_Subcutaneous
ALCC	ENSG00000072832.14	CRMP1	0.42	0.00	6.76E-01	0.01	0.11	4.55E-14	12	17	17	8.94E-01	Adipose_Subcutaneous
ALCC	ENSG00000170889.13	RPS9	-0.42	-0.01	6.76E-01	0.00	0.52	1.99E-85	7	33	33	8.94E-01	Adipose_Subcutaneous
ALCC	ENSG00000248698.5	LINC01085	0.42	0.01	6.77E-01	0.00	0.11	5.11E-14	8	25	25	8.95E-01	Adipose_Subcutaneous
ALCC	ENSG00000124275.14	MTRR	0.42	0.01	6.77E-01	0.00	0.05	1.97E-07	10	16	16	8.95E-01	Adipose_Subcutaneous
ALCC	ENSG00000239961.2	LILRA4	0.42	0.00	6.77E-01	0.01	0.08	3.17E-10	35	95	95	8.95E-01	Adipose_Subcutaneous
ALCC	ENSG00000165813.18	CCDC186	-0.42	-0.02	6.77E-01	0.00	0.02	3.63E-03	13	32	32	8.95E-01	Adipose_Subcutaneous
ALCC	ENSG00000105298.13	CACTIN	-0.42	-0.01	6.77E-01	0.00	0.06	9.99E-08	7	10	10	8.95E-01	Adipose_Subcutaneous
ALCC	ENSG00000260807.6	RP11-161M6.2	0.42	0.02	6.77E-01	0.00	0.05	2.55E-07	6	12	12	8.95E-01	Adipose_Subcutaneous
ALCC	ENSG00000185272.13	RBM11	0.42	0.01	6.77E-01	0.00	0.02	5.09E-03	3	28	28	8.95E-01	Adipose_Subcutaneous
ALCC	ENSG00000204366.3	ZBTB12	0.42	0.00	6.78E-01	0.00	0.03	2.66E-04	39	60	60	8.95E-01	Adipose_Subcutaneous
ALCC	ENSG00000132635.16	PCED1A	-0.42	-0.06	6.78E-01	0.00	0.02	6.38E-03	2	7	7	8.95E-01	Adipose_Subcutaneous
ALCC	ENSG00000169919.16	GUSB	0.42	0.01	6.78E-01	0.00	0.09	1.64E-11	3	13	13	8.95E-01	Adipose_Subcutaneous
ALCC	ENSG00000136699.19	SMPD4	0.42	0.01	6.78E-01	0.00	0.04	1.11E-05	8	19	19	8.95E-01	Adipose_Subcutaneous
ALCC	ENSG00000164039.14	BDH2	-0.42	0.00	6.78E-01	0.01	0.47	2.40E-75	21	52	52	8.95E-01	Adipose_Subcutaneous
ALCC	ENSG00000066230.10	SLC9A3	-0.42	0.00	6.78E-01	0.01	0.43	6.37E-67	14	35	35	8.95E-01	Adipose_Subcutaneous
ALCC	ENSG00000124789.11	NUP153	0.41	0.24	6.78E-01	0.00	0.02	6.70E-03	1	8	8	8.95E-01	Adipose_Subcutaneous
ALCC	ENSG00000103852.12	TTC23	0.41	0.01	6.78E-01	0.01	0.21	3.64E-26	3	18	18	8.95E-01	Adipose_Subcutaneous
ALCC	ENSG00000118640.10	VAMP8	0.41	0.01	6.78E-01	0.00	0.07	6.14E-09	7	13	13	8.95E-01	Adipose_Subcutaneous
ALCC	ENSG00000205863.10	C1QTNF9B	0.41	0.01	6.79E-01	0.00	0.10	4.38E-12	25	41	41	8.95E-01	Adipose_Subcutaneous
ALCC	ENSG00000115677.16	HDLBP	0.41	0.02	6.79E-01	0.00	0.27	1.93E-35	7	44	44	8.96E-01	Adipose_Subcutaneous
ALCC	ENSG00000152910.18	CNTNAP4	0.41	0.02	6.79E-01	0.00	0.02	5.34E-03	1	3	3	8.96E-01	Adipose_Subcutaneous
ALCC	ENSG00000176410.7	DNAJC30	-0.41	-0.01	6.79E-01	0.00	0.08	4.32E-10	19	51	51	8.96E-01	Adipose_Subcutaneous
ALCC	ENSG00000244693.1	CTAGE8	0.41	0.01	6.80E-01	0.00	0.09	1.07E-11	7	15	15	8.96E-01	Adipose_Subcutaneous
ALCC	ENSG00000164825.3	DEFB1	0.41	0.00	6.80E-01	0.08	0.38	1.13E-53	21	37	37	8.96E-01	Adipose_Subcutaneous
ALCC	ENSG00000125498.19	KIR2DL1	-0.41	-0.02	6.80E-01	0.00	0.08	9.85E-10	4	17	17	8.96E-01	Adipose_Subcutaneous
ALCC	ENSG00000188848.15	BEND4	-0.41	0.00	6.80E-01	0.01	0.15	2.07E-19	31	85	85	8.96E-01	Adipose_Subcutaneous
ALCC	ENSG00000134202.10	GSTM3	0.41	0.00	6.80E-01	0.01	0.61	1.30E-114	15	39	39	8.96E-01	Adipose_Subcutaneous
ALCC	ENSG00000184470.20	TXNRD2	-0.41	-0.01	6.81E-01	0.00	0.09	7.02E-12	15	44	44	8.96E-01	Adipose_Subcutaneous
ALCC	ENSG00000084090.13	STARD7	-0.41	-0.05	6.81E-01	0.00	0.01	2.61E-02	11	25	25	8.96E-01	Adipose_Subcutaneous
ALCC	ENSG00000259905.5	PWRN1	-0.41	0.00	6.81E-01	0.02	0.10	5.39E-13	10	16	16	8.96E-01	Adipose_Subcutaneous
ALCC	ENSG00000198498.9	TMA16	0.41	0.02	6.81E-01	0.00	0.04	1.02E-05	5	11	11	8.96E-01	Adipose_Subcutaneous
ALCC	ENSG00000163026.11	WDCP	0.41	0.02	6.81E-01	0.00	0.02	4.79E-03	11	34	34	8.96E-01	Adipose_Subcutaneous
ALCC	ENSG00000137106.17	GRHPR	-0.41	-0.01	6.81E-01	0.00	0.44	5.90E-66	48	84	84	8.96E-01	Adipose_Subcutaneous
ALCC	ENSG00000169193.11	CCDC126	0.41	0.04	6.82E-01	0.00	0.01	2.23E-02	2	9	9	8.97E-01	Adipose_Subcutaneous
ALCC	ENSG00000073282.12	TP63	0.41	0.01	6.82E-01	0.00	0.03	1.96E-04	6	14	14	8.97E-01	Adipose_Subcutaneous
ALCC	ENSG00000171160.17	MORN4	0.41	0.00	6.82E-01	0.01	0.25	5.30E-33	9	30	30	8.97E-01	Adipose_Subcutaneous
ALCC	ENSG00000188779.10	SKOR1	0.41	0.03	6.82E-01	0.00	0.18	8.55E-22	3	12	12	8.97E-01	Adipose_Subcutaneous
ALCC	ENSG00000108946.14	PRKAR1A	-0.41	-0.02	6.82E-01	0.00	0.04	2.15E-05	32	47	47	8.97E-01	Adipose_Subcutaneous
ALCC	ENSG00000112874.9	NUDT12	0.41	0.01	6.82E-01	0.00	0.25	9.19E-32	10	42	42	8.97E-01	Adipose_Subcutaneous
ALCC	ENSG00000168995.13	SIGLEC7	0.41	0.01	6.83E-01	0.00	0.02	3.91E-03	14	37	37	8.97E-01	Adipose_Subcutaneous
ALCC	ENSG00000162631.18	NTNG1	-0.41	0.00	6.83E-01	0.03	0.17	4.75E-22	44	99	99	8.97E-01	Adipose_Subcutaneous
ALCC	ENSG00000148513.17	ANKRD30A	-0.41	-0.01	6.83E-01	0.00	0.02	6.04E-03	7	17	17	8.97E-01	Adipose_Subcutaneous
ALCC	ENSG00000137145.20	DENND4C	0.41	0.02	6.83E-01	0.00	0.13	2.26E-16	7	17	17	8.97E-01	Adipose_Subcutaneous
ALCC	ENSG00000172927.7	MYEOV	-0.41	-0.05	6.83E-01	0.00	0.33	1.50E-45	1	9	9	8.97E-01	Adipose_Subcutaneous
ALCC	ENSG00000204305.13	AGER	-0.41	-0.01	6.83E-01	0.00	0.14	4.21E-17	6	13	13	8.98E-01	Adipose_Subcutaneous
ALCC	ENSG00000120907.17	ADRA1A	-0.41	0.00	6.84E-01	0.01	0.36	8.13E-50	35	75	75	8.98E-01	Adipose_Subcutaneous
ALCC	ENSG00000196407.11	THEM5	-0.41	-0.01	6.84E-01	0.00	0.02	5.06E-03	2	6	6	8.98E-01	Adipose_Subcutaneous
ALCC	ENSG00000129197.14	RPAIN	0.41	0.00	6.84E-01	0.01	0.14	2.05E-18	13	22	22	8.98E-01	Adipose_Subcutaneous
ALCC	ENSG00000272168.6	CASC15	-0.41	-0.01	6.84E-01	0.00	0.15	3.66E-18	13	35	35	8.98E-01	Adipose_Subcutaneous
ALCC	ENSG00000090661.11	CERS4	-0.41	-0.03	6.84E-01	0.00	0.52	1.38E-86	4	15	15	8.98E-01	Adipose_Subcutaneous
ALCC	ENSG00000237765.6	FAM200B	0.41	0.01	6.84E-01	0.00	0.05	1.55E-06	10	30	30	8.98E-01	Adipose_Subcutaneous
ALCC	ENSG00000198721.12	ECI2	0.41	0.02	6.84E-01	0.00	0.08	1.19E-10	21	31	31	8.98E-01	Adipose_Subcutaneous
ALCC	ENSG00000121864.9	ZNF639	-0.41	-0.01	6.85E-01	0.00	0.18	7.87E-23	19	38	38	8.98E-01	Adipose_Subcutaneous
ALCC	ENSG00000164002.11	EXO5	0.41	0.00	6.85E-01	0.01	0.12	4.95E-15	13	26	26	8.98E-01	Adipose_Subcutaneous
ALCC	ENSG00000129353.14	SLC44A2	-0.41	0.00	6.85E-01	0.01	0.03	3.13E-04	21	37	37	8.98E-01	Adipose_Subcutaneous
ALCC	ENSG00000131697.17	NPHP4	0.41	0.00	6.85E-01	0.01	0.19	9.23E-24	4	8	8	8.98E-01	Adipose_Subcutaneous
ALCC	ENSG00000229246.1	LINC00377	0.41	0.00	6.85E-01	0.02	0.10	2.52E-12	6	7	7	8.98E-01	Adipose_Subcutaneous
ALCC	ENSG00000132554.19	RGS22	-0.40	-0.01	6.86E-01	0.00	0.05	1.23E-06	6	24	24	8.99E-01	Adipose_Subcutaneous
ALCC	ENSG00000187010.19	RHD	0.40	0.00	6.86E-01	0.21	0.59	3.90E-106	20	37	37	8.99E-01	Adipose_Subcutaneous
ALCC	ENSG00000187583.10	PLEKHN1	-0.40	-0.01	6.86E-01	0.00	0.04	2.88E-05	2	7	7	8.99E-01	Adipose_Subcutaneous
ALCC	ENSG00000095397.13	WHRN	0.40	0.00	6.86E-01	0.01	0.09	1.86E-11	20	42	42	8.99E-01	Adipose_Subcutaneous
ALCC	ENSG00000156802.12	ATAD2	-0.40	0.00	6.86E-01	0.00	0.08	1.62E-10	28	57	57	8.99E-01	Adipose_Subcutaneous
ALCC	ENSG00000166140.17	ZFYVE19	-0.40	0.00	6.86E-01	0.03	0.42	3.01E-62	12	19	19	8.99E-01	Adipose_Subcutaneous
ALCC	ENSG00000124780.13	KCNK17	0.40	0.01	6.87E-01	0.00	0.06	5.04E-08	10	24	24	8.99E-01	Adipose_Subcutaneous
ALCC	ENSG00000163872.15	YEATS2	0.40	0.03	6.87E-01	0.00	0.05	2.12E-06	11	19	19	8.99E-01	Adipose_Subcutaneous
ALCC	ENSG00000151694.12	ADAM17	0.40	0.02	6.87E-01	0.00	0.04	2.64E-05	2	20	20	8.99E-01	Adipose_Subcutaneous
ALCC	ENSG00000129673.9	AANAT	-0.40	0.00	6.87E-01	0.04	0.21	3.14E-26	15	26	26	9.00E-01	Adipose_Subcutaneous
ALCC	ENSG00000198909.7	MAP3K3	0.40	0.03	6.88E-01	0.00	0.07	1.53E-08	7	12	12	9.00E-01	Adipose_Subcutaneous
ALCC	ENSG00000254288.1	RP11-6I2.3	0.40	0.02	6.88E-01	0.00	0.01	2.26E-02	1	7	7	9.00E-01	Adipose_Subcutaneous
ALCC	ENSG00000170542.5	SERPINB9	-0.40	0.00	6.88E-01	0.01	0.13	5.34E-16	14	61	61	9.00E-01	Adipose_Subcutaneous
ALCC	ENSG00000184990.12	SIVA1	0.40	0.00	6.88E-01	0.01	0.20	5.22E-25	7	28	28	9.00E-01	Adipose_Subcutaneous
ALCC	ENSG00000256806.5	C17orf100	0.40	0.01	6.88E-01	0.01	0.05	8.24E-07	50	99	99	9.00E-01	Adipose_Subcutaneous
ALCC	ENSG00000160999.10	SH2B2	0.40	0.03	6.89E-01	0.00	0.05	6.89E-07	7	19	19	9.01E-01	Adipose_Subcutaneous
ALCC	ENSG00000187122.16	SLIT1	0.40	0.00	6.89E-01	0.07	0.22	9.59E-29	30	44	44	9.01E-01	Adipose_Subcutaneous
ALCC	ENSG00000165028.11	NIPSNAP3B	0.40	0.01	6.89E-01	0.00	0.04	5.75E-06	15	31	31	9.01E-01	Adipose_Subcutaneous
ALCC	ENSG00000147488.11	ST18	-0.40	0.00	6.89E-01	0.02	0.14	8.80E-18	47	63	63	9.01E-01	Adipose_Subcutaneous
ALCC	ENSG00000212694.8	LINC01089	-0.40	0.00	6.89E-01	0.03	0.29	1.16E-38	12	12	12	9.01E-01	Adipose_Subcutaneous
ALCC	ENSG00000155621.14	C9orf85	-0.40	-0.03	6.89E-01	0.00	0.05	3.41E-07	6	16	16	9.01E-01	Adipose_Subcutaneous
ALCC	ENSG00000049449.8	RCN1	0.40	0.01	6.89E-01	0.00	0.12	2.63E-14	18	20	20	9.01E-01	Adipose_Subcutaneous
ALCC	ENSG00000137074.18	APTX	0.40	0.01	6.90E-01	0.00	0.21	1.35E-26	8	23	23	9.01E-01	Adipose_Subcutaneous
ALCC	ENSG00000150510.16	FAM124A	-0.40	-0.01	6.90E-01	0.00	0.03	3.39E-04	22	35	35	9.01E-01	Adipose_Subcutaneous
ALCC	ENSG00000102890.14	ELMO3	-0.40	0.00	6.90E-01	0.02	0.12	1.19E-14	16	20	20	9.01E-01	Adipose_Subcutaneous
ALCC	ENSG00000140009.18	ESR2	0.40	0.01	6.90E-01	0.00	0.02	5.23E-03	13	20	20	9.01E-01	Adipose_Subcutaneous
ALCC	ENSG00000153208.16	MERTK	-0.40	0.00	6.91E-01	0.03	0.26	7.78E-37	58	72	72	9.01E-01	Adipose_Subcutaneous
ALCC	ENSG00000169994.18	MYO7B	-0.40	0.00	6.91E-01	0.02	0.18	1.50E-22	52	108	108	9.01E-01	Adipose_Subcutaneous
ALCC	ENSG00000267454.5	ZNF582-AS1	-0.40	-0.01	6.91E-01	0.00	0.40	1.63E-60	12	28	28	9.01E-01	Adipose_Subcutaneous
ALCC	ENSG00000225880.5	LINC00115	0.40	0.01	6.91E-01	0.00	0.23	8.89E-30	1	17	17	9.01E-01	Adipose_Subcutaneous
ALCC	ENSG00000164898.12	FMC1	-0.40	-0.01	6.91E-01	0.00	0.03	1.56E-04	20	35	35	9.01E-01	Adipose_Subcutaneous
ALCC	ENSG00000133937.4	GSC	-0.40	-0.17	6.91E-01	0.00	0.15	8.85E-19	2	13	13	9.01E-01	Adipose_Subcutaneous
ALCC	ENSG00000159733.13	ZFYVE28	0.40	0.00	6.91E-01	0.02	0.21	1.71E-26	26	51	51	9.01E-01	Adipose_Subcutaneous
ALCC	ENSG00000100532.11	CGRRF1	-0.40	-0.02	6.91E-01	0.00	0.02	1.47E-03	2	19	19	9.01E-01	Adipose_Subcutaneous
ALCC	ENSG00000158161.15	EYA3	0.40	0.01	6.91E-01	0.00	0.10	2.24E-12	19	39	39	9.01E-01	Adipose_Subcutaneous
ALCC	ENSG00000103356.15	EARS2	0.40	0.00	6.92E-01	0.01	0.13	3.64E-16	25	42	42	9.02E-01	Adipose_Subcutaneous
ALCC	ENSG00000166847.9	DCTN5	-0.40	0.00	6.92E-01	0.10	0.43	1.06E-66	48	85	85	9.02E-01	Adipose_Subcutaneous
ALCC	ENSG00000047579.19	DTNBP1	0.40	0.00	6.92E-01	0.01	0.05	1.67E-06	54	62	62	9.02E-01	Adipose_Subcutaneous
ALCC	ENSG00000214954.8	LRRC69	0.40	0.00	6.92E-01	0.01	0.02	6.05E-04	31	39	39	9.02E-01	Adipose_Subcutaneous
ALCC	ENSG00000217930.7	PAM16	-0.40	-0.01	6.92E-01	0.00	0.10	4.39E-12	2	5	5	9.02E-01	Adipose_Subcutaneous
ALCC	ENSG00000089220.4	PEBP1	-0.40	-0.03	6.92E-01	0.00	0.03	9.43E-05	5	11	11	9.02E-01	Adipose_Subcutaneous
ALCC	ENSG00000186827.10	TNFRSF4	0.40	0.01	6.92E-01	0.00	0.02	5.73E-03	21	40	40	9.02E-01	Adipose_Subcutaneous
ALCC	ENSG00000118181.10	RPS25	-0.40	-0.01	6.93E-01	0.00	0.04	6.01E-06	7	10	10	9.02E-01	Adipose_Subcutaneous
ALCC	ENSG00000107897.18	ACBD5	-0.39	-0.01	6.93E-01	0.00	0.06	3.23E-08	3	10	10	9.02E-01	Adipose_Subcutaneous
ALCC	ENSG00000124593.15	RP11-298J23.10	-0.39	-0.01	6.93E-01	0.00	0.13	2.68E-16	32	58	58	9.02E-01	Adipose_Subcutaneous
ALCC	ENSG00000204577.11	LILRB3	0.39	0.00	6.93E-01	0.01	0.10	6.34E-13	14	48	48	9.02E-01	Adipose_Subcutaneous
ALCC	ENSG00000248487.8	ABHD14A	-0.39	-0.01	6.93E-01	0.00	0.06	7.33E-08	3	3	3	9.02E-01	Adipose_Subcutaneous
ALCC	ENSG00000175334.7	BANF1	-0.39	0.00	6.93E-01	0.01	0.19	1.19E-23	16	17	17	9.02E-01	Adipose_Subcutaneous
ALCC	ENSG00000228857.2	AC104653.1	-0.39	-0.01	6.94E-01	0.00	0.02	3.06E-03	2	2	2	9.02E-01	Adipose_Subcutaneous
ALCC	ENSG00000270000.1	RP3-449M8.9	-0.39	0.00	6.94E-01	0.03	0.25	2.73E-32	17	21	21	9.02E-01	Adipose_Subcutaneous
ALCC	ENSG00000180190.11	TDRP	-0.39	-0.02	6.94E-01	0.00	0.03	9.54E-05	5	13	13	9.02E-01	Adipose_Subcutaneous
ALCC	ENSG00000196335.12	STK31	-0.39	-0.02	6.94E-01	0.00	0.06	2.84E-08	4	8	8	9.03E-01	Adipose_Subcutaneous
ALCC	ENSG00000167984.17	NLRC3	0.39	0.00	6.95E-01	0.04	0.26	5.80E-34	35	61	61	9.03E-01	Adipose_Subcutaneous
ALCC	ENSG00000028116.16	VRK2	-0.39	-0.01	6.95E-01	0.00	0.07	1.87E-09	27	43	43	9.03E-01	Adipose_Subcutaneous
ALCC	ENSG00000059573.8	ALDH18A1	0.39	0.01	6.95E-01	0.00	0.03	1.76E-04	24	46	46	9.03E-01	Adipose_Subcutaneous
ALCC	ENSG00000165406.15	8-Mar	0.39	0.00	6.95E-01	0.01	0.13	1.00E-15	8	13	13	9.03E-01	Adipose_Subcutaneous
ALCC	ENSG00000164082.14	GRM2	-0.39	0.00	6.95E-01	0.02	0.15	7.64E-19	32	50	50	9.03E-01	Adipose_Subcutaneous
ALCC	ENSG00000271605.5	MILR1	0.39	0.20	6.95E-01	0.00	0.05	3.04E-07	2	5	5	9.03E-01	Adipose_Subcutaneous
ALCC	ENSG00000283914.1	RP11-219G17.9	-0.39	0.00	6.95E-01	0.07	0.30	1.66E-40	2	5	5	9.03E-01	Adipose_Subcutaneous
ALCC	ENSG00000196652.11	ZKSCAN5	0.39	0.00	6.95E-01	0.01	0.04	4.01E-06	8	13	13	9.03E-01	Adipose_Subcutaneous
ALCC	ENSG00000100263.13	RHBDD3	-0.39	-0.02	6.95E-01	0.00	0.04	2.30E-05	4	16	16	9.03E-01	Adipose_Subcutaneous
ALCC	ENSG00000154917.10	RAB6B	-0.39	-0.01	6.95E-01	0.00	0.03	3.65E-04	3	13	13	9.03E-01	Adipose_Subcutaneous
ALCC	ENSG00000126231.13	PROZ	-0.39	-0.01	6.96E-01	0.00	0.08	5.99E-10	7	12	12	9.03E-01	Adipose_Subcutaneous
ALCC	ENSG00000128313.2	APOL5	0.39	0.02	6.96E-01	0.00	0.17	1.97E-21	7	15	15	9.03E-01	Adipose_Subcutaneous
ALCC	ENSG00000108813.10	DLX4	0.39	0.01	6.96E-01	0.00	0.01	1.51E-02	2	4	4	9.04E-01	Adipose_Subcutaneous
ALCC	ENSG00000064933.17	PMS1	-0.39	0.00	6.97E-01	0.01	0.09	1.87E-11	11	14	14	9.04E-01	Adipose_Subcutaneous
ALCC	ENSG00000179344.16	HLA-DQB1	0.39	0.00	6.97E-01	0.11	0.66	9.31E-132	45	61	61	9.04E-01	Adipose_Subcutaneous
ALCC	ENSG00000185897.6	FFAR3	-0.39	0.00	6.97E-01	0.01	0.13	1.59E-16	6	37	37	9.04E-01	Adipose_Subcutaneous
ALCC	ENSG00000171497.4	PPID	-0.39	0.00	6.97E-01	0.01	0.18	1.17E-22	11	14	14	9.04E-01	Adipose_Subcutaneous
ALCC	ENSG00000145723.16	GIN1	0.39	0.01	6.97E-01	0.00	0.05	3.65E-07	8	18	18	9.04E-01	Adipose_Subcutaneous
ALCC	ENSG00000263063.1	RP11-388C12.1	-0.39	0.00	6.97E-01	0.07	0.24	1.17E-30	18	30	30	9.04E-01	Adipose_Subcutaneous
ALCC	ENSG00000182054.9	IDH2	0.39	0.01	6.97E-01	0.00	0.06	2.24E-07	15	40	40	9.04E-01	Adipose_Subcutaneous
ALCC	ENSG00000156509.13	FBXO43	0.39	0.02	6.97E-01	0.00	0.01	2.67E-02	4	5	5	9.04E-01	Adipose_Subcutaneous
ALCC	ENSG00000261786.1	RP4-555D20.2	-0.39	-0.01	6.97E-01	0.00	0.16	3.72E-20	6	20	20	9.04E-01	Adipose_Subcutaneous
ALCC	ENSG00000125166.12	GOT2	0.39	0.01	6.98E-01	0.00	0.15	3.90E-19	16	46	46	9.04E-01	Adipose_Subcutaneous
ALCC	ENSG00000133477.16	FAM83F	-0.39	-0.03	6.98E-01	0.00	0.08	1.38E-10	3	6	6	9.04E-01	Adipose_Subcutaneous
ALCC	ENSG00000176024.17	ZNF613	-0.39	-0.01	6.98E-01	0.00	0.09	7.15E-12	5	8	8	9.04E-01	Adipose_Subcutaneous
ALCC	ENSG00000227057.9	WDR46	0.39	0.01	6.98E-01	0.00	0.04	3.55E-06	11	15	15	9.04E-01	Adipose_Subcutaneous
ALCC	ENSG00000139725.7	RHOF	-0.39	0.00	6.98E-01	0.01	0.07	1.43E-09	7	8	8	9.04E-01	Adipose_Subcutaneous
ALCC	ENSG00000187068.2	C3orf70	-0.39	-0.01	6.98E-01	0.00	0.06	2.26E-08	8	12	12	9.04E-01	Adipose_Subcutaneous
ALCC	ENSG00000136878.12	USP20	0.39	0.01	6.98E-01	0.00	0.04	2.28E-05	20	27	27	9.04E-01	Adipose_Subcutaneous
ALCC	ENSG00000272810.1	U91328.22	0.39	0.00	6.98E-01	0.02	0.07	1.72E-09	12	18	18	9.04E-01	Adipose_Subcutaneous
ALCC	ENSG00000139112.10	GABARAPL1	-0.39	-0.01	6.99E-01	0.00	0.04	2.16E-05	22	70	70	9.05E-01	Adipose_Subcutaneous
ALCC	ENSG00000275764.1	RP11-582E3.6	-0.39	0.00	7.00E-01	0.01	0.26	6.07E-34	35	76	76	9.05E-01	Adipose_Subcutaneous
ALCC	ENSG00000151693.9	ASAP2	-0.39	-0.01	7.00E-01	0.00	0.03	1.68E-04	13	28	28	9.05E-01	Adipose_Subcutaneous
ALCC	ENSG00000212643.2	ZRSR1	0.39	0.01	7.00E-01	0.00	0.10	5.70E-13	16	29	29	9.05E-01	Adipose_Subcutaneous
ALCC	ENSG00000255046.1	RP11-297N6.4	0.39	0.00	7.00E-01	0.02	0.05	1.00E-06	8	15	15	9.05E-01	Adipose_Subcutaneous
ALCC	ENSG00000162572.20	SCNN1D	-0.38	0.00	7.00E-01	0.00	0.07	1.99E-09	11	31	31	9.06E-01	Adipose_Subcutaneous
ALCC	ENSG00000260563.3	RP13-516M14.1	-0.38	-0.01	7.01E-01	0.00	0.04	7.78E-06	5	5	5	9.06E-01	Adipose_Subcutaneous
ALCC	ENSG00000141905.17	NFIC	-0.38	-0.02	7.01E-01	0.00	0.04	7.07E-06	6	16	16	9.06E-01	Adipose_Subcutaneous
ALCC	ENSG00000214021.15	TTLL3	-0.38	-0.01	7.01E-01	0.00	0.07	1.00E-08	7	10	10	9.06E-01	Adipose_Subcutaneous
ALCC	ENSG00000182150.15	ERCC6L2	-0.38	0.00	7.01E-01	0.01	0.36	5.19E-51	30	65	65	9.06E-01	Adipose_Subcutaneous
ALCC	ENSG00000167595.14	PROSER3	0.38	0.00	7.01E-01	0.02	0.23	7.99E-29	10	16	16	9.06E-01	Adipose_Subcutaneous
ALCC	ENSG00000254810.1	RP11-672A2.4	0.38	0.01	7.01E-01	0.00	0.15	1.38E-18	1	8	8	9.06E-01	Adipose_Subcutaneous
ALCC	ENSG00000124784.8	RIOK1	0.38	0.01	7.01E-01	0.00	0.12	2.28E-15	10	15	15	9.06E-01	Adipose_Subcutaneous
ALCC	ENSG00000104936.17	DMPK	0.38	0.01	7.01E-01	0.00	0.07	6.91E-09	21	24	24	9.06E-01	Adipose_Subcutaneous
ALCC	ENSG00000198203.9	SULT1C2	0.38	0.00	7.02E-01	0.07	0.55	6.55E-94	24	40	40	9.06E-01	Adipose_Subcutaneous
ALCC	ENSG00000114779.19	ABHD14B	-0.38	-0.01	7.02E-01	0.00	0.02	3.13E-03	13	16	16	9.06E-01	Adipose_Subcutaneous
ALCC	ENSG00000042088.13	TDP1	-0.38	0.00	7.02E-01	0.01	0.07	1.43E-08	12	28	28	9.06E-01	Adipose_Subcutaneous
ALCC	ENSG00000168016.13	TRANK1	0.38	0.00	7.02E-01	0.00	0.10	6.86E-13	17	30	30	9.06E-01	Adipose_Subcutaneous
ALCC	ENSG00000075415.12	SLC25A3	-0.38	-0.01	7.02E-01	0.01	0.15	3.18E-19	9	37	37	9.06E-01	Adipose_Subcutaneous
ALCC	ENSG00000137601.16	NEK1	0.38	0.01	7.03E-01	0.01	0.10	4.91E-13	41	83	83	9.06E-01	Adipose_Subcutaneous
ALCC	ENSG00000135972.8	MRPS9	-0.38	-0.04	7.03E-01	0.00	0.26	9.02E-34	3	39	39	9.06E-01	Adipose_Subcutaneous
ALCC	ENSG00000267065.2	LINC02080	-0.38	0.00	7.03E-01	0.02	0.06	1.80E-08	19	38	38	9.06E-01	Adipose_Subcutaneous
ALCC	ENSG00000182405.5	PGBD4	0.38	0.00	7.03E-01	0.01	0.04	4.06E-06	44	59	59	9.06E-01	Adipose_Subcutaneous
ALCC	ENSG00000168765.16	GSTM4	0.38	0.00	7.03E-01	0.01	0.32	8.03E-43	12	29	29	9.06E-01	Adipose_Subcutaneous
ALCC	ENSG00000196353.11	CPNE4	-0.38	0.00	7.03E-01	0.00	0.03	1.04E-04	3	5	5	9.06E-01	Adipose_Subcutaneous
ALCC	ENSG00000154760.13	SLFN13	0.38	0.01	7.03E-01	0.00	0.09	1.39E-11	16	37	37	9.06E-01	Adipose_Subcutaneous
ALCC	ENSG00000183977.13	PP2D1	0.38	0.00	7.03E-01	0.01	0.07	7.37E-09	20	46	46	9.06E-01	Adipose_Subcutaneous
ALCC	ENSG00000198837.9	DENND4B	0.38	0.01	7.03E-01	0.00	0.16	1.84E-19	13	34	34	9.06E-01	Adipose_Subcutaneous
ALCC	ENSG00000168071.21	CCDC88B	0.38	0.01	7.03E-01	0.00	0.03	1.60E-04	11	22	22	9.06E-01	Adipose_Subcutaneous
ALCC	ENSG00000259869.1	AL022344.7	-0.38	0.00	7.03E-01	0.05	0.09	3.27E-11	57	89	89	9.06E-01	Adipose_Subcutaneous
ALCC	ENSG00000128283.6	CDC42EP1	-0.38	0.00	7.03E-01	0.01	0.14	7.69E-17	22	42	42	9.06E-01	Adipose_Subcutaneous
ALCC	ENSG00000146477.5	SLC22A3	-0.38	0.00	7.03E-01	0.01	0.11	3.68E-13	19	41	41	9.06E-01	Adipose_Subcutaneous
ALCC	ENSG00000198792.12	TMEM184B	-0.38	-0.01	7.04E-01	0.00	0.13	5.45E-16	15	30	30	9.06E-01	Adipose_Subcutaneous
ALCC	ENSG00000249915.7	PDCD6	0.38	0.00	7.04E-01	0.01	0.10	1.12E-12	14	22	22	9.06E-01	Adipose_Subcutaneous
ALCC	ENSG00000147813.15	NAPRT	-0.38	-0.01	7.04E-01	0.01	0.61	9.53E-115	21	61	61	9.06E-01	Adipose_Subcutaneous
ALCC	ENSG00000093183.13	SEC22C	-0.38	-0.01	7.04E-01	0.00	0.10	1.43E-12	11	19	19	9.06E-01	Adipose_Subcutaneous
ALCC	ENSG00000123810.7	B9D2	-0.38	-0.01	7.05E-01	0.00	0.02	5.25E-03	7	23	23	9.07E-01	Adipose_Subcutaneous
ALCC	ENSG00000162402.13	USP24	-0.38	-0.01	7.05E-01	0.00	0.14	1.93E-17	18	24	24	9.07E-01	Adipose_Subcutaneous
ALCC	ENSG00000198768.10	APCDD1L	0.38	0.01	7.05E-01	0.00	0.14	8.99E-17	5	16	16	9.07E-01	Adipose_Subcutaneous
ALCC	ENSG00000100124.14	ANKRD54	0.38	0.00	7.05E-01	0.01	0.10	6.94E-13	37	69	69	9.07E-01	Adipose_Subcutaneous
ALCC	ENSG00000156042.17	CFAP70	0.38	0.00	7.05E-01	0.01	0.06	3.70E-08	16	16	16	9.07E-01	Adipose_Subcutaneous
ALCC	ENSG00000107099.15	DOCK8	-0.38	0.00	7.06E-01	0.03	0.18	7.56E-23	13	46	46	9.07E-01	Adipose_Subcutaneous
ALCC	ENSG00000061676.14	NCKAP1	0.38	0.02	7.06E-01	0.00	0.05	2.32E-06	6	13	13	9.07E-01	Adipose_Subcutaneous
ALCC	ENSG00000112304.10	ACOT13	-0.38	-0.03	7.06E-01	0.00	0.14	7.80E-18	5	13	13	9.07E-01	Adipose_Subcutaneous
ALCC	ENSG00000239704.10	CDRT4	0.38	0.03	7.06E-01	0.00	0.38	1.84E-56	4	14	14	9.07E-01	Adipose_Subcutaneous
ALCC	ENSG00000205978.5	NYNRIN	0.38	0.01	7.06E-01	0.00	0.02	6.73E-04	29	52	52	9.07E-01	Adipose_Subcutaneous
ALCC	ENSG00000119715.14	ESRRB	0.38	0.00	7.06E-01	0.01	0.14	9.18E-17	11	20	20	9.07E-01	Adipose_Subcutaneous
ALCC	ENSG00000258818.3	RNASE4	0.38	0.13	7.06E-01	0.00	0.04	1.00E-05	4	12	12	9.07E-01	Adipose_Subcutaneous
ALCC	ENSG00000096433.10	ITPR3	-0.38	-0.01	7.06E-01	0.00	0.09	4.85E-12	23	30	30	9.07E-01	Adipose_Subcutaneous
ALCC	ENSG00000144744.16	UBA3	0.38	0.01	7.07E-01	0.00	0.02	3.27E-03	3	9	9	9.07E-01	Adipose_Subcutaneous
ALCC	ENSG00000149634.4	SPATA25	0.38	0.01	7.07E-01	0.01	0.02	9.70E-04	13	16	16	9.07E-01	Adipose_Subcutaneous
ALCC	ENSG00000170627.10	GTSF1	0.38	0.00	7.07E-01	0.03	0.10	7.43E-13	21	24	24	9.07E-01	Adipose_Subcutaneous
ALCC	ENSG00000132740.8	IGHMBP2	0.38	0.00	7.07E-01	0.09	0.47	9.04E-73	40	70	70	9.07E-01	Adipose_Subcutaneous
ALCC	ENSG00000102710.19	SUPT20H	0.38	0.01	7.07E-01	0.00	0.07	4.44E-09	16	32	32	9.07E-01	Adipose_Subcutaneous
ALCC	ENSG00000160785.13	SLC25A44	0.38	0.01	7.07E-01	0.00	0.11	6.48E-14	11	22	22	9.07E-01	Adipose_Subcutaneous
ALCC	ENSG00000224034.1	RP11-445P17.8	0.38	0.00	7.07E-01	0.01	0.09	5.48E-11	17	41	41	9.07E-01	Adipose_Subcutaneous
ALCC	ENSG00000275198.1	RP11-471B22.3	-0.38	0.00	7.07E-01	0.01	0.06	1.33E-07	5	7	7	9.07E-01	Adipose_Subcutaneous
ALCC	ENSG00000144847.12	IGSF11	0.37	0.00	7.08E-01	0.01	0.09	3.92E-12	10	14	14	9.07E-01	Adipose_Subcutaneous
ALCC	ENSG00000198429.9	ZNF69	0.37	0.01	7.08E-01	0.00	0.02	1.38E-03	3	3	3	9.07E-01	Adipose_Subcutaneous
ALCC	ENSG00000238142.1	RP11-108M9.4	-0.37	0.00	7.08E-01	0.01	0.30	4.85E-40	15	41	41	9.07E-01	Adipose_Subcutaneous
ALCC	ENSG00000183230.16	CTNNA3	-0.37	-0.01	7.08E-01	0.00	0.03	1.07E-04	32	59	59	9.07E-01	Adipose_Subcutaneous
ALCC	ENSG00000163029.15	SMC6	-0.37	-0.02	7.08E-01	0.00	0.02	2.47E-03	6	11	11	9.07E-01	Adipose_Subcutaneous
ALCC	ENSG00000177888.7	ZBTB41	-0.37	-0.01	7.08E-01	0.00	0.05	2.31E-07	33	46	46	9.07E-01	Adipose_Subcutaneous
ALCC	ENSG00000214562.14	NUTM2D	-0.37	0.00	7.08E-01	0.02	0.20	2.22E-25	65	107	107	9.07E-01	Adipose_Subcutaneous
ALCC	ENSG00000180155.19	LYNX1	0.37	0.00	7.09E-01	0.05	0.51	9.77E-82	11	16	16	9.08E-01	Adipose_Subcutaneous
ALCC	ENSG00000178773.14	CPNE7	0.37	0.00	7.09E-01	0.01	0.06	1.23E-07	20	30	30	9.08E-01	Adipose_Subcutaneous
ALCC	ENSG00000130717.12	UCK1	0.37	0.06	7.10E-01	0.00	0.07	1.16E-08	3	12	12	9.09E-01	Adipose_Subcutaneous
ALCC	ENSG00000147869.4	CER1	-0.37	0.00	7.11E-01	0.01	0.11	1.43E-13	11	23	23	9.09E-01	Adipose_Subcutaneous
ALCC	ENSG00000023892.10	DEF6	-0.37	-0.02	7.11E-01	0.00	0.05	9.64E-07	14	30	30	9.09E-01	Adipose_Subcutaneous
ALCC	ENSG00000189077.10	TMEM120A	0.37	0.03	7.11E-01	0.00	0.04	4.62E-06	4	9	9	9.09E-01	Adipose_Subcutaneous
ALCC	ENSG00000175048.16	ZDHHC14	-0.37	-0.01	7.11E-01	0.00	0.02	5.10E-03	7	15	15	9.09E-01	Adipose_Subcutaneous
ALCC	ENSG00000116701.14	NCF2	0.37	0.10	7.11E-01	0.00	0.10	1.62E-12	1	22	22	9.09E-01	Adipose_Subcutaneous
ALCC	ENSG00000121297.6	TSHZ3	0.37	0.03	7.11E-01	0.00	0.01	1.14E-02	5	22	22	9.09E-01	Adipose_Subcutaneous
ALCC	ENSG00000115274.14	INO80B	0.37	0.00	7.11E-01	0.00	0.05	1.02E-06	4	4	4	9.09E-01	Adipose_Subcutaneous
ALCC	ENSG00000196284.15	SUPT3H	0.37	0.01	7.11E-01	0.00	0.04	2.62E-05	44	72	72	9.09E-01	Adipose_Subcutaneous
ALCC	ENSG00000139668.8	WDFY2	-0.37	0.00	7.11E-01	0.00	0.08	4.09E-10	8	12	12	9.09E-01	Adipose_Subcutaneous
ALCC	ENSG00000227260.1	LINC01985	-0.37	-0.01	7.11E-01	0.00	0.02	5.34E-03	4	7	7	9.09E-01	Adipose_Subcutaneous
ALCC	ENSG00000277462.1	ZNF670	-0.37	0.00	7.11E-01	0.01	0.17	9.11E-21	10	25	25	9.09E-01	Adipose_Subcutaneous
ALCC	ENSG00000106615.9	RHEB	0.37	0.02	7.12E-01	0.00	0.01	1.41E-02	5	8	8	9.09E-01	Adipose_Subcutaneous
ALCC	ENSG00000242441.7	GTF2A1L	-0.37	-0.01	7.12E-01	0.00	0.65	3.54E-128	9	26	26	9.10E-01	Adipose_Subcutaneous
ALCC	ENSG00000143774.16	GUK1	-0.37	-0.01	7.12E-01	0.00	0.04	4.34E-05	13	28	28	9.10E-01	Adipose_Subcutaneous
ALCC	ENSG00000189129.13	PLAC9	-0.37	0.00	7.12E-01	0.02	0.32	2.22E-43	20	36	36	9.10E-01	Adipose_Subcutaneous
ALCC	ENSG00000198756.10	COLGALT2	-0.37	-0.01	7.12E-01	0.00	0.02	1.49E-03	4	13	13	9.10E-01	Adipose_Subcutaneous
ALCC	ENSG00000163644.14	PPM1K	-0.37	-0.01	7.13E-01	0.00	0.02	1.84E-03	22	40	40	9.10E-01	Adipose_Subcutaneous
ALCC	ENSG00000170915.8	PAQR8	-0.37	-0.01	7.13E-01	0.00	0.14	5.70E-17	12	32	32	9.10E-01	Adipose_Subcutaneous
ALCC	ENSG00000148680.15	HTR7	-0.37	-0.07	7.13E-01	0.00	0.08	9.35E-11	1	14	14	9.10E-01	Adipose_Subcutaneous
ALCC	ENSG00000245812.2	LINC02202	0.37	0.00	7.13E-01	0.01	0.15	1.56E-18	13	44	44	9.10E-01	Adipose_Subcutaneous
ALCC	ENSG00000121068.13	TBX2	0.37	0.02	7.13E-01	0.00	0.06	1.68E-08	1	7	7	9.10E-01	Adipose_Subcutaneous
ALCC	ENSG00000258768.2	CTD-2292M16.8	0.37	0.00	7.13E-01	0.01	0.08	3.98E-10	9	18	18	9.10E-01	Adipose_Subcutaneous
ALCC	ENSG00000041357.15	PSMA4	0.37	0.01	7.13E-01	0.00	0.06	2.54E-07	26	38	38	9.10E-01	Adipose_Subcutaneous
ALCC	ENSG00000137154.12	RPS6	-0.37	-0.01	7.13E-01	0.00	0.04	3.50E-05	11	39	39	9.10E-01	Adipose_Subcutaneous
ALCC	ENSG00000168356.11	SCN11A	-0.37	-0.01	7.14E-01	0.00	0.14	7.23E-18	7	33	33	9.10E-01	Adipose_Subcutaneous
ALCC	ENSG00000140092.14	FBLN5	0.37	0.01	7.14E-01	0.00	0.04	7.41E-06	1	11	11	9.10E-01	Adipose_Subcutaneous
ALCC	ENSG00000251632.1	LINC02172	-0.37	-0.01	7.14E-01	0.00	0.02	7.52E-03	4	10	10	9.10E-01	Adipose_Subcutaneous
ALCC	ENSG00000263508.5	RP11-963H4.3	-0.37	-0.01	7.14E-01	0.00	0.13	8.60E-16	23	56	56	9.10E-01	Adipose_Subcutaneous
ALCC	ENSG00000150048.10	CLEC1A	0.37	0.01	7.15E-01	0.00	0.04	4.19E-06	5	11	11	9.11E-01	Adipose_Subcutaneous
ALCC	ENSG00000139330.5	KERA	0.37	0.00	7.15E-01	0.02	0.08	6.30E-11	13	14	14	9.11E-01	Adipose_Subcutaneous
ALCC	ENSG00000188672.17	RHCE	-0.37	0.00	7.15E-01	0.03	0.17	9.92E-21	11	12	12	9.11E-01	Adipose_Subcutaneous
ALCC	ENSG00000072657.8	TRHDE	0.37	0.01	7.15E-01	0.00	0.08	5.02E-10	5	19	19	9.11E-01	Adipose_Subcutaneous
ALCC	ENSG00000177627.9	C12orf54	0.37	0.00	7.15E-01	0.01	0.02	7.65E-04	10	26	26	9.11E-01	Adipose_Subcutaneous
ALCC	ENSG00000163563.7	MNDA	0.37	0.01	7.15E-01	0.00	0.01	2.35E-02	19	28	28	9.11E-01	Adipose_Subcutaneous
ALCC	ENSG00000283633.1	AC005301.9	0.36	0.01	7.15E-01	0.00	0.12	1.10E-14	28	100	100	9.11E-01	Adipose_Subcutaneous
ALCC	ENSG00000181458.10	TMEM45A	-0.36	-0.01	7.15E-01	0.00	0.04	8.06E-06	6	8	8	9.11E-01	Adipose_Subcutaneous
ALCC	ENSG00000283267.1	CTB-16J4.1	-0.36	0.00	7.16E-01	0.04	0.19	2.30E-24	37	46	46	9.11E-01	Adipose_Subcutaneous
ALCC	ENSG00000177000.10	MTHFR	-0.36	0.00	7.16E-01	0.01	0.16	4.58E-20	9	11	11	9.11E-01	Adipose_Subcutaneous
ALCC	ENSG00000215114.8	UBXN2B	-0.36	0.00	7.16E-01	0.01	0.11	2.79E-13	18	28	28	9.11E-01	Adipose_Subcutaneous
ALCC	ENSG00000114745.13	GORASP1	0.36	0.01	7.16E-01	0.00	0.10	2.06E-13	14	34	34	9.11E-01	Adipose_Subcutaneous
ALCC	ENSG00000237693.4	IRGM	-0.36	0.00	7.16E-01	0.01	0.04	2.45E-05	19	43	43	9.11E-01	Adipose_Subcutaneous
ALCC	ENSG00000100271.16	TTLL1	0.36	0.01	7.16E-01	0.01	0.04	9.48E-06	26	67	67	9.11E-01	Adipose_Subcutaneous
ALCC	ENSG00000170270.4	GON7	-0.36	0.00	7.17E-01	0.00	0.03	6.05E-05	11	24	24	9.11E-01	Adipose_Subcutaneous
ALCC	ENSG00000241978.9	AKAP2	-0.36	-0.27	7.17E-01	0.00	0.06	1.17E-07	2	8	8	9.11E-01	Adipose_Subcutaneous
ALCC	ENSG00000167553.15	TUBA1C	-0.36	-0.01	7.17E-01	0.00	0.01	1.44E-02	5	7	7	9.11E-01	Adipose_Subcutaneous
ALCC	ENSG00000002919.14	SNX11	0.36	0.00	7.17E-01	0.01	0.20	2.37E-26	22	29	29	9.11E-01	Adipose_Subcutaneous
ALCC	ENSG00000204764.13	RANBP17	-0.36	-0.13	7.17E-01	0.00	0.02	3.69E-03	1	12	12	9.11E-01	Adipose_Subcutaneous
ALCC	ENSG00000166148.3	AVPR1A	0.36	0.01	7.17E-01	0.00	0.03	4.72E-05	16	40	40	9.11E-01	Adipose_Subcutaneous
ALCC	ENSG00000130725.7	UBE2M	0.36	0.02	7.18E-01	0.00	0.03	1.07E-04	2	3	3	9.11E-01	Adipose_Subcutaneous
ALCC	ENSG00000198208.11	RPS6KL1	-0.36	0.00	7.18E-01	0.03	0.18	3.48E-22	5	10	10	9.11E-01	Adipose_Subcutaneous
ALCC	ENSG00000166471.10	TMEM41B	0.36	0.00	7.18E-01	0.00	0.10	5.73E-13	2	7	7	9.11E-01	Adipose_Subcutaneous
ALCC	ENSG00000168172.8	HOOK3	-0.36	-0.05	7.18E-01	0.00	0.01	1.54E-02	1	2	2	9.11E-01	Adipose_Subcutaneous
ALCC	ENSG00000135679.22	MDM2	-0.36	-0.01	7.18E-01	0.00	0.04	1.38E-05	16	22	22	9.11E-01	Adipose_Subcutaneous
ALCC	ENSG00000165914.14	TTC7B	-0.36	0.00	7.18E-01	0.01	0.10	1.77E-12	14	23	23	9.12E-01	Adipose_Subcutaneous
ALCC	ENSG00000152942.18	RAD17	-0.36	0.00	7.18E-01	0.03	0.19	5.38E-24	49	88	88	9.12E-01	Adipose_Subcutaneous
ALCC	ENSG00000106608.16	URGCP	-0.36	-0.01	7.18E-01	0.00	0.03	2.14E-04	15	35	35	9.12E-01	Adipose_Subcutaneous
ALCC	ENSG00000116574.5	RHOU	-0.36	-0.01	7.18E-01	0.00	0.02	6.12E-03	13	21	21	9.12E-01	Adipose_Subcutaneous
ALCC	ENSG00000182566.13	CLEC4G	-0.36	0.00	7.19E-01	0.01	0.05	1.96E-06	14	27	27	9.12E-01	Adipose_Subcutaneous
ALCC	ENSG00000167333.12	TRIM68	0.36	0.00	7.19E-01	0.01	0.13	2.42E-16	15	15	15	9.12E-01	Adipose_Subcutaneous
ALCC	ENSG00000038219.12	BOD1L1	-0.36	0.00	7.19E-01	0.01	0.08	2.54E-10	6	8	8	9.12E-01	Adipose_Subcutaneous
ALCC	ENSG00000103496.14	STX4	-0.36	-0.01	7.19E-01	0.00	0.05	2.82E-07	8	12	12	9.12E-01	Adipose_Subcutaneous
ALCC	ENSG00000196365.11	LONP1	0.36	0.01	7.19E-01	0.00	0.24	2.35E-31	3	14	14	9.12E-01	Adipose_Subcutaneous
ALCC	ENSG00000185567.6	AHNAK2	-0.36	-0.01	7.19E-01	0.00	0.04	1.03E-05	9	27	27	9.12E-01	Adipose_Subcutaneous
ALCC	ENSG00000168679.17	SLC16A4	-0.36	0.00	7.19E-01	0.01	0.08	3.39E-10	14	26	26	9.12E-01	Adipose_Subcutaneous
ALCC	ENSG00000081853.14	PCDHGA2	0.36	0.00	7.19E-01	0.01	0.06	1.92E-07	19	29	29	9.12E-01	Adipose_Subcutaneous
ALCC	ENSG00000022976.15	ZNF839	-0.36	0.00	7.20E-01	0.00	0.03	5.91E-05	14	38	38	9.12E-01	Adipose_Subcutaneous
ALCC	ENSG00000111801.15	BTN3A3	0.36	0.00	7.20E-01	0.00	0.13	2.96E-16	55	81	81	9.12E-01	Adipose_Subcutaneous
ALCC	ENSG00000150051.13	MKX	0.36	0.02	7.20E-01	0.00	0.01	1.69E-02	2	8	8	9.12E-01	Adipose_Subcutaneous
ALCC	ENSG00000221963.5	APOL6	-0.36	-0.02	7.20E-01	0.00	0.14	2.23E-17	2	6	6	9.12E-01	Adipose_Subcutaneous
ALCC	ENSG00000197978.9	GOLGA6L9	-0.36	0.00	7.20E-01	0.05	0.24	4.32E-32	12	16	16	9.12E-01	Adipose_Subcutaneous
ALCC	ENSG00000107104.18	KANK1	-0.36	-0.02	7.20E-01	0.00	0.02	1.37E-03	3	8	8	9.12E-01	Adipose_Subcutaneous
ALCC	ENSG00000230487.7	PSMG3-AS1	0.36	0.00	7.20E-01	0.02	0.21	2.87E-27	24	61	61	9.12E-01	Adipose_Subcutaneous
ALCC	ENSG00000065665.20	SEC61A2	-0.36	0.00	7.21E-01	0.00	0.11	9.58E-14	12	22	22	9.12E-01	Adipose_Subcutaneous
ALCC	ENSG00000171566.11	PLRG1	-0.36	-0.01	7.21E-01	0.00	0.04	4.55E-06	9	22	22	9.12E-01	Adipose_Subcutaneous
ALCC	ENSG00000183309.11	ZNF623	0.36	0.00	7.21E-01	0.01	0.05	7.53E-07	6	9	9	9.12E-01	Adipose_Subcutaneous
ALCC	ENSG00000138246.15	DNAJC13	-0.36	0.00	7.21E-01	0.00	0.09	2.83E-11	9	50	50	9.12E-01	Adipose_Subcutaneous
ALCC	ENSG00000116882.14	HAO2	0.36	0.00	7.21E-01	0.00	0.03	3.85E-04	11	15	15	9.12E-01	Adipose_Subcutaneous
ALCC	ENSG00000091592.15	NLRP1	-0.36	-0.01	7.21E-01	0.00	0.09	3.25E-11	22	31	31	9.12E-01	Adipose_Subcutaneous
ALCC	ENSG00000132274.15	TRIM22	0.36	0.00	7.21E-01	0.02	0.21	9.47E-28	7	9	9	9.12E-01	Adipose_Subcutaneous
ALCC	ENSG00000050748.17	MAPK9	-0.36	-0.01	7.21E-01	0.00	0.15	1.86E-18	5	18	18	9.12E-01	Adipose_Subcutaneous
ALCC	ENSG00000173917.10	HOXB2	0.36	0.00	7.21E-01	0.03	0.13	3.99E-16	20	27	27	9.12E-01	Adipose_Subcutaneous
ALCC	ENSG00000104213.12	PDGFRL	-0.36	-0.01	7.21E-01	0.00	0.06	6.91E-08	10	17	17	9.12E-01	Adipose_Subcutaneous
ALCC	ENSG00000116127.17	ALMS1	0.36	0.01	7.21E-01	0.00	0.06	3.70E-08	22	57	57	9.12E-01	Adipose_Subcutaneous
ALCC	ENSG00000188321.13	ZNF559	-0.36	0.00	7.22E-01	0.12	0.56	2.84E-95	17	53	53	9.12E-01	Adipose_Subcutaneous
ALCC	ENSG00000162723.9	SLAMF9	0.36	0.01	7.22E-01	0.00	0.02	8.20E-04	13	34	34	9.13E-01	Adipose_Subcutaneous
ALCC	ENSG00000172572.6	PDE3A	-0.36	-0.01	7.22E-01	0.00	0.04	4.34E-05	26	64	64	9.13E-01	Adipose_Subcutaneous
ALCC	ENSG00000251226.1	RP11-469N6.1	0.36	0.00	7.22E-01	0.10	0.30	1.71E-40	15	22	22	9.13E-01	Adipose_Subcutaneous
ALCC	ENSG00000188629.11	ZNF177	-0.35	0.00	7.23E-01	0.02	0.12	1.27E-15	1	2	2	9.13E-01	Adipose_Subcutaneous
ALCC	ENSG00000168917.8	SLC35G2	-0.35	-0.01	7.23E-01	0.00	0.01	2.33E-02	5	10	10	9.13E-01	Adipose_Subcutaneous
ALCC	ENSG00000122557.9	HERPUD2	0.35	0.01	7.23E-01	0.00	0.05	8.26E-07	13	30	30	9.13E-01	Adipose_Subcutaneous
ALCC	ENSG00000053371.12	AKR7A2	-0.35	0.00	7.24E-01	0.01	0.12	7.63E-15	6	12	12	9.13E-01	Adipose_Subcutaneous
ALCC	ENSG00000273100.1	RP11-302L19.3	0.35	0.01	7.24E-01	0.00	0.15	2.11E-18	8	34	34	9.13E-01	Adipose_Subcutaneous
ALCC	ENSG00000108511.9	HOXB6	0.35	0.00	7.24E-01	0.01	0.08	7.32E-10	29	42	42	9.13E-01	Adipose_Subcutaneous
ALCC	ENSG00000008988.9	RPS20	0.35	0.01	7.24E-01	0.00	0.05	2.33E-06	33	66	66	9.13E-01	Adipose_Subcutaneous
ALCC	ENSG00000258919.1	RP11-1029J19.4	0.35	0.01	7.24E-01	0.00	0.02	1.35E-03	7	7	7	9.13E-01	Adipose_Subcutaneous
ALCC	ENSG00000188038.7	NRN1L	-0.35	-0.01	7.24E-01	0.00	0.02	7.91E-03	5	5	5	9.13E-01	Adipose_Subcutaneous
ALCC	ENSG00000140950.15	TLDC1	0.35	0.01	7.24E-01	0.00	0.16	1.02E-20	24	68	68	9.13E-01	Adipose_Subcutaneous
ALCC	ENSG00000113638.13	TTC33	0.35	0.01	7.24E-01	0.00	0.01	1.15E-02	28	60	60	9.13E-01	Adipose_Subcutaneous
ALCC	ENSG00000145743.15	FBXL17	0.35	0.01	7.24E-01	0.00	0.02	1.55E-03	17	21	21	9.13E-01	Adipose_Subcutaneous
ALCC	ENSG00000225791.6	TRAM2-AS1	0.35	0.01	7.24E-01	0.00	0.02	4.64E-03	21	37	37	9.13E-01	Adipose_Subcutaneous
ALCC	ENSG00000115419.12	GLS	-0.35	-0.24	7.25E-01	0.00	0.10	9.59E-13	1	5	5	9.13E-01	Adipose_Subcutaneous
ALCC	ENSG00000213996.12	TM6SF2	0.35	0.01	7.25E-01	0.00	0.12	8.51E-15	5	13	13	9.13E-01	Adipose_Subcutaneous
ALCC	ENSG00000090266.12	NDUFB2	-0.35	-0.02	7.25E-01	0.00	0.02	5.74E-03	5	7	7	9.13E-01	Adipose_Subcutaneous
ALCC	ENSG00000189046.10	ALKBH2	0.35	0.01	7.25E-01	0.00	0.03	1.36E-04	10	10	10	9.13E-01	Adipose_Subcutaneous
ALCC	ENSG00000100979.14	PLTP	-0.35	-0.01	7.25E-01	0.00	0.14	1.21E-17	18	33	33	9.13E-01	Adipose_Subcutaneous
ALCC	ENSG00000136986.9	DERL1	-0.35	-0.06	7.26E-01	0.00	0.06	2.43E-07	2	17	17	9.14E-01	Adipose_Subcutaneous
ALCC	ENSG00000145945.5	FAM50B	-0.35	-0.02	7.26E-01	0.00	0.02	2.89E-03	6	28	28	9.14E-01	Adipose_Subcutaneous
ALCC	ENSG00000214290.8	COLCA2	-0.35	0.00	7.26E-01	0.02	0.20	1.07E-24	12	15	15	9.14E-01	Adipose_Subcutaneous
ALCC	ENSG00000251600.5	RP11-673E1.1	0.35	0.00	7.26E-01	0.05	0.32	5.24E-43	56	83	83	9.14E-01	Adipose_Subcutaneous
ALCC	ENSG00000134864.10	GGACT	0.35	0.03	7.26E-01	0.00	0.12	7.08E-16	3	19	19	9.14E-01	Adipose_Subcutaneous
ALCC	ENSG00000166900.15	STX3	0.35	0.00	7.26E-01	0.00	0.03	1.78E-04	15	34	34	9.14E-01	Adipose_Subcutaneous
ALCC	ENSG00000089351.14	GRAMD1A	0.35	0.02	7.26E-01	0.00	0.02	3.62E-03	7	35	35	9.14E-01	Adipose_Subcutaneous
ALCC	ENSG00000214046.8	SMIM7	-0.35	-0.01	7.27E-01	0.00	0.09	9.85E-11	42	75	75	9.14E-01	Adipose_Subcutaneous
ALCC	ENSG00000009335.17	UBE3C	-0.35	-0.01	7.27E-01	0.00	0.01	2.16E-02	12	21	21	9.14E-01	Adipose_Subcutaneous
ALCC	ENSG00000156239.11	N6AMT1	0.35	0.01	7.27E-01	0.00	0.11	3.80E-14	7	18	18	9.15E-01	Adipose_Subcutaneous
ALCC	ENSG00000063245.14	EPN1	0.35	0.01	7.27E-01	0.00	0.03	1.00E-04	1	4	4	9.15E-01	Adipose_Subcutaneous
ALCC	ENSG00000130433.7	CACNG6	-0.35	0.00	7.28E-01	0.01	0.05	9.88E-07	4	4	4	9.15E-01	Adipose_Subcutaneous
ALCC	ENSG00000167863.11	ATP5H	0.35	0.01	7.28E-01	0.00	0.07	7.13E-09	14	18	18	9.15E-01	Adipose_Subcutaneous
ALCC	ENSG00000083099.10	LYRM2	-0.35	0.00	7.28E-01	0.02	0.14	1.03E-17	26	50	50	9.15E-01	Adipose_Subcutaneous
ALCC	ENSG00000150337.13	FCGR1A	0.35	0.01	7.28E-01	0.00	0.02	3.48E-03	5	15	15	9.15E-01	Adipose_Subcutaneous
ALCC	ENSG00000077616.10	NAALAD2	0.35	0.01	7.29E-01	0.00	0.03	2.79E-04	7	14	14	9.15E-01	Adipose_Subcutaneous
ALCC	ENSG00000162734.12	PEA15	0.35	0.01	7.29E-01	0.00	0.03	4.45E-04	21	38	38	9.15E-01	Adipose_Subcutaneous
ALCC	ENSG00000197128.11	ZNF772	0.35	0.00	7.29E-01	0.02	0.22	1.95E-27	12	19	19	9.15E-01	Adipose_Subcutaneous
ALCC	ENSG00000163659.12	TIPARP	-0.35	-0.01	7.29E-01	0.00	0.08	3.46E-10	14	42	42	9.15E-01	Adipose_Subcutaneous
ALCC	ENSG00000272505.1	RP11-981G7.6	-0.35	0.00	7.29E-01	0.02	0.27	6.62E-36	21	53	53	9.15E-01	Adipose_Subcutaneous
ALCC	ENSG00000267673.6	FDX2	0.35	0.02	7.29E-01	0.00	0.02	4.32E-03	2	2	2	9.15E-01	Adipose_Subcutaneous
ALCC	ENSG00000091536.16	MYO15A	-0.35	0.00	7.29E-01	0.01	0.04	4.45E-06	25	38	38	9.15E-01	Adipose_Subcutaneous
ALCC	ENSG00000149639.14	SOGA1	0.35	0.01	7.29E-01	0.00	0.01	1.56E-02	10	27	27	9.15E-01	Adipose_Subcutaneous
ALCC	ENSG00000204954.9	C12orf73	-0.35	0.00	7.29E-01	0.00	0.16	2.25E-19	28	64	64	9.15E-01	Adipose_Subcutaneous
ALCC	ENSG00000243646.9	IL10RB	-0.35	0.00	7.30E-01	0.01	0.18	1.19E-22	36	53	53	9.15E-01	Adipose_Subcutaneous
ALCC	ENSG00000175928.5	LRRN1	0.35	0.00	7.30E-01	0.01	0.04	2.68E-05	16	45	45	9.15E-01	Adipose_Subcutaneous
ALCC	ENSG00000232196.3	MTRNR2L4	0.35	0.00	7.30E-01	0.01	0.04	1.32E-05	9	10	10	9.15E-01	Adipose_Subcutaneous
ALCC	ENSG00000161180.10	CCDC116	0.35	0.00	7.30E-01	0.01	0.07	5.85E-09	14	19	19	9.15E-01	Adipose_Subcutaneous
ALCC	ENSG00000258181.1	RP11-493L12.4	0.34	0.00	7.30E-01	0.07	0.27	1.57E-35	11	23	23	9.15E-01	Adipose_Subcutaneous
ALCC	ENSG00000172009.14	THOP1	0.34	0.02	7.30E-01	0.00	0.02	2.12E-03	8	24	24	9.15E-01	Adipose_Subcutaneous
ALCC	ENSG00000177294.6	FBXO39	0.34	0.01	7.30E-01	0.00	0.43	8.26E-66	14	53	53	9.15E-01	Adipose_Subcutaneous
ALCC	ENSG00000171861.10	MRM3	0.34	0.01	7.30E-01	0.00	0.02	8.64E-04	3	6	6	9.15E-01	Adipose_Subcutaneous
ALCC	ENSG00000161654.9	LSM12	0.34	0.15	7.30E-01	0.00	0.01	1.47E-02	5	17	17	9.15E-01	Adipose_Subcutaneous
ALCC	ENSG00000095002.13	MSH2	-0.34	0.00	7.31E-01	0.03	0.62	1.43E-116	7	12	12	9.15E-01	Adipose_Subcutaneous
ALCC	ENSG00000103351.12	CLUAP1	-0.34	0.00	7.31E-01	0.02	0.44	1.40E-67	13	39	39	9.15E-01	Adipose_Subcutaneous
ALCC	ENSG00000112357.12	PEX7	0.34	0.00	7.31E-01	0.03	0.18	4.90E-22	48	84	84	9.15E-01	Adipose_Subcutaneous
ALCC	ENSG00000100365.14	NCF4	0.34	0.01	7.31E-01	0.00	0.08	1.37E-10	11	32	32	9.15E-01	Adipose_Subcutaneous
ALCC	ENSG00000178075.19	GRAMD1C	-0.34	-0.03	7.31E-01	0.00	0.16	3.10E-20	8	18	18	9.15E-01	Adipose_Subcutaneous
ALCC	ENSG00000274395.1	RP11-554D14.8	-0.34	-0.01	7.31E-01	0.00	0.05	6.24E-07	18	32	32	9.15E-01	Adipose_Subcutaneous
ALCC	ENSG00000214870.8	AC004540.5	-0.34	-0.01	7.31E-01	0.00	0.08	4.72E-10	9	26	26	9.15E-01	Adipose_Subcutaneous
ALCC	ENSG00000121690.10	DEPDC7	0.34	0.01	7.31E-01	0.00	0.02	1.90E-03	1	3	3	9.15E-01	Adipose_Subcutaneous
ALCC	ENSG00000153789.12	FAM92B	-0.34	-0.01	7.31E-01	0.00	0.06	8.93E-08	8	21	21	9.15E-01	Adipose_Subcutaneous
ALCC	ENSG00000278570.4	NR2E3	-0.34	0.00	7.32E-01	0.01	0.04	1.64E-05	12	19	19	9.15E-01	Adipose_Subcutaneous
ALCC	ENSG00000260097.2	SPDYE6	-0.34	-0.01	7.32E-01	0.00	0.06	2.83E-08	10	23	23	9.15E-01	Adipose_Subcutaneous
ALCC	ENSG00000183454.16	GRIN2A	-0.34	0.00	7.32E-01	0.00	0.04	9.53E-06	10	28	28	9.15E-01	Adipose_Subcutaneous
ALCC	ENSG00000140873.15	ADAMTS18	0.34	0.02	7.32E-01	0.00	0.05	3.63E-07	5	28	28	9.15E-01	Adipose_Subcutaneous
ALCC	ENSG00000184792.15	OSBP2	0.34	0.01	7.32E-01	0.00	0.06	5.51E-08	9	17	17	9.15E-01	Adipose_Subcutaneous
ALCC	ENSG00000132932.16	ATP8A2	-0.34	0.00	7.32E-01	0.02	0.16	3.22E-20	13	19	19	9.15E-01	Adipose_Subcutaneous
ALCC	ENSG00000228065.10	LINC01515	0.34	0.00	7.32E-01	0.06	0.27	8.74E-37	17	30	30	9.15E-01	Adipose_Subcutaneous
ALCC	ENSG00000166173.10	LARP6	-0.34	-0.01	7.32E-01	0.00	0.16	9.69E-21	2	16	16	9.15E-01	Adipose_Subcutaneous
ALCC	ENSG00000090060.17	PAPOLA	-0.34	-0.01	7.32E-01	0.00	0.08	1.17E-10	8	32	32	9.16E-01	Adipose_Subcutaneous
ALCC	ENSG00000128284.19	APOL3	-0.34	-0.10	7.33E-01	0.00	0.02	7.69E-04	1	4	4	9.16E-01	Adipose_Subcutaneous
ALCC	ENSG00000258647.5	LINC00930	0.34	0.00	7.33E-01	0.01	0.06	1.14E-07	25	42	42	9.16E-01	Adipose_Subcutaneous
ALCC	ENSG00000197253.13	TPSB2	-0.34	-0.01	7.34E-01	0.00	0.27	7.12E-37	10	41	41	9.16E-01	Adipose_Subcutaneous
ALCC	ENSG00000268041.2	CTD-2575K13.6	-0.34	-0.06	7.34E-01	0.00	0.01	2.25E-02	2	11	11	9.16E-01	Adipose_Subcutaneous
ALCC	ENSG00000116793.15	PHTF1	-0.34	-0.01	7.34E-01	0.00	0.03	1.67E-04	7	22	22	9.16E-01	Adipose_Subcutaneous
ALCC	ENSG00000196220.15	SRGAP3	0.34	0.01	7.34E-01	0.00	0.15	7.22E-19	4	22	22	9.16E-01	Adipose_Subcutaneous
ALCC	ENSG00000106868.16	SUSD1	0.34	0.00	7.34E-01	0.01	0.41	1.89E-60	3	12	12	9.16E-01	Adipose_Subcutaneous
ALCC	ENSG00000102805.14	CLN5	0.34	0.04	7.34E-01	0.00	0.06	5.56E-08	1	8	8	9.16E-01	Adipose_Subcutaneous
ALCC	ENSG00000250829.2	RP11-11N5.1	-0.34	0.00	7.34E-01	0.01	0.17	3.40E-21	15	27	27	9.16E-01	Adipose_Subcutaneous
ALCC	ENSG00000089022.13	MAPKAPK5	-0.34	0.00	7.34E-01	0.01	0.08	4.03E-10	34	38	38	9.16E-01	Adipose_Subcutaneous
ALCC	ENSG00000149503.12	INCENP	-0.34	0.00	7.34E-01	0.01	0.11	2.44E-14	7	19	19	9.16E-01	Adipose_Subcutaneous
ALCC	ENSG00000145425.9	RPS3A	0.34	0.02	7.34E-01	0.00	0.01	1.43E-02	11	17	17	9.16E-01	Adipose_Subcutaneous
ALCC	ENSG00000048544.5	MRPS10	-0.34	0.00	7.35E-01	0.04	0.52	2.60E-85	29	51	51	9.16E-01	Adipose_Subcutaneous
ALCC	ENSG00000188100.8	FAM25A	-0.34	0.00	7.35E-01	0.01	0.04	4.41E-06	24	41	41	9.16E-01	Adipose_Subcutaneous
ALCC	ENSG00000137312.14	FLOT1	0.34	0.00	7.35E-01	0.00	0.14	1.90E-17	29	60	60	9.17E-01	Adipose_Subcutaneous
ALCC	ENSG00000131055.4	COX4I2	0.34	0.01	7.35E-01	0.00	0.12	3.73E-15	5	12	12	9.17E-01	Adipose_Subcutaneous
ALCC	ENSG00000277459.1	RP11-732A21.3	-0.34	0.00	7.35E-01	0.00	0.03	1.60E-04	7	9	9	9.17E-01	Adipose_Subcutaneous
ALCC	ENSG00000138378.17	STAT4	-0.34	0.00	7.36E-01	0.01	0.32	1.21E-44	13	37	37	9.17E-01	Adipose_Subcutaneous
ALCC	ENSG00000105726.16	ATP13A1	0.34	0.00	7.36E-01	0.00	0.09	3.84E-11	8	15	15	9.17E-01	Adipose_Subcutaneous
ALCC	ENSG00000104852.14	SNRNP70	-0.34	-0.01	7.36E-01	0.00	0.23	3.06E-30	18	32	32	9.17E-01	Adipose_Subcutaneous
ALCC	ENSG00000127324.8	TSPAN8	0.34	0.01	7.36E-01	0.00	0.02	1.72E-03	24	45	45	9.17E-01	Adipose_Subcutaneous
ALCC	ENSG00000149633.11	KIAA1755	0.34	0.00	7.36E-01	0.01	0.09	3.71E-11	17	43	43	9.17E-01	Adipose_Subcutaneous
ALCC	ENSG00000168411.13	RFWD3	0.34	0.00	7.36E-01	0.03	0.10	9.88E-13	31	70	70	9.17E-01	Adipose_Subcutaneous
ALCC	ENSG00000130702.15	LAMA5	0.34	0.01	7.36E-01	0.00	0.01	1.50E-02	9	32	32	9.17E-01	Adipose_Subcutaneous
ALCC	ENSG00000231028.8	LINC00271	0.34	0.03	7.36E-01	0.00	0.04	1.51E-05	3	17	17	9.17E-01	Adipose_Subcutaneous
ALCC	ENSG00000250565.6	ATP6V1E2	0.34	0.00	7.37E-01	0.01	0.24	2.21E-30	18	27	27	9.17E-01	Adipose_Subcutaneous
ALCC	ENSG00000068028.17	RASSF1	-0.34	0.00	7.37E-01	0.01	0.08	2.11E-10	22	28	28	9.17E-01	Adipose_Subcutaneous
ALCC	ENSG00000255328.1	RP11-326C3.12	0.34	0.01	7.37E-01	0.00	0.27	1.88E-36	10	18	18	9.17E-01	Adipose_Subcutaneous
ALCC	ENSG00000183569.17	SERHL2	0.34	0.00	7.37E-01	0.04	0.14	6.41E-18	27	52	52	9.17E-01	Adipose_Subcutaneous
ALCC	ENSG00000106355.9	LSM5	-0.34	-0.02	7.37E-01	0.00	0.06	1.90E-07	10	12	12	9.17E-01	Adipose_Subcutaneous
ALCC	ENSG00000174792.10	C4orf26	-0.34	-0.06	7.37E-01	0.00	0.06	1.93E-07	3	9	9	9.17E-01	Adipose_Subcutaneous
ALCC	ENSG00000251396.6	LINC01301	0.34	0.01	7.37E-01	0.00	0.04	7.87E-06	44	52	52	9.17E-01	Adipose_Subcutaneous
ALCC	ENSG00000272156.1	RP11-477N3.1	-0.34	0.00	7.37E-01	0.02	0.14	6.91E-18	10	34	34	9.17E-01	Adipose_Subcutaneous
ALCC	ENSG00000254415.3	SIGLEC14	-0.34	0.00	7.37E-01	0.10	0.33	1.29E-45	40	64	64	9.17E-01	Adipose_Subcutaneous
ALCC	ENSG00000257940.1	RP11-248E9.6	-0.34	-0.01	7.37E-01	0.00	0.03	1.55E-04	20	42	42	9.17E-01	Adipose_Subcutaneous
ALCC	ENSG00000215375.6	MYL5	-0.34	0.00	7.37E-01	0.01	0.13	1.06E-15	12	13	13	9.17E-01	Adipose_Subcutaneous
ALCC	ENSG00000066379.14	ZNRD1	-0.34	-0.01	7.38E-01	0.00	0.16	1.15E-19	83	101	101	9.17E-01	Adipose_Subcutaneous
ALCC	ENSG00000264575.1	LINC00526	0.33	0.01	7.38E-01	0.00	0.04	1.13E-05	1	9	9	9.17E-01	Adipose_Subcutaneous
ALCC	ENSG00000198466.11	ZNF587	0.33	0.00	7.38E-01	0.02	0.23	1.35E-28	9	17	17	9.17E-01	Adipose_Subcutaneous
ALCC	ENSG00000223561.6	AC003090.1	0.33	0.01	7.39E-01	0.00	0.04	3.20E-06	19	32	32	9.18E-01	Adipose_Subcutaneous
ALCC	ENSG00000206530.10	CFAP44	0.33	0.03	7.39E-01	0.00	0.16	1.14E-19	9	28	28	9.18E-01	Adipose_Subcutaneous
ALCC	ENSG00000164031.16	DNAJB14	-0.33	-0.01	7.39E-01	0.00	0.12	1.51E-14	18	26	26	9.18E-01	Adipose_Subcutaneous
ALCC	ENSG00000130193.7	THEM6	0.33	0.00	7.39E-01	0.00	0.13	2.04E-16	5	17	17	9.18E-01	Adipose_Subcutaneous
ALCC	ENSG00000066294.14	CD84	0.33	0.28	7.39E-01	0.00	0.02	1.46E-03	1	3	3	9.18E-01	Adipose_Subcutaneous
ALCC	ENSG00000109775.10	UFSP2	-0.33	0.00	7.39E-01	0.07	0.58	3.92E-106	7	10	10	9.18E-01	Adipose_Subcutaneous
ALCC	ENSG00000145348.16	TBCK	0.33	0.03	7.39E-01	0.00	0.05	3.43E-07	2	10	10	9.18E-01	Adipose_Subcutaneous
ALCC	ENSG00000100749.7	VRK1	0.33	0.01	7.39E-01	0.00	0.02	9.47E-04	2	4	4	9.18E-01	Adipose_Subcutaneous
ALCC	ENSG00000169258.6	GPRIN1	-0.33	-0.02	7.40E-01	0.00	0.07	1.88E-09	7	37	37	9.18E-01	Adipose_Subcutaneous
ALCC	ENSG00000275329.1	RP11-83N9.6	-0.33	-0.03	7.40E-01	0.00	0.03	5.68E-04	1	17	17	9.18E-01	Adipose_Subcutaneous
ALCC	ENSG00000185250.15	PPIL6	-0.33	0.00	7.40E-01	0.01	0.04	8.35E-06	23	39	39	9.18E-01	Adipose_Subcutaneous
ALCC	ENSG00000001617.11	SEMA3F	-0.33	0.00	7.40E-01	0.00	0.04	2.67E-05	14	19	19	9.18E-01	Adipose_Subcutaneous
ALCC	ENSG00000268734.1	CTB-61M7.2	0.33	0.01	7.40E-01	0.00	0.09	2.74E-11	13	31	31	9.18E-01	Adipose_Subcutaneous
ALCC	ENSG00000095787.21	WAC	0.33	0.01	7.40E-01	0.00	0.05	3.51E-07	8	14	14	9.18E-01	Adipose_Subcutaneous
ALCC	ENSG00000112303.13	VNN2	-0.33	0.00	7.40E-01	0.01	0.23	1.12E-28	16	31	31	9.18E-01	Adipose_Subcutaneous
ALCC	ENSG00000204348.9	DXO	-0.33	0.00	7.41E-01	0.01	0.14	2.94E-17	27	38	38	9.18E-01	Adipose_Subcutaneous
ALCC	ENSG00000270638.1	RP3-466P17.1	0.33	0.00	7.41E-01	0.01	0.07	1.09E-08	8	24	24	9.18E-01	Adipose_Subcutaneous
ALCC	ENSG00000172986.12	GXYLT2	-0.33	0.00	7.41E-01	0.01	0.13	2.92E-16	15	37	37	9.18E-01	Adipose_Subcutaneous
ALCC	ENSG00000187535.13	IFT140	-0.33	0.00	7.42E-01	0.01	0.17	1.42E-21	30	64	64	9.19E-01	Adipose_Subcutaneous
ALCC	ENSG00000166183.15	ASPG	-0.33	0.00	7.42E-01	0.01	0.08	1.07E-10	20	42	42	9.19E-01	Adipose_Subcutaneous
ALCC	ENSG00000100568.10	VTI1B	0.33	0.00	7.42E-01	0.00	0.07	1.03E-08	41	128	128	9.19E-01	Adipose_Subcutaneous
ALCC	ENSG00000161692.17	DBF4B	-0.33	0.00	7.42E-01	0.00	0.43	4.95E-64	21	37	37	9.19E-01	Adipose_Subcutaneous
ALCC	ENSG00000165629.19	ATP5C1	-0.33	-0.04	7.42E-01	0.00	0.08	4.76E-10	10	26	26	9.19E-01	Adipose_Subcutaneous
ALCC	ENSG00000168280.16	KIF5C	0.33	0.01	7.43E-01	0.00	0.05	2.94E-07	7	18	18	9.19E-01	Adipose_Subcutaneous
ALCC	ENSG00000119673.14	ACOT2	0.33	0.00	7.43E-01	0.02	0.22	3.60E-29	21	52	52	9.20E-01	Adipose_Subcutaneous
ALCC	ENSG00000158669.11	GPAT4	0.33	0.00	7.43E-01	0.00	0.08	2.99E-10	6	8	8	9.20E-01	Adipose_Subcutaneous
ALCC	ENSG00000100483.13	VCPKMT	0.33	0.01	7.43E-01	0.00	0.19	5.19E-25	3	20	20	9.20E-01	Adipose_Subcutaneous
ALCC	ENSG00000182919.14	C11orf54	0.33	0.00	7.43E-01	0.10	0.48	4.19E-76	27	50	50	9.20E-01	Adipose_Subcutaneous
ALCC	ENSG00000103249.17	CLCN7	-0.33	0.00	7.44E-01	0.03	0.34	6.73E-47	15	32	32	9.20E-01	Adipose_Subcutaneous
ALCC	ENSG00000197608.11	ZNF841	0.33	0.01	7.44E-01	0.00	0.08	8.46E-10	3	5	5	9.20E-01	Adipose_Subcutaneous
ALCC	ENSG00000131148.8	EMC8	-0.33	-0.01	7.44E-01	0.00	0.02	1.32E-03	3	8	8	9.20E-01	Adipose_Subcutaneous
ALCC	ENSG00000116406.18	EDEM3	-0.33	-0.01	7.44E-01	0.00	0.26	1.02E-33	5	35	35	9.20E-01	Adipose_Subcutaneous
ALCC	ENSG00000139971.15	C14orf37	-0.33	-0.01	7.44E-01	0.00	0.24	4.24E-31	16	38	38	9.20E-01	Adipose_Subcutaneous
ALCC	ENSG00000155974.11	GRIP1	-0.33	-0.01	7.45E-01	0.00	0.07	8.41E-09	4	8	8	9.20E-01	Adipose_Subcutaneous
ALCC	ENSG00000170633.16	RNF34	0.33	0.03	7.45E-01	0.00	0.03	3.70E-04	2	12	12	9.20E-01	Adipose_Subcutaneous
ALCC	ENSG00000143318.12	CASQ1	0.33	0.00	7.45E-01	0.00	0.03	3.04E-04	7	18	18	9.20E-01	Adipose_Subcutaneous
ALCC	ENSG00000197056.9	ZMYM1	-0.33	-0.01	7.45E-01	0.00	0.06	7.11E-08	2	6	6	9.20E-01	Adipose_Subcutaneous
ALCC	ENSG00000128891.15	C15orf57	0.33	0.00	7.45E-01	0.19	0.57	3.32E-100	25	32	32	9.21E-01	Adipose_Subcutaneous
ALCC	ENSG00000138448.11	ITGAV	0.32	0.00	7.45E-01	0.01	0.10	9.29E-13	6	6	6	9.21E-01	Adipose_Subcutaneous
ALCC	ENSG00000136895.18	GARNL3	0.32	0.01	7.45E-01	0.00	0.14	7.30E-18	11	15	15	9.21E-01	Adipose_Subcutaneous
ALCC	ENSG00000167799.9	NUDT8	0.32	0.01	7.45E-01	0.00	0.01	2.31E-02	6	13	13	9.21E-01	Adipose_Subcutaneous
ALCC	ENSG00000273448.1	RP11-166O4.6	-0.32	0.00	7.46E-01	0.04	0.37	5.52E-52	6	15	15	9.21E-01	Adipose_Subcutaneous
ALCC	ENSG00000071462.11	WBSCR22	0.32	0.01	7.46E-01	0.00	0.05	1.40E-06	4	37	37	9.21E-01	Adipose_Subcutaneous
ALCC	ENSG00000132305.20	IMMT	0.32	0.01	7.46E-01	0.00	0.23	7.38E-29	17	30	30	9.21E-01	Adipose_Subcutaneous
ALCC	ENSG00000247595.4	SPTY2D1-AS1	0.32	0.01	7.46E-01	0.00	0.03	2.76E-04	9	25	25	9.21E-01	Adipose_Subcutaneous
ALCC	ENSG00000272462.2	U91328.19	-0.32	0.00	7.46E-01	0.23	0.63	5.40E-119	39	46	46	9.21E-01	Adipose_Subcutaneous
ALCC	ENSG00000127954.12	STEAP4	0.32	0.00	7.46E-01	0.01	0.07	1.69E-09	89	112	112	9.21E-01	Adipose_Subcutaneous
ALCC	ENSG00000136238.17	RAC1	0.32	0.00	7.46E-01	0.00	0.06	9.67E-08	11	35	35	9.21E-01	Adipose_Subcutaneous
ALCC	ENSG00000203279.3	RP11-498P14.5	-0.32	0.00	7.46E-01	0.02	0.11	8.77E-14	9	15	15	9.21E-01	Adipose_Subcutaneous
ALCC	ENSG00000115041.12	KCNIP3	0.32	0.02	7.47E-01	0.00	0.05	1.90E-06	1	6	6	9.21E-01	Adipose_Subcutaneous
ALCC	ENSG00000172890.11	NADSYN1	0.32	0.00	7.47E-01	0.02	0.38	3.78E-55	24	40	40	9.21E-01	Adipose_Subcutaneous
ALCC	ENSG00000221953.5	C1orf229	-0.32	-0.01	7.47E-01	0.00	0.08	3.27E-10	4	14	14	9.21E-01	Adipose_Subcutaneous
ALCC	ENSG00000103335.21	PIEZO1	-0.32	-0.01	7.47E-01	0.00	0.02	2.73E-03	10	20	20	9.21E-01	Adipose_Subcutaneous
ALCC	ENSG00000146856.14	AGBL3	-0.32	-0.01	7.47E-01	0.00	0.07	2.05E-09	15	35	35	9.21E-01	Adipose_Subcutaneous
ALCC	ENSG00000151835.14	SACS	0.32	0.00	7.47E-01	0.00	0.03	4.94E-04	34	66	66	9.21E-01	Adipose_Subcutaneous
ALCC	ENSG00000120093.11	HOXB3	-0.32	0.00	7.48E-01	0.00	0.06	1.04E-07	44	47	47	9.21E-01	Adipose_Subcutaneous
ALCC	ENSG00000170027.6	YWHAG	0.32	0.01	7.48E-01	0.00	0.03	6.20E-05	21	33	33	9.21E-01	Adipose_Subcutaneous
ALCC	ENSG00000263753.6	LINC00667	0.32	0.00	7.48E-01	0.11	0.55	6.54E-95	17	50	50	9.21E-01	Adipose_Subcutaneous
ALCC	ENSG00000177683.13	THAP5	-0.32	0.00	7.48E-01	0.01	0.22	2.63E-27	15	18	18	9.21E-01	Adipose_Subcutaneous
ALCC	ENSG00000100029.17	PES1	-0.32	-0.01	7.48E-01	0.00	0.01	2.83E-02	15	31	31	9.21E-01	Adipose_Subcutaneous
ALCC	ENSG00000141971.12	MVB12A	0.32	0.01	7.48E-01	0.00	0.11	1.22E-13	7	16	16	9.21E-01	Adipose_Subcutaneous
ALCC	ENSG00000170248.13	PDCD6IP	-0.32	0.00	7.48E-01	0.01	0.13	1.18E-15	46	59	59	9.21E-01	Adipose_Subcutaneous
ALCC	ENSG00000164306.10	PRIMPOL	0.32	0.00	7.48E-01	0.01	0.16	2.04E-19	8	10	10	9.21E-01	Adipose_Subcutaneous
ALCC	ENSG00000198077.10	CYP2A7	0.32	0.40	7.48E-01	0.00	0.01	7.86E-03	1	3	3	9.21E-01	Adipose_Subcutaneous
ALCC	ENSG00000277152.1	RP11-622C24.2	0.32	0.00	7.49E-01	0.00	0.06	2.07E-07	19	40	40	9.21E-01	Adipose_Subcutaneous
ALCC	ENSG00000087510.6	TFAP2C	-0.32	-0.01	7.49E-01	0.00	0.02	1.21E-03	2	4	4	9.21E-01	Adipose_Subcutaneous
ALCC	ENSG00000108091.10	CCDC6	-0.32	-0.01	7.49E-01	0.00	0.01	8.63E-03	4	7	7	9.21E-01	Adipose_Subcutaneous
ALCC	ENSG00000164124.10	TMEM144	0.32	0.00	7.49E-01	0.01	0.26	5.17E-34	13	31	31	9.21E-01	Adipose_Subcutaneous
ALCC	ENSG00000205809.9	KLRC2	0.32	0.00	7.49E-01	0.00	0.03	2.02E-04	13	15	15	9.21E-01	Adipose_Subcutaneous
ALCC	ENSG00000205238.9	SPDYE2	0.32	0.00	7.49E-01	0.01	0.02	6.91E-03	22	53	53	9.21E-01	Adipose_Subcutaneous
ALCC	ENSG00000260877.2	RP11-211G23.2	-0.32	-0.01	7.49E-01	0.00	0.21	3.98E-27	9	32	32	9.21E-01	Adipose_Subcutaneous
ALCC	ENSG00000239900.12	ADSL	-0.32	-0.01	7.50E-01	0.00	0.02	3.95E-03	5	7	7	9.21E-01	Adipose_Subcutaneous
ALCC	ENSG00000104371.4	DKK4	0.32	0.01	7.50E-01	0.00	0.02	2.41E-03	6	10	10	9.21E-01	Adipose_Subcutaneous
ALCC	ENSG00000116171.17	SCP2	-0.32	-0.01	7.50E-01	0.00	0.01	2.74E-02	10	24	24	9.21E-01	Adipose_Subcutaneous
ALCC	ENSG00000104164.10	BLOC1S6	0.32	0.01	7.50E-01	0.00	0.01	1.64E-02	7	21	21	9.21E-01	Adipose_Subcutaneous
ALCC	ENSG00000226328.6	NUP50-AS1	0.32	0.01	7.50E-01	0.00	0.18	1.22E-22	12	45	45	9.21E-01	Adipose_Subcutaneous
ALCC	ENSG00000116157.5	GPX7	-0.32	0.00	7.50E-01	0.08	0.53	3.76E-89	12	34	34	9.21E-01	Adipose_Subcutaneous
ALCC	ENSG00000169902.13	TPST1	-0.32	0.00	7.50E-01	0.00	0.07	3.89E-09	17	31	31	9.21E-01	Adipose_Subcutaneous
ALCC	ENSG00000179397.17	C1orf101	0.32	0.00	7.50E-01	0.00	0.10	9.10E-13	9	24	24	9.21E-01	Adipose_Subcutaneous
ALCC	ENSG00000166963.12	MAP1A	0.32	0.02	7.51E-01	0.00	0.02	3.93E-03	7	10	10	9.22E-01	Adipose_Subcutaneous
ALCC	ENSG00000128482.15	RNF112	0.32	0.09	7.51E-01	0.00	0.02	6.95E-03	2	10	10	9.22E-01	Adipose_Subcutaneous
ALCC	ENSG00000132155.11	RAF1	-0.32	0.00	7.51E-01	0.00	0.07	9.92E-09	20	27	27	9.22E-01	Adipose_Subcutaneous
ALCC	ENSG00000274422.1	LL22NC03-2H8.5	0.32	0.00	7.51E-01	0.00	0.24	5.52E-31	8	18	18	9.22E-01	Adipose_Subcutaneous
ALCC	ENSG00000122390.17	NAA60	-0.32	-0.01	7.52E-01	0.00	0.24	5.33E-31	7	23	23	9.22E-01	Adipose_Subcutaneous
ALCC	ENSG00000204138.12	PHACTR4	-0.32	0.00	7.52E-01	0.03	0.23	5.11E-29	61	86	86	9.22E-01	Adipose_Subcutaneous
ALCC	ENSG00000137944.17	KYAT3	0.32	0.00	7.52E-01	0.01	0.31	8.82E-42	21	34	34	9.22E-01	Adipose_Subcutaneous
ALCC	ENSG00000099957.16	P2RX6	-0.32	0.00	7.52E-01	0.00	0.06	2.48E-08	13	59	59	9.22E-01	Adipose_Subcutaneous
ALCC	ENSG00000272209.1	RP3-500L14.2	0.32	0.01	7.52E-01	0.00	0.08	1.02E-09	1	4	4	9.22E-01	Adipose_Subcutaneous
ALCC	ENSG00000110881.11	ASIC1	0.32	0.01	7.52E-01	0.00	0.02	1.30E-03	9	11	11	9.23E-01	Adipose_Subcutaneous
ALCC	ENSG00000182685.7	BRICD5	0.31	0.00	7.53E-01	0.01	0.08	2.51E-10	28	57	57	9.23E-01	Adipose_Subcutaneous
ALCC	ENSG00000114503.10	NCBP2	0.31	0.01	7.53E-01	0.00	0.03	1.12E-04	4	11	11	9.23E-01	Adipose_Subcutaneous
ALCC	ENSG00000175264.7	CHST1	0.31	0.01	7.53E-01	0.00	0.07	1.99E-09	4	6	6	9.23E-01	Adipose_Subcutaneous
ALCC	ENSG00000163297.16	ANTXR2	0.31	0.00	7.53E-01	0.00	0.10	6.47E-13	21	24	24	9.23E-01	Adipose_Subcutaneous
ALCC	ENSG00000091136.13	LAMB1	-0.31	-0.01	7.54E-01	0.00	0.26	1.66E-34	24	37	37	9.23E-01	Adipose_Subcutaneous
ALCC	ENSG00000181218.5	HIST3H2A	-0.31	-0.02	7.54E-01	0.00	0.05	1.30E-06	14	52	52	9.23E-01	Adipose_Subcutaneous
ALCC	ENSG00000134970.13	TMED7	-0.31	-0.02	7.54E-01	0.00	0.02	3.77E-03	17	19	19	9.23E-01	Adipose_Subcutaneous
ALCC	ENSG00000127586.16	CHTF18	0.31	0.01	7.54E-01	0.00	0.05	6.36E-07	3	5	5	9.23E-01	Adipose_Subcutaneous
ALCC	ENSG00000156219.16	ART3	-0.31	0.00	7.54E-01	0.01	0.05	1.42E-06	34	44	44	9.23E-01	Adipose_Subcutaneous
ALCC	ENSG00000106605.10	BLVRA	0.31	0.00	7.54E-01	0.01	0.12	5.89E-16	7	22	22	9.23E-01	Adipose_Subcutaneous
ALCC	ENSG00000176809.10	LRRC37A3	0.31	0.01	7.54E-01	0.00	0.09	1.48E-11	19	35	35	9.23E-01	Adipose_Subcutaneous
ALCC	ENSG00000118197.13	DDX59	0.31	0.00	7.54E-01	0.06	0.28	9.39E-37	36	48	48	9.23E-01	Adipose_Subcutaneous
ALCC	ENSG00000277149.4	TYW1B	0.31	0.01	7.54E-01	0.00	0.66	6.99E-131	4	25	25	9.23E-01	Adipose_Subcutaneous
ALCC	ENSG00000101489.19	CELF4	0.31	0.17	7.54E-01	0.00	0.04	5.35E-06	4	31	31	9.23E-01	Adipose_Subcutaneous
ALCC	ENSG00000119314.15	PTBP3	-0.31	-0.03	7.55E-01	0.00	0.02	1.42E-03	4	10	10	9.23E-01	Adipose_Subcutaneous
ALCC	ENSG00000167325.14	RRM1	0.31	0.00	7.55E-01	0.03	0.39	3.24E-55	7	14	14	9.23E-01	Adipose_Subcutaneous
ALCC	ENSG00000254999.3	BRK1	-0.31	-0.01	7.55E-01	0.00	0.02	2.47E-03	13	24	24	9.24E-01	Adipose_Subcutaneous
ALCC	ENSG00000107371.12	EXOSC3	-0.31	-0.02	7.55E-01	0.00	0.02	7.92E-03	7	15	15	9.24E-01	Adipose_Subcutaneous
ALCC	ENSG00000122873.11	CISD1	0.31	0.01	7.55E-01	0.00	0.21	3.28E-27	19	73	73	9.24E-01	Adipose_Subcutaneous
ALCC	ENSG00000130226.16	DPP6	-0.31	-0.01	7.56E-01	0.00	0.17	1.33E-20	3	19	19	9.24E-01	Adipose_Subcutaneous
ALCC	ENSG00000143185.3	XCL2	-0.31	0.00	7.56E-01	0.00	0.06	6.64E-08	2	10	10	9.24E-01	Adipose_Subcutaneous
ALCC	ENSG00000143473.12	KCNH1	-0.31	-0.01	7.56E-01	0.00	0.02	4.41E-03	9	19	19	9.24E-01	Adipose_Subcutaneous
ALCC	ENSG00000161681.15	SHANK1	0.31	0.01	7.56E-01	0.00	0.01	2.10E-02	13	26	26	9.24E-01	Adipose_Subcutaneous
ALCC	ENSG00000071794.15	HLTF	-0.31	-0.01	7.56E-01	0.00	0.07	1.49E-09	18	55	55	9.24E-01	Adipose_Subcutaneous
ALCC	ENSG00000137955.15	RABGGTB	0.31	0.01	7.57E-01	0.00	0.04	3.26E-05	15	42	42	9.24E-01	Adipose_Subcutaneous
ALCC	ENSG00000086062.12	B4GALT1	-0.31	0.00	7.57E-01	0.00	0.10	4.52E-13	11	18	18	9.24E-01	Adipose_Subcutaneous
ALCC	ENSG00000153291.15	SLC25A27	-0.31	0.00	7.57E-01	0.03	0.29	9.75E-39	15	19	19	9.24E-01	Adipose_Subcutaneous
ALCC	ENSG00000186453.12	FAM228A	0.31	0.00	7.57E-01	0.11	0.39	2.71E-56	69	98	98	9.24E-01	Adipose_Subcutaneous
ALCC	ENSG00000124532.14	MRS2	0.31	0.00	7.57E-01	0.01	0.13	6.05E-16	12	30	30	9.24E-01	Adipose_Subcutaneous
ALCC	ENSG00000167525.13	PROCA1	-0.31	0.00	7.58E-01	0.03	0.24	1.31E-31	19	36	36	9.24E-01	Adipose_Subcutaneous
ALCC	ENSG00000271874.1	CTD-2024P10.2	-0.31	-0.01	7.58E-01	0.00	0.03	2.42E-04	3	5	5	9.24E-01	Adipose_Subcutaneous
ALCC	ENSG00000104324.15	CPQ	-0.31	0.00	7.58E-01	0.00	0.05	1.12E-06	13	35	35	9.24E-01	Adipose_Subcutaneous
ALCC	ENSG00000154655.15	L3MBTL4	0.31	0.01	7.58E-01	0.00	0.05	2.22E-06	10	30	30	9.24E-01	Adipose_Subcutaneous
ALCC	ENSG00000198719.8	DLL1	0.31	0.00	7.58E-01	0.00	0.04	1.60E-05	10	21	21	9.24E-01	Adipose_Subcutaneous
ALCC	ENSG00000120833.13	SOCS2	-0.31	-0.04	7.58E-01	0.00	0.01	9.46E-03	5	15	15	9.24E-01	Adipose_Subcutaneous
ALCC	ENSG00000062650.17	WAPL	-0.31	-0.02	7.58E-01	0.00	0.03	1.75E-04	6	16	16	9.24E-01	Adipose_Subcutaneous
ALCC	ENSG00000171806.11	METTL18	0.31	0.00	7.58E-01	0.12	0.44	1.04E-67	97	107	107	9.24E-01	Adipose_Subcutaneous
ALCC	ENSG00000105875.13	WDR91	0.31	0.00	7.58E-01	0.00	0.06	1.95E-08	16	31	31	9.24E-01	Adipose_Subcutaneous
ALCC	ENSG00000197182.14	MIRLET7BHG	0.31	0.02	7.58E-01	0.00	0.03	4.93E-04	3	13	13	9.24E-01	Adipose_Subcutaneous
ALCC	ENSG00000113430.9	IRX4	0.31	0.00	7.59E-01	0.00	0.06	1.18E-07	10	15	15	9.24E-01	Adipose_Subcutaneous
ALCC	ENSG00000101639.18	CEP192	0.31	0.00	7.59E-01	0.23	0.65	4.52E-128	22	30	30	9.24E-01	Adipose_Subcutaneous
ALCC	ENSG00000276408.1	RP11-490B18.5	-0.31	0.00	7.59E-01	0.02	0.03	5.69E-05	23	39	39	9.25E-01	Adipose_Subcutaneous
ALCC	ENSG00000130762.14	ARHGEF16	-0.31	0.00	7.59E-01	0.00	0.06	1.21E-07	7	15	15	9.25E-01	Adipose_Subcutaneous
ALCC	ENSG00000175489.9	LRRC25	-0.31	-0.01	7.59E-01	0.00	0.11	3.97E-14	10	17	17	9.25E-01	Adipose_Subcutaneous
ALCC	ENSG00000183615.5	FAM167B	0.31	0.01	7.59E-01	0.00	0.02	1.07E-03	10	19	19	9.25E-01	Adipose_Subcutaneous
ALCC	ENSG00000105976.14	MET	0.31	0.01	7.59E-01	0.00	0.02	5.68E-03	16	28	28	9.25E-01	Adipose_Subcutaneous
ALCC	ENSG00000169857.7	AVEN	-0.31	0.00	7.60E-01	0.01	0.18	2.20E-22	21	34	34	9.25E-01	Adipose_Subcutaneous
ALCC	ENSG00000157214.13	STEAP2	-0.31	0.00	7.60E-01	0.03	0.26	1.66E-34	32	36	36	9.25E-01	Adipose_Subcutaneous
ALCC	ENSG00000203685.9	STUM	0.31	0.01	7.60E-01	0.00	0.04	1.32E-05	14	32	32	9.25E-01	Adipose_Subcutaneous
ALCC	ENSG00000075702.16	WDR62	0.30	0.00	7.60E-01	0.00	0.02	5.86E-04	18	39	39	9.25E-01	Adipose_Subcutaneous
ALCC	ENSG00000101109.11	STK4	0.30	0.01	7.61E-01	0.00	0.01	1.85E-02	22	42	42	9.25E-01	Adipose_Subcutaneous
ALCC	ENSG00000233817.1	RP11-168K11.3	0.30	0.01	7.61E-01	0.00	0.02	1.76E-03	6	24	24	9.25E-01	Adipose_Subcutaneous
ALCC	ENSG00000196917.5	HCAR1	0.30	0.00	7.61E-01	0.01	0.12	3.91E-15	25	39	39	9.25E-01	Adipose_Subcutaneous
ALCC	ENSG00000185664.14	PMEL	0.30	0.00	7.61E-01	0.10	0.28	6.83E-38	36	58	58	9.25E-01	Adipose_Subcutaneous
ALCC	ENSG00000239887.4	C1orf226	-0.30	0.00	7.61E-01	0.00	0.01	9.06E-03	22	27	27	9.26E-01	Adipose_Subcutaneous
ALCC	ENSG00000159596.6	TMEM69	0.30	0.01	7.62E-01	0.00	0.02	9.95E-04	5	18	18	9.27E-01	Adipose_Subcutaneous
ALCC	ENSG00000024048.10	UBR2	-0.30	-0.01	7.62E-01	0.00	0.03	2.43E-04	10	18	18	9.27E-01	Adipose_Subcutaneous
ALCC	ENSG00000161179.13	YDJC	0.30	0.01	7.62E-01	0.00	0.06	1.03E-07	10	26	26	9.27E-01	Adipose_Subcutaneous
ALCC	ENSG00000136152.14	COG3	0.30	0.00	7.62E-01	0.00	0.06	2.07E-08	9	12	12	9.27E-01	Adipose_Subcutaneous
ALCC	ENSG00000169299.13	PGM2	-0.30	0.00	7.63E-01	0.04	0.31	2.40E-41	24	35	35	9.27E-01	Adipose_Subcutaneous
ALCC	ENSG00000120656.11	TAF12	0.30	0.01	7.63E-01	0.00	0.01	1.33E-02	7	11	11	9.27E-01	Adipose_Subcutaneous
ALCC	ENSG00000137992.14	DBT	0.30	0.01	7.63E-01	0.00	0.04	3.70E-06	19	38	38	9.27E-01	Adipose_Subcutaneous
ALCC	ENSG00000281392.1	LINC00506	-0.30	-0.01	7.64E-01	0.00	0.01	8.13E-03	2	5	5	9.28E-01	Adipose_Subcutaneous
ALCC	ENSG00000124562.9	SNRPC	-0.30	0.00	7.64E-01	0.01	0.16	2.20E-19	56	71	71	9.28E-01	Adipose_Subcutaneous
ALCC	ENSG00000232606.1	LINC01412	-0.30	0.00	7.64E-01	0.00	0.02	5.00E-03	15	52	52	9.28E-01	Adipose_Subcutaneous
ALCC	ENSG00000152464.14	RPP38	-0.30	-0.01	7.64E-01	0.00	0.01	1.76E-02	6	11	11	9.28E-01	Adipose_Subcutaneous
ALCC	ENSG00000149534.8	MS4A2	-0.30	-0.01	7.64E-01	0.00	0.02	2.34E-03	10	19	19	9.28E-01	Adipose_Subcutaneous
ALCC	ENSG00000004809.13	SLC22A16	-0.30	0.00	7.64E-01	0.04	0.26	6.49E-35	11	26	26	9.28E-01	Adipose_Subcutaneous
ALCC	ENSG00000164509.13	IL31RA	-0.30	-0.02	7.64E-01	0.00	0.01	2.84E-02	6	8	8	9.28E-01	Adipose_Subcutaneous
ALCC	ENSG00000146054.17	TRIM7	-0.30	0.00	7.65E-01	0.01	0.27	5.38E-35	1	3	3	9.28E-01	Adipose_Subcutaneous
ALCC	ENSG00000171714.10	ANO5	-0.30	-0.01	7.65E-01	0.00	0.20	4.62E-25	10	36	36	9.28E-01	Adipose_Subcutaneous
ALCC	ENSG00000172840.6	PDP2	-0.30	-0.01	7.65E-01	0.00	0.03	3.17E-04	15	15	15	9.28E-01	Adipose_Subcutaneous
ALCC	ENSG00000188015.9	S100A3	0.30	0.00	7.65E-01	0.01	0.07	1.49E-08	44	83	83	9.28E-01	Adipose_Subcutaneous
ALCC	ENSG00000229740.1	U91324.1	0.30	0.02	7.66E-01	0.00	0.01	8.55E-03	2	7	7	9.28E-01	Adipose_Subcutaneous
ALCC	ENSG00000170113.15	NIPA1	0.30	0.04	7.66E-01	0.00	0.22	2.49E-28	3	29	29	9.28E-01	Adipose_Subcutaneous
ALCC	ENSG00000118096.7	IFT46	-0.30	-0.01	7.66E-01	0.00	0.11	4.78E-14	14	42	42	9.28E-01	Adipose_Subcutaneous
ALCC	ENSG00000063046.17	EIF4B	0.30	0.00	7.66E-01	0.01	0.23	8.22E-30	38	43	43	9.28E-01	Adipose_Subcutaneous
ALCC	ENSG00000106263.17	EIF3B	0.30	0.00	7.66E-01	0.00	0.12	1.33E-15	7	9	9	9.28E-01	Adipose_Subcutaneous
ALCC	ENSG00000105373.18	GLTSCR2	-0.30	0.00	7.66E-01	0.01	0.14	1.06E-17	3	9	9	9.28E-01	Adipose_Subcutaneous
ALCC	ENSG00000228421.2	AC005013.5	-0.30	-0.01	7.66E-01	0.00	0.18	4.25E-22	5	12	12	9.28E-01	Adipose_Subcutaneous
ALCC	ENSG00000108523.15	RNF167	-0.30	-0.02	7.66E-01	0.00	0.04	1.43E-05	2	24	24	9.28E-01	Adipose_Subcutaneous
ALCC	ENSG00000235387.2	SPAAR	-0.30	0.00	7.66E-01	0.01	0.12	5.07E-15	31	42	42	9.28E-01	Adipose_Subcutaneous
ALCC	ENSG00000196411.9	EPHB4	0.30	0.01	7.66E-01	0.00	0.01	7.91E-03	21	37	37	9.28E-01	Adipose_Subcutaneous
ALCC	ENSG00000131791.7	PRKAB2	-0.30	-0.01	7.67E-01	0.00	0.04	2.98E-05	4	10	10	9.28E-01	Adipose_Subcutaneous
ALCC	ENSG00000122550.17	KLHL7	-0.30	-0.05	7.67E-01	0.00	0.07	7.35E-09	5	11	11	9.28E-01	Adipose_Subcutaneous
ALCC	ENSG00000228484.1	RP11-106M7.1	0.30	0.01	7.67E-01	0.00	0.11	9.33E-15	11	30	30	9.28E-01	Adipose_Subcutaneous
ALCC	ENSG00000204152.10	TIMM23B	0.30	0.01	7.67E-01	0.00	0.17	8.42E-22	13	29	29	9.29E-01	Adipose_Subcutaneous
ALCC	ENSG00000184164.14	CRELD2	0.30	0.01	7.68E-01	0.00	0.09	9.08E-12	10	13	13	9.29E-01	Adipose_Subcutaneous
ALCC	ENSG00000158104.11	HPD	0.30	0.01	7.68E-01	0.00	0.04	4.04E-06	11	18	18	9.29E-01	Adipose_Subcutaneous
ALCC	ENSG00000198794.11	SCAMP5	-0.30	0.00	7.68E-01	0.02	0.18	3.87E-23	30	36	36	9.29E-01	Adipose_Subcutaneous
ALCC	ENSG00000155875.13	SAXO1	-0.30	0.00	7.68E-01	0.00	0.08	1.52E-10	9	29	29	9.29E-01	Adipose_Subcutaneous
ALCC	ENSG00000116906.11	GNPAT	-0.29	0.00	7.68E-01	0.01	0.21	7.31E-27	11	18	18	9.29E-01	Adipose_Subcutaneous
ALCC	ENSG00000196705.8	ZNF431	-0.29	0.00	7.68E-01	0.00	0.03	1.93E-04	26	52	52	9.29E-01	Adipose_Subcutaneous
ALCC	ENSG00000267421.6	AC005498.3	-0.29	-0.02	7.69E-01	0.00	0.02	7.73E-03	3	5	5	9.30E-01	Adipose_Subcutaneous
ALCC	ENSG00000140365.15	COMMD4	-0.29	-0.01	7.69E-01	0.00	0.04	3.29E-05	22	50	50	9.30E-01	Adipose_Subcutaneous
ALCC	ENSG00000127241.16	MASP1	0.29	0.02	7.69E-01	0.00	0.24	2.40E-30	4	13	13	9.30E-01	Adipose_Subcutaneous
ALCC	ENSG00000085465.12	OVGP1	0.29	0.01	7.69E-01	0.00	0.10	3.86E-12	7	13	13	9.30E-01	Adipose_Subcutaneous
ALCC	ENSG00000089101.17	CFAP61	0.29	0.01	7.70E-01	0.00	0.02	5.94E-03	5	11	11	9.30E-01	Adipose_Subcutaneous
ALCC	ENSG00000125741.4	OPA3	0.29	0.01	7.70E-01	0.00	0.06	4.88E-08	11	32	32	9.30E-01	Adipose_Subcutaneous
ALCC	ENSG00000177084.16	POLE	-0.29	-0.01	7.70E-01	0.00	0.03	1.78E-04	11	15	15	9.30E-01	Adipose_Subcutaneous
ALCC	ENSG00000120784.15	ZFP30	-0.29	0.00	7.70E-01	0.03	0.20	3.12E-25	35	44	44	9.30E-01	Adipose_Subcutaneous
ALCC	ENSG00000154240.16	CEP112	0.29	0.01	7.70E-01	0.00	0.04	6.53E-06	19	38	38	9.30E-01	Adipose_Subcutaneous
ALCC	ENSG00000137221.14	TJAP1	-0.29	0.00	7.71E-01	0.01	0.07	2.34E-09	10	15	15	9.31E-01	Adipose_Subcutaneous
ALCC	ENSG00000142102.15	PGGHG	-0.29	-0.02	7.71E-01	0.00	0.53	1.62E-88	3	13	13	9.31E-01	Adipose_Subcutaneous
ALCC	ENSG00000139998.14	RAB15	-0.29	0.00	7.71E-01	0.04	0.17	8.83E-22	70	121	121	9.31E-01	Adipose_Subcutaneous
ALCC	ENSG00000100865.14	CINP	-0.29	-0.01	7.71E-01	0.00	0.03	2.98E-04	2	2	2	9.31E-01	Adipose_Subcutaneous
ALCC	ENSG00000143198.12	MGST3	0.29	0.01	7.71E-01	0.00	0.07	9.49E-09	4	9	9	9.31E-01	Adipose_Subcutaneous
ALCC	ENSG00000266554.1	LINC01443	-0.29	-0.01	7.71E-01	0.00	0.07	4.46E-09	18	39	39	9.31E-01	Adipose_Subcutaneous
ALCC	ENSG00000125648.14	SLC25A23	-0.29	0.00	7.71E-01	0.01	0.08	1.87E-10	5	14	14	9.31E-01	Adipose_Subcutaneous
ALCC	ENSG00000173113.6	TRMT112	0.29	0.00	7.71E-01	0.00	0.19	4.37E-24	22	44	44	9.31E-01	Adipose_Subcutaneous
ALCC	ENSG00000142408.4	CACNG8	-0.29	0.00	7.72E-01	0.00	0.03	3.17E-04	3	3	3	9.31E-01	Adipose_Subcutaneous
ALCC	ENSG00000170486.10	KRT72	0.29	0.00	7.72E-01	0.03	0.13	1.06E-16	24	25	25	9.31E-01	Adipose_Subcutaneous
ALCC	ENSG00000179256.2	SMCO3	-0.29	-0.01	7.72E-01	0.00	0.03	1.92E-04	5	15	15	9.31E-01	Adipose_Subcutaneous
ALCC	ENSG00000059588.9	TARBP1	-0.29	-0.33	7.72E-01	0.00	0.02	6.79E-03	1	7	7	9.31E-01	Adipose_Subcutaneous
ALCC	ENSG00000169071.14	ROR2	-0.29	0.00	7.73E-01	0.01	0.04	6.54E-06	24	55	55	9.31E-01	Adipose_Subcutaneous
ALCC	ENSG00000092847.11	AGO1	0.29	0.01	7.73E-01	0.00	0.02	9.25E-04	3	3	3	9.31E-01	Adipose_Subcutaneous
ALCC	ENSG00000174718.11	KIAA1551	-0.29	-0.01	7.73E-01	0.00	0.01	2.44E-02	14	32	32	9.31E-01	Adipose_Subcutaneous
ALCC	ENSG00000162669.15	HFM1	0.29	0.00	7.73E-01	0.01	0.32	1.18E-43	42	78	78	9.31E-01	Adipose_Subcutaneous
ALCC	ENSG00000277782.1	RP11-775C24.5	0.29	0.00	7.73E-01	0.04	0.21	6.55E-27	51	95	95	9.31E-01	Adipose_Subcutaneous
ALCC	ENSG00000176022.4	B3GALT6	-0.29	0.00	7.73E-01	0.01	0.22	2.12E-28	20	42	42	9.31E-01	Adipose_Subcutaneous
ALCC	ENSG00000123454.10	DBH	-0.29	-0.01	7.73E-01	0.00	0.07	3.02E-09	13	28	28	9.31E-01	Adipose_Subcutaneous
ALCC	ENSG00000105556.11	MIER2	-0.29	0.00	7.73E-01	0.02	0.16	2.70E-20	16	74	74	9.31E-01	Adipose_Subcutaneous
ALCC	ENSG00000186567.12	CEACAM19	-0.29	-0.01	7.74E-01	0.00	0.19	1.14E-23	10	33	33	9.31E-01	Adipose_Subcutaneous
ALCC	ENSG00000221823.10	PPP3R1	-0.29	0.00	7.74E-01	0.00	0.07	1.30E-08	5	22	22	9.31E-01	Adipose_Subcutaneous
ALCC	ENSG00000150783.9	TEX12	-0.29	0.00	7.74E-01	0.01	0.04	2.87E-05	5	21	21	9.31E-01	Adipose_Subcutaneous
ALCC	ENSG00000147853.16	AK3	-0.29	0.00	7.74E-01	0.01	0.18	1.36E-22	29	68	68	9.31E-01	Adipose_Subcutaneous
ALCC	ENSG00000166220.12	TBATA	-0.29	0.00	7.74E-01	0.03	0.13	4.79E-16	25	57	57	9.31E-01	Adipose_Subcutaneous
ALCC	ENSG00000089063.14	TMEM230	-0.29	-0.02	7.74E-01	0.00	0.37	2.25E-52	4	32	32	9.31E-01	Adipose_Subcutaneous
ALCC	ENSG00000124508.16	BTN2A2	0.29	0.00	7.74E-01	0.02	0.21	3.76E-26	29	36	36	9.31E-01	Adipose_Subcutaneous
ALCC	ENSG00000175445.14	LPL	-0.29	-0.01	7.74E-01	0.00	0.03	5.77E-05	32	61	61	9.31E-01	Adipose_Subcutaneous
ALCC	ENSG00000145050.15	MANF	0.29	0.00	7.75E-01	0.00	0.04	1.03E-05	14	17	17	9.31E-01	Adipose_Subcutaneous
ALCC	ENSG00000243137.7	PSG4	-0.29	-0.02	7.75E-01	0.00	0.31	2.04E-41	2	30	30	9.31E-01	Adipose_Subcutaneous
ALCC	ENSG00000162384.13	C1orf123	0.29	0.00	7.75E-01	0.01	0.24	5.90E-32	20	33	33	9.31E-01	Adipose_Subcutaneous
ALCC	ENSG00000149380.11	P4HA3	-0.29	-0.01	7.75E-01	0.00	0.12	4.83E-15	4	11	11	9.31E-01	Adipose_Subcutaneous
ALCC	ENSG00000158517.13	NCF1	0.29	0.02	7.75E-01	0.00	0.05	2.84E-07	2	21	21	9.31E-01	Adipose_Subcutaneous
ALCC	ENSG00000170632.13	ARMC10	0.29	0.00	7.75E-01	0.00	0.09	4.16E-11	20	43	43	9.32E-01	Adipose_Subcutaneous
ALCC	ENSG00000255362.1	RP11-619A14.3	0.29	0.00	7.75E-01	0.00	0.03	7.54E-05	4	11	11	9.32E-01	Adipose_Subcutaneous
ALCC	ENSG00000171703.16	TCEA2	0.29	0.01	7.75E-01	0.00	0.15	5.51E-18	5	15	15	9.32E-01	Adipose_Subcutaneous
ALCC	ENSG00000078668.13	VDAC3	0.29	0.01	7.76E-01	0.00	0.02	5.80E-04	36	58	58	9.32E-01	Adipose_Subcutaneous
ALCC	ENSG00000100027.14	YPEL1	0.28	0.00	7.76E-01	0.00	0.06	1.04E-07	7	17	17	9.32E-01	Adipose_Subcutaneous
ALCC	ENSG00000075399.13	VPS9D1	-0.28	-0.01	7.76E-01	0.00	0.25	1.39E-31	7	17	17	9.32E-01	Adipose_Subcutaneous
ALCC	ENSG00000165752.16	STK32C	0.28	0.01	7.76E-01	0.00	0.09	1.90E-11	14	83	83	9.32E-01	Adipose_Subcutaneous
ALCC	ENSG00000134184.12	GSTM1	-0.28	0.00	7.76E-01	0.04	0.26	4.59E-34	39	88	88	9.32E-01	Adipose_Subcutaneous
ALCC	ENSG00000149273.14	RPS3	-0.28	-0.01	7.76E-01	0.00	0.29	3.34E-39	14	33	33	9.32E-01	Adipose_Subcutaneous
ALCC	ENSG00000158528.11	PPP1R9A	-0.28	0.00	7.76E-01	0.01	0.04	5.44E-06	8	11	11	9.32E-01	Adipose_Subcutaneous
ALCC	ENSG00000167670.15	CHAF1A	0.28	0.00	7.77E-01	0.03	0.49	6.39E-77	29	56	56	9.32E-01	Adipose_Subcutaneous
ALCC	ENSG00000188707.5	ZBED6CL	0.28	0.00	7.77E-01	0.00	0.04	3.41E-05	6	7	7	9.32E-01	Adipose_Subcutaneous
ALCC	ENSG00000266289.1	RP11-1C8.6	0.28	0.01	7.77E-01	0.00	0.02	3.35E-03	2	6	6	9.32E-01	Adipose_Subcutaneous
ALCC	ENSG00000155330.9	C16orf87	-0.28	-0.01	7.77E-01	0.00	0.01	8.71E-03	2	13	13	9.32E-01	Adipose_Subcutaneous
ALCC	ENSG00000150712.10	MTMR12	0.28	0.02	7.78E-01	0.00	0.04	6.79E-06	11	21	21	9.33E-01	Adipose_Subcutaneous
ALCC	ENSG00000255408.3	PCDHA3	-0.28	0.00	7.78E-01	0.00	0.03	1.73E-04	9	9	9	9.33E-01	Adipose_Subcutaneous
ALCC	ENSG00000187815.9	ZFP69	-0.28	0.00	7.78E-01	0.01	0.24	1.46E-32	10	23	23	9.33E-01	Adipose_Subcutaneous
ALCC	ENSG00000189067.12	LITAF	-0.28	-0.01	7.79E-01	0.00	0.27	2.85E-35	11	42	42	9.33E-01	Adipose_Subcutaneous
ALCC	ENSG00000197705.9	KLHL14	0.28	0.01	7.79E-01	0.00	0.10	1.20E-12	5	18	18	9.33E-01	Adipose_Subcutaneous
ALCC	ENSG00000113971.19	NPHP3	0.28	0.02	7.79E-01	0.00	0.55	2.01E-95	4	9	9	9.33E-01	Adipose_Subcutaneous
ALCC	ENSG00000253217.1	KB-1991G8.1	-0.28	0.00	7.79E-01	0.01	0.02	8.07E-04	25	62	62	9.33E-01	Adipose_Subcutaneous
ALCC	ENSG00000138386.16	NAB1	-0.28	-0.02	7.79E-01	0.00	0.02	6.62E-04	4	8	8	9.33E-01	Adipose_Subcutaneous
ALCC	ENSG00000166926.8	MS4A6E	-0.28	0.00	7.80E-01	0.01	0.03	1.70E-04	25	32	32	9.34E-01	Adipose_Subcutaneous
ALCC	ENSG00000175772.10	LINC01106	0.28	0.00	7.80E-01	0.00	0.05	2.75E-07	12	31	31	9.34E-01	Adipose_Subcutaneous
ALCC	ENSG00000197362.14	ZNF786	0.28	0.00	7.80E-01	0.01	0.13	6.45E-16	13	13	13	9.34E-01	Adipose_Subcutaneous
ALCC	ENSG00000089280.18	FUS	0.28	0.07	7.80E-01	0.00	0.02	5.91E-04	3	12	12	9.34E-01	Adipose_Subcutaneous
ALCC	ENSG00000148655.14	C10orf11	-0.28	0.00	7.80E-01	0.00	0.25	8.21E-34	4	13	13	9.34E-01	Adipose_Subcutaneous
ALCC	ENSG00000115084.13	SLC35F5	-0.28	0.00	7.81E-01	0.01	0.13	1.76E-16	12	18	18	9.34E-01	Adipose_Subcutaneous
ALCC	ENSG00000100991.11	TRPC4AP	-0.28	-0.01	7.81E-01	0.00	0.05	4.25E-07	30	39	39	9.34E-01	Adipose_Subcutaneous
ALCC	ENSG00000134215.15	VAV3	-0.28	0.00	7.81E-01	0.01	0.04	3.03E-06	24	39	39	9.34E-01	Adipose_Subcutaneous
ALCC	ENSG00000177946.5	CENPBD1	-0.28	0.00	7.81E-01	0.01	0.12	4.28E-15	10	23	23	9.34E-01	Adipose_Subcutaneous
ALCC	ENSG00000111077.17	TNS2	-0.28	-0.01	7.81E-01	0.00	0.16	8.11E-21	19	32	32	9.34E-01	Adipose_Subcutaneous
ALCC	ENSG00000116857.16	TMEM9	0.28	0.00	7.81E-01	0.01	0.30	2.27E-39	5	21	21	9.34E-01	Adipose_Subcutaneous
ALCC	ENSG00000273449.1	RP11-218F10.3	-0.28	0.00	7.81E-01	0.01	0.39	4.98E-58	7	27	27	9.34E-01	Adipose_Subcutaneous
ALCC	ENSG00000140993.10	TIGD7	0.28	0.00	7.81E-01	0.03	0.13	1.09E-16	13	26	26	9.34E-01	Adipose_Subcutaneous
ALCC	ENSG00000159263.15	SIM2	-0.28	-0.01	7.81E-01	0.00	0.01	9.29E-03	16	21	21	9.34E-01	Adipose_Subcutaneous
ALCC	ENSG00000198885.9	ITPRIPL1	0.28	0.00	7.81E-01	0.02	0.13	2.44E-16	9	20	20	9.34E-01	Adipose_Subcutaneous
ALCC	ENSG00000100033.16	PRODH	-0.28	0.00	7.81E-01	0.00	0.12	2.34E-15	14	59	59	9.34E-01	Adipose_Subcutaneous
ALCC	ENSG00000196935.8	SRGAP1	-0.28	-0.04	7.82E-01	0.00	0.16	3.18E-20	1	3	3	9.34E-01	Adipose_Subcutaneous
ALCC	ENSG00000175832.12	ETV4	-0.28	0.00	7.82E-01	0.02	0.13	2.58E-16	17	19	19	9.34E-01	Adipose_Subcutaneous
ALCC	ENSG00000181135.15	ZNF707	-0.28	-0.01	7.82E-01	0.00	0.08	6.86E-10	17	42	42	9.35E-01	Adipose_Subcutaneous
ALCC	ENSG00000272894.5	RP5-1159O4.1	-0.28	0.00	7.83E-01	0.01	0.15	7.37E-19	20	56	56	9.35E-01	Adipose_Subcutaneous
ALCC	ENSG00000118855.18	MFSD1	0.28	0.00	7.83E-01	0.00	0.16	2.36E-20	23	37	37	9.35E-01	Adipose_Subcutaneous
ALCC	ENSG00000110169.10	HPX	-0.27	0.00	7.83E-01	0.00	0.10	6.97E-12	6	18	18	9.35E-01	Adipose_Subcutaneous
ALCC	ENSG00000085760.14	MTIF2	0.27	0.01	7.83E-01	0.00	0.03	9.44E-05	12	32	32	9.35E-01	Adipose_Subcutaneous
ALCC	ENSG00000114125.13	RNF7	0.27	0.00	7.84E-01	0.02	0.14	1.20E-17	26	50	50	9.36E-01	Adipose_Subcutaneous
ALCC	ENSG00000101115.12	SALL4	-0.27	0.00	7.84E-01	0.00	0.04	3.67E-06	20	56	56	9.36E-01	Adipose_Subcutaneous
ALCC	ENSG00000128645.14	HOXD1	0.27	0.00	7.84E-01	0.01	0.02	7.27E-04	22	31	31	9.36E-01	Adipose_Subcutaneous
ALCC	ENSG00000130414.11	NDUFA10	-0.27	0.00	7.84E-01	0.04	0.53	3.73E-87	36	99	99	9.36E-01	Adipose_Subcutaneous
ALCC	ENSG00000277147.4	LINC00869	-0.27	0.00	7.85E-01	0.00	0.01	1.51E-02	11	26	26	9.36E-01	Adipose_Subcutaneous
ALCC	ENSG00000166716.9	ZNF592	0.27	0.00	7.85E-01	0.00	0.02	1.18E-03	22	23	23	9.36E-01	Adipose_Subcutaneous
ALCC	ENSG00000101019.21	UQCC1	-0.27	0.00	7.85E-01	0.02	0.16	4.98E-20	30	38	38	9.36E-01	Adipose_Subcutaneous
ALCC	ENSG00000056050.6	HPF1	-0.27	-0.01	7.85E-01	0.00	0.05	5.70E-07	7	9	9	9.36E-01	Adipose_Subcutaneous
ALCC	ENSG00000167088.10	SNRPD1	-0.27	-0.04	7.85E-01	0.00	0.03	4.15E-05	1	5	5	9.36E-01	Adipose_Subcutaneous
ALCC	ENSG00000224877.3	NDUFAF8	-0.27	-0.01	7.85E-01	0.00	0.14	6.87E-18	8	23	23	9.36E-01	Adipose_Subcutaneous
ALCC	ENSG00000105700.10	KXD1	-0.27	0.00	7.85E-01	0.01	0.06	1.74E-08	9	15	15	9.36E-01	Adipose_Subcutaneous
ALCC	ENSG00000103264.17	FBXO31	0.27	0.00	7.86E-01	0.00	0.09	1.24E-11	10	27	27	9.36E-01	Adipose_Subcutaneous
ALCC	ENSG00000105755.7	ETHE1	0.27	0.00	7.86E-01	0.01	0.21	3.22E-27	16	38	38	9.37E-01	Adipose_Subcutaneous
ALCC	ENSG00000140254.12	DUOXA1	-0.27	0.00	7.86E-01	0.01	0.05	1.16E-06	4	13	13	9.37E-01	Adipose_Subcutaneous
ALCC	ENSG00000163576.17	EFHB	0.27	0.00	7.86E-01	0.01	0.70	3.22E-149	7	13	13	9.37E-01	Adipose_Subcutaneous
ALCC	ENSG00000167461.11	RAB8A	-0.27	0.00	7.86E-01	0.01	0.07	3.22E-09	35	56	56	9.37E-01	Adipose_Subcutaneous
ALCC	ENSG00000074800.13	ENO1	-0.27	-0.01	7.86E-01	0.00	0.05	3.99E-07	28	63	63	9.37E-01	Adipose_Subcutaneous
ALCC	ENSG00000161551.14	ZNF577	-0.27	0.00	7.87E-01	0.02	0.14	7.97E-18	23	43	43	9.37E-01	Adipose_Subcutaneous
ALCC	ENSG00000168795.4	ZBTB5	-0.27	-0.01	7.87E-01	0.00	0.01	1.44E-02	10	32	32	9.37E-01	Adipose_Subcutaneous
ALCC	ENSG00000021762.19	OSBPL5	-0.27	-0.01	7.87E-01	0.00	0.06	1.07E-07	11	25	25	9.37E-01	Adipose_Subcutaneous
ALCC	ENSG00000118600.11	TMEM5	0.27	0.01	7.88E-01	0.00	0.01	2.12E-02	2	8	8	9.37E-01	Adipose_Subcutaneous
ALCC	ENSG00000142188.16	TMEM50B	-0.27	0.00	7.88E-01	0.07	0.46	6.12E-70	29	46	46	9.37E-01	Adipose_Subcutaneous
ALCC	ENSG00000126091.19	ST3GAL3	0.27	0.00	7.88E-01	0.00	0.06	9.24E-08	24	60	60	9.37E-01	Adipose_Subcutaneous
ALCC	ENSG00000101577.9	LPIN2	-0.27	0.00	7.88E-01	0.01	0.04	6.12E-06	6	30	30	9.37E-01	Adipose_Subcutaneous
ALCC	ENSG00000107738.19	VSIR	0.27	0.00	7.88E-01	0.01	0.08	7.80E-10	9	14	14	9.37E-01	Adipose_Subcutaneous
ALCC	ENSG00000115504.14	EHBP1	0.27	0.01	7.88E-01	0.00	0.02	2.45E-03	7	14	14	9.37E-01	Adipose_Subcutaneous
ALCC	ENSG00000272375.1	RP11-51J9.6	-0.27	0.00	7.88E-01	0.01	0.05	7.91E-07	11	16	16	9.37E-01	Adipose_Subcutaneous
ALCC	ENSG00000160161.9	CILP2	-0.27	0.00	7.88E-01	0.00	0.03	7.40E-05	5	7	7	9.37E-01	Adipose_Subcutaneous
ALCC	ENSG00000112276.13	BVES	0.27	0.00	7.88E-01	0.00	0.15	1.32E-18	7	15	15	9.37E-01	Adipose_Subcutaneous
ALCC	ENSG00000278090.1	RP11-6O2.2	-0.27	-0.02	7.88E-01	0.00	0.06	5.51E-08	8	19	19	9.37E-01	Adipose_Subcutaneous
ALCC	ENSG00000118961.14	LDAH	0.27	0.00	7.89E-01	0.05	0.28	1.07E-36	17	34	34	9.37E-01	Adipose_Subcutaneous
ALCC	ENSG00000204228.3	HSD17B8	-0.27	0.00	7.89E-01	0.01	0.10	5.75E-12	16	26	26	9.37E-01	Adipose_Subcutaneous
ALCC	ENSG00000164684.13	ZNF704	-0.27	0.00	7.89E-01	0.00	0.05	1.56E-06	14	18	18	9.37E-01	Adipose_Subcutaneous
ALCC	ENSG00000251301.6	RP11-81H14.2	0.27	0.02	7.89E-01	0.00	0.04	3.95E-06	1	5	5	9.37E-01	Adipose_Subcutaneous
ALCC	ENSG00000197345.12	MRPL21	-0.27	0.00	7.89E-01	0.10	0.54	5.49E-92	24	27	27	9.37E-01	Adipose_Subcutaneous
ALCC	ENSG00000159212.12	CLIC6	-0.27	0.00	7.89E-01	0.00	0.25	6.27E-32	22	50	50	9.37E-01	Adipose_Subcutaneous
ALCC	ENSG00000118496.4	FBXO30	0.27	0.01	7.90E-01	0.00	0.02	6.35E-04	6	21	21	9.37E-01	Adipose_Subcutaneous
ALCC	ENSG00000239388.8	ASB14	-0.27	0.00	7.90E-01	0.00	0.07	2.86E-09	8	15	15	9.37E-01	Adipose_Subcutaneous
ALCC	ENSG00000145476.15	CYP4V2	0.27	0.00	7.90E-01	0.05	0.37	1.75E-52	14	39	39	9.37E-01	Adipose_Subcutaneous
ALCC	ENSG00000163762.6	TM4SF18	0.27	0.00	7.90E-01	0.00	0.04	1.36E-05	11	30	30	9.37E-01	Adipose_Subcutaneous
ALCC	ENSG00000181617.5	FDCSP	0.27	0.00	7.90E-01	0.01	0.02	7.49E-04	20	32	32	9.37E-01	Adipose_Subcutaneous
ALCC	ENSG00000132938.19	MTUS2	0.27	0.00	7.90E-01	0.01	0.02	6.19E-03	35	82	82	9.37E-01	Adipose_Subcutaneous
ALCC	ENSG00000093167.17	LRRFIP2	0.27	0.00	7.90E-01	0.00	0.03	1.03E-04	17	35	35	9.37E-01	Adipose_Subcutaneous
ALCC	ENSG00000072134.15	EPN2	0.27	0.01	7.91E-01	0.00	0.24	8.75E-32	2	16	16	9.37E-01	Adipose_Subcutaneous
ALCC	ENSG00000034239.10	EFCAB1	0.27	0.01	7.91E-01	0.00	0.24	5.21E-31	4	27	27	9.37E-01	Adipose_Subcutaneous
ALCC	ENSG00000147955.16	SIGMAR1	-0.27	0.00	7.91E-01	0.00	0.01	8.10E-03	6	7	7	9.37E-01	Adipose_Subcutaneous
ALCC	ENSG00000111405.8	ENDOU	-0.27	0.00	7.91E-01	0.01	0.06	3.64E-08	6	8	8	9.37E-01	Adipose_Subcutaneous
ALCC	ENSG00000260306.1	RP11-645C24.5	-0.26	0.00	7.91E-01	0.06	0.26	5.76E-36	48	108	108	9.37E-01	Adipose_Subcutaneous
ALCC	ENSG00000152082.13	MZT2B	0.26	0.03	7.91E-01	0.00	0.03	2.36E-04	19	33	33	9.37E-01	Adipose_Subcutaneous
ALCC	ENSG00000179270.6	C2orf71	-0.26	-0.02	7.92E-01	0.00	0.02	1.56E-03	3	9	9	9.37E-01	Adipose_Subcutaneous
ALCC	ENSG00000106565.17	TMEM176B	-0.26	0.00	7.92E-01	0.02	0.25	1.79E-32	30	55	55	9.37E-01	Adipose_Subcutaneous
ALCC	ENSG00000010810.17	FYN	0.26	0.00	7.92E-01	0.00	0.06	2.01E-07	14	24	24	9.37E-01	Adipose_Subcutaneous
ALCC	ENSG00000121933.18	TMIGD3	-0.26	0.00	7.92E-01	0.01	0.19	1.30E-23	15	47	47	9.37E-01	Adipose_Subcutaneous
ALCC	ENSG00000107443.15	CCNJ	0.26	0.01	7.92E-01	0.00	0.01	2.32E-02	17	28	28	9.37E-01	Adipose_Subcutaneous
ALCC	ENSG00000197124.11	ZNF682	-0.26	0.00	7.92E-01	0.02	0.13	1.04E-16	25	33	33	9.37E-01	Adipose_Subcutaneous
ALCC	ENSG00000124164.15	VAPB	-0.26	0.00	7.92E-01	0.04	0.39	5.69E-57	18	22	22	9.37E-01	Adipose_Subcutaneous
ALCC	ENSG00000153446.15	C16orf89	-0.26	-0.01	7.92E-01	0.00	0.07	3.82E-09	7	20	20	9.37E-01	Adipose_Subcutaneous
ALCC	ENSG00000103966.10	EHD4	-0.26	-0.05	7.92E-01	0.00	0.08	1.48E-10	4	30	30	9.37E-01	Adipose_Subcutaneous
ALCC	ENSG00000162390.17	ACOT11	-0.26	-0.01	7.92E-01	0.00	0.05	2.46E-06	12	42	42	9.37E-01	Adipose_Subcutaneous
ALCC	ENSG00000127337.6	YEATS4	-0.26	0.00	7.92E-01	0.02	0.52	2.34E-86	31	48	48	9.37E-01	Adipose_Subcutaneous
ALCC	ENSG00000133103.16	COG6	-0.26	0.00	7.92E-01	0.01	0.40	1.05E-58	22	36	36	9.37E-01	Adipose_Subcutaneous
ALCC	ENSG00000135472.8	FAIM2	0.26	0.00	7.92E-01	0.01	0.09	6.06E-11	9	13	13	9.37E-01	Adipose_Subcutaneous
ALCC	ENSG00000140859.15	KIFC3	-0.26	-0.01	7.93E-01	0.00	0.03	9.57E-05	10	13	13	9.37E-01	Adipose_Subcutaneous
ALCC	ENSG00000112837.16	TBX18	-0.26	0.00	7.93E-01	0.01	0.03	3.92E-04	48	77	77	9.37E-01	Adipose_Subcutaneous
ALCC	ENSG00000188626.6	GOLGA8M	-0.26	-0.01	7.93E-01	0.00	0.11	1.32E-13	7	16	16	9.37E-01	Adipose_Subcutaneous
ALCC	ENSG00000155957.17	TMBIM4	0.26	0.00	7.93E-01	0.03	0.32	1.83E-44	29	35	35	9.37E-01	Adipose_Subcutaneous
ALCC	ENSG00000029639.10	TFB1M	0.26	0.02	7.93E-01	0.00	0.01	9.76E-03	1	11	11	9.37E-01	Adipose_Subcutaneous
ALCC	ENSG00000188730.4	VWC2	0.26	0.01	7.93E-01	0.00	0.05	2.55E-07	16	27	27	9.37E-01	Adipose_Subcutaneous
ALCC	ENSG00000160201.11	U2AF1	0.26	0.00	7.93E-01	0.00	0.05	2.95E-07	12	43	43	9.37E-01	Adipose_Subcutaneous
ALCC	ENSG00000125827.8	TMX4	0.26	0.01	7.93E-01	0.00	0.03	6.29E-05	36	63	63	9.37E-01	Adipose_Subcutaneous
ALCC	ENSG00000269947.1	RP11-849F2.9	0.26	0.00	7.93E-01	0.01	0.04	6.43E-06	29	38	38	9.37E-01	Adipose_Subcutaneous
ALCC	ENSG00000066455.12	GOLGA5	0.26	0.01	7.94E-01	0.00	0.03	3.51E-04	36	58	58	9.37E-01	Adipose_Subcutaneous
ALCC	ENSG00000078814.15	MYH7B	-0.26	0.00	7.94E-01	0.00	0.06	2.24E-07	31	41	41	9.37E-01	Adipose_Subcutaneous
ALCC	ENSG00000106479.10	ZNF862	-0.26	0.00	7.94E-01	0.00	0.09	8.68E-12	21	29	29	9.37E-01	Adipose_Subcutaneous
ALCC	ENSG00000164659.14	KIAA1324L	0.26	0.01	7.94E-01	0.01	0.04	2.10E-06	26	34	34	9.37E-01	Adipose_Subcutaneous
ALCC	ENSG00000130560.8	UBAC1	0.26	0.69	7.94E-01	0.00	0.17	4.24E-21	1	21	21	9.37E-01	Adipose_Subcutaneous
ALCC	ENSG00000108384.14	RAD51C	0.26	0.00	7.94E-01	0.09	0.33	2.27E-45	23	37	37	9.37E-01	Adipose_Subcutaneous
ALCC	ENSG00000122786.19	CALD1	0.26	0.03	7.94E-01	0.00	0.05	2.15E-06	5	24	24	9.37E-01	Adipose_Subcutaneous
ALCC	ENSG00000111581.9	NUP107	0.26	0.00	7.94E-01	0.00	0.44	3.64E-67	15	37	37	9.37E-01	Adipose_Subcutaneous
ALCC	ENSG00000172123.12	SLFN12	0.26	0.00	7.95E-01	0.00	0.27	6.16E-36	21	60	60	9.37E-01	Adipose_Subcutaneous
ALCC	ENSG00000005471.15	ABCB4	0.26	0.01	7.95E-01	0.00	0.05	3.21E-07	32	40	40	9.37E-01	Adipose_Subcutaneous
ALCC	ENSG00000233237.6	LINC00472	-0.26	-0.01	7.95E-01	0.00	0.02	3.29E-03	5	12	12	9.37E-01	Adipose_Subcutaneous
ALCC	ENSG00000183784.6	C9orf66	0.26	0.01	7.95E-01	0.00	0.15	3.98E-19	5	18	18	9.37E-01	Adipose_Subcutaneous
ALCC	ENSG00000197291.8	RAMP2-AS1	-0.26	-0.02	7.95E-01	0.00	0.03	2.48E-04	2	15	15	9.37E-01	Adipose_Subcutaneous
ALCC	ENSG00000106633.15	GCK	-0.26	0.00	7.95E-01	0.03	0.15	3.18E-19	5	5	5	9.37E-01	Adipose_Subcutaneous
ALCC	ENSG00000138162.18	TACC2	-0.26	-0.02	7.95E-01	0.00	0.35	4.24E-50	1	5	5	9.37E-01	Adipose_Subcutaneous
ALCC	ENSG00000146281.5	PM20D2	0.26	0.00	7.95E-01	0.00	0.06	3.98E-08	9	17	17	9.37E-01	Adipose_Subcutaneous
ALCC	ENSG00000142330.19	CAPN10	0.26	0.00	7.95E-01	0.03	0.21	1.33E-26	29	92	92	9.37E-01	Adipose_Subcutaneous
ALCC	ENSG00000064218.4	DMRT3	0.26	0.03	7.95E-01	0.00	0.08	4.58E-10	6	29	29	9.37E-01	Adipose_Subcutaneous
ALCC	ENSG00000133422.12	MORC2	0.26	0.00	7.95E-01	0.00	0.07	1.11E-08	14	45	45	9.37E-01	Adipose_Subcutaneous
ALCC	ENSG00000137558.7	PI15	-0.26	0.00	7.96E-01	0.00	0.02	6.38E-04	5	9	9	9.38E-01	Adipose_Subcutaneous
ALCC	ENSG00000167987.10	VPS37C	0.26	0.00	7.96E-01	0.01	0.03	1.22E-04	26	53	53	9.38E-01	Adipose_Subcutaneous
ALCC	ENSG00000126247.10	CAPNS1	0.26	0.01	7.96E-01	0.00	0.04	8.56E-06	27	57	57	9.38E-01	Adipose_Subcutaneous
ALCC	ENSG00000275152.4	CCL16	-0.26	0.00	7.96E-01	0.02	0.11	8.01E-14	6	12	12	9.38E-01	Adipose_Subcutaneous
ALCC	ENSG00000244607.5	CCDC13	-0.26	0.00	7.96E-01	0.06	0.23	1.89E-29	14	24	24	9.38E-01	Adipose_Subcutaneous
ALCC	ENSG00000272983.1	RP11-508N22.12	0.26	0.00	7.96E-01	0.02	0.19	8.88E-24	22	44	44	9.38E-01	Adipose_Subcutaneous
ALCC	ENSG00000249740.2	OSMR-AS1	0.26	0.00	7.96E-01	0.01	0.20	5.50E-26	25	50	50	9.38E-01	Adipose_Subcutaneous
ALCC	ENSG00000188511.12	C22orf34	-0.26	-0.01	7.97E-01	0.00	0.38	9.23E-57	2	20	20	9.38E-01	Adipose_Subcutaneous
ALCC	ENSG00000187824.8	TMEM220	-0.26	-0.05	7.97E-01	0.00	0.03	2.56E-04	8	27	27	9.38E-01	Adipose_Subcutaneous
ALCC	ENSG00000101460.12	MAP1LC3A	0.26	0.00	7.97E-01	0.00	0.27	5.42E-36	16	34	34	9.38E-01	Adipose_Subcutaneous
ALCC	ENSG00000128617.2	OPN1SW	-0.26	0.00	7.97E-01	0.03	0.25	1.64E-32	15	26	26	9.38E-01	Adipose_Subcutaneous
ALCC	ENSG00000048392.11	RRM2B	-0.26	0.00	7.97E-01	0.01	0.06	8.42E-08	42	75	75	9.38E-01	Adipose_Subcutaneous
ALCC	ENSG00000109927.9	TECTA	0.26	0.00	7.98E-01	0.00	0.01	1.21E-02	8	19	19	9.38E-01	Adipose_Subcutaneous
ALCC	ENSG00000130177.14	CDC16	-0.26	-0.06	7.98E-01	0.00	0.41	8.79E-60	1	22	22	9.38E-01	Adipose_Subcutaneous
ALCC	ENSG00000150593.17	PDCD4	0.26	0.01	7.98E-01	0.00	0.03	7.93E-05	8	22	22	9.38E-01	Adipose_Subcutaneous
ALCC	ENSG00000165392.9	WRN	0.26	0.03	7.98E-01	0.00	0.33	5.22E-45	3	17	17	9.38E-01	Adipose_Subcutaneous
ALCC	ENSG00000256087.6	ZNF432	0.26	0.01	7.98E-01	0.00	0.09	7.66E-12	17	22	22	9.38E-01	Adipose_Subcutaneous
ALCC	ENSG00000214194.8	LINC00998	0.26	0.01	7.98E-01	0.00	0.03	5.93E-05	12	14	14	9.38E-01	Adipose_Subcutaneous
ALCC	ENSG00000127081.13	ZNF484	0.26	0.01	7.98E-01	0.00	0.03	1.76E-04	4	9	9	9.38E-01	Adipose_Subcutaneous
ALCC	ENSG00000110925.6	CSRNP2	0.26	0.01	7.98E-01	0.00	0.03	1.08E-04	5	8	8	9.38E-01	Adipose_Subcutaneous
ALCC	ENSG00000167920.8	TMEM99	0.26	0.00	7.98E-01	0.01	0.14	1.64E-17	28	48	48	9.38E-01	Adipose_Subcutaneous
ALCC	ENSG00000144681.10	STAC	0.26	0.01	7.98E-01	0.00	0.02	3.88E-03	8	11	11	9.38E-01	Adipose_Subcutaneous
ALCC	ENSG00000123975.4	CKS2	0.26	0.03	7.98E-01	0.00	0.11	3.22E-13	6	19	19	9.38E-01	Adipose_Subcutaneous
ALCC	ENSG00000101247.17	NDUFAF5	-0.26	0.00	7.98E-01	0.06	0.34	6.19E-47	14	40	40	9.38E-01	Adipose_Subcutaneous
ALCC	ENSG00000177853.14	ZNF518A	0.26	0.04	7.99E-01	0.00	0.10	3.46E-12	3	14	14	9.38E-01	Adipose_Subcutaneous
ALCC	ENSG00000167565.12	SERTAD3	-0.25	0.00	7.99E-01	0.00	0.05	1.58E-06	13	19	19	9.38E-01	Adipose_Subcutaneous
ALCC	ENSG00000266821.1	RP11-6N17.2	-0.25	0.00	7.99E-01	0.02	0.01	2.51E-02	20	41	41	9.38E-01	Adipose_Subcutaneous
ALCC	ENSG00000132031.12	MATN3	-0.25	0.00	7.99E-01	0.01	0.20	1.40E-25	12	18	18	9.38E-01	Adipose_Subcutaneous
ALCC	ENSG00000116478.11	HDAC1	0.25	0.00	8.00E-01	0.00	0.02	3.42E-03	7	13	13	9.38E-01	Adipose_Subcutaneous
ALCC	ENSG00000178921.13	PFAS	0.25	0.01	8.00E-01	0.00	0.03	1.78E-04	4	12	12	9.38E-01	Adipose_Subcutaneous
ALCC	ENSG00000261098.1	RP11-819C21.1	0.25	0.00	8.00E-01	0.06	0.30	1.65E-40	37	48	48	9.38E-01	Adipose_Subcutaneous
ALCC	ENSG00000183695.2	MRGPRX2	0.25	0.00	8.00E-01	0.00	0.04	1.10E-05	14	56	56	9.38E-01	Adipose_Subcutaneous
ALCC	ENSG00000253632.1	RP11-486M23.1	-0.25	0.00	8.00E-01	0.00	0.08	3.95E-10	25	59	59	9.38E-01	Adipose_Subcutaneous
ALCC	ENSG00000109917.10	ZPR1	-0.25	0.00	8.00E-01	0.00	0.02	1.26E-03	24	55	55	9.38E-01	Adipose_Subcutaneous
ALCC	ENSG00000124177.14	CHD6	0.25	0.01	8.00E-01	0.00	0.05	2.45E-06	15	31	31	9.38E-01	Adipose_Subcutaneous
ALCC	ENSG00000215244.2	RP11-563J2.2	-0.25	-0.01	8.00E-01	0.00	0.01	1.20E-02	16	48	48	9.38E-01	Adipose_Subcutaneous
ALCC	ENSG00000156269.4	NAA11	-0.25	0.00	8.00E-01	0.00	0.01	1.54E-02	11	16	16	9.38E-01	Adipose_Subcutaneous
ALCC	ENSG00000160345.12	C9orf116	0.25	0.00	8.00E-01	0.01	0.01	2.21E-02	27	110	110	9.38E-01	Adipose_Subcutaneous
ALCC	ENSG00000196381.10	ZNF781	-0.25	0.00	8.01E-01	0.01	0.26	6.59E-34	24	33	33	9.38E-01	Adipose_Subcutaneous
ALCC	ENSG00000099977.13	DDT	0.25	0.02	8.01E-01	0.00	0.29	2.47E-38	7	18	18	9.38E-01	Adipose_Subcutaneous
ALCC	ENSG00000198624.12	CCDC69	0.25	0.00	8.01E-01	0.00	0.06	3.38E-08	28	68	68	9.38E-01	Adipose_Subcutaneous
ALCC	ENSG00000011143.16	MKS1	0.25	0.05	8.01E-01	0.00	0.02	1.42E-03	4	9	9	9.38E-01	Adipose_Subcutaneous
ALCC	ENSG00000270457.1	RP11-467C18.1	-0.25	-0.01	8.01E-01	0.00	0.03	4.46E-05	6	12	12	9.38E-01	Adipose_Subcutaneous
ALCC	ENSG00000139323.13	POC1B	0.25	0.01	8.02E-01	0.00	0.08	2.77E-10	9	30	30	9.39E-01	Adipose_Subcutaneous
ALCC	ENSG00000027001.9	MIPEP	-0.25	0.00	8.02E-01	0.01	0.11	3.95E-14	6	8	8	9.39E-01	Adipose_Subcutaneous
ALCC	ENSG00000180822.11	PSMG4	0.25	0.00	8.03E-01	0.03	0.17	1.41E-21	16	17	17	9.39E-01	Adipose_Subcutaneous
ALCC	ENSG00000138175.8	ARL3	-0.25	0.00	8.03E-01	0.01	0.09	6.36E-12	20	24	24	9.39E-01	Adipose_Subcutaneous
ALCC	ENSG00000234284.6	ZNF879	0.25	0.00	8.03E-01	0.00	0.01	2.22E-02	12	23	23	9.39E-01	Adipose_Subcutaneous
ALCC	ENSG00000100461.17	RBM23	0.25	0.00	8.03E-01	0.01	0.15	6.37E-19	8	16	16	9.39E-01	Adipose_Subcutaneous
ALCC	ENSG00000187664.8	HAPLN4	-0.25	0.00	8.03E-01	0.01	0.13	1.10E-16	12	33	33	9.39E-01	Adipose_Subcutaneous
ALCC	ENSG00000050767.15	COL23A1	-0.25	0.00	8.03E-01	0.02	0.04	8.28E-06	56	107	107	9.39E-01	Adipose_Subcutaneous
ALCC	ENSG00000105552.14	BCAT2	0.25	0.01	8.03E-01	0.00	0.04	1.03E-05	6	10	10	9.39E-01	Adipose_Subcutaneous
ALCC	ENSG00000160226.15	C21orf2	-0.25	0.00	8.04E-01	0.03	0.46	9.68E-73	33	71	71	9.39E-01	Adipose_Subcutaneous
ALCC	ENSG00000140406.3	MESDC1	-0.25	-0.02	8.04E-01	0.00	0.02	1.90E-03	3	6	6	9.39E-01	Adipose_Subcutaneous
ALCC	ENSG00000203867.7	RBM20	0.25	0.00	8.04E-01	0.01	0.09	1.33E-11	14	24	24	9.39E-01	Adipose_Subcutaneous
ALCC	ENSG00000163840.9	DTX3L	0.25	0.01	8.04E-01	0.00	0.02	6.65E-03	7	15	15	9.39E-01	Adipose_Subcutaneous
ALCC	ENSG00000052850.5	ALX4	0.25	0.00	8.04E-01	0.03	0.23	1.05E-29	10	18	18	9.39E-01	Adipose_Subcutaneous
ALCC	ENSG00000093134.14	VNN3	-0.25	0.00	8.04E-01	0.00	0.07	1.74E-09	12	25	25	9.39E-01	Adipose_Subcutaneous
ALCC	ENSG00000163964.14	PIGX	0.25	0.00	8.04E-01	0.01	0.18	4.64E-22	28	61	61	9.39E-01	Adipose_Subcutaneous
ALCC	ENSG00000186766.7	FOXI2	-0.25	0.00	8.04E-01	0.04	0.28	6.40E-37	16	53	53	9.39E-01	Adipose_Subcutaneous
ALCC	ENSG00000092820.17	EZR	-0.25	-0.01	8.04E-01	0.00	0.04	1.53E-05	5	8	8	9.39E-01	Adipose_Subcutaneous
ALCC	ENSG00000103150.5	MLYCD	0.25	0.02	8.04E-01	0.00	0.04	8.97E-06	12	27	27	9.39E-01	Adipose_Subcutaneous
ALCC	ENSG00000079689.13	SCGN	0.25	0.07	8.04E-01	0.00	0.24	9.09E-31	1	16	16	9.39E-01	Adipose_Subcutaneous
ALCC	ENSG00000124767.6	GLO1	0.25	0.00	8.04E-01	0.02	0.20	6.86E-25	29	46	46	9.39E-01	Adipose_Subcutaneous
ALCC	ENSG00000100888.12	CHD8	0.25	0.04	8.05E-01	0.00	0.02	3.50E-03	3	18	18	9.40E-01	Adipose_Subcutaneous
ALCC	ENSG00000131626.16	PPFIA1	0.25	0.00	8.05E-01	0.01	0.44	1.01E-66	11	46	46	9.40E-01	Adipose_Subcutaneous
ALCC	ENSG00000060982.14	BCAT1	-0.25	0.00	8.05E-01	0.00	0.05	2.00E-06	29	37	37	9.40E-01	Adipose_Subcutaneous
ALCC	ENSG00000226686.7	LINC01535	-0.25	0.00	8.05E-01	0.17	0.35	1.02E-48	31	44	44	9.40E-01	Adipose_Subcutaneous
ALCC	ENSG00000104953.19	TLE6	-0.25	0.00	8.05E-01	0.01	0.20	5.04E-25	3	7	7	9.40E-01	Adipose_Subcutaneous
ALCC	ENSG00000174173.6	TRMT10C	0.25	0.01	8.05E-01	0.00	0.02	3.02E-03	12	15	15	9.40E-01	Adipose_Subcutaneous
ALCC	ENSG00000253832.1	CTD-2168K21.1	0.25	0.04	8.06E-01	0.00	0.02	8.54E-04	1	7	7	9.40E-01	Adipose_Subcutaneous
ALCC	ENSG00000123612.15	ACVR1C	-0.25	0.00	8.06E-01	0.00	0.06	7.82E-08	18	32	32	9.41E-01	Adipose_Subcutaneous
ALCC	ENSG00000185344.13	ATP6V0A2	-0.24	-0.03	8.07E-01	0.00	0.11	1.27E-13	3	23	23	9.41E-01	Adipose_Subcutaneous
ALCC	ENSG00000174514.12	MFSD4A	-0.24	0.00	8.07E-01	0.01	0.16	2.66E-20	13	22	22	9.41E-01	Adipose_Subcutaneous
ALCC	ENSG00000163655.15	GMPS	-0.24	0.00	8.08E-01	0.00	0.05	6.53E-07	36	71	71	9.42E-01	Adipose_Subcutaneous
ALCC	ENSG00000151893.14	CACUL1	-0.24	-0.03	8.08E-01	0.00	0.20	4.37E-26	13	35	35	9.42E-01	Adipose_Subcutaneous
ALCC	ENSG00000166529.14	ZSCAN21	-0.24	-0.01	8.08E-01	0.00	0.19	5.29E-24	20	34	34	9.42E-01	Adipose_Subcutaneous
ALCC	ENSG00000177873.12	ZNF619	-0.24	0.00	8.08E-01	0.00	0.02	1.45E-03	24	32	32	9.42E-01	Adipose_Subcutaneous
ALCC	ENSG00000166037.10	CEP57	0.24	0.00	8.08E-01	0.03	0.34	2.05E-47	27	44	44	9.42E-01	Adipose_Subcutaneous
ALCC	ENSG00000176244.6	ACBD7	0.24	0.00	8.08E-01	0.02	0.03	5.36E-04	32	65	65	9.42E-01	Adipose_Subcutaneous
ALCC	ENSG00000141433.12	ADCYAP1	0.24	0.00	8.09E-01	0.01	0.13	5.58E-16	14	44	44	9.42E-01	Adipose_Subcutaneous
ALCC	ENSG00000115350.11	POLE4	-0.24	-0.01	8.09E-01	0.00	0.05	1.47E-06	7	20	20	9.42E-01	Adipose_Subcutaneous
ALCC	ENSG00000168175.14	MAPK1IP1L	-0.24	-0.01	8.09E-01	0.00	0.04	2.01E-05	9	22	22	9.42E-01	Adipose_Subcutaneous
ALCC	ENSG00000188295.14	ZNF669	-0.24	0.00	8.09E-01	0.07	0.26	4.01E-34	13	24	24	9.42E-01	Adipose_Subcutaneous
ALCC	ENSG00000253309.6	SERPINE3	-0.24	0.00	8.09E-01	0.01	0.02	2.63E-03	22	30	30	9.42E-01	Adipose_Subcutaneous
ALCC	ENSG00000184517.11	ZFP1	0.24	0.00	8.09E-01	0.04	0.39	2.86E-55	8	31	31	9.42E-01	Adipose_Subcutaneous
ALCC	ENSG00000276070.4	CCL4L2	-0.24	-0.01	8.10E-01	0.00	0.07	1.14E-08	8	16	16	9.42E-01	Adipose_Subcutaneous
ALCC	ENSG00000107821.14	KAZALD1	0.24	0.00	8.10E-01	0.00	0.05	1.16E-06	11	37	37	9.42E-01	Adipose_Subcutaneous
ALCC	ENSG00000155508.13	CNOT8	-0.24	0.00	8.10E-01	0.01	0.32	7.36E-44	19	36	36	9.42E-01	Adipose_Subcutaneous
ALCC	ENSG00000221923.8	ZNF880	-0.24	0.00	8.10E-01	0.15	0.58	6.23E-104	6	10	10	9.42E-01	Adipose_Subcutaneous
ALCC	ENSG00000170949.17	ZNF160	0.24	0.00	8.10E-01	0.04	0.24	1.41E-31	16	30	30	9.42E-01	Adipose_Subcutaneous
ALCC	ENSG00000160948.13	VPS28	-0.24	-0.13	8.10E-01	0.00	0.30	1.20E-42	1	17	17	9.42E-01	Adipose_Subcutaneous
ALCC	ENSG00000165409.16	TSHR	-0.24	0.00	8.10E-01	0.01	0.04	4.13E-06	7	11	11	9.42E-01	Adipose_Subcutaneous
ALCC	ENSG00000275052.4	PPP4R3B	0.24	0.00	8.10E-01	0.00	0.07	1.18E-08	8	16	16	9.42E-01	Adipose_Subcutaneous
ALCC	ENSG00000034971.16	MYOC	-0.24	-0.01	8.11E-01	0.00	0.04	3.75E-06	6	9	9	9.42E-01	Adipose_Subcutaneous
ALCC	ENSG00000138303.17	ASCC1	0.24	0.00	8.11E-01	0.01	0.13	4.58E-16	11	20	20	9.42E-01	Adipose_Subcutaneous
ALCC	ENSG00000105568.17	PPP2R1A	0.24	0.01	8.11E-01	0.00	0.06	3.45E-08	13	23	23	9.42E-01	Adipose_Subcutaneous
ALCC	ENSG00000167633.18	KIR3DL1	0.24	0.01	8.11E-01	0.00	0.03	1.17E-04	3	11	11	9.43E-01	Adipose_Subcutaneous
ALCC	ENSG00000267731.1	RP11-147L13.8	-0.24	0.00	8.11E-01	0.02	0.27	9.24E-36	24	50	50	9.43E-01	Adipose_Subcutaneous
ALCC	ENSG00000023445.13	BIRC3	0.24	0.12	8.11E-01	0.00	0.10	1.12E-12	3	15	15	9.43E-01	Adipose_Subcutaneous
ALCC	ENSG00000154429.10	CCSAP	0.24	0.00	8.12E-01	0.00	0.06	1.27E-07	11	17	17	9.43E-01	Adipose_Subcutaneous
ALCC	ENSG00000133030.20	MPRIP	0.24	0.01	8.12E-01	0.00	0.03	2.65E-04	18	36	36	9.43E-01	Adipose_Subcutaneous
ALCC	ENSG00000171757.15	LRRC34	-0.24	-0.01	8.12E-01	0.00	0.12	6.84E-15	3	12	12	9.43E-01	Adipose_Subcutaneous
ALCC	ENSG00000155096.13	AZIN1	-0.24	-0.01	8.12E-01	0.00	0.03	4.92E-04	32	53	53	9.43E-01	Adipose_Subcutaneous
ALCC	ENSG00000140553.17	UNC45A	0.24	0.00	8.12E-01	0.01	0.08	1.86E-10	17	26	26	9.43E-01	Adipose_Subcutaneous
ALCC	ENSG00000181092.9	ADIPOQ	0.24	0.00	8.13E-01	0.00	0.08	1.64E-10	12	39	39	9.43E-01	Adipose_Subcutaneous
ALCC	ENSG00000112183.14	RBM24	-0.24	-0.01	8.13E-01	0.00	0.01	1.74E-02	4	14	14	9.43E-01	Adipose_Subcutaneous
ALCC	ENSG00000186854.10	TRABD2A	-0.24	0.00	8.13E-01	0.02	0.11	4.78E-14	17	21	21	9.43E-01	Adipose_Subcutaneous
ALCC	ENSG00000178217.13	SH2D4B	0.24	0.00	8.13E-01	0.01	0.09	6.44E-11	4	5	5	9.43E-01	Adipose_Subcutaneous
ALCC	ENSG00000169862.18	CTNND2	0.24	0.00	8.13E-01	0.02	0.27	7.53E-35	9	22	22	9.43E-01	Adipose_Subcutaneous
ALCC	ENSG00000123268.8	ATF1	0.24	0.01	8.13E-01	0.00	0.05	7.47E-07	4	15	15	9.44E-01	Adipose_Subcutaneous
ALCC	ENSG00000173480.10	ZNF417	0.24	0.01	8.14E-01	0.00	0.09	4.74E-12	26	51	51	9.44E-01	Adipose_Subcutaneous
ALCC	ENSG00000167034.9	NKX3-1	-0.24	-0.02	8.14E-01	0.00	0.02	3.18E-03	1	6	6	9.44E-01	Adipose_Subcutaneous
ALCC	ENSG00000142459.8	EVI5L	0.24	0.01	8.14E-01	0.00	0.07	6.24E-09	10	24	24	9.44E-01	Adipose_Subcutaneous
ALCC	ENSG00000117335.19	CD46	-0.23	-0.01	8.14E-01	0.00	0.09	4.56E-11	7	39	39	9.44E-01	Adipose_Subcutaneous
ALCC	ENSG00000108528.13	SLC25A11	-0.23	-0.03	8.14E-01	0.00	0.01	9.71E-03	1	5	5	9.44E-01	Adipose_Subcutaneous
ALCC	ENSG00000002933.7	TMEM176A	-0.23	0.00	8.14E-01	0.01	0.19	1.52E-23	40	93	93	9.44E-01	Adipose_Subcutaneous
ALCC	ENSG00000096696.13	DSP	0.23	0.00	8.16E-01	0.01	0.25	5.74E-32	17	25	25	9.45E-01	Adipose_Subcutaneous
ALCC	ENSG00000197245.5	FAM110D	-0.23	0.00	8.16E-01	0.02	0.11	1.34E-13	9	12	12	9.45E-01	Adipose_Subcutaneous
ALCC	ENSG00000124140.13	SLC12A5	0.23	0.00	8.16E-01	0.06	0.22	3.04E-28	11	19	19	9.45E-01	Adipose_Subcutaneous
ALCC	ENSG00000127946.16	HIP1	-0.23	-0.01	8.16E-01	0.00	0.09	2.40E-11	10	27	27	9.45E-01	Adipose_Subcutaneous
ALCC	ENSG00000180432.5	CYP8B1	0.23	0.00	8.16E-01	0.00	0.09	2.87E-11	22	41	41	9.45E-01	Adipose_Subcutaneous
ALCC	ENSG00000173638.18	SLC19A1	0.23	0.59	8.16E-01	0.00	0.05	6.34E-07	1	14	14	9.45E-01	Adipose_Subcutaneous
ALCC	ENSG00000166780.10	C16orf45	-0.23	-0.02	8.16E-01	0.00	0.02	7.15E-04	7	18	18	9.45E-01	Adipose_Subcutaneous
ALCC	ENSG00000167842.15	MIS12	0.23	0.01	8.17E-01	0.00	0.15	3.88E-19	4	23	23	9.45E-01	Adipose_Subcutaneous
ALCC	ENSG00000168958.19	MFF	0.23	0.00	8.17E-01	0.01	0.12	2.13E-14	15	17	17	9.45E-01	Adipose_Subcutaneous
ALCC	ENSG00000186184.16	POLR1D	-0.23	0.00	8.17E-01	0.03	0.38	1.10E-55	14	26	26	9.45E-01	Adipose_Subcutaneous
ALCC	ENSG00000214078.12	CPNE1	0.23	0.00	8.17E-01	0.23	0.63	8.42E-124	43	46	46	9.45E-01	Adipose_Subcutaneous
ALCC	ENSG00000134575.9	ACP2	-0.23	0.00	8.17E-01	0.00	0.05	2.47E-06	19	25	25	9.45E-01	Adipose_Subcutaneous
ALCC	ENSG00000127445.13	PIN1	-0.23	0.00	8.17E-01	0.00	0.02	6.87E-03	29	51	51	9.45E-01	Adipose_Subcutaneous
ALCC	ENSG00000213190.3	MLLT11	0.23	0.01	8.17E-01	0.00	0.04	7.25E-06	13	22	22	9.45E-01	Adipose_Subcutaneous
ALCC	ENSG00000163428.3	LRRC58	-0.23	0.00	8.17E-01	0.00	0.06	7.32E-08	3	8	8	9.45E-01	Adipose_Subcutaneous
ALCC	ENSG00000131238.16	PPT1	-0.23	-0.01	8.18E-01	0.00	0.06	2.45E-07	18	36	36	9.45E-01	Adipose_Subcutaneous
ALCC	ENSG00000197915.5	HRNR	0.23	0.00	8.18E-01	0.03	0.42	1.03E-61	12	34	34	9.45E-01	Adipose_Subcutaneous
ALCC	ENSG00000164116.16	GUCY1A3	0.23	0.01	8.18E-01	0.00	0.04	8.55E-06	13	44	44	9.45E-01	Adipose_Subcutaneous
ALCC	ENSG00000196666.4	FAM180B	-0.23	-0.01	8.18E-01	0.00	0.04	6.58E-06	4	5	5	9.45E-01	Adipose_Subcutaneous
ALCC	ENSG00000085491.15	SLC25A24	0.23	0.00	8.18E-01	0.01	0.08	7.33E-11	7	7	7	9.45E-01	Adipose_Subcutaneous
ALCC	ENSG00000251615.3	RP11-774O3.3	-0.23	0.00	8.18E-01	0.00	0.27	4.66E-35	12	27	27	9.45E-01	Adipose_Subcutaneous
ALCC	ENSG00000144559.10	TAMM41	0.23	0.00	8.19E-01	0.00	0.42	3.10E-63	41	64	64	9.46E-01	Adipose_Subcutaneous
ALCC	ENSG00000129667.12	RHBDF2	-0.23	0.00	8.19E-01	0.01	0.20	1.29E-25	21	54	54	9.46E-01	Adipose_Subcutaneous
ALCC	ENSG00000272282.1	LINC02084	0.23	0.00	8.19E-01	0.01	0.07	2.55E-09	16	33	33	9.46E-01	Adipose_Subcutaneous
ALCC	ENSG00000261175.5	LINC02188	-0.23	0.00	8.19E-01	0.00	0.03	4.22E-05	12	38	38	9.46E-01	Adipose_Subcutaneous
ALCC	ENSG00000071967.11	CYBRD1	0.23	0.00	8.19E-01	0.04	0.40	1.43E-58	7	16	16	9.46E-01	Adipose_Subcutaneous
ALCC	ENSG00000204428.12	LY6G5C	-0.23	0.00	8.20E-01	0.05	0.25	8.01E-32	12	12	12	9.46E-01	Adipose_Subcutaneous
ALCC	ENSG00000148672.8	GLUD1	0.23	0.01	8.20E-01	0.00	0.02	1.64E-03	1	3	3	9.46E-01	Adipose_Subcutaneous
ALCC	ENSG00000283071.1	RP11-736N17.11	0.23	0.00	8.20E-01	0.01	0.05	9.06E-07	4	4	4	9.46E-01	Adipose_Subcutaneous
ALCC	ENSG00000050628.20	PTGER3	0.23	0.00	8.20E-01	0.00	0.03	3.98E-05	7	13	13	9.46E-01	Adipose_Subcutaneous
ALCC	ENSG00000181045.14	SLC26A11	-0.23	-0.01	8.20E-01	0.00	0.06	6.82E-08	3	10	10	9.46E-01	Adipose_Subcutaneous
ALCC	ENSG00000125656.8	CLPP	-0.23	-0.01	8.20E-01	0.00	0.07	1.24E-08	11	12	12	9.46E-01	Adipose_Subcutaneous
ALCC	ENSG00000185149.5	NPY2R	0.23	0.01	8.20E-01	0.00	0.04	2.20E-05	16	42	42	9.46E-01	Adipose_Subcutaneous
ALCC	ENSG00000133740.10	E2F5	0.23	0.01	8.20E-01	0.00	0.04	9.19E-06	5	19	19	9.46E-01	Adipose_Subcutaneous
ALCC	ENSG00000196437.10	ZNF569	-0.23	-0.01	8.21E-01	0.00	0.02	1.23E-03	9	16	16	9.47E-01	Adipose_Subcutaneous
ALCC	ENSG00000180279.6	LINC01869	-0.23	0.00	8.21E-01	0.00	0.14	1.36E-17	15	35	35	9.47E-01	Adipose_Subcutaneous
ALCC	ENSG00000225285.1	LINC01770	0.23	0.01	8.21E-01	0.00	0.01	2.83E-02	7	18	18	9.47E-01	Adipose_Subcutaneous
ALCC	ENSG00000164778.4	EN2	-0.23	-0.02	8.21E-01	0.00	0.01	1.04E-02	1	3	3	9.47E-01	Adipose_Subcutaneous
ALCC	ENSG00000105707.13	HPN	-0.23	0.00	8.21E-01	0.00	0.04	4.11E-06	36	56	56	9.47E-01	Adipose_Subcutaneous
ALCC	ENSG00000153786.12	ZDHHC7	0.23	0.09	8.21E-01	0.00	0.11	2.01E-14	1	15	15	9.47E-01	Adipose_Subcutaneous
ALCC	ENSG00000143157.11	POGK	-0.23	0.00	8.22E-01	0.00	0.01	2.56E-02	29	34	34	9.47E-01	Adipose_Subcutaneous
ALCC	ENSG00000117859.18	OSBPL9	0.23	0.01	8.22E-01	0.00	0.02	6.52E-04	4	40	40	9.47E-01	Adipose_Subcutaneous
ALCC	ENSG00000163798.13	SLC4A1AP	0.23	0.00	8.22E-01	0.00	0.02	1.03E-03	3	7	7	9.47E-01	Adipose_Subcutaneous
ALCC	ENSG00000278685.4	IQCA1L	0.23	0.01	8.22E-01	0.00	0.06	1.24E-07	4	9	9	9.47E-01	Adipose_Subcutaneous
ALCC	ENSG00000160256.12	FAM207A	0.23	0.01	8.22E-01	0.00	0.02	2.67E-03	9	17	17	9.47E-01	Adipose_Subcutaneous
ALCC	ENSG00000237172.3	B3GNT9	-0.23	0.00	8.22E-01	0.00	0.04	1.54E-05	18	24	24	9.47E-01	Adipose_Subcutaneous
ALCC	ENSG00000060491.16	OGFR	-0.22	-0.01	8.22E-01	0.00	0.20	9.26E-26	4	21	21	9.47E-01	Adipose_Subcutaneous
ALCC	ENSG00000167311.13	ART5	0.22	0.00	8.22E-01	0.01	0.11	5.55E-14	16	30	30	9.47E-01	Adipose_Subcutaneous
ALCC	ENSG00000175426.10	PCSK1	0.22	0.00	8.22E-01	0.01	0.06	5.37E-08	20	42	42	9.47E-01	Adipose_Subcutaneous
ALCC	ENSG00000162383.11	SLC1A7	0.22	0.00	8.23E-01	0.01	0.18	2.49E-23	14	42	42	9.47E-01	Adipose_Subcutaneous
ALCC	ENSG00000160953.15	MUM1	0.22	0.00	8.23E-01	0.00	0.06	7.87E-08	10	20	20	9.47E-01	Adipose_Subcutaneous
ALCC	ENSG00000236682.1	AC068282.3	-0.22	0.00	8.23E-01	0.22	0.57	3.10E-99	15	17	17	9.47E-01	Adipose_Subcutaneous
ALCC	ENSG00000085117.11	CD82	-0.22	0.00	8.23E-01	0.01	0.10	5.72E-12	57	104	104	9.47E-01	Adipose_Subcutaneous
ALCC	ENSG00000100228.12	RAB36	0.22	0.01	8.23E-01	0.00	0.01	1.95E-02	5	18	18	9.47E-01	Adipose_Subcutaneous
ALCC	ENSG00000162706.12	CADM3	0.22	0.01	8.23E-01	0.00	0.05	3.16E-06	2	3	3	9.47E-01	Adipose_Subcutaneous
ALCC	ENSG00000259828.1	RP11-63E9.1	0.22	0.00	8.24E-01	0.01	0.04	3.62E-05	43	57	57	9.47E-01	Adipose_Subcutaneous
ALCC	ENSG00000015520.14	NPC1L1	0.22	0.00	8.24E-01	0.01	0.10	7.63E-13	20	37	37	9.47E-01	Adipose_Subcutaneous
ALCC	ENSG00000137210.13	TMEM14B	-0.22	0.00	8.24E-01	0.00	0.04	4.72E-06	10	19	19	9.47E-01	Adipose_Subcutaneous
ALCC	ENSG00000176641.10	RNF152	-0.22	-0.02	8.24E-01	0.00	0.04	3.77E-06	3	11	11	9.47E-01	Adipose_Subcutaneous
ALCC	ENSG00000226172.2	RP4-712E4.1	-0.22	0.00	8.24E-01	0.01	0.17	1.93E-21	27	52	52	9.47E-01	Adipose_Subcutaneous
ALCC	ENSG00000133275.15	CSNK1G2	0.22	0.04	8.25E-01	0.00	0.05	2.70E-06	2	5	5	9.47E-01	Adipose_Subcutaneous
ALCC	ENSG00000197054.11	ZNF763	0.22	0.00	8.25E-01	0.01	0.15	3.71E-19	8	18	18	9.47E-01	Adipose_Subcutaneous
ALCC	ENSG00000173193.13	PARP14	-0.22	0.00	8.25E-01	0.04	0.35	1.50E-49	17	18	18	9.47E-01	Adipose_Subcutaneous
ALCC	ENSG00000180353.10	HCLS1	-0.22	0.00	8.25E-01	0.00	0.10	3.06E-12	20	29	29	9.47E-01	Adipose_Subcutaneous
ALCC	ENSG00000182512.4	GLRX5	0.22	0.00	8.25E-01	0.01	0.26	8.89E-34	13	33	33	9.47E-01	Adipose_Subcutaneous
ALCC	ENSG00000272391.5	POM121C	0.22	0.01	8.25E-01	0.00	0.17	6.13E-22	18	50	50	9.47E-01	Adipose_Subcutaneous
ALCC	ENSG00000178795.9	GDPD4	0.22	0.00	8.25E-01	0.00	0.01	1.37E-02	13	25	25	9.47E-01	Adipose_Subcutaneous
ALCC	ENSG00000196693.14	ZNF33B	0.22	0.00	8.25E-01	0.00	0.40	5.06E-59	14	41	41	9.47E-01	Adipose_Subcutaneous
ALCC	ENSG00000111886.10	GABRR2	-0.22	-0.02	8.25E-01	0.00	0.10	3.76E-12	1	5	5	9.47E-01	Adipose_Subcutaneous
ALCC	ENSG00000103534.16	TMC5	0.22	0.00	8.25E-01	0.02	0.15	2.01E-18	35	55	55	9.47E-01	Adipose_Subcutaneous
ALCC	ENSG00000197622.12	CDC42SE1	-0.22	-0.02	8.25E-01	0.00	0.04	1.18E-05	4	11	11	9.47E-01	Adipose_Subcutaneous
ALCC	ENSG00000144354.13	CDCA7	-0.22	-0.01	8.26E-01	0.00	0.02	2.40E-03	13	13	13	9.47E-01	Adipose_Subcutaneous
ALCC	ENSG00000167103.11	PIP5KL1	0.22	0.00	8.26E-01	0.10	0.39	1.50E-55	16	19	19	9.47E-01	Adipose_Subcutaneous
ALCC	ENSG00000241962.9	RP11-111H13.1	-0.22	-0.01	8.26E-01	0.00	0.03	4.74E-04	9	17	17	9.47E-01	Adipose_Subcutaneous
ALCC	ENSG00000121552.3	CSTA	-0.22	0.00	8.26E-01	0.00	0.02	4.76E-03	37	47	47	9.47E-01	Adipose_Subcutaneous
ALCC	ENSG00000184371.13	CSF1	-0.22	-0.01	8.27E-01	0.00	0.05	2.65E-07	8	11	11	9.47E-01	Adipose_Subcutaneous
ALCC	ENSG00000135828.11	RNASEL	-0.22	0.00	8.27E-01	0.01	0.08	1.70E-10	5	12	12	9.47E-01	Adipose_Subcutaneous
ALCC	ENSG00000176273.14	SLC35G1	0.22	0.01	8.27E-01	0.00	0.08	1.56E-10	7	19	19	9.47E-01	Adipose_Subcutaneous
ALCC	ENSG00000127080.9	IPPK	-0.22	-0.02	8.27E-01	0.00	0.04	1.16E-05	2	13	13	9.47E-01	Adipose_Subcutaneous
ALCC	ENSG00000272334.1	RP11-129K12.1	0.22	0.00	8.27E-01	0.01	0.08	1.63E-10	9	21	21	9.47E-01	Adipose_Subcutaneous
ALCC	ENSG00000107798.17	LIPA	-0.22	-0.01	8.27E-01	0.00	0.07	5.82E-09	11	23	23	9.47E-01	Adipose_Subcutaneous
ALCC	ENSG00000171314.8	PGAM1	0.22	0.04	8.27E-01	0.00	0.17	7.40E-22	4	8	8	9.47E-01	Adipose_Subcutaneous
ALCC	ENSG00000090530.9	P3H2	-0.22	-0.01	8.27E-01	0.00	0.03	5.10E-05	14	42	42	9.47E-01	Adipose_Subcutaneous
ALCC	ENSG00000187097.12	ENTPD5	0.22	0.03	8.27E-01	0.00	0.09	2.64E-11	8	14	14	9.47E-01	Adipose_Subcutaneous
ALCC	ENSG00000106399.11	RPA3	0.22	0.00	8.27E-01	0.01	0.11	1.88E-13	19	45	45	9.47E-01	Adipose_Subcutaneous
ALCC	ENSG00000178568.14	ERBB4	0.22	0.02	8.27E-01	0.00	0.02	6.45E-03	3	14	14	9.47E-01	Adipose_Subcutaneous
ALCC	ENSG00000213413.2	PVRIG	0.22	0.00	8.28E-01	0.00	0.02	3.85E-03	11	16	16	9.48E-01	Adipose_Subcutaneous
ALCC	ENSG00000196993.8	NPIPB9	-0.22	0.00	8.28E-01	0.03	0.05	8.19E-07	15	64	64	9.48E-01	Adipose_Subcutaneous
ALCC	ENSG00000035115.21	SH3YL1	-0.22	0.00	8.28E-01	0.02	0.16	3.06E-20	17	34	34	9.48E-01	Adipose_Subcutaneous
ALCC	ENSG00000141574.7	SECTM1	-0.22	0.00	8.28E-01	0.00	0.05	2.49E-06	3	3	3	9.48E-01	Adipose_Subcutaneous
ALCC	ENSG00000254997.3	KRTAP5-9	-0.22	0.00	8.29E-01	0.03	0.14	7.22E-18	22	43	43	9.48E-01	Adipose_Subcutaneous
ALCC	ENSG00000106853.18	PTGR1	0.22	0.00	8.29E-01	0.02	0.25	3.68E-33	33	72	72	9.48E-01	Adipose_Subcutaneous
ALCC	ENSG00000162630.5	B3GALT2	-0.22	-0.01	8.29E-01	0.00	0.02	4.46E-03	2	11	11	9.48E-01	Adipose_Subcutaneous
ALCC	ENSG00000182902.13	SLC25A18	-0.22	-0.02	8.29E-01	0.00	0.07	2.36E-09	2	8	8	9.48E-01	Adipose_Subcutaneous
ALCC	ENSG00000118292.8	C1orf54	-0.22	-0.01	8.29E-01	0.00	0.06	4.92E-08	15	33	33	9.48E-01	Adipose_Subcutaneous
ALCC	ENSG00000273972.1	CTD-2306A12.1	0.22	0.00	8.30E-01	0.02	0.25	1.83E-32	49	85	85	9.49E-01	Adipose_Subcutaneous
ALCC	ENSG00000180902.17	D2HGDH	-0.21	-0.01	8.30E-01	0.00	0.51	7.26E-83	2	29	29	9.49E-01	Adipose_Subcutaneous
ALCC	ENSG00000137764.19	MAP2K5	-0.21	-0.01	8.30E-01	0.00	0.23	9.58E-29	19	55	55	9.49E-01	Adipose_Subcutaneous
ALCC	ENSG00000161904.11	LEMD2	-0.21	0.00	8.31E-01	0.01	0.11	2.70E-13	18	19	19	9.49E-01	Adipose_Subcutaneous
ALCC	ENSG00000151575.14	TEX9	-0.21	0.00	8.31E-01	0.01	0.06	2.40E-08	33	43	43	9.49E-01	Adipose_Subcutaneous
ALCC	ENSG00000159111.12	MRPL10	-0.21	0.00	8.31E-01	0.00	0.03	2.21E-04	22	27	27	9.49E-01	Adipose_Subcutaneous
ALCC	ENSG00000109171.14	SLAIN2	-0.21	0.00	8.31E-01	0.00	0.09	2.17E-11	34	44	44	9.49E-01	Adipose_Subcutaneous
ALCC	ENSG00000171121.16	KCNMB3	-0.21	0.00	8.31E-01	0.01	0.09	3.72E-11	19	30	30	9.49E-01	Adipose_Subcutaneous
ALCC	ENSG00000127948.15	POR	0.21	0.00	8.31E-01	0.00	0.07	1.70E-08	16	27	27	9.49E-01	Adipose_Subcutaneous
ALCC	ENSG00000277791.4	PSMB3	0.21	0.00	8.31E-01	0.00	0.09	7.06E-12	12	24	24	9.49E-01	Adipose_Subcutaneous
ALCC	ENSG00000103257.8	SLC7A5	0.21	0.00	8.31E-01	0.00	0.10	3.37E-12	6	16	16	9.49E-01	Adipose_Subcutaneous
ALCC	ENSG00000228878.7	SEPT7-AS1	0.21	0.01	8.32E-01	0.00	0.05	2.06E-06	3	34	34	9.50E-01	Adipose_Subcutaneous
ALCC	ENSG00000125618.16	PAX8	0.21	0.00	8.32E-01	0.20	0.46	2.01E-72	40	70	70	9.50E-01	Adipose_Subcutaneous
ALCC	ENSG00000116473.14	RAP1A	-0.21	0.00	8.32E-01	0.00	0.25	1.38E-32	25	60	60	9.50E-01	Adipose_Subcutaneous
ALCC	ENSG00000254952.1	AP001257.1	-0.21	0.00	8.32E-01	0.00	0.02	1.33E-03	14	26	26	9.50E-01	Adipose_Subcutaneous
ALCC	ENSG00000171217.5	CLDN20	-0.21	0.00	8.32E-01	0.04	0.11	3.43E-13	32	41	41	9.50E-01	Adipose_Subcutaneous
ALCC	ENSG00000118200.14	CAMSAP2	-0.21	0.00	8.32E-01	0.00	0.16	1.16E-19	23	41	41	9.50E-01	Adipose_Subcutaneous
ALCC	ENSG00000197816.13	CCDC180	0.21	0.00	8.32E-01	0.00	0.07	7.93E-09	17	36	36	9.50E-01	Adipose_Subcutaneous
ALCC	ENSG00000101280.7	ANGPT4	-0.21	-0.03	8.33E-01	0.00	0.06	1.77E-07	4	28	28	9.50E-01	Adipose_Subcutaneous
ALCC	ENSG00000167107.12	ACSF2	0.21	0.02	8.33E-01	0.00	0.01	2.50E-02	3	5	5	9.50E-01	Adipose_Subcutaneous
ALCC	ENSG00000277135.1	RP11-327J17.9	0.21	0.00	8.33E-01	0.00	0.18	2.08E-22	4	9	9	9.50E-01	Adipose_Subcutaneous
ALCC	ENSG00000115145.9	STAM2	0.21	0.00	8.34E-01	0.00	0.05	6.07E-07	20	44	44	9.51E-01	Adipose_Subcutaneous
ALCC	ENSG00000115648.13	MLPH	-0.21	-0.01	8.34E-01	0.00	0.03	3.88E-04	3	5	5	9.51E-01	Adipose_Subcutaneous
ALCC	ENSG00000143942.4	CHAC2	0.21	0.02	8.34E-01	0.00	0.03	4.05E-04	3	9	9	9.51E-01	Adipose_Subcutaneous
ALCC	ENSG00000116874.11	WARS2	-0.21	0.00	8.34E-01	0.17	0.58	5.03E-104	17	26	26	9.51E-01	Adipose_Subcutaneous
ALCC	ENSG00000254858.9	MPV17L2	-0.21	0.00	8.35E-01	0.00	0.10	4.85E-12	26	44	44	9.51E-01	Adipose_Subcutaneous
ALCC	ENSG00000164344.15	KLKB1	-0.21	0.00	8.35E-01	0.02	0.38	1.76E-53	6	32	32	9.51E-01	Adipose_Subcutaneous
ALCC	ENSG00000135744.7	AGT	-0.21	0.00	8.35E-01	0.01	0.32	4.15E-43	16	35	35	9.51E-01	Adipose_Subcutaneous
ALCC	ENSG00000183092.16	BEGAIN	-0.21	-0.01	8.35E-01	0.00	0.19	2.23E-24	2	19	19	9.51E-01	Adipose_Subcutaneous
ALCC	ENSG00000226856.5	AC093901.1	-0.21	0.00	8.35E-01	0.01	0.09	2.26E-11	37	71	71	9.51E-01	Adipose_Subcutaneous
ALCC	ENSG00000156172.5	C8orf37	-0.21	0.00	8.35E-01	0.03	0.17	2.51E-21	65	95	95	9.51E-01	Adipose_Subcutaneous
ALCC	ENSG00000197147.13	LRRC8B	0.21	0.00	8.35E-01	0.02	0.17	6.55E-21	40	41	41	9.51E-01	Adipose_Subcutaneous
ALCC	ENSG00000275142.1	RP5-999L4.2	-0.21	-0.07	8.36E-01	0.00	0.27	1.04E-34	1	8	8	9.51E-01	Adipose_Subcutaneous
ALCC	ENSG00000125991.19	ERGIC3	-0.21	0.00	8.36E-01	0.00	0.02	7.44E-03	29	46	46	9.51E-01	Adipose_Subcutaneous
ALCC	ENSG00000185324.21	CDK10	-0.21	0.00	8.36E-01	0.00	0.47	3.77E-74	43	83	83	9.51E-01	Adipose_Subcutaneous
ALCC	ENSG00000110717.12	NDUFS8	-0.21	-0.01	8.36E-01	0.00	0.13	3.96E-16	6	11	11	9.51E-01	Adipose_Subcutaneous
ALCC	ENSG00000081052.11	COL4A4	0.21	0.00	8.36E-01	0.00	0.13	5.02E-16	3	9	9	9.51E-01	Adipose_Subcutaneous
ALCC	ENSG00000255992.1	RP11-417L19.4	0.21	0.00	8.37E-01	0.00	0.02	5.19E-03	4	5	5	9.52E-01	Adipose_Subcutaneous
ALCC	ENSG00000127311.9	HELB	0.21	0.00	8.37E-01	0.07	0.42	5.47E-64	15	21	21	9.52E-01	Adipose_Subcutaneous
ALCC	ENSG00000179046.8	TRIML2	0.21	0.00	8.37E-01	0.00	0.01	2.45E-02	10	23	23	9.52E-01	Adipose_Subcutaneous
ALCC	ENSG00000133983.14	COX16	0.21	0.00	8.37E-01	0.01	0.12	4.19E-15	15	21	21	9.52E-01	Adipose_Subcutaneous
ALCC	ENSG00000154928.16	EPHB1	0.21	0.00	8.37E-01	0.00	0.04	1.26E-05	4	11	11	9.52E-01	Adipose_Subcutaneous
ALCC	ENSG00000183066.14	WBP2NL	0.21	0.00	8.37E-01	0.01	0.06	3.42E-08	10	10	10	9.52E-01	Adipose_Subcutaneous
ALCC	ENSG00000107537.13	PHYH	0.21	0.00	8.37E-01	0.00	0.11	2.77E-14	26	79	79	9.52E-01	Adipose_Subcutaneous
ALCC	ENSG00000213246.6	SUPT4H1	0.21	0.00	8.38E-01	0.00	0.07	2.59E-09	18	46	46	9.52E-01	Adipose_Subcutaneous
ALCC	ENSG00000053372.4	MRTO4	0.20	0.02	8.38E-01	0.00	0.03	1.42E-04	11	24	24	9.52E-01	Adipose_Subcutaneous
ALCC	ENSG00000173809.17	TDRD12	-0.20	-0.01	8.38E-01	0.00	0.01	1.82E-02	4	22	22	9.52E-01	Adipose_Subcutaneous
ALCC	ENSG00000104361.9	NIPAL2	-0.20	0.00	8.38E-01	0.01	0.08	3.34E-10	30	44	44	9.52E-01	Adipose_Subcutaneous
ALCC	ENSG00000136270.13	TBRG4	0.20	0.00	8.39E-01	0.01	0.13	3.93E-16	25	34	34	9.53E-01	Adipose_Subcutaneous
ALCC	ENSG00000112294.12	ALDH5A1	0.20	0.00	8.39E-01	0.00	0.08	1.97E-10	7	9	9	9.53E-01	Adipose_Subcutaneous
ALCC	ENSG00000241484.9	ARHGAP8	0.20	0.01	8.39E-01	0.00	0.03	2.53E-04	3	26	26	9.53E-01	Adipose_Subcutaneous
ALCC	ENSG00000150773.10	PIH1D2	-0.20	-0.01	8.39E-01	0.00	0.01	2.68E-02	3	10	10	9.53E-01	Adipose_Subcutaneous
ALCC	ENSG00000164414.17	SLC35A1	0.20	0.01	8.39E-01	0.00	0.01	1.26E-02	53	100	100	9.53E-01	Adipose_Subcutaneous
ALCC	ENSG00000164366.3	CCDC127	0.20	0.00	8.40E-01	0.00	0.08	2.14E-10	13	21	21	9.53E-01	Adipose_Subcutaneous
ALCC	ENSG00000076662.9	ICAM3	0.20	0.00	8.40E-01	0.00	0.01	1.50E-02	16	21	21	9.53E-01	Adipose_Subcutaneous
ALCC	ENSG00000163735.6	CXCL5	0.20	0.16	8.40E-01	0.00	0.02	3.65E-03	12	14	14	9.53E-01	Adipose_Subcutaneous
ALCC	ENSG00000136573.12	BLK	0.20	0.00	8.40E-01	0.00	0.03	5.62E-05	7	16	16	9.54E-01	Adipose_Subcutaneous
ALCC	ENSG00000144278.14	GALNT13	-0.20	-0.01	8.40E-01	0.00	0.05	1.64E-06	1	13	13	9.54E-01	Adipose_Subcutaneous
ALCC	ENSG00000196510.12	ANAPC7	-0.20	0.00	8.41E-01	0.00	0.05	1.17E-06	7	12	12	9.54E-01	Adipose_Subcutaneous
ALCC	ENSG00000146151.12	HMGCLL1	0.20	0.00	8.41E-01	0.00	0.03	5.53E-04	29	56	56	9.54E-01	Adipose_Subcutaneous
ALCC	ENSG00000163040.14	CCDC74A	-0.20	0.00	8.41E-01	0.00	0.06	1.72E-08	4	16	16	9.54E-01	Adipose_Subcutaneous
ALCC	ENSG00000126524.9	SBDS	-0.20	-0.01	8.41E-01	0.00	0.02	8.80E-04	35	53	53	9.54E-01	Adipose_Subcutaneous
ALCC	ENSG00000122417.15	ODF2L	0.20	0.00	8.41E-01	0.01	0.26	1.43E-34	23	38	38	9.54E-01	Adipose_Subcutaneous
ALCC	ENSG00000119927.13	GPAM	-0.20	-0.01	8.41E-01	0.00	0.02	6.02E-04	15	33	33	9.54E-01	Adipose_Subcutaneous
ALCC	ENSG00000131067.16	GGT7	0.20	0.00	8.42E-01	0.00	0.02	5.24E-03	7	9	9	9.54E-01	Adipose_Subcutaneous
ALCC	ENSG00000177453.7	NIM1K	-0.20	0.00	8.42E-01	0.02	0.05	1.51E-06	21	38	38	9.54E-01	Adipose_Subcutaneous
ALCC	ENSG00000258701.1	LINC00638	-0.20	-0.03	8.42E-01	0.00	0.22	6.30E-29	4	13	13	9.54E-01	Adipose_Subcutaneous
ALCC	ENSG00000176903.4	PNMA1	0.20	0.00	8.42E-01	0.00	0.05	3.29E-06	7	15	15	9.54E-01	Adipose_Subcutaneous
ALCC	ENSG00000047932.13	GOPC	-0.20	-0.01	8.42E-01	0.00	0.10	4.37E-12	4	12	12	9.54E-01	Adipose_Subcutaneous
ALCC	ENSG00000127540.11	UQCR11	-0.20	-0.01	8.42E-01	0.00	0.02	5.30E-03	10	29	29	9.54E-01	Adipose_Subcutaneous
ALCC	ENSG00000163467.11	TSACC	0.20	0.01	8.42E-01	0.00	0.01	1.31E-02	1	5	5	9.54E-01	Adipose_Subcutaneous
ALCC	ENSG00000111671.9	SPSB2	-0.20	-0.03	8.43E-01	0.00	0.39	9.69E-57	2	22	22	9.54E-01	Adipose_Subcutaneous
ALCC	ENSG00000228037.1	RP3-395M20.9	0.20	0.00	8.43E-01	0.01	0.03	1.80E-04	12	38	38	9.54E-01	Adipose_Subcutaneous
ALCC	ENSG00000128989.10	ARPP19	-0.20	0.00	8.43E-01	0.01	0.35	3.88E-50	11	21	21	9.54E-01	Adipose_Subcutaneous
ALCC	ENSG00000165071.14	TMEM71	0.20	0.00	8.43E-01	0.00	0.02	2.61E-03	3	8	8	9.54E-01	Adipose_Subcutaneous
ALCC	ENSG00000067334.13	DNTTIP2	0.20	0.02	8.43E-01	0.00	0.03	4.33E-04	1	4	4	9.54E-01	Adipose_Subcutaneous
ALCC	ENSG00000164418.19	GRIK2	-0.20	0.00	8.43E-01	0.01	0.09	5.49E-11	30	69	69	9.54E-01	Adipose_Subcutaneous
ALCC	ENSG00000165678.20	GHITM	-0.20	-0.03	8.43E-01	0.00	0.03	1.90E-04	3	11	11	9.54E-01	Adipose_Subcutaneous
ALCC	ENSG00000185088.13	RPS27L	-0.20	-0.01	8.43E-01	0.00	0.03	6.30E-05	8	13	13	9.54E-01	Adipose_Subcutaneous
ALCC	ENSG00000198964.13	SGMS1	-0.20	-0.01	8.44E-01	0.00	0.03	2.15E-04	4	9	9	9.54E-01	Adipose_Subcutaneous
ALCC	ENSG00000112308.12	C6orf62	-0.20	0.00	8.44E-01	0.02	0.22	6.15E-29	4	13	13	9.54E-01	Adipose_Subcutaneous
ALCC	ENSG00000132436.11	FIGNL1	0.20	0.00	8.44E-01	0.06	0.54	1.81E-92	17	32	32	9.54E-01	Adipose_Subcutaneous
ALCC	ENSG00000151116.16	UEVLD	-0.20	-0.01	8.44E-01	0.00	0.03	2.41E-04	15	26	26	9.54E-01	Adipose_Subcutaneous
ALCC	ENSG00000026025.15	VIM	0.20	0.01	8.44E-01	0.00	0.05	6.43E-07	13	22	22	9.54E-01	Adipose_Subcutaneous
ALCC	ENSG00000141527.16	CARD14	0.20	0.00	8.44E-01	0.00	0.17	6.59E-22	8	16	16	9.54E-01	Adipose_Subcutaneous
ALCC	ENSG00000232653.8	GOLGA8N	0.20	0.00	8.44E-01	0.02	0.29	8.23E-39	29	76	76	9.54E-01	Adipose_Subcutaneous
ALCC	ENSG00000079805.16	DNM2	-0.20	0.00	8.45E-01	0.00	0.06	3.19E-08	29	44	44	9.54E-01	Adipose_Subcutaneous
ALCC	ENSG00000267107.6	PCAT19	0.20	0.01	8.45E-01	0.00	0.48	1.60E-75	25	76	76	9.54E-01	Adipose_Subcutaneous
ALCC	ENSG00000144136.10	SLC20A1	0.20	0.00	8.45E-01	0.00	0.06	7.28E-08	27	48	48	9.55E-01	Adipose_Subcutaneous
ALCC	ENSG00000244687.11	UBE2V1	0.19	0.00	8.45E-01	0.00	0.08	1.04E-10	11	29	29	9.55E-01	Adipose_Subcutaneous
ALCC	ENSG00000148218.15	ALAD	0.19	0.00	8.46E-01	0.01	0.19	3.41E-24	7	19	19	9.55E-01	Adipose_Subcutaneous
ALCC	ENSG00000132357.13	CARD6	0.19	0.00	8.46E-01	0.00	0.23	9.05E-29	8	29	29	9.55E-01	Adipose_Subcutaneous
ALCC	ENSG00000250903.8	GMDS-AS1	0.19	0.01	8.46E-01	0.00	0.01	1.90E-02	5	17	17	9.55E-01	Adipose_Subcutaneous
ALCC	ENSG00000198346.10	ZNF813	0.19	0.06	8.47E-01	0.00	0.01	1.84E-02	1	6	6	9.56E-01	Adipose_Subcutaneous
ALCC	ENSG00000164919.10	COX6C	0.19	0.04	8.47E-01	0.00	0.07	2.22E-09	1	14	14	9.56E-01	Adipose_Subcutaneous
ALCC	ENSG00000259330.2	INAFM2	0.19	0.02	8.47E-01	0.00	0.03	2.37E-04	3	8	8	9.56E-01	Adipose_Subcutaneous
ALCC	ENSG00000255455.2	RP11-890B15.3	-0.19	0.00	8.47E-01	0.02	0.23	3.09E-29	28	41	41	9.56E-01	Adipose_Subcutaneous
ALCC	ENSG00000182636.5	NDN	-0.19	-0.01	8.47E-01	0.00	0.07	7.70E-09	4	35	35	9.56E-01	Adipose_Subcutaneous
ALCC	ENSG00000152778.8	IFIT5	0.19	0.00	8.47E-01	0.00	0.35	5.07E-50	14	36	36	9.56E-01	Adipose_Subcutaneous
ALCC	ENSG00000214776.10	RP11-726G1.1	0.19	0.01	8.48E-01	0.00	0.18	1.13E-22	21	48	48	9.56E-01	Adipose_Subcutaneous
ALCC	ENSG00000099365.10	STX1B	-0.19	0.00	8.48E-01	0.00	0.08	6.28E-10	9	11	11	9.56E-01	Adipose_Subcutaneous
ALCC	ENSG00000150750.7	C11orf53	0.19	0.00	8.48E-01	0.01	0.10	4.82E-13	8	19	19	9.56E-01	Adipose_Subcutaneous
ALCC	ENSG00000083544.13	TDRD3	-0.19	0.00	8.48E-01	0.01	0.12	9.32E-15	18	22	22	9.56E-01	Adipose_Subcutaneous
ALCC	ENSG00000261244.1	RP11-114H24.7	0.19	0.00	8.48E-01	0.01	0.05	5.19E-07	9	18	18	9.56E-01	Adipose_Subcutaneous
ALCC	ENSG00000154548.8	SRSF12	-0.19	-0.01	8.48E-01	0.00	0.02	4.30E-03	8	10	10	9.56E-01	Adipose_Subcutaneous
ALCC	ENSG00000151748.14	SAV1	0.19	0.00	8.49E-01	0.00	0.05	7.29E-07	18	39	39	9.56E-01	Adipose_Subcutaneous
ALCC	ENSG00000120915.13	EPHX2	-0.19	-0.01	8.49E-01	0.00	0.09	4.25E-11	7	14	14	9.56E-01	Adipose_Subcutaneous
ALCC	ENSG00000155368.16	DBI	-0.19	-0.01	8.49E-01	0.00	0.03	5.88E-04	13	18	18	9.56E-01	Adipose_Subcutaneous
ALCC	ENSG00000109689.15	STIM2	0.19	0.00	8.49E-01	0.00	0.16	8.69E-20	22	46	46	9.56E-01	Adipose_Subcutaneous
ALCC	ENSG00000146731.10	CCT6A	0.19	0.01	8.49E-01	0.00	0.07	9.17E-09	2	11	11	9.56E-01	Adipose_Subcutaneous
ALCC	ENSG00000188991.3	SLC15A5	0.19	0.00	8.50E-01	0.01	0.10	8.85E-13	33	60	60	9.56E-01	Adipose_Subcutaneous
ALCC	ENSG00000138592.13	USP8	-0.19	0.00	8.50E-01	0.00	0.11	2.67E-14	12	31	31	9.56E-01	Adipose_Subcutaneous
ALCC	ENSG00000156381.8	ANKRD9	0.19	0.00	8.50E-01	0.01	0.23	5.44E-30	7	20	20	9.56E-01	Adipose_Subcutaneous
ALCC	ENSG00000167614.13	TTYH1	0.19	0.05	8.50E-01	0.00	0.05	2.98E-07	1	6	6	9.56E-01	Adipose_Subcutaneous
ALCC	ENSG00000041988.15	THAP3	0.19	0.00	8.50E-01	0.02	0.22	1.50E-28	12	20	20	9.56E-01	Adipose_Subcutaneous
ALCC	ENSG00000113119.12	TMCO6	0.19	0.00	8.50E-01	0.01	0.12	1.76E-15	17	27	27	9.56E-01	Adipose_Subcutaneous
ALCC	ENSG00000157184.6	CPT2	0.19	0.01	8.50E-01	0.00	0.05	3.17E-07	6	14	14	9.56E-01	Adipose_Subcutaneous
ALCC	ENSG00000271344.1	RP11-274B21.9	0.19	0.00	8.50E-01	0.01	0.10	1.43E-12	13	36	36	9.56E-01	Adipose_Subcutaneous
ALCC	ENSG00000186049.8	KRT73	-0.19	0.00	8.50E-01	0.01	0.01	1.45E-02	26	54	54	9.56E-01	Adipose_Subcutaneous
ALCC	ENSG00000157107.13	FCHO2	-0.19	0.00	8.50E-01	0.00	0.23	4.22E-30	7	23	23	9.56E-01	Adipose_Subcutaneous
ALCC	ENSG00000258702.1	RP11-433J8.1	-0.19	0.00	8.50E-01	0.01	0.05	3.59E-06	7	15	15	9.56E-01	Adipose_Subcutaneous
ALCC	ENSG00000138777.19	PPA2	-0.19	0.00	8.50E-01	0.00	0.12	1.09E-14	30	65	65	9.56E-01	Adipose_Subcutaneous
ALCC	ENSG00000225127.2	LINC00237	0.19	0.01	8.51E-01	0.00	0.03	1.12E-04	12	23	23	9.56E-01	Adipose_Subcutaneous
ALCC	ENSG00000214293.8	APTR	0.19	0.00	8.51E-01	0.04	0.24	1.25E-30	20	45	45	9.56E-01	Adipose_Subcutaneous
ALCC	ENSG00000265933.5	LINC00668	-0.19	0.00	8.51E-01	0.01	0.19	1.54E-23	17	38	38	9.56E-01	Adipose_Subcutaneous
ALCC	ENSG00000250378.2	RP11-119J18.1	0.19	0.00	8.51E-01	0.01	0.19	1.93E-23	17	50	50	9.56E-01	Adipose_Subcutaneous
ALCC	ENSG00000099246.16	RAB18	0.19	0.00	8.51E-01	0.00	0.13	1.26E-16	17	43	43	9.56E-01	Adipose_Subcutaneous
ALCC	ENSG00000179082.3	C9orf106	-0.19	0.00	8.51E-01	0.00	0.03	1.21E-04	3	13	13	9.57E-01	Adipose_Subcutaneous
ALCC	ENSG00000139899.10	CBLN3	0.19	0.01	8.52E-01	0.00	0.58	3.61E-108	6	31	31	9.57E-01	Adipose_Subcutaneous
ALCC	ENSG00000069493.14	CLEC2D	0.19	0.04	8.52E-01	0.00	0.37	1.32E-53	4	57	57	9.57E-01	Adipose_Subcutaneous
ALCC	ENSG00000188282.12	RUFY4	0.19	0.00	8.52E-01	0.01	0.10	3.16E-12	7	8	8	9.57E-01	Adipose_Subcutaneous
ALCC	ENSG00000165644.10	COMTD1	0.19	0.01	8.52E-01	0.00	0.04	4.62E-05	5	5	5	9.57E-01	Adipose_Subcutaneous
ALCC	ENSG00000109929.9	SC5D	-0.19	-0.08	8.52E-01	0.00	0.05	3.20E-07	1	9	9	9.57E-01	Adipose_Subcutaneous
ALCC	ENSG00000163689.19	C3orf67	-0.19	0.00	8.52E-01	0.01	0.01	1.33E-02	12	36	36	9.57E-01	Adipose_Subcutaneous
ALCC	ENSG00000164096.12	C4orf3	0.19	0.00	8.53E-01	0.00	0.02	2.12E-03	17	29	29	9.57E-01	Adipose_Subcutaneous
ALCC	ENSG00000158186.12	MRAS	-0.19	-0.01	8.53E-01	0.00	0.03	1.66E-04	8	12	12	9.57E-01	Adipose_Subcutaneous
ALCC	ENSG00000105894.11	PTN	-0.19	-0.01	8.53E-01	0.00	0.02	6.22E-03	1	5	5	9.57E-01	Adipose_Subcutaneous
ALCC	ENSG00000111058.7	ACSS3	-0.19	-0.01	8.53E-01	0.00	0.03	7.06E-05	23	52	52	9.57E-01	Adipose_Subcutaneous
ALCC	ENSG00000139220.16	PPFIA2	-0.19	-0.01	8.53E-01	0.00	0.07	1.78E-09	9	20	20	9.57E-01	Adipose_Subcutaneous
ALCC	ENSG00000268658.5	LINC00664	0.19	0.00	8.53E-01	0.00	0.17	9.15E-22	19	47	47	9.57E-01	Adipose_Subcutaneous
ALCC	ENSG00000119537.15	KDSR	0.19	0.00	8.53E-01	0.01	0.28	2.53E-36	9	43	43	9.57E-01	Adipose_Subcutaneous
ALCC	ENSG00000117226.11	GBP3	0.18	0.00	8.53E-01	0.19	0.71	1.18E-152	13	16	16	9.57E-01	Adipose_Subcutaneous
ALCC	ENSG00000236740.6	RP11-411K7.1	0.18	0.00	8.53E-01	0.01	0.16	6.20E-20	35	65	65	9.57E-01	Adipose_Subcutaneous
ALCC	ENSG00000127022.14	CANX	0.18	0.01	8.53E-01	0.00	0.18	3.56E-23	13	30	30	9.57E-01	Adipose_Subcutaneous
ALCC	ENSG00000186792.16	HYAL3	-0.18	0.00	8.54E-01	0.08	0.27	4.97E-36	8	8	8	9.57E-01	Adipose_Subcutaneous
ALCC	ENSG00000246331.2	RP11-77I22.2	-0.18	0.00	8.54E-01	0.02	0.05	2.04E-07	24	33	33	9.57E-01	Adipose_Subcutaneous
ALCC	ENSG00000198785.4	GRIN3A	0.18	0.01	8.54E-01	0.00	0.02	3.56E-03	9	22	22	9.57E-01	Adipose_Subcutaneous
ALCC	ENSG00000111670.14	GNPTAB	-0.18	0.00	8.55E-01	0.00	0.10	8.56E-13	20	49	49	9.57E-01	Adipose_Subcutaneous
ALCC	ENSG00000234630.1	LL22NC03-2H8.4	0.18	0.00	8.55E-01	0.00	0.19	7.74E-24	8	17	17	9.57E-01	Adipose_Subcutaneous
ALCC	ENSG00000149289.10	ZC3H12C	-0.18	0.00	8.55E-01	0.00	0.04	5.59E-06	22	69	69	9.57E-01	Adipose_Subcutaneous
ALCC	ENSG00000091527.15	CDV3	0.18	0.00	8.55E-01	0.00	0.04	1.86E-05	22	41	41	9.57E-01	Adipose_Subcutaneous
ALCC	ENSG00000085265.10	FCN1	-0.18	0.00	8.55E-01	0.00	0.07	9.66E-09	11	21	21	9.57E-01	Adipose_Subcutaneous
ALCC	ENSG00000164620.8	RELL2	-0.18	-0.09	8.55E-01	0.00	0.04	3.75E-06	2	3	3	9.57E-01	Adipose_Subcutaneous
ALCC	ENSG00000132840.9	BHMT2	0.18	0.00	8.55E-01	0.00	0.22	2.17E-28	28	74	74	9.57E-01	Adipose_Subcutaneous
ALCC	ENSG00000146205.13	ANO7	-0.18	0.00	8.55E-01	0.00	0.24	9.46E-32	7	25	25	9.57E-01	Adipose_Subcutaneous
ALCC	ENSG00000005187.11	ACSM3	0.18	0.01	8.55E-01	0.00	0.03	6.09E-05	6	15	15	9.57E-01	Adipose_Subcutaneous
ALCC	ENSG00000139579.12	NABP2	0.18	0.01	8.55E-01	0.00	0.02	1.40E-03	4	7	7	9.57E-01	Adipose_Subcutaneous
ALCC	ENSG00000005075.15	POLR2J	-0.18	0.00	8.55E-01	0.00	0.01	1.38E-02	48	97	97	9.57E-01	Adipose_Subcutaneous
ALCC	ENSG00000164715.5	LMTK2	-0.18	0.00	8.56E-01	0.00	0.05	2.08E-06	20	20	20	9.58E-01	Adipose_Subcutaneous
ALCC	ENSG00000103550.13	KNOP1	-0.18	0.00	8.56E-01	0.17	0.45	2.25E-68	33	61	61	9.58E-01	Adipose_Subcutaneous
ALCC	ENSG00000007520.3	TSR3	-0.18	0.00	8.56E-01	0.00	0.10	2.39E-12	18	46	46	9.58E-01	Adipose_Subcutaneous
ALCC	ENSG00000183549.10	ACSM5	-0.18	0.00	8.56E-01	0.01	0.08	1.47E-10	52	83	83	9.58E-01	Adipose_Subcutaneous
ALCC	ENSG00000132313.14	MRPL35	0.18	0.00	8.56E-01	0.03	0.24	2.26E-30	36	50	50	9.58E-01	Adipose_Subcutaneous
ALCC	ENSG00000229474.6	PATL2	0.18	0.00	8.56E-01	0.00	0.07	5.82E-09	19	32	32	9.58E-01	Adipose_Subcutaneous
ALCC	ENSG00000196182.10	STK40	0.18	0.05	8.57E-01	0.00	0.02	3.29E-03	1	3	3	9.58E-01	Adipose_Subcutaneous
ALCC	ENSG00000273341.1	RP5-899E9.1	-0.18	-0.02	8.57E-01	0.00	0.03	3.71E-04	2	6	6	9.58E-01	Adipose_Subcutaneous
ALCC	ENSG00000198890.7	PRMT6	-0.18	-0.02	8.57E-01	0.00	0.19	3.80E-24	2	16	16	9.58E-01	Adipose_Subcutaneous
ALCC	ENSG00000162585.16	FAAP20	-0.18	0.00	8.57E-01	0.00	0.15	6.65E-19	9	30	30	9.58E-01	Adipose_Subcutaneous
ALCC	ENSG00000181894.14	ZNF329	-0.18	-0.03	8.57E-01	0.00	0.05	1.52E-06	5	19	19	9.58E-01	Adipose_Subcutaneous
ALCC	ENSG00000215218.3	UBE2QL1	0.18	0.00	8.57E-01	0.00	0.07	2.24E-09	18	32	32	9.58E-01	Adipose_Subcutaneous
ALCC	ENSG00000159086.14	PAXBP1	0.18	0.01	8.57E-01	0.00	0.01	2.19E-02	10	23	23	9.58E-01	Adipose_Subcutaneous
ALCC	ENSG00000173421.16	CCDC36	-0.18	0.00	8.57E-01	0.04	0.11	7.32E-14	24	35	35	9.58E-01	Adipose_Subcutaneous
ALCC	ENSG00000165233.17	CARD19	-0.18	0.00	8.57E-01	0.01	0.16	1.55E-19	15	26	26	9.58E-01	Adipose_Subcutaneous
ALCC	ENSG00000103707.9	MTFMT	0.18	0.00	8.58E-01	0.00	0.02	6.92E-04	5	12	12	9.58E-01	Adipose_Subcutaneous
ALCC	ENSG00000274512.5	TBC1D3L	-0.18	0.00	8.58E-01	0.00	0.38	1.24E-54	4	13	13	9.58E-01	Adipose_Subcutaneous
ALCC	ENSG00000166228.8	PCBD1	0.18	0.00	8.58E-01	0.01	0.10	2.37E-12	25	42	42	9.58E-01	Adipose_Subcutaneous
ALCC	ENSG00000186806.5	VSIG10L	0.18	0.00	8.58E-01	0.00	0.03	9.62E-05	13	32	32	9.58E-01	Adipose_Subcutaneous
ALCC	ENSG00000172830.12	SSH3	0.18	0.01	8.59E-01	0.00	0.02	4.02E-03	9	16	16	9.58E-01	Adipose_Subcutaneous
ALCC	ENSG00000138071.13	ACTR2	0.18	0.01	8.59E-01	0.00	0.07	9.99E-09	35	47	47	9.58E-01	Adipose_Subcutaneous
ALCC	ENSG00000188092.14	GPR89B	0.18	0.00	8.59E-01	0.00	0.02	5.49E-03	5	35	35	9.58E-01	Adipose_Subcutaneous
ALCC	ENSG00000121577.13	POPDC2	-0.18	0.00	8.59E-01	0.00	0.05	4.34E-07	12	25	25	9.58E-01	Adipose_Subcutaneous
ALCC	ENSG00000129071.9	MBD4	-0.18	0.00	8.59E-01	0.00	0.03	5.96E-05	17	21	21	9.58E-01	Adipose_Subcutaneous
ALCC	ENSG00000116675.15	DNAJC6	-0.18	0.00	8.59E-01	0.00	0.04	3.01E-05	15	18	18	9.58E-01	Adipose_Subcutaneous
ALCC	ENSG00000161999.11	JMJD8	0.18	0.08	8.60E-01	0.00	0.10	2.43E-12	3	18	18	9.59E-01	Adipose_Subcutaneous
ALCC	ENSG00000213672.7	NCKIPSD	-0.18	0.00	8.60E-01	0.03	0.25	3.90E-33	14	18	18	9.59E-01	Adipose_Subcutaneous
ALCC	ENSG00000117519.15	CNN3	-0.18	-0.02	8.60E-01	0.00	0.02	5.78E-04	2	35	35	9.59E-01	Adipose_Subcutaneous
ALCC	ENSG00000271553.1	RP11-274B21.10	0.18	0.00	8.60E-01	0.06	0.43	1.86E-64	38	52	52	9.59E-01	Adipose_Subcutaneous
ALCC	ENSG00000155229.20	MMS19	-0.18	0.00	8.60E-01	0.00	0.03	5.56E-05	3	4	4	9.59E-01	Adipose_Subcutaneous
ALCC	ENSG00000159720.11	ATP6V0D1	-0.18	0.00	8.61E-01	0.00	0.04	5.09E-06	12	13	13	9.59E-01	Adipose_Subcutaneous
ALCC	ENSG00000258711.2	RP11-218E20.3	0.18	0.00	8.61E-01	0.01	0.01	3.00E-02	20	61	61	9.59E-01	Adipose_Subcutaneous
ALCC	ENSG00000156795.6	WDYHV1	-0.18	0.00	8.61E-01	0.02	0.26	9.72E-35	62	110	110	9.59E-01	Adipose_Subcutaneous
ALCC	ENSG00000183250.11	LINC01547	-0.17	-0.15	8.61E-01	0.00	0.01	1.54E-02	1	8	8	9.59E-01	Adipose_Subcutaneous
ALCC	ENSG00000136827.11	TOR1A	0.17	0.00	8.61E-01	0.01	0.12	1.31E-14	30	67	67	9.59E-01	Adipose_Subcutaneous
ALCC	ENSG00000156171.14	DRAM2	-0.17	0.00	8.61E-01	0.00	0.55	1.14E-94	13	38	38	9.59E-01	Adipose_Subcutaneous
ALCC	ENSG00000157315.4	TMED6	0.17	0.00	8.62E-01	0.00	0.08	2.38E-10	4	14	14	9.59E-01	Adipose_Subcutaneous
ALCC	ENSG00000090659.17	CD209	0.17	0.01	8.62E-01	0.00	0.02	3.40E-03	8	11	11	9.59E-01	Adipose_Subcutaneous
ALCC	ENSG00000010626.14	LRRC23	-0.17	0.00	8.63E-01	0.00	0.38	5.77E-54	15	72	72	9.60E-01	Adipose_Subcutaneous
ALCC	ENSG00000238078.1	LINC01352	-0.17	-0.05	8.63E-01	0.00	0.47	8.33E-74	1	43	43	9.60E-01	Adipose_Subcutaneous
ALCC	ENSG00000184752.12	NDUFA12	0.17	0.01	8.63E-01	0.00	0.04	7.38E-06	16	25	25	9.60E-01	Adipose_Subcutaneous
ALCC	ENSG00000142627.12	EPHA2	0.17	0.00	8.63E-01	0.00	0.02	3.25E-03	26	44	44	9.60E-01	Adipose_Subcutaneous
ALCC	ENSG00000113811.10	SELENOK	-0.17	0.00	8.63E-01	0.01	0.11	2.08E-13	19	35	35	9.60E-01	Adipose_Subcutaneous
ALCC	ENSG00000152240.12	HAUS1	-0.17	0.00	8.63E-01	0.05	0.22	1.69E-29	36	99	99	9.60E-01	Adipose_Subcutaneous
ALCC	ENSG00000261247.1	GOLGA8T	0.17	0.00	8.63E-01	0.00	0.01	2.99E-02	3	10	10	9.60E-01	Adipose_Subcutaneous
ALCC	ENSG00000145416.13	1-Mar	-0.17	0.00	8.63E-01	0.01	0.29	8.67E-39	22	32	32	9.60E-01	Adipose_Subcutaneous
ALCC	ENSG00000142920.16	AZIN2	-0.17	0.00	8.63E-01	0.00	0.03	1.35E-04	53	104	104	9.60E-01	Adipose_Subcutaneous
ALCC	ENSG00000183423.11	LRIT3	0.17	0.00	8.64E-01	0.00	0.10	4.46E-13	2	10	10	9.60E-01	Adipose_Subcutaneous
ALCC	ENSG00000057593.13	F7	-0.17	0.00	8.64E-01	0.01	0.05	7.77E-07	7	11	11	9.60E-01	Adipose_Subcutaneous
ALCC	ENSG00000134884.13	ARGLU1	-0.17	-0.11	8.64E-01	0.00	0.05	4.39E-07	1	7	7	9.60E-01	Adipose_Subcutaneous
ALCC	ENSG00000137573.13	SULF1	-0.17	-0.01	8.64E-01	0.00	0.01	8.01E-03	5	18	18	9.60E-01	Adipose_Subcutaneous
ALCC	ENSG00000230733.2	AC092171.4	-0.17	0.00	8.64E-01	0.01	0.09	5.81E-11	19	33	33	9.60E-01	Adipose_Subcutaneous
ALCC	ENSG00000163687.13	DNASE1L3	-0.17	0.00	8.64E-01	0.04	0.19	6.40E-24	21	28	28	9.60E-01	Adipose_Subcutaneous
ALCC	ENSG00000172938.3	MRGPRD	0.17	0.00	8.65E-01	0.01	0.14	1.04E-16	3	7	7	9.60E-01	Adipose_Subcutaneous
ALCC	ENSG00000129925.10	TMEM8A	-0.17	0.00	8.65E-01	0.00	0.05	2.26E-07	17	49	49	9.61E-01	Adipose_Subcutaneous
ALCC	ENSG00000110851.11	PRDM4	0.17	0.00	8.65E-01	0.01	0.08	4.20E-10	27	41	41	9.61E-01	Adipose_Subcutaneous
ALCC	ENSG00000143575.14	HAX1	0.17	0.13	8.66E-01	0.00	0.05	6.81E-07	3	7	7	9.61E-01	Adipose_Subcutaneous
ALCC	ENSG00000220161.4	LINC02076	0.17	0.00	8.66E-01	0.03	0.06	1.50E-07	23	44	44	9.61E-01	Adipose_Subcutaneous
ALCC	ENSG00000106069.21	CHN2	0.17	0.00	8.66E-01	0.00	0.02	7.67E-03	27	53	53	9.61E-01	Adipose_Subcutaneous
ALCC	ENSG00000006194.9	ZNF263	0.17	0.00	8.66E-01	0.01	0.15	3.89E-19	11	22	22	9.61E-01	Adipose_Subcutaneous
ALCC	ENSG00000103316.10	CRYM	0.17	0.00	8.66E-01	0.00	0.01	1.98E-02	12	32	32	9.61E-01	Adipose_Subcutaneous
ALCC	ENSG00000198677.10	TTC37	-0.17	0.00	8.67E-01	0.00	0.14	9.02E-18	14	26	26	9.62E-01	Adipose_Subcutaneous
ALCC	ENSG00000109016.17	DHRS7B	-0.17	0.00	8.67E-01	0.00	0.07	5.58E-09	7	24	24	9.62E-01	Adipose_Subcutaneous
ALCC	ENSG00000152766.5	ANKRD22	0.17	0.00	8.67E-01	0.00	0.03	2.21E-04	29	37	37	9.62E-01	Adipose_Subcutaneous
ALCC	ENSG00000127990.15	SGCE	-0.17	0.00	8.67E-01	0.00	0.06	1.89E-07	14	25	25	9.62E-01	Adipose_Subcutaneous
ALCC	ENSG00000120798.16	NR2C1	-0.17	0.00	8.67E-01	0.00	0.04	2.39E-05	34	61	61	9.62E-01	Adipose_Subcutaneous
ALCC	ENSG00000171903.16	CYP4F11	0.17	0.00	8.67E-01	0.04	0.41	8.57E-60	8	20	20	9.62E-01	Adipose_Subcutaneous
ALCC	ENSG00000198818.9	SFT2D1	0.17	0.03	8.67E-01	0.00	0.10	7.00E-13	2	7	7	9.62E-01	Adipose_Subcutaneous
ALCC	ENSG00000187942.11	LDLRAD2	-0.17	0.00	8.68E-01	0.01	0.04	4.64E-06	23	35	35	9.62E-01	Adipose_Subcutaneous
ALCC	ENSG00000134463.14	ECHDC3	0.17	0.00	8.68E-01	0.00	0.11	8.74E-14	12	27	27	9.62E-01	Adipose_Subcutaneous
ALCC	ENSG00000092607.13	TBX15	-0.17	-0.01	8.68E-01	0.00	0.04	3.11E-06	2	3	3	9.62E-01	Adipose_Subcutaneous
ALCC	ENSG00000258484.3	SPESP1	-0.17	0.00	8.68E-01	0.00	0.01	2.06E-02	5	28	28	9.62E-01	Adipose_Subcutaneous
ALCC	ENSG00000095585.16	BLNK	0.17	0.01	8.68E-01	0.00	0.02	2.04E-03	6	6	6	9.62E-01	Adipose_Subcutaneous
ALCC	ENSG00000085719.12	CPNE3	-0.17	0.00	8.68E-01	0.01	0.12	1.23E-14	32	53	53	9.62E-01	Adipose_Subcutaneous
ALCC	ENSG00000231507.1	LINC01353	0.17	0.00	8.68E-01	0.00	0.01	9.02E-03	6	8	8	9.62E-01	Adipose_Subcutaneous
ALCC	ENSG00000110046.12	ATG2A	0.17	0.00	8.68E-01	0.00	0.03	4.73E-05	19	22	22	9.62E-01	Adipose_Subcutaneous
ALCC	ENSG00000271584.2	RP11-89C3.4	-0.17	0.00	8.68E-01	0.04	0.27	3.42E-36	26	46	46	9.62E-01	Adipose_Subcutaneous
ALCC	ENSG00000153956.15	CACNA2D1	-0.17	0.00	8.69E-01	0.00	0.05	7.07E-07	5	9	9	9.62E-01	Adipose_Subcutaneous
ALCC	ENSG00000118017.3	A4GNT	0.17	0.00	8.69E-01	0.08	0.40	5.85E-59	31	76	76	9.62E-01	Adipose_Subcutaneous
ALCC	ENSG00000144645.13	OSBPL10	0.16	0.00	8.69E-01	0.00	0.04	1.56E-05	6	10	10	9.62E-01	Adipose_Subcutaneous
ALCC	ENSG00000228397.2	LINC01635	0.16	0.00	8.69E-01	0.01	0.10	4.04E-12	15	19	19	9.62E-01	Adipose_Subcutaneous
ALCC	ENSG00000070476.14	ZXDC	0.16	0.00	8.69E-01	0.01	0.25	8.59E-33	3	10	10	9.62E-01	Adipose_Subcutaneous
ALCC	ENSG00000125898.12	FAM110A	-0.16	0.00	8.69E-01	0.00	0.06	1.81E-08	1	5	5	9.62E-01	Adipose_Subcutaneous
ALCC	ENSG00000036054.12	TBC1D23	-0.16	-0.01	8.69E-01	0.00	0.04	1.02E-05	14	33	33	9.62E-01	Adipose_Subcutaneous
ALCC	ENSG00000204642.13	HLA-F	-0.16	0.00	8.70E-01	0.01	0.16	1.61E-20	55	73	73	9.62E-01	Adipose_Subcutaneous
ALCC	ENSG00000179979.8	CRIPAK	-0.16	0.00	8.70E-01	0.12	0.51	2.72E-83	44	73	73	9.62E-01	Adipose_Subcutaneous
ALCC	ENSG00000165102.14	HGSNAT	-0.16	0.00	8.70E-01	0.01	0.06	6.63E-08	16	25	25	9.62E-01	Adipose_Subcutaneous
ALCC	ENSG00000142798.17	HSPG2	0.16	0.00	8.70E-01	0.03	0.20	3.04E-25	8	9	9	9.62E-01	Adipose_Subcutaneous
ALCC	ENSG00000006695.10	COX10	-0.16	0.00	8.70E-01	0.00	0.01	1.71E-02	13	54	54	9.62E-01	Adipose_Subcutaneous
ALCC	ENSG00000281205.1	LINC00950	0.16	0.00	8.71E-01	0.00	0.02	3.91E-03	18	31	31	9.62E-01	Adipose_Subcutaneous
ALCC	ENSG00000277128.1	RP11-146E13.4	-0.16	-0.01	8.71E-01	0.00	0.01	2.24E-02	10	40	40	9.62E-01	Adipose_Subcutaneous
ALCC	ENSG00000278765.1	RP5-890E16.5	-0.16	0.00	8.71E-01	0.04	0.12	9.65E-15	25	44	44	9.62E-01	Adipose_Subcutaneous
ALCC	ENSG00000203907.9	OOEP	0.16	0.00	8.71E-01	0.00	0.07	2.71E-09	9	20	20	9.62E-01	Adipose_Subcutaneous
ALCC	ENSG00000181333.11	HEPHL1	0.16	0.00	8.71E-01	0.02	0.28	2.77E-38	22	31	31	9.62E-01	Adipose_Subcutaneous
ALCC	ENSG00000171051.8	FPR1	-0.16	0.00	8.71E-01	0.00	0.05	1.05E-06	13	25	25	9.62E-01	Adipose_Subcutaneous
ALCC	ENSG00000076201.14	PTPN23	-0.16	-0.01	8.71E-01	0.00	0.01	1.04E-02	11	14	14	9.62E-01	Adipose_Subcutaneous
ALCC	ENSG00000122692.8	SMU1	0.16	0.00	8.71E-01	0.00	0.16	2.02E-19	21	40	40	9.62E-01	Adipose_Subcutaneous
ALCC	ENSG00000226479.3	TMEM185B	-0.16	0.00	8.71E-01	0.00	0.09	4.00E-11	14	49	49	9.62E-01	Adipose_Subcutaneous
ALCC	ENSG00000166435.15	XRRA1	-0.16	0.00	8.72E-01	0.29	0.69	1.38E-147	23	43	43	9.63E-01	Adipose_Subcutaneous
ALCC	ENSG00000196611.4	MMP1	-0.16	-0.01	8.72E-01	0.00	0.03	3.30E-04	11	17	17	9.63E-01	Adipose_Subcutaneous
ALCC	ENSG00000102934.9	PLLP	-0.16	0.00	8.72E-01	0.00	0.16	2.25E-19	7	14	14	9.63E-01	Adipose_Subcutaneous
ALCC	ENSG00000165275.9	TRMT10B	-0.16	0.00	8.72E-01	0.00	0.07	1.04E-08	3	20	20	9.63E-01	Adipose_Subcutaneous
ALCC	ENSG00000163221.8	S100A12	0.16	0.00	8.73E-01	0.00	0.03	2.96E-04	24	56	56	9.63E-01	Adipose_Subcutaneous
ALCC	ENSG00000109519.12	GRPEL1	-0.16	-0.01	8.73E-01	0.00	0.07	4.01E-09	18	50	50	9.63E-01	Adipose_Subcutaneous
ALCC	ENSG00000187474.4	FPR3	0.16	0.00	8.73E-01	0.00	0.08	4.83E-10	12	20	20	9.63E-01	Adipose_Subcutaneous
ALCC	ENSG00000148057.15	IDNK	0.16	0.00	8.73E-01	0.00	0.02	5.60E-03	21	37	37	9.63E-01	Adipose_Subcutaneous
ALCC	ENSG00000247317.3	RP11-273G15.2	0.16	0.00	8.73E-01	0.07	0.31	6.25E-42	6	8	8	9.63E-01	Adipose_Subcutaneous
ALCC	ENSG00000171608.15	PIK3CD	0.16	0.02	8.73E-01	0.00	0.03	5.96E-04	3	8	8	9.63E-01	Adipose_Subcutaneous
ALCC	ENSG00000143740.14	SNAP47	0.16	0.00	8.73E-01	0.01	0.09	6.71E-11	7	14	14	9.63E-01	Adipose_Subcutaneous
ALCC	ENSG00000158792.15	SPATA2L	0.16	0.00	8.74E-01	0.01	0.06	1.71E-07	14	23	23	9.63E-01	Adipose_Subcutaneous
ALCC	ENSG00000259275.2	RP11-522B15.3	0.16	0.01	8.74E-01	0.00	0.07	1.35E-09	12	28	28	9.64E-01	Adipose_Subcutaneous
ALCC	ENSG00000103196.11	CRISPLD2	0.16	0.00	8.74E-01	0.00	0.09	2.35E-11	11	25	25	9.64E-01	Adipose_Subcutaneous
ALCC	ENSG00000092295.11	TGM1	0.16	0.01	8.74E-01	0.00	0.08	1.54E-10	8	17	17	9.64E-01	Adipose_Subcutaneous
ALCC	ENSG00000008324.11	SS18L2	0.16	0.00	8.75E-01	0.00	0.04	3.78E-05	27	46	46	9.64E-01	Adipose_Subcutaneous
ALCC	ENSG00000115365.11	LANCL1	-0.16	-0.09	8.75E-01	0.00	0.03	5.09E-04	2	32	32	9.64E-01	Adipose_Subcutaneous
ALCC	ENSG00000181915.4	ADO	0.16	0.01	8.76E-01	0.00	0.02	2.11E-03	10	19	19	9.64E-01	Adipose_Subcutaneous
ALCC	ENSG00000176678.5	FOXL1	-0.16	-0.01	8.76E-01	0.00	0.01	1.60E-02	18	54	54	9.64E-01	Adipose_Subcutaneous
ALCC	ENSG00000198182.12	ZNF607	0.16	0.00	8.76E-01	0.00	0.01	1.68E-02	17	27	27	9.64E-01	Adipose_Subcutaneous
ALCC	ENSG00000226792.7	LINC00371	-0.16	0.00	8.76E-01	0.02	0.43	1.61E-64	37	78	78	9.64E-01	Adipose_Subcutaneous
ALCC	ENSG00000272902.2	TBC1D8-AS1	-0.16	0.00	8.76E-01	0.00	0.10	4.64E-13	4	18	18	9.64E-01	Adipose_Subcutaneous
ALCC	ENSG00000120451.10	SNX19	-0.16	0.00	8.76E-01	0.03	0.34	3.42E-47	25	48	48	9.64E-01	Adipose_Subcutaneous
ALCC	ENSG00000162618.13	ADGRL4	-0.16	0.00	8.76E-01	0.00	0.07	2.85E-09	32	64	64	9.64E-01	Adipose_Subcutaneous
ALCC	ENSG00000105383.14	CD33	0.16	0.00	8.76E-01	0.00	0.07	4.25E-09	36	61	61	9.64E-01	Adipose_Subcutaneous
ALCC	ENSG00000198075.9	SULT1C4	0.16	0.00	8.77E-01	0.02	0.15	4.61E-19	43	65	65	9.64E-01	Adipose_Subcutaneous
ALCC	ENSG00000128383.12	APOBEC3A	-0.16	0.00	8.77E-01	0.01	0.04	1.71E-05	24	56	56	9.64E-01	Adipose_Subcutaneous
ALCC	ENSG00000166828.2	SCNN1G	0.16	0.00	8.77E-01	0.00	0.02	6.54E-03	26	31	31	9.64E-01	Adipose_Subcutaneous
ALCC	ENSG00000242220.6	TCP10L	-0.15	0.00	8.77E-01	0.00	0.04	3.78E-06	11	36	36	9.64E-01	Adipose_Subcutaneous
ALCC	ENSG00000131507.10	NDFIP1	0.15	0.00	8.77E-01	0.00	0.02	2.73E-03	28	55	55	9.64E-01	Adipose_Subcutaneous
ALCC	ENSG00000188176.11	SMTNL2	0.15	0.01	8.77E-01	0.00	0.23	1.72E-29	1	14	14	9.64E-01	Adipose_Subcutaneous
ALCC	ENSG00000167785.8	ZNF558	0.15	0.00	8.77E-01	0.00	0.06	1.28E-07	12	19	19	9.64E-01	Adipose_Subcutaneous
ALCC	ENSG00000105419.17	MEIS3	0.15	0.00	8.77E-01	0.00	0.01	1.20E-02	49	101	101	9.64E-01	Adipose_Subcutaneous
ALCC	ENSG00000165078.12	CPA6	-0.15	0.00	8.77E-01	0.00	0.02	3.23E-03	10	18	18	9.64E-01	Adipose_Subcutaneous
ALCC	ENSG00000112667.12	DNPH1	0.15	0.00	8.77E-01	0.01	0.09	9.15E-12	18	25	25	9.64E-01	Adipose_Subcutaneous
ALCC	ENSG00000116016.13	EPAS1	0.15	0.00	8.78E-01	0.00	0.01	8.49E-03	7	25	25	9.64E-01	Adipose_Subcutaneous
ALCC	ENSG00000183783.6	KCTD8	0.15	0.00	8.78E-01	0.07	0.17	1.32E-20	29	55	55	9.64E-01	Adipose_Subcutaneous
ALCC	ENSG00000237753.1	AC079922.3	-0.15	0.00	8.78E-01	0.06	0.33	1.28E-45	7	14	14	9.65E-01	Adipose_Subcutaneous
ALCC	ENSG00000134440.11	NARS	-0.15	-0.02	8.78E-01	0.00	0.04	4.65E-06	2	6	6	9.65E-01	Adipose_Subcutaneous
ALCC	ENSG00000104219.12	ZDHHC2	0.15	0.00	8.79E-01	0.01	0.20	7.73E-26	25	56	56	9.65E-01	Adipose_Subcutaneous
ALCC	ENSG00000147576.15	ADHFE1	-0.15	0.00	8.79E-01	0.00	0.23	1.47E-29	5	18	18	9.65E-01	Adipose_Subcutaneous
ALCC	ENSG00000111321.10	LTBR	-0.15	0.00	8.79E-01	0.01	0.38	2.15E-54	11	26	26	9.65E-01	Adipose_Subcutaneous
ALCC	ENSG00000119541.9	VPS4B	-0.15	-0.01	8.79E-01	0.00	0.02	4.06E-03	3	13	13	9.65E-01	Adipose_Subcutaneous
ALCC	ENSG00000160185.14	UBASH3A	-0.15	0.00	8.79E-01	0.01	0.03	4.93E-04	23	44	44	9.65E-01	Adipose_Subcutaneous
ALCC	ENSG00000171735.18	CAMTA1	-0.15	0.00	8.79E-01	0.00	0.11	9.39E-14	8	18	18	9.65E-01	Adipose_Subcutaneous
ALCC	ENSG00000183049.12	CAMK1D	0.15	0.00	8.79E-01	0.00	0.02	5.06E-03	10	22	22	9.65E-01	Adipose_Subcutaneous
ALCC	ENSG00000166801.15	FAM111A	-0.15	0.00	8.80E-01	0.01	0.14	2.65E-18	15	18	18	9.65E-01	Adipose_Subcutaneous
ALCC	ENSG00000165091.15	TMC1	0.15	0.01	8.80E-01	0.00	0.04	3.70E-06	1	19	19	9.65E-01	Adipose_Subcutaneous
ALCC	ENSG00000157927.16	RADIL	-0.15	0.00	8.80E-01	0.02	0.11	3.07E-14	13	45	45	9.65E-01	Adipose_Subcutaneous
ALCC	ENSG00000010610.9	CD4	0.15	0.00	8.80E-01	0.00	0.13	2.15E-16	5	11	11	9.65E-01	Adipose_Subcutaneous
ALCC	ENSG00000116288.12	PARK7	0.15	0.00	8.80E-01	0.00	0.11	4.41E-14	10	19	19	9.65E-01	Adipose_Subcutaneous
ALCC	ENSG00000171603.16	CLSTN1	-0.15	0.00	8.80E-01	0.00	0.05	3.21E-06	7	8	8	9.65E-01	Adipose_Subcutaneous
ALCC	ENSG00000087087.18	SRRT	-0.15	0.00	8.80E-01	0.00	0.12	1.49E-14	14	33	33	9.65E-01	Adipose_Subcutaneous
ALCC	ENSG00000003987.13	MTMR7	0.15	0.00	8.81E-01	0.00	0.02	7.71E-04	31	69	69	9.65E-01	Adipose_Subcutaneous
ALCC	ENSG00000213516.9	RBMXL1	0.15	0.00	8.81E-01	0.00	0.09	2.27E-11	20	37	37	9.65E-01	Adipose_Subcutaneous
ALCC	ENSG00000196236.12	XPNPEP3	0.15	0.00	8.81E-01	0.03	0.29	5.84E-39	11	26	26	9.65E-01	Adipose_Subcutaneous
ALCC	ENSG00000151611.13	MMAA	0.15	0.00	8.81E-01	0.00	0.01	2.57E-02	9	11	11	9.65E-01	Adipose_Subcutaneous
ALCC	ENSG00000143434.15	SEMA6C	-0.15	0.00	8.81E-01	0.01	0.15	1.51E-18	10	13	13	9.65E-01	Adipose_Subcutaneous
ALCC	ENSG00000160801.13	PTH1R	0.15	0.00	8.81E-01	0.00	0.03	3.00E-04	24	31	31	9.65E-01	Adipose_Subcutaneous
ALCC	ENSG00000283317.1	RP11-122G18.11	-0.15	0.00	8.81E-01	0.04	0.20	5.89E-25	19	30	30	9.65E-01	Adipose_Subcutaneous
ALCC	ENSG00000171462.14	DLK2	0.15	0.00	8.82E-01	0.00	0.04	7.16E-06	18	39	39	9.66E-01	Adipose_Subcutaneous
ALCC	ENSG00000102189.16	EEA1	0.15	0.00	8.82E-01	0.00	0.02	5.76E-03	6	17	17	9.66E-01	Adipose_Subcutaneous
ALCC	ENSG00000235884.3	LINC00941	-0.15	-0.01	8.82E-01	0.00	0.16	6.13E-20	9	22	22	9.66E-01	Adipose_Subcutaneous
ALCC	ENSG00000188312.13	CENPP	0.15	0.00	8.82E-01	0.01	0.38	4.68E-55	10	21	21	9.66E-01	Adipose_Subcutaneous
ALCC	ENSG00000204625.10	HCG9	-0.15	0.00	8.82E-01	0.04	0.07	1.91E-09	22	28	28	9.66E-01	Adipose_Subcutaneous
ALCC	ENSG00000073417.14	PDE8A	0.15	0.00	8.83E-01	0.00	0.06	6.26E-08	16	30	30	9.66E-01	Adipose_Subcutaneous
ALCC	ENSG00000152465.17	NMT2	0.15	0.00	8.83E-01	0.00	0.13	1.79E-16	11	34	34	9.66E-01	Adipose_Subcutaneous
ALCC	ENSG00000091513.14	TF	0.15	0.00	8.83E-01	0.02	0.14	2.78E-18	13	21	21	9.66E-01	Adipose_Subcutaneous
ALCC	ENSG00000183486.12	MX2	-0.15	0.00	8.83E-01	0.01	0.14	7.54E-17	11	24	24	9.67E-01	Adipose_Subcutaneous
ALCC	ENSG00000101190.12	TCFL5	-0.15	0.00	8.83E-01	0.01	0.28	2.25E-36	8	27	27	9.67E-01	Adipose_Subcutaneous
ALCC	ENSG00000106113.18	CRHR2	-0.15	0.00	8.84E-01	0.00	0.51	1.75E-83	7	28	28	9.67E-01	Adipose_Subcutaneous
ALCC	ENSG00000103657.13	HERC1	-0.15	0.00	8.85E-01	0.00	0.10	2.69E-12	12	36	36	9.67E-01	Adipose_Subcutaneous
ALCC	ENSG00000153815.16	CMIP	0.15	0.05	8.85E-01	0.00	0.01	2.21E-02	1	7	7	9.67E-01	Adipose_Subcutaneous
ALCC	ENSG00000273771.1	RP11-236L14.2	-0.14	0.00	8.85E-01	0.01	0.15	3.24E-19	13	25	25	9.67E-01	Adipose_Subcutaneous
ALCC	ENSG00000066056.13	TIE1	0.14	0.01	8.85E-01	0.00	0.18	1.21E-22	12	40	40	9.68E-01	Adipose_Subcutaneous
ALCC	ENSG00000094975.13	SUCO	0.14	0.00	8.86E-01	0.01	0.13	8.74E-16	21	29	29	9.68E-01	Adipose_Subcutaneous
ALCC	ENSG00000127993.15	RBM48	-0.14	-0.02	8.86E-01	0.00	0.02	1.21E-03	2	13	13	9.68E-01	Adipose_Subcutaneous
ALCC	ENSG00000106789.12	CORO2A	-0.14	0.00	8.86E-01	0.02	0.12	1.88E-15	14	28	28	9.68E-01	Adipose_Subcutaneous
ALCC	ENSG00000110104.11	CCDC86	-0.14	-0.01	8.86E-01	0.00	0.14	6.09E-17	7	17	17	9.68E-01	Adipose_Subcutaneous
ALCC	ENSG00000118307.18	CASC1	0.14	0.00	8.86E-01	0.01	0.11	5.30E-14	12	19	19	9.68E-01	Adipose_Subcutaneous
ALCC	ENSG00000259803.6	SLC22A31	0.14	0.00	8.86E-01	0.01	0.04	3.35E-05	10	18	18	9.68E-01	Adipose_Subcutaneous
ALCC	ENSG00000090581.9	GNPTG	-0.14	0.00	8.86E-01	0.00	0.06	8.13E-08	5	11	11	9.68E-01	Adipose_Subcutaneous
ALCC	ENSG00000160961.11	ZNF333	0.14	0.01	8.86E-01	0.00	0.12	1.74E-15	2	12	12	9.68E-01	Adipose_Subcutaneous
ALCC	ENSG00000115020.16	PIKFYVE	0.14	0.00	8.87E-01	0.00	0.07	1.87E-09	9	23	23	9.68E-01	Adipose_Subcutaneous
ALCC	ENSG00000070081.15	NUCB2	0.14	0.01	8.87E-01	0.00	0.05	1.21E-06	10	28	28	9.68E-01	Adipose_Subcutaneous
ALCC	ENSG00000107614.21	TRDMT1	0.14	0.00	8.87E-01	0.01	0.33	2.57E-45	9	34	34	9.68E-01	Adipose_Subcutaneous
ALCC	ENSG00000124356.15	STAMBP	-0.14	0.00	8.88E-01	0.00	0.04	6.10E-06	16	35	35	9.68E-01	Adipose_Subcutaneous
ALCC	ENSG00000263603.1	CTD-2349P21.5	-0.14	0.00	8.88E-01	0.01	0.01	9.21E-03	19	44	44	9.68E-01	Adipose_Subcutaneous
ALCC	ENSG00000140400.16	MAN2C1	0.14	0.00	8.88E-01	0.10	0.68	1.27E-140	16	30	30	9.68E-01	Adipose_Subcutaneous
ALCC	ENSG00000102606.17	ARHGEF7	0.14	0.00	8.88E-01	0.02	0.21	9.20E-28	13	26	26	9.68E-01	Adipose_Subcutaneous
ALCC	ENSG00000243819.4	RN7SL832P	-0.14	0.00	8.88E-01	0.00	0.14	1.89E-17	30	52	52	9.68E-01	Adipose_Subcutaneous
ALCC	ENSG00000146918.19	NCAPG2	0.14	0.00	8.88E-01	0.01	0.09	1.31E-11	14	37	37	9.68E-01	Adipose_Subcutaneous
ALCC	ENSG00000081320.10	STK17B	0.14	0.00	8.88E-01	0.00	0.09	2.16E-11	23	68	68	9.68E-01	Adipose_Subcutaneous
ALCC	ENSG00000158315.10	RHBDL2	-0.14	0.00	8.88E-01	0.00	0.04	2.59E-05	2	17	17	9.68E-01	Adipose_Subcutaneous
ALCC	ENSG00000204859.12	ZBTB48	-0.14	0.00	8.88E-01	0.00	0.03	5.35E-04	19	30	30	9.68E-01	Adipose_Subcutaneous
ALCC	ENSG00000100626.16	GALNT16	-0.14	-0.04	8.88E-01	0.00	0.02	7.84E-04	7	20	20	9.68E-01	Adipose_Subcutaneous
ALCC	ENSG00000105122.12	RASAL3	-0.14	0.00	8.88E-01	0.00	0.21	8.67E-27	10	32	32	9.68E-01	Adipose_Subcutaneous
ALCC	ENSG00000184840.11	TMED9	-0.14	0.00	8.88E-01	0.00	0.19	3.23E-23	14	36	36	9.68E-01	Adipose_Subcutaneous
ALCC	ENSG00000256001.1	RP11-575F12.2	-0.14	0.00	8.89E-01	0.00	0.03	2.76E-04	3	20	20	9.69E-01	Adipose_Subcutaneous
ALCC	ENSG00000278266.1	RP11-575F12.3	-0.14	0.00	8.89E-01	0.01	0.07	1.71E-09	38	94	94	9.69E-01	Adipose_Subcutaneous
ALCC	ENSG00000107779.13	BMPR1A	0.14	0.00	8.89E-01	0.00	0.29	9.11E-38	18	53	53	9.69E-01	Adipose_Subcutaneous
ALCC	ENSG00000144677.14	CTDSPL	-0.14	0.00	8.90E-01	0.00	0.06	3.71E-08	6	11	11	9.69E-01	Adipose_Subcutaneous
ALCC	ENSG00000273456.1	RP11-686O6.2	-0.14	0.00	8.90E-01	0.02	0.13	4.06E-16	8	16	16	9.69E-01	Adipose_Subcutaneous
ALCC	ENSG00000185104.19	FAF1	-0.14	0.01	8.90E-01	0.00	0.02	7.63E-04	13	19	19	9.69E-01	Adipose_Subcutaneous
ALCC	ENSG00000154079.5	SDHAF4	-0.14	0.00	8.91E-01	0.01	0.05	4.49E-07	19	28	28	9.70E-01	Adipose_Subcutaneous
ALCC	ENSG00000183397.5	C19orf71	-0.14	-0.01	8.91E-01	0.00	0.04	7.42E-06	5	30	30	9.70E-01	Adipose_Subcutaneous
ALCC	ENSG00000085721.12	RRN3	-0.14	0.00	8.91E-01	0.00	0.07	2.15E-09	5	14	14	9.70E-01	Adipose_Subcutaneous
ALCC	ENSG00000188916.8	FAM196A	0.14	0.01	8.91E-01	0.00	0.10	1.15E-12	15	27	27	9.70E-01	Adipose_Subcutaneous
ALCC	ENSG00000166436.15	TRIM66	-0.14	0.00	8.91E-01	0.16	0.61	8.41E-114	32	58	58	9.70E-01	Adipose_Subcutaneous
ALCC	ENSG00000147804.9	SLC39A4	-0.14	-0.02	8.91E-01	0.00	0.15	1.83E-18	1	12	12	9.70E-01	Adipose_Subcutaneous
ALCC	ENSG00000135249.7	RINT1	0.14	0.08	8.92E-01	0.00	0.01	2.18E-02	2	21	21	9.71E-01	Adipose_Subcutaneous
ALCC	ENSG00000170379.19	TCAF2	-0.14	0.00	8.92E-01	0.01	0.09	2.20E-11	29	45	45	9.71E-01	Adipose_Subcutaneous
ALCC	ENSG00000166510.13	CCDC68	-0.14	0.00	8.92E-01	0.00	0.04	1.78E-05	32	45	45	9.71E-01	Adipose_Subcutaneous
ALCC	ENSG00000273136.6	NBPF26	0.13	0.01	8.93E-01	0.00	0.62	2.22E-117	3	34	34	9.71E-01	Adipose_Subcutaneous
ALCC	ENSG00000100191.5	SLC5A4	0.13	0.00	8.93E-01	0.09	0.37	7.17E-53	61	86	86	9.71E-01	Adipose_Subcutaneous
ALCC	ENSG00000156931.15	VPS8	-0.13	0.00	8.93E-01	0.02	0.33	2.35E-45	29	56	56	9.71E-01	Adipose_Subcutaneous
ALCC	ENSG00000134324.11	LPIN1	-0.13	-0.01	8.93E-01	0.00	0.13	1.32E-16	32	56	56	9.71E-01	Adipose_Subcutaneous
ALCC	ENSG00000182704.7	TSKU	0.13	0.01	8.94E-01	0.00	0.02	1.13E-03	2	9	9	9.71E-01	Adipose_Subcutaneous
ALCC	ENSG00000149646.12	CNBD2	0.13	0.00	8.94E-01	0.00	0.02	1.29E-03	5	5	5	9.71E-01	Adipose_Subcutaneous
ALCC	ENSG00000047617.14	ANO2	0.13	0.00	8.94E-01	0.00	0.16	4.45E-20	17	40	40	9.71E-01	Adipose_Subcutaneous
ALCC	ENSG00000134955.11	SLC37A2	-0.13	0.00	8.94E-01	0.00	0.01	9.59E-03	6	14	14	9.71E-01	Adipose_Subcutaneous
ALCC	ENSG00000100302.6	RASD2	0.13	0.00	8.94E-01	0.01	0.08	1.16E-10	9	19	19	9.71E-01	Adipose_Subcutaneous
ALCC	ENSG00000089876.11	DHX32	0.13	0.00	8.94E-01	0.00	0.04	8.18E-06	6	11	11	9.71E-01	Adipose_Subcutaneous
ALCC	ENSG00000249258.2	RP11-468H14.2	-0.13	0.00	8.94E-01	0.00	0.05	2.76E-07	3	8	8	9.71E-01	Adipose_Subcutaneous
ALCC	ENSG00000259863.1	SH3RF3-AS1	0.13	0.00	8.95E-01	0.00	0.01	1.30E-02	27	50	50	9.71E-01	Adipose_Subcutaneous
ALCC	ENSG00000278535.4	DHRS11	0.13	0.00	8.95E-01	0.00	0.06	4.37E-08	8	14	14	9.71E-01	Adipose_Subcutaneous
ALCC	ENSG00000226363.3	HAGLROS	-0.13	0.00	8.95E-01	0.03	0.19	1.87E-23	6	8	8	9.71E-01	Adipose_Subcutaneous
ALCC	ENSG00000130818.11	ZNF426	0.13	0.01	8.95E-01	0.00	0.03	1.39E-04	5	14	14	9.71E-01	Adipose_Subcutaneous
ALCC	ENSG00000159648.11	TEPP	-0.13	0.00	8.95E-01	0.01	0.07	2.39E-09	4	9	9	9.71E-01	Adipose_Subcutaneous
ALCC	ENSG00000104998.3	IL27RA	0.13	0.00	8.95E-01	0.02	0.25	3.20E-33	20	36	36	9.71E-01	Adipose_Subcutaneous
ALCC	ENSG00000061938.16	TNK2	0.13	0.00	8.95E-01	0.00	0.02	3.41E-03	5	13	13	9.71E-01	Adipose_Subcutaneous
ALCC	ENSG00000105519.15	CAPS	-0.13	0.00	8.95E-01	0.01	0.11	7.28E-14	9	11	11	9.71E-01	Adipose_Subcutaneous
ALCC	ENSG00000197746.13	PSAP	-0.13	-0.01	8.95E-01	0.00	0.02	1.52E-03	9	12	12	9.71E-01	Adipose_Subcutaneous
ALCC	ENSG00000146707.14	POMZP3	-0.13	0.00	8.95E-01	0.14	0.60	5.34E-109	70	115	115	9.71E-01	Adipose_Subcutaneous
ALCC	ENSG00000204713.10	TRIM27	-0.13	0.00	8.95E-01	0.01	0.13	5.92E-16	21	23	23	9.71E-01	Adipose_Subcutaneous
ALCC	ENSG00000173852.14	DPY19L1	0.13	0.01	8.95E-01	0.00	0.12	1.30E-14	7	30	30	9.71E-01	Adipose_Subcutaneous
ALCC	ENSG00000135541.20	AHI1	0.13	0.00	8.96E-01	0.02	0.56	3.03E-96	27	50	50	9.71E-01	Adipose_Subcutaneous
ALCC	ENSG00000185298.12	CCDC137	0.13	0.00	8.96E-01	0.01	0.14	1.22E-17	15	27	27	9.71E-01	Adipose_Subcutaneous
ALCC	ENSG00000180509.11	KCNE1	0.13	0.00	8.96E-01	0.00	0.01	1.05E-02	3	4	4	9.71E-01	Adipose_Subcutaneous
ALCC	ENSG00000198093.10	ZNF649	0.13	0.00	8.96E-01	0.00	0.07	2.41E-09	16	17	17	9.71E-01	Adipose_Subcutaneous
ALCC	ENSG00000248905.8	FMN1	-0.13	0.00	8.96E-01	0.00	0.06	1.68E-07	8	11	11	9.71E-01	Adipose_Subcutaneous
ALCC	ENSG00000107105.14	ELAVL2	0.13	0.00	8.96E-01	0.00	0.05	4.01E-07	6	22	22	9.71E-01	Adipose_Subcutaneous
ALCC	ENSG00000260916.7	CCPG1	0.13	0.00	8.96E-01	0.00	0.02	4.68E-03	10	17	17	9.71E-01	Adipose_Subcutaneous
ALCC	ENSG00000206190.11	ATP10A	-0.13	0.00	8.96E-01	0.00	0.01	1.81E-02	2	2	2	9.71E-01	Adipose_Subcutaneous
ALCC	ENSG00000115275.11	MOGS	0.13	0.00	8.96E-01	0.01	0.15	7.36E-19	5	12	12	9.71E-01	Adipose_Subcutaneous
ALCC	ENSG00000123485.11	HJURP	-0.13	-0.02	8.96E-01	0.00	0.01	1.61E-02	1	9	9	9.71E-01	Adipose_Subcutaneous
ALCC	ENSG00000115290.9	GRB14	0.13	0.00	8.96E-01	0.00	0.06	1.47E-07	9	33	33	9.71E-01	Adipose_Subcutaneous
ALCC	ENSG00000214376.5	VSTM5	-0.13	0.00	8.97E-01	0.01	0.07	1.65E-09	9	17	17	9.71E-01	Adipose_Subcutaneous
ALCC	ENSG00000109063.14	MYH3	0.13	0.00	8.97E-01	0.01	0.09	1.51E-11	36	72	72	9.71E-01	Adipose_Subcutaneous
ALCC	ENSG00000136141.14	LRCH1	0.13	0.00	8.97E-01	0.00	0.05	1.38E-06	9	12	12	9.71E-01	Adipose_Subcutaneous
ALCC	ENSG00000146376.10	ARHGAP18	0.13	0.00	8.97E-01	0.00	0.03	9.96E-05	14	23	23	9.71E-01	Adipose_Subcutaneous
ALCC	ENSG00000139211.6	AMIGO2	0.13	0.00	8.97E-01	0.00	0.02	3.84E-03	15	27	27	9.71E-01	Adipose_Subcutaneous
ALCC	ENSG00000119969.14	HELLS	-0.13	0.00	8.97E-01	0.00	0.13	2.60E-16	24	39	39	9.71E-01	Adipose_Subcutaneous
ALCC	ENSG00000273245.1	RP11-434P11.2	-0.13	-0.01	8.97E-01	0.00	0.02	1.71E-03	4	19	19	9.71E-01	Adipose_Subcutaneous
ALCC	ENSG00000198920.9	KIAA0753	0.13	0.00	8.97E-01	0.00	0.18	1.39E-23	4	17	17	9.71E-01	Adipose_Subcutaneous
ALCC	ENSG00000198937.8	CCDC167	-0.13	0.00	8.98E-01	0.00	0.02	9.18E-04	5	6	6	9.71E-01	Adipose_Subcutaneous
ALCC	ENSG00000131620.17	ANO1	0.13	0.03	8.98E-01	0.00	0.04	1.85E-05	1	2	2	9.71E-01	Adipose_Subcutaneous
ALCC	ENSG00000120314.18	WDR55	-0.13	0.00	8.98E-01	0.01	0.12	2.84E-15	35	45	45	9.71E-01	Adipose_Subcutaneous
ALCC	ENSG00000176532.3	PRR15	-0.13	0.00	8.98E-01	0.00	0.06	8.14E-08	2	7	7	9.71E-01	Adipose_Subcutaneous
ALCC	ENSG00000205056.8	RP11-693J15.5	-0.13	0.00	8.98E-01	0.01	0.03	8.24E-05	13	18	18	9.71E-01	Adipose_Subcutaneous
ALCC	ENSG00000167613.15	LAIR1	0.13	0.01	8.98E-01	0.00	0.02	3.30E-03	3	9	9	9.71E-01	Adipose_Subcutaneous
ALCC	ENSG00000135040.15	NAA35	-0.13	0.00	8.98E-01	0.00	0.06	5.39E-08	4	15	15	9.71E-01	Adipose_Subcutaneous
ALCC	ENSG00000152749.7	GPR180	0.13	0.00	8.98E-01	0.00	0.38	4.83E-54	11	37	37	9.71E-01	Adipose_Subcutaneous
ALCC	ENSG00000185627.17	PSMD13	-0.13	0.00	8.98E-01	0.01	0.16	1.25E-19	19	34	34	9.71E-01	Adipose_Subcutaneous
ALCC	ENSG00000206077.10	ZDHHC11B	0.13	0.00	8.99E-01	0.02	0.13	1.16E-16	55	121	121	9.71E-01	Adipose_Subcutaneous
ALCC	ENSG00000163564.14	PYHIN1	0.13	0.00	8.99E-01	0.00	0.05	1.23E-06	23	38	38	9.71E-01	Adipose_Subcutaneous
ALCC	ENSG00000159231.5	CBR3	0.13	0.00	8.99E-01	0.01	0.12	1.02E-14	18	30	30	9.71E-01	Adipose_Subcutaneous
ALCC	ENSG00000151632.17	AKR1C2	-0.13	0.00	8.99E-01	0.01	0.11	3.92E-13	22	29	29	9.71E-01	Adipose_Subcutaneous
ALCC	ENSG00000125912.10	NCLN	-0.13	0.00	8.99E-01	0.00	0.25	6.36E-33	8	24	24	9.71E-01	Adipose_Subcutaneous
ALCC	ENSG00000257890.1	RP11-114F10.2	0.13	0.00	8.99E-01	0.01	0.28	5.52E-38	22	32	32	9.71E-01	Adipose_Subcutaneous
ALCC	ENSG00000157637.12	SLC38A10	-0.13	-0.01	8.99E-01	0.00	0.23	2.24E-30	4	10	10	9.71E-01	Adipose_Subcutaneous
ALCC	ENSG00000133316.15	WDR74	0.13	0.00	8.99E-01	0.00	0.03	2.65E-04	35	51	51	9.71E-01	Adipose_Subcutaneous
ALCC	ENSG00000085415.15	SEH1L	0.13	0.00	9.00E-01	0.00	0.02	1.85E-03	2	6	6	9.71E-01	Adipose_Subcutaneous
ALCC	ENSG00000253958.1	CLDN23	-0.13	0.00	9.00E-01	0.01	0.13	1.77E-17	30	60	60	9.71E-01	Adipose_Subcutaneous
ALCC	ENSG00000180096.11	1-Sep	0.13	0.00	9.00E-01	0.02	0.20	2.10E-25	5	12	12	9.71E-01	Adipose_Subcutaneous
ALCC	ENSG00000127463.13	EMC1	-0.13	0.00	9.00E-01	0.03	0.36	1.08E-50	18	33	33	9.71E-01	Adipose_Subcutaneous
ALCC	ENSG00000165899.10	OTOGL	-0.13	0.00	9.00E-01	0.01	0.14	3.75E-17	35	72	72	9.71E-01	Adipose_Subcutaneous
ALCC	ENSG00000104774.12	MAN2B1	-0.13	0.00	9.00E-01	0.00	0.12	2.11E-15	20	27	27	9.71E-01	Adipose_Subcutaneous
ALCC	ENSG00000141933.9	TPGS1	-0.13	0.00	9.00E-01	0.00	0.04	1.77E-05	1	4	4	9.71E-01	Adipose_Subcutaneous
ALCC	ENSG00000113812.13	ACTR8	0.12	0.00	9.01E-01	0.01	0.14	2.29E-17	18	32	32	9.71E-01	Adipose_Subcutaneous
ALCC	ENSG00000064547.13	LPAR2	0.12	0.00	9.01E-01	0.00	0.23	3.70E-30	8	37	37	9.71E-01	Adipose_Subcutaneous
ALCC	ENSG00000185697.16	MYBL1	-0.12	0.00	9.01E-01	0.01	0.06	1.35E-07	43	58	58	9.71E-01	Adipose_Subcutaneous
ALCC	ENSG00000100100.12	PIK3IP1	-0.12	0.00	9.01E-01	0.00	0.02	5.84E-03	12	17	17	9.71E-01	Adipose_Subcutaneous
ALCC	ENSG00000183726.10	TMEM50A	-0.12	-0.01	9.02E-01	0.00	0.02	2.09E-03	1	2	2	9.71E-01	Adipose_Subcutaneous
ALCC	ENSG00000188107.14	EYS	0.12	0.02	9.02E-01	0.00	0.01	2.24E-02	2	34	34	9.71E-01	Adipose_Subcutaneous
ALCC	ENSG00000204463.12	BAG6	-0.12	0.00	9.02E-01	0.01	0.15	2.25E-19	47	76	76	9.71E-01	Adipose_Subcutaneous
ALCC	ENSG00000186191.7	BPIFB4	-0.12	0.00	9.02E-01	0.02	0.22	2.25E-27	9	15	15	9.71E-01	Adipose_Subcutaneous
ALCC	ENSG00000111450.13	STX2	0.12	0.00	9.02E-01	0.05	0.56	3.89E-98	24	49	49	9.71E-01	Adipose_Subcutaneous
ALCC	ENSG00000270195.1	RP11-572O17.1	0.12	0.00	9.02E-01	0.01	0.04	2.30E-05	7	12	12	9.71E-01	Adipose_Subcutaneous
ALCC	ENSG00000138152.8	BTBD16	0.12	0.00	9.02E-01	0.01	0.46	1.36E-71	40	98	98	9.71E-01	Adipose_Subcutaneous
ALCC	ENSG00000174886.12	NDUFA11	0.12	0.00	9.02E-01	0.01	0.14	2.43E-18	13	20	20	9.71E-01	Adipose_Subcutaneous
ALCC	ENSG00000188010.12	MORN2	-0.12	0.00	9.03E-01	0.01	0.07	8.65E-09	10	23	23	9.71E-01	Adipose_Subcutaneous
ALCC	ENSG00000172159.15	FRMD3	0.12	0.00	9.03E-01	0.00	0.02	7.17E-04	40	56	56	9.71E-01	Adipose_Subcutaneous
ALCC	ENSG00000178386.12	ZNF223	-0.12	0.00	9.03E-01	0.09	0.39	3.19E-56	24	28	28	9.71E-01	Adipose_Subcutaneous
ALCC	ENSG00000137441.7	FGFBP2	0.12	0.00	9.03E-01	0.00	0.12	2.55E-15	5	11	11	9.71E-01	Adipose_Subcutaneous
ALCC	ENSG00000124159.15	MATN4	-0.12	0.00	9.03E-01	0.01	0.02	6.09E-04	75	88	88	9.71E-01	Adipose_Subcutaneous
ALCC	ENSG00000171984.14	C20orf196	-0.12	0.00	9.03E-01	0.00	0.02	3.43E-03	21	54	54	9.71E-01	Adipose_Subcutaneous
ALCC	ENSG00000149488.12	TMC2	-0.12	0.00	9.03E-01	0.04	0.21	1.64E-26	15	27	27	9.71E-01	Adipose_Subcutaneous
ALCC	ENSG00000255418.5	RP11-266A24.1	0.12	0.00	9.03E-01	0.01	0.04	6.34E-06	18	34	34	9.71E-01	Adipose_Subcutaneous
ALCC	ENSG00000070718.11	AP3M2	0.12	0.00	9.03E-01	0.01	0.23	7.10E-29	9	31	31	9.71E-01	Adipose_Subcutaneous
ALCC	ENSG00000263874.2	LINC00672	0.12	0.00	9.04E-01	0.00	0.09	2.57E-11	20	36	36	9.71E-01	Adipose_Subcutaneous
ALCC	ENSG00000129292.20	PHF20L1	-0.12	0.00	9.04E-01	0.00	0.07	1.74E-08	31	46	46	9.71E-01	Adipose_Subcutaneous
ALCC	ENSG00000169413.2	RNASE6	-0.12	0.00	9.04E-01	0.00	0.09	1.76E-11	3	16	16	9.71E-01	Adipose_Subcutaneous
ALCC	ENSG00000144229.11	THSD7B	-0.12	0.00	9.04E-01	0.01	0.05	5.57E-07	28	60	60	9.71E-01	Adipose_Subcutaneous
ALCC	ENSG00000205959.3	RP11-689P11.2	0.12	0.00	9.04E-01	0.00	0.33	5.54E-46	7	30	30	9.72E-01	Adipose_Subcutaneous
ALCC	ENSG00000204209.11	DAXX	0.12	0.00	9.05E-01	0.00	0.03	1.82E-04	10	10	10	9.72E-01	Adipose_Subcutaneous
ALCC	ENSG00000171763.18	SPATA5L1	-0.12	0.00	9.05E-01	0.05	0.26	4.71E-35	47	48	48	9.72E-01	Adipose_Subcutaneous
ALCC	ENSG00000092531.9	SNAP23	-0.12	-0.01	9.05E-01	0.00	0.03	7.78E-05	2	8	8	9.72E-01	Adipose_Subcutaneous
ALCC	ENSG00000273344.1	PAXIP1-AS1	0.12	0.01	9.06E-01	0.00	0.11	3.42E-13	7	29	29	9.73E-01	Adipose_Subcutaneous
ALCC	ENSG00000117877.10	CD3EAP	-0.12	0.00	9.06E-01	0.00	0.04	4.44E-06	18	39	39	9.73E-01	Adipose_Subcutaneous
ALCC	ENSG00000213614.9	HEXA	0.12	0.00	9.06E-01	0.01	0.07	4.87E-09	13	21	21	9.73E-01	Adipose_Subcutaneous
ALCC	ENSG00000267855.5	NDUFA7	-0.12	0.00	9.06E-01	0.00	0.06	6.90E-08	13	32	32	9.73E-01	Adipose_Subcutaneous
ALCC	ENSG00000164182.10	NDUFAF2	-0.12	0.00	9.06E-01	0.01	0.07	1.85E-09	19	30	30	9.73E-01	Adipose_Subcutaneous
ALCC	ENSG00000132432.13	SEC61G	0.12	0.00	9.07E-01	0.01	0.15	1.77E-18	28	33	33	9.73E-01	Adipose_Subcutaneous
ALCC	ENSG00000181192.11	DHTKD1	-0.12	-0.01	9.07E-01	0.00	0.01	2.98E-02	7	13	13	9.73E-01	Adipose_Subcutaneous
ALCC	ENSG00000260633.1	RP11-375I20.6	0.12	0.00	9.07E-01	0.13	0.47	3.47E-74	19	29	29	9.73E-01	Adipose_Subcutaneous
ALCC	ENSG00000270806.1	C17orf50	0.12	0.00	9.07E-01	0.00	0.01	2.19E-02	1	1	1	9.73E-01	Adipose_Subcutaneous
ALCC	ENSG00000072110.13	ACTN1	-0.12	-0.01	9.07E-01	0.00	0.03	1.79E-04	4	11	11	9.73E-01	Adipose_Subcutaneous
ALCC	ENSG00000174177.12	CTU2	0.12	0.00	9.07E-01	0.01	0.11	5.77E-14	8	11	11	9.73E-01	Adipose_Subcutaneous
ALCC	ENSG00000140718.20	FTO	0.12	0.00	9.07E-01	0.00	0.03	5.47E-05	13	35	35	9.73E-01	Adipose_Subcutaneous
ALCC	ENSG00000260088.1	RP11-92G12.3	-0.12	0.00	9.08E-01	0.13	0.39	6.42E-56	27	46	46	9.74E-01	Adipose_Subcutaneous
ALCC	ENSG00000110931.18	CAMKK2	-0.12	0.00	9.08E-01	0.00	0.03	1.73E-04	15	37	37	9.74E-01	Adipose_Subcutaneous
ALCC	ENSG00000205364.3	MT1M	0.12	0.00	9.08E-01	0.00	0.04	2.53E-05	6	9	9	9.74E-01	Adipose_Subcutaneous
ALCC	ENSG00000114650.18	SCAP	-0.12	0.00	9.08E-01	0.00	0.08	4.77E-10	15	30	30	9.74E-01	Adipose_Subcutaneous
ALCC	ENSG00000263528.7	IKBKE	-0.12	0.00	9.08E-01	0.00	0.03	2.55E-04	26	53	53	9.74E-01	Adipose_Subcutaneous
ALCC	ENSG00000134852.14	CLOCK	-0.12	-0.01	9.08E-01	0.00	0.03	1.16E-04	7	19	19	9.74E-01	Adipose_Subcutaneous
ALCC	ENSG00000165449.11	SLC16A9	0.11	0.00	9.08E-01	0.00	0.03	4.15E-04	7	11	11	9.74E-01	Adipose_Subcutaneous
ALCC	ENSG00000143183.16	TMCO1	-0.11	-0.03	9.09E-01	0.00	0.03	1.02E-04	2	13	13	9.74E-01	Adipose_Subcutaneous
ALCC	ENSG00000133985.2	TTC9	-0.11	0.00	9.09E-01	0.00	0.02	1.88E-03	23	45	45	9.74E-01	Adipose_Subcutaneous
ALCC	ENSG00000262877.4	RP11-1055B8.4	0.11	0.00	9.09E-01	0.06	0.46	1.29E-71	26	61	61	9.74E-01	Adipose_Subcutaneous
ALCC	ENSG00000075240.16	GRAMD4	-0.11	0.00	9.09E-01	0.00	0.03	1.20E-04	3	4	4	9.74E-01	Adipose_Subcutaneous
ALCC	ENSG00000163995.19	ABLIM2	0.11	0.01	9.09E-01	0.00	0.11	5.14E-14	6	21	21	9.74E-01	Adipose_Subcutaneous
ALCC	ENSG00000255529.7	POLR2M	0.11	0.00	9.09E-01	0.00	0.18	4.97E-23	14	63	63	9.74E-01	Adipose_Subcutaneous
ALCC	ENSG00000262165.2	RP11-81A22.5	0.11	0.01	9.10E-01	0.00	0.19	1.02E-23	4	57	57	9.74E-01	Adipose_Subcutaneous
ALCC	ENSG00000135632.11	SMYD5	0.11	0.00	9.10E-01	0.00	0.06	1.90E-07	2	2	2	9.74E-01	Adipose_Subcutaneous
ALCC	ENSG00000171056.7	SOX7	-0.11	0.00	9.10E-01	0.01	0.05	1.49E-06	24	47	47	9.74E-01	Adipose_Subcutaneous
ALCC	ENSG00000198168.8	SVIP	-0.11	0.00	9.10E-01	0.00	0.33	4.85E-46	3	21	21	9.74E-01	Adipose_Subcutaneous
ALCC	ENSG00000174749.5	C4orf32	-0.11	0.00	9.10E-01	0.00	0.15	2.28E-19	10	33	33	9.74E-01	Adipose_Subcutaneous
ALCC	ENSG00000145246.13	ATP10D	-0.11	0.00	9.11E-01	0.00	0.09	6.20E-11	14	43	43	9.74E-01	Adipose_Subcutaneous
ALCC	ENSG00000205076.4	LGALS7	-0.11	0.00	9.11E-01	0.00	0.01	1.40E-02	6	9	9	9.74E-01	Adipose_Subcutaneous
ALCC	ENSG00000170448.11	NFXL1	0.11	0.00	9.11E-01	0.01	0.16	5.89E-20	22	33	33	9.74E-01	Adipose_Subcutaneous
ALCC	ENSG00000198959.11	TGM2	-0.11	0.00	9.11E-01	0.01	0.19	1.09E-23	10	35	35	9.74E-01	Adipose_Subcutaneous
ALCC	ENSG00000135698.9	MPHOSPH6	-0.11	0.00	9.11E-01	0.02	0.17	6.48E-21	20	49	49	9.74E-01	Adipose_Subcutaneous
ALCC	ENSG00000198668.10	CALM1	-0.11	0.00	9.11E-01	0.00	0.04	1.31E-05	30	55	55	9.74E-01	Adipose_Subcutaneous
ALCC	ENSG00000015133.18	CCDC88C	-0.11	0.00	9.11E-01	0.00	0.31	5.85E-41	20	37	37	9.74E-01	Adipose_Subcutaneous
ALCC	ENSG00000243566.6	UPK3B	-0.11	0.00	9.12E-01	0.02	0.07	9.80E-09	16	22	22	9.74E-01	Adipose_Subcutaneous
ALCC	ENSG00000165983.14	PTER	0.11	0.00	9.12E-01	0.03	0.16	1.95E-20	12	22	22	9.74E-01	Adipose_Subcutaneous
ALCC	ENSG00000123096.11	SSPN	0.11	0.00	9.12E-01	0.02	0.31	7.67E-44	16	32	32	9.74E-01	Adipose_Subcutaneous
ALCC	ENSG00000197415.11	VEPH1	-0.11	0.00	9.12E-01	0.01	0.13	8.64E-16	16	37	37	9.74E-01	Adipose_Subcutaneous
ALCC	ENSG00000204149.10	AGAP6	-0.11	0.00	9.12E-01	0.03	0.37	1.38E-52	10	19	19	9.74E-01	Adipose_Subcutaneous
ALCC	ENSG00000134533.6	RERG	0.11	0.00	9.12E-01	0.00	0.03	1.23E-04	9	16	16	9.74E-01	Adipose_Subcutaneous
ALCC	ENSG00000124104.18	SNX21	-0.11	0.00	9.12E-01	0.00	0.04	4.33E-05	6	10	10	9.74E-01	Adipose_Subcutaneous
ALCC	ENSG00000064666.14	CNN2	-0.11	0.00	9.12E-01	0.00	0.04	3.68E-06	6	24	24	9.74E-01	Adipose_Subcutaneous
ALCC	ENSG00000119203.13	CPSF3	-0.11	0.00	9.13E-01	0.00	0.12	8.86E-16	11	23	23	9.74E-01	Adipose_Subcutaneous
ALCC	ENSG00000233967.6	RP11-250B2.3	0.11	0.00	9.13E-01	0.00	0.04	5.90E-06	12	21	21	9.74E-01	Adipose_Subcutaneous
ALCC	ENSG00000135272.10	MDFIC	0.11	0.00	9.13E-01	0.00	0.09	6.55E-12	15	27	27	9.74E-01	Adipose_Subcutaneous
ALCC	ENSG00000261159.1	RP11-723O4.9	-0.11	0.00	9.13E-01	0.03	0.18	4.42E-22	15	32	32	9.74E-01	Adipose_Subcutaneous
ALCC	ENSG00000145241.10	CENPC	-0.11	0.00	9.13E-01	0.01	0.19	2.76E-23	19	42	42	9.74E-01	Adipose_Subcutaneous
ALCC	ENSG00000245954.6	RP11-18H21.1	-0.11	0.00	9.14E-01	0.03	0.36	5.05E-50	9	42	42	9.75E-01	Adipose_Subcutaneous
ALCC	ENSG00000142733.14	MAP3K6	-0.11	0.00	9.14E-01	0.00	0.07	4.20E-09	16	41	41	9.75E-01	Adipose_Subcutaneous
ALCC	ENSG00000182612.10	TSPAN10	-0.11	-0.01	9.14E-01	0.00	0.02	3.53E-03	3	7	7	9.75E-01	Adipose_Subcutaneous
ALCC	ENSG00000184113.9	CLDN5	-0.11	-0.01	9.14E-01	0.00	0.03	1.13E-04	1	6	6	9.75E-01	Adipose_Subcutaneous
ALCC	ENSG00000136877.14	FPGS	-0.11	0.00	9.14E-01	0.00	0.03	2.92E-04	21	34	34	9.75E-01	Adipose_Subcutaneous
ALCC	ENSG00000074657.13	ZNF532	-0.11	0.00	9.14E-01	0.00	0.04	3.03E-05	15	28	28	9.75E-01	Adipose_Subcutaneous
ALCC	ENSG00000056558.10	TRAF1	0.11	0.00	9.14E-01	0.01	0.11	1.51E-13	36	54	54	9.75E-01	Adipose_Subcutaneous
ALCC	ENSG00000205572.9	SERF1B	-0.11	-0.01	9.14E-01	0.00	0.07	2.88E-09	2	9	9	9.75E-01	Adipose_Subcutaneous
ALCC	ENSG00000237484.5	LINC01684	-0.11	-0.01	9.15E-01	0.00	0.05	2.76E-07	5	12	12	9.75E-01	Adipose_Subcutaneous
ALCC	ENSG00000272138.1	LINC01607	-0.11	-0.09	9.15E-01	0.00	0.02	2.24E-03	1	3	3	9.75E-01	Adipose_Subcutaneous
ALCC	ENSG00000158552.12	ZFAND2B	-0.11	0.00	9.15E-01	0.00	0.03	1.62E-04	8	10	10	9.75E-01	Adipose_Subcutaneous
ALCC	ENSG00000166263.13	STXBP4	-0.11	-0.01	9.16E-01	0.00	0.17	1.48E-21	2	58	58	9.75E-01	Adipose_Subcutaneous
ALCC	ENSG00000172922.8	RNASEH2C	0.11	0.00	9.16E-01	0.03	0.30	5.73E-40	10	12	12	9.75E-01	Adipose_Subcutaneous
ALCC	ENSG00000182165.17	TP53TG1	-0.11	0.00	9.16E-01	0.00	0.05	3.28E-06	13	14	14	9.75E-01	Adipose_Subcutaneous
ALCC	ENSG00000143315.6	PIGM	0.11	0.00	9.16E-01	0.00	0.06	2.49E-07	7	19	19	9.75E-01	Adipose_Subcutaneous
ALCC	ENSG00000125945.14	ZNF436	0.11	0.00	9.16E-01	0.03	0.18	2.85E-23	10	15	15	9.75E-01	Adipose_Subcutaneous
ALCC	ENSG00000111961.17	SASH1	0.11	0.01	9.16E-01	0.00	0.05	2.00E-06	3	27	27	9.75E-01	Adipose_Subcutaneous
ALCC	ENSG00000184508.10	HDDC3	0.11	0.00	9.16E-01	0.00	0.04	3.84E-06	10	19	19	9.75E-01	Adipose_Subcutaneous
ALCC	ENSG00000140443.13	IGF1R	0.11	0.00	9.16E-01	0.00	0.02	1.99E-03	22	44	44	9.75E-01	Adipose_Subcutaneous
ALCC	ENSG00000100577.18	GSTZ1	-0.11	0.00	9.16E-01	0.01	0.22	6.98E-28	24	44	44	9.75E-01	Adipose_Subcutaneous
ALCC	ENSG00000168961.16	LGALS9	0.11	0.00	9.16E-01	0.00	0.10	6.12E-13	12	31	31	9.75E-01	Adipose_Subcutaneous
ALCC	ENSG00000178966.16	RMI1	0.11	0.00	9.16E-01	0.01	0.06	1.07E-07	8	14	14	9.75E-01	Adipose_Subcutaneous
ALCC	ENSG00000205629.11	LCMT1	0.10	0.00	9.16E-01	0.00	0.02	7.85E-03	5	11	11	9.75E-01	Adipose_Subcutaneous
ALCC	ENSG00000051382.8	PIK3CB	-0.10	0.00	9.17E-01	0.00	0.07	1.25E-08	14	25	25	9.75E-01	Adipose_Subcutaneous
ALCC	ENSG00000105849.5	TWISTNB	0.10	0.00	9.17E-01	0.00	0.09	1.06E-11	14	46	46	9.75E-01	Adipose_Subcutaneous
ALCC	ENSG00000128815.19	WDFY4	-0.10	0.00	9.17E-01	0.00	0.03	5.56E-05	28	42	42	9.75E-01	Adipose_Subcutaneous
ALCC	ENSG00000138286.14	FAM149B1	0.10	0.00	9.17E-01	0.01	0.11	2.53E-13	19	20	20	9.75E-01	Adipose_Subcutaneous
ALCC	ENSG00000136244.11	IL6	0.10	0.05	9.17E-01	0.00	0.03	7.37E-05	1	4	4	9.75E-01	Adipose_Subcutaneous
ALCC	ENSG00000188056.11	TREML4	-0.10	0.00	9.17E-01	0.01	0.07	1.49E-08	18	22	22	9.75E-01	Adipose_Subcutaneous
ALCC	ENSG00000178691.10	SUZ12	-0.10	0.00	9.17E-01	0.00	0.03	9.08E-05	12	21	21	9.75E-01	Adipose_Subcutaneous
ALCC	ENSG00000133027.17	PEMT	-0.10	0.00	9.18E-01	0.00	0.18	9.65E-23	8	17	17	9.75E-01	Adipose_Subcutaneous
ALCC	ENSG00000105708.8	ZNF14	0.10	0.00	9.18E-01	0.00	0.08	1.85E-10	22	67	67	9.75E-01	Adipose_Subcutaneous
ALCC	ENSG00000050327.14	ARHGEF5	-0.10	0.00	9.18E-01	0.01	0.08	2.70E-10	16	39	39	9.75E-01	Adipose_Subcutaneous
ALCC	ENSG00000159339.13	PADI4	-0.10	0.00	9.18E-01	0.00	0.02	5.31E-03	9	21	21	9.75E-01	Adipose_Subcutaneous
ALCC	ENSG00000151503.12	NCAPD3	-0.10	0.00	9.18E-01	0.00	0.07	9.34E-09	8	16	16	9.75E-01	Adipose_Subcutaneous
ALCC	ENSG00000138792.9	ENPEP	0.10	0.00	9.18E-01	0.01	0.08	3.23E-10	45	82	82	9.75E-01	Adipose_Subcutaneous
ALCC	ENSG00000226763.4	SRRM5	-0.10	0.00	9.18E-01	0.00	0.04	1.48E-05	5	12	12	9.75E-01	Adipose_Subcutaneous
ALCC	ENSG00000144554.10	FANCD2	-0.10	0.00	9.18E-01	0.01	0.06	2.09E-08	14	28	28	9.75E-01	Adipose_Subcutaneous
ALCC	ENSG00000155324.9	GRAMD3	-0.10	0.00	9.18E-01	0.00	0.10	2.32E-12	11	29	29	9.75E-01	Adipose_Subcutaneous
ALCC	ENSG00000172578.11	KLHL6	-0.10	-0.01	9.18E-01	0.00	0.01	2.18E-02	22	49	49	9.75E-01	Adipose_Subcutaneous
ALCC	ENSG00000171747.8	LGALS4	0.10	0.00	9.18E-01	0.01	0.12	1.82E-15	9	16	16	9.75E-01	Adipose_Subcutaneous
ALCC	ENSG00000064687.12	ABCA7	0.10	0.00	9.18E-01	0.01	0.14	1.98E-17	22	50	50	9.75E-01	Adipose_Subcutaneous
ALCC	ENSG00000161010.14	MRNIP	-0.10	0.00	9.18E-01	0.01	0.11	1.48E-14	11	24	24	9.75E-01	Adipose_Subcutaneous
ALCC	ENSG00000241106.6	HLA-DOB	0.10	0.00	9.18E-01	0.19	0.48	8.79E-75	37	46	46	9.75E-01	Adipose_Subcutaneous
ALCC	ENSG00000110344.9	UBE4A	-0.10	0.00	9.19E-01	0.00	0.01	1.63E-02	22	54	54	9.75E-01	Adipose_Subcutaneous
ALCC	ENSG00000007171.16	NOS2	0.10	0.00	9.19E-01	0.00	0.41	3.74E-61	8	39	39	9.75E-01	Adipose_Subcutaneous
ALCC	ENSG00000139155.8	SLCO1C1	-0.10	0.00	9.19E-01	0.00	0.05	2.05E-06	7	20	20	9.75E-01	Adipose_Subcutaneous
ALCC	ENSG00000145217.13	SLC26A1	-0.10	0.00	9.19E-01	0.22	0.54	4.31E-91	35	67	67	9.75E-01	Adipose_Subcutaneous
ALCC	ENSG00000167083.6	GNGT2	0.10	0.00	9.19E-01	0.00	0.03	2.93E-04	7	17	17	9.75E-01	Adipose_Subcutaneous
ALCC	ENSG00000147408.14	CSGALNACT1	-0.10	0.00	9.20E-01	0.01	0.20	4.82E-26	13	66	66	9.75E-01	Adipose_Subcutaneous
ALCC	ENSG00000235098.8	ANKRD65	-0.10	0.00	9.20E-01	0.00	0.42	5.58E-62	2	12	12	9.76E-01	Adipose_Subcutaneous
ALCC	ENSG00000168653.10	NDUFS5	-0.10	0.00	9.20E-01	0.00	0.46	2.88E-70	7	32	32	9.76E-01	Adipose_Subcutaneous
ALCC	ENSG00000229694.6	LINC00484	0.10	0.00	9.20E-01	0.00	0.01	2.31E-02	27	36	36	9.76E-01	Adipose_Subcutaneous
ALCC	ENSG00000114857.17	NKTR	0.10	0.00	9.21E-01	0.01	0.45	2.54E-69	5	16	16	9.76E-01	Adipose_Subcutaneous
ALCC	ENSG00000137767.13	SQRDL	0.10	0.00	9.21E-01	0.00	0.06	1.97E-07	6	7	7	9.76E-01	Adipose_Subcutaneous
ALCC	ENSG00000168306.12	ACOX2	-0.10	-0.01	9.21E-01	0.00	0.14	4.91E-18	4	19	19	9.76E-01	Adipose_Subcutaneous
ALCC	ENSG00000177685.16	CRACR2B	-0.10	-0.01	9.22E-01	0.00	0.01	1.04E-02	18	28	28	9.76E-01	Adipose_Subcutaneous
ALCC	ENSG00000103034.14	NDRG4	0.10	0.00	9.22E-01	0.00	0.01	2.21E-02	24	34	34	9.76E-01	Adipose_Subcutaneous
ALCC	ENSG00000253304.1	TMEM200B	-0.10	0.00	9.22E-01	0.00	0.09	5.72E-12	4	7	7	9.76E-01	Adipose_Subcutaneous
ALCC	ENSG00000170954.11	ZNF415	0.10	0.00	9.22E-01	0.01	0.32	2.35E-43	14	48	48	9.76E-01	Adipose_Subcutaneous
ALCC	ENSG00000087338.4	GMCL1	-0.10	0.00	9.22E-01	0.00	0.01	9.42E-03	13	19	19	9.76E-01	Adipose_Subcutaneous
ALCC	ENSG00000213903.8	LTB4R	-0.10	-0.01	9.23E-01	0.00	0.22	1.56E-28	6	16	16	9.76E-01	Adipose_Subcutaneous
ALCC	ENSG00000106290.14	TAF6	-0.10	0.00	9.23E-01	0.01	0.10	1.61E-13	14	30	30	9.76E-01	Adipose_Subcutaneous
ALCC	ENSG00000267508.5	ZNF285	-0.10	0.00	9.23E-01	0.00	0.25	4.45E-32	3	16	16	9.76E-01	Adipose_Subcutaneous
ALCC	ENSG00000135951.14	TSGA10	0.10	0.00	9.23E-01	0.00	0.05	1.24E-06	9	32	32	9.76E-01	Adipose_Subcutaneous
ALCC	ENSG00000149084.12	HSD17B12	-0.10	0.00	9.23E-01	0.16	0.54	5.20E-94	38	53	53	9.76E-01	Adipose_Subcutaneous
ALCC	ENSG00000144857.14	BOC	-0.10	-0.01	9.23E-01	0.00	0.03	8.51E-05	5	18	18	9.76E-01	Adipose_Subcutaneous
ALCC	ENSG00000124145.6	SDC4	0.10	0.00	9.23E-01	0.00	0.08	1.31E-09	27	66	66	9.76E-01	Adipose_Subcutaneous
ALCC	ENSG00000165568.17	AKR1E2	0.10	0.00	9.23E-01	0.01	0.13	2.63E-16	42	86	86	9.76E-01	Adipose_Subcutaneous
ALCC	ENSG00000083937.8	CHMP2B	0.10	0.00	9.23E-01	0.01	0.17	6.82E-21	10	20	20	9.77E-01	Adipose_Subcutaneous
ALCC	ENSG00000138757.14	G3BP2	0.10	0.00	9.24E-01	0.01	0.15	2.62E-18	15	19	19	9.77E-01	Adipose_Subcutaneous
ALCC	ENSG00000186479.4	RGS7BP	0.10	0.00	9.24E-01	0.00	0.08	1.78E-10	6	19	19	9.77E-01	Adipose_Subcutaneous
ALCC	ENSG00000044090.8	CUL7	0.10	0.00	9.24E-01	0.02	0.15	1.99E-18	18	30	30	9.77E-01	Adipose_Subcutaneous
ALCC	ENSG00000219545.11	UMAD1	-0.10	0.00	9.24E-01	0.01	0.17	7.22E-21	23	41	41	9.77E-01	Adipose_Subcutaneous
ALCC	ENSG00000129538.13	RNASE1	-0.09	0.00	9.25E-01	0.00	0.07	6.79E-09	6	30	30	9.77E-01	Adipose_Subcutaneous
ALCC	ENSG00000189114.6	BLOC1S3	-0.09	0.00	9.25E-01	0.00	0.03	2.25E-04	6	14	14	9.77E-01	Adipose_Subcutaneous
ALCC	ENSG00000204147.9	ASAH2B	-0.09	0.00	9.25E-01	0.01	0.08	9.27E-10	14	19	19	9.77E-01	Adipose_Subcutaneous
ALCC	ENSG00000105185.11	PDCD5	0.09	0.00	9.25E-01	0.01	0.12	2.12E-14	27	72	72	9.77E-01	Adipose_Subcutaneous
ALCC	ENSG00000072694.20	FCGR2B	-0.09	-0.01	9.25E-01	0.00	0.03	1.65E-04	4	15	15	9.77E-01	Adipose_Subcutaneous
ALCC	ENSG00000260274.1	RP11-817O13.8	-0.09	0.00	9.25E-01	0.01	0.33	5.00E-45	22	55	55	9.77E-01	Adipose_Subcutaneous
ALCC	ENSG00000165475.13	CRYL1	-0.09	0.00	9.26E-01	0.01	0.13	2.47E-16	6	28	28	9.77E-01	Adipose_Subcutaneous
ALCC	ENSG00000251399.1	RP11-234K19.1	0.09	0.00	9.26E-01	0.01	0.02	1.69E-03	16	28	28	9.77E-01	Adipose_Subcutaneous
ALCC	ENSG00000077585.13	GPR137B	0.09	0.00	9.26E-01	0.01	0.12	3.06E-15	14	33	33	9.77E-01	Adipose_Subcutaneous
ALCC	ENSG00000184293.7	CLECL1	0.09	0.00	9.26E-01	0.00	0.29	1.97E-39	6	47	47	9.78E-01	Adipose_Subcutaneous
ALCC	ENSG00000141338.13	ABCA8	0.09	0.00	9.27E-01	0.00	0.03	3.03E-04	10	24	24	9.78E-01	Adipose_Subcutaneous
ALCC	ENSG00000197168.11	NEK5	0.09	0.00	9.27E-01	0.03	0.11	4.31E-14	17	26	26	9.78E-01	Adipose_Subcutaneous
ALCC	ENSG00000148290.9	SURF1	0.09	0.00	9.27E-01	0.02	0.57	6.01E-101	18	43	43	9.78E-01	Adipose_Subcutaneous
ALCC	ENSG00000261770.1	CTC-459F4.1	-0.09	0.00	9.27E-01	0.05	0.57	3.77E-99	23	37	37	9.79E-01	Adipose_Subcutaneous
ALCC	ENSG00000283073.1	RP11-834C11.15	0.09	0.00	9.28E-01	0.00	0.04	9.39E-06	1	1	1	9.79E-01	Adipose_Subcutaneous
ALCC	ENSG00000264016.2	CTC-297N7.9	0.09	0.01	9.28E-01	0.00	0.03	4.46E-05	2	12	12	9.79E-01	Adipose_Subcutaneous
ALCC	ENSG00000128536.15	CDHR3	0.09	0.00	9.28E-01	0.02	0.11	1.31E-13	8	12	12	9.79E-01	Adipose_Subcutaneous
ALCC	ENSG00000198707.14	CEP290	-0.09	0.00	9.28E-01	0.01	0.18	1.31E-22	57	68	68	9.79E-01	Adipose_Subcutaneous
ALCC	ENSG00000260077.1	RP11-254F7.2	-0.09	0.00	9.28E-01	0.01	0.09	1.69E-11	16	30	30	9.79E-01	Adipose_Subcutaneous
ALCC	ENSG00000099290.15	WASHC2A	-0.09	0.00	9.28E-01	0.00	0.12	3.07E-15	19	42	42	9.79E-01	Adipose_Subcutaneous
ALCC	ENSG00000197081.12	IGF2R	0.09	0.00	9.28E-01	0.01	0.13	8.61E-16	22	46	46	9.79E-01	Adipose_Subcutaneous
ALCC	ENSG00000256043.2	CTSO	0.09	0.01	9.29E-01	0.00	0.04	8.88E-06	6	18	18	9.79E-01	Adipose_Subcutaneous
ALCC	ENSG00000158321.15	AUTS2	0.09	0.00	9.29E-01	0.00	0.08	2.35E-10	5	12	12	9.79E-01	Adipose_Subcutaneous
ALCC	ENSG00000089335.20	ZNF302	-0.09	0.00	9.29E-01	0.06	0.39	3.44E-57	29	36	36	9.79E-01	Adipose_Subcutaneous
ALCC	ENSG00000130595.17	TNNT3	-0.09	0.00	9.29E-01	0.00	0.01	1.83E-02	8	21	21	9.79E-01	Adipose_Subcutaneous
ALCC	ENSG00000197381.15	ADARB1	0.09	0.00	9.29E-01	0.00	0.02	2.04E-03	5	58	58	9.79E-01	Adipose_Subcutaneous
ALCC	ENSG00000101405.3	OXT	0.09	0.00	9.29E-01	0.00	0.07	6.67E-09	8	19	19	9.79E-01	Adipose_Subcutaneous
ALCC	ENSG00000267547.1	RP11-686D22.4	0.09	0.00	9.29E-01	0.00	0.31	3.13E-41	21	50	50	9.79E-01	Adipose_Subcutaneous
ALCC	ENSG00000104613.11	INTS10	-0.09	0.00	9.30E-01	0.00	0.02	3.04E-03	24	44	44	9.79E-01	Adipose_Subcutaneous
ALCC	ENSG00000101306.10	MYLK2	0.09	0.00	9.30E-01	0.00	0.03	5.31E-04	3	15	15	9.79E-01	Adipose_Subcutaneous
ALCC	ENSG00000136816.15	TOR1B	0.09	0.00	9.30E-01	0.01	0.21	1.44E-26	6	10	10	9.79E-01	Adipose_Subcutaneous
ALCC	ENSG00000063241.7	ISOC2	-0.09	-0.02	9.30E-01	0.00	0.06	1.72E-08	1	5	5	9.79E-01	Adipose_Subcutaneous
ALCC	ENSG00000136875.12	PRPF4	0.09	0.00	9.31E-01	0.04	0.28	1.53E-36	17	19	19	9.80E-01	Adipose_Subcutaneous
ALCC	ENSG00000198000.11	NOL8	0.09	0.01	9.31E-01	0.00	0.05	1.60E-06	22	67	67	9.80E-01	Adipose_Subcutaneous
ALCC	ENSG00000093000.18	NUP50	0.09	0.00	9.31E-01	0.00	0.20	6.27E-25	9	36	36	9.80E-01	Adipose_Subcutaneous
ALCC	ENSG00000111880.15	RNGTT	-0.09	0.00	9.31E-01	0.00	0.07	1.86E-09	7	9	9	9.80E-01	Adipose_Subcutaneous
ALCC	ENSG00000250334.5	LINC00989	0.09	0.00	9.31E-01	0.08	0.41	4.37E-60	30	33	33	9.80E-01	Adipose_Subcutaneous
ALCC	ENSG00000167881.14	SRP68	-0.09	0.00	9.31E-01	0.00	0.06	1.58E-07	4	6	6	9.80E-01	Adipose_Subcutaneous
ALCC	ENSG00000270547.5	LINC01235	0.09	0.00	9.31E-01	0.00	0.22	7.59E-29	10	41	41	9.80E-01	Adipose_Subcutaneous
ALCC	ENSG00000163239.12	TDRD10	-0.09	-0.01	9.32E-01	0.00	0.01	2.11E-02	2	16	16	9.80E-01	Adipose_Subcutaneous
ALCC	ENSG00000277144.1	RP11-59H7.4	-0.09	0.00	9.32E-01	0.00	0.03	8.94E-05	1	3	3	9.80E-01	Adipose_Subcutaneous
ALCC	ENSG00000168610.14	STAT3	0.09	0.02	9.32E-01	0.00	0.04	3.18E-05	4	14	14	9.80E-01	Adipose_Subcutaneous
ALCC	ENSG00000168032.8	ENTPD3	-0.09	0.00	9.32E-01	0.00	0.01	2.15E-02	11	21	21	9.80E-01	Adipose_Subcutaneous
ALCC	ENSG00000134986.13	NREP	-0.09	-0.01	9.32E-01	0.00	0.02	3.29E-03	20	80	80	9.80E-01	Adipose_Subcutaneous
ALCC	ENSG00000075790.10	BCAP29	0.08	0.00	9.33E-01	0.00	0.05	1.69E-06	24	39	39	9.80E-01	Adipose_Subcutaneous
ALCC	ENSG00000086289.11	EPDR1	-0.08	0.00	9.33E-01	0.00	0.14	3.19E-18	5	15	15	9.80E-01	Adipose_Subcutaneous
ALCC	ENSG00000064115.10	TM7SF3	-0.08	0.00	9.33E-01	0.01	0.24	7.44E-32	19	37	37	9.80E-01	Adipose_Subcutaneous
ALCC	ENSG00000165617.14	DACT1	0.08	0.00	9.33E-01	0.00	0.05	1.80E-06	9	15	15	9.80E-01	Adipose_Subcutaneous
ALCC	ENSG00000144218.18	AFF3	-0.08	0.00	9.33E-01	0.00	0.05	1.15E-06	41	52	52	9.80E-01	Adipose_Subcutaneous
ALCC	ENSG00000134028.14	ADAMDEC1	-0.08	0.00	9.33E-01	0.00	0.07	9.59E-09	18	38	38	9.80E-01	Adipose_Subcutaneous
ALCC	ENSG00000276855.1	CTD-3157E16.2	-0.08	0.00	9.33E-01	0.00	0.14	7.58E-17	2	11	11	9.80E-01	Adipose_Subcutaneous
ALCC	ENSG00000161944.16	ASGR2	-0.08	0.00	9.33E-01	0.00	0.15	3.32E-18	5	19	19	9.80E-01	Adipose_Subcutaneous
ALCC	ENSG00000276255.2	RP5-881P19.7	0.08	0.00	9.34E-01	0.01	0.01	3.00E-02	12	22	22	9.80E-01	Adipose_Subcutaneous
ALCC	ENSG00000082438.15	COBLL1	0.08	0.00	9.34E-01	0.00	0.02	1.70E-03	18	50	50	9.80E-01	Adipose_Subcutaneous
ALCC	ENSG00000160799.11	CCDC12	0.08	0.00	9.34E-01	0.00	0.01	1.60E-02	38	59	59	9.80E-01	Adipose_Subcutaneous
ALCC	ENSG00000158856.17	DMTN	0.08	0.00	9.34E-01	0.01	0.11	6.93E-14	5	11	11	9.80E-01	Adipose_Subcutaneous
ALCC	ENSG00000101191.16	DIDO1	0.08	0.00	9.34E-01	0.01	0.15	1.82E-19	12	16	16	9.80E-01	Adipose_Subcutaneous
ALCC	ENSG00000182141.10	ZNF708	-0.08	0.00	9.34E-01	0.02	0.19	3.35E-24	15	26	26	9.80E-01	Adipose_Subcutaneous
ALCC	ENSG00000016402.13	IL20RA	-0.08	0.00	9.34E-01	0.00	0.04	8.20E-06	8	12	12	9.80E-01	Adipose_Subcutaneous
ALCC	ENSG00000198242.13	RPL23A	0.08	0.00	9.34E-01	0.00	0.02	1.33E-03	11	12	12	9.80E-01	Adipose_Subcutaneous
ALCC	ENSG00000143727.15	ACP1	-0.08	0.00	9.34E-01	0.00	0.02	2.61E-03	4	7	7	9.80E-01	Adipose_Subcutaneous
ALCC	ENSG00000151327.12	FAM177A1	-0.08	0.00	9.35E-01	0.02	0.19	9.27E-24	44	89	89	9.80E-01	Adipose_Subcutaneous
ALCC	ENSG00000128513.14	POT1	-0.08	0.00	9.35E-01	0.00	0.02	2.26E-03	51	72	72	9.80E-01	Adipose_Subcutaneous
ALCC	ENSG00000224228.2	RP1-15D23.2	-0.08	-0.01	9.35E-01	0.00	0.22	2.91E-28	3	23	23	9.80E-01	Adipose_Subcutaneous
ALCC	ENSG00000187164.19	SHTN1	0.08	0.01	9.35E-01	0.00	0.03	4.62E-04	1	7	7	9.80E-01	Adipose_Subcutaneous
ALCC	ENSG00000105926.15	MPP6	0.08	0.01	9.35E-01	0.00	0.07	1.29E-08	4	16	16	9.80E-01	Adipose_Subcutaneous
ALCC	ENSG00000264345.1	LINC01894	0.08	0.00	9.35E-01	0.00	0.04	2.92E-06	6	14	14	9.80E-01	Adipose_Subcutaneous
ALCC	ENSG00000169972.11	PUSL1	-0.08	-0.01	9.36E-01	0.00	0.02	7.09E-04	7	14	14	9.80E-01	Adipose_Subcutaneous
ALCC	ENSG00000089006.16	SNX5	0.08	0.00	9.36E-01	0.00	0.02	6.55E-03	12	20	20	9.80E-01	Adipose_Subcutaneous
ALCC	ENSG00000173226.16	IQCB1	-0.08	0.00	9.36E-01	0.10	0.45	5.08E-69	42	47	47	9.80E-01	Adipose_Subcutaneous
ALCC	ENSG00000155744.9	FAM126B	-0.08	0.00	9.36E-01	0.00	0.01	2.94E-02	15	18	18	9.80E-01	Adipose_Subcutaneous
ALCC	ENSG00000197568.13	HHLA3	0.08	0.00	9.36E-01	0.01	0.13	1.20E-16	13	38	38	9.80E-01	Adipose_Subcutaneous
ALCC	ENSG00000149346.14	SLX4IP	-0.08	0.00	9.36E-01	0.00	0.02	1.42E-03	5	10	10	9.81E-01	Adipose_Subcutaneous
ALCC	ENSG00000078237.6	TIGAR	-0.08	-0.02	9.37E-01	0.00	0.10	6.18E-13	4	17	17	9.81E-01	Adipose_Subcutaneous
ALCC	ENSG00000013306.15	SLC25A39	0.08	0.00	9.37E-01	0.00	0.21	1.38E-26	8	28	28	9.81E-01	Adipose_Subcutaneous
ALCC	ENSG00000070882.12	OSBPL3	0.08	0.00	9.37E-01	0.01	0.16	2.49E-19	10	27	27	9.81E-01	Adipose_Subcutaneous
ALCC	ENSG00000185519.8	FAM131C	0.08	0.00	9.37E-01	0.01	0.02	9.05E-04	28	59	59	9.81E-01	Adipose_Subcutaneous
ALCC	ENSG00000112578.9	BYSL	-0.08	0.00	9.38E-01	0.00	0.02	2.23E-03	3	4	4	9.81E-01	Adipose_Subcutaneous
ALCC	ENSG00000130695.14	CEP85	0.08	0.00	9.38E-01	0.00	0.13	6.56E-16	13	30	30	9.82E-01	Adipose_Subcutaneous
ALCC	ENSG00000204618.8	RNF39	0.08	0.00	9.38E-01	0.00	0.03	3.24E-04	6	8	8	9.82E-01	Adipose_Subcutaneous
ALCC	ENSG00000005486.16	RHBDD2	-0.08	0.00	9.38E-01	0.00	0.02	5.28E-03	11	21	21	9.82E-01	Adipose_Subcutaneous
ALCC	ENSG00000145088.8	EAF2	0.08	0.00	9.38E-01	0.00	0.04	1.32E-05	28	49	49	9.82E-01	Adipose_Subcutaneous
ALCC	ENSG00000166960.16	CCDC178	0.08	0.00	9.38E-01	0.00	0.02	1.48E-03	56	59	59	9.82E-01	Adipose_Subcutaneous
ALCC	ENSG00000177427.12	MIEF2	0.08	0.00	9.39E-01	0.00	0.01	1.46E-02	19	39	39	9.82E-01	Adipose_Subcutaneous
ALCC	ENSG00000158258.16	CLSTN2	-0.08	0.00	9.39E-01	0.00	0.07	1.40E-08	14	45	45	9.82E-01	Adipose_Subcutaneous
ALCC	ENSG00000124743.5	KLHL31	-0.08	0.00	9.39E-01	0.00	0.10	4.22E-12	6	8	8	9.82E-01	Adipose_Subcutaneous
ALCC	ENSG00000241839.9	PLEKHO2	0.08	0.00	9.39E-01	0.02	0.09	5.74E-12	11	24	24	9.82E-01	Adipose_Subcutaneous
ALCC	ENSG00000129151.8	BBOX1	-0.08	-0.01	9.39E-01	0.00	0.01	8.60E-03	2	6	6	9.82E-01	Adipose_Subcutaneous
ALCC	ENSG00000204220.11	PFDN6	-0.08	0.00	9.40E-01	0.00	0.01	1.98E-02	19	20	20	9.82E-01	Adipose_Subcutaneous
ALCC	ENSG00000276698.1	RP11-468E2.10	-0.08	0.00	9.40E-01	0.01	0.01	2.68E-02	37	96	96	9.82E-01	Adipose_Subcutaneous
ALCC	ENSG00000110074.10	FOXRED1	0.08	0.00	9.40E-01	0.03	0.54	6.10E-92	33	81	81	9.82E-01	Adipose_Subcutaneous
ALCC	ENSG00000129534.13	MIS18BP1	-0.07	0.00	9.40E-01	0.02	0.16	1.91E-19	23	38	38	9.82E-01	Adipose_Subcutaneous
ALCC	ENSG00000136444.9	RSAD1	0.07	0.00	9.41E-01	0.00	0.04	9.97E-06	16	27	27	9.82E-01	Adipose_Subcutaneous
ALCC	ENSG00000165714.10	BORCS5	-0.07	0.00	9.41E-01	0.02	0.12	1.71E-14	20	61	61	9.82E-01	Adipose_Subcutaneous
ALCC	ENSG00000277159.1	RP11-88E10.4	-0.07	0.00	9.41E-01	0.01	0.04	2.25E-05	21	39	39	9.82E-01	Adipose_Subcutaneous
ALCC	ENSG00000214063.10	TSPAN4	0.07	0.00	9.41E-01	0.00	0.11	6.23E-14	14	42	42	9.82E-01	Adipose_Subcutaneous
ALCC	ENSG00000158863.21	FAM160B2	0.07	0.00	9.41E-01	0.00	0.06	1.77E-07	3	16	16	9.82E-01	Adipose_Subcutaneous
ALCC	ENSG00000178440.5	LINC00843	-0.07	-0.01	9.41E-01	0.00	0.02	6.72E-03	5	13	13	9.82E-01	Adipose_Subcutaneous
ALCC	ENSG00000155380.11	SLC16A1	0.07	0.02	9.41E-01	0.00	0.06	4.00E-08	3	13	13	9.82E-01	Adipose_Subcutaneous
ALCC	ENSG00000234840.1	LINC01239	-0.07	0.00	9.42E-01	0.00	0.35	1.20E-49	22	67	67	9.82E-01	Adipose_Subcutaneous
ALCC	ENSG00000162520.14	SYNC	0.07	0.00	9.42E-01	0.01	0.10	2.63E-12	22	23	23	9.82E-01	Adipose_Subcutaneous
ALCC	ENSG00000181264.8	TMEM136	0.07	0.00	9.42E-01	0.00	0.17	3.39E-21	15	33	33	9.82E-01	Adipose_Subcutaneous
ALCC	ENSG00000239389.7	PCDHA13	-0.07	0.00	9.42E-01	0.00	0.02	6.29E-04	14	16	16	9.82E-01	Adipose_Subcutaneous
ALCC	ENSG00000259865.1	RP11-488L18.10	-0.07	0.00	9.42E-01	0.00	0.27	1.95E-36	11	28	28	9.82E-01	Adipose_Subcutaneous
ALCC	ENSG00000124257.6	NEURL2	0.07	0.00	9.42E-01	0.02	0.19	3.34E-23	60	84	84	9.82E-01	Adipose_Subcutaneous
ALCC	ENSG00000129596.4	CDO1	0.07	0.00	9.43E-01	0.02	0.15	1.34E-18	15	16	16	9.82E-01	Adipose_Subcutaneous
ALCC	ENSG00000138363.14	ATIC	-0.07	0.00	9.43E-01	0.03	0.31	1.14E-41	13	16	16	9.82E-01	Adipose_Subcutaneous
ALCC	ENSG00000187091.13	PLCD1	-0.07	0.00	9.43E-01	0.00	0.11	6.59E-14	33	50	50	9.82E-01	Adipose_Subcutaneous
ALCC	ENSG00000115523.16	GNLY	-0.07	0.00	9.43E-01	0.01	0.20	1.73E-25	23	44	44	9.82E-01	Adipose_Subcutaneous
ALCC	ENSG00000235172.7	LINC01366	-0.07	0.00	9.43E-01	0.00	0.02	8.17E-04	15	35	35	9.82E-01	Adipose_Subcutaneous
ALCC	ENSG00000168159.11	RNF187	-0.07	0.00	9.43E-01	0.00	0.10	2.31E-12	8	35	35	9.83E-01	Adipose_Subcutaneous
ALCC	ENSG00000224132.2	AC112715.2	-0.07	0.00	9.43E-01	0.00	0.06	1.94E-08	9	19	19	9.83E-01	Adipose_Subcutaneous
ALCC	ENSG00000144488.14	ESPNL	0.07	0.00	9.43E-01	0.05	0.66	1.16E-131	47	79	79	9.83E-01	Adipose_Subcutaneous
ALCC	ENSG00000089916.17	GPATCH2L	-0.07	0.00	9.43E-01	0.00	0.18	3.05E-22	7	24	24	9.83E-01	Adipose_Subcutaneous
ALCC	ENSG00000163754.17	GYG1	-0.07	0.00	9.43E-01	0.00	0.06	1.56E-07	3	16	16	9.83E-01	Adipose_Subcutaneous
ALCC	ENSG00000005156.11	LIG3	0.07	0.00	9.43E-01	0.01	0.31	1.69E-42	6	14	14	9.83E-01	Adipose_Subcutaneous
ALCC	ENSG00000205221.12	VIT	0.07	0.00	9.44E-01	0.00	0.07	2.16E-09	60	85	85	9.83E-01	Adipose_Subcutaneous
ALCC	ENSG00000171311.12	EXOSC1	-0.07	0.00	9.44E-01	0.00	0.06	3.34E-08	8	13	13	9.83E-01	Adipose_Subcutaneous
ALCC	ENSG00000174564.12	IL20RB	0.07	0.00	9.44E-01	0.04	0.14	3.89E-18	69	124	124	9.83E-01	Adipose_Subcutaneous
ALCC	ENSG00000270972.1	RP11-326C3.15	0.07	0.00	9.45E-01	0.00	0.24	2.41E-30	4	10	10	9.83E-01	Adipose_Subcutaneous
ALCC	ENSG00000182831.11	C16orf72	-0.07	-0.02	9.45E-01	0.00	0.02	7.30E-04	1	17	17	9.83E-01	Adipose_Subcutaneous
ALCC	ENSG00000188846.13	RPL14	0.07	0.00	9.45E-01	0.00	0.03	1.31E-04	14	29	29	9.83E-01	Adipose_Subcutaneous
ALCC	ENSG00000183628.12	DGCR6	-0.07	0.00	9.45E-01	0.02	0.18	2.34E-22	13	33	33	9.83E-01	Adipose_Subcutaneous
ALCC	ENSG00000004766.15	VPS50	0.07	0.00	9.45E-01	0.01	0.03	2.48E-04	40	72	72	9.83E-01	Adipose_Subcutaneous
ALCC	ENSG00000149218.4	ENDOD1	-0.07	0.00	9.45E-01	0.01	0.22	1.22E-28	2	5	5	9.83E-01	Adipose_Subcutaneous
ALCC	ENSG00000127947.15	PTPN12	-0.07	0.00	9.45E-01	0.00	0.16	3.22E-19	17	51	51	9.83E-01	Adipose_Subcutaneous
ALCC	ENSG00000128652.11	HOXD3	-0.07	0.00	9.46E-01	0.00	0.08	9.47E-10	9	12	12	9.84E-01	Adipose_Subcutaneous
ALCC	ENSG00000187862.11	TTC24	0.07	0.00	9.46E-01	0.01	0.04	3.05E-05	29	39	39	9.84E-01	Adipose_Subcutaneous
ALCC	ENSG00000028203.17	VEZT	-0.07	0.00	9.46E-01	0.00	0.26	3.70E-34	50	89	89	9.84E-01	Adipose_Subcutaneous
ALCC	ENSG00000073111.13	MCM2	0.07	0.00	9.46E-01	0.00	0.03	2.03E-04	5	11	11	9.84E-01	Adipose_Subcutaneous
ALCC	ENSG00000143110.11	C1orf162	-0.07	0.00	9.47E-01	0.00	0.01	9.08E-03	9	12	12	9.84E-01	Adipose_Subcutaneous
ALCC	ENSG00000263465.4	SRSF8	-0.07	-0.08	9.47E-01	0.00	0.03	5.19E-05	1	6	6	9.84E-01	Adipose_Subcutaneous
ALCC	ENSG00000116977.18	LGALS8	-0.07	0.00	9.47E-01	0.01	0.10	4.50E-13	16	21	21	9.84E-01	Adipose_Subcutaneous
ALCC	ENSG00000154678.16	PDE1C	-0.07	0.00	9.47E-01	0.00	0.14	1.25E-17	9	18	18	9.85E-01	Adipose_Subcutaneous
ALCC	ENSG00000226251.5	RP11-15I11.3	0.07	0.00	9.48E-01	0.12	0.57	3.28E-100	17	25	25	9.85E-01	Adipose_Subcutaneous
ALCC	ENSG00000219435.5	TEX40	0.07	0.00	9.48E-01	0.02	0.06	1.61E-07	12	17	17	9.85E-01	Adipose_Subcutaneous
ALCC	ENSG00000048140.17	TSPAN17	-0.07	0.00	9.48E-01	0.01	0.06	2.31E-08	20	32	32	9.85E-01	Adipose_Subcutaneous
ALCC	ENSG00000184967.6	NOC4L	0.06	0.00	9.48E-01	0.01	0.05	2.92E-07	23	59	59	9.85E-01	Adipose_Subcutaneous
ALCC	ENSG00000163913.11	IFT122	-0.06	0.00	9.48E-01	0.00	0.03	5.78E-04	2	5	5	9.85E-01	Adipose_Subcutaneous
ALCC	ENSG00000205362.11	MT1A	0.06	0.00	9.49E-01	0.00	0.12	1.21E-14	10	15	15	9.85E-01	Adipose_Subcutaneous
ALCC	ENSG00000008300.16	CELSR3	-0.06	0.00	9.49E-01	0.00	0.04	7.38E-06	10	12	12	9.85E-01	Adipose_Subcutaneous
ALCC	ENSG00000162298.18	SYVN1	0.06	0.00	9.49E-01	0.00	0.02	1.87E-03	7	10	10	9.85E-01	Adipose_Subcutaneous
ALCC	ENSG00000172795.15	DCP2	-0.06	0.00	9.49E-01	0.02	0.27	4.74E-35	20	40	40	9.85E-01	Adipose_Subcutaneous
ALCC	ENSG00000181381.13	DDX60L	-0.06	0.00	9.49E-01	0.02	0.16	8.24E-21	32	69	69	9.85E-01	Adipose_Subcutaneous
ALCC	ENSG00000259363.5	CTD-2054N24.2	-0.06	0.00	9.50E-01	0.03	0.52	4.84E-85	28	52	52	9.86E-01	Adipose_Subcutaneous
ALCC	ENSG00000108950.11	FAM20A	-0.06	0.00	9.50E-01	0.00	0.05	8.01E-07	5	17	17	9.86E-01	Adipose_Subcutaneous
ALCC	ENSG00000231246.1	RP5-965F6.2	0.06	0.00	9.50E-01	0.01	0.23	3.25E-30	19	44	44	9.86E-01	Adipose_Subcutaneous
ALCC	ENSG00000137814.10	HAUS2	-0.06	0.00	9.50E-01	0.00	0.02	3.90E-03	9	34	34	9.86E-01	Adipose_Subcutaneous
ALCC	ENSG00000052749.13	RRP12	0.06	0.01	9.50E-01	0.00	0.02	6.77E-04	6	20	20	9.86E-01	Adipose_Subcutaneous
ALCC	ENSG00000169914.5	OTUD3	0.06	0.00	9.51E-01	0.05	0.23	4.19E-30	16	40	40	9.86E-01	Adipose_Subcutaneous
ALCC	ENSG00000134287.9	ARF3	0.06	0.00	9.51E-01	0.00	0.05	1.29E-06	11	27	27	9.86E-01	Adipose_Subcutaneous
ALCC	ENSG00000104290.10	FZD3	0.06	0.00	9.51E-01	0.00	0.03	2.85E-04	4	5	5	9.86E-01	Adipose_Subcutaneous
ALCC	ENSG00000008710.19	PKD1	-0.06	0.00	9.51E-01	0.00	0.05	1.79E-06	4	6	6	9.86E-01	Adipose_Subcutaneous
ALCC	ENSG00000171873.7	ADRA1D	-0.06	0.00	9.52E-01	0.01	0.03	5.59E-04	31	55	55	9.86E-01	Adipose_Subcutaneous
ALCC	ENSG00000136319.11	TTC5	0.06	0.00	9.52E-01	0.01	0.06	1.07E-07	20	43	43	9.86E-01	Adipose_Subcutaneous
ALCC	ENSG00000152382.5	TADA1	-0.06	0.00	9.52E-01	0.00	0.05	3.41E-06	7	22	22	9.86E-01	Adipose_Subcutaneous
ALCC	ENSG00000197323.11	TRIM33	-0.06	0.00	9.52E-01	0.00	0.02	1.43E-03	21	31	31	9.86E-01	Adipose_Subcutaneous
ALCC	ENSG00000103174.11	NAGPA	0.06	0.00	9.52E-01	0.00	0.20	4.40E-26	7	29	29	9.86E-01	Adipose_Subcutaneous
ALCC	ENSG00000162714.12	ZNF496	-0.06	0.00	9.53E-01	0.01	0.28	1.29E-37	14	25	25	9.87E-01	Adipose_Subcutaneous
ALCC	ENSG00000135845.9	PIGC	0.06	0.00	9.53E-01	0.00	0.06	2.22E-07	33	57	57	9.87E-01	Adipose_Subcutaneous
ALCC	ENSG00000135842.16	FAM129A	0.06	0.00	9.53E-01	0.00	0.05	2.12E-06	17	35	35	9.87E-01	Adipose_Subcutaneous
ALCC	ENSG00000146457.14	WTAP	-0.06	0.00	9.53E-01	0.01	0.16	1.69E-20	32	63	63	9.87E-01	Adipose_Subcutaneous
ALCC	ENSG00000213983.11	AP1G2	-0.06	0.00	9.53E-01	0.00	0.06	2.51E-07	7	9	9	9.87E-01	Adipose_Subcutaneous
ALCC	ENSG00000167930.15	FAM234A	-0.06	0.00	9.53E-01	0.00	0.15	7.32E-19	12	27	27	9.87E-01	Adipose_Subcutaneous
ALCC	ENSG00000188690.12	UROS	0.06	0.00	9.53E-01	0.00	0.14	2.99E-17	10	14	14	9.87E-01	Adipose_Subcutaneous
ALCC	ENSG00000156411.9	C14orf2	-0.06	0.00	9.53E-01	0.01	0.13	1.03E-15	13	14	14	9.87E-01	Adipose_Subcutaneous
ALCC	ENSG00000186026.6	ZNF284	-0.06	0.00	9.54E-01	0.00	0.06	2.20E-07	8	15	15	9.87E-01	Adipose_Subcutaneous
ALCC	ENSG00000068615.17	REEP1	-0.06	0.00	9.54E-01	0.00	0.05	1.84E-06	8	20	20	9.87E-01	Adipose_Subcutaneous
ALCC	ENSG00000243056.1	EIF4EBP3	-0.06	0.00	9.54E-01	0.00	0.03	9.95E-05	23	33	33	9.87E-01	Adipose_Subcutaneous
ALCC	ENSG00000186212.3	SOWAHB	0.06	0.00	9.54E-01	0.00	0.02	5.46E-03	8	22	22	9.87E-01	Adipose_Subcutaneous
ALCC	ENSG00000266904.5	LINC00663	0.06	0.00	9.55E-01	0.05	0.19	7.36E-25	3	13	13	9.87E-01	Adipose_Subcutaneous
ALCC	ENSG00000078269.14	SYNJ2	-0.06	0.00	9.55E-01	0.00	0.13	5.12E-16	45	69	69	9.87E-01	Adipose_Subcutaneous
ALCC	ENSG00000227107.1	AC096574.5	-0.06	0.00	9.55E-01	0.01	0.03	4.71E-04	5	13	13	9.88E-01	Adipose_Subcutaneous
ALCC	ENSG00000164244.20	PRRC1	0.06	0.00	9.55E-01	0.00	0.02	2.40E-03	43	73	73	9.88E-01	Adipose_Subcutaneous
ALCC	ENSG00000124006.14	OBSL1	-0.06	0.00	9.56E-01	0.00	0.03	8.00E-05	35	54	54	9.88E-01	Adipose_Subcutaneous
ALCC	ENSG00000122779.17	TRIM24	0.06	0.00	9.56E-01	0.00	0.34	2.04E-46	25	48	48	9.88E-01	Adipose_Subcutaneous
ALCC	ENSG00000277587.1	CTD-3116E22.8	0.06	0.00	9.56E-01	0.02	0.25	3.76E-32	53	63	63	9.88E-01	Adipose_Subcutaneous
ALCC	ENSG00000162444.11	RBP7	-0.05	0.00	9.56E-01	0.01	0.07	2.09E-09	2	3	3	9.88E-01	Adipose_Subcutaneous
ALCC	ENSG00000188738.14	FSIP2	-0.05	0.00	9.57E-01	0.01	0.09	7.02E-12	10	33	33	9.88E-01	Adipose_Subcutaneous
ALCC	ENSG00000121005.8	CRISPLD1	-0.05	0.00	9.57E-01	0.00	0.04	1.14E-05	9	18	18	9.88E-01	Adipose_Subcutaneous
ALCC	ENSG00000233878.1	AC073133.1	-0.05	0.00	9.57E-01	0.03	0.14	4.38E-18	17	34	34	9.88E-01	Adipose_Subcutaneous
ALCC	ENSG00000197272.2	IL27	-0.05	0.00	9.57E-01	0.00	0.05	4.65E-07	2	3	3	9.89E-01	Adipose_Subcutaneous
ALCC	ENSG00000282851.1	BISPR	0.05	0.00	9.57E-01	0.00	0.08	1.02E-09	6	22	22	9.89E-01	Adipose_Subcutaneous
ALCC	ENSG00000165272.14	AQP3	-0.05	0.00	9.58E-01	0.04	0.15	3.40E-19	16	24	24	9.89E-01	Adipose_Subcutaneous
ALCC	ENSG00000217455.8	AC091801.1	0.05	0.00	9.58E-01	0.01	0.10	4.89E-13	9	23	23	9.89E-01	Adipose_Subcutaneous
ALCC	ENSG00000104312.7	RIPK2	-0.05	0.00	9.58E-01	0.00	0.06	1.04E-07	12	15	15	9.89E-01	Adipose_Subcutaneous
ALCC	ENSG00000177889.9	UBE2N	-0.05	0.00	9.58E-01	0.00	0.04	5.01E-06	59	108	108	9.89E-01	Adipose_Subcutaneous
ALCC	ENSG00000242611.2	AC093627.8	-0.05	0.00	9.58E-01	0.01	0.34	4.24E-47	19	44	44	9.89E-01	Adipose_Subcutaneous
ALCC	ENSG00000204160.11	ZDHHC18	-0.05	-0.08	9.59E-01	0.00	0.01	1.50E-02	1	6	6	9.89E-01	Adipose_Subcutaneous
ALCC	ENSG00000267368.1	UPK3BL	0.05	0.00	9.59E-01	0.06	0.26	4.29E-33	21	49	49	9.89E-01	Adipose_Subcutaneous
ALCC	ENSG00000156574.9	NODAL	-0.05	-0.04	9.59E-01	0.00	0.11	1.49E-13	1	7	7	9.89E-01	Adipose_Subcutaneous
ALCC	ENSG00000123200.16	ZC3H13	0.05	0.00	9.59E-01	0.00	0.06	4.98E-08	5	9	9	9.89E-01	Adipose_Subcutaneous
ALCC	ENSG00000100034.13	PPM1F	-0.05	-0.01	9.59E-01	0.00	0.05	2.30E-06	10	29	29	9.89E-01	Adipose_Subcutaneous
ALCC	ENSG00000230438.6	SERPINB9P1	0.05	0.00	9.59E-01	0.04	0.60	1.23E-109	18	46	46	9.89E-01	Adipose_Subcutaneous
ALCC	ENSG00000186300.11	ZNF555	0.05	0.00	9.59E-01	0.00	0.02	2.78E-03	6	6	6	9.89E-01	Adipose_Subcutaneous
ALCC	ENSG00000196139.13	AKR1C3	0.05	0.00	9.59E-01	0.03	0.25	1.22E-32	8	17	17	9.89E-01	Adipose_Subcutaneous
ALCC	ENSG00000119402.16	FBXW2	-0.05	0.00	9.60E-01	0.00	0.02	1.01E-03	3	6	6	9.89E-01	Adipose_Subcutaneous
ALCC	ENSG00000114544.16	SLC41A3	0.05	0.00	9.60E-01	0.03	0.27	4.66E-35	18	26	26	9.89E-01	Adipose_Subcutaneous
ALCC	ENSG00000229291.1	RP4-580N22.2	0.05	0.00	9.60E-01	0.01	0.05	7.37E-07	4	4	4	9.89E-01	Adipose_Subcutaneous
ALCC	ENSG00000204603.6	LINC01257	-0.05	0.00	9.60E-01	0.00	0.06	2.71E-07	3	17	17	9.89E-01	Adipose_Subcutaneous
ALCC	ENSG00000187239.16	FNBP1	-0.05	0.00	9.60E-01	0.00	0.08	3.73E-10	12	12	12	9.89E-01	Adipose_Subcutaneous
ALCC	ENSG00000272690.5	LINC02018	-0.05	0.00	9.60E-01	0.01	0.04	8.16E-06	3	38	38	9.89E-01	Adipose_Subcutaneous
ALCC	ENSG00000134452.19	FBXO18	0.05	0.01	9.60E-01	0.00	0.05	2.66E-07	3	14	14	9.89E-01	Adipose_Subcutaneous
ALCC	ENSG00000171649.11	ZIK1	0.05	0.00	9.60E-01	0.00	0.05	8.95E-07	5	9	9	9.89E-01	Adipose_Subcutaneous
ALCC	ENSG00000160294.10	MCM3AP	0.05	0.01	9.60E-01	0.00	0.20	3.26E-25	2	47	47	9.89E-01	Adipose_Subcutaneous
ALCC	ENSG00000114021.11	NIT2	-0.05	-0.01	9.60E-01	0.00	0.08	1.68E-10	6	18	18	9.89E-01	Adipose_Subcutaneous
ALCC	ENSG00000179532.12	DNHD1	0.05	0.00	9.60E-01	0.00	0.01	2.77E-02	9	11	11	9.89E-01	Adipose_Subcutaneous
ALCC	ENSG00000198901.13	PRC1	-0.05	0.00	9.60E-01	0.00	0.02	5.98E-03	13	37	37	9.89E-01	Adipose_Subcutaneous
ALCC	ENSG00000230563.2	RP5-828H9.1	-0.05	0.00	9.61E-01	0.13	0.43	5.30E-64	19	30	30	9.89E-01	Adipose_Subcutaneous
ALCC	ENSG00000005102.12	MEOX1	-0.05	0.00	9.61E-01	0.00	0.09	4.20E-11	3	13	13	9.89E-01	Adipose_Subcutaneous
ALCC	ENSG00000108821.13	COL1A1	-0.05	0.00	9.61E-01	0.00	0.02	6.64E-03	8	15	15	9.89E-01	Adipose_Subcutaneous
ALCC	ENSG00000168903.8	BTNL3	-0.05	0.00	9.61E-01	0.14	0.38	4.60E-54	25	38	38	9.89E-01	Adipose_Subcutaneous
ALCC	ENSG00000077549.17	CAPZB	0.05	0.00	9.61E-01	0.00	0.05	1.71E-06	16	18	18	9.89E-01	Adipose_Subcutaneous
ALCC	ENSG00000108733.9	PEX12	-0.05	0.00	9.62E-01	0.00	0.02	2.28E-03	36	63	63	9.89E-01	Adipose_Subcutaneous
ALCC	ENSG00000197580.11	BCO2	0.05	0.00	9.62E-01	0.01	0.18	5.43E-23	13	25	25	9.90E-01	Adipose_Subcutaneous
ALCC	ENSG00000106125.14	MINDY4	-0.05	0.00	9.62E-01	0.00	0.05	3.27E-07	23	41	41	9.90E-01	Adipose_Subcutaneous
ALCC	ENSG00000086475.14	SEPHS1	0.05	0.00	9.62E-01	0.01	0.08	1.18E-10	28	87	87	9.90E-01	Adipose_Subcutaneous
ALCC	ENSG00000066926.10	FECH	-0.05	0.00	9.63E-01	0.00	0.03	6.75E-05	12	22	22	9.90E-01	Adipose_Subcutaneous
ALCC	ENSG00000143799.12	PARP1	-0.05	0.00	9.63E-01	0.00	0.04	2.65E-05	7	7	7	9.90E-01	Adipose_Subcutaneous
ALCC	ENSG00000115091.11	ACTR3	0.05	0.00	9.63E-01	0.00	0.04	6.28E-06	9	16	16	9.90E-01	Adipose_Subcutaneous
ALCC	ENSG00000105483.17	CARD8	0.05	0.00	9.64E-01	0.00	0.06	6.26E-08	17	28	28	9.90E-01	Adipose_Subcutaneous
ALCC	ENSG00000105497.7	ZNF175	0.05	0.00	9.64E-01	0.01	0.21	1.27E-28	10	22	22	9.90E-01	Adipose_Subcutaneous
ALCC	ENSG00000117834.12	SLC5A9	-0.04	0.00	9.64E-01	0.04	0.34	7.60E-48	10	31	31	9.91E-01	Adipose_Subcutaneous
ALCC	ENSG00000158623.14	COPG2	0.04	0.00	9.64E-01	0.04	0.31	9.36E-43	38	50	50	9.91E-01	Adipose_Subcutaneous
ALCC	ENSG00000007968.6	E2F2	0.04	0.00	9.65E-01	0.01	0.01	1.10E-02	28	51	51	9.91E-01	Adipose_Subcutaneous
ALCC	ENSG00000164463.12	CREBRF	0.04	0.00	9.65E-01	0.00	0.03	3.35E-04	4	10	10	9.91E-01	Adipose_Subcutaneous
ALCC	ENSG00000101160.13	CTSZ	-0.04	-0.04	9.65E-01	0.00	0.01	2.80E-02	1	4	4	9.91E-01	Adipose_Subcutaneous
ALCC	ENSG00000197646.7	PDCD1LG2	-0.04	0.00	9.65E-01	0.03	0.23	4.00E-30	20	51	51	9.91E-01	Adipose_Subcutaneous
ALCC	ENSG00000112290.12	WASF1	0.04	0.00	9.65E-01	0.01	0.17	9.21E-22	20	33	33	9.91E-01	Adipose_Subcutaneous
ALCC	ENSG00000149100.12	EIF3M	0.04	0.00	9.65E-01	0.00	0.02	6.26E-03	12	18	18	9.91E-01	Adipose_Subcutaneous
ALCC	ENSG00000160336.14	ZNF761	0.04	0.00	9.65E-01	0.00	0.21	4.52E-27	20	53	53	9.91E-01	Adipose_Subcutaneous
ALCC	ENSG00000165055.15	METTL2B	0.04	0.00	9.65E-01	0.02	0.26	1.63E-34	6	9	9	9.91E-01	Adipose_Subcutaneous
ALCC	ENSG00000157193.15	LRP8	0.04	0.00	9.65E-01	0.01	0.06	1.63E-07	4	5	5	9.91E-01	Adipose_Subcutaneous
ALCC	ENSG00000101400.5	SNTA1	-0.04	0.00	9.65E-01	0.00	0.02	1.88E-03	7	22	22	9.91E-01	Adipose_Subcutaneous
ALCC	ENSG00000166123.13	GPT2	0.04	0.00	9.65E-01	0.00	0.01	2.09E-02	2	12	12	9.91E-01	Adipose_Subcutaneous
ALCC	ENSG00000235271.5	LINC01422	0.04	0.00	9.66E-01	0.00	0.11	1.93E-13	8	20	20	9.91E-01	Adipose_Subcutaneous
ALCC	ENSG00000131669.9	NINJ1	0.04	0.00	9.66E-01	0.01	0.10	5.96E-12	12	16	16	9.91E-01	Adipose_Subcutaneous
ALCC	ENSG00000008382.15	MPND	0.04	0.00	9.66E-01	0.00	0.03	7.88E-05	18	41	41	9.91E-01	Adipose_Subcutaneous
ALCC	ENSG00000259820.1	AC083843.1	0.04	0.00	9.66E-01	0.00	0.04	8.46E-06	11	24	24	9.91E-01	Adipose_Subcutaneous
ALCC	ENSG00000164733.20	CTSB	0.04	0.00	9.66E-01	0.01	0.13	2.14E-16	11	21	21	9.91E-01	Adipose_Subcutaneous
ALCC	ENSG00000140534.13	TICRR	-0.04	0.00	9.66E-01	0.01	0.07	1.13E-08	21	34	34	9.91E-01	Adipose_Subcutaneous
ALCC	ENSG00000039650.11	PNKP	0.04	0.00	9.66E-01	0.01	0.14	2.67E-17	4	5	5	9.91E-01	Adipose_Subcutaneous
ALCC	ENSG00000174428.16	GTF2IRD2B	0.04	0.00	9.67E-01	0.00	0.03	3.37E-04	4	25	25	9.91E-01	Adipose_Subcutaneous
ALCC	ENSG00000171502.14	COL24A1	-0.04	0.00	9.67E-01	0.09	0.32	1.47E-43	13	27	27	9.91E-01	Adipose_Subcutaneous
ALCC	ENSG00000273165.1	RP11-1057B6.1	0.04	0.00	9.67E-01	0.01	0.02	2.95E-03	14	25	25	9.91E-01	Adipose_Subcutaneous
ALCC	ENSG00000131732.11	ZCCHC9	0.04	0.00	9.67E-01	0.00	0.04	3.71E-05	8	16	16	9.91E-01	Adipose_Subcutaneous
ALCC	ENSG00000102977.13	ACD	0.04	0.00	9.67E-01	0.00	0.03	9.01E-05	11	21	21	9.91E-01	Adipose_Subcutaneous
ALCC	ENSG00000136522.13	MRPL47	0.04	0.00	9.68E-01	0.00	0.07	1.10E-08	11	13	13	9.91E-01	Adipose_Subcutaneous
ALCC	ENSG00000108231.12	LGI1	0.04	0.00	9.68E-01	0.00	0.01	1.59E-02	20	33	33	9.91E-01	Adipose_Subcutaneous
ALCC	ENSG00000119509.12	INVS	0.04	0.00	9.68E-01	0.01	0.17	5.27E-21	39	66	66	9.91E-01	Adipose_Subcutaneous
ALCC	ENSG00000146828.17	SLC12A9	-0.04	0.00	9.68E-01	0.00	0.03	2.74E-04	1	3	3	9.91E-01	Adipose_Subcutaneous
ALCC	ENSG00000152291.13	TGOLN2	-0.04	0.00	9.68E-01	0.00	0.10	1.38E-12	6	14	14	9.91E-01	Adipose_Subcutaneous
ALCC	ENSG00000213889.10	PPM1N	-0.04	0.00	9.68E-01	0.00	0.21	9.53E-27	1	9	9	9.91E-01	Adipose_Subcutaneous
ALCC	ENSG00000049759.17	NEDD4L	0.04	0.00	9.68E-01	0.00	0.02	1.70E-03	26	38	38	9.91E-01	Adipose_Subcutaneous
ALCC	ENSG00000079246.15	XRCC5	0.04	0.00	9.69E-01	0.00	0.05	8.38E-07	6	10	10	9.91E-01	Adipose_Subcutaneous
ALCC	ENSG00000067369.13	TP53BP1	-0.04	0.00	9.69E-01	0.01	0.11	3.90E-14	27	52	52	9.91E-01	Adipose_Subcutaneous
ALCC	ENSG00000258572.1	RP11-1070N10.3	-0.04	0.00	9.69E-01	0.06	0.33	1.71E-44	18	45	45	9.91E-01	Adipose_Subcutaneous
ALCC	ENSG00000272361.2	GS1-166A23.2	0.04	0.00	9.69E-01	0.01	0.10	1.51E-12	12	29	29	9.91E-01	Adipose_Subcutaneous
ALCC	ENSG00000129484.13	PARP2	-0.04	0.00	9.69E-01	0.00	0.08	1.08E-10	13	19	19	9.91E-01	Adipose_Subcutaneous
ALCC	ENSG00000064102.14	INTS13	0.04	0.00	9.69E-01	0.00	0.02	4.62E-03	6	18	18	9.91E-01	Adipose_Subcutaneous
ALCC	ENSG00000254521.6	SIGLEC12	0.04	0.00	9.69E-01	0.19	0.43	4.61E-63	15	32	32	9.91E-01	Adipose_Subcutaneous
ALCC	ENSG00000132964.11	CDK8	0.04	0.01	9.70E-01	0.00	0.06	3.74E-08	4	16	16	9.91E-01	Adipose_Subcutaneous
ALCC	ENSG00000129255.15	MPDU1	-0.04	0.00	9.70E-01	0.00	0.03	2.68E-04	5	6	6	9.91E-01	Adipose_Subcutaneous
ALCC	ENSG00000095917.13	TPSD1	0.04	0.00	9.70E-01	0.00	0.53	3.31E-88	4	15	15	9.91E-01	Adipose_Subcutaneous
ALCC	ENSG00000179361.17	ARID3B	0.04	0.00	9.70E-01	0.00	0.01	1.14E-02	7	10	10	9.91E-01	Adipose_Subcutaneous
ALCC	ENSG00000121775.17	TMEM39B	-0.04	0.00	9.70E-01	0.00	0.05	3.18E-07	10	20	20	9.91E-01	Adipose_Subcutaneous
ALCC	ENSG00000166321.13	NUDT13	0.04	0.00	9.70E-01	0.07	0.24	1.71E-32	84	84	84	9.91E-01	Adipose_Subcutaneous
ALCC	ENSG00000178425.13	NT5DC1	0.04	0.00	9.70E-01	0.01	0.08	6.14E-10	62	99	99	9.91E-01	Adipose_Subcutaneous
ALCC	ENSG00000146648.17	EGFR	0.04	0.00	9.71E-01	0.00	0.04	2.47E-05	8	20	20	9.92E-01	Adipose_Subcutaneous
ALCC	ENSG00000188687.17	SLC4A5	0.04	0.00	9.71E-01	0.00	0.15	2.91E-19	14	22	22	9.92E-01	Adipose_Subcutaneous
ALCC	ENSG00000132510.10	KDM6B	0.04	0.00	9.71E-01	0.00	0.06	4.01E-08	19	31	31	9.92E-01	Adipose_Subcutaneous
ALCC	ENSG00000100908.13	EMC9	0.04	0.00	9.71E-01	0.01	0.12	6.82E-15	27	47	47	9.92E-01	Adipose_Subcutaneous
ALCC	ENSG00000178809.11	TRIM73	-0.04	0.00	9.72E-01	0.01	0.11	2.12E-13	8	17	17	9.92E-01	Adipose_Subcutaneous
ALCC	ENSG00000164164.15	OTUD4	0.04	0.01	9.72E-01	0.00	0.03	3.87E-04	4	17	17	9.92E-01	Adipose_Subcutaneous
ALCC	ENSG00000115414.18	FN1	0.04	0.00	9.72E-01	0.00	0.01	1.81E-02	3	6	6	9.92E-01	Adipose_Subcutaneous
ALCC	ENSG00000006432.15	MAP3K9	0.04	0.00	9.72E-01	0.01	0.11	3.61E-14	14	29	29	9.92E-01	Adipose_Subcutaneous
ALCC	ENSG00000227888.4	FAM66A	0.04	0.00	9.72E-01	0.01	0.22	4.36E-28	13	36	36	9.92E-01	Adipose_Subcutaneous
ALCC	ENSG00000173614.13	NMNAT1	0.04	0.00	9.72E-01	0.01	0.06	4.06E-08	37	74	74	9.92E-01	Adipose_Subcutaneous
ALCC	ENSG00000264727.1	RP11-680C21.1	-0.03	0.00	9.72E-01	0.01	0.05	1.73E-06	23	53	53	9.92E-01	Adipose_Subcutaneous
ALCC	ENSG00000103148.15	NPRL3	0.03	0.00	9.72E-01	0.01	0.49	6.87E-77	19	43	43	9.92E-01	Adipose_Subcutaneous
ALCC	ENSG00000104897.9	SF3A2	-0.03	0.00	9.72E-01	0.00	0.02	8.49E-04	13	39	39	9.92E-01	Adipose_Subcutaneous
ALCC	ENSG00000162729.13	IGSF8	0.03	0.01	9.72E-01	0.00	0.06	1.83E-07	4	18	18	9.92E-01	Adipose_Subcutaneous
ALCC	ENSG00000166912.16	MTMR10	-0.03	0.00	9.72E-01	0.02	0.12	2.48E-14	37	69	69	9.92E-01	Adipose_Subcutaneous
ALCC	ENSG00000168427.8	KLHL30	0.03	0.00	9.72E-01	0.00	0.30	1.93E-39	14	34	34	9.92E-01	Adipose_Subcutaneous
ALCC	ENSG00000223396.2	RP11-134G8.5	0.03	0.00	9.72E-01	0.01	0.06	4.40E-08	35	78	78	9.92E-01	Adipose_Subcutaneous
ALCC	ENSG00000229676.2	ZNF492	0.03	0.00	9.73E-01	0.02	0.12	9.85E-15	54	74	74	9.92E-01	Adipose_Subcutaneous
ALCC	ENSG00000168612.4	ZSWIM1	-0.03	-0.01	9.73E-01	0.00	0.02	1.57E-03	8	11	11	9.92E-01	Adipose_Subcutaneous
ALCC	ENSG00000149403.12	GRIK4	-0.03	0.00	9.73E-01	0.01	0.05	6.09E-07	5	19	19	9.92E-01	Adipose_Subcutaneous
ALCC	ENSG00000166451.13	CENPN	-0.03	0.00	9.73E-01	0.01	0.07	3.22E-09	34	62	62	9.92E-01	Adipose_Subcutaneous
ALCC	ENSG00000067533.5	RRP15	0.03	0.00	9.74E-01	0.02	0.27	2.65E-35	7	10	10	9.92E-01	Adipose_Subcutaneous
ALCC	ENSG00000148225.15	WDR31	-0.03	0.00	9.74E-01	0.02	0.07	2.43E-09	22	36	36	9.92E-01	Adipose_Subcutaneous
ALCC	ENSG00000138741.10	TRPC3	-0.03	0.00	9.74E-01	0.00	0.03	2.92E-04	15	20	20	9.92E-01	Adipose_Subcutaneous
ALCC	ENSG00000173409.13	ARV1	0.03	0.00	9.74E-01	0.01	0.08	1.96E-10	9	19	19	9.92E-01	Adipose_Subcutaneous
ALCC	ENSG00000177181.14	RIMKLA	0.03	0.00	9.74E-01	0.01	0.06	3.52E-08	8	9	9	9.92E-01	Adipose_Subcutaneous
ALCC	ENSG00000001460.17	STPG1	-0.03	0.00	9.74E-01	0.03	0.29	3.26E-39	18	35	35	9.92E-01	Adipose_Subcutaneous
ALCC	ENSG00000137076.20	TLN1	0.03	0.00	9.74E-01	0.00	0.14	3.97E-17	13	23	23	9.92E-01	Adipose_Subcutaneous
ALCC	ENSG00000109163.6	GNRHR	0.03	0.00	9.75E-01	0.00	0.07	1.58E-09	23	37	37	9.93E-01	Adipose_Subcutaneous
ALCC	ENSG00000258819.1	RP11-7F17.3	-0.03	0.00	9.75E-01	0.00	0.14	1.63E-17	18	39	39	9.93E-01	Adipose_Subcutaneous
ALCC	ENSG00000148297.15	MED22	-0.03	0.00	9.75E-01	0.00	0.02	4.92E-03	24	66	66	9.93E-01	Adipose_Subcutaneous
ALCC	ENSG00000065534.18	MYLK	-0.03	0.00	9.76E-01	0.00	0.03	6.06E-05	7	15	15	9.93E-01	Adipose_Subcutaneous
ALCC	ENSG00000106628.10	POLD2	0.03	0.00	9.76E-01	0.00	0.05	2.93E-06	16	25	25	9.93E-01	Adipose_Subcutaneous
ALCC	ENSG00000160613.12	PCSK7	-0.03	0.00	9.76E-01	0.00	0.03	4.94E-05	25	34	34	9.93E-01	Adipose_Subcutaneous
ALCC	ENSG00000257949.6	TEN1	-0.03	0.00	9.76E-01	0.04	0.40	6.74E-57	6	22	22	9.93E-01	Adipose_Subcutaneous
ALCC	ENSG00000104687.12	GSR	-0.03	-0.03	9.76E-01	0.00	0.02	6.06E-03	3	7	7	9.93E-01	Adipose_Subcutaneous
ALCC	ENSG00000106683.14	LIMK1	0.03	0.01	9.77E-01	0.00	0.03	6.11E-05	1	5	5	9.93E-01	Adipose_Subcutaneous
ALCC	ENSG00000225498.1	AC002064.5	0.03	0.00	9.77E-01	0.04	0.16	3.22E-20	42	46	46	9.93E-01	Adipose_Subcutaneous
ALCC	ENSG00000142185.16	TRPM2	0.03	0.00	9.77E-01	0.00	0.03	4.21E-04	9	13	13	9.93E-01	Adipose_Subcutaneous
ALCC	ENSG00000215883.10	CYB5RL	-0.03	0.00	9.77E-01	0.01	0.03	6.27E-05	31	75	75	9.93E-01	Adipose_Subcutaneous
ALCC	ENSG00000104889.5	RNASEH2A	-0.03	0.00	9.77E-01	0.00	0.02	6.33E-04	12	15	15	9.93E-01	Adipose_Subcutaneous
ALCC	ENSG00000188428.19	BLOC1S5	-0.03	0.00	9.77E-01	0.00	0.01	2.69E-02	5	9	9	9.93E-01	Adipose_Subcutaneous
ALCC	ENSG00000127995.16	CASD1	-0.03	0.00	9.77E-01	0.00	0.07	1.11E-08	23	35	35	9.93E-01	Adipose_Subcutaneous
ALCC	ENSG00000183741.11	CBX6	0.03	0.00	9.77E-01	0.00	0.06	8.21E-08	10	26	26	9.93E-01	Adipose_Subcutaneous
ALCC	ENSG00000182511.11	FES	0.03	0.00	9.78E-01	0.00	0.05	3.09E-07	7	34	34	9.93E-01	Adipose_Subcutaneous
ALCC	ENSG00000065183.15	WDR3	-0.03	0.00	9.78E-01	0.00	0.03	4.55E-05	1	4	4	9.93E-01	Adipose_Subcutaneous
ALCC	ENSG00000205517.12	RGL3	-0.03	-0.01	9.78E-01	0.00	0.02	1.18E-03	5	7	7	9.93E-01	Adipose_Subcutaneous
ALCC	ENSG00000007080.10	CCDC124	-0.03	0.00	9.78E-01	0.01	0.20	3.41E-26	8	13	13	9.93E-01	Adipose_Subcutaneous
ALCC	ENSG00000149328.14	GLB1L2	-0.03	0.00	9.78E-01	0.00	0.12	2.56E-15	11	18	18	9.93E-01	Adipose_Subcutaneous
ALCC	ENSG00000168404.12	MLKL	0.03	0.00	9.78E-01	0.00	0.24	1.10E-30	10	34	34	9.93E-01	Adipose_Subcutaneous
ALCC	ENSG00000109861.15	CTSC	-0.03	0.00	9.78E-01	0.00	0.06	1.71E-07	41	63	63	9.93E-01	Adipose_Subcutaneous
ALCC	ENSG00000063854.12	HAGH	0.03	0.00	9.78E-01	0.02	0.30	4.73E-40	18	29	29	9.93E-01	Adipose_Subcutaneous
ALCC	ENSG00000264343.5	NOTCH2NL	-0.03	-0.02	9.78E-01	0.00	0.02	1.05E-03	1	8	8	9.93E-01	Adipose_Subcutaneous
ALCC	ENSG00000256287.1	RP11-664H17.1	0.03	0.00	9.79E-01	0.00	0.06	1.36E-07	10	29	29	9.93E-01	Adipose_Subcutaneous
ALCC	ENSG00000168234.12	TTC39C	0.03	0.00	9.79E-01	0.00	0.04	4.13E-05	8	33	33	9.94E-01	Adipose_Subcutaneous
ALCC	ENSG00000256812.1	CAPNS2	0.03	0.00	9.79E-01	0.00	0.01	1.46E-02	4	24	24	9.94E-01	Adipose_Subcutaneous
ALCC	ENSG00000027847.13	B4GALT7	0.03	0.00	9.79E-01	0.00	0.07	1.20E-08	34	71	71	9.94E-01	Adipose_Subcutaneous
ALCC	ENSG00000007933.12	FMO3	-0.03	0.00	9.80E-01	0.01	0.07	4.65E-09	29	52	52	9.94E-01	Adipose_Subcutaneous
ALCC	ENSG00000135362.13	PRR5L	-0.03	0.00	9.80E-01	0.00	0.03	1.51E-04	16	37	37	9.94E-01	Adipose_Subcutaneous
ALCC	ENSG00000066629.16	EML1	-0.03	0.00	9.80E-01	0.00	0.02	6.09E-04	7	41	41	9.94E-01	Adipose_Subcutaneous
ALCC	ENSG00000119878.5	CRIPT	-0.02	0.00	9.80E-01	0.00	0.24	8.27E-31	12	39	39	9.94E-01	Adipose_Subcutaneous
ALCC	ENSG00000101150.17	TPD52L2	0.02	0.00	9.80E-01	0.00	0.03	7.24E-05	3	6	6	9.94E-01	Adipose_Subcutaneous
ALCC	ENSG00000038382.18	TRIO	-0.02	0.00	9.81E-01	0.00	0.02	5.94E-04	14	36	36	9.94E-01	Adipose_Subcutaneous
ALCC	ENSG00000153391.15	INO80C	-0.02	0.00	9.81E-01	0.01	0.06	1.64E-08	21	47	47	9.94E-01	Adipose_Subcutaneous
ALCC	ENSG00000116031.8	CD207	0.02	0.00	9.81E-01	0.00	0.13	4.55E-16	13	35	35	9.94E-01	Adipose_Subcutaneous
ALCC	ENSG00000231852.6	CYP21A2	0.02	0.00	9.81E-01	0.05	0.19	1.17E-23	57	97	97	9.94E-01	Adipose_Subcutaneous
ALCC	ENSG00000196460.12	RFX8	-0.02	0.00	9.81E-01	0.00	0.22	9.50E-28	9	33	33	9.94E-01	Adipose_Subcutaneous
ALCC	ENSG00000169116.11	PARM1	-0.02	0.00	9.81E-01	0.00	0.03	5.12E-05	11	23	23	9.94E-01	Adipose_Subcutaneous
ALCC	ENSG00000060642.10	PIGV	-0.02	0.00	9.81E-01	0.00	0.10	4.16E-12	19	33	33	9.94E-01	Adipose_Subcutaneous
ALCC	ENSG00000181826.9	RELL1	0.02	0.00	9.81E-01	0.00	0.03	4.44E-04	17	25	25	9.94E-01	Adipose_Subcutaneous
ALCC	ENSG00000165799.4	RNASE7	-0.02	0.00	9.82E-01	0.00	0.01	8.90E-03	8	25	25	9.94E-01	Adipose_Subcutaneous
ALCC	ENSG00000170509.11	HSD17B13	-0.02	0.00	9.82E-01	0.04	0.19	1.81E-23	46	72	72	9.94E-01	Adipose_Subcutaneous
ALCC	ENSG00000124302.12	CHST8	0.02	0.00	9.82E-01	0.03	0.33	4.32E-46	17	38	38	9.94E-01	Adipose_Subcutaneous
ALCC	ENSG00000253719.3	ATXN7L3B	0.02	0.00	9.82E-01	0.00	0.05	2.26E-06	3	4	4	9.94E-01	Adipose_Subcutaneous
ALCC	ENSG00000125872.7	LRRN4	0.02	0.00	9.82E-01	0.00	0.03	3.80E-04	8	14	14	9.94E-01	Adipose_Subcutaneous
ALCC	ENSG00000134265.12	NAPG	-0.02	0.00	9.82E-01	0.00	0.50	1.18E-81	1	22	22	9.94E-01	Adipose_Subcutaneous
ALCC	ENSG00000170846.16	AC093323.3	-0.02	0.00	9.83E-01	0.00	0.03	1.07E-04	10	37	37	9.94E-01	Adipose_Subcutaneous
ALCC	ENSG00000188603.18	CLN3	0.02	0.00	9.83E-01	0.00	0.02	4.29E-03	1	2	2	9.94E-01	Adipose_Subcutaneous
ALCC	ENSG00000117528.11	ABCD3	-0.02	0.00	9.83E-01	0.00	0.13	3.54E-16	4	31	31	9.94E-01	Adipose_Subcutaneous
ALCC	ENSG00000103528.16	SYT17	0.02	0.01	9.83E-01	0.00	0.03	5.87E-05	9	15	15	9.94E-01	Adipose_Subcutaneous
ALCC	ENSG00000137700.17	SLC37A4	-0.02	0.00	9.83E-01	0.00	0.04	9.72E-06	4	8	8	9.94E-01	Adipose_Subcutaneous
ALCC	ENSG00000162415.6	ZSWIM5	-0.02	0.00	9.83E-01	0.03	0.14	7.75E-17	22	40	40	9.94E-01	Adipose_Subcutaneous
ALCC	ENSG00000116539.12	ASH1L	-0.02	0.00	9.83E-01	0.00	0.02	6.34E-03	4	13	13	9.94E-01	Adipose_Subcutaneous
ALCC	ENSG00000146373.16	RNF217	-0.02	0.00	9.84E-01	0.00	0.07	1.05E-08	8	12	12	9.94E-01	Adipose_Subcutaneous
ALCC	ENSG00000198860.11	TSEN15	0.02	0.00	9.84E-01	0.00	0.06	2.08E-07	26	38	38	9.94E-01	Adipose_Subcutaneous
ALCC	ENSG00000109956.12	B3GAT1	0.02	0.00	9.84E-01	0.00	0.02	5.58E-03	7	39	39	9.94E-01	Adipose_Subcutaneous
ALCC	ENSG00000221838.9	AP4M1	-0.02	0.00	9.84E-01	0.04	0.31	3.14E-41	11	18	18	9.94E-01	Adipose_Subcutaneous
ALCC	ENSG00000144909.7	OSBPL11	-0.02	0.00	9.84E-01	0.00	0.03	5.43E-05	4	5	5	9.94E-01	Adipose_Subcutaneous
ALCC	ENSG00000155542.11	SETD9	-0.02	0.00	9.84E-01	0.05	0.32	2.73E-43	34	36	36	9.94E-01	Adipose_Subcutaneous
ALCC	ENSG00000163611.11	SPICE1	-0.02	0.00	9.84E-01	0.00	0.05	4.31E-07	19	34	34	9.94E-01	Adipose_Subcutaneous
ALCC	ENSG00000151665.12	PIGF	0.02	0.00	9.84E-01	0.00	0.08	2.78E-10	4	9	9	9.94E-01	Adipose_Subcutaneous
ALCC	ENSG00000099940.11	SNAP29	0.02	0.00	9.84E-01	0.03	0.49	1.05E-77	12	65	65	9.94E-01	Adipose_Subcutaneous
ALCC	ENSG00000198453.12	ZNF568	-0.02	0.00	9.84E-01	0.00	0.03	7.82E-05	15	23	23	9.94E-01	Adipose_Subcutaneous
ALCC	ENSG00000128656.13	CHN1	-0.02	0.00	9.84E-01	0.00	0.13	1.96E-16	23	50	50	9.94E-01	Adipose_Subcutaneous
ALCC	ENSG00000197980.12	LEKR1	0.02	0.00	9.84E-01	0.03	0.14	1.96E-17	10	12	12	9.94E-01	Adipose_Subcutaneous
ALCC	ENSG00000119685.19	TTLL5	-0.02	0.00	9.85E-01	0.00	0.12	7.55E-15	14	37	37	9.94E-01	Adipose_Subcutaneous
ALCC	ENSG00000090316.15	MAEA	-0.02	0.00	9.85E-01	0.05	0.34	5.64E-47	27	46	46	9.94E-01	Adipose_Subcutaneous
ALCC	ENSG00000060749.14	QSER1	-0.02	0.00	9.85E-01	0.00	0.02	1.48E-03	29	60	60	9.94E-01	Adipose_Subcutaneous
ALCC	ENSG00000263280.1	LA16c-325D7.2	0.02	0.00	9.86E-01	0.00	0.07	5.88E-09	10	19	19	9.95E-01	Adipose_Subcutaneous
ALCC	ENSG00000132205.10	EMILIN2	-0.02	0.00	9.86E-01	0.00	0.12	8.08E-15	8	19	19	9.95E-01	Adipose_Subcutaneous
ALCC	ENSG00000125510.15	OPRL1	0.02	0.00	9.86E-01	0.01	0.14	7.44E-18	5	13	13	9.95E-01	Adipose_Subcutaneous
ALCC	ENSG00000255423.1	EBLN2	-0.02	0.00	9.86E-01	0.00	0.04	1.40E-05	2	4	4	9.95E-01	Adipose_Subcutaneous
ALCC	ENSG00000077984.5	CST7	0.02	0.00	9.86E-01	0.00	0.02	6.23E-04	21	38	38	9.95E-01	Adipose_Subcutaneous
ALCC	ENSG00000119900.7	OGFRL1	-0.02	0.00	9.87E-01	0.00	0.02	1.06E-03	18	42	42	9.95E-01	Adipose_Subcutaneous
ALCC	ENSG00000151725.11	CENPU	0.02	0.00	9.87E-01	0.03	0.30	4.06E-41	8	13	13	9.96E-01	Adipose_Subcutaneous
ALCC	ENSG00000139190.16	VAMP1	-0.02	0.00	9.87E-01	0.02	0.28	2.43E-37	26	39	39	9.96E-01	Adipose_Subcutaneous
ALCC	ENSG00000167775.10	CD320	-0.02	0.00	9.87E-01	0.00	0.08	6.10E-10	11	31	31	9.96E-01	Adipose_Subcutaneous
ALCC	ENSG00000144791.9	LIMD1	0.02	0.00	9.88E-01	0.04	0.28	2.86E-36	16	32	32	9.96E-01	Adipose_Subcutaneous
ALCC	ENSG00000164597.13	COG5	0.01	-0.01	9.88E-01	0.00	0.04	2.96E-05	6	21	21	9.96E-01	Adipose_Subcutaneous
ALCC	ENSG00000214694.10	ARHGEF33	-0.01	0.00	9.88E-01	0.01	0.06	1.38E-07	5	14	14	9.96E-01	Adipose_Subcutaneous
ALCC	ENSG00000267372.2	AC005330.2	-0.01	0.00	9.89E-01	0.00	0.23	3.96E-30	2	12	12	9.96E-01	Adipose_Subcutaneous
ALCC	ENSG00000164099.3	PRSS12	0.01	0.00	9.89E-01	0.00	0.03	6.17E-05	8	17	17	9.96E-01	Adipose_Subcutaneous
ALCC	ENSG00000160867.14	FGFR4	0.01	0.00	9.89E-01	0.01	0.08	1.67E-10	9	25	25	9.96E-01	Adipose_Subcutaneous
ALCC	ENSG00000163803.12	PLB1	-0.01	0.03	9.89E-01	0.00	0.10	2.78E-12	2	12	12	9.96E-01	Adipose_Subcutaneous
ALCC	ENSG00000184436.11	THAP7	0.01	0.00	9.89E-01	0.00	0.11	5.48E-14	5	38	38	9.96E-01	Adipose_Subcutaneous
ALCC	ENSG00000141469.16	SLC14A1	0.01	0.00	9.89E-01	0.01	0.12	2.09E-14	33	77	77	9.96E-01	Adipose_Subcutaneous
ALCC	ENSG00000172175.12	MALT1	0.01	0.00	9.89E-01	0.01	0.15	1.41E-18	13	38	38	9.96E-01	Adipose_Subcutaneous
ALCC	ENSG00000171307.18	ZDHHC16	0.01	0.00	9.89E-01	0.00	0.04	1.43E-05	2	5	5	9.96E-01	Adipose_Subcutaneous
ALCC	ENSG00000197557.6	TTC30A	-0.01	0.00	9.89E-01	0.00	0.02	1.87E-03	15	17	17	9.96E-01	Adipose_Subcutaneous
ALCC	ENSG00000223891.5	OSER1-AS1	-0.01	0.00	9.89E-01	0.01	0.24	5.47E-31	14	37	37	9.96E-01	Adipose_Subcutaneous
ALCC	ENSG00000267079.1	RP11-820I16.1	0.01	0.00	9.90E-01	0.03	0.28	1.70E-37	5	8	8	9.96E-01	Adipose_Subcutaneous
ALCC	ENSG00000140398.13	NEIL1	0.01	0.00	9.90E-01	0.00	0.11	4.21E-13	12	34	34	9.96E-01	Adipose_Subcutaneous
ALCC	ENSG00000174032.16	SLC25A30	-0.01	0.00	9.90E-01	0.00	0.15	1.11E-18	18	45	45	9.96E-01	Adipose_Subcutaneous
ALCC	ENSG00000143126.7	CELSR2	0.01	0.00	9.90E-01	0.00	0.03	8.17E-05	9	14	14	9.96E-01	Adipose_Subcutaneous
ALCC	ENSG00000164197.11	RNF180	-0.01	0.00	9.90E-01	0.00	0.03	4.63E-05	15	44	44	9.96E-01	Adipose_Subcutaneous
ALCC	ENSG00000162687.16	KCNT2	0.01	0.00	9.90E-01	0.00	0.03	6.08E-05	8	28	28	9.96E-01	Adipose_Subcutaneous
ALCC	ENSG00000073670.13	ADAM11	-0.01	0.00	9.91E-01	0.00	0.23	6.17E-29	11	24	24	9.97E-01	Adipose_Subcutaneous
ALCC	ENSG00000099960.12	SLC7A4	0.01	0.00	9.91E-01	0.00	0.04	3.75E-05	2	12	12	9.97E-01	Adipose_Subcutaneous
ALCC	ENSG00000272455.1	RP4-758J18.13	0.01	0.00	9.91E-01	0.00	0.01	2.69E-02	12	23	23	9.97E-01	Adipose_Subcutaneous
ALCC	ENSG00000067082.14	KLF6	0.01	0.00	9.92E-01	0.00	0.02	6.99E-03	13	16	16	9.97E-01	Adipose_Subcutaneous
ALCC	ENSG00000157429.15	ZNF19	-0.01	0.00	9.92E-01	0.00	0.01	1.19E-02	22	33	33	9.97E-01	Adipose_Subcutaneous
ALCC	ENSG00000100036.12	SLC35E4	0.01	0.00	9.92E-01	0.00	0.06	1.68E-08	5	13	13	9.97E-01	Adipose_Subcutaneous
ALCC	ENSG00000121691.4	CAT	0.01	0.00	9.92E-01	0.01	0.18	3.05E-23	31	51	51	9.97E-01	Adipose_Subcutaneous
ALCC	ENSG00000117480.15	FAAH	-0.01	0.00	9.92E-01	0.04	0.10	1.17E-12	43	82	82	9.97E-01	Adipose_Subcutaneous
ALCC	ENSG00000165861.13	ZFYVE1	0.01	0.00	9.92E-01	0.00	0.04	2.71E-05	27	55	55	9.97E-01	Adipose_Subcutaneous
ALCC	ENSG00000057019.15	DCBLD2	-0.01	0.00	9.93E-01	0.00	0.09	2.03E-11	10	15	15	9.97E-01	Adipose_Subcutaneous
ALCC	ENSG00000250048.2	LINC00603	-0.01	0.00	9.93E-01	0.01	0.10	2.59E-12	33	42	42	9.97E-01	Adipose_Subcutaneous
ALCC	ENSG00000133121.20	STARD13	-0.01	0.00	9.93E-01	0.00	0.04	3.46E-05	21	44	44	9.97E-01	Adipose_Subcutaneous
ALCC	ENSG00000177191.2	B3GNT8	0.01	0.00	9.93E-01	0.00	0.01	1.18E-02	7	31	31	9.97E-01	Adipose_Subcutaneous
ALCC	ENSG00000172554.11	SNTG2	-0.01	0.00	9.93E-01	0.01	0.22	1.23E-27	8	21	21	9.97E-01	Adipose_Subcutaneous
ALCC	ENSG00000145741.15	BTF3	-0.01	0.00	9.93E-01	0.00	0.04	1.26E-05	13	14	14	9.97E-01	Adipose_Subcutaneous
ALCC	ENSG00000131558.14	EXOC4	-0.01	0.00	9.93E-01	0.01	0.13	1.10E-16	32	76	76	9.97E-01	Adipose_Subcutaneous
ALCC	ENSG00000134222.16	PSRC1	-0.01	0.00	9.93E-01	0.01	0.11	1.91E-14	23	44	44	9.97E-01	Adipose_Subcutaneous
ALCC	ENSG00000197782.14	ZNF780A	-0.01	0.00	9.93E-01	0.06	0.36	1.25E-51	52	60	60	9.97E-01	Adipose_Subcutaneous
ALCC	ENSG00000064999.13	ANKS1A	0.01	0.00	9.93E-01	0.00	0.02	3.43E-03	10	17	17	9.97E-01	Adipose_Subcutaneous
ALCC	ENSG00000169598.15	DFFB	0.01	-0.01	9.94E-01	0.00	0.08	5.13E-10	7	16	16	9.97E-01	Adipose_Subcutaneous
ALCC	ENSG00000155850.7	SLC26A2	-0.01	0.00	9.94E-01	0.00	0.01	1.81E-02	2	2	2	9.97E-01	Adipose_Subcutaneous
ALCC	ENSG00000127837.9	AAMP	0.01	0.00	9.94E-01	0.00	0.04	7.88E-06	13	41	41	9.97E-01	Adipose_Subcutaneous
ALCC	ENSG00000178338.10	ZNF354B	0.01	0.00	9.94E-01	0.00	0.02	6.60E-04	3	20	20	9.97E-01	Adipose_Subcutaneous
ALCC	ENSG00000137225.12	CAPN11	0.01	0.00	9.94E-01	0.00	0.02	3.07E-03	1	5	5	9.97E-01	Adipose_Subcutaneous
ALCC	ENSG00000163220.10	S100A9	0.01	0.00	9.94E-01	0.00	0.04	2.23E-05	1	14	14	9.97E-01	Adipose_Subcutaneous
ALCC	ENSG00000240053.8	LY6G5B	0.01	0.00	9.94E-01	0.02	0.33	7.06E-45	40	51	51	9.97E-01	Adipose_Subcutaneous
ALCC	ENSG00000204267.13	TAP2	-0.01	0.00	9.94E-01	0.03	0.23	1.35E-29	23	28	28	9.97E-01	Adipose_Subcutaneous
ALCC	ENSG00000198185.11	ZNF334	-0.01	0.00	9.94E-01	0.17	0.61	1.19E-112	12	18	18	9.97E-01	Adipose_Subcutaneous
ALCC	ENSG00000100376.11	FAM118A	0.01	0.00	9.94E-01	0.07	0.64	1.36E-124	26	54	54	9.97E-01	Adipose_Subcutaneous
ALCC	ENSG00000169885.9	CALML6	-0.01	0.00	9.94E-01	0.02	0.17	2.72E-21	4	12	12	9.97E-01	Adipose_Subcutaneous
ALCC	ENSG00000164237.8	CMBL	-0.01	0.00	9.95E-01	0.00	0.12	3.92E-15	7	24	24	9.97E-01	Adipose_Subcutaneous
ALCC	ENSG00000001461.16	NIPAL3	0.01	0.00	9.95E-01	0.00	0.12	1.64E-14	8	15	15	9.97E-01	Adipose_Subcutaneous
ALCC	ENSG00000281005.1	LINC00921	-0.01	0.00	9.95E-01	0.00	0.13	9.35E-16	4	23	23	9.97E-01	Adipose_Subcutaneous
ALCC	ENSG00000204084.12	INPP5B	-0.01	0.00	9.95E-01	0.01	0.52	7.72E-86	17	36	36	9.97E-01	Adipose_Subcutaneous
ALCC	ENSG00000188807.12	TMEM201	0.01	0.00	9.96E-01	0.00	0.08	5.85E-10	10	11	11	9.97E-01	Adipose_Subcutaneous
ALCC	ENSG00000124641.15	MED20	0.00	0.00	9.96E-01	0.01	0.11	1.06E-13	20	36	36	9.98E-01	Adipose_Subcutaneous
ALCC	ENSG00000115596.3	WNT6	0.00	0.00	9.97E-01	0.01	0.06	5.67E-08	15	39	39	9.98E-01	Adipose_Subcutaneous
ALCC	ENSG00000273365.1	RP11-466F5.10	0.00	0.00	9.97E-01	0.00	0.03	1.71E-04	6	29	29	9.98E-01	Adipose_Subcutaneous
ALCC	ENSG00000272800.1	RP11-438L19.1	0.00	0.00	9.97E-01	0.00	0.02	9.96E-04	14	46	46	9.98E-01	Adipose_Subcutaneous
ALCC	ENSG00000161640.15	SIGLEC11	0.00	0.00	9.98E-01	0.00	0.05	2.89E-06	13	25	25	9.99E-01	Adipose_Subcutaneous
ALCC	ENSG00000006638.11	TBXA2R	0.00	0.00	9.98E-01	0.00	0.05	1.49E-06	11	17	17	9.99E-01	Adipose_Subcutaneous
ALCC	ENSG00000224389.8	C4B	0.00	0.00	9.98E-01	0.04	0.13	1.03E-16	116	165	165	9.99E-01	Adipose_Subcutaneous
ALCC	ENSG00000197497.10	ZNF665	0.00	0.00	9.98E-01	0.01	0.16	4.83E-20	10	40	40	9.99E-01	Adipose_Subcutaneous
ALCC	ENSG00000204128.5	C2orf72	0.00	0.00	9.98E-01	0.02	0.13	2.10E-16	8	20	20	9.99E-01	Adipose_Subcutaneous
ALCC	ENSG00000067715.13	SYT1	0.00	0.00	9.99E-01	0.01	0.16	3.89E-20	38	80	80	9.99E-01	Adipose_Subcutaneous
ALCC	ENSG00000180263.13	FGD6	0.00	0.00	9.99E-01	0.00	0.05	1.11E-06	13	17	17	9.99E-01	Adipose_Subcutaneous
ALCC	ENSG00000014216.15	CAPN1	0.00	0.00	9.99E-01	0.00	0.05	4.66E-07	46	64	64	9.99E-01	Adipose_Subcutaneous
ALCC	ENSG00000054690.13	PLEKHH1	0.00	0.00	9.99E-01	0.00	0.04	4.51E-06	5	12	12	9.99E-01	Adipose_Subcutaneous
ALCC	ENSG00000262223.6	RP11-1055B8.3	0.00	0.00	1.00E+00	0.00	0.03	5.36E-04	23	40	40	1.00E+00	Adipose_Subcutaneous
ALCC	ENSG00000248144.5	ADH1C	-12.64	-0.08	1.26E-36	0.02	0.10	4.40E-10	27	52	52	8.68E-33	Adipose_Visceral_Omentum
ALCC	ENSG00000120088.14	CRHR1	-11.10	-0.23	1.23E-28	0.00	0.20	3.28E-20	14	20	20	2.94E-25	Adipose_Visceral_Omentum
ALCC	ENSG00000238083.7	LRRC37A2	-11.10	-0.04	1.28E-28	0.05	0.64	9.82E-104	56	90	90	2.94E-25	Adipose_Visceral_Omentum
ALCC	ENSG00000165917.9	RAPSN	10.13	0.07	4.12E-24	0.01	0.05	1.67E-05	13	13	13	7.13E-21	Adipose_Visceral_Omentum
ALCC	ENSG00000176681.14	LRRC37A	-9.60	-0.03	8.07E-22	0.08	0.44	1.45E-54	40	80	80	1.12E-18	Adipose_Visceral_Omentum
ALCC	ENSG00000175161.13	CADM2	9.57	0.07	1.06E-21	0.01	0.11	9.64E-12	91	91	91	1.22E-18	Adipose_Visceral_Omentum
ALCC	ENSG00000115216.13	NRBP1	-9.53	-1.41	1.65E-21	0.00	0.10	1.49E-10	1	15	15	1.63E-18	Adipose_Visceral_Omentum
ALCC	ENSG00000165915.13	SLC39A13	-9.46	-0.15	3.13E-21	0.00	0.04	3.27E-05	12	14	14	2.71E-18	Adipose_Visceral_Omentum
ALCC	ENSG00000225190.10	PLEKHM1	-8.76	-0.18	1.94E-18	0.00	0.02	1.04E-02	29	45	45	1.49E-15	Adipose_Visceral_Omentum
ALCC	ENSG00000172247.3	C1QTNF4	8.54	0.04	1.33E-17	0.03	0.19	6.65E-20	7	9	9	9.20E-15	Adipose_Visceral_Omentum
ALCC	ENSG00000169203.16	NPIPB12	-7.85	-0.05	4.06E-15	0.02	0.12	1.69E-12	11	26	26	2.55E-12	Adipose_Visceral_Omentum
ALCC	ENSG00000115241.10	PPM1G	-7.79	-0.55	6.53E-15	0.00	0.02	1.05E-02	6	23	23	3.76E-12	Adipose_Visceral_Omentum
ALCC	ENSG00000186868.15	MAPT	-7.63	-0.54	2.26E-14	0.00	0.06	2.12E-06	6	23	23	1.20E-11	Adipose_Visceral_Omentum
ALCC	ENSG00000183336.8	BOLA2	7.45	0.03	9.21E-14	0.04	0.17	5.98E-18	8	19	19	4.55E-11	Adipose_Visceral_Omentum
ALCC	ENSG00000135976.17	ANKRD36	7.17	0.05	7.72E-13	0.02	0.23	1.23E-23	18	34	34	3.56E-10	Adipose_Visceral_Omentum
ALCC	ENSG00000102879.15	CORO1A	6.92	6.31	4.60E-12	0.00	0.01	2.69E-02	1	7	7	1.99E-09	Adipose_Visceral_Omentum
ALCC	ENSG00000157992.12	KRTCAP3	6.91	0.09	4.95E-12	0.00	0.05	4.88E-06	21	32	32	2.01E-09	Adipose_Visceral_Omentum
ALCC	ENSG00000090905.18	TNRC6A	-6.79	-0.49	1.09E-11	0.00	0.02	7.24E-03	2	12	12	4.19E-09	Adipose_Visceral_Omentum
ALCC	ENSG00000196993.8	NPIPB9	6.75	0.03	1.43E-11	0.04	0.10	5.90E-11	13	27	27	5.21E-09	Adipose_Visceral_Omentum
ALCC	ENSG00000009950.15	MLXIPL	6.66	0.08	2.73E-11	0.01	0.10	4.81E-10	19	35	35	9.43E-09	Adipose_Visceral_Omentum
ALCC	ENSG00000251417.2	RP11-1348G14.4	6.62	0.06	3.63E-11	0.01	0.15	1.81E-15	22	52	52	1.20E-08	Adipose_Visceral_Omentum
ALCC	ENSG00000090238.11	YPEL3	-6.37	-0.06	1.85E-10	0.01	0.29	6.78E-31	4	8	8	5.83E-08	Adipose_Visceral_Omentum
ALCC	ENSG00000149927.17	DOC2A	6.24	1.71	4.29E-10	0.00	0.04	2.03E-04	1	9	9	1.29E-07	Adipose_Visceral_Omentum
ALCC	ENSG00000149922.10	TBX6	-6.17	-0.05	6.96E-10	0.01	0.16	3.81E-16	5	16	16	2.01E-07	Adipose_Visceral_Omentum
ALCC	ENSG00000164815.10	ORC5	6.09	0.61	1.12E-09	0.00	0.02	4.37E-03	1	4	4	3.09E-07	Adipose_Visceral_Omentum
ALCC	ENSG00000109790.16	KLHL5	5.81	0.10	6.19E-09	0.00	0.07	2.16E-07	13	19	19	1.65E-06	Adipose_Visceral_Omentum
ALCC	ENSG00000086015.20	MAST2	5.78	0.26	7.61E-09	0.00	0.08	2.76E-08	2	13	13	1.95E-06	Adipose_Visceral_Omentum
ALCC	ENSG00000277999.1	RP11-426C22.8	-5.74	-0.66	9.30E-09	0.00	0.28	1.29E-30	8	27	27	2.30E-06	Adipose_Visceral_Omentum
ALCC	ENSG00000169169.14	CPT1C	5.63	0.29	1.79E-08	0.00	0.04	1.92E-04	10	29	29	4.26E-06	Adipose_Visceral_Omentum
ALCC	ENSG00000277639.2	RP11-467J12.4	-5.56	-0.40	2.72E-08	0.00	0.02	1.17E-02	3	14	14	6.28E-06	Adipose_Visceral_Omentum
ALCC	ENSG00000099381.17	SETD1A	-5.52	-0.09	3.48E-08	0.00	0.05	1.02E-05	17	29	29	7.77E-06	Adipose_Visceral_Omentum
ALCC	ENSG00000108379.9	WNT3	-5.50	-0.22	3.81E-08	0.00	0.26	2.87E-28	3	11	11	8.24E-06	Adipose_Visceral_Omentum
ALCC	ENSG00000126860.11	EVI2A	5.49	0.16	4.07E-08	0.00	0.04	1.38E-04	28	29	29	8.54E-06	Adipose_Visceral_Omentum
ALCC	ENSG00000157322.17	CLEC18A	5.40	0.02	6.57E-08	0.05	0.42	5.18E-50	16	36	36	1.34E-05	Adipose_Visceral_Omentum
ALCC	ENSG00000176732.6	PFN4	-5.35	-0.03	9.01E-08	0.03	0.13	4.29E-13	25	25	25	1.78E-05	Adipose_Visceral_Omentum
ALCC	ENSG00000185829.17	ARL17A	-5.34	-0.03	9.53E-08	0.02	0.34	1.48E-38	44	83	83	1.83E-05	Adipose_Visceral_Omentum
ALCC	ENSG00000100412.15	ACO2	-5.31	-0.18	1.07E-07	0.00	0.08	8.27E-09	23	30	30	2.00E-05	Adipose_Visceral_Omentum
ALCC	ENSG00000110492.15	MDK	-5.31	-0.20	1.10E-07	0.00	0.01	2.50E-02	4	4	4	2.01E-05	Adipose_Visceral_Omentum
ALCC	ENSG00000167077.12	MEI1	-5.29	-0.03	1.19E-07	0.02	0.14	6.76E-15	26	30	30	2.12E-05	Adipose_Visceral_Omentum
ALCC	ENSG00000182628.12	SKA2	-5.28	-0.12	1.28E-07	0.00	0.12	2.04E-12	8	13	13	2.22E-05	Adipose_Visceral_Omentum
ALCC	ENSG00000196876.15	SCN8A	-5.27	-0.05	1.36E-07	0.01	0.05	6.15E-06	10	20	20	2.29E-05	Adipose_Visceral_Omentum
ALCC	ENSG00000169592.14	INO80E	5.24	0.09	1.64E-07	0.00	0.31	5.55E-34	16	33	33	2.70E-05	Adipose_Visceral_Omentum
ALCC	ENSG00000141452.9	C18orf8	5.17	0.06	2.39E-07	0.01	0.14	2.63E-14	16	27	27	3.84E-05	Adipose_Visceral_Omentum
ALCC	ENSG00000115073.7	ACTR1B	5.16	0.05	2.53E-07	0.01	0.20	9.41E-21	15	21	21	3.98E-05	Adipose_Visceral_Omentum
ALCC	ENSG00000186281.12	GPAT2	5.14	0.11	2.71E-07	0.00	0.06	9.28E-07	7	16	16	4.16E-05	Adipose_Visceral_Omentum
ALCC	ENSG00000198099.8	ADH4	-5.11	-0.03	3.17E-07	0.02	0.09	1.35E-09	20	29	29	4.76E-05	Adipose_Visceral_Omentum
ALCC	ENSG00000157796.17	WDR19	-5.06	-0.16	4.15E-07	0.00	0.02	2.19E-03	19	25	25	6.11E-05	Adipose_Visceral_Omentum
ALCC	ENSG00000224470.7	ATXN1L	-5.03	-1.10	4.93E-07	0.00	0.02	6.59E-03	1	3	3	7.10E-05	Adipose_Visceral_Omentum
ALCC	ENSG00000138085.16	ATRAID	5.02	0.05	5.04E-07	0.01	0.15	1.69E-15	12	17	17	7.11E-05	Adipose_Visceral_Omentum
ALCC	ENSG00000115365.11	LANCL1	-5.01	-0.10	5.44E-07	0.00	0.04	6.77E-05	13	22	22	7.52E-05	Adipose_Visceral_Omentum
ALCC	ENSG00000144199.11	FAHD2B	4.95	0.18	7.53E-07	0.00	0.05	5.98E-06	8	18	18	1.02E-04	Adipose_Visceral_Omentum
ALCC	ENSG00000112514.15	CUTA	-4.92	-0.09	8.80E-07	0.00	0.06	3.75E-07	11	13	13	1.15E-04	Adipose_Visceral_Omentum
ALCC	ENSG00000232388.4	LINC00493	-4.92	-0.11	8.80E-07	0.00	0.02	7.13E-03	5	9	9	1.15E-04	Adipose_Visceral_Omentum
ALCC	ENSG00000167186.10	COQ7	4.91	1.61	9.05E-07	0.00	0.09	5.11E-09	1	4	4	1.16E-04	Adipose_Visceral_Omentum
ALCC	ENSG00000198720.12	ANKRD13B	4.89	0.04	9.84E-07	0.01	0.08	5.02E-09	23	56	56	1.24E-04	Adipose_Visceral_Omentum
ALCC	ENSG00000160917.14	CPSF4	4.87	0.10	1.14E-06	0.00	0.06	4.37E-07	15	19	19	1.41E-04	Adipose_Visceral_Omentum
ALCC	ENSG00000133706.17	LARS	4.85	0.03	1.25E-06	0.02	0.43	3.91E-52	72	100	100	1.51E-04	Adipose_Visceral_Omentum
ALCC	ENSG00000242866.9	STRC	4.84	0.06	1.27E-06	0.01	0.06	2.54E-06	8	19	19	1.52E-04	Adipose_Visceral_Omentum
ALCC	ENSG00000070610.14	GBA2	4.82	0.12	1.46E-06	0.00	0.06	5.39E-07	3	9	9	1.71E-04	Adipose_Visceral_Omentum
ALCC	ENSG00000159588.14	CCDC17	4.72	0.09	2.38E-06	0.00	0.05	3.80E-06	7	17	17	2.73E-04	Adipose_Visceral_Omentum
ALCC	ENSG00000107185.9	RGP1	-4.72	-0.07	2.41E-06	0.00	0.09	1.90E-09	11	14	14	2.73E-04	Adipose_Visceral_Omentum
ALCC	ENSG00000174943.9	KCTD13	-4.71	-0.27	2.46E-06	0.00	0.04	8.80E-05	4	7	7	2.74E-04	Adipose_Visceral_Omentum
ALCC	ENSG00000169047.5	IRS1	4.68	0.05	2.90E-06	0.01	0.07	1.33E-07	18	28	28	3.18E-04	Adipose_Visceral_Omentum
ALCC	ENSG00000197958.12	RPL12	4.67	0.03	3.07E-06	0.03	0.45	5.49E-56	40	65	65	3.32E-04	Adipose_Visceral_Omentum
ALCC	ENSG00000132970.12	WASF3	-4.66	-0.09	3.14E-06	0.00	0.08	3.22E-08	4	14	14	3.34E-04	Adipose_Visceral_Omentum
ALCC	ENSG00000117640.17	MTFR1L	4.61	0.15	3.93E-06	0.00	0.09	2.81E-09	1	4	4	4.12E-04	Adipose_Visceral_Omentum
ALCC	ENSG00000103549.21	RNF40	-4.59	-0.08	4.42E-06	0.00	0.06	1.66E-06	11	20	20	4.56E-04	Adipose_Visceral_Omentum
ALCC	ENSG00000132613.14	MTSS1L	-4.54	-0.14	5.53E-06	0.00	0.03	5.61E-04	6	21	21	5.63E-04	Adipose_Visceral_Omentum
ALCC	ENSG00000140264.19	SERF2	-4.54	-0.19	5.75E-06	0.00	0.02	4.63E-03	2	3	3	5.77E-04	Adipose_Visceral_Omentum
ALCC	ENSG00000021826.14	CPS1	-4.52	-0.05	6.12E-06	0.01	0.05	3.23E-06	23	45	45	6.04E-04	Adipose_Visceral_Omentum
ALCC	ENSG00000108947.4	EFNB3	4.49	0.02	7.03E-06	0.04	0.35	7.42E-40	15	26	26	6.85E-04	Adipose_Visceral_Omentum
ALCC	ENSG00000175166.16	PSMD2	4.47	0.11	7.95E-06	0.00	0.09	1.13E-09	6	8	8	7.64E-04	Adipose_Visceral_Omentum
ALCC	ENSG00000105321.12	CCDC9	-4.45	-0.07	8.50E-06	0.00	0.09	1.85E-09	19	43	43	8.05E-04	Adipose_Visceral_Omentum
ALCC	ENSG00000161395.13	PGAP3	-4.44	-0.05	8.82E-06	0.01	0.10	7.55E-11	30	32	32	8.24E-04	Adipose_Visceral_Omentum
ALCC	ENSG00000111328.6	CDK2AP1	-4.44	-0.04	9.00E-06	0.01	0.23	7.97E-25	9	29	29	8.30E-04	Adipose_Visceral_Omentum
ALCC	ENSG00000125611.15	CHCHD5	-4.41	-0.08	1.04E-05	0.00	0.04	1.65E-04	14	17	17	9.44E-04	Adipose_Visceral_Omentum
ALCC	ENSG00000241468.7	ATP5J2	4.38	0.24	1.17E-05	0.00	0.03	6.95E-04	20	25	25	1.05E-03	Adipose_Visceral_Omentum
ALCC	ENSG00000249685.1	RP11-360F5.3	-4.38	-0.02	1.19E-05	0.04	0.21	1.34E-21	28	33	33	1.06E-03	Adipose_Visceral_Omentum
ALCC	ENSG00000196152.10	ZNF79	-4.36	-0.02	1.30E-05	0.06	0.29	1.09E-31	19	20	20	1.14E-03	Adipose_Visceral_Omentum
ALCC	ENSG00000162461.7	SLC25A34	4.35	0.08	1.35E-05	0.00	0.16	7.35E-17	3	19	19	1.15E-03	Adipose_Visceral_Omentum
ALCC	ENSG00000175115.11	PACS1	4.35	0.36	1.37E-05	0.00	0.07	6.35E-08	3	12	12	1.15E-03	Adipose_Visceral_Omentum
ALCC	ENSG00000170209.4	ANKK1	-4.35	-0.03	1.37E-05	0.02	0.18	8.56E-19	15	30	30	1.15E-03	Adipose_Visceral_Omentum
ALCC	ENSG00000182117.5	NOP10	-4.34	-0.11	1.43E-05	0.00	0.03	6.63E-04	16	22	22	1.18E-03	Adipose_Visceral_Omentum
ALCC	ENSG00000108395.13	TRIM37	4.34	0.05	1.44E-05	0.01	0.30	1.21E-32	12	34	34	1.18E-03	Adipose_Visceral_Omentum
ALCC	ENSG00000228696.8	ARL17B	-4.33	-0.02	1.49E-05	0.03	0.28	7.92E-31	41	90	90	1.21E-03	Adipose_Visceral_Omentum
ALCC	ENSG00000121101.15	TEX14	4.31	0.06	1.66E-05	0.00	0.04	9.47E-05	15	23	23	1.34E-03	Adipose_Visceral_Omentum
ALCC	ENSG00000196912.12	ANKRD36B	-4.28	-0.02	1.85E-05	0.03	0.41	3.51E-48	7	12	12	1.47E-03	Adipose_Visceral_Omentum
ALCC	ENSG00000149499.11	EML3	-4.27	-0.05	1.92E-05	0.01	0.13	1.88E-13	14	34	34	1.50E-03	Adipose_Visceral_Omentum
ALCC	ENSG00000091542.8	ALKBH5	4.27	0.04	1.93E-05	0.01	0.14	1.10E-14	12	17	17	1.50E-03	Adipose_Visceral_Omentum
ALCC	ENSG00000196932.11	TMEM26	-4.26	-0.07	2.09E-05	0.00	0.04	3.17E-05	2	5	5	1.60E-03	Adipose_Visceral_Omentum
ALCC	ENSG00000006744.18	ELAC2	4.25	0.02	2.13E-05	0.02	0.42	5.29E-51	16	31	31	1.62E-03	Adipose_Visceral_Omentum
ALCC	ENSG00000144161.12	ZC3H8	4.23	0.10	2.37E-05	0.00	0.02	3.38E-03	13	20	20	1.78E-03	Adipose_Visceral_Omentum
ALCC	ENSG00000174720.15	LARP7	-4.22	-0.05	2.45E-05	0.01	0.08	9.82E-09	6	27	27	1.82E-03	Adipose_Visceral_Omentum
ALCC	ENSG00000175662.17	TOM1L2	4.22	0.04	2.49E-05	0.01	0.15	5.95E-16	36	62	62	1.84E-03	Adipose_Visceral_Omentum
ALCC	ENSG00000196712.17	NF1	-4.20	-0.13	2.68E-05	0.00	0.03	1.29E-03	24	29	29	1.95E-03	Adipose_Visceral_Omentum
ALCC	ENSG00000100994.11	PYGB	4.18	0.06	2.88E-05	0.00	0.21	3.78E-22	8	29	29	2.07E-03	Adipose_Visceral_Omentum
ALCC	ENSG00000140265.12	ZSCAN29	-4.15	-0.03	3.37E-05	0.02	0.14	8.04E-15	45	47	47	2.38E-03	Adipose_Visceral_Omentum
ALCC	ENSG00000128872.9	TMOD2	4.14	0.08	3.40E-05	0.00	0.07	9.29E-08	13	19	19	2.38E-03	Adipose_Visceral_Omentum
ALCC	ENSG00000163684.11	RPP14	4.14	0.03	3.40E-05	0.01	0.11	7.59E-12	9	18	18	2.38E-03	Adipose_Visceral_Omentum
ALCC	ENSG00000140382.14	HMG20A	-4.14	-0.11	3.44E-05	0.00	0.11	2.17E-11	1	6	6	2.38E-03	Adipose_Visceral_Omentum
ALCC	ENSG00000090857.13	PDPR	4.13	0.05	3.61E-05	0.01	0.05	1.24E-05	12	28	28	2.47E-03	Adipose_Visceral_Omentum
ALCC	ENSG00000168807.16	SNTB2	4.10	0.06	4.05E-05	0.00	0.09	5.02E-09	12	14	14	2.75E-03	Adipose_Visceral_Omentum
ALCC	ENSG00000173960.13	UBXN2A	-4.10	-0.02	4.09E-05	0.02	0.17	1.41E-17	26	29	29	2.75E-03	Adipose_Visceral_Omentum
ALCC	ENSG00000040933.15	INPP4A	4.09	0.05	4.23E-05	0.01	0.12	2.70E-12	29	47	47	2.81E-03	Adipose_Visceral_Omentum
ALCC	ENSG00000068097.14	HEATR6	-4.09	-0.04	4.34E-05	0.01	0.14	3.29E-14	8	10	10	2.86E-03	Adipose_Visceral_Omentum
ALCC	ENSG00000160870.12	CYP3A7	-4.08	-0.09	4.59E-05	0.00	0.06	1.16E-06	2	4	4	2.97E-03	Adipose_Visceral_Omentum
ALCC	ENSG00000175213.2	ZNF408	4.08	0.15	4.59E-05	0.00	0.05	1.26E-05	4	6	6	2.97E-03	Adipose_Visceral_Omentum
ALCC	ENSG00000234745.10	HLA-B	-4.07	-0.04	4.73E-05	0.01	0.16	2.26E-16	53	82	82	3.03E-03	Adipose_Visceral_Omentum
ALCC	ENSG00000269949.1	RP11-738E22.3	4.05	0.03	5.20E-05	0.02	0.09	1.03E-09	12	20	20	3.30E-03	Adipose_Visceral_Omentum
ALCC	ENSG00000085788.13	DDHD2	-4.04	-0.06	5.35E-05	0.00	0.07	1.87E-07	7	8	8	3.37E-03	Adipose_Visceral_Omentum
ALCC	ENSG00000227403.1	LINC01806	-4.03	-0.03	5.51E-05	0.01	0.27	2.72E-29	23	50	50	3.43E-03	Adipose_Visceral_Omentum
ALCC	ENSG00000141027.20	NCOR1	4.03	0.10	5.56E-05	0.00	0.01	4.97E-02	4	11	11	3.43E-03	Adipose_Visceral_Omentum
ALCC	ENSG00000162877.12	PM20D1	-4.02	-0.01	5.74E-05	0.13	0.47	2.13E-58	7	16	16	3.51E-03	Adipose_Visceral_Omentum
ALCC	ENSG00000150967.17	ABCB9	4.02	0.11	5.80E-05	0.00	0.04	1.27E-04	14	20	20	3.52E-03	Adipose_Visceral_Omentum
ALCC	ENSG00000239268.2	RP11-384F7.2	4.01	0.04	6.00E-05	0.01	0.03	1.18E-03	23	60	60	3.61E-03	Adipose_Visceral_Omentum
ALCC	ENSG00000100196.10	KDELR3	3.99	0.07	6.60E-05	0.00	0.10	2.82E-10	19	38	38	3.91E-03	Adipose_Visceral_Omentum
ALCC	ENSG00000170703.15	TTLL6	3.99	0.12	6.61E-05	0.00	0.08	2.96E-08	4	11	11	3.91E-03	Adipose_Visceral_Omentum
ALCC	ENSG00000258429.1	PDF	3.99	0.11	6.67E-05	0.00	0.08	1.67E-08	5	12	12	3.91E-03	Adipose_Visceral_Omentum
ALCC	ENSG00000167549.18	CORO6	3.97	1.70	7.19E-05	0.00	0.01	2.62E-02	1	6	6	4.18E-03	Adipose_Visceral_Omentum
ALCC	ENSG00000230606.10	AC159540.1	-3.96	-0.01	7.51E-05	0.06	0.41	1.72E-48	24	54	54	4.29E-03	Adipose_Visceral_Omentum
ALCC	ENSG00000166788.9	SAAL1	3.96	0.03	7.51E-05	0.02	0.09	1.40E-09	26	40	40	4.29E-03	Adipose_Visceral_Omentum
ALCC	ENSG00000228251.1	AC012442.6	-3.95	-0.05	7.76E-05	0.00	0.01	2.13E-02	17	25	25	4.40E-03	Adipose_Visceral_Omentum
ALCC	ENSG00000138641.15	HERC3	-3.95	-0.17	7.82E-05	0.00	0.02	9.75E-03	1	5	5	4.40E-03	Adipose_Visceral_Omentum
ALCC	ENSG00000205560.12	CPT1B	3.93	0.10	8.36E-05	0.00	0.24	5.73E-26	8	38	38	4.62E-03	Adipose_Visceral_Omentum
ALCC	ENSG00000120725.12	SIL1	3.93	0.72	8.37E-05	0.00	0.08	2.61E-08	3	21	21	4.62E-03	Adipose_Visceral_Omentum
ALCC	ENSG00000161204.11	ABCF3	-3.93	-0.05	8.42E-05	0.00	0.08	1.01E-08	15	21	21	4.62E-03	Adipose_Visceral_Omentum
ALCC	ENSG00000235192.1	AC009495.2	3.93	0.03	8.54E-05	0.01	0.05	1.12E-05	5	16	16	4.65E-03	Adipose_Visceral_Omentum
ALCC	ENSG00000182379.9	NXPH4	3.92	0.11	8.99E-05	0.00	0.01	2.81E-02	13	18	18	4.83E-03	Adipose_Visceral_Omentum
ALCC	ENSG00000100372.14	SLC25A17	-3.92	-0.05	9.02E-05	0.01	0.01	2.70E-02	12	19	19	4.83E-03	Adipose_Visceral_Omentum
ALCC	ENSG00000177103.13	DSCAML1	-3.91	-0.07	9.14E-05	0.00	0.10	9.45E-11	12	50	50	4.86E-03	Adipose_Visceral_Omentum
ALCC	ENSG00000173517.10	PEAK1	-3.90	-0.05	9.44E-05	0.00	0.09	3.59E-09	34	49	49	4.97E-03	Adipose_Visceral_Omentum
ALCC	ENSG00000166582.9	CENPV	3.90	0.03	9.48E-05	0.02	0.17	2.36E-18	6	8	8	4.97E-03	Adipose_Visceral_Omentum
ALCC	ENSG00000188177.13	ZC3H6	3.89	0.16	9.91E-05	0.00	0.01	3.43E-02	11	16	16	5.15E-03	Adipose_Visceral_Omentum
ALCC	ENSG00000225434.2	LINC01504	-3.89	-0.30	1.00E-04	0.00	0.59	7.59E-87	1	14	14	5.16E-03	Adipose_Visceral_Omentum
ALCC	ENSG00000132781.17	MUTYH	3.89	0.07	1.01E-04	0.00	0.04	2.49E-05	3	5	5	5.16E-03	Adipose_Visceral_Omentum
ALCC	ENSG00000130921.7	C12orf65	-3.88	-0.06	1.04E-04	0.00	0.11	1.67E-11	12	26	26	5.31E-03	Adipose_Visceral_Omentum
ALCC	ENSG00000162194.12	LBHD1	-3.84	-0.02	1.23E-04	0.02	0.12	2.31E-12	17	19	19	6.20E-03	Adipose_Visceral_Omentum
ALCC	ENSG00000117523.15	PRRC2C	-3.83	-0.12	1.28E-04	0.00	0.06	1.91E-06	24	49	49	6.42E-03	Adipose_Visceral_Omentum
ALCC	ENSG00000204922.4	UQCC3	3.82	0.15	1.35E-04	0.00	0.02	1.26E-02	3	5	5	6.72E-03	Adipose_Visceral_Omentum
ALCC	ENSG00000164403.14	SHROOM1	-3.81	-0.07	1.40E-04	0.00	0.03	1.20E-03	7	16	16	6.89E-03	Adipose_Visceral_Omentum
ALCC	ENSG00000182057.4	OGFRP1	-3.81	-0.04	1.41E-04	0.01	0.01	4.80E-02	15	18	18	6.93E-03	Adipose_Visceral_Omentum
ALCC	ENSG00000112874.9	NUDT12	3.80	0.21	1.43E-04	0.00	0.22	3.71E-23	12	22	22	6.95E-03	Adipose_Visceral_Omentum
ALCC	ENSG00000149489.8	ROM1	3.80	0.04	1.45E-04	0.01	0.34	1.06E-38	12	24	24	6.97E-03	Adipose_Visceral_Omentum
ALCC	ENSG00000014641.17	MDH1	-3.80	-0.40	1.45E-04	0.00	0.37	8.07E-43	3	43	43	6.97E-03	Adipose_Visceral_Omentum
ALCC	ENSG00000078674.17	PCM1	-3.80	-0.05	1.47E-04	0.00	0.07	1.79E-07	25	31	31	6.99E-03	Adipose_Visceral_Omentum
ALCC	ENSG00000148835.10	TAF5	-3.78	-0.10	1.56E-04	0.00	0.01	4.06E-02	10	20	20	7.41E-03	Adipose_Visceral_Omentum
ALCC	ENSG00000097021.19	ACOT7	-3.77	-0.05	1.65E-04	0.00	0.13	7.19E-14	10	15	15	7.78E-03	Adipose_Visceral_Omentum
ALCC	ENSG00000175224.16	ATG13	-3.76	-0.08	1.72E-04	0.00	0.04	1.23E-04	26	38	38	8.05E-03	Adipose_Visceral_Omentum
ALCC	ENSG00000164828.17	SUN1	3.75	0.06	1.80E-04	0.00	0.05	1.78E-05	8	11	11	8.31E-03	Adipose_Visceral_Omentum
ALCC	ENSG00000170185.9	USP38	3.75	0.48	1.80E-04	0.00	0.02	5.24E-03	9	36	36	8.31E-03	Adipose_Visceral_Omentum
ALCC	ENSG00000186432.8	KPNA4	3.73	0.31	1.94E-04	0.00	0.05	2.68E-05	4	20	20	8.90E-03	Adipose_Visceral_Omentum
ALCC	ENSG00000164308.16	ERAP2	-3.72	-0.01	1.97E-04	0.36	0.70	2.80E-120	35	64	64	8.95E-03	Adipose_Visceral_Omentum
ALCC	ENSG00000244005.12	NFS1	-3.71	-0.52	2.06E-04	0.00	0.02	9.95E-03	1	7	7	9.31E-03	Adipose_Visceral_Omentum
ALCC	ENSG00000165730.14	STOX1	-3.71	-0.04	2.10E-04	0.01	0.13	3.88E-13	25	44	44	9.41E-03	Adipose_Visceral_Omentum
ALCC	ENSG00000138039.14	LHCGR	-3.70	-0.02	2.14E-04	0.02	0.18	1.17E-19	8	36	36	9.53E-03	Adipose_Visceral_Omentum
ALCC	ENSG00000163714.17	U2SURP	-3.68	-0.07	2.31E-04	0.00	0.02	8.22E-03	10	27	27	1.02E-02	Adipose_Visceral_Omentum
ALCC	ENSG00000167397.14	VKORC1	3.67	0.07	2.40E-04	0.00	0.09	1.39E-09	10	19	19	1.06E-02	Adipose_Visceral_Omentum
ALCC	ENSG00000084092.6	NOA1	-3.67	-0.30	2.45E-04	0.00	0.02	6.29E-03	4	12	12	1.07E-02	Adipose_Visceral_Omentum
ALCC	ENSG00000109390.11	NDUFC1	3.66	0.07	2.51E-04	0.00	0.07	8.29E-08	11	20	20	1.09E-02	Adipose_Visceral_Omentum
ALCC	ENSG00000277863.1	RP11-282A11.4	3.65	0.03	2.66E-04	0.01	0.14	2.53E-14	17	45	45	1.15E-02	Adipose_Visceral_Omentum
ALCC	ENSG00000204540.10	PSORS1C1	-3.64	-0.01	2.74E-04	0.06	0.50	1.30E-66	35	58	58	1.17E-02	Adipose_Visceral_Omentum
ALCC	ENSG00000170807.11	LMOD2	3.63	0.04	2.81E-04	0.01	0.01	4.94E-02	29	62	62	1.20E-02	Adipose_Visceral_Omentum
ALCC	ENSG00000108474.16	PIGL	3.63	0.48	2.87E-04	0.00	0.03	4.14E-04	4	13	13	1.21E-02	Adipose_Visceral_Omentum
ALCC	ENSG00000204538.3	PSORS1C2	-3.63	-0.01	2.87E-04	0.07	0.42	1.73E-51	41	71	71	1.21E-02	Adipose_Visceral_Omentum
ALCC	ENSG00000167377.17	ZNF23	-3.62	-0.03	2.92E-04	0.01	0.10	4.03E-10	12	18	18	1.22E-02	Adipose_Visceral_Omentum
ALCC	ENSG00000166997.7	CNPY4	3.62	0.05	2.92E-04	0.00	0.06	2.08E-06	23	43	43	1.22E-02	Adipose_Visceral_Omentum
ALCC	ENSG00000095485.16	CWF19L1	-3.62	-0.03	2.94E-04	0.01	0.39	9.50E-46	5	18	18	1.22E-02	Adipose_Visceral_Omentum
ALCC	ENSG00000214435.7	AS3MT	-3.61	-0.01	3.04E-04	0.12	0.47	1.20E-58	31	61	61	1.25E-02	Adipose_Visceral_Omentum
ALCC	ENSG00000133059.16	DSTYK	3.61	0.15	3.11E-04	0.00	0.03	6.94E-04	2	5	5	1.27E-02	Adipose_Visceral_Omentum
ALCC	ENSG00000104043.14	ATP8B4	3.60	0.08	3.14E-04	0.00	0.01	2.66E-02	7	15	15	1.28E-02	Adipose_Visceral_Omentum
ALCC	ENSG00000114770.16	ABCC5	3.60	0.23	3.24E-04	0.00	0.01	2.07E-02	15	17	17	1.31E-02	Adipose_Visceral_Omentum
ALCC	ENSG00000261794.1	GOLGA8H	-3.59	-0.02	3.28E-04	0.03	0.22	2.12E-23	28	62	62	1.32E-02	Adipose_Visceral_Omentum
ALCC	ENSG00000143303.11	RRNAD1	-3.59	-0.06	3.33E-04	0.00	0.06	8.11E-07	16	27	27	1.33E-02	Adipose_Visceral_Omentum
ALCC	ENSG00000164258.11	NDUFS4	3.59	0.12	3.35E-04	0.00	0.06	2.49E-06	17	50	50	1.33E-02	Adipose_Visceral_Omentum
ALCC	ENSG00000103510.19	KAT8	-3.57	-0.02	3.56E-04	0.02	0.30	2.54E-32	13	20	20	1.41E-02	Adipose_Visceral_Omentum
ALCC	ENSG00000198218.10	QRICH1	3.57	0.05	3.62E-04	0.00	0.08	7.49E-09	10	17	17	1.42E-02	Adipose_Visceral_Omentum
ALCC	ENSG00000162368.13	CMPK1	-3.56	-0.10	3.64E-04	0.00	0.04	1.14E-04	16	18	18	1.42E-02	Adipose_Visceral_Omentum
ALCC	ENSG00000162004.16	CCDC78	3.56	0.05	3.70E-04	0.00	0.05	4.82E-06	6	14	14	1.43E-02	Adipose_Visceral_Omentum
ALCC	ENSG00000003249.13	DBNDD1	-3.56	-0.03	3.71E-04	0.01	0.24	3.15E-25	22	42	42	1.43E-02	Adipose_Visceral_Omentum
ALCC	ENSG00000188130.13	MAPK12	3.55	0.01	3.87E-04	0.06	0.40	1.56E-47	10	18	18	1.48E-02	Adipose_Visceral_Omentum
ALCC	ENSG00000180884.9	ZNF792	3.55	0.15	3.88E-04	0.00	0.02	3.74E-03	11	21	21	1.48E-02	Adipose_Visceral_Omentum
ALCC	ENSG00000087076.8	HSD17B14	-3.54	-0.02	3.96E-04	0.02	0.24	2.57E-25	7	11	11	1.49E-02	Adipose_Visceral_Omentum
ALCC	ENSG00000051825.14	MPHOSPH9	3.54	0.06	3.97E-04	0.00	0.03	9.22E-04	16	17	17	1.49E-02	Adipose_Visceral_Omentum
ALCC	ENSG00000134313.15	KIDINS220	-3.54	-0.57	3.97E-04	0.00	0.01	4.32E-02	6	15	15	1.49E-02	Adipose_Visceral_Omentum
ALCC	ENSG00000113248.5	PCDHB15	3.54	0.03	3.98E-04	0.01	0.09	8.78E-10	34	62	62	1.49E-02	Adipose_Visceral_Omentum
ALCC	ENSG00000025434.18	NR1H3	-3.53	-0.11	4.14E-04	0.00	0.01	4.37E-02	5	7	7	1.54E-02	Adipose_Visceral_Omentum
ALCC	ENSG00000174928.15	C3orf33	3.53	0.05	4.20E-04	0.00	0.01	1.85E-02	17	29	29	1.55E-02	Adipose_Visceral_Omentum
ALCC	ENSG00000128274.15	A4GALT	-3.52	-0.02	4.25E-04	0.03	0.23	7.83E-25	53	109	109	1.56E-02	Adipose_Visceral_Omentum
ALCC	ENSG00000174501.14	ANKRD36C	3.52	0.11	4.27E-04	0.00	0.11	2.55E-11	12	27	27	1.56E-02	Adipose_Visceral_Omentum
ALCC	ENSG00000272381.1	RP11-192P3.4	3.52	0.02	4.28E-04	0.02	0.05	3.40E-06	51	70	70	1.56E-02	Adipose_Visceral_Omentum
ALCC	ENSG00000139970.16	RTN1	-3.52	-0.03	4.33E-04	0.01	0.14	2.26E-14	13	16	16	1.57E-02	Adipose_Visceral_Omentum
ALCC	ENSG00000136930.12	PSMB7	3.52	0.27	4.35E-04	0.00	0.05	1.87E-05	4	38	38	1.57E-02	Adipose_Visceral_Omentum
ALCC	ENSG00000030110.12	BAK1	-3.52	-0.07	4.38E-04	0.00	0.29	2.41E-32	19	39	39	1.57E-02	Adipose_Visceral_Omentum
ALCC	ENSG00000165752.16	STK32C	3.51	0.17	4.47E-04	0.00	0.02	4.23E-03	7	41	41	1.59E-02	Adipose_Visceral_Omentum
ALCC	ENSG00000177483.11	RBM44	-3.51	-0.01	4.51E-04	0.09	0.38	9.80E-44	33	48	48	1.60E-02	Adipose_Visceral_Omentum
ALCC	ENSG00000163682.15	RPL9	3.51	0.01	4.53E-04	0.17	0.72	1.27E-131	13	15	15	1.60E-02	Adipose_Visceral_Omentum
ALCC	ENSG00000103326.11	CAPN15	3.50	0.06	4.60E-04	0.00	0.09	1.65E-09	10	28	28	1.61E-02	Adipose_Visceral_Omentum
ALCC	ENSG00000112530.11	PACRG	3.50	0.04	4.61E-04	0.00	0.11	3.79E-11	9	17	17	1.61E-02	Adipose_Visceral_Omentum
ALCC	ENSG00000164118.12	CEP44	-3.50	-0.06	4.68E-04	0.00	0.15	3.16E-15	6	8	8	1.62E-02	Adipose_Visceral_Omentum
ALCC	ENSG00000249476.1	CTD-2587M2.1	3.47	0.01	5.29E-04	0.05	0.32	1.25E-34	11	23	23	1.83E-02	Adipose_Visceral_Omentum
ALCC	ENSG00000187741.14	FANCA	3.45	0.02	5.51E-04	0.02	0.24	8.31E-26	10	36	36	1.90E-02	Adipose_Visceral_Omentum
ALCC	ENSG00000157445.14	CACNA2D3	-3.45	-0.04	5.61E-04	0.01	0.01	3.93E-02	29	42	42	1.92E-02	Adipose_Visceral_Omentum
ALCC	ENSG00000203880.11	PCMTD2	-3.45	-0.10	5.67E-04	0.00	0.10	2.65E-10	4	8	8	1.93E-02	Adipose_Visceral_Omentum
ALCC	ENSG00000249574.1	AC226118.1	-3.43	-0.05	6.02E-04	0.00	0.02	4.05E-03	4	4	4	2.04E-02	Adipose_Visceral_Omentum
ALCC	ENSG00000233276.3	GPX1	-3.43	-0.12	6.08E-04	0.00	0.05	1.59E-05	20	30	30	2.05E-02	Adipose_Visceral_Omentum
ALCC	ENSG00000100554.11	ATP6V1D	-3.42	-0.07	6.17E-04	0.00	0.08	5.88E-09	27	57	57	2.07E-02	Adipose_Visceral_Omentum
ALCC	ENSG00000187049.9	TMEM216	3.42	0.05	6.20E-04	0.00	0.07	2.87E-07	21	30	30	2.07E-02	Adipose_Visceral_Omentum
ALCC	ENSG00000078487.17	ZCWPW1	-3.42	-0.13	6.27E-04	0.00	0.03	1.06E-03	8	13	13	2.08E-02	Adipose_Visceral_Omentum
ALCC	ENSG00000100429.17	HDAC10	3.42	0.01	6.32E-04	0.05	0.24	6.70E-26	11	38	38	2.09E-02	Adipose_Visceral_Omentum
ALCC	ENSG00000198830.10	HMGN2	3.41	0.08	6.46E-04	0.00	0.02	2.66E-03	16	42	42	2.12E-02	Adipose_Visceral_Omentum
ALCC	ENSG00000219626.8	FAM228B	-3.41	-0.02	6.48E-04	0.03	0.24	1.02E-25	22	28	28	2.12E-02	Adipose_Visceral_Omentum
ALCC	ENSG00000164465.18	DCBLD1	-3.41	-0.25	6.61E-04	0.00	0.20	1.96E-21	12	26	26	2.16E-02	Adipose_Visceral_Omentum
ALCC	ENSG00000136379.11	ABHD17C	-3.39	-0.07	6.89E-04	0.00	0.01	4.05E-02	3	6	6	2.24E-02	Adipose_Visceral_Omentum
ALCC	ENSG00000164031.16	DNAJB14	3.39	0.07	7.00E-04	0.00	0.08	3.28E-08	18	29	29	2.26E-02	Adipose_Visceral_Omentum
ALCC	ENSG00000197119.12	SLC25A29	-3.39	-0.07	7.03E-04	0.00	0.01	2.31E-02	12	49	49	2.26E-02	Adipose_Visceral_Omentum
ALCC	ENSG00000085514.15	PILRA	-3.39	-0.02	7.08E-04	0.02	0.37	8.11E-43	15	25	25	2.27E-02	Adipose_Visceral_Omentum
ALCC	ENSG00000141458.12	NPC1	3.38	0.02	7.18E-04	0.01	0.22	6.95E-23	26	32	32	2.29E-02	Adipose_Visceral_Omentum
ALCC	ENSG00000234719.8	NPIPB2	3.38	0.10	7.31E-04	0.00	0.58	7.10E-85	6	22	22	2.32E-02	Adipose_Visceral_Omentum
ALCC	ENSG00000100418.7	DESI1	-3.37	-0.04	7.53E-04	0.01	0.08	6.32E-09	24	43	43	2.37E-02	Adipose_Visceral_Omentum
ALCC	ENSG00000204991.10	SPIRE2	3.37	0.02	7.56E-04	0.02	0.22	9.00E-23	11	26	26	2.37E-02	Adipose_Visceral_Omentum
ALCC	ENSG00000179588.8	ZFPM1	-3.36	-0.16	7.74E-04	0.00	0.02	9.36E-03	2	8	8	2.42E-02	Adipose_Visceral_Omentum
ALCC	ENSG00000166275.15	BORCS7	-3.36	-0.01	7.82E-04	0.09	0.42	4.05E-51	15	24	24	2.42E-02	Adipose_Visceral_Omentum
ALCC	ENSG00000196542.8	SPTSSB	3.36	0.09	7.85E-04	0.00	0.33	6.32E-38	12	54	54	2.42E-02	Adipose_Visceral_Omentum
ALCC	ENSG00000273008.1	RP11-351D16.3	-3.36	-0.05	7.87E-04	0.00	0.03	2.45E-04	4	19	19	2.42E-02	Adipose_Visceral_Omentum
ALCC	ENSG00000085382.11	HACE1	3.36	0.04	7.88E-04	0.01	0.07	8.84E-08	19	29	29	2.42E-02	Adipose_Visceral_Omentum
ALCC	ENSG00000107815.7	TWNK	-3.36	-1.45	7.92E-04	0.00	0.04	8.64E-05	1	2	2	2.42E-02	Adipose_Visceral_Omentum
ALCC	ENSG00000184445.11	KNTC1	3.35	0.04	8.13E-04	0.01	0.04	2.29E-04	35	52	52	2.48E-02	Adipose_Visceral_Omentum
ALCC	ENSG00000224687.1	RASAL2-AS1	3.34	0.03	8.25E-04	0.01	0.11	3.64E-12	21	25	25	2.50E-02	Adipose_Visceral_Omentum
ALCC	ENSG00000237940.3	LINC01238	-3.34	-0.09	8.38E-04	0.00	0.07	2.46E-07	9	36	36	2.53E-02	Adipose_Visceral_Omentum
ALCC	ENSG00000100116.16	GCAT	-3.33	-0.05	8.63E-04	0.00	0.08	9.74E-09	6	8	8	2.60E-02	Adipose_Visceral_Omentum
ALCC	ENSG00000121775.17	TMEM39B	-3.32	-0.09	8.87E-04	0.00	0.02	1.85E-03	14	28	28	2.66E-02	Adipose_Visceral_Omentum
ALCC	ENSG00000182196.13	ARL6IP4	-3.32	-0.05	9.14E-04	0.00	0.06	1.68E-06	23	29	29	2.72E-02	Adipose_Visceral_Omentum
ALCC	ENSG00000033627.16	ATP6V0A1	-3.31	-0.06	9.20E-04	0.00	0.03	3.34E-04	6	14	14	2.72E-02	Adipose_Visceral_Omentum
ALCC	ENSG00000152518.7	ZFP36L2	3.31	0.04	9.21E-04	0.00	0.01	2.06E-02	24	40	40	2.72E-02	Adipose_Visceral_Omentum
ALCC	ENSG00000213171.2	LINGO4	-3.31	-0.06	9.45E-04	0.00	0.09	1.71E-09	13	25	25	2.78E-02	Adipose_Visceral_Omentum
ALCC	ENSG00000161036.12	LRWD1	3.31	0.10	9.47E-04	0.00	0.11	2.36E-11	12	37	37	2.78E-02	Adipose_Visceral_Omentum
ALCC	ENSG00000108587.15	GOSR1	3.30	0.05	9.60E-04	0.00	0.12	7.41E-12	6	13	13	2.80E-02	Adipose_Visceral_Omentum
ALCC	ENSG00000165905.17	LARGE2	3.29	0.04	1.01E-03	0.00	0.03	2.22E-04	40	43	43	2.91E-02	Adipose_Visceral_Omentum
ALCC	ENSG00000084093.16	REST	-3.29	-0.06	1.01E-03	0.00	0.02	3.61E-03	8	10	10	2.91E-02	Adipose_Visceral_Omentum
ALCC	ENSG00000059691.11	GATB	3.29	0.08	1.01E-03	0.00	0.11	9.81E-12	27	37	37	2.92E-02	Adipose_Visceral_Omentum
ALCC	ENSG00000167081.16	PBX3	3.28	0.07	1.03E-03	0.00	0.06	8.15E-07	6	17	17	2.95E-02	Adipose_Visceral_Omentum
ALCC	ENSG00000121716.20	PILRB	-3.28	-0.02	1.04E-03	0.02	0.63	1.58E-97	17	30	30	2.95E-02	Adipose_Visceral_Omentum
ALCC	ENSG00000162222.13	TTC9C	-3.28	-0.04	1.05E-03	0.00	0.09	4.73E-10	10	12	12	2.95E-02	Adipose_Visceral_Omentum
ALCC	ENSG00000243789.10	JMJD7	-3.28	-0.02	1.05E-03	0.02	0.16	7.89E-17	12	21	21	2.95E-02	Adipose_Visceral_Omentum
ALCC	ENSG00000237021.2	RP3-486I3.7	-3.28	-0.03	1.06E-03	0.01	0.02	1.37E-02	8	14	14	2.95E-02	Adipose_Visceral_Omentum
ALCC	ENSG00000167895.14	TMC8	-3.27	-0.06	1.06E-03	0.00	0.08	3.79E-08	5	21	21	2.95E-02	Adipose_Visceral_Omentum
ALCC	ENSG00000099377.13	HSD3B7	-3.27	-0.08	1.06E-03	0.00	0.04	6.63E-05	10	10	10	2.95E-02	Adipose_Visceral_Omentum
ALCC	ENSG00000111215.11	PRR4	3.27	0.01	1.06E-03	0.10	0.42	4.35E-51	62	98	98	2.95E-02	Adipose_Visceral_Omentum
ALCC	ENSG00000136240.9	KDELR2	3.27	0.35	1.07E-03	0.00	0.02	7.89E-03	3	9	9	2.95E-02	Adipose_Visceral_Omentum
ALCC	ENSG00000144596.12	GRIP2	3.27	0.02	1.07E-03	0.01	0.24	8.06E-25	17	20	20	2.95E-02	Adipose_Visceral_Omentum
ALCC	ENSG00000103227.18	LMF1	3.26	0.03	1.10E-03	0.01	0.20	1.52E-20	10	14	14	3.02E-02	Adipose_Visceral_Omentum
ALCC	ENSG00000163161.12	ERCC3	-3.26	-0.05	1.10E-03	0.00	0.28	1.50E-30	8	23	23	3.02E-02	Adipose_Visceral_Omentum
ALCC	ENSG00000213279.2	RP1-29C18.9	-3.26	-0.07	1.11E-03	0.00	0.04	8.11E-05	18	20	20	3.02E-02	Adipose_Visceral_Omentum
ALCC	ENSG00000275557.1	RP11-353N4.6	-3.26	-2.45	1.11E-03	0.00	0.04	6.66E-05	2	6	6	3.02E-02	Adipose_Visceral_Omentum
ALCC	ENSG00000145020.15	AMT	-3.26	-0.02	1.13E-03	0.03	0.47	1.31E-60	39	40	40	3.07E-02	Adipose_Visceral_Omentum
ALCC	ENSG00000171916.16	LGALS9C	3.25	0.05	1.14E-03	0.00	0.09	2.50E-09	9	22	22	3.07E-02	Adipose_Visceral_Omentum
ALCC	ENSG00000008382.15	MPND	-3.25	-0.06	1.15E-03	0.00	0.02	3.15E-03	10	34	34	3.10E-02	Adipose_Visceral_Omentum
ALCC	ENSG00000163125.15	RPRD2	3.25	0.05	1.16E-03	0.00	0.09	1.77E-09	59	88	88	3.10E-02	Adipose_Visceral_Omentum
ALCC	ENSG00000173531.15	MST1	3.24	0.04	1.18E-03	0.01	0.09	5.25E-10	12	22	22	3.15E-02	Adipose_Visceral_Omentum
ALCC	ENSG00000231690.2	LINC00574	-3.24	-0.03	1.19E-03	0.01	0.01	3.17E-02	24	34	34	3.15E-02	Adipose_Visceral_Omentum
ALCC	ENSG00000170634.12	ACYP2	3.24	0.04	1.20E-03	0.00	0.14	1.28E-14	10	29	29	3.18E-02	Adipose_Visceral_Omentum
ALCC	ENSG00000163803.12	PLB1	-3.24	-0.22	1.20E-03	0.00	0.02	2.35E-03	4	29	29	3.18E-02	Adipose_Visceral_Omentum
ALCC	ENSG00000134825.15	TMEM258	3.23	0.04	1.23E-03	0.01	0.03	1.19E-03	32	51	51	3.23E-02	Adipose_Visceral_Omentum
ALCC	ENSG00000032742.17	IFT88	3.22	0.23	1.27E-03	0.00	0.14	3.38E-14	6	21	21	3.32E-02	Adipose_Visceral_Omentum
ALCC	ENSG00000053900.10	ANAPC4	-3.21	-0.02	1.31E-03	0.02	0.19	6.54E-20	13	15	15	3.43E-02	Adipose_Visceral_Omentum
ALCC	ENSG00000143537.13	ADAM15	-3.21	-0.04	1.34E-03	0.01	0.05	6.87E-06	14	33	33	3.47E-02	Adipose_Visceral_Omentum
ALCC	ENSG00000144182.16	LIPT1	3.21	0.02	1.35E-03	0.02	0.26	7.33E-28	21	33	33	3.47E-02	Adipose_Visceral_Omentum
ALCC	ENSG00000181778.4	TMEM252	-3.21	-0.06	1.35E-03	0.00	0.05	1.35E-05	18	23	23	3.47E-02	Adipose_Visceral_Omentum
ALCC	ENSG00000050130.17	JKAMP	-3.20	-0.04	1.35E-03	0.01	0.08	6.01E-09	24	29	29	3.47E-02	Adipose_Visceral_Omentum
ALCC	ENSG00000176953.12	NFATC2IP	-3.20	-0.22	1.37E-03	0.00	0.02	3.16E-03	3	9	9	3.51E-02	Adipose_Visceral_Omentum
ALCC	ENSG00000183484.11	GPR132	3.20	0.03	1.37E-03	0.01	0.10	2.43E-10	7	9	9	3.51E-02	Adipose_Visceral_Omentum
ALCC	ENSG00000212127.5	TAS2R14	3.20	0.01	1.39E-03	0.09	0.30	3.62E-34	29	43	43	3.52E-02	Adipose_Visceral_Omentum
ALCC	ENSG00000174891.12	RSRC1	3.19	0.02	1.40E-03	0.02	0.12	5.51E-13	42	60	60	3.55E-02	Adipose_Visceral_Omentum
ALCC	ENSG00000100151.15	PICK1	-3.19	-0.03	1.41E-03	0.01	0.12	3.43E-13	9	11	11	3.55E-02	Adipose_Visceral_Omentum
ALCC	ENSG00000109133.12	TMEM33	3.19	0.13	1.42E-03	0.00	0.01	3.47E-02	19	26	26	3.58E-02	Adipose_Visceral_Omentum
ALCC	ENSG00000066248.14	NGEF	3.19	0.03	1.44E-03	0.01	0.06	4.76E-07	6	7	7	3.60E-02	Adipose_Visceral_Omentum
ALCC	ENSG00000130413.15	STK33	-3.19	-0.06	1.44E-03	0.00	0.06	6.09E-07	11	15	15	3.60E-02	Adipose_Visceral_Omentum
ALCC	ENSG00000168924.14	LETM1	3.18	0.22	1.45E-03	0.00	0.01	2.49E-02	5	11	11	3.61E-02	Adipose_Visceral_Omentum
ALCC	ENSG00000116688.16	MFN2	3.18	0.20	1.49E-03	0.00	0.10	9.26E-11	7	19	19	3.70E-02	Adipose_Visceral_Omentum
ALCC	ENSG00000082482.13	KCNK2	-3.17	-0.17	1.51E-03	0.00	0.02	5.45E-03	3	4	4	3.71E-02	Adipose_Visceral_Omentum
ALCC	ENSG00000084676.15	NCOA1	-3.17	-0.05	1.51E-03	0.00	0.07	9.91E-08	35	61	61	3.71E-02	Adipose_Visceral_Omentum
ALCC	ENSG00000247157.6	LINC01252	3.17	0.01	1.51E-03	0.30	0.60	1.66E-89	28	42	42	3.71E-02	Adipose_Visceral_Omentum
ALCC	ENSG00000064545.14	TMEM161A	3.17	0.03	1.54E-03	0.01	0.11	1.28E-11	15	29	29	3.75E-02	Adipose_Visceral_Omentum
ALCC	ENSG00000169184.5	MN1	3.17	0.13	1.54E-03	0.00	0.02	3.11E-03	5	21	21	3.75E-02	Adipose_Visceral_Omentum
ALCC	ENSG00000178802.17	MPI	3.17	0.05	1.55E-03	0.00	0.10	4.40E-11	12	18	18	3.76E-02	Adipose_Visceral_Omentum
ALCC	ENSG00000254986.7	DPP3	-3.16	-0.04	1.59E-03	0.00	0.11	2.91E-11	25	25	25	3.84E-02	Adipose_Visceral_Omentum
ALCC	ENSG00000168661.14	ZNF30	-3.16	-0.05	1.60E-03	0.00	0.13	1.61E-13	3	7	7	3.85E-02	Adipose_Visceral_Omentum
ALCC	ENSG00000082805.19	ERC1	3.15	0.18	1.61E-03	0.00	0.02	7.95E-03	8	35	35	3.86E-02	Adipose_Visceral_Omentum
ALCC	ENSG00000178750.2	STX19	3.15	0.30	1.63E-03	0.00	0.15	3.83E-15	9	26	26	3.89E-02	Adipose_Visceral_Omentum
ALCC	ENSG00000243244.5	STON1	-3.15	-0.04	1.65E-03	0.00	0.09	5.54E-09	17	42	42	3.92E-02	Adipose_Visceral_Omentum
ALCC	ENSG00000185591.9	SP1	-3.15	-0.03	1.65E-03	0.01	0.16	5.88E-17	10	11	11	3.92E-02	Adipose_Visceral_Omentum
ALCC	ENSG00000123146.19	ADGRE5	3.15	0.22	1.66E-03	0.00	0.05	1.38E-05	2	3	3	3.92E-02	Adipose_Visceral_Omentum
ALCC	ENSG00000111863.12	ADTRP	3.14	0.07	1.66E-03	0.00	0.03	2.59E-04	10	10	10	3.92E-02	Adipose_Visceral_Omentum
ALCC	ENSG00000014164.6	ZC3H3	3.14	0.02	1.67E-03	0.01	0.65	9.28E-105	5	24	24	3.94E-02	Adipose_Visceral_Omentum
ALCC	ENSG00000157551.17	KCNJ15	-3.13	-0.20	1.73E-03	0.00	0.03	8.22E-04	5	28	28	4.04E-02	Adipose_Visceral_Omentum
ALCC	ENSG00000126464.13	PRR12	-3.13	-0.04	1.73E-03	0.00	0.18	3.91E-19	10	30	30	4.04E-02	Adipose_Visceral_Omentum
ALCC	ENSG00000141504.11	SAT2	3.13	0.06	1.74E-03	0.00	0.09	2.82E-09	4	6	6	4.06E-02	Adipose_Visceral_Omentum
ALCC	ENSG00000108591.9	DRG2	3.13	0.03	1.76E-03	0.01	0.08	2.91E-08	13	15	15	4.06E-02	Adipose_Visceral_Omentum
ALCC	ENSG00000168291.12	PDHB	3.13	0.06	1.77E-03	0.00	0.06	1.93E-06	42	52	52	4.06E-02	Adipose_Visceral_Omentum
ALCC	ENSG00000135951.14	TSGA10	3.13	0.04	1.77E-03	0.00	0.08	1.36E-08	12	20	20	4.06E-02	Adipose_Visceral_Omentum
ALCC	ENSG00000140527.14	WDR93	3.13	0.12	1.77E-03	0.00	0.02	1.32E-02	5	15	15	4.06E-02	Adipose_Visceral_Omentum
ALCC	ENSG00000149932.16	TMEM219	-3.12	-0.10	1.78E-03	0.00	0.03	8.40E-04	8	23	23	4.06E-02	Adipose_Visceral_Omentum
ALCC	ENSG00000188878.19	FBF1	3.12	0.02	1.78E-03	0.02	0.27	1.34E-28	10	16	16	4.06E-02	Adipose_Visceral_Omentum
ALCC	ENSG00000248874.5	C5orf17	-3.12	-0.01	1.80E-03	0.05	0.16	4.35E-17	27	57	57	4.08E-02	Adipose_Visceral_Omentum
ALCC	ENSG00000196616.13	ADH1B	-3.12	-0.11	1.83E-03	0.00	0.07	6.19E-08	16	36	36	4.13E-02	Adipose_Visceral_Omentum
ALCC	ENSG00000110619.17	CARS	-3.12	-0.13	1.83E-03	0.00	0.01	4.38E-02	2	3	3	4.13E-02	Adipose_Visceral_Omentum
ALCC	ENSG00000213689.11	TREX1	3.11	0.04	1.85E-03	0.00	0.31	1.02E-34	9	24	24	4.16E-02	Adipose_Visceral_Omentum
ALCC	ENSG00000133895.14	MEN1	-3.11	-0.29	1.88E-03	0.00	0.03	2.49E-04	5	9	9	4.23E-02	Adipose_Visceral_Omentum
ALCC	ENSG00000108797.11	CNTNAP1	-3.10	-0.06	1.93E-03	0.00	0.05	1.13E-05	6	9	9	4.33E-02	Adipose_Visceral_Omentum
ALCC	ENSG00000143952.19	VPS54	3.09	0.04	1.98E-03	0.00	0.05	9.42E-06	7	14	14	4.42E-02	Adipose_Visceral_Omentum
ALCC	ENSG00000145687.16	SSBP2	3.09	0.17	1.99E-03	0.00	0.01	3.29E-02	6	21	21	4.42E-02	Adipose_Visceral_Omentum
ALCC	ENSG00000084774.13	CAD	-3.09	-0.14	2.00E-03	0.00	0.01	1.91E-02	11	14	14	4.43E-02	Adipose_Visceral_Omentum
ALCC	ENSG00000188916.8	FAM196A	3.08	0.11	2.08E-03	0.00	0.04	4.63E-05	13	25	25	4.60E-02	Adipose_Visceral_Omentum
ALCC	ENSG00000145029.13	NICN1	-3.08	-0.02	2.10E-03	0.02	0.22	5.61E-23	52	52	52	4.61E-02	Adipose_Visceral_Omentum
ALCC	ENSG00000160948.13	VPS28	-3.08	-0.21	2.10E-03	0.00	0.31	8.80E-34	2	15	15	4.61E-02	Adipose_Visceral_Omentum
ALCC	ENSG00000107651.12	SEC23IP	3.07	0.09	2.11E-03	0.00	0.02	1.20E-02	48	56	56	4.62E-02	Adipose_Visceral_Omentum
ALCC	ENSG00000149923.13	PPP4C	3.07	0.18	2.12E-03	0.00	0.03	5.59E-04	17	32	32	4.62E-02	Adipose_Visceral_Omentum
ALCC	ENSG00000176783.14	RUFY1	3.07	0.02	2.13E-03	0.03	0.16	1.18E-16	12	21	21	4.62E-02	Adipose_Visceral_Omentum
ALCC	ENSG00000100024.14	UPB1	-3.06	-0.02	2.20E-03	0.02	0.09	1.08E-09	14	20	20	4.77E-02	Adipose_Visceral_Omentum
ALCC	ENSG00000274184.1	RP11-158H5.8	-3.06	-0.11	2.24E-03	0.00	0.02	1.59E-02	9	19	19	4.82E-02	Adipose_Visceral_Omentum
ALCC	ENSG00000141562.17	NARF	3.06	0.03	2.24E-03	0.01	0.21	8.73E-22	7	9	9	4.82E-02	Adipose_Visceral_Omentum
ALCC	ENSG00000255837.1	TAS2R20	3.05	0.02	2.29E-03	0.03	0.22	2.07E-23	54	73	73	4.92E-02	Adipose_Visceral_Omentum
ALCC	ENSG00000131591.17	C1orf159	-3.05	-0.12	2.30E-03	0.00	0.14	7.66E-15	2	18	18	4.93E-02	Adipose_Visceral_Omentum
ALCC	ENSG00000165006.13	UBAP1	3.05	0.06	2.31E-03	0.00	0.07	1.99E-07	11	22	22	4.93E-02	Adipose_Visceral_Omentum
ALCC	ENSG00000102908.20	NFAT5	-3.04	-0.17	2.34E-03	0.00	0.02	1.13E-02	4	15	15	4.97E-02	Adipose_Visceral_Omentum
ALCC	ENSG00000198028.3	ZNF560	3.04	0.04	2.37E-03	0.00	0.04	3.31E-05	7	17	17	5.02E-02	Adipose_Visceral_Omentum
ALCC	ENSG00000153982.10	GDPD1	3.04	0.04	2.37E-03	0.00	0.03	7.54E-04	10	15	15	5.02E-02	Adipose_Visceral_Omentum
ALCC	ENSG00000161664.6	ASB16	3.04	0.04	2.39E-03	0.00	0.08	4.94E-08	18	34	34	5.02E-02	Adipose_Visceral_Omentum
ALCC	ENSG00000100263.13	RHBDD3	-3.04	-0.04	2.39E-03	0.00	0.08	1.76E-08	32	84	84	5.02E-02	Adipose_Visceral_Omentum
ALCC	ENSG00000166455.13	C16orf46	3.03	0.11	2.41E-03	0.00	0.04	5.11E-05	19	49	49	5.05E-02	Adipose_Visceral_Omentum
ALCC	ENSG00000023516.8	AKAP11	-3.03	-0.10	2.42E-03	0.00	0.07	4.43E-08	7	19	19	5.05E-02	Adipose_Visceral_Omentum
ALCC	ENSG00000134962.6	KLB	-3.03	-0.04	2.43E-03	0.00	0.07	2.70E-07	63	95	95	5.06E-02	Adipose_Visceral_Omentum
ALCC	ENSG00000035403.17	VCL	-3.02	-0.07	2.50E-03	0.00	0.07	3.08E-08	13	41	41	5.19E-02	Adipose_Visceral_Omentum
ALCC	ENSG00000168005.8	C11orf84	-3.02	-0.07	2.51E-03	0.00	0.02	2.52E-03	3	7	7	5.19E-02	Adipose_Visceral_Omentum
ALCC	ENSG00000239697.10	TNFSF12	3.02	0.10	2.53E-03	0.00	0.10	2.33E-10	8	22	22	5.22E-02	Adipose_Visceral_Omentum
ALCC	ENSG00000118689.14	FOXO3	-3.02	-0.07	2.54E-03	0.00	0.03	4.82E-04	10	14	14	5.23E-02	Adipose_Visceral_Omentum
ALCC	ENSG00000159899.14	NPR2	-3.01	-0.11	2.60E-03	0.00	0.06	1.28E-06	6	12	12	5.32E-02	Adipose_Visceral_Omentum
ALCC	ENSG00000169629.11	RGPD8	-3.01	-0.01	2.61E-03	0.15	0.57	2.06E-81	20	35	35	5.32E-02	Adipose_Visceral_Omentum
ALCC	ENSG00000126091.19	ST3GAL3	-3.01	-0.10	2.61E-03	0.00	0.02	9.58E-03	7	14	14	5.32E-02	Adipose_Visceral_Omentum
ALCC	ENSG00000178732.5	GP5	3.01	0.05	2.61E-03	0.00	0.02	2.59E-03	15	38	38	5.32E-02	Adipose_Visceral_Omentum
ALCC	ENSG00000111348.8	ARHGDIB	3.01	1.09	2.64E-03	0.00	0.03	2.60E-04	3	5	5	5.34E-02	Adipose_Visceral_Omentum
ALCC	ENSG00000101460.12	MAP1LC3A	-3.01	-0.13	2.64E-03	0.00	0.28	2.30E-31	12	33	33	5.34E-02	Adipose_Visceral_Omentum
ALCC	ENSG00000186583.11	SPATC1	3.00	0.17	2.67E-03	0.00	0.01	3.85E-02	5	8	8	5.37E-02	Adipose_Visceral_Omentum
ALCC	ENSG00000154917.10	RAB6B	3.00	2.73	2.67E-03	0.00	0.05	2.51E-05	2	10	10	5.37E-02	Adipose_Visceral_Omentum
ALCC	ENSG00000105287.12	PRKD2	3.00	0.04	2.68E-03	0.00	0.06	1.06E-06	30	50	50	5.37E-02	Adipose_Visceral_Omentum
ALCC	ENSG00000157326.18	DHRS4	3.00	0.03	2.69E-03	0.01	0.07	1.14E-07	11	20	20	5.38E-02	Adipose_Visceral_Omentum
ALCC	ENSG00000095066.11	HOOK2	-2.99	-0.11	2.77E-03	0.00	0.02	1.02E-02	1	2	2	5.51E-02	Adipose_Visceral_Omentum
ALCC	ENSG00000170571.11	EMB	-2.99	-0.05	2.80E-03	0.00	0.05	8.57E-06	54	71	71	5.55E-02	Adipose_Visceral_Omentum
ALCC	ENSG00000112320.11	SOBP	-2.99	-0.07	2.80E-03	0.00	0.01	2.36E-02	36	88	88	5.55E-02	Adipose_Visceral_Omentum
ALCC	ENSG00000114988.11	LMAN2L	2.99	0.05	2.81E-03	0.00	0.08	1.65E-08	5	9	9	5.56E-02	Adipose_Visceral_Omentum
ALCC	ENSG00000167700.8	MFSD3	-2.99	-1.19	2.82E-03	0.00	0.01	3.03E-02	2	14	14	5.56E-02	Adipose_Visceral_Omentum
ALCC	ENSG00000051009.10	FAM160A2	-2.98	-0.02	2.85E-03	0.02	0.17	6.77E-17	5	7	7	5.57E-02	Adipose_Visceral_Omentum
ALCC	ENSG00000134851.12	TMEM165	2.98	0.10	2.85E-03	0.00	0.04	1.27E-04	20	20	20	5.57E-02	Adipose_Visceral_Omentum
ALCC	ENSG00000266472.5	MRPS21	2.98	0.04	2.86E-03	0.01	0.13	2.35E-13	60	70	70	5.57E-02	Adipose_Visceral_Omentum
ALCC	ENSG00000273265.1	RP11-353K11.1	-2.98	-0.03	2.86E-03	0.01	0.02	3.13E-03	7	15	15	5.57E-02	Adipose_Visceral_Omentum
ALCC	ENSG00000214029.4	ZNF891	-2.98	-0.26	2.87E-03	0.00	0.03	3.22E-04	2	20	20	5.57E-02	Adipose_Visceral_Omentum
ALCC	ENSG00000115825.9	PRKD3	-2.98	-0.05	2.89E-03	0.00	0.13	4.91E-13	17	37	37	5.60E-02	Adipose_Visceral_Omentum
ALCC	ENSG00000043514.15	TRIT1	-2.98	-0.02	2.91E-03	0.02	0.19	1.36E-19	13	29	29	5.61E-02	Adipose_Visceral_Omentum
ALCC	ENSG00000086544.2	ITPKC	-2.98	-0.04	2.92E-03	0.00	0.13	5.74E-13	11	15	15	5.63E-02	Adipose_Visceral_Omentum
ALCC	ENSG00000099810.18	MTAP	2.97	0.02	2.98E-03	0.01	0.21	1.54E-21	9	18	18	5.73E-02	Adipose_Visceral_Omentum
ALCC	ENSG00000132563.15	REEP2	-2.97	-0.17	3.00E-03	0.00	0.02	6.92E-03	2	11	11	5.75E-02	Adipose_Visceral_Omentum
ALCC	ENSG00000155085.15	AK9	-2.96	-0.02	3.05E-03	0.01	0.15	1.04E-15	9	27	27	5.83E-02	Adipose_Visceral_Omentum
ALCC	ENSG00000221995.5	TIAF1	2.96	0.06	3.07E-03	0.00	0.04	7.53E-05	10	22	22	5.84E-02	Adipose_Visceral_Omentum
ALCC	ENSG00000116679.15	IVNS1ABP	-2.96	-0.08	3.07E-03	0.00	0.02	1.97E-03	21	43	43	5.84E-02	Adipose_Visceral_Omentum
ALCC	ENSG00000114698.14	PLSCR4	2.96	0.03	3.08E-03	0.01	0.12	2.45E-12	18	19	19	5.84E-02	Adipose_Visceral_Omentum
ALCC	ENSG00000162704.15	ARPC5	2.96	0.03	3.10E-03	0.01	0.17	7.36E-18	9	14	14	5.86E-02	Adipose_Visceral_Omentum
ALCC	ENSG00000170802.15	FOXN2	-2.96	-0.03	3.11E-03	0.01	0.10	6.08E-10	4	11	11	5.86E-02	Adipose_Visceral_Omentum
ALCC	ENSG00000186501.14	TMEM222	2.96	0.03	3.12E-03	0.01	0.08	1.18E-08	16	26	26	5.87E-02	Adipose_Visceral_Omentum
ALCC	ENSG00000187492.8	CDHR4	-2.95	-0.04	3.15E-03	0.00	0.01	3.25E-02	8	21	21	5.89E-02	Adipose_Visceral_Omentum
ALCC	ENSG00000103253.17	HAGHL	2.95	0.02	3.16E-03	0.02	0.26	3.78E-28	7	24	24	5.90E-02	Adipose_Visceral_Omentum
ALCC	ENSG00000239713.8	APOBEC3G	2.95	0.05	3.17E-03	0.00	0.38	2.14E-44	23	41	41	5.90E-02	Adipose_Visceral_Omentum
ALCC	ENSG00000135454.13	B4GALNT1	-2.95	-0.04	3.18E-03	0.00	0.07	1.68E-07	14	19	19	5.91E-02	Adipose_Visceral_Omentum
ALCC	ENSG00000124587.13	PEX6	2.95	0.01	3.20E-03	0.13	0.69	3.61E-116	33	52	52	5.92E-02	Adipose_Visceral_Omentum
ALCC	ENSG00000178685.13	PARP10	2.95	0.05	3.21E-03	0.00	0.08	1.95E-08	11	30	30	5.94E-02	Adipose_Visceral_Omentum
ALCC	ENSG00000005194.14	CIAPIN1	-2.94	-0.06	3.24E-03	0.00	0.06	2.75E-06	15	21	21	5.98E-02	Adipose_Visceral_Omentum
ALCC	ENSG00000038210.12	PI4K2B	-2.94	-0.09	3.28E-03	0.00	0.03	4.22E-04	3	7	7	6.03E-02	Adipose_Visceral_Omentum
ALCC	ENSG00000144035.3	NAT8	2.93	0.02	3.37E-03	0.01	0.01	2.14E-02	27	43	43	6.17E-02	Adipose_Visceral_Omentum
ALCC	ENSG00000213420.7	GPC2	2.93	0.08	3.37E-03	0.00	0.03	4.18E-04	1	2	2	6.17E-02	Adipose_Visceral_Omentum
ALCC	ENSG00000261390.5	MAFTRR	2.93	0.02	3.38E-03	0.01	0.45	1.46E-55	2	11	11	6.17E-02	Adipose_Visceral_Omentum
ALCC	ENSG00000138722.9	MMRN1	-2.93	-0.06	3.41E-03	0.00	0.03	4.99E-04	16	16	16	6.19E-02	Adipose_Visceral_Omentum
ALCC	ENSG00000153283.12	CD96	2.93	0.09	3.41E-03	0.00	0.02	1.44E-02	4	6	6	6.19E-02	Adipose_Visceral_Omentum
ALCC	ENSG00000248540.2	RP11-247C2.2	-2.93	-0.05	3.43E-03	0.00	0.14	9.11E-15	15	34	34	6.20E-02	Adipose_Visceral_Omentum
ALCC	ENSG00000176209.11	SMIM19	2.93	0.01	3.44E-03	0.06	0.45	1.63E-55	34	41	41	6.20E-02	Adipose_Visceral_Omentum
ALCC	ENSG00000118473.21	SGIP1	-2.92	-0.02	3.45E-03	0.01	0.10	1.12E-10	20	39	39	6.20E-02	Adipose_Visceral_Omentum
ALCC	ENSG00000213722.8	DDAH2	2.92	0.03	3.47E-03	0.01	0.06	1.37E-06	68	88	88	6.23E-02	Adipose_Visceral_Omentum
ALCC	ENSG00000138172.10	CALHM2	2.92	0.04	3.48E-03	0.00	0.06	5.92E-07	8	9	9	6.23E-02	Adipose_Visceral_Omentum
ALCC	ENSG00000172139.14	SLC9C1	2.92	0.09	3.49E-03	0.00	0.03	1.92E-03	4	20	20	6.23E-02	Adipose_Visceral_Omentum
ALCC	ENSG00000206344.7	HCG27	-2.92	-0.01	3.50E-03	0.05	0.24	8.55E-25	24	34	34	6.24E-02	Adipose_Visceral_Omentum
ALCC	ENSG00000168268.10	NT5DC2	-2.92	-0.04	3.52E-03	0.00	0.08	2.48E-08	5	7	7	6.25E-02	Adipose_Visceral_Omentum
ALCC	ENSG00000168993.14	CPLX1	-2.92	-0.02	3.56E-03	0.02	0.29	1.97E-32	26	47	47	6.31E-02	Adipose_Visceral_Omentum
ALCC	ENSG00000164850.14	GPER1	2.91	0.05	3.57E-03	0.00	0.07	1.16E-07	2	3	3	6.31E-02	Adipose_Visceral_Omentum
ALCC	ENSG00000226629.1	LINC00974	2.91	0.24	3.61E-03	0.00	0.06	4.32E-07	2	4	4	6.35E-02	Adipose_Visceral_Omentum
ALCC	ENSG00000240875.5	LINC00886	2.91	0.02	3.61E-03	0.02	0.42	2.74E-52	76	122	122	6.35E-02	Adipose_Visceral_Omentum
ALCC	ENSG00000166402.8	TUB	2.91	0.06	3.62E-03	0.00	0.03	2.83E-04	14	31	31	6.35E-02	Adipose_Visceral_Omentum
ALCC	ENSG00000137502.9	RAB30	2.91	0.10	3.63E-03	0.00	0.06	1.18E-06	8	13	13	6.35E-02	Adipose_Visceral_Omentum
ALCC	ENSG00000099365.10	STX1B	-2.91	-0.09	3.66E-03	0.00	0.01	1.94E-02	5	8	8	6.38E-02	Adipose_Visceral_Omentum
ALCC	ENSG00000163453.11	IGFBP7	-2.90	-0.06	3.70E-03	0.00	0.06	1.76E-06	15	27	27	6.44E-02	Adipose_Visceral_Omentum
ALCC	ENSG00000166446.14	CDYL2	2.90	0.04	3.71E-03	0.00	0.12	2.28E-12	52	110	110	6.44E-02	Adipose_Visceral_Omentum
ALCC	ENSG00000231887.6	PRH1	2.90	0.01	3.74E-03	0.18	0.47	7.44E-60	46	48	48	6.49E-02	Adipose_Visceral_Omentum
ALCC	ENSG00000165912.15	PACSIN3	2.90	0.03	3.76E-03	0.01	0.09	8.66E-10	6	6	6	6.50E-02	Adipose_Visceral_Omentum
ALCC	ENSG00000242715.7	CCDC169	-2.89	-0.04	3.84E-03	0.00	0.08	1.37E-08	20	51	51	6.62E-02	Adipose_Visceral_Omentum
ALCC	ENSG00000151692.14	RNF144A	2.89	0.19	3.86E-03	0.00	0.07	7.12E-08	9	32	32	6.62E-02	Adipose_Visceral_Omentum
ALCC	ENSG00000197217.12	ENTPD4	-2.89	-0.07	3.86E-03	0.00	0.08	2.22E-08	15	46	46	6.62E-02	Adipose_Visceral_Omentum
ALCC	ENSG00000205531.12	NAP1L4	-2.89	-0.03	3.87E-03	0.01	0.10	1.19E-10	20	24	24	6.62E-02	Adipose_Visceral_Omentum
ALCC	ENSG00000106780.8	MEGF9	2.89	0.03	3.89E-03	0.01	0.17	6.13E-17	10	19	19	6.63E-02	Adipose_Visceral_Omentum
ALCC	ENSG00000140474.12	ULK3	-2.89	-0.02	3.89E-03	0.02	0.17	1.19E-18	20	27	27	6.63E-02	Adipose_Visceral_Omentum
ALCC	ENSG00000130517.13	PGPEP1	-2.88	-0.03	3.94E-03	0.01	0.25	8.53E-27	15	43	43	6.69E-02	Adipose_Visceral_Omentum
ALCC	ENSG00000166881.9	NEMP1	2.88	0.02	3.96E-03	0.01	0.09	1.07E-09	34	55	55	6.72E-02	Adipose_Visceral_Omentum
ALCC	ENSG00000022840.15	RNF10	-2.88	-0.19	4.03E-03	0.00	0.01	2.81E-02	9	27	27	6.81E-02	Adipose_Visceral_Omentum
ALCC	ENSG00000170955.9	PRKCDBP	2.87	0.02	4.05E-03	0.01	0.30	1.95E-32	7	19	19	6.82E-02	Adipose_Visceral_Omentum
ALCC	ENSG00000186976.14	EFCAB6	2.87	0.11	4.10E-03	0.00	0.03	3.61E-04	3	6	6	6.87E-02	Adipose_Visceral_Omentum
ALCC	ENSG00000135164.18	DMTF1	2.87	0.10	4.10E-03	0.00	0.04	2.98E-05	11	25	25	6.87E-02	Adipose_Visceral_Omentum
ALCC	ENSG00000149806.10	FAU	-2.87	-0.26	4.10E-03	0.00	0.01	1.85E-02	4	5	5	6.87E-02	Adipose_Visceral_Omentum
ALCC	ENSG00000175602.3	CCDC85B	-2.87	-0.20	4.13E-03	0.00	0.03	1.76E-04	1	5	5	6.90E-02	Adipose_Visceral_Omentum
ALCC	ENSG00000034533.11	ASTE1	2.87	0.03	4.17E-03	0.01	0.06	1.64E-06	46	55	55	6.93E-02	Adipose_Visceral_Omentum
ALCC	ENSG00000261456.5	TUBB8	-2.86	-0.05	4.17E-03	0.00	0.05	6.77E-06	9	22	22	6.93E-02	Adipose_Visceral_Omentum
ALCC	ENSG00000140718.20	FTO	-2.86	-0.04	4.18E-03	0.00	0.02	4.26E-03	35	87	87	6.93E-02	Adipose_Visceral_Omentum
ALCC	ENSG00000186399.10	GOLGA8R	2.86	0.03	4.24E-03	0.01	0.07	9.65E-08	10	12	12	7.01E-02	Adipose_Visceral_Omentum
ALCC	ENSG00000183060.15	LYSMD4	2.86	0.02	4.26E-03	0.01	0.37	3.95E-42	19	52	52	7.03E-02	Adipose_Visceral_Omentum
ALCC	ENSG00000070388.11	FGF22	-2.86	-0.14	4.28E-03	0.00	0.02	1.42E-02	1	10	10	7.03E-02	Adipose_Visceral_Omentum
ALCC	ENSG00000115085.13	ZAP70	-2.86	-0.13	4.28E-03	0.00	0.01	3.00E-02	12	15	15	7.03E-02	Adipose_Visceral_Omentum
ALCC	ENSG00000140905.10	GCSH	-2.86	-0.06	4.29E-03	0.00	0.14	1.53E-14	44	78	78	7.04E-02	Adipose_Visceral_Omentum
ALCC	ENSG00000146247.13	PHIP	-2.85	-0.25	4.33E-03	0.00	0.04	1.44E-04	8	27	27	7.08E-02	Adipose_Visceral_Omentum
ALCC	ENSG00000152683.14	SLC30A6	2.85	0.06	4.34E-03	0.00	0.02	1.85E-03	6	12	12	7.08E-02	Adipose_Visceral_Omentum
ALCC	ENSG00000251442.5	LINC01094	2.85	0.05	4.36E-03	0.00	0.05	1.51E-05	12	18	18	7.09E-02	Adipose_Visceral_Omentum
ALCC	ENSG00000163412.12	EIF4E3	2.85	0.08	4.40E-03	0.00	0.06	2.27E-06	16	39	39	7.14E-02	Adipose_Visceral_Omentum
ALCC	ENSG00000015133.18	CCDC88C	-2.85	-0.06	4.41E-03	0.00	0.07	1.03E-07	33	59	59	7.14E-02	Adipose_Visceral_Omentum
ALCC	ENSG00000103932.11	RPAP1	2.85	0.02	4.44E-03	0.01	0.23	2.80E-24	15	29	29	7.17E-02	Adipose_Visceral_Omentum
ALCC	ENSG00000111325.16	OGFOD2	2.84	0.06	4.52E-03	0.00	0.03	1.27E-03	12	20	20	7.28E-02	Adipose_Visceral_Omentum
ALCC	ENSG00000149596.6	JPH2	-2.84	-0.10	4.56E-03	0.00	0.02	1.35E-02	14	31	31	7.33E-02	Adipose_Visceral_Omentum
ALCC	ENSG00000272512.1	RP11-54O7.17	-2.84	-0.03	4.58E-03	0.01	0.27	4.43E-29	9	33	33	7.35E-02	Adipose_Visceral_Omentum
ALCC	ENSG00000047188.15	YTHDC2	-2.83	-0.02	4.61E-03	0.02	0.24	2.74E-25	63	83	83	7.38E-02	Adipose_Visceral_Omentum
ALCC	ENSG00000163749.17	CCDC158	2.83	0.04	4.66E-03	0.00	0.07	1.53E-07	3	14	14	7.44E-02	Adipose_Visceral_Omentum
ALCC	ENSG00000087884.14	AAMDC	2.83	0.03	4.67E-03	0.01	0.13	2.98E-13	63	80	80	7.44E-02	Adipose_Visceral_Omentum
ALCC	ENSG00000272541.1	XXbac-BPGBPG55C20.1	-2.83	-0.01	4.70E-03	0.03	0.47	6.42E-60	19	55	55	7.47E-02	Adipose_Visceral_Omentum
ALCC	ENSG00000165476.13	REEP3	2.83	0.04	4.71E-03	0.00	0.15	4.28E-16	20	48	48	7.47E-02	Adipose_Visceral_Omentum
ALCC	ENSG00000070413.19	DGCR2	2.82	0.07	4.74E-03	0.00	0.11	2.54E-11	4	9	9	7.48E-02	Adipose_Visceral_Omentum
ALCC	ENSG00000140465.13	CYP1A1	-2.82	-0.01	4.74E-03	0.03	0.09	3.81E-09	23	38	38	7.48E-02	Adipose_Visceral_Omentum
ALCC	ENSG00000176915.14	ANKLE2	2.82	0.26	4.76E-03	0.00	0.09	5.36E-10	3	18	18	7.50E-02	Adipose_Visceral_Omentum
ALCC	ENSG00000114654.7	EFCC1	-2.82	-0.07	4.84E-03	0.00	0.03	2.34E-04	4	10	10	7.60E-02	Adipose_Visceral_Omentum
ALCC	ENSG00000145354.9	CISD2	-2.81	-0.22	4.88E-03	0.00	0.10	2.58E-10	1	29	29	7.65E-02	Adipose_Visceral_Omentum
ALCC	ENSG00000070087.13	PFN2	-2.81	-0.30	4.91E-03	0.00	0.03	1.45E-03	15	26	26	7.67E-02	Adipose_Visceral_Omentum
ALCC	ENSG00000163629.12	PTPN13	2.81	0.05	5.01E-03	0.00	0.09	3.72E-10	36	50	50	7.81E-02	Adipose_Visceral_Omentum
ALCC	ENSG00000126005.16	MMP24-AS1	-2.81	-0.06	5.03E-03	0.00	0.04	9.65E-05	9	23	23	7.81E-02	Adipose_Visceral_Omentum
ALCC	ENSG00000149656.8	LINC00266-1	2.81	0.04	5.03E-03	0.00	0.05	1.32E-05	5	8	8	7.81E-02	Adipose_Visceral_Omentum
ALCC	ENSG00000169359.13	SLC33A1	2.80	0.11	5.04E-03	0.00	0.05	2.31E-05	6	8	8	7.81E-02	Adipose_Visceral_Omentum
ALCC	ENSG00000145375.7	SPATA5	-2.80	-0.05	5.05E-03	0.00	0.04	6.20E-05	15	34	34	7.81E-02	Adipose_Visceral_Omentum
ALCC	ENSG00000197165.10	SULT1A2	-2.80	-0.03	5.07E-03	0.01	0.36	7.99E-42	7	33	33	7.82E-02	Adipose_Visceral_Omentum
ALCC	ENSG00000272316.1	XXbac-BPGBPG55C20.2	2.80	0.06	5.08E-03	0.00	0.06	1.65E-06	12	32	32	7.82E-02	Adipose_Visceral_Omentum
ALCC	ENSG00000115561.15	CHMP3	2.80	0.02	5.14E-03	0.02	0.23	2.49E-25	14	16	16	7.90E-02	Adipose_Visceral_Omentum
ALCC	ENSG00000189050.15	RNFT1	2.79	0.05	5.26E-03	0.00	0.02	1.14E-02	11	23	23	8.06E-02	Adipose_Visceral_Omentum
ALCC	ENSG00000168575.9	SLC20A2	2.79	0.05	5.27E-03	0.00	0.02	2.71E-03	9	23	23	8.06E-02	Adipose_Visceral_Omentum
ALCC	ENSG00000273148.1	RP5-1068E13.7	-2.78	-0.10	5.37E-03	0.00	0.06	9.56E-07	3	13	13	8.18E-02	Adipose_Visceral_Omentum
ALCC	ENSG00000063176.15	SPHK2	-2.78	-0.08	5.37E-03	0.00	0.03	3.90E-04	7	18	18	8.18E-02	Adipose_Visceral_Omentum
ALCC	ENSG00000237651.6	C2orf74	-2.78	0.00	5.41E-03	0.30	0.75	1.42E-142	18	23	23	8.22E-02	Adipose_Visceral_Omentum
ALCC	ENSG00000176454.13	LPCAT4	-2.78	-0.08	5.48E-03	0.00	0.01	3.95E-02	21	45	45	8.31E-02	Adipose_Visceral_Omentum
ALCC	ENSG00000160796.16	NBEAL2	-2.78	-0.12	5.51E-03	0.00	0.01	3.14E-02	2	4	4	8.33E-02	Adipose_Visceral_Omentum
ALCC	ENSG00000125821.11	DTD1	-2.77	-0.02	5.54E-03	0.01	0.12	3.73E-12	26	66	66	8.37E-02	Adipose_Visceral_Omentum
ALCC	ENSG00000023228.13	NDUFS1	2.77	0.07	5.58E-03	0.00	0.03	2.78E-04	18	35	35	8.40E-02	Adipose_Visceral_Omentum
ALCC	ENSG00000111615.13	KRR1	-2.77	-0.03	5.59E-03	0.01	0.13	8.90E-14	27	44	44	8.40E-02	Adipose_Visceral_Omentum
ALCC	ENSG00000251623.1	RP11-826N14.4	-2.77	-0.18	5.65E-03	0.00	0.17	6.38E-17	7	49	49	8.47E-02	Adipose_Visceral_Omentum
ALCC	ENSG00000019169.10	MARCO	2.77	0.11	5.68E-03	0.00	0.05	1.32E-05	8	19	19	8.51E-02	Adipose_Visceral_Omentum
ALCC	ENSG00000227676.3	LINC01068	-2.76	-0.02	5.76E-03	0.03	0.21	6.96E-22	11	16	16	8.61E-02	Adipose_Visceral_Omentum
ALCC	ENSG00000214954.8	LRRC69	2.76	0.04	5.77E-03	0.00	0.02	8.45E-03	16	26	26	8.61E-02	Adipose_Visceral_Omentum
ALCC	ENSG00000122861.15	PLAU	2.76	0.08	5.81E-03	0.00	0.01	3.74E-02	24	34	34	8.64E-02	Adipose_Visceral_Omentum
ALCC	ENSG00000116793.15	PHTF1	2.76	0.07	5.84E-03	0.00	0.04	1.75E-04	7	10	10	8.67E-02	Adipose_Visceral_Omentum
ALCC	ENSG00000119522.16	DENND1A	-2.75	-0.04	5.88E-03	0.00	0.02	3.20E-03	9	10	10	8.71E-02	Adipose_Visceral_Omentum
ALCC	ENSG00000115687.13	PASK	2.75	0.02	5.90E-03	0.02	0.12	8.82E-13	14	16	16	8.72E-02	Adipose_Visceral_Omentum
ALCC	ENSG00000237927.1	RP3-393E18.2	-2.75	-0.04	5.97E-03	0.00	0.10	8.22E-11	10	34	34	8.76E-02	Adipose_Visceral_Omentum
ALCC	ENSG00000155592.15	ZKSCAN2	-2.75	-0.06	5.97E-03	0.00	0.12	8.92E-13	19	46	46	8.76E-02	Adipose_Visceral_Omentum
ALCC	ENSG00000150471.16	ADGRL3	2.75	0.03	5.98E-03	0.01	0.09	1.52E-09	19	29	29	8.76E-02	Adipose_Visceral_Omentum
ALCC	ENSG00000196363.9	WDR5	-2.75	-0.30	5.99E-03	0.00	0.02	9.43E-03	2	5	5	8.76E-02	Adipose_Visceral_Omentum
ALCC	ENSG00000168397.16	ATG4B	2.75	0.16	6.00E-03	0.00	0.10	3.65E-10	2	15	15	8.76E-02	Adipose_Visceral_Omentum
ALCC	ENSG00000128272.14	ATF4	2.75	0.07	6.01E-03	0.00	0.08	3.77E-08	4	11	11	8.76E-02	Adipose_Visceral_Omentum
ALCC	ENSG00000180475.4	OR10Q1	-2.74	-0.07	6.12E-03	0.00	0.03	4.67E-04	9	16	16	8.91E-02	Adipose_Visceral_Omentum
ALCC	ENSG00000152904.11	GGPS1	2.74	0.04	6.14E-03	0.00	0.04	2.00E-04	18	31	31	8.91E-02	Adipose_Visceral_Omentum
ALCC	ENSG00000177082.12	WDR73	-2.74	-0.02	6.16E-03	0.02	0.08	5.19E-09	27	57	57	8.91E-02	Adipose_Visceral_Omentum
ALCC	ENSG00000154710.16	RABGEF1	-2.74	-0.05	6.16E-03	0.00	0.02	3.60E-03	7	18	18	8.91E-02	Adipose_Visceral_Omentum
ALCC	ENSG00000198089.15	SFI1	2.74	0.05	6.20E-03	0.00	0.18	1.52E-18	24	56	56	8.94E-02	Adipose_Visceral_Omentum
ALCC	ENSG00000170577.7	SIX2	-2.74	-0.08	6.21E-03	0.00	0.04	4.92E-05	4	17	17	8.94E-02	Adipose_Visceral_Omentum
ALCC	ENSG00000273258.1	RP11-394I13.3	-2.74	-0.06	6.23E-03	0.00	0.08	1.42E-08	5	23	23	8.94E-02	Adipose_Visceral_Omentum
ALCC	ENSG00000108219.14	TSPAN14	-2.74	-0.26	6.23E-03	0.00	0.02	1.06E-02	2	7	7	8.94E-02	Adipose_Visceral_Omentum
ALCC	ENSG00000106638.15	TBL2	-2.73	-0.03	6.25E-03	0.01	0.05	5.14E-06	13	30	30	8.94E-02	Adipose_Visceral_Omentum
ALCC	ENSG00000143153.12	ATP1B1	2.73	0.11	6.27E-03	0.00	0.05	2.02E-05	2	7	7	8.96E-02	Adipose_Visceral_Omentum
ALCC	ENSG00000011295.15	TTC19	-2.73	-0.03	6.28E-03	0.01	0.16	1.94E-16	29	72	72	8.96E-02	Adipose_Visceral_Omentum
ALCC	ENSG00000198677.10	TTC37	2.73	0.04	6.35E-03	0.00	0.17	7.80E-18	45	71	71	9.04E-02	Adipose_Visceral_Omentum
ALCC	ENSG00000169594.13	BNC1	2.73	1.49	6.39E-03	0.00	0.05	6.92E-06	5	11	11	9.07E-02	Adipose_Visceral_Omentum
ALCC	ENSG00000054219.10	LY75	2.72	0.03	6.46E-03	0.01	0.52	1.71E-68	11	34	34	9.14E-02	Adipose_Visceral_Omentum
ALCC	ENSG00000153064.11	BANK1	2.72	0.11	6.49E-03	0.00	0.05	1.17E-05	2	5	5	9.14E-02	Adipose_Visceral_Omentum
ALCC	ENSG00000184389.9	A3GALT2	2.72	0.02	6.50E-03	0.01	0.22	8.33E-23	6	45	45	9.14E-02	Adipose_Visceral_Omentum
ALCC	ENSG00000214022.11	REPIN1	-2.72	-0.15	6.50E-03	0.00	0.08	9.51E-09	16	34	34	9.14E-02	Adipose_Visceral_Omentum
ALCC	ENSG00000105499.13	PLA2G4C	-2.72	-0.01	6.50E-03	0.03	0.34	6.88E-39	30	46	46	9.14E-02	Adipose_Visceral_Omentum
ALCC	ENSG00000260911.2	RP11-196G11.2	-2.72	-0.01	6.52E-03	0.07	0.21	2.68E-22	17	19	19	9.15E-02	Adipose_Visceral_Omentum
ALCC	ENSG00000127580.15	WDR24	2.71	0.04	6.65E-03	0.00	0.05	7.00E-06	11	21	21	9.31E-02	Adipose_Visceral_Omentum
ALCC	ENSG00000163138.18	PACRGL	-2.71	-0.02	6.69E-03	0.02	0.22	6.46E-23	12	18	18	9.34E-02	Adipose_Visceral_Omentum
ALCC	ENSG00000106018.13	VIPR2	2.71	0.14	6.74E-03	0.00	0.06	3.88E-07	7	17	17	9.40E-02	Adipose_Visceral_Omentum
ALCC	ENSG00000100347.14	SAMM50	-2.71	-0.13	6.80E-03	0.00	0.19	5.24E-20	7	18	18	9.46E-02	Adipose_Visceral_Omentum
ALCC	ENSG00000144959.9	NCEH1	2.70	0.11	6.89E-03	0.00	0.02	6.17E-03	11	35	35	9.57E-02	Adipose_Visceral_Omentum
ALCC	ENSG00000103995.13	CEP152	-2.70	-0.04	6.98E-03	0.00	0.03	3.09E-04	31	76	76	9.66E-02	Adipose_Visceral_Omentum
ALCC	ENSG00000114771.13	AADAC	2.70	0.06	6.99E-03	0.00	0.26	1.83E-27	14	41	41	9.66E-02	Adipose_Visceral_Omentum
ALCC	ENSG00000173540.12	GMPPB	2.70	0.02	7.00E-03	0.03	0.29	5.18E-31	24	28	28	9.66E-02	Adipose_Visceral_Omentum
ALCC	ENSG00000248265.1	FLJ12825	2.70	0.01	7.04E-03	0.06	0.31	8.21E-35	16	21	21	9.69E-02	Adipose_Visceral_Omentum
ALCC	ENSG00000186510.11	CLCNKA	-2.68	-0.02	7.26E-03	0.01	0.10	3.13E-10	16	26	26	9.99E-02	Adipose_Visceral_Omentum
ALCC	ENSG00000204564.11	C6orf136	-2.68	-0.04	7.39E-03	0.00	0.01	3.90E-02	34	56	56	1.01E-01	Adipose_Visceral_Omentum
ALCC	ENSG00000256092.2	RP13-942N8.1	-2.68	-0.03	7.46E-03	0.01	0.12	2.41E-12	13	24	24	1.02E-01	Adipose_Visceral_Omentum
ALCC	ENSG00000142675.17	CNKSR1	-2.67	-0.01	7.48E-03	0.05	0.24	6.89E-26	10	13	13	1.02E-01	Adipose_Visceral_Omentum
ALCC	ENSG00000169738.7	DCXR	-2.67	-0.07	7.48E-03	0.00	0.05	2.30E-05	5	5	5	1.02E-01	Adipose_Visceral_Omentum
ALCC	ENSG00000188185.11	LINC00265	-2.67	-0.36	7.50E-03	0.00	0.08	6.27E-09	2	18	18	1.02E-01	Adipose_Visceral_Omentum
ALCC	ENSG00000134285.10	FKBP11	-2.67	-0.03	7.63E-03	0.01	0.10	1.08E-10	16	28	28	1.04E-01	Adipose_Visceral_Omentum
ALCC	ENSG00000272087.1	RP11-379F4.7	-2.66	-0.02	7.70E-03	0.01	0.10	4.84E-11	24	34	34	1.04E-01	Adipose_Visceral_Omentum
ALCC	ENSG00000165916.8	PSMC3	-2.66	-0.03	7.81E-03	0.00	0.10	1.29E-10	28	38	38	1.06E-01	Adipose_Visceral_Omentum
ALCC	ENSG00000096433.10	ITPR3	-2.66	-0.05	7.85E-03	0.00	0.08	1.32E-08	31	42	42	1.06E-01	Adipose_Visceral_Omentum
ALCC	ENSG00000240303.7	ACAD11	2.66	0.02	7.88E-03	0.01	0.03	3.28E-04	9	36	36	1.06E-01	Adipose_Visceral_Omentum
ALCC	ENSG00000182093.14	WRB	2.65	0.01	8.16E-03	0.07	0.46	1.48E-57	9	13	13	1.10E-01	Adipose_Visceral_Omentum
ALCC	ENSG00000138459.8	SLC35A5	2.65	0.05	8.16E-03	0.00	0.06	2.80E-06	6	9	9	1.10E-01	Adipose_Visceral_Omentum
ALCC	ENSG00000237352.3	LINC01358	-2.64	-0.06	8.25E-03	0.00	0.03	1.83E-03	11	26	26	1.11E-01	Adipose_Visceral_Omentum
ALCC	ENSG00000168297.15	PXK	-2.64	-0.02	8.28E-03	0.02	0.18	2.27E-18	37	49	49	1.11E-01	Adipose_Visceral_Omentum
ALCC	ENSG00000120071.13	KANSL1	-2.64	-0.07	8.35E-03	0.00	0.28	8.71E-30	14	44	44	1.11E-01	Adipose_Visceral_Omentum
ALCC	ENSG00000145337.4	PYURF	-2.64	-0.10	8.38E-03	0.00	0.11	1.56E-11	4	12	12	1.12E-01	Adipose_Visceral_Omentum
ALCC	ENSG00000154330.12	PGM5	-2.63	-0.10	8.46E-03	0.00	0.01	4.92E-02	9	32	32	1.13E-01	Adipose_Visceral_Omentum
ALCC	ENSG00000189362.11	NEMP2	2.63	0.01	8.51E-03	0.07	0.29	9.28E-32	27	31	31	1.13E-01	Adipose_Visceral_Omentum
ALCC	ENSG00000163946.13	FAM208A	-2.63	-0.11	8.57E-03	0.00	0.01	2.72E-02	20	24	24	1.14E-01	Adipose_Visceral_Omentum
ALCC	ENSG00000136944.17	LMX1B	2.63	0.04	8.62E-03	0.00	0.04	4.09E-05	11	26	26	1.14E-01	Adipose_Visceral_Omentum
ALCC	ENSG00000104901.6	DKKL1	2.62	0.01	8.72E-03	0.04	0.16	2.50E-16	16	20	20	1.15E-01	Adipose_Visceral_Omentum
ALCC	ENSG00000179409.10	GEMIN4	-2.62	-0.05	8.79E-03	0.00	0.05	7.93E-06	22	50	50	1.16E-01	Adipose_Visceral_Omentum
ALCC	ENSG00000112701.17	SENP6	-2.62	-0.07	8.82E-03	0.00	0.02	9.40E-03	43	48	48	1.16E-01	Adipose_Visceral_Omentum
ALCC	ENSG00000110871.14	COQ5	2.62	0.02	8.85E-03	0.02	0.40	5.63E-47	32	59	59	1.16E-01	Adipose_Visceral_Omentum
ALCC	ENSG00000185499.16	MUC1	-2.62	-0.13	8.86E-03	0.00	0.01	2.10E-02	4	11	11	1.16E-01	Adipose_Visceral_Omentum
ALCC	ENSG00000233926.1	RP11-154D17.1	2.62	0.03	8.86E-03	0.01	0.03	1.83E-03	13	26	26	1.16E-01	Adipose_Visceral_Omentum
ALCC	ENSG00000146411.5	SLC2A12	-2.61	-0.13	8.96E-03	0.00	0.02	1.08E-02	31	40	40	1.17E-01	Adipose_Visceral_Omentum
ALCC	ENSG00000112031.15	MTRF1L	-2.61	-0.04	8.96E-03	0.00	0.57	1.47E-81	6	26	26	1.17E-01	Adipose_Visceral_Omentum
ALCC	ENSG00000104804.7	TULP2	2.61	0.03	8.97E-03	0.01	0.07	8.01E-08	7	7	7	1.17E-01	Adipose_Visceral_Omentum
ALCC	ENSG00000272440.1	RP11-379F4.6	-2.61	-0.02	9.02E-03	0.01	0.03	8.82E-04	32	56	56	1.17E-01	Adipose_Visceral_Omentum
ALCC	ENSG00000235601.1	BARX1-AS1	-2.61	-0.04	9.06E-03	0.00	0.03	6.35E-04	9	30	30	1.17E-01	Adipose_Visceral_Omentum
ALCC	ENSG00000173480.10	ZNF417	2.61	0.03	9.08E-03	0.00	0.11	3.04E-11	25	41	41	1.17E-01	Adipose_Visceral_Omentum
ALCC	ENSG00000070785.16	EIF2B3	-2.61	-0.05	9.10E-03	0.00	0.09	2.09E-09	42	64	64	1.17E-01	Adipose_Visceral_Omentum
ALCC	ENSG00000136810.12	TXN	2.60	0.22	9.22E-03	0.00	0.07	1.02E-07	4	11	11	1.19E-01	Adipose_Visceral_Omentum
ALCC	ENSG00000167526.13	RPL13	-2.60	-0.03	9.23E-03	0.01	0.14	5.57E-15	20	26	26	1.19E-01	Adipose_Visceral_Omentum
ALCC	ENSG00000172273.12	HINFP	2.60	0.06	9.28E-03	0.00	0.02	2.57E-03	13	46	46	1.19E-01	Adipose_Visceral_Omentum
ALCC	ENSG00000184363.9	PKP3	2.60	0.02	9.32E-03	0.01	0.03	7.94E-04	11	15	15	1.19E-01	Adipose_Visceral_Omentum
ALCC	ENSG00000124570.17	SERPINB6	-2.59	-0.08	9.47E-03	0.00	0.10	9.96E-11	3	9	9	1.21E-01	Adipose_Visceral_Omentum
ALCC	ENSG00000154511.11	FAM69A	-2.59	-0.07	9.55E-03	0.00	0.02	3.50E-03	16	22	22	1.22E-01	Adipose_Visceral_Omentum
ALCC	ENSG00000141905.17	NFIC	-2.59	-0.56	9.60E-03	0.00	0.03	4.34E-04	2	9	9	1.22E-01	Adipose_Visceral_Omentum
ALCC	ENSG00000235358.1	RP11-399E6.1	2.59	0.01	9.61E-03	0.02	0.09	2.75E-09	30	42	42	1.22E-01	Adipose_Visceral_Omentum
ALCC	ENSG00000076258.9	FMO4	2.59	0.07	9.64E-03	0.00	0.04	4.39E-05	1	5	5	1.22E-01	Adipose_Visceral_Omentum
ALCC	ENSG00000119718.10	EIF2B2	2.58	0.01	9.77E-03	0.05	0.32	9.54E-37	12	16	16	1.24E-01	Adipose_Visceral_Omentum
ALCC	ENSG00000163257.10	DCAF16	2.58	0.02	9.78E-03	0.01	0.14	1.74E-14	13	20	20	1.24E-01	Adipose_Visceral_Omentum
ALCC	ENSG00000188848.15	BEND4	2.58	0.19	9.86E-03	0.00	0.03	1.44E-03	3	8	8	1.24E-01	Adipose_Visceral_Omentum
ALCC	ENSG00000278540.4	ACACA	2.58	0.08	9.87E-03	0.00	0.01	4.95E-02	7	46	46	1.24E-01	Adipose_Visceral_Omentum
ALCC	ENSG00000196517.11	SLC6A9	-2.58	-0.07	9.92E-03	0.00	0.04	8.94E-05	3	7	7	1.25E-01	Adipose_Visceral_Omentum
ALCC	ENSG00000183605.16	SFXN4	-2.58	-0.01	9.93E-03	0.10	0.50	7.72E-65	17	32	32	1.25E-01	Adipose_Visceral_Omentum
ALCC	ENSG00000181396.12	OGFOD3	2.58	0.02	9.98E-03	0.01	0.15	2.39E-15	21	32	32	1.25E-01	Adipose_Visceral_Omentum
ALCC	ENSG00000163728.10	TTC14	-2.57	-0.08	1.00E-02	0.00	0.08	3.00E-08	3	18	18	1.26E-01	Adipose_Visceral_Omentum
ALCC	ENSG00000149485.18	FADS1	-2.57	-0.03	1.02E-02	0.01	0.02	3.68E-03	22	25	25	1.27E-01	Adipose_Visceral_Omentum
ALCC	ENSG00000273032.1	DGCR9	-2.57	-0.03	1.02E-02	0.01	0.14	2.21E-14	10	31	31	1.27E-01	Adipose_Visceral_Omentum
ALCC	ENSG00000070614.14	NDST1	2.57	0.07	1.02E-02	0.00	0.06	1.27E-06	5	12	12	1.27E-01	Adipose_Visceral_Omentum
ALCC	ENSG00000164494.11	PDSS2	2.57	0.04	1.03E-02	0.00	0.18	1.46E-18	22	48	48	1.27E-01	Adipose_Visceral_Omentum
ALCC	ENSG00000058453.16	CROCC	-2.57	-0.01	1.03E-02	0.03	0.36	2.89E-42	23	62	62	1.27E-01	Adipose_Visceral_Omentum
ALCC	ENSG00000101220.17	C20orf27	-2.56	-0.07	1.04E-02	0.00	0.01	2.33E-02	15	37	37	1.29E-01	Adipose_Visceral_Omentum
ALCC	ENSG00000115816.14	CEBPZ	-2.56	-0.03	1.04E-02	0.00	0.16	2.44E-16	15	27	27	1.29E-01	Adipose_Visceral_Omentum
ALCC	ENSG00000113318.9	MSH3	2.56	0.01	1.04E-02	0.03	0.40	1.53E-47	42	55	55	1.29E-01	Adipose_Visceral_Omentum
ALCC	ENSG00000116062.14	MSH6	-2.56	-0.05	1.05E-02	0.00	0.08	5.14E-09	14	26	26	1.29E-01	Adipose_Visceral_Omentum
ALCC	ENSG00000182264.8	IZUMO1	-2.56	-0.01	1.05E-02	0.04	0.35	4.78E-39	5	23	23	1.29E-01	Adipose_Visceral_Omentum
ALCC	ENSG00000230131.5	RP11-282I1.1	2.56	0.05	1.05E-02	0.00	0.01	2.90E-02	8	18	18	1.29E-01	Adipose_Visceral_Omentum
ALCC	ENSG00000278730.1	RP11-147L13.11	2.56	0.03	1.05E-02	0.00	0.06	3.42E-06	7	13	13	1.29E-01	Adipose_Visceral_Omentum
ALCC	ENSG00000143921.6	ABCG8	2.56	0.03	1.06E-02	0.01	0.02	2.73E-03	13	34	34	1.30E-01	Adipose_Visceral_Omentum
ALCC	ENSG00000164253.13	WDR41	-2.55	-0.02	1.07E-02	0.01	0.16	8.78E-17	23	42	42	1.30E-01	Adipose_Visceral_Omentum
ALCC	ENSG00000204851.6	PNMAL2	-2.55	-0.18	1.07E-02	0.00	0.01	1.77E-02	1	3	3	1.31E-01	Adipose_Visceral_Omentum
ALCC	ENSG00000232931.5	LINC00342	2.55	0.04	1.08E-02	0.00	0.11	8.12E-12	17	25	25	1.31E-01	Adipose_Visceral_Omentum
ALCC	ENSG00000178209.14	PLEC	2.55	0.02	1.08E-02	0.01	0.26	8.27E-29	13	29	29	1.31E-01	Adipose_Visceral_Omentum
ALCC	ENSG00000104442.9	ARMC1	-2.55	-0.05	1.08E-02	0.00	0.03	1.51E-04	34	54	54	1.31E-01	Adipose_Visceral_Omentum
ALCC	ENSG00000176095.11	IP6K1	2.55	0.06	1.09E-02	0.00	0.04	3.80E-05	11	13	13	1.31E-01	Adipose_Visceral_Omentum
ALCC	ENSG00000197479.6	PCDHB11	2.55	0.01	1.09E-02	0.02	0.14	2.72E-14	24	44	44	1.31E-01	Adipose_Visceral_Omentum
ALCC	ENSG00000126088.13	UROD	2.55	0.02	1.09E-02	0.02	0.20	1.94E-20	28	45	45	1.31E-01	Adipose_Visceral_Omentum
ALCC	ENSG00000105963.13	ADAP1	2.55	0.08	1.09E-02	0.00	0.04	1.30E-04	8	18	18	1.31E-01	Adipose_Visceral_Omentum
ALCC	ENSG00000170035.15	UBE2E3	2.54	0.12	1.10E-02	0.00	0.09	7.80E-10	16	38	38	1.32E-01	Adipose_Visceral_Omentum
ALCC	ENSG00000068885.14	IFT80	2.54	0.19	1.10E-02	0.00	0.04	9.62E-05	7	14	14	1.32E-01	Adipose_Visceral_Omentum
ALCC	ENSG00000140832.9	MARVELD3	-2.54	-0.08	1.10E-02	0.00	0.01	3.52E-02	5	5	5	1.32E-01	Adipose_Visceral_Omentum
ALCC	ENSG00000151917.17	BEND6	-2.54	-0.02	1.11E-02	0.01	0.31	1.25E-34	12	21	21	1.33E-01	Adipose_Visceral_Omentum
ALCC	ENSG00000140025.15	EFCAB11	-2.54	-0.04	1.11E-02	0.00	0.06	9.09E-07	17	41	41	1.33E-01	Adipose_Visceral_Omentum
ALCC	ENSG00000109743.10	BST1	-2.54	-0.15	1.12E-02	0.00	0.05	2.62E-05	8	16	16	1.34E-01	Adipose_Visceral_Omentum
ALCC	ENSG00000143374.16	TARS2	2.53	0.10	1.13E-02	0.00	0.09	2.96E-09	10	19	19	1.34E-01	Adipose_Visceral_Omentum
ALCC	ENSG00000144115.16	THNSL2	-2.53	-0.01	1.13E-02	0.16	0.72	8.34E-131	26	48	48	1.34E-01	Adipose_Visceral_Omentum
ALCC	ENSG00000253251.2	CTC-534A2.2	-2.53	-0.06	1.14E-02	0.00	0.02	1.60E-02	4	6	6	1.35E-01	Adipose_Visceral_Omentum
ALCC	ENSG00000165091.15	TMC1	2.53	0.17	1.14E-02	0.00	0.02	3.52E-03	2	7	7	1.35E-01	Adipose_Visceral_Omentum
ALCC	ENSG00000075945.12	KIFAP3	2.53	0.05	1.14E-02	0.00	0.05	6.51E-06	35	76	76	1.35E-01	Adipose_Visceral_Omentum
ALCC	ENSG00000166478.9	ZNF143	-2.53	-0.05	1.15E-02	0.00	0.01	3.06E-02	4	4	4	1.36E-01	Adipose_Visceral_Omentum
ALCC	ENSG00000061455.10	PRDM6	2.52	0.03	1.16E-02	0.01	0.03	1.12E-03	23	32	32	1.37E-01	Adipose_Visceral_Omentum
ALCC	ENSG00000178381.11	ZFAND2A	2.52	0.01	1.17E-02	0.03	0.20	1.04E-20	20	29	29	1.37E-01	Adipose_Visceral_Omentum
ALCC	ENSG00000086619.13	ERO1B	-2.52	-0.01	1.17E-02	0.03	0.27	2.50E-29	59	97	97	1.37E-01	Adipose_Visceral_Omentum
ALCC	ENSG00000198892.6	SHISA4	2.52	0.07	1.17E-02	0.00	0.05	6.71E-06	11	25	25	1.37E-01	Adipose_Visceral_Omentum
ALCC	ENSG00000144026.11	ZNF514	2.52	0.02	1.18E-02	0.01	0.44	3.62E-55	10	55	55	1.38E-01	Adipose_Visceral_Omentum
ALCC	ENSG00000169967.16	MAP3K2	2.52	0.02	1.19E-02	0.01	0.22	1.31E-22	14	34	34	1.38E-01	Adipose_Visceral_Omentum
ALCC	ENSG00000101542.9	CDH20	2.52	0.22	1.19E-02	0.00	0.02	1.31E-02	6	16	16	1.38E-01	Adipose_Visceral_Omentum
ALCC	ENSG00000167178.15	ISLR2	2.52	0.02	1.19E-02	0.01	0.15	2.72E-16	13	25	25	1.38E-01	Adipose_Visceral_Omentum
ALCC	ENSG00000267108.1	RP11-861E21.1	2.51	0.01	1.20E-02	0.08	0.26	4.06E-28	13	21	21	1.39E-01	Adipose_Visceral_Omentum
ALCC	ENSG00000037042.8	TUBG2	2.51	0.02	1.20E-02	0.01	0.23	1.49E-24	24	41	41	1.39E-01	Adipose_Visceral_Omentum
ALCC	ENSG00000180332.6	KCTD4	2.51	0.05	1.21E-02	0.00	0.03	1.12E-03	37	43	43	1.39E-01	Adipose_Visceral_Omentum
ALCC	ENSG00000164197.11	RNF180	-2.51	-0.28	1.21E-02	0.00	0.04	9.47E-05	5	12	12	1.39E-01	Adipose_Visceral_Omentum
ALCC	ENSG00000156103.15	MMP16	2.51	0.02	1.21E-02	0.01	0.13	1.89E-13	29	43	43	1.39E-01	Adipose_Visceral_Omentum
ALCC	ENSG00000058063.15	ATP11B	-2.51	-0.03	1.21E-02	0.00	0.08	3.90E-08	19	37	37	1.39E-01	Adipose_Visceral_Omentum
ALCC	ENSG00000124713.5	GNMT	-2.51	-0.01	1.21E-02	0.03	0.17	1.54E-17	9	11	11	1.39E-01	Adipose_Visceral_Omentum
ALCC	ENSG00000136828.18	RALGPS1	2.51	0.05	1.21E-02	0.00	0.05	1.61E-05	15	26	26	1.39E-01	Adipose_Visceral_Omentum
ALCC	ENSG00000175170.14	FAM182B	2.51	0.02	1.22E-02	0.01	0.14	3.31E-14	7	31	31	1.39E-01	Adipose_Visceral_Omentum
ALCC	ENSG00000136098.16	NEK3	-2.51	-0.02	1.22E-02	0.02	0.20	3.15E-21	28	45	45	1.40E-01	Adipose_Visceral_Omentum
ALCC	ENSG00000198961.9	PJA2	2.51	0.03	1.22E-02	0.00	0.12	1.78E-12	16	35	35	1.40E-01	Adipose_Visceral_Omentum
ALCC	ENSG00000167100.14	SAMD14	-2.50	-0.03	1.23E-02	0.00	0.07	9.47E-08	9	15	15	1.40E-01	Adipose_Visceral_Omentum
ALCC	ENSG00000166924.8	NYAP1	2.50	0.08	1.23E-02	0.00	0.18	3.12E-19	5	15	15	1.40E-01	Adipose_Visceral_Omentum
ALCC	ENSG00000008838.19	MED24	-2.50	-0.02	1.23E-02	0.01	0.23	1.43E-23	27	53	53	1.40E-01	Adipose_Visceral_Omentum
ALCC	ENSG00000124226.10	RNF114	2.50	0.06	1.23E-02	0.00	0.05	2.82E-05	20	29	29	1.40E-01	Adipose_Visceral_Omentum
ALCC	ENSG00000172057.9	ORMDL3	2.50	0.08	1.23E-02	0.00	0.01	2.52E-02	19	32	32	1.40E-01	Adipose_Visceral_Omentum
ALCC	ENSG00000137802.13	MAPKBP1	2.50	0.12	1.24E-02	0.00	0.01	2.52E-02	7	9	9	1.40E-01	Adipose_Visceral_Omentum
ALCC	ENSG00000225489.6	RP11-390F4.3	-2.50	-0.04	1.24E-02	0.00	0.03	1.54E-03	9	22	22	1.40E-01	Adipose_Visceral_Omentum
ALCC	ENSG00000276234.4	TADA2A	-2.50	-0.01	1.24E-02	0.05	0.34	2.82E-39	15	46	46	1.40E-01	Adipose_Visceral_Omentum
ALCC	ENSG00000170469.10	SPATA24	2.50	0.03	1.25E-02	0.00	0.03	2.54E-04	3	6	6	1.40E-01	Adipose_Visceral_Omentum
ALCC	ENSG00000128159.11	TUBGCP6	-2.50	-0.16	1.25E-02	0.00	0.03	1.38E-03	4	8	8	1.41E-01	Adipose_Visceral_Omentum
ALCC	ENSG00000143951.15	WDPCP	-2.50	-0.07	1.26E-02	0.00	0.10	1.17E-10	9	49	49	1.41E-01	Adipose_Visceral_Omentum
ALCC	ENSG00000117122.13	MFAP2	2.50	0.03	1.26E-02	0.01	0.22	7.40E-23	7	26	26	1.41E-01	Adipose_Visceral_Omentum
ALCC	ENSG00000134283.17	PPHLN1	2.49	0.03	1.26E-02	0.01	0.07	1.68E-07	19	19	19	1.41E-01	Adipose_Visceral_Omentum
ALCC	ENSG00000175354.18	PTPN2	2.49	0.03	1.27E-02	0.00	0.02	9.78E-03	55	141	141	1.41E-01	Adipose_Visceral_Omentum
ALCC	ENSG00000172543.7	CTSW	2.49	0.01	1.28E-02	0.07	0.41	2.72E-49	14	18	18	1.42E-01	Adipose_Visceral_Omentum
ALCC	ENSG00000165948.10	IFI27L1	-2.49	-0.05	1.28E-02	0.00	0.19	9.56E-20	11	33	33	1.42E-01	Adipose_Visceral_Omentum
ALCC	ENSG00000152254.10	G6PC2	-2.49	-0.03	1.28E-02	0.01	0.54	6.48E-75	22	43	43	1.42E-01	Adipose_Visceral_Omentum
ALCC	ENSG00000205078.5	SYCE1L	-2.49	-0.01	1.29E-02	0.13	0.42	7.66E-51	8	11	11	1.43E-01	Adipose_Visceral_Omentum
ALCC	ENSG00000127415.12	IDUA	-2.49	-0.03	1.29E-02	0.01	0.18	4.77E-19	19	44	44	1.43E-01	Adipose_Visceral_Omentum
ALCC	ENSG00000114127.10	XRN1	-2.49	-0.09	1.29E-02	0.00	0.02	1.41E-02	19	31	31	1.43E-01	Adipose_Visceral_Omentum
ALCC	ENSG00000112655.15	PTK7	-2.48	-0.09	1.30E-02	0.00	0.01	2.66E-02	9	18	18	1.43E-01	Adipose_Visceral_Omentum
ALCC	ENSG00000070778.12	PTPN21	2.48	0.07	1.30E-02	0.00	0.01	3.92E-02	22	32	32	1.43E-01	Adipose_Visceral_Omentum
ALCC	ENSG00000104738.16	MCM4	2.48	0.03	1.30E-02	0.01	0.09	2.21E-09	4	11	11	1.43E-01	Adipose_Visceral_Omentum
ALCC	ENSG00000205106.4	DKFZp779M0652	2.48	0.05	1.31E-02	0.00	0.07	3.58E-07	9	16	16	1.43E-01	Adipose_Visceral_Omentum
ALCC	ENSG00000156510.12	HKDC1	2.48	0.04	1.31E-02	0.00	0.05	1.05E-05	10	14	14	1.44E-01	Adipose_Visceral_Omentum
ALCC	ENSG00000140873.15	ADAMTS18	2.48	1.28	1.32E-02	0.00	0.01	3.11E-02	1	6	6	1.44E-01	Adipose_Visceral_Omentum
ALCC	ENSG00000204516.9	MICB	2.48	0.01	1.32E-02	0.06	0.40	1.94E-49	73	107	107	1.44E-01	Adipose_Visceral_Omentum
ALCC	ENSG00000251247.10	ZNF345	2.48	0.04	1.32E-02	0.00	0.03	1.90E-03	31	52	52	1.44E-01	Adipose_Visceral_Omentum
ALCC	ENSG00000165807.7	PPP1R36	-2.48	-0.04	1.32E-02	0.00	0.01	4.72E-02	6	16	16	1.44E-01	Adipose_Visceral_Omentum
ALCC	ENSG00000130731.15	METTL26	2.47	0.01	1.35E-02	0.02	0.23	2.33E-24	33	58	58	1.46E-01	Adipose_Visceral_Omentum
ALCC	ENSG00000124588.19	NQO2	-2.47	-0.01	1.35E-02	0.03	0.50	9.90E-67	18	44	44	1.47E-01	Adipose_Visceral_Omentum
ALCC	ENSG00000117407.16	ARTN	-2.47	-0.02	1.36E-02	0.01	0.04	6.09E-05	25	41	41	1.47E-01	Adipose_Visceral_Omentum
ALCC	ENSG00000112110.9	MRPL18	-2.47	-0.03	1.36E-02	0.00	0.11	3.69E-11	9	20	20	1.47E-01	Adipose_Visceral_Omentum
ALCC	ENSG00000151806.13	GUF1	2.46	0.04	1.37E-02	0.00	0.22	2.51E-24	12	28	28	1.48E-01	Adipose_Visceral_Omentum
ALCC	ENSG00000171219.8	CDC42BPG	2.46	0.04	1.37E-02	0.00	0.02	6.91E-03	13	21	21	1.48E-01	Adipose_Visceral_Omentum
ALCC	ENSG00000231500.6	RPS18	2.46	0.01	1.38E-02	0.04	0.28	2.53E-30	90	112	112	1.48E-01	Adipose_Visceral_Omentum
ALCC	ENSG00000088448.14	ANKRD10	2.46	0.07	1.38E-02	0.00	0.06	1.54E-06	2	8	8	1.49E-01	Adipose_Visceral_Omentum
ALCC	ENSG00000142794.18	NBPF3	2.46	0.01	1.39E-02	0.11	0.71	5.38E-125	18	29	29	1.49E-01	Adipose_Visceral_Omentum
ALCC	ENSG00000182263.13	FIGN	-2.46	-0.08	1.39E-02	0.00	0.16	1.18E-16	17	41	41	1.49E-01	Adipose_Visceral_Omentum
ALCC	ENSG00000161996.18	WDR90	2.46	0.02	1.40E-02	0.01	0.27	2.62E-28	16	33	33	1.49E-01	Adipose_Visceral_Omentum
ALCC	ENSG00000164451.13	FAM26D	-2.46	-0.03	1.41E-02	0.01	0.06	5.20E-07	8	14	14	1.50E-01	Adipose_Visceral_Omentum
ALCC	ENSG00000139117.13	CPNE8	2.45	0.08	1.41E-02	0.00	0.02	4.48E-03	20	27	27	1.51E-01	Adipose_Visceral_Omentum
ALCC	ENSG00000235098.8	ANKRD65	-2.45	-0.05	1.41E-02	0.00	0.35	8.14E-41	13	41	41	1.51E-01	Adipose_Visceral_Omentum
ALCC	ENSG00000172340.14	SUCLG2	2.45	0.04	1.42E-02	0.00	0.11	7.60E-12	42	64	64	1.51E-01	Adipose_Visceral_Omentum
ALCC	ENSG00000139133.6	ALG10	-2.45	-0.02	1.43E-02	0.01	0.07	2.12E-07	14	34	34	1.52E-01	Adipose_Visceral_Omentum
ALCC	ENSG00000205181.5	LINC00654	2.45	0.03	1.44E-02	0.01	0.12	6.64E-13	18	65	65	1.53E-01	Adipose_Visceral_Omentum
ALCC	ENSG00000276293.4	PIP4K2B	2.45	0.08	1.45E-02	0.00	0.06	8.85E-07	12	21	21	1.53E-01	Adipose_Visceral_Omentum
ALCC	ENSG00000259134.5	LINC00924	-2.45	-0.02	1.45E-02	0.02	0.26	2.59E-28	1	8	8	1.53E-01	Adipose_Visceral_Omentum
ALCC	ENSG00000106049.8	HIBADH	-2.44	-0.08	1.45E-02	0.00	0.04	3.53E-05	18	36	36	1.53E-01	Adipose_Visceral_Omentum
ALCC	ENSG00000039139.9	DNAH5	-2.44	-0.04	1.45E-02	0.00	0.08	9.90E-09	11	22	22	1.53E-01	Adipose_Visceral_Omentum
ALCC	ENSG00000197713.14	RPE	-2.44	-0.30	1.46E-02	0.00	0.02	8.82E-03	2	5	5	1.54E-01	Adipose_Visceral_Omentum
ALCC	ENSG00000248746.5	ACTN3	2.44	0.02	1.46E-02	0.02	0.17	1.20E-17	11	16	16	1.54E-01	Adipose_Visceral_Omentum
ALCC	ENSG00000245330.4	KB-1471A8.1	-2.44	-0.01	1.47E-02	0.02	0.11	2.22E-11	11	13	13	1.54E-01	Adipose_Visceral_Omentum
ALCC	ENSG00000253710.2	ALG11	2.44	0.04	1.47E-02	0.00	0.02	3.39E-03	5	8	8	1.54E-01	Adipose_Visceral_Omentum
ALCC	ENSG00000127366.5	TAS2R5	2.44	0.10	1.47E-02	0.00	0.04	3.43E-05	10	16	16	1.54E-01	Adipose_Visceral_Omentum
ALCC	ENSG00000180776.15	ZDHHC20	2.44	0.07	1.47E-02	0.00	0.20	5.59E-21	4	25	25	1.54E-01	Adipose_Visceral_Omentum
ALCC	ENSG00000130758.7	MAP3K10	2.44	0.01	1.47E-02	0.03	0.22	7.62E-23	22	35	35	1.54E-01	Adipose_Visceral_Omentum
ALCC	ENSG00000247400.3	DNAJC3-AS1	-2.44	-0.06	1.48E-02	0.00	0.07	1.70E-07	2	10	10	1.54E-01	Adipose_Visceral_Omentum
ALCC	ENSG00000224137.1	LINC01857	2.44	0.04	1.48E-02	0.00	0.03	2.64E-04	15	23	23	1.54E-01	Adipose_Visceral_Omentum
ALCC	ENSG00000150867.13	PIP4K2A	-2.44	-0.04	1.48E-02	0.00	0.06	1.43E-06	2	2	2	1.54E-01	Adipose_Visceral_Omentum
ALCC	ENSG00000167646.13	DNAAF3	-2.43	-0.02	1.49E-02	0.01	0.15	4.23E-15	38	73	73	1.54E-01	Adipose_Visceral_Omentum
ALCC	ENSG00000197586.12	ENTPD6	2.43	0.02	1.49E-02	0.02	0.13	2.22E-13	46	68	68	1.54E-01	Adipose_Visceral_Omentum
ALCC	ENSG00000138386.16	NAB1	2.43	0.06	1.51E-02	0.00	0.05	9.71E-06	4	6	6	1.56E-01	Adipose_Visceral_Omentum
ALCC	ENSG00000142494.13	SLC47A1	-2.43	-0.16	1.51E-02	0.00	0.10	6.25E-10	1	5	5	1.56E-01	Adipose_Visceral_Omentum
ALCC	ENSG00000184227.7	ACOT1	-2.43	-0.01	1.52E-02	0.03	0.41	7.91E-49	40	78	78	1.57E-01	Adipose_Visceral_Omentum
ALCC	ENSG00000090372.14	STRN4	2.43	0.48	1.53E-02	0.00	0.12	1.24E-12	2	11	11	1.57E-01	Adipose_Visceral_Omentum
ALCC	ENSG00000172548.14	NIPAL4	-2.42	-0.11	1.53E-02	0.00	0.06	2.37E-06	5	10	10	1.58E-01	Adipose_Visceral_Omentum
ALCC	ENSG00000083290.19	ULK2	2.42	0.05	1.54E-02	0.00	0.08	3.96E-08	1	4	4	1.58E-01	Adipose_Visceral_Omentum
ALCC	ENSG00000103642.11	LACTB	2.42	0.06	1.55E-02	0.00	0.26	1.01E-27	9	16	16	1.59E-01	Adipose_Visceral_Omentum
ALCC	ENSG00000103245.13	NARFL	2.42	0.01	1.56E-02	0.02	0.37	2.76E-43	5	8	8	1.59E-01	Adipose_Visceral_Omentum
ALCC	ENSG00000105364.13	MRPL4	-2.42	-0.12	1.56E-02	0.00	0.03	1.10E-03	13	23	23	1.59E-01	Adipose_Visceral_Omentum
ALCC	ENSG00000121318.2	TAS2R10	2.41	0.03	1.58E-02	0.01	0.04	1.02E-04	12	12	12	1.61E-01	Adipose_Visceral_Omentum
ALCC	ENSG00000128944.13	KNSTRN	2.41	0.01	1.58E-02	0.11	0.41	2.99E-49	30	66	66	1.61E-01	Adipose_Visceral_Omentum
ALCC	ENSG00000188573.7	FBLL1	-2.41	-0.01	1.59E-02	0.05	0.44	3.66E-55	16	21	21	1.61E-01	Adipose_Visceral_Omentum
ALCC	ENSG00000170581.13	STAT2	-2.41	-0.04	1.61E-02	0.00	0.08	2.51E-08	5	15	15	1.63E-01	Adipose_Visceral_Omentum
ALCC	ENSG00000197140.14	ADAM32	2.41	0.01	1.61E-02	0.04	0.40	5.01E-48	17	30	30	1.63E-01	Adipose_Visceral_Omentum
ALCC	ENSG00000181195.10	PENK	2.41	0.03	1.61E-02	0.01	0.12	2.65E-12	12	27	27	1.63E-01	Adipose_Visceral_Omentum
ALCC	ENSG00000188921.13	HACD4	-2.41	-0.04	1.61E-02	0.00	0.06	2.62E-06	25	61	61	1.63E-01	Adipose_Visceral_Omentum
ALCC	ENSG00000127578.6	WFIKKN1	2.41	0.01	1.61E-02	0.07	0.28	5.85E-31	23	41	41	1.63E-01	Adipose_Visceral_Omentum
ALCC	ENSG00000198898.13	CAPZA2	2.40	0.08	1.62E-02	0.00	0.02	7.03E-03	11	17	17	1.63E-01	Adipose_Visceral_Omentum
ALCC	ENSG00000049239.12	H6PD	2.40	0.09	1.62E-02	0.00	0.07	2.83E-07	6	14	14	1.63E-01	Adipose_Visceral_Omentum
ALCC	ENSG00000151773.12	CCDC122	2.40	0.01	1.63E-02	0.03	0.37	1.81E-43	13	33	33	1.64E-01	Adipose_Visceral_Omentum
ALCC	ENSG00000255557.1	RP11-770G2.2	-2.40	-0.03	1.64E-02	0.00	0.02	1.10E-02	14	21	21	1.64E-01	Adipose_Visceral_Omentum
ALCC	ENSG00000149262.16	INTS4	-2.40	-0.06	1.64E-02	0.00	0.08	7.58E-09	8	12	12	1.64E-01	Adipose_Visceral_Omentum
ALCC	ENSG00000164062.12	APEH	2.40	0.04	1.65E-02	0.00	0.07	3.47E-07	23	53	53	1.65E-01	Adipose_Visceral_Omentum
ALCC	ENSG00000143376.12	SNX27	-2.40	-0.06	1.65E-02	0.00	0.18	3.19E-18	5	13	13	1.65E-01	Adipose_Visceral_Omentum
ALCC	ENSG00000259577.1	CERNA1	-2.39	-0.03	1.67E-02	0.01	0.05	1.05E-05	6	8	8	1.66E-01	Adipose_Visceral_Omentum
ALCC	ENSG00000158941.16	CCAR2	2.39	0.12	1.67E-02	0.00	0.05	8.33E-06	14	37	37	1.67E-01	Adipose_Visceral_Omentum
ALCC	ENSG00000075568.16	TMEM131	2.39	0.04	1.69E-02	0.00	0.05	2.01E-05	13	21	21	1.68E-01	Adipose_Visceral_Omentum
ALCC	ENSG00000163072.15	NOSTRIN	2.39	0.04	1.69E-02	0.00	0.09	1.36E-09	11	27	27	1.68E-01	Adipose_Visceral_Omentum
ALCC	ENSG00000127947.15	PTPN12	2.39	0.04	1.70E-02	0.00	0.24	4.00E-25	18	50	50	1.68E-01	Adipose_Visceral_Omentum
ALCC	ENSG00000170049.9	KCNAB3	2.39	0.08	1.70E-02	0.00	0.05	5.18E-06	4	13	13	1.68E-01	Adipose_Visceral_Omentum
ALCC	ENSG00000261064.1	RP11-1000B6.3	2.39	0.03	1.70E-02	0.00	0.08	8.38E-09	16	32	32	1.68E-01	Adipose_Visceral_Omentum
ALCC	ENSG00000006530.15	AGK	-2.39	-0.05	1.70E-02	0.00	0.05	2.33E-05	8	13	13	1.68E-01	Adipose_Visceral_Omentum
ALCC	ENSG00000114904.12	NEK4	-2.39	-0.02	1.70E-02	0.01	0.09	4.62E-09	20	25	25	1.68E-01	Adipose_Visceral_Omentum
ALCC	ENSG00000023041.11	ZDHHC6	-2.39	-0.06	1.70E-02	0.00	0.10	6.85E-10	14	35	35	1.68E-01	Adipose_Visceral_Omentum
ALCC	ENSG00000108465.14	CDK5RAP3	-2.38	-0.03	1.72E-02	0.01	0.21	4.53E-22	15	21	21	1.70E-01	Adipose_Visceral_Omentum
ALCC	ENSG00000141391.13	PRELID3A	2.38	0.01	1.74E-02	0.05	0.28	4.28E-31	32	44	44	1.71E-01	Adipose_Visceral_Omentum
ALCC	ENSG00000168010.10	ATG16L2	2.38	0.14	1.75E-02	0.00	0.02	1.15E-02	3	7	7	1.72E-01	Adipose_Visceral_Omentum
ALCC	ENSG00000187116.13	LILRA5	2.38	0.23	1.75E-02	0.00	0.02	2.25E-03	6	25	25	1.72E-01	Adipose_Visceral_Omentum
ALCC	ENSG00000123739.10	PLA2G12A	-2.37	-0.05	1.78E-02	0.00	0.17	1.30E-17	35	61	61	1.75E-01	Adipose_Visceral_Omentum
ALCC	ENSG00000114302.15	PRKAR2A	2.37	0.30	1.80E-02	0.00	0.01	2.35E-02	5	6	6	1.75E-01	Adipose_Visceral_Omentum
ALCC	ENSG00000178222.12	RNF212	-2.37	-0.05	1.80E-02	0.00	0.09	1.83E-09	14	28	28	1.75E-01	Adipose_Visceral_Omentum
ALCC	ENSG00000256039.1	RP11-291B21.2	2.36	0.02	1.81E-02	0.01	0.05	1.30E-05	28	58	58	1.76E-01	Adipose_Visceral_Omentum
ALCC	ENSG00000230658.1	KLHL7-AS1	-2.36	-0.06	1.81E-02	0.00	0.57	1.76E-81	9	46	46	1.76E-01	Adipose_Visceral_Omentum
ALCC	ENSG00000088298.12	EDEM2	2.36	0.02	1.81E-02	0.01	0.08	1.02E-08	32	42	42	1.76E-01	Adipose_Visceral_Omentum
ALCC	ENSG00000136143.14	SUCLA2	-2.36	-0.10	1.83E-02	0.00	0.04	4.28E-05	4	6	6	1.77E-01	Adipose_Visceral_Omentum
ALCC	ENSG00000160049.11	DFFA	2.36	0.25	1.83E-02	0.00	0.02	8.78E-03	5	11	11	1.77E-01	Adipose_Visceral_Omentum
ALCC	ENSG00000237513.1	RP11-325F22.2	2.36	0.05	1.83E-02	0.00	0.05	1.02E-05	3	5	5	1.77E-01	Adipose_Visceral_Omentum
ALCC	ENSG00000187048.12	CYP4A11	-2.36	-0.02	1.83E-02	0.01	0.08	2.95E-08	23	40	40	1.77E-01	Adipose_Visceral_Omentum
ALCC	ENSG00000186469.8	GNG2	-2.36	-0.11	1.84E-02	0.00	0.04	3.23E-05	4	17	17	1.77E-01	Adipose_Visceral_Omentum
ALCC	ENSG00000173915.14	USMG5	-2.36	-0.10	1.84E-02	0.00	0.02	1.58E-02	4	13	13	1.77E-01	Adipose_Visceral_Omentum
ALCC	ENSG00000180432.5	CYP8B1	2.36	1.46	1.85E-02	0.00	0.03	3.39E-04	1	11	11	1.78E-01	Adipose_Visceral_Omentum
ALCC	ENSG00000273329.1	RP11-448A19.1	2.35	0.03	1.86E-02	0.00	0.07	2.36E-07	11	14	14	1.79E-01	Adipose_Visceral_Omentum
ALCC	ENSG00000272871.1	RP11-408A13.4	-2.35	-0.02	1.87E-02	0.01	0.26	5.86E-29	14	38	38	1.79E-01	Adipose_Visceral_Omentum
ALCC	ENSG00000118596.11	SLC16A7	-2.35	-0.06	1.87E-02	0.00	0.03	2.50E-04	23	52	52	1.79E-01	Adipose_Visceral_Omentum
ALCC	ENSG00000142156.14	COL6A1	-2.35	-47.97	1.88E-02	0.00	0.07	5.43E-08	1	38	38	1.79E-01	Adipose_Visceral_Omentum
ALCC	ENSG00000076344.15	RGS11	2.35	0.04	1.89E-02	0.00	0.26	3.21E-27	14	32	32	1.81E-01	Adipose_Visceral_Omentum
ALCC	ENSG00000108639.7	SYNGR2	2.35	0.06	1.90E-02	0.00	0.07	2.29E-07	12	25	25	1.81E-01	Adipose_Visceral_Omentum
ALCC	ENSG00000156232.7	WHAMM	2.35	0.01	1.90E-02	0.12	0.43	2.26E-55	7	7	7	1.81E-01	Adipose_Visceral_Omentum
ALCC	ENSG00000152492.13	CCDC50	-2.35	-0.03	1.90E-02	0.01	0.20	1.42E-20	10	22	22	1.81E-01	Adipose_Visceral_Omentum
ALCC	ENSG00000196776.14	CD47	-2.34	-0.29	1.93E-02	0.00	0.01	1.84E-02	5	18	18	1.83E-01	Adipose_Visceral_Omentum
ALCC	ENSG00000109736.14	MFSD10	-2.34	-0.05	1.93E-02	0.00	0.04	1.13E-04	13	42	42	1.83E-01	Adipose_Visceral_Omentum
ALCC	ENSG00000156603.15	MED19	2.34	0.02	1.93E-02	0.01	0.11	1.18E-11	35	55	55	1.83E-01	Adipose_Visceral_Omentum
ALCC	ENSG00000198719.8	DLL1	2.34	0.02	1.94E-02	0.01	0.08	1.56E-08	26	39	39	1.83E-01	Adipose_Visceral_Omentum
ALCC	ENSG00000076685.18	NT5C2	2.34	0.03	1.94E-02	0.01	0.16	7.27E-16	14	28	28	1.83E-01	Adipose_Visceral_Omentum
ALCC	ENSG00000123415.15	SMUG1	-2.33	-0.02	1.96E-02	0.01	0.17	1.86E-17	9	23	23	1.85E-01	Adipose_Visceral_Omentum
ALCC	ENSG00000144320.13	LNPK	2.33	0.14	1.96E-02	0.00	0.10	1.24E-10	1	9	9	1.85E-01	Adipose_Visceral_Omentum
ALCC	ENSG00000108523.15	RNF167	2.33	0.08	1.96E-02	0.00	0.04	2.02E-05	12	28	28	1.85E-01	Adipose_Visceral_Omentum
ALCC	ENSG00000112787.12	FBRSL1	2.33	0.09	1.97E-02	0.00	0.01	2.18E-02	13	30	30	1.85E-01	Adipose_Visceral_Omentum
ALCC	ENSG00000124098.9	FAM210B	-2.33	-0.03	1.97E-02	0.01	0.12	4.91E-13	14	15	15	1.85E-01	Adipose_Visceral_Omentum
ALCC	ENSG00000170837.2	GPR27	2.33	0.02	1.98E-02	0.01	0.22	1.02E-23	14	37	37	1.85E-01	Adipose_Visceral_Omentum
ALCC	ENSG00000129003.15	VPS13C	-2.33	-0.11	1.99E-02	0.00	0.11	3.57E-11	23	48	48	1.86E-01	Adipose_Visceral_Omentum
ALCC	ENSG00000177839.6	PCDHB9	-2.33	-0.03	1.99E-02	0.01	0.10	5.49E-10	29	37	37	1.86E-01	Adipose_Visceral_Omentum
ALCC	ENSG00000104825.16	NFKBIB	-2.33	-0.08	2.00E-02	0.00	0.06	2.77E-06	4	10	10	1.86E-01	Adipose_Visceral_Omentum
ALCC	ENSG00000185127.6	C6orf120	2.33	0.03	2.01E-02	0.01	0.11	8.07E-12	8	17	17	1.87E-01	Adipose_Visceral_Omentum
ALCC	ENSG00000181104.6	F2R	-2.32	-0.02	2.02E-02	0.01	0.24	3.38E-25	29	62	62	1.88E-01	Adipose_Visceral_Omentum
ALCC	ENSG00000223496.2	EXOSC6	2.32	0.01	2.03E-02	0.04	0.62	1.32E-96	8	12	12	1.88E-01	Adipose_Visceral_Omentum
ALCC	ENSG00000172687.13	ZNF738	-2.32	-0.02	2.03E-02	0.01	0.22	5.01E-23	25	52	52	1.89E-01	Adipose_Visceral_Omentum
ALCC	ENSG00000242247.10	ARFGAP3	-2.32	-0.05	2.05E-02	0.00	0.13	3.78E-13	14	25	25	1.90E-01	Adipose_Visceral_Omentum
ALCC	ENSG00000134444.13	KIAA1468	-2.32	-0.04	2.05E-02	0.00	0.04	1.71E-04	7	13	13	1.90E-01	Adipose_Visceral_Omentum
ALCC	ENSG00000168653.10	NDUFS5	2.32	0.09	2.06E-02	0.00	0.44	4.44E-55	9	36	36	1.90E-01	Adipose_Visceral_Omentum
ALCC	ENSG00000160551.11	TAOK1	2.32	0.21	2.06E-02	0.00	0.01	2.79E-02	8	24	24	1.90E-01	Adipose_Visceral_Omentum
ALCC	ENSG00000261019.1	RP11-111K18.2	-2.32	-0.04	2.06E-02	0.00	0.03	6.30E-04	2	6	6	1.90E-01	Adipose_Visceral_Omentum
ALCC	ENSG00000165072.9	MAMDC2	-2.31	-0.02	2.06E-02	0.01	0.02	2.42E-03	53	78	78	1.90E-01	Adipose_Visceral_Omentum
ALCC	ENSG00000125901.5	MRPS26	2.31	0.03	2.07E-02	0.01	0.16	7.23E-17	10	19	19	1.90E-01	Adipose_Visceral_Omentum
ALCC	ENSG00000066136.20	NFYC	2.31	0.06	2.07E-02	0.00	0.08	1.53E-08	22	36	36	1.90E-01	Adipose_Visceral_Omentum
ALCC	ENSG00000119227.7	PIGZ	2.31	0.01	2.08E-02	0.08	0.45	1.44E-56	10	28	28	1.90E-01	Adipose_Visceral_Omentum
ALCC	ENSG00000130023.15	ERMARD	2.31	0.06	2.08E-02	0.00	0.04	8.56E-05	10	15	15	1.91E-01	Adipose_Visceral_Omentum
ALCC	ENSG00000161999.11	JMJD8	2.31	0.24	2.09E-02	0.00	0.12	5.12E-12	1	3	3	1.91E-01	Adipose_Visceral_Omentum
ALCC	ENSG00000123815.11	COQ8B	2.31	0.04	2.10E-02	0.00	0.12	1.11E-12	6	19	19	1.92E-01	Adipose_Visceral_Omentum
ALCC	ENSG00000165322.17	ARHGAP12	-2.31	-0.16	2.10E-02	0.00	0.03	1.56E-03	7	14	14	1.92E-01	Adipose_Visceral_Omentum
ALCC	ENSG00000110076.18	NRXN2	2.31	0.10	2.10E-02	0.00	0.08	1.50E-08	4	10	10	1.92E-01	Adipose_Visceral_Omentum
ALCC	ENSG00000099968.17	BCL2L13	2.31	0.12	2.12E-02	0.00	0.04	5.55E-05	10	27	27	1.93E-01	Adipose_Visceral_Omentum
ALCC	ENSG00000173715.15	C11orf80	2.30	0.10	2.12E-02	0.00	0.02	3.10E-03	4	6	6	1.93E-01	Adipose_Visceral_Omentum
ALCC	ENSG00000168356.11	SCN11A	-2.30	-0.04	2.13E-02	0.00	0.08	2.65E-08	16	51	51	1.93E-01	Adipose_Visceral_Omentum
ALCC	ENSG00000131941.7	RHPN2	2.30	0.07	2.13E-02	0.00	0.07	8.17E-08	8	23	23	1.93E-01	Adipose_Visceral_Omentum
ALCC	ENSG00000267397.1	RP11-873E20.1	2.30	0.04	2.14E-02	0.00	0.03	1.68E-03	6	23	23	1.93E-01	Adipose_Visceral_Omentum
ALCC	ENSG00000002016.17	RAD52	-2.30	-0.15	2.14E-02	0.00	0.17	5.66E-18	5	17	17	1.94E-01	Adipose_Visceral_Omentum
ALCC	ENSG00000204536.13	CCHCR1	2.30	0.02	2.16E-02	0.01	0.42	2.03E-51	12	32	32	1.95E-01	Adipose_Visceral_Omentum
ALCC	ENSG00000189339.11	SLC35E2B	2.29	0.02	2.17E-02	0.01	0.15	1.92E-15	2	13	13	1.96E-01	Adipose_Visceral_Omentum
ALCC	ENSG00000227533.5	SLC2A1-AS1	-2.29	-0.01	2.19E-02	0.07	0.21	4.49E-22	45	60	60	1.97E-01	Adipose_Visceral_Omentum
ALCC	ENSG00000170638.9	TRABD	-2.29	-0.04	2.19E-02	0.00	0.02	3.24E-03	20	42	42	1.97E-01	Adipose_Visceral_Omentum
ALCC	ENSG00000172500.12	FIBP	-2.29	-0.05	2.19E-02	0.00	0.02	2.70E-03	11	18	18	1.97E-01	Adipose_Visceral_Omentum
ALCC	ENSG00000189045.13	ANKDD1B	-2.29	-0.02	2.20E-02	0.01	0.04	3.55E-05	15	30	30	1.97E-01	Adipose_Visceral_Omentum
ALCC	ENSG00000158805.11	ZNF276	-2.29	-0.07	2.20E-02	0.00	0.06	2.02E-06	8	16	16	1.97E-01	Adipose_Visceral_Omentum
ALCC	ENSG00000119943.12	PYROXD2	-2.29	-0.01	2.22E-02	0.03	0.35	1.73E-39	36	53	53	1.98E-01	Adipose_Visceral_Omentum
ALCC	ENSG00000174799.10	CEP135	2.29	0.09	2.23E-02	0.00	0.01	2.01E-02	4	6	6	1.99E-01	Adipose_Visceral_Omentum
ALCC	ENSG00000121807.5	CCR2	2.29	0.04	2.23E-02	0.00	0.03	1.92E-03	10	15	15	1.99E-01	Adipose_Visceral_Omentum
ALCC	ENSG00000133027.17	PEMT	-2.28	-0.05	2.24E-02	0.00	0.07	1.44E-07	15	28	28	1.99E-01	Adipose_Visceral_Omentum
ALCC	ENSG00000137513.9	NARS2	-2.28	-0.05	2.24E-02	0.00	0.16	4.35E-16	8	16	16	2.00E-01	Adipose_Visceral_Omentum
ALCC	ENSG00000141385.9	AFG3L2	-2.28	-0.53	2.25E-02	0.00	0.02	1.13E-02	2	3	3	2.00E-01	Adipose_Visceral_Omentum
ALCC	ENSG00000055211.12	GINM1	-2.28	-0.02	2.25E-02	0.01	0.14	1.25E-14	46	60	60	2.00E-01	Adipose_Visceral_Omentum
ALCC	ENSG00000144354.13	CDCA7	-2.28	-0.04	2.25E-02	0.00	0.02	1.13E-02	19	20	20	2.00E-01	Adipose_Visceral_Omentum
ALCC	ENSG00000188991.3	SLC15A5	-2.28	-0.02	2.25E-02	0.01	0.07	1.87E-07	18	36	36	2.00E-01	Adipose_Visceral_Omentum
ALCC	ENSG00000113211.5	PCDHB6	-2.28	-0.02	2.26E-02	0.01	0.04	7.67E-05	17	32	32	2.00E-01	Adipose_Visceral_Omentum
ALCC	ENSG00000141698.16	NT5C3B	2.28	0.01	2.26E-02	0.03	0.55	7.66E-77	14	39	39	2.00E-01	Adipose_Visceral_Omentum
ALCC	ENSG00000107854.5	TNKS2	-2.28	-0.50	2.27E-02	0.00	0.14	3.23E-14	5	30	30	2.00E-01	Adipose_Visceral_Omentum
ALCC	ENSG00000254004.6	ZNF260	2.28	0.06	2.27E-02	0.00	0.04	2.12E-04	15	33	33	2.00E-01	Adipose_Visceral_Omentum
ALCC	ENSG00000120322.3	PCDHB8	2.28	0.01	2.27E-02	0.09	0.34	1.88E-38	21	51	51	2.00E-01	Adipose_Visceral_Omentum
ALCC	ENSG00000168036.16	CTNNB1	2.28	0.06	2.27E-02	0.00	0.02	2.85E-03	7	14	14	2.00E-01	Adipose_Visceral_Omentum
ALCC	ENSG00000160867.14	FGFR4	-2.28	-0.17	2.28E-02	0.00	0.04	3.60E-05	2	11	11	2.00E-01	Adipose_Visceral_Omentum
ALCC	ENSG00000244219.6	GS1-259H13.2	2.28	0.01	2.29E-02	0.03	0.09	1.21E-09	31	37	37	2.01E-01	Adipose_Visceral_Omentum
ALCC	ENSG00000163281.11	GNPDA2	-2.27	-0.02	2.29E-02	0.01	0.21	1.65E-22	19	29	29	2.01E-01	Adipose_Visceral_Omentum
ALCC	ENSG00000083444.16	PLOD1	2.27	0.03	2.30E-02	0.01	0.06	3.31E-07	11	24	24	2.01E-01	Adipose_Visceral_Omentum
ALCC	ENSG00000134824.13	FADS2	2.27	0.01	2.31E-02	0.03	0.11	9.16E-12	36	66	66	2.01E-01	Adipose_Visceral_Omentum
ALCC	ENSG00000273038.2	RP11-479G22.8	2.27	0.04	2.31E-02	0.00	0.27	6.32E-30	18	65	65	2.01E-01	Adipose_Visceral_Omentum
ALCC	ENSG00000272733.1	KB-208E9.1	-2.27	-0.09	2.31E-02	0.00	0.46	2.55E-57	19	67	67	2.01E-01	Adipose_Visceral_Omentum
ALCC	ENSG00000182134.15	TDRKH	-2.27	-0.02	2.32E-02	0.01	0.24	1.78E-25	33	54	54	2.02E-01	Adipose_Visceral_Omentum
ALCC	ENSG00000187630.15	DHRS4L2	2.27	0.01	2.32E-02	0.04	0.29	3.13E-32	28	32	32	2.02E-01	Adipose_Visceral_Omentum
ALCC	ENSG00000250091.2	DNAH10OS	2.27	0.04	2.33E-02	0.00	0.13	1.99E-13	13	37	37	2.02E-01	Adipose_Visceral_Omentum
ALCC	ENSG00000198300.12	PEG3	2.27	0.05	2.33E-02	0.00	0.02	8.16E-03	20	42	42	2.02E-01	Adipose_Visceral_Omentum
ALCC	ENSG00000134014.16	ELP3	2.27	0.02	2.34E-02	0.01	0.15	4.52E-15	14	18	18	2.03E-01	Adipose_Visceral_Omentum
ALCC	ENSG00000131778.18	CHD1L	-2.27	-0.07	2.35E-02	0.00	0.09	2.82E-09	20	75	75	2.03E-01	Adipose_Visceral_Omentum
ALCC	ENSG00000136213.9	CHST12	-2.27	-0.02	2.35E-02	0.02	0.09	3.27E-09	34	74	74	2.03E-01	Adipose_Visceral_Omentum
ALCC	ENSG00000101255.10	TRIB3	-2.27	-0.02	2.35E-02	0.01	0.11	3.89E-12	4	14	14	2.03E-01	Adipose_Visceral_Omentum
ALCC	ENSG00000129103.17	SUMF2	-2.26	-0.04	2.35E-02	0.00	0.11	2.62E-11	31	73	73	2.03E-01	Adipose_Visceral_Omentum
ALCC	ENSG00000124469.11	CEACAM8	2.26	0.07	2.36E-02	0.00	0.02	1.49E-02	7	13	13	2.03E-01	Adipose_Visceral_Omentum
ALCC	ENSG00000133030.20	MPRIP	2.26	0.10	2.37E-02	0.00	0.05	1.26E-05	4	14	14	2.03E-01	Adipose_Visceral_Omentum
ALCC	ENSG00000204314.10	PRRT1	-2.26	-0.03	2.37E-02	0.01	0.04	1.10E-04	43	47	47	2.03E-01	Adipose_Visceral_Omentum
ALCC	ENSG00000095209.11	TMEM38B	2.26	0.06	2.37E-02	0.00	0.03	1.86E-03	6	15	15	2.03E-01	Adipose_Visceral_Omentum
ALCC	ENSG00000167157.10	PRRX2	2.26	0.03	2.37E-02	0.00	0.05	1.28E-05	10	29	29	2.03E-01	Adipose_Visceral_Omentum
ALCC	ENSG00000090621.13	PABPC4	2.26	0.05	2.38E-02	0.00	0.12	2.72E-12	15	20	20	2.03E-01	Adipose_Visceral_Omentum
ALCC	ENSG00000100023.18	PPIL2	-2.26	-0.02	2.38E-02	0.02	0.20	1.54E-21	22	27	27	2.03E-01	Adipose_Visceral_Omentum
ALCC	ENSG00000104312.7	RIPK2	-2.26	-0.04	2.38E-02	0.00	0.03	6.94E-04	12	20	20	2.03E-01	Adipose_Visceral_Omentum
ALCC	ENSG00000010932.16	FMO1	2.26	0.03	2.38E-02	0.00	0.02	2.91E-03	18	36	36	2.03E-01	Adipose_Visceral_Omentum
ALCC	ENSG00000163607.15	GTPBP8	2.26	0.02	2.39E-02	0.01	0.11	2.73E-11	5	13	13	2.03E-01	Adipose_Visceral_Omentum
ALCC	ENSG00000156599.10	ZDHHC5	-2.25	-0.09	2.42E-02	0.00	0.02	2.08E-03	6	14	14	2.05E-01	Adipose_Visceral_Omentum
ALCC	ENSG00000090615.14	GOLGA3	-2.25	-0.05	2.43E-02	0.00	0.08	2.12E-08	13	40	40	2.06E-01	Adipose_Visceral_Omentum
ALCC	ENSG00000058085.14	LAMC2	-2.25	-0.49	2.45E-02	0.00	0.17	9.68E-18	10	15	15	2.08E-01	Adipose_Visceral_Omentum
ALCC	ENSG00000173209.22	AHSA2	2.25	0.01	2.45E-02	0.02	0.46	2.21E-58	67	89	89	2.08E-01	Adipose_Visceral_Omentum
ALCC	ENSG00000065243.19	PKN2	-2.25	-0.56	2.47E-02	0.00	0.01	4.15E-02	2	6	6	2.08E-01	Adipose_Visceral_Omentum
ALCC	ENSG00000155393.12	HEATR3	2.25	0.01	2.48E-02	0.06	0.42	1.52E-51	25	31	31	2.09E-01	Adipose_Visceral_Omentum
ALCC	ENSG00000166507.17	NDST2	2.24	0.04	2.49E-02	0.00	0.06	2.37E-06	6	8	8	2.10E-01	Adipose_Visceral_Omentum
ALCC	ENSG00000033011.11	ALG1	-2.24	-0.21	2.50E-02	0.00	0.04	5.98E-05	2	7	7	2.10E-01	Adipose_Visceral_Omentum
ALCC	ENSG00000166016.5	ABTB2	-2.24	-0.07	2.50E-02	0.00	0.02	8.90E-03	6	14	14	2.10E-01	Adipose_Visceral_Omentum
ALCC	ENSG00000188493.14	C19orf54	-2.24	-0.04	2.50E-02	0.00	0.07	2.85E-07	9	15	15	2.10E-01	Adipose_Visceral_Omentum
ALCC	ENSG00000163346.16	PBXIP1	2.24	0.05	2.50E-02	0.00	0.07	4.34E-08	23	33	33	2.10E-01	Adipose_Visceral_Omentum
ALCC	ENSG00000135314.12	KHDC1	2.24	0.02	2.50E-02	0.02	0.18	3.94E-18	6	7	7	2.10E-01	Adipose_Visceral_Omentum
ALCC	ENSG00000123143.12	PKN1	2.24	0.06	2.51E-02	0.00	0.02	7.76E-03	7	20	20	2.10E-01	Adipose_Visceral_Omentum
ALCC	ENSG00000121964.14	GTDC1	2.24	0.03	2.52E-02	0.01	0.03	7.19E-04	34	61	61	2.10E-01	Adipose_Visceral_Omentum
ALCC	ENSG00000099290.15	WASHC2A	2.24	0.47	2.52E-02	0.00	0.08	1.70E-08	2	5	5	2.10E-01	Adipose_Visceral_Omentum
ALCC	ENSG00000151176.7	PLBD2	2.23	0.02	2.55E-02	0.01	0.10	1.18E-10	29	60	60	2.13E-01	Adipose_Visceral_Omentum
ALCC	ENSG00000184292.6	TACSTD2	2.23	0.02	2.55E-02	0.01	0.10	1.09E-10	19	19	19	2.13E-01	Adipose_Visceral_Omentum
ALCC	ENSG00000267006.1	CTC-448F2.4	-2.23	-0.02	2.56E-02	0.01	0.03	3.74E-04	5	17	17	2.13E-01	Adipose_Visceral_Omentum
ALCC	ENSG00000158865.12	SLC5A11	2.23	0.01	2.56E-02	0.12	0.39	1.26E-45	30	48	48	2.13E-01	Adipose_Visceral_Omentum
ALCC	ENSG00000167182.13	SP2	2.23	0.05	2.58E-02	0.00	0.02	4.51E-03	9	18	18	2.14E-01	Adipose_Visceral_Omentum
ALCC	ENSG00000129007.14	CALML4	2.23	0.07	2.58E-02	0.00	0.02	1.07E-02	4	10	10	2.14E-01	Adipose_Visceral_Omentum
ALCC	ENSG00000171790.15	SLFNL1	-2.23	-0.20	2.58E-02	0.00	0.02	1.07E-02	2	11	11	2.14E-01	Adipose_Visceral_Omentum
ALCC	ENSG00000106070.17	GRB10	-2.23	-0.06	2.60E-02	0.00	0.08	2.76E-08	29	40	40	2.15E-01	Adipose_Visceral_Omentum
ALCC	ENSG00000120328.6	PCDHB12	2.22	0.01	2.61E-02	0.02	0.19	4.72E-20	10	28	28	2.16E-01	Adipose_Visceral_Omentum
ALCC	ENSG00000184949.15	FAM227A	-2.22	-0.42	2.62E-02	0.00	0.05	1.45E-05	3	14	14	2.16E-01	Adipose_Visceral_Omentum
ALCC	ENSG00000158411.11	MITD1	-2.22	-0.03	2.62E-02	0.01	0.12	5.98E-12	22	35	35	2.16E-01	Adipose_Visceral_Omentum
ALCC	ENSG00000105607.12	GCDH	2.22	0.11	2.63E-02	0.00	0.11	8.39E-12	3	6	6	2.17E-01	Adipose_Visceral_Omentum
ALCC	ENSG00000099194.5	SCD	-2.22	-0.35	2.65E-02	0.00	0.06	2.30E-06	2	10	10	2.17E-01	Adipose_Visceral_Omentum
ALCC	ENSG00000156535.13	CD109	-2.22	-0.04	2.65E-02	0.00	0.03	1.11E-03	22	33	33	2.17E-01	Adipose_Visceral_Omentum
ALCC	ENSG00000121989.14	ACVR2A	2.22	0.05	2.67E-02	0.00	0.05	1.19E-05	5	5	5	2.19E-01	Adipose_Visceral_Omentum
ALCC	ENSG00000196189.12	SEMA4A	-2.22	-0.03	2.67E-02	0.01	0.04	5.81E-05	6	16	16	2.19E-01	Adipose_Visceral_Omentum
ALCC	ENSG00000135587.8	SMPD2	2.21	0.02	2.68E-02	0.01	0.08	1.48E-08	19	33	33	2.20E-01	Adipose_Visceral_Omentum
ALCC	ENSG00000147454.13	SLC25A37	2.21	0.12	2.69E-02	0.00	0.02	1.31E-02	6	20	20	2.20E-01	Adipose_Visceral_Omentum
ALCC	ENSG00000042062.11	FAM65C	2.21	0.04	2.69E-02	0.00	0.05	5.37E-06	4	9	9	2.20E-01	Adipose_Visceral_Omentum
ALCC	ENSG00000177479.19	ARIH2	-2.21	-0.03	2.70E-02	0.00	0.04	8.69E-05	18	28	28	2.20E-01	Adipose_Visceral_Omentum
ALCC	ENSG00000265912.1	RP11-583F2.2	-2.21	-0.05	2.70E-02	0.00	0.17	1.56E-17	13	39	39	2.20E-01	Adipose_Visceral_Omentum
ALCC	ENSG00000163820.14	FYCO1	2.21	0.02	2.71E-02	0.01	0.18	9.60E-19	42	69	69	2.20E-01	Adipose_Visceral_Omentum
ALCC	ENSG00000169660.15	HEXDC	-2.21	-0.02	2.71E-02	0.01	0.12	1.25E-12	12	16	16	2.20E-01	Adipose_Visceral_Omentum
ALCC	ENSG00000100266.18	PACSIN2	-2.21	-0.05	2.72E-02	0.00	0.03	5.44E-04	9	12	12	2.20E-01	Adipose_Visceral_Omentum
ALCC	ENSG00000161980.5	POLR3K	2.20	0.09	2.75E-02	0.00	0.08	1.42E-08	8	31	31	2.22E-01	Adipose_Visceral_Omentum
ALCC	ENSG00000110660.14	SLC35F2	2.20	0.06	2.75E-02	0.00	0.03	6.17E-04	15	36	36	2.22E-01	Adipose_Visceral_Omentum
ALCC	ENSG00000178038.16	ALS2CL	-2.20	-0.06	2.75E-02	0.00	0.05	4.27E-06	9	14	14	2.22E-01	Adipose_Visceral_Omentum
ALCC	ENSG00000138468.15	SENP7	2.20	0.07	2.75E-02	0.00	0.12	8.17E-13	12	18	18	2.22E-01	Adipose_Visceral_Omentum
ALCC	ENSG00000170092.14	SPDYE5	2.20	0.14	2.76E-02	0.00	0.23	1.32E-24	2	10	10	2.23E-01	Adipose_Visceral_Omentum
ALCC	ENSG00000083828.15	ZNF586	-2.20	-0.02	2.76E-02	0.01	0.15	8.49E-16	12	15	15	2.23E-01	Adipose_Visceral_Omentum
ALCC	ENSG00000198162.12	MAN1A2	-2.20	-0.11	2.79E-02	0.00	0.05	6.08E-06	13	27	27	2.24E-01	Adipose_Visceral_Omentum
ALCC	ENSG00000141485.16	SLC13A5	2.20	0.02	2.79E-02	0.01	0.06	1.41E-06	13	25	25	2.24E-01	Adipose_Visceral_Omentum
ALCC	ENSG00000257086.1	RP11-783K16.13	-2.20	-0.03	2.80E-02	0.01	0.01	2.55E-02	13	20	20	2.24E-01	Adipose_Visceral_Omentum
ALCC	ENSG00000274922.1	RP11-88E10.5	-2.20	-0.03	2.80E-02	0.00	0.20	3.59E-21	41	62	62	2.24E-01	Adipose_Visceral_Omentum
ALCC	ENSG00000197323.11	TRIM33	-2.20	-0.05	2.80E-02	0.00	0.06	1.24E-06	15	24	24	2.24E-01	Adipose_Visceral_Omentum
ALCC	ENSG00000213066.11	FGFR1OP	-2.20	-0.08	2.80E-02	0.00	0.01	3.54E-02	6	12	12	2.24E-01	Adipose_Visceral_Omentum
ALCC	ENSG00000189042.13	ZNF567	-2.20	-0.04	2.81E-02	0.00	0.04	1.20E-04	23	27	27	2.24E-01	Adipose_Visceral_Omentum
ALCC	ENSG00000151553.14	FAM160B1	2.19	0.22	2.83E-02	0.00	0.13	2.56E-13	1	12	12	2.26E-01	Adipose_Visceral_Omentum
ALCC	ENSG00000166896.7	ATP23	-2.19	0.00	2.83E-02	0.17	0.61	5.29E-91	23	30	30	2.26E-01	Adipose_Visceral_Omentum
ALCC	ENSG00000131473.16	ACLY	-2.19	-0.31	2.84E-02	0.00	0.05	2.56E-05	5	21	21	2.26E-01	Adipose_Visceral_Omentum
ALCC	ENSG00000277476.1	RP11-147L13.13	2.19	0.04	2.84E-02	0.00	0.06	3.61E-06	5	7	7	2.26E-01	Adipose_Visceral_Omentum
ALCC	ENSG00000226761.3	TAS2R46	-2.19	-0.03	2.85E-02	0.00	0.03	7.44E-04	4	9	9	2.26E-01	Adipose_Visceral_Omentum
ALCC	ENSG00000166825.13	ANPEP	-2.19	-0.03	2.85E-02	0.00	0.20	8.26E-21	6	10	10	2.26E-01	Adipose_Visceral_Omentum
ALCC	ENSG00000169507.9	SLC38A11	2.19	0.05	2.85E-02	0.00	0.23	4.63E-24	20	36	36	2.26E-01	Adipose_Visceral_Omentum
ALCC	ENSG00000076650.6	GPATCH1	-2.19	-0.09	2.86E-02	0.00	0.03	2.48E-04	5	8	8	2.27E-01	Adipose_Visceral_Omentum
ALCC	ENSG00000260135.6	RP11-212I21.2	-2.19	0.00	2.86E-02	0.18	0.40	9.29E-47	14	22	22	2.27E-01	Adipose_Visceral_Omentum
ALCC	ENSG00000237310.1	GS1-124K5.4	2.19	0.01	2.89E-02	0.03	0.29	1.73E-31	33	39	39	2.28E-01	Adipose_Visceral_Omentum
ALCC	ENSG00000064012.21	CASP8	-2.18	-0.01	2.89E-02	0.06	0.44	4.24E-54	11	17	17	2.28E-01	Adipose_Visceral_Omentum
ALCC	ENSG00000196476.11	C20orf96	2.18	0.01	2.90E-02	0.02	0.29	6.44E-31	16	38	38	2.28E-01	Adipose_Visceral_Omentum
ALCC	ENSG00000144857.14	BOC	-2.18	-0.12	2.90E-02	0.00	0.03	6.78E-04	2	10	10	2.28E-01	Adipose_Visceral_Omentum
ALCC	ENSG00000243147.7	MRPL33	-2.18	-0.05	2.90E-02	0.00	0.04	6.79E-05	11	33	33	2.28E-01	Adipose_Visceral_Omentum
ALCC	ENSG00000172650.13	AGAP5	-2.18	-0.04	2.91E-02	0.00	0.03	1.09E-03	12	29	29	2.28E-01	Adipose_Visceral_Omentum
ALCC	ENSG00000264968.1	RP11-387H17.4	2.18	0.02	2.94E-02	0.01	0.10	1.53E-10	9	11	11	2.30E-01	Adipose_Visceral_Omentum
ALCC	ENSG00000091844.7	RGS17	2.18	0.12	2.94E-02	0.00	0.13	3.62E-13	6	32	32	2.30E-01	Adipose_Visceral_Omentum
ALCC	ENSG00000142733.14	MAP3K6	-2.18	-2.56	2.94E-02	0.00	0.04	1.59E-04	2	9	9	2.30E-01	Adipose_Visceral_Omentum
ALCC	ENSG00000177302.14	TOP3A	-2.18	-0.06	2.94E-02	0.00	0.03	1.46E-03	5	8	8	2.30E-01	Adipose_Visceral_Omentum
ALCC	ENSG00000184465.15	WDR27	-2.18	-0.02	2.94E-02	0.01	0.21	4.71E-22	32	46	46	2.30E-01	Adipose_Visceral_Omentum
ALCC	ENSG00000162613.16	FUBP1	2.18	0.06	2.95E-02	0.00	0.04	3.65E-05	4	6	6	2.30E-01	Adipose_Visceral_Omentum
ALCC	ENSG00000157578.13	LCA5L	2.18	0.01	2.95E-02	0.09	0.33	1.13E-36	34	44	44	2.30E-01	Adipose_Visceral_Omentum
ALCC	ENSG00000213949.8	ITGA1	-2.17	-0.02	3.01E-02	0.01	0.04	4.17E-05	40	82	82	2.34E-01	Adipose_Visceral_Omentum
ALCC	ENSG00000239306.4	RBM14	2.17	0.04	3.02E-02	0.00	0.03	5.96E-04	13	22	22	2.35E-01	Adipose_Visceral_Omentum
ALCC	ENSG00000154803.12	FLCN	-2.17	-0.06	3.03E-02	0.00	0.57	5.61E-83	8	21	21	2.35E-01	Adipose_Visceral_Omentum
ALCC	ENSG00000142046.14	TMEM91	2.17	0.02	3.04E-02	0.01	0.11	4.22E-12	25	53	53	2.36E-01	Adipose_Visceral_Omentum
ALCC	ENSG00000178927.17	C17orf62	2.16	0.03	3.05E-02	0.00	0.08	7.82E-09	22	30	30	2.36E-01	Adipose_Visceral_Omentum
ALCC	ENSG00000126214.21	KLC1	-2.16	-0.06	3.05E-02	0.00	0.06	5.10E-07	8	14	14	2.36E-01	Adipose_Visceral_Omentum
ALCC	ENSG00000180785.8	OR51E1	-2.16	-0.02	3.05E-02	0.01	0.20	6.85E-21	19	37	37	2.36E-01	Adipose_Visceral_Omentum
ALCC	ENSG00000111142.13	METAP2	2.16	0.05	3.07E-02	0.00	0.01	2.28E-02	41	62	62	2.37E-01	Adipose_Visceral_Omentum
ALCC	ENSG00000184232.8	OAF	2.16	0.07	3.07E-02	0.00	0.10	7.37E-11	16	47	47	2.37E-01	Adipose_Visceral_Omentum
ALCC	ENSG00000197763.14	TXNRD3	-2.16	-0.03	3.08E-02	0.00	0.03	9.64E-04	4	8	8	2.38E-01	Adipose_Visceral_Omentum
ALCC	ENSG00000183671.12	GPR1	-2.16	-0.03	3.09E-02	0.00	0.02	7.49E-03	15	33	33	2.38E-01	Adipose_Visceral_Omentum
ALCC	ENSG00000155749.12	ALS2CR12	2.16	0.02	3.10E-02	0.01	0.11	4.44E-11	6	8	8	2.38E-01	Adipose_Visceral_Omentum
ALCC	ENSG00000196511.14	TPK1	2.16	0.06	3.10E-02	0.00	0.08	4.48E-09	7	17	17	2.38E-01	Adipose_Visceral_Omentum
ALCC	ENSG00000269892.1	RP4-761J14.10	2.16	0.05	3.10E-02	0.00	0.05	7.66E-06	4	14	14	2.38E-01	Adipose_Visceral_Omentum
ALCC	ENSG00000019102.11	VSIG2	2.16	0.37	3.11E-02	0.00	0.10	2.21E-10	1	6	6	2.38E-01	Adipose_Visceral_Omentum
ALCC	ENSG00000168631.12	DPCR1	2.15	0.02	3.12E-02	0.01	0.08	4.33E-08	19	24	24	2.39E-01	Adipose_Visceral_Omentum
ALCC	ENSG00000146221.9	TCTE1	-2.15	-0.03	3.13E-02	0.00	0.03	1.76E-03	7	12	12	2.39E-01	Adipose_Visceral_Omentum
ALCC	ENSG00000063127.15	SLC6A16	-2.15	-0.02	3.15E-02	0.01	0.12	6.94E-13	27	54	54	2.41E-01	Adipose_Visceral_Omentum
ALCC	ENSG00000256671.6	LIMS4	-2.15	-0.03	3.16E-02	0.00	0.02	1.28E-02	13	38	38	2.41E-01	Adipose_Visceral_Omentum
ALCC	ENSG00000107779.13	BMPR1A	2.15	0.02	3.17E-02	0.01	0.25	2.45E-26	10	30	30	2.42E-01	Adipose_Visceral_Omentum
ALCC	ENSG00000138326.18	RPS24	2.15	0.06	3.18E-02	0.00	0.11	4.51E-11	4	16	16	2.42E-01	Adipose_Visceral_Omentum
ALCC	ENSG00000008513.14	ST3GAL1	2.15	0.21	3.18E-02	0.00	0.01	2.72E-02	17	27	27	2.42E-01	Adipose_Visceral_Omentum
ALCC	ENSG00000146109.4	ABT1	2.15	0.02	3.19E-02	0.01	0.13	3.38E-13	24	27	27	2.42E-01	Adipose_Visceral_Omentum
ALCC	ENSG00000072364.12	AFF4	-2.14	-0.08	3.20E-02	0.00	0.02	6.72E-03	19	30	30	2.43E-01	Adipose_Visceral_Omentum
ALCC	ENSG00000267302.5	RP11-178C3.2	-2.14	-0.02	3.21E-02	0.01	0.07	8.87E-08	13	31	31	2.43E-01	Adipose_Visceral_Omentum
ALCC	ENSG00000158023.9	WDR66	2.14	0.02	3.22E-02	0.01	0.10	1.21E-10	12	17	17	2.44E-01	Adipose_Visceral_Omentum
ALCC	ENSG00000135702.14	CHST5	2.14	0.03	3.22E-02	0.01	0.02	1.47E-02	15	21	21	2.44E-01	Adipose_Visceral_Omentum
ALCC	ENSG00000144021.2	CIAO1	2.14	0.01	3.24E-02	0.02	0.24	9.11E-26	15	24	24	2.45E-01	Adipose_Visceral_Omentum
ALCC	ENSG00000130024.14	PHF10	2.14	0.06	3.26E-02	0.00	0.08	1.94E-08	3	13	13	2.46E-01	Adipose_Visceral_Omentum
ALCC	ENSG00000197562.9	RAB40C	2.14	0.03	3.26E-02	0.01	0.13	9.50E-14	6	9	9	2.46E-01	Adipose_Visceral_Omentum
ALCC	ENSG00000133812.15	SBF2	-2.14	-0.04	3.27E-02	0.00	0.04	1.73E-04	19	37	37	2.46E-01	Adipose_Visceral_Omentum
ALCC	ENSG00000080815.18	PSEN1	-2.13	-0.05	3.29E-02	0.00	0.05	9.22E-06	7	20	20	2.47E-01	Adipose_Visceral_Omentum
ALCC	ENSG00000157823.16	AP3S2	-2.13	-0.01	3.29E-02	0.04	0.53	8.94E-72	6	12	12	2.47E-01	Adipose_Visceral_Omentum
ALCC	ENSG00000186522.14	10-Sep	-2.13	-0.05	3.29E-02	0.00	0.18	2.15E-18	25	44	44	2.47E-01	Adipose_Visceral_Omentum
ALCC	ENSG00000174529.7	TMEM81	-2.13	-0.05	3.29E-02	0.00	0.02	7.69E-03	2	5	5	2.47E-01	Adipose_Visceral_Omentum
ALCC	ENSG00000149260.15	CAPN5	-2.13	-0.05	3.29E-02	0.00	0.03	4.07E-04	6	12	12	2.47E-01	Adipose_Visceral_Omentum
ALCC	ENSG00000088305.18	DNMT3B	2.13	0.11	3.32E-02	0.00	0.02	4.56E-03	10	20	20	2.48E-01	Adipose_Visceral_Omentum
ALCC	ENSG00000140104.13	C14orf79	2.13	0.59	3.32E-02	0.00	0.20	9.36E-21	4	13	13	2.48E-01	Adipose_Visceral_Omentum
ALCC	ENSG00000103021.9	CCDC113	-2.13	-0.04	3.34E-02	0.00	0.03	3.53E-04	18	35	35	2.49E-01	Adipose_Visceral_Omentum
ALCC	ENSG00000138193.15	PLCE1	-2.13	-0.03	3.34E-02	0.00	0.10	1.61E-10	22	45	45	2.49E-01	Adipose_Visceral_Omentum
ALCC	ENSG00000139160.13	ETFBKMT	2.13	0.09	3.35E-02	0.00	0.02	3.55E-03	3	16	16	2.49E-01	Adipose_Visceral_Omentum
ALCC	ENSG00000168038.10	ULK4	-2.13	-0.01	3.36E-02	0.08	0.26	2.25E-28	38	42	42	2.50E-01	Adipose_Visceral_Omentum
ALCC	ENSG00000131242.17	RAB11FIP4	2.12	0.09	3.36E-02	0.00	0.02	7.25E-03	9	16	16	2.50E-01	Adipose_Visceral_Omentum
ALCC	ENSG00000112232.8	KHDRBS2	-2.12	-0.02	3.37E-02	0.01	0.04	7.18E-05	13	20	20	2.50E-01	Adipose_Visceral_Omentum
ALCC	ENSG00000141570.10	CBX8	2.12	0.01	3.37E-02	0.03	0.32	5.09E-36	8	15	15	2.50E-01	Adipose_Visceral_Omentum
ALCC	ENSG00000135845.9	PIGC	2.12	0.07	3.38E-02	0.00	0.03	3.52E-04	27	61	61	2.50E-01	Adipose_Visceral_Omentum
ALCC	ENSG00000231852.6	CYP21A2	-2.12	-0.02	3.38E-02	0.01	0.07	5.66E-08	29	35	35	2.50E-01	Adipose_Visceral_Omentum
ALCC	ENSG00000127220.5	ABHD8	-2.12	-0.03	3.38E-02	0.00	0.06	9.50E-07	11	12	12	2.50E-01	Adipose_Visceral_Omentum
ALCC	ENSG00000175470.18	PPP2R2D	2.12	0.06	3.38E-02	0.00	0.09	1.27E-09	7	20	20	2.50E-01	Adipose_Visceral_Omentum
ALCC	ENSG00000163002.12	NUP35	2.12	0.16	3.38E-02	0.00	0.08	1.90E-08	8	33	33	2.50E-01	Adipose_Visceral_Omentum
ALCC	ENSG00000271780.1	RP11-1017G21.5	2.12	0.03	3.39E-02	0.01	0.19	9.87E-20	18	48	48	2.50E-01	Adipose_Visceral_Omentum
ALCC	ENSG00000119231.10	SENP5	-2.12	-0.09	3.41E-02	0.00	0.09	1.99E-09	5	9	9	2.51E-01	Adipose_Visceral_Omentum
ALCC	ENSG00000143315.6	PIGM	-2.12	-0.11	3.41E-02	0.00	0.03	1.09E-03	6	11	11	2.51E-01	Adipose_Visceral_Omentum
ALCC	ENSG00000130943.6	PKDREJ	2.12	0.01	3.41E-02	0.05	0.19	1.03E-19	20	21	21	2.51E-01	Adipose_Visceral_Omentum
ALCC	ENSG00000131023.12	LATS1	2.12	0.52	3.41E-02	0.00	0.02	1.29E-02	3	9	9	2.51E-01	Adipose_Visceral_Omentum
ALCC	ENSG00000092096.16	SLC22A17	-2.12	-0.06	3.42E-02	0.00	0.04	3.27E-05	5	7	7	2.51E-01	Adipose_Visceral_Omentum
ALCC	ENSG00000196652.11	ZKSCAN5	2.12	0.06	3.43E-02	0.00	0.01	3.07E-02	14	15	15	2.51E-01	Adipose_Visceral_Omentum
ALCC	ENSG00000179242.15	CDH4	-2.12	-0.05	3.43E-02	0.00	0.05	1.33E-05	12	19	19	2.51E-01	Adipose_Visceral_Omentum
ALCC	ENSG00000197363.9	ZNF517	2.12	0.41	3.44E-02	0.00	0.06	5.95E-07	2	12	12	2.51E-01	Adipose_Visceral_Omentum
ALCC	ENSG00000185518.11	SV2B	-2.12	-0.05	3.44E-02	0.00	0.11	8.51E-12	12	22	22	2.51E-01	Adipose_Visceral_Omentum
ALCC	ENSG00000169313.9	P2RY12	2.11	0.03	3.45E-02	0.00	0.22	1.54E-23	15	48	48	2.52E-01	Adipose_Visceral_Omentum
ALCC	ENSG00000155313.15	USP25	-2.11	-0.10	3.47E-02	0.00	0.02	2.23E-03	8	28	28	2.52E-01	Adipose_Visceral_Omentum
ALCC	ENSG00000159200.17	RCAN1	2.11	0.03	3.47E-02	0.00	0.01	2.20E-02	8	11	11	2.52E-01	Adipose_Visceral_Omentum
ALCC	ENSG00000171357.5	LURAP1	-2.11	-0.01	3.47E-02	0.04	0.27	1.09E-28	8	10	10	2.52E-01	Adipose_Visceral_Omentum
ALCC	ENSG00000171490.12	RSL1D1	-2.11	-0.05	3.47E-02	0.00	0.05	2.05E-05	16	37	37	2.52E-01	Adipose_Visceral_Omentum
ALCC	ENSG00000175893.11	ZDHHC21	-2.11	-0.01	3.47E-02	0.03	0.28	5.43E-30	25	66	66	2.52E-01	Adipose_Visceral_Omentum
ALCC	ENSG00000164967.9	RPP25L	-2.11	-0.04	3.48E-02	0.00	0.11	9.56E-12	11	22	22	2.52E-01	Adipose_Visceral_Omentum
ALCC	ENSG00000197279.3	ZNF165	2.11	0.01	3.49E-02	0.03	0.05	3.68E-06	19	38	38	2.52E-01	Adipose_Visceral_Omentum
ALCC	ENSG00000120675.5	DNAJC15	2.11	0.22	3.49E-02	0.00	0.55	1.05E-77	7	28	28	2.52E-01	Adipose_Visceral_Omentum
ALCC	ENSG00000172613.7	RAD9A	-2.11	-0.01	3.49E-02	0.02	0.22	7.31E-23	9	16	16	2.52E-01	Adipose_Visceral_Omentum
ALCC	ENSG00000278662.4	GOLGA6L10	2.11	0.01	3.50E-02	0.06	0.20	2.03E-21	24	33	33	2.52E-01	Adipose_Visceral_Omentum
ALCC	ENSG00000011523.13	CEP68	-2.11	-0.04	3.50E-02	0.00	0.25	2.12E-26	35	63	63	2.52E-01	Adipose_Visceral_Omentum
ALCC	ENSG00000166333.13	ILK	2.11	0.07	3.50E-02	0.00	0.08	5.06E-08	9	21	21	2.52E-01	Adipose_Visceral_Omentum
ALCC	ENSG00000250266.1	LINC01612	-2.11	-0.03	3.51E-02	0.00	0.04	2.86E-05	13	13	13	2.52E-01	Adipose_Visceral_Omentum
ALCC	ENSG00000274286.1	ADRA2B	2.11	0.06	3.51E-02	0.00	0.10	3.54E-10	3	10	10	2.52E-01	Adipose_Visceral_Omentum
ALCC	ENSG00000070540.12	WIPI1	2.11	0.04	3.52E-02	0.00	0.02	1.01E-02	20	38	38	2.53E-01	Adipose_Visceral_Omentum
ALCC	ENSG00000139168.7	ZCRB1	2.11	0.04	3.53E-02	0.00	0.06	1.29E-06	18	33	33	2.53E-01	Adipose_Visceral_Omentum
ALCC	ENSG00000111199.10	TRPV4	2.10	0.04	3.54E-02	0.00	0.03	9.06E-04	5	13	13	2.53E-01	Adipose_Visceral_Omentum
ALCC	ENSG00000156860.15	FBRS	2.10	0.08	3.54E-02	0.00	0.03	6.32E-04	19	32	32	2.53E-01	Adipose_Visceral_Omentum
ALCC	ENSG00000228570.7	NUTM2E	-2.10	-0.03	3.56E-02	0.00	0.37	3.11E-43	27	62	62	2.55E-01	Adipose_Visceral_Omentum
ALCC	ENSG00000134575.9	ACP2	-2.10	-0.03	3.57E-02	0.00	0.09	8.20E-10	9	14	14	2.55E-01	Adipose_Visceral_Omentum
ALCC	ENSG00000140545.14	MFGE8	2.10	0.03	3.57E-02	0.00	0.08	1.30E-08	11	20	20	2.55E-01	Adipose_Visceral_Omentum
ALCC	ENSG00000243414.5	TICAM2	-2.10	-0.06	3.61E-02	0.00	0.02	1.51E-02	9	13	13	2.57E-01	Adipose_Visceral_Omentum
ALCC	ENSG00000033800.13	PIAS1	2.10	0.01	3.61E-02	0.01	0.22	1.59E-23	15	34	34	2.57E-01	Adipose_Visceral_Omentum
ALCC	ENSG00000127838.13	PNKD	2.09	0.04	3.63E-02	0.00	0.08	1.37E-08	3	4	4	2.58E-01	Adipose_Visceral_Omentum
ALCC	ENSG00000128928.8	IVD	-2.09	-0.02	3.64E-02	0.01	0.23	1.52E-24	12	31	31	2.58E-01	Adipose_Visceral_Omentum
ALCC	ENSG00000167914.11	GSDMA	2.09	0.00	3.66E-02	0.17	0.48	1.57E-63	15	20	20	2.59E-01	Adipose_Visceral_Omentum
ALCC	ENSG00000174652.17	ZNF266	2.09	0.03	3.67E-02	0.00	0.70	1.69E-122	6	37	37	2.60E-01	Adipose_Visceral_Omentum
ALCC	ENSG00000186907.7	RTN4RL2	2.09	0.02	3.67E-02	0.01	0.06	5.56E-07	20	28	28	2.60E-01	Adipose_Visceral_Omentum
ALCC	ENSG00000146733.13	PSPH	-2.09	-0.03	3.67E-02	0.00	0.30	7.24E-33	15	17	17	2.60E-01	Adipose_Visceral_Omentum
ALCC	ENSG00000181656.6	GPR88	2.09	0.02	3.69E-02	0.01	0.04	1.76E-04	31	34	34	2.61E-01	Adipose_Visceral_Omentum
ALCC	ENSG00000171792.10	RHNO1	-2.08	-0.02	3.72E-02	0.01	0.11	3.13E-11	12	16	16	2.62E-01	Adipose_Visceral_Omentum
ALCC	ENSG00000205403.12	CFI	2.08	0.27	3.72E-02	0.00	0.03	4.79E-04	2	5	5	2.62E-01	Adipose_Visceral_Omentum
ALCC	ENSG00000072736.18	NFATC3	2.08	0.02	3.72E-02	0.01	0.10	4.91E-10	5	6	6	2.62E-01	Adipose_Visceral_Omentum
ALCC	ENSG00000184985.16	SORCS2	-2.08	-0.02	3.72E-02	0.01	0.13	3.38E-13	3	9	9	2.62E-01	Adipose_Visceral_Omentum
ALCC	ENSG00000260953.1	RP11-426C22.6	-2.08	-0.04	3.73E-02	0.00	0.12	2.83E-12	3	15	15	2.62E-01	Adipose_Visceral_Omentum
ALCC	ENSG00000040487.12	PQLC2	-2.08	-0.04	3.73E-02	0.00	0.14	6.33E-14	20	49	49	2.62E-01	Adipose_Visceral_Omentum
ALCC	ENSG00000064201.15	TSPAN32	-2.08	-0.04	3.75E-02	0.00	0.04	2.23E-05	5	19	19	2.63E-01	Adipose_Visceral_Omentum
ALCC	ENSG00000139537.10	CCDC65	-2.08	-0.01	3.76E-02	0.02	0.14	2.24E-14	19	40	40	2.64E-01	Adipose_Visceral_Omentum
ALCC	ENSG00000136378.14	ADAMTS7	2.08	0.03	3.76E-02	0.00	0.05	3.31E-06	38	61	61	2.64E-01	Adipose_Visceral_Omentum
ALCC	ENSG00000013561.17	RNF14	2.08	0.25	3.78E-02	0.00	0.14	3.33E-14	4	40	40	2.64E-01	Adipose_Visceral_Omentum
ALCC	ENSG00000198198.15	SZT2	-2.08	-0.08	3.79E-02	0.00	0.03	1.22E-03	8	15	15	2.65E-01	Adipose_Visceral_Omentum
ALCC	ENSG00000249242.7	TMEM150C	2.07	0.03	3.80E-02	0.00	0.10	1.63E-10	13	18	18	2.65E-01	Adipose_Visceral_Omentum
ALCC	ENSG00000189157.13	FAM47E	2.07	0.03	3.81E-02	0.00	0.26	1.53E-28	10	15	15	2.65E-01	Adipose_Visceral_Omentum
ALCC	ENSG00000166595.11	FAM96B	-2.07	-0.05	3.81E-02	0.00	0.02	1.21E-02	33	39	39	2.65E-01	Adipose_Visceral_Omentum
ALCC	ENSG00000183134.4	PTGDR2	-2.07	-0.04	3.81E-02	0.00	0.02	4.93E-03	4	12	12	2.65E-01	Adipose_Visceral_Omentum
ALCC	ENSG00000213123.10	TCTEX1D2	-2.07	-0.01	3.82E-02	0.05	0.21	1.00E-22	10	14	14	2.65E-01	Adipose_Visceral_Omentum
ALCC	ENSG00000075826.16	SEC31B	-2.07	-0.01	3.82E-02	0.07	0.42	1.47E-51	64	108	108	2.65E-01	Adipose_Visceral_Omentum
ALCC	ENSG00000177706.8	FAM20C	2.07	0.03	3.82E-02	0.00	0.02	1.15E-02	22	42	42	2.65E-01	Adipose_Visceral_Omentum
ALCC	ENSG00000259820.1	AC083843.1	-2.07	-0.23	3.83E-02	0.00	0.06	1.70E-06	3	7	7	2.66E-01	Adipose_Visceral_Omentum
ALCC	ENSG00000103196.11	CRISPLD2	2.07	0.06	3.84E-02	0.00	0.06	1.30E-06	8	18	18	2.66E-01	Adipose_Visceral_Omentum
ALCC	ENSG00000136371.10	MTHFS	2.07	0.01	3.85E-02	0.02	0.41	6.48E-50	44	73	73	2.66E-01	Adipose_Visceral_Omentum
ALCC	ENSG00000254470.2	AP5B1	-2.07	-0.13	3.85E-02	0.00	0.01	1.73E-02	3	4	4	2.66E-01	Adipose_Visceral_Omentum
ALCC	ENSG00000008018.8	PSMB1	-2.07	-0.04	3.85E-02	0.00	0.06	9.71E-07	5	8	8	2.66E-01	Adipose_Visceral_Omentum
ALCC	ENSG00000162755.13	KLHDC9	2.07	0.05	3.86E-02	0.00	0.06	7.60E-07	32	50	50	2.67E-01	Adipose_Visceral_Omentum
ALCC	ENSG00000218739.9	CEBPZOS	-2.06	-0.03	3.91E-02	0.00	0.05	1.36E-05	14	43	43	2.69E-01	Adipose_Visceral_Omentum
ALCC	ENSG00000092020.10	PPP2R3C	2.06	0.02	3.91E-02	0.01	0.11	2.72E-11	14	18	18	2.69E-01	Adipose_Visceral_Omentum
ALCC	ENSG00000137337.14	MDC1	2.06	0.05	3.91E-02	0.00	0.02	1.93E-03	11	27	27	2.69E-01	Adipose_Visceral_Omentum
ALCC	ENSG00000072958.8	AP1M1	-2.06	-0.03	3.94E-02	0.00	0.06	1.40E-06	30	65	65	2.70E-01	Adipose_Visceral_Omentum
ALCC	ENSG00000127472.10	PLA2G5	2.06	0.02	3.94E-02	0.01	0.04	9.83E-05	84	127	127	2.70E-01	Adipose_Visceral_Omentum
ALCC	ENSG00000163520.13	FBLN2	2.06	0.03	3.94E-02	0.00	0.05	4.05E-06	14	34	34	2.70E-01	Adipose_Visceral_Omentum
ALCC	ENSG00000242498.7	ARPIN	-2.06	-0.17	3.95E-02	0.00	0.03	8.26E-04	2	11	11	2.71E-01	Adipose_Visceral_Omentum
ALCC	ENSG00000272674.3	PCDHB16	-2.06	-0.01	3.96E-02	0.05	0.36	1.81E-41	7	11	11	2.71E-01	Adipose_Visceral_Omentum
ALCC	ENSG00000111961.17	SASH1	-2.06	-0.13	3.97E-02	0.00	0.02	7.34E-03	1	3	3	2.71E-01	Adipose_Visceral_Omentum
ALCC	ENSG00000135617.3	PRADC1	2.06	0.06	3.97E-02	0.00	0.07	1.82E-07	6	12	12	2.71E-01	Adipose_Visceral_Omentum
ALCC	ENSG00000159708.17	LRRC36	-2.06	-0.01	3.98E-02	0.03	0.07	5.93E-08	66	95	95	2.72E-01	Adipose_Visceral_Omentum
ALCC	ENSG00000067596.10	DHX8	2.05	0.14	4.00E-02	0.00	0.03	1.48E-03	5	8	8	2.73E-01	Adipose_Visceral_Omentum
ALCC	ENSG00000173391.8	OLR1	2.05	0.05	4.02E-02	0.00	0.01	1.70E-02	4	5	5	2.74E-01	Adipose_Visceral_Omentum
ALCC	ENSG00000241399.6	CD302	-2.05	-0.04	4.02E-02	0.00	0.04	1.06E-04	16	20	20	2.74E-01	Adipose_Visceral_Omentum
ALCC	ENSG00000170439.6	METTL7B	-2.05	-0.05	4.03E-02	0.00	0.12	4.64E-12	11	30	30	2.74E-01	Adipose_Visceral_Omentum
