## Supplemental tables 8 for "Multivariate genome-wide association study (GWAS) of PTSD, Alcohol Use and Alcohol Use Disorders" (part 2 of 3)

GenomicSEM factor	gene	gene_name	zscore	effect_size	pvalue	var_g	pred_perf_r2	pred_perf_pval	n_snps_used	n_snps_in_cov	n_snps_in_model	FDR	Tissuse
ALCC	ENSG00000111644.7	ACRBP	2.05	0.30	4.03E-02	0.00	0.04	3.37E-05	14	34	34	2.74E-01	Adipose_Visceral_Omentum
ALCC	ENSG00000136840.18	ST6GALNAC4	-2.05	-0.15	4.05E-02	0.00	0.04	3.80E-05	6	11	11	2.74E-01	Adipose_Visceral_Omentum
ALCC	ENSG00000139567.12	ACVRL1	2.05	0.11	4.05E-02	0.00	0.10	9.66E-11	7	9	9	2.74E-01	Adipose_Visceral_Omentum
ALCC	ENSG00000197410.12	DCHS2	-2.05	-0.13	4.07E-02	0.00	0.05	6.73E-06	6	9	9	2.76E-01	Adipose_Visceral_Omentum
ALCC	ENSG00000213639.9	PPP1CB	-2.05	-0.02	4.07E-02	0.01	0.18	4.72E-19	15	27	27	2.76E-01	Adipose_Visceral_Omentum
ALCC	ENSG00000171608.15	PIK3CD	-2.05	-0.04	4.08E-02	0.00	0.02	2.15E-03	23	60	60	2.76E-01	Adipose_Visceral_Omentum
ALCC	ENSG00000103316.10	CRYM	-2.04	-0.01	4.10E-02	0.02	0.01	3.34E-02	37	57	57	2.76E-01	Adipose_Visceral_Omentum
ALCC	ENSG00000272525.1	RP11-79P5.9	2.04	5.82	4.10E-02	0.00	0.01	2.28E-02	1	4	4	2.76E-01	Adipose_Visceral_Omentum
ALCC	ENSG00000171492.14	LRRC8D	2.04	0.05	4.10E-02	0.00	0.01	3.90E-02	3	8	8	2.76E-01	Adipose_Visceral_Omentum
ALCC	ENSG00000162623.15	TYW3	-2.04	-0.02	4.10E-02	0.01	0.09	3.49E-10	16	31	31	2.76E-01	Adipose_Visceral_Omentum
ALCC	ENSG00000111696.11	NT5DC3	2.04	0.02	4.11E-02	0.01	0.16	3.94E-16	48	73	73	2.76E-01	Adipose_Visceral_Omentum
ALCC	ENSG00000136051.13	WASHC4	-2.04	-0.04	4.11E-02	0.00	0.07	3.10E-07	11	29	29	2.76E-01	Adipose_Visceral_Omentum
ALCC	ENSG00000232229.5	LINC00865	2.04	0.01	4.12E-02	0.06	0.38	3.55E-46	9	12	12	2.76E-01	Adipose_Visceral_Omentum
ALCC	ENSG00000163380.15	LMOD3	-2.04	-0.05	4.12E-02	0.00	0.01	1.78E-02	9	26	26	2.77E-01	Adipose_Visceral_Omentum
ALCC	ENSG00000250673.2	RP11-6L6.2	2.04	0.01	4.14E-02	0.05	0.47	2.02E-60	7	21	21	2.77E-01	Adipose_Visceral_Omentum
ALCC	ENSG00000164338.9	UTP15	-2.04	-0.13	4.14E-02	0.00	0.02	1.52E-02	3	6	6	2.77E-01	Adipose_Visceral_Omentum
ALCC	ENSG00000116678.19	LEPR	2.04	0.05	4.15E-02	0.00	0.11	8.46E-12	5	16	16	2.77E-01	Adipose_Visceral_Omentum
ALCC	ENSG00000126215.13	XRCC3	2.04	0.03	4.16E-02	0.00	0.13	3.28E-13	34	71	71	2.78E-01	Adipose_Visceral_Omentum
ALCC	ENSG00000021762.19	OSBPL5	-2.04	-0.08	4.18E-02	0.00	0.10	1.58E-10	7	11	11	2.79E-01	Adipose_Visceral_Omentum
ALCC	ENSG00000127946.16	HIP1	2.03	0.04	4.19E-02	0.00	0.06	5.50E-07	4	13	13	2.79E-01	Adipose_Visceral_Omentum
ALCC	ENSG00000267939.1	CTD-2325M2.1	-2.03	-0.01	4.19E-02	0.02	0.18	2.12E-18	15	33	33	2.79E-01	Adipose_Visceral_Omentum
ALCC	ENSG00000235407.1	CYMP-AS1	2.03	0.05	4.21E-02	0.00	0.05	1.08E-05	5	21	21	2.80E-01	Adipose_Visceral_Omentum
ALCC	ENSG00000222014.5	RAB6C	-2.03	-0.02	4.21E-02	0.01	0.10	1.44E-10	11	29	29	2.80E-01	Adipose_Visceral_Omentum
ALCC	ENSG00000197020.10	ZNF100	2.03	0.08	4.22E-02	0.00	0.62	1.89E-93	2	16	16	2.80E-01	Adipose_Visceral_Omentum
ALCC	ENSG00000144792.9	ZNF660	2.03	0.01	4.23E-02	0.08	0.41	6.53E-49	17	29	29	2.81E-01	Adipose_Visceral_Omentum
ALCC	ENSG00000103269.13	RHBDL1	2.03	0.03	4.23E-02	0.00	0.13	2.49E-13	10	19	19	2.81E-01	Adipose_Visceral_Omentum
ALCC	ENSG00000140470.13	ADAMTS17	2.03	0.03	4.24E-02	0.00	0.07	4.58E-08	10	25	25	2.81E-01	Adipose_Visceral_Omentum
ALCC	ENSG00000079459.12	FDFT1	-2.03	-0.04	4.25E-02	0.00	0.06	2.32E-06	8	17	17	2.81E-01	Adipose_Visceral_Omentum
ALCC	ENSG00000176422.13	SPRYD4	-2.03	-0.07	4.26E-02	0.00	0.05	1.49E-05	7	12	12	2.81E-01	Adipose_Visceral_Omentum
ALCC	ENSG00000189350.12	TOGARAM2	-2.03	-0.05	4.27E-02	0.00	0.28	1.12E-30	10	24	24	2.82E-01	Adipose_Visceral_Omentum
ALCC	ENSG00000256269.7	HMBS	-2.03	-0.02	4.27E-02	0.01	0.33	3.32E-37	8	14	14	2.82E-01	Adipose_Visceral_Omentum
ALCC	ENSG00000185437.13	SH3BGR	2.02	0.01	4.30E-02	0.02	0.18	1.49E-18	24	34	34	2.83E-01	Adipose_Visceral_Omentum
ALCC	ENSG00000114670.13	NEK11	-2.02	-0.03	4.31E-02	0.00	0.17	1.88E-17	13	17	17	2.83E-01	Adipose_Visceral_Omentum
ALCC	ENSG00000179256.2	SMCO3	2.02	0.02	4.31E-02	0.01	0.05	3.07E-06	11	13	13	2.83E-01	Adipose_Visceral_Omentum
ALCC	ENSG00000174808.11	BTC	-2.02	-0.06	4.31E-02	0.00	0.07	6.00E-08	16	37	37	2.83E-01	Adipose_Visceral_Omentum
ALCC	ENSG00000164211.12	STARD4	-2.02	-0.03	4.32E-02	0.00	0.02	5.46E-03	14	30	30	2.83E-01	Adipose_Visceral_Omentum
ALCC	ENSG00000124875.9	CXCL6	2.02	0.34	4.32E-02	0.00	0.02	5.30E-03	1	8	8	2.83E-01	Adipose_Visceral_Omentum
ALCC	ENSG00000283646.1	LINC02009	-2.02	-0.03	4.33E-02	0.00	0.05	7.70E-06	10	14	14	2.83E-01	Adipose_Visceral_Omentum
ALCC	ENSG00000162105.17	SHANK2	-2.02	-0.04	4.34E-02	0.00	0.10	3.30E-10	16	49	49	2.84E-01	Adipose_Visceral_Omentum
ALCC	ENSG00000219200.11	RNASEK	2.02	0.04	4.37E-02	0.00	0.02	2.37E-03	21	29	29	2.85E-01	Adipose_Visceral_Omentum
ALCC	ENSG00000241644.2	INMT	-2.02	-0.32	4.37E-02	0.00	0.03	1.68E-03	3	19	19	2.85E-01	Adipose_Visceral_Omentum
ALCC	ENSG00000188100.8	FAM25A	-2.02	-0.02	4.37E-02	0.01	0.02	4.19E-03	4	5	5	2.85E-01	Adipose_Visceral_Omentum
ALCC	ENSG00000116791.13	CRYZ	2.01	0.01	4.41E-02	0.08	0.57	7.59E-82	38	77	77	2.88E-01	Adipose_Visceral_Omentum
ALCC	ENSG00000184787.18	UBE2G2	-2.01	-0.17	4.41E-02	0.00	0.14	1.61E-14	1	5	5	2.88E-01	Adipose_Visceral_Omentum
ALCC	ENSG00000174951.10	FUT1	-2.01	-0.08	4.42E-02	0.00	0.06	3.30E-06	4	10	10	2.88E-01	Adipose_Visceral_Omentum
ALCC	ENSG00000157036.12	EXOG	-2.01	-0.05	4.43E-02	0.00	0.03	1.89E-03	18	23	23	2.88E-01	Adipose_Visceral_Omentum
ALCC	ENSG00000172728.15	FUT10	-2.01	-0.01	4.43E-02	0.04	0.27	5.85E-30	35	37	37	2.88E-01	Adipose_Visceral_Omentum
ALCC	ENSG00000213366.12	GSTM2	2.01	0.05	4.44E-02	0.00	0.10	9.62E-11	15	50	50	2.88E-01	Adipose_Visceral_Omentum
ALCC	ENSG00000283766.1	AC141930.3	-2.01	-0.03	4.44E-02	0.01	0.06	1.24E-06	21	49	49	2.88E-01	Adipose_Visceral_Omentum
ALCC	ENSG00000152689.17	RASGRP3	2.01	0.04	4.45E-02	0.00	0.08	6.66E-09	3	17	17	2.89E-01	Adipose_Visceral_Omentum
ALCC	ENSG00000105072.8	C19orf44	-2.01	-0.01	4.46E-02	0.02	0.24	1.19E-25	4	5	5	2.89E-01	Adipose_Visceral_Omentum
ALCC	ENSG00000114554.11	PLXNA1	-2.01	-0.08	4.47E-02	0.00	0.24	4.75E-26	10	26	26	2.89E-01	Adipose_Visceral_Omentum
ALCC	ENSG00000141756.18	FKBP10	2.01	0.11	4.48E-02	0.00	0.01	2.51E-02	15	20	20	2.89E-01	Adipose_Visceral_Omentum
ALCC	ENSG00000239998.5	LILRA2	2.01	0.02	4.48E-02	0.01	0.16	4.66E-17	11	22	22	2.89E-01	Adipose_Visceral_Omentum
ALCC	ENSG00000238243.3	OR2W3	-2.01	-0.02	4.48E-02	0.01	0.04	3.65E-05	13	19	19	2.89E-01	Adipose_Visceral_Omentum
ALCC	ENSG00000159640.15	ACE	2.01	0.06	4.48E-02	0.00	0.02	4.40E-03	5	12	12	2.89E-01	Adipose_Visceral_Omentum
ALCC	ENSG00000138061.11	CYP1B1	-2.01	-0.02	4.49E-02	0.01	0.07	6.43E-08	12	21	21	2.89E-01	Adipose_Visceral_Omentum
ALCC	ENSG00000134470.20	IL15RA	2.00	0.02	4.50E-02	0.01	0.09	8.81E-10	8	15	15	2.89E-01	Adipose_Visceral_Omentum
ALCC	ENSG00000135622.12	SEMA4F	-2.00	-0.06	4.54E-02	0.00	0.01	2.57E-02	15	39	39	2.92E-01	Adipose_Visceral_Omentum
ALCC	ENSG00000214253.8	FIS1	2.00	0.02	4.55E-02	0.01	0.25	1.37E-26	18	23	23	2.92E-01	Adipose_Visceral_Omentum
ALCC	ENSG00000260448.5	LCMT1-AS1	2.00	0.03	4.55E-02	0.01	0.01	2.61E-02	14	29	29	2.92E-01	Adipose_Visceral_Omentum
ALCC	ENSG00000149292.16	TTC12	-2.00	-0.02	4.56E-02	0.01	0.50	5.09E-66	5	27	27	2.92E-01	Adipose_Visceral_Omentum
ALCC	ENSG00000198792.12	TMEM184B	-2.00	-0.03	4.56E-02	0.00	0.05	6.06E-06	11	20	20	2.92E-01	Adipose_Visceral_Omentum
ALCC	ENSG00000104870.12	FCGRT	2.00	0.05	4.58E-02	0.00	0.06	3.06E-06	7	10	10	2.93E-01	Adipose_Visceral_Omentum
ALCC	ENSG00000115486.11	GGCX	2.00	0.02	4.59E-02	0.01	0.12	2.41E-12	29	30	30	2.93E-01	Adipose_Visceral_Omentum
ALCC	ENSG00000275409.1	RP11-131L12.4	-2.00	-0.03	4.59E-02	0.00	0.06	1.12E-06	5	15	15	2.93E-01	Adipose_Visceral_Omentum
ALCC	ENSG00000174721.9	FGFBP3	2.00	0.03	4.60E-02	0.00	0.05	1.16E-05	5	11	11	2.93E-01	Adipose_Visceral_Omentum
ALCC	ENSG00000151689.12	INPP1	-2.00	-0.03	4.60E-02	0.00	0.10	2.74E-10	28	40	40	2.93E-01	Adipose_Visceral_Omentum
ALCC	ENSG00000265055.1	AC145343.2	2.00	0.01	4.60E-02	0.05	0.16	4.43E-17	32	37	37	2.93E-01	Adipose_Visceral_Omentum
ALCC	ENSG00000168826.15	ZBTB49	1.99	0.04	4.61E-02	0.00	0.03	2.59E-04	4	8	8	2.93E-01	Adipose_Visceral_Omentum
ALCC	ENSG00000178226.10	PRSS36	1.99	0.08	4.66E-02	0.00	0.05	4.59E-06	5	38	38	2.96E-01	Adipose_Visceral_Omentum
ALCC	ENSG00000148482.11	SLC39A12	1.99	0.03	4.66E-02	0.00	0.15	4.43E-15	11	21	21	2.96E-01	Adipose_Visceral_Omentum
ALCC	ENSG00000144214.9	LYG1	-1.99	-0.01	4.67E-02	0.01	0.11	7.44E-12	41	49	49	2.96E-01	Adipose_Visceral_Omentum
ALCC	ENSG00000234630.1	LL22NC03-2H8.4	-1.99	-0.22	4.68E-02	0.00	0.11	6.05E-12	1	11	11	2.96E-01	Adipose_Visceral_Omentum
ALCC	ENSG00000152583.12	SPARCL1	-1.99	-0.03	4.68E-02	0.00	0.10	1.30E-10	19	20	20	2.96E-01	Adipose_Visceral_Omentum
ALCC	ENSG00000143727.15	ACP1	1.99	0.03	4.69E-02	0.00	0.02	6.79E-03	34	61	61	2.96E-01	Adipose_Visceral_Omentum
ALCC	ENSG00000160339.15	FCN2	-1.99	-0.08	4.69E-02	0.00	0.01	2.68E-02	23	39	39	2.96E-01	Adipose_Visceral_Omentum
ALCC	ENSG00000089050.15	RBBP9	1.99	0.03	4.71E-02	0.00	0.03	6.19E-04	18	34	34	2.97E-01	Adipose_Visceral_Omentum
ALCC	ENSG00000152223.12	EPG5	1.99	0.10	4.71E-02	0.00	0.18	2.43E-18	1	9	9	2.97E-01	Adipose_Visceral_Omentum
ALCC	ENSG00000189013.14	KIR2DL4	-1.98	-0.03	4.72E-02	0.00	0.03	6.49E-04	18	43	43	2.97E-01	Adipose_Visceral_Omentum
ALCC	ENSG00000122335.13	SERAC1	1.98	0.01	4.74E-02	0.02	0.20	1.50E-20	10	12	12	2.98E-01	Adipose_Visceral_Omentum
ALCC	ENSG00000157873.17	TNFRSF14	1.98	0.06	4.74E-02	0.00	0.01	4.20E-02	11	30	30	2.98E-01	Adipose_Visceral_Omentum
ALCC	ENSG00000069943.9	PIGB	1.98	0.02	4.74E-02	0.01	0.33	7.10E-38	14	35	35	2.98E-01	Adipose_Visceral_Omentum
ALCC	ENSG00000149115.13	TNKS1BP1	-1.98	-0.03	4.76E-02	0.00	0.05	3.60E-06	37	51	51	2.99E-01	Adipose_Visceral_Omentum
ALCC	ENSG00000198821.10	CD247	1.98	0.11	4.77E-02	0.00	0.01	3.85E-02	7	24	24	2.99E-01	Adipose_Visceral_Omentum
ALCC	ENSG00000078177.13	N4BP2	-1.98	-0.03	4.78E-02	0.01	0.03	2.55E-04	11	24	24	3.00E-01	Adipose_Visceral_Omentum
ALCC	ENSG00000147576.15	ADHFE1	1.98	0.06	4.78E-02	0.00	0.29	3.86E-32	50	74	74	3.00E-01	Adipose_Visceral_Omentum
ALCC	ENSG00000204130.12	RUFY2	-1.98	-0.03	4.83E-02	0.00	0.13	1.67E-14	12	15	15	3.02E-01	Adipose_Visceral_Omentum
ALCC	ENSG00000237614.1	AC073257.2	-1.97	-0.05	4.84E-02	0.00	0.02	3.06E-03	10	22	22	3.02E-01	Adipose_Visceral_Omentum
ALCC	ENSG00000165731.18	RET	1.97	0.03	4.84E-02	0.00	0.09	4.36E-09	15	26	26	3.03E-01	Adipose_Visceral_Omentum
ALCC	ENSG00000179833.4	SERTAD2	-1.97	-0.05	4.85E-02	0.00	0.01	3.93E-02	4	14	14	3.03E-01	Adipose_Visceral_Omentum
ALCC	ENSG00000243509.4	TNFRSF6B	-1.97	-0.04	4.85E-02	0.00	0.03	6.01E-04	11	21	21	3.03E-01	Adipose_Visceral_Omentum
ALCC	ENSG00000163131.10	CTSS	1.97	0.02	4.87E-02	0.01	0.15	8.90E-16	23	29	29	3.04E-01	Adipose_Visceral_Omentum
ALCC	ENSG00000102445.18	RUBCNL	-1.97	-0.04	4.88E-02	0.00	0.02	6.58E-03	13	21	21	3.04E-01	Adipose_Visceral_Omentum
ALCC	ENSG00000164167.10	LSM6	1.97	0.03	4.88E-02	0.00	0.04	2.65E-05	34	41	41	3.04E-01	Adipose_Visceral_Omentum
ALCC	ENSG00000268355.1	AC006129.1	1.97	0.03	4.89E-02	0.00	0.01	1.87E-02	10	21	21	3.04E-01	Adipose_Visceral_Omentum
ALCC	ENSG00000108846.15	ABCC3	1.97	0.02	4.89E-02	0.01	0.13	1.36E-13	5	15	15	3.04E-01	Adipose_Visceral_Omentum
ALCC	ENSG00000110906.12	KCTD10	1.97	0.03	4.90E-02	0.00	0.08	1.74E-08	22	61	61	3.04E-01	Adipose_Visceral_Omentum
ALCC	ENSG00000106178.6	CCL24	1.97	0.02	4.90E-02	0.01	0.11	6.63E-12	24	40	40	3.04E-01	Adipose_Visceral_Omentum
ALCC	ENSG00000186523.14	FAM86B1	-1.97	-0.02	4.91E-02	0.01	0.10	5.18E-10	24	78	78	3.04E-01	Adipose_Visceral_Omentum
ALCC	ENSG00000114473.13	IQCG	-1.97	-0.03	4.91E-02	0.00	0.07	7.65E-08	3	8	8	3.04E-01	Adipose_Visceral_Omentum
ALCC	ENSG00000254827.5	SLC22A18AS	1.97	0.04	4.91E-02	0.00	0.04	3.97E-05	5	15	15	3.04E-01	Adipose_Visceral_Omentum
ALCC	ENSG00000184983.9	NDUFA6	-1.97	-0.01	4.92E-02	0.04	0.51	2.17E-68	13	21	21	3.04E-01	Adipose_Visceral_Omentum
ALCC	ENSG00000213024.11	NUP62	1.97	0.05	4.92E-02	0.00	0.12	3.02E-12	1	6	6	3.04E-01	Adipose_Visceral_Omentum
ALCC	ENSG00000245937.7	LINC01184	-1.97	-0.03	4.93E-02	0.00	0.26	2.03E-27	22	46	46	3.04E-01	Adipose_Visceral_Omentum
ALCC	ENSG00000114948.12	ADAM23	1.96	0.02	4.96E-02	0.01	0.01	3.16E-02	33	61	61	3.05E-01	Adipose_Visceral_Omentum
ALCC	ENSG00000115009.11	CCL20	-1.96	-0.21	4.96E-02	0.00	0.01	3.89E-02	7	13	13	3.05E-01	Adipose_Visceral_Omentum
ALCC	ENSG00000140323.5	DISP2	-1.96	-0.01	4.97E-02	0.05	0.57	1.28E-82	9	21	21	3.05E-01	Adipose_Visceral_Omentum
ALCC	ENSG00000044459.14	CNTLN	1.96	0.06	4.98E-02	0.00	0.16	2.33E-16	3	28	28	3.06E-01	Adipose_Visceral_Omentum
ALCC	ENSG00000179134.15	SAMD4B	-1.96	-0.03	4.99E-02	0.00	0.04	6.69E-05	16	21	21	3.06E-01	Adipose_Visceral_Omentum
ALCC	ENSG00000185019.16	UBOX5	1.96	0.05	4.99E-02	0.00	0.05	1.70E-05	9	22	22	3.06E-01	Adipose_Visceral_Omentum
ALCC	ENSG00000077616.10	NAALAD2	1.96	0.01	4.99E-02	0.02	0.08	6.98E-09	60	87	87	3.06E-01	Adipose_Visceral_Omentum
ALCC	ENSG00000196126.11	HLA-DRB1	1.96	0.02	5.02E-02	0.01	0.23	4.70E-24	29	42	42	3.07E-01	Adipose_Visceral_Omentum
ALCC	ENSG00000150403.17	TMCO3	-1.96	-0.11	5.04E-02	0.00	0.01	2.53E-02	3	18	18	3.08E-01	Adipose_Visceral_Omentum
ALCC	ENSG00000277399.4	GPR179	-1.96	-0.03	5.04E-02	0.00	0.04	2.12E-04	6	16	16	3.08E-01	Adipose_Visceral_Omentum
ALCC	ENSG00000240694.8	PNMA2	1.96	0.04	5.05E-02	0.00	0.06	5.08E-07	6	9	9	3.08E-01	Adipose_Visceral_Omentum
ALCC	ENSG00000144730.17	IL17RD	-1.96	-0.12	5.05E-02	0.00	0.01	3.76E-02	11	13	13	3.08E-01	Adipose_Visceral_Omentum
ALCC	ENSG00000089351.14	GRAMD1A	-1.96	-0.09	5.05E-02	0.00	0.10	2.32E-10	5	13	13	3.08E-01	Adipose_Visceral_Omentum
ALCC	ENSG00000205571.13	SMN2	1.95	0.02	5.06E-02	0.01	0.11	1.15E-11	6	22	22	3.08E-01	Adipose_Visceral_Omentum
ALCC	ENSG00000260257.2	RP5-1085F17.3	1.95	0.04	5.07E-02	0.00	0.08	4.92E-08	16	24	24	3.08E-01	Adipose_Visceral_Omentum
ALCC	ENSG00000240065.7	PSMB9	1.95	0.01	5.09E-02	0.02	0.20	5.54E-21	36	73	73	3.09E-01	Adipose_Visceral_Omentum
ALCC	ENSG00000215845.10	TSTD1	1.95	0.01	5.11E-02	0.09	0.35	1.38E-39	12	14	14	3.10E-01	Adipose_Visceral_Omentum
ALCC	ENSG00000142002.16	DPP9	1.95	0.13	5.11E-02	0.00	0.01	2.82E-02	3	10	10	3.10E-01	Adipose_Visceral_Omentum
ALCC	ENSG00000159625.14	DRC7	1.95	0.02	5.13E-02	0.01	0.01	1.89E-02	34	57	57	3.11E-01	Adipose_Visceral_Omentum
ALCC	ENSG00000159111.12	MRPL10	-1.95	-0.03	5.13E-02	0.00	0.06	5.03E-07	25	37	37	3.11E-01	Adipose_Visceral_Omentum
ALCC	ENSG00000151353.14	TMEM18	1.95	0.01	5.14E-02	0.02	0.22	1.69E-23	31	62	62	3.11E-01	Adipose_Visceral_Omentum
ALCC	ENSG00000004399.12	PLXND1	1.95	0.05	5.17E-02	0.00	0.06	8.82E-07	10	15	15	3.13E-01	Adipose_Visceral_Omentum
ALCC	ENSG00000145861.7	C1QTNF2	-1.95	-0.05	5.18E-02	0.00	0.05	6.11E-06	11	11	11	3.13E-01	Adipose_Visceral_Omentum
ALCC	ENSG00000185040.13	SPDYE16	-1.94	-0.01	5.20E-02	0.03	0.23	1.52E-24	14	23	23	3.14E-01	Adipose_Visceral_Omentum
ALCC	ENSG00000186431.18	FCAR	-1.94	-0.22	5.21E-02	0.00	0.02	2.29E-03	2	3	3	3.14E-01	Adipose_Visceral_Omentum
ALCC	ENSG00000133704.9	IPO8	1.94	0.02	5.22E-02	0.01	0.11	8.13E-12	12	18	18	3.14E-01	Adipose_Visceral_Omentum
ALCC	ENSG00000196268.11	ZNF493	1.94	0.03	5.22E-02	0.00	0.12	7.82E-13	10	21	21	3.14E-01	Adipose_Visceral_Omentum
ALCC	ENSG00000174080.10	CTSF	-1.94	-0.04	5.24E-02	0.00	0.02	2.08E-03	3	7	7	3.15E-01	Adipose_Visceral_Omentum
ALCC	ENSG00000104972.15	LILRB1	1.94	0.05	5.25E-02	0.00	0.05	1.91E-05	4	27	27	3.16E-01	Adipose_Visceral_Omentum
ALCC	ENSG00000118849.9	RARRES1	-1.94	-0.03	5.27E-02	0.00	0.05	9.69E-06	10	21	21	3.16E-01	Adipose_Visceral_Omentum
ALCC	ENSG00000149380.11	P4HA3	-1.94	-0.03	5.28E-02	0.00	0.02	2.20E-03	24	45	45	3.17E-01	Adipose_Visceral_Omentum
ALCC	ENSG00000177432.6	NAP1L5	-1.94	-0.02	5.28E-02	0.01	0.08	3.32E-08	15	25	25	3.17E-01	Adipose_Visceral_Omentum
ALCC	ENSG00000227066.1	RP3-340N1.2	-1.93	-0.01	5.30E-02	0.03	0.14	2.42E-14	8	10	10	3.17E-01	Adipose_Visceral_Omentum
ALCC	ENSG00000105373.18	GLTSCR2	-1.93	-0.03	5.30E-02	0.00	0.09	3.78E-09	6	7	7	3.17E-01	Adipose_Visceral_Omentum
ALCC	ENSG00000110628.13	SLC22A18	1.93	0.02	5.31E-02	0.01	0.34	1.02E-39	7	27	27	3.17E-01	Adipose_Visceral_Omentum
ALCC	ENSG00000142856.16	ITGB3BP	-1.93	-0.01	5.31E-02	0.03	0.65	3.99E-103	16	43	43	3.17E-01	Adipose_Visceral_Omentum
ALCC	ENSG00000146267.11	FAXC	1.93	0.03	5.32E-02	0.00	0.05	2.38E-05	59	87	87	3.17E-01	Adipose_Visceral_Omentum
ALCC	ENSG00000144230.16	GPR17	1.93	0.01	5.32E-02	0.03	0.36	5.13E-42	27	81	81	3.17E-01	Adipose_Visceral_Omentum
ALCC	ENSG00000124207.16	CSE1L	1.93	0.03	5.33E-02	0.00	0.09	1.30E-09	18	37	37	3.17E-01	Adipose_Visceral_Omentum
ALCC	ENSG00000136448.11	NMT1	1.93	0.02	5.33E-02	0.01	0.14	3.31E-14	15	26	26	3.17E-01	Adipose_Visceral_Omentum
ALCC	ENSG00000188820.12	FAM26F	1.93	0.01	5.33E-02	0.02	0.17	1.10E-17	13	30	30	3.17E-01	Adipose_Visceral_Omentum
ALCC	ENSG00000278740.1	RP11-147L13.14	1.93	0.01	5.33E-02	0.02	0.27	2.44E-29	17	24	24	3.17E-01	Adipose_Visceral_Omentum
ALCC	ENSG00000006652.13	IFRD1	1.93	0.01	5.35E-02	0.01	0.17	5.03E-18	14	18	18	3.17E-01	Adipose_Visceral_Omentum
ALCC	ENSG00000197566.9	ZNF624	1.93	0.03	5.37E-02	0.00	0.03	3.58E-04	33	56	56	3.19E-01	Adipose_Visceral_Omentum
ALCC	ENSG00000213626.11	LBH	1.93	0.03	5.38E-02	0.00	0.10	4.37E-11	6	11	11	3.19E-01	Adipose_Visceral_Omentum
ALCC	ENSG00000113360.16	DROSHA	1.93	0.01	5.39E-02	0.02	0.20	2.66E-20	4	13	13	3.19E-01	Adipose_Visceral_Omentum
ALCC	ENSG00000151148.13	UBE3B	-1.92	-0.02	5.42E-02	0.01	0.14	1.33E-14	27	40	40	3.21E-01	Adipose_Visceral_Omentum
ALCC	ENSG00000258711.2	RP11-218E20.3	1.92	0.02	5.42E-02	0.01	0.05	1.90E-05	12	18	18	3.21E-01	Adipose_Visceral_Omentum
ALCC	ENSG00000141576.14	RNF157	-1.92	-0.02	5.43E-02	0.01	0.16	5.30E-17	21	26	26	3.21E-01	Adipose_Visceral_Omentum
ALCC	ENSG00000196562.14	SULF2	-1.92	-0.05	5.44E-02	0.00	0.02	1.08E-02	5	11	11	3.21E-01	Adipose_Visceral_Omentum
ALCC	ENSG00000283445.1	RP11-63G10.4	1.92	0.01	5.45E-02	0.02	0.06	9.72E-07	23	47	47	3.21E-01	Adipose_Visceral_Omentum
ALCC	ENSG00000003987.13	MTMR7	-1.92	-0.20	5.45E-02	0.00	0.02	1.52E-02	5	9	9	3.21E-01	Adipose_Visceral_Omentum
ALCC	ENSG00000130244.12	FAM98C	-1.92	-0.05	5.45E-02	0.00	0.03	6.70E-04	25	42	42	3.21E-01	Adipose_Visceral_Omentum
ALCC	ENSG00000277258.4	PCGF2	-1.92	-0.05	5.47E-02	0.00	0.16	1.31E-16	6	8	8	3.21E-01	Adipose_Visceral_Omentum
ALCC	ENSG00000180011.6	ZADH2	-1.92	-0.02	5.47E-02	0.01	0.08	4.70E-08	22	67	67	3.21E-01	Adipose_Visceral_Omentum
ALCC	ENSG00000271303.1	SRXN1	-1.92	-0.08	5.48E-02	0.00	0.04	1.81E-04	5	18	18	3.21E-01	Adipose_Visceral_Omentum
ALCC	ENSG00000178852.15	EFCAB13	1.92	0.01	5.48E-02	0.01	0.22	9.35E-23	9	30	30	3.21E-01	Adipose_Visceral_Omentum
ALCC	ENSG00000166676.14	TVP23A	1.92	0.03	5.48E-02	0.00	0.01	3.16E-02	14	41	41	3.21E-01	Adipose_Visceral_Omentum
ALCC	ENSG00000172748.13	ZNF596	1.92	0.05	5.49E-02	0.00	0.02	1.57E-02	6	16	16	3.21E-01	Adipose_Visceral_Omentum
ALCC	ENSG00000126251.6	GPR42	-1.92	-0.01	5.49E-02	0.02	0.24	5.69E-26	4	7	7	3.21E-01	Adipose_Visceral_Omentum
ALCC	ENSG00000157017.15	GHRL	1.92	0.05	5.49E-02	0.00	0.07	1.48E-07	4	15	15	3.21E-01	Adipose_Visceral_Omentum
ALCC	ENSG00000118217.5	ATF6	-1.92	-0.04	5.50E-02	0.00	0.06	5.54E-07	59	63	63	3.21E-01	Adipose_Visceral_Omentum
ALCC	ENSG00000240771.6	ARHGEF25	1.92	0.02	5.50E-02	0.01	0.16	5.05E-17	25	43	43	3.21E-01	Adipose_Visceral_Omentum
ALCC	ENSG00000213398.7	LCAT	-1.92	-0.02	5.51E-02	0.01	0.07	7.38E-08	27	35	35	3.21E-01	Adipose_Visceral_Omentum
ALCC	ENSG00000105559.11	PLEKHA4	1.92	0.02	5.52E-02	0.01	0.10	1.96E-10	24	40	40	3.22E-01	Adipose_Visceral_Omentum
ALCC	ENSG00000132823.10	OSER1	1.92	0.10	5.53E-02	0.00	0.04	3.84E-05	8	18	18	3.22E-01	Adipose_Visceral_Omentum
ALCC	ENSG00000171773.2	NXNL1	-1.92	-0.02	5.55E-02	0.01	0.08	8.66E-09	31	50	50	3.23E-01	Adipose_Visceral_Omentum
ALCC	ENSG00000099219.13	ERMP1	-1.91	-0.03	5.59E-02	0.00	0.08	5.99E-09	12	16	16	3.25E-01	Adipose_Visceral_Omentum
ALCC	ENSG00000204644.9	ZFP57	-1.91	-0.02	5.59E-02	0.01	0.64	2.94E-100	9	34	34	3.25E-01	Adipose_Visceral_Omentum
ALCC	ENSG00000173825.6	TIGD3	1.91	0.02	5.60E-02	0.01	0.04	3.16E-05	14	21	21	3.25E-01	Adipose_Visceral_Omentum
ALCC	ENSG00000127993.15	RBM48	-1.91	-4.70	5.61E-02	0.00	0.05	1.37E-05	1	5	5	3.25E-01	Adipose_Visceral_Omentum
ALCC	ENSG00000273674.4	CTD-2378E12.1	1.91	0.05	5.63E-02	0.00	0.06	7.37E-07	3	21	21	3.26E-01	Adipose_Visceral_Omentum
ALCC	ENSG00000198046.11	ZNF667	-1.91	-0.05	5.65E-02	0.00	0.17	1.18E-17	23	56	56	3.27E-01	Adipose_Visceral_Omentum
ALCC	ENSG00000177054.13	ZDHHC13	1.91	0.03	5.65E-02	0.00	0.03	1.44E-03	22	30	30	3.27E-01	Adipose_Visceral_Omentum
ALCC	ENSG00000245685.6	AF146191.4	1.91	0.09	5.67E-02	0.00	0.02	8.49E-03	1	21	21	3.27E-01	Adipose_Visceral_Omentum
ALCC	ENSG00000243477.5	NAT6	1.91	0.02	5.67E-02	0.01	0.06	6.99E-07	6	6	6	3.27E-01	Adipose_Visceral_Omentum
ALCC	ENSG00000180834.7	MAP6D1	-1.90	-0.04	5.68E-02	0.00	0.04	4.30E-05	11	16	16	3.27E-01	Adipose_Visceral_Omentum
ALCC	ENSG00000221829.9	FANCG	-1.90	-0.20	5.68E-02	0.00	0.17	2.09E-17	1	13	13	3.27E-01	Adipose_Visceral_Omentum
ALCC	ENSG00000171302.16	CANT1	-1.90	-0.02	5.70E-02	0.01	0.11	7.23E-12	17	25	25	3.28E-01	Adipose_Visceral_Omentum
ALCC	ENSG00000100299.17	ARSA	-1.90	-4.52	5.70E-02	0.00	0.41	9.38E-50	1	27	27	3.28E-01	Adipose_Visceral_Omentum
ALCC	ENSG00000198682.12	PAPSS2	-1.90	-0.01	5.71E-02	0.02	0.16	6.68E-17	12	17	17	3.28E-01	Adipose_Visceral_Omentum
ALCC	ENSG00000188626.6	GOLGA8M	1.90	0.03	5.71E-02	0.00	0.12	2.05E-12	38	91	91	3.28E-01	Adipose_Visceral_Omentum
ALCC	ENSG00000175575.12	PAAF1	-1.90	-0.01	5.71E-02	0.04	0.28	2.11E-31	22	36	36	3.28E-01	Adipose_Visceral_Omentum
ALCC	ENSG00000204104.11	TRAF3IP1	-1.90	-0.03	5.73E-02	0.00	0.05	5.13E-06	30	59	59	3.28E-01	Adipose_Visceral_Omentum
ALCC	ENSG00000118804.8	STBD1	-1.90	-0.10	5.73E-02	0.00	0.06	2.51E-06	12	26	26	3.28E-01	Adipose_Visceral_Omentum
ALCC	ENSG00000133878.8	DUSP26	-1.90	-0.06	5.76E-02	0.00	0.01	4.38E-02	3	11	11	3.29E-01	Adipose_Visceral_Omentum
ALCC	ENSG00000196584.2	XRCC2	-1.90	-0.02	5.77E-02	0.01	0.21	1.57E-22	3	11	11	3.30E-01	Adipose_Visceral_Omentum
ALCC	ENSG00000167394.12	ZNF668	1.89	0.03	5.82E-02	0.00	0.02	4.16E-03	12	14	14	3.33E-01	Adipose_Visceral_Omentum
ALCC	ENSG00000047579.19	DTNBP1	-1.89	-0.01	5.83E-02	0.01	0.08	2.09E-08	47	90	90	3.33E-01	Adipose_Visceral_Omentum
ALCC	ENSG00000203859.9	HSD3B2	-1.89	-0.01	5.85E-02	0.02	0.01	3.10E-02	23	36	36	3.33E-01	Adipose_Visceral_Omentum
ALCC	ENSG00000204531.17	POU5F1	1.89	0.00	5.85E-02	0.14	0.36	2.03E-41	73	122	122	3.33E-01	Adipose_Visceral_Omentum
ALCC	ENSG00000183638.5	RP1L1	-1.89	-0.03	5.85E-02	0.00	0.04	4.61E-05	4	4	4	3.33E-01	Adipose_Visceral_Omentum
ALCC	ENSG00000272221.1	XXbac-BPG181B23.7	1.89	0.01	5.85E-02	0.03	0.61	1.07E-92	22	52	52	3.33E-01	Adipose_Visceral_Omentum
ALCC	ENSG00000127364.3	TAS2R4	-1.89	-0.01	5.86E-02	0.07	0.31	3.03E-34	46	61	61	3.33E-01	Adipose_Visceral_Omentum
ALCC	ENSG00000164620.8	RELL2	-1.89	-0.15	5.88E-02	0.00	0.03	5.06E-04	2	6	6	3.34E-01	Adipose_Visceral_Omentum
ALCC	ENSG00000163710.7	PCOLCE2	1.89	0.05	5.90E-02	0.00	0.07	1.25E-07	18	32	32	3.35E-01	Adipose_Visceral_Omentum
ALCC	ENSG00000172260.14	NEGR1	1.89	0.09	5.90E-02	0.00	0.01	3.50E-02	12	42	42	3.35E-01	Adipose_Visceral_Omentum
ALCC	ENSG00000069275.12	NUCKS1	-1.89	-0.04	5.91E-02	0.00	0.07	2.00E-07	23	49	49	3.35E-01	Adipose_Visceral_Omentum
ALCC	ENSG00000124731.12	TREM1	1.89	0.04	5.91E-02	0.00	0.02	3.92E-03	22	54	54	3.35E-01	Adipose_Visceral_Omentum
ALCC	ENSG00000184144.11	CNTN2	-1.89	-0.07	5.91E-02	0.00	0.02	4.21E-03	1	6	6	3.35E-01	Adipose_Visceral_Omentum
ALCC	ENSG00000111906.17	HDDC2	1.89	0.04	5.94E-02	0.00	0.09	4.13E-09	7	38	38	3.36E-01	Adipose_Visceral_Omentum
ALCC	ENSG00000168394.10	TAP1	1.89	0.06	5.94E-02	0.00	0.01	3.65E-02	13	25	25	3.36E-01	Adipose_Visceral_Omentum
ALCC	ENSG00000104320.13	NBN	1.88	0.02	5.95E-02	0.01	0.07	3.10E-07	41	66	66	3.36E-01	Adipose_Visceral_Omentum
ALCC	ENSG00000240972.1	MIF	1.88	0.01	5.96E-02	0.02	0.53	1.09E-72	17	36	36	3.36E-01	Adipose_Visceral_Omentum
ALCC	ENSG00000171735.18	CAMTA1	-1.88	-0.04	5.96E-02	0.00	0.07	1.41E-07	10	28	28	3.36E-01	Adipose_Visceral_Omentum
ALCC	ENSG00000173660.11	UQCRH	1.88	0.03	5.97E-02	0.00	0.05	1.43E-05	15	46	46	3.36E-01	Adipose_Visceral_Omentum
ALCC	ENSG00000165061.14	ZMAT4	-1.88	-0.01	5.99E-02	0.02	0.07	8.20E-08	35	39	39	3.37E-01	Adipose_Visceral_Omentum
ALCC	ENSG00000260805.2	RP11-61J19.5	-1.88	-0.04	6.02E-02	0.00	0.06	2.27E-06	6	16	16	3.38E-01	Adipose_Visceral_Omentum
ALCC	ENSG00000162927.13	PUS10	1.88	0.01	6.04E-02	0.01	0.09	2.62E-09	17	23	23	3.39E-01	Adipose_Visceral_Omentum
ALCC	ENSG00000065268.10	WDR18	-1.88	-0.01	6.05E-02	0.04	0.64	1.41E-100	9	23	23	3.40E-01	Adipose_Visceral_Omentum
ALCC	ENSG00000170745.11	KCNS3	1.88	0.01	6.06E-02	0.04	0.41	5.57E-49	15	23	23	3.40E-01	Adipose_Visceral_Omentum
ALCC	ENSG00000176393.10	RNPEP	1.88	0.04	6.07E-02	0.00	0.04	1.01E-04	5	5	5	3.40E-01	Adipose_Visceral_Omentum
ALCC	ENSG00000137070.17	IL11RA	-1.88	-0.03	6.07E-02	0.00	0.06	1.15E-06	23	29	29	3.40E-01	Adipose_Visceral_Omentum
ALCC	ENSG00000077097.15	TOP2B	1.88	0.06	6.07E-02	0.00	0.02	9.76E-03	2	4	4	3.40E-01	Adipose_Visceral_Omentum
ALCC	ENSG00000196611.4	MMP1	1.88	0.03	6.08E-02	0.00	0.14	1.35E-14	21	43	43	3.40E-01	Adipose_Visceral_Omentum
ALCC	ENSG00000185519.8	FAM131C	-1.88	-0.15	6.08E-02	0.00	0.04	1.41E-04	4	10	10	3.40E-01	Adipose_Visceral_Omentum
ALCC	ENSG00000110880.10	CORO1C	-1.87	-0.03	6.11E-02	0.00	0.06	4.14E-07	35	49	49	3.41E-01	Adipose_Visceral_Omentum
ALCC	ENSG00000188786.9	MTF1	-1.87	-0.04	6.12E-02	0.00	0.03	1.41E-03	29	63	63	3.41E-01	Adipose_Visceral_Omentum
ALCC	ENSG00000116299.16	KIAA1324	-1.87	-0.09	6.12E-02	0.00	0.04	3.15E-05	5	18	18	3.41E-01	Adipose_Visceral_Omentum
ALCC	ENSG00000272360.1	RP11-359I18.5	1.87	0.04	6.15E-02	0.00	0.05	4.59E-06	6	12	12	3.43E-01	Adipose_Visceral_Omentum
ALCC	ENSG00000146587.17	RBAK	1.87	0.02	6.17E-02	0.00	0.07	6.00E-08	18	43	43	3.43E-01	Adipose_Visceral_Omentum
ALCC	ENSG00000258839.3	MC1R	1.87	0.04	6.19E-02	0.00	0.04	8.83E-05	6	12	12	3.44E-01	Adipose_Visceral_Omentum
ALCC	ENSG00000166272.16	WBP1L	1.87	0.04	6.19E-02	0.00	0.08	9.38E-09	36	43	43	3.44E-01	Adipose_Visceral_Omentum
ALCC	ENSG00000159921.14	GNE	1.87	0.03	6.20E-02	0.00	0.06	1.34E-06	27	54	54	3.44E-01	Adipose_Visceral_Omentum
ALCC	ENSG00000177981.10	ASB8	1.87	0.05	6.20E-02	0.00	0.04	1.62E-04	18	22	22	3.44E-01	Adipose_Visceral_Omentum
ALCC	ENSG00000126217.20	MCF2L	-1.86	-0.01	6.22E-02	0.02	0.18	1.25E-18	14	24	24	3.45E-01	Adipose_Visceral_Omentum
ALCC	ENSG00000070061.14	IKBKAP	-1.86	-0.02	6.23E-02	0.01	0.07	2.58E-07	30	46	46	3.45E-01	Adipose_Visceral_Omentum
ALCC	ENSG00000080293.9	SCTR	1.86	0.01	6.23E-02	0.01	0.07	6.42E-08	25	48	48	3.45E-01	Adipose_Visceral_Omentum
ALCC	ENSG00000104852.14	SNRNP70	1.86	0.03	6.24E-02	0.00	0.04	6.81E-05	15	44	44	3.45E-01	Adipose_Visceral_Omentum
ALCC	ENSG00000128655.16	PDE11A	1.86	0.02	6.25E-02	0.01	0.09	1.46E-09	26	30	30	3.45E-01	Adipose_Visceral_Omentum
ALCC	ENSG00000204792.2	LINC01291	-1.86	-0.01	6.25E-02	0.01	0.56	4.56E-78	16	37	37	3.45E-01	Adipose_Visceral_Omentum
ALCC	ENSG00000124171.8	PARD6B	1.86	0.14	6.25E-02	0.00	0.04	9.05E-05	5	11	11	3.45E-01	Adipose_Visceral_Omentum
ALCC	ENSG00000264247.1	LINC00909	1.86	0.01	6.26E-02	0.02	0.16	3.42E-16	45	88	88	3.45E-01	Adipose_Visceral_Omentum
ALCC	ENSG00000121898.12	CPXM2	1.86	0.04	6.27E-02	0.00	0.02	3.33E-03	14	32	32	3.45E-01	Adipose_Visceral_Omentum
ALCC	ENSG00000185808.13	PIGP	1.86	0.01	6.27E-02	0.02	0.50	1.21E-64	50	75	75	3.45E-01	Adipose_Visceral_Omentum
ALCC	ENSG00000197728.9	RPS26	1.86	0.00	6.27E-02	0.40	0.77	5.51E-153	38	71	71	3.45E-01	Adipose_Visceral_Omentum
ALCC	ENSG00000189114.6	BLOC1S3	1.86	0.11	6.28E-02	0.00	0.01	2.84E-02	6	27	27	3.45E-01	Adipose_Visceral_Omentum
ALCC	ENSG00000120733.13	KDM3B	-1.86	-0.05	6.29E-02	0.00	0.02	1.10E-02	16	20	20	3.45E-01	Adipose_Visceral_Omentum
ALCC	ENSG00000140416.19	TPM1	-1.86	-0.10	6.30E-02	0.00	0.02	1.30E-02	7	18	18	3.45E-01	Adipose_Visceral_Omentum
ALCC	ENSG00000153317.14	ASAP1	1.86	0.03	6.30E-02	0.00	0.04	9.25E-05	20	31	31	3.45E-01	Adipose_Visceral_Omentum
ALCC	ENSG00000104497.13	SNX16	1.86	0.18	6.31E-02	0.00	0.49	6.37E-63	12	57	57	3.46E-01	Adipose_Visceral_Omentum
ALCC	ENSG00000135502.17	SLC26A10	1.86	0.03	6.33E-02	0.00	0.06	1.72E-06	14	25	25	3.46E-01	Adipose_Visceral_Omentum
ALCC	ENSG00000142252.10	GEMIN7	-1.86	-0.02	6.33E-02	0.01	0.11	1.50E-11	21	22	22	3.46E-01	Adipose_Visceral_Omentum
ALCC	ENSG00000130511.15	SSBP4	-1.86	-0.08	6.34E-02	0.00	0.02	2.02E-03	5	11	11	3.46E-01	Adipose_Visceral_Omentum
ALCC	ENSG00000179115.10	FARSA	1.86	0.06	6.35E-02	0.00	0.02	5.67E-03	10	19	19	3.46E-01	Adipose_Visceral_Omentum
ALCC	ENSG00000270210.1	RP11-373D23.3	-1.86	-0.03	6.35E-02	0.00	0.04	9.44E-05	10	26	26	3.46E-01	Adipose_Visceral_Omentum
ALCC	ENSG00000183762.12	KREMEN1	-1.86	-0.07	6.36E-02	0.00	0.19	1.31E-19	9	32	32	3.46E-01	Adipose_Visceral_Omentum
ALCC	ENSG00000205364.3	MT1M	-1.86	-0.03	6.36E-02	0.00	0.06	7.43E-07	12	24	24	3.46E-01	Adipose_Visceral_Omentum
ALCC	ENSG00000139618.14	BRCA2	1.85	0.16	6.36E-02	0.00	0.08	4.17E-08	5	16	16	3.46E-01	Adipose_Visceral_Omentum
ALCC	ENSG00000099785.10	2-Mar	1.85	0.03	6.36E-02	0.00	0.38	1.13E-44	25	58	58	3.46E-01	Adipose_Visceral_Omentum
ALCC	ENSG00000018699.11	TTC27	-1.85	-0.02	6.36E-02	0.01	0.13	1.88E-13	11	21	21	3.46E-01	Adipose_Visceral_Omentum
ALCC	ENSG00000139921.12	TMX1	1.85	0.34	6.37E-02	0.00	0.28	3.35E-31	9	17	17	3.46E-01	Adipose_Visceral_Omentum
ALCC	ENSG00000128040.10	SPINK2	-1.85	-0.03	6.38E-02	0.00	0.03	1.17E-03	3	8	8	3.46E-01	Adipose_Visceral_Omentum
ALCC	ENSG00000172954.13	LCLAT1	-1.85	-0.02	6.38E-02	0.01	0.15	1.66E-15	22	33	33	3.46E-01	Adipose_Visceral_Omentum
ALCC	ENSG00000183682.7	BMP8A	-1.85	-1.31	6.39E-02	0.00	0.01	4.04E-02	2	4	4	3.46E-01	Adipose_Visceral_Omentum
ALCC	ENSG00000178882.14	RFLNA	-1.85	-0.02	6.39E-02	0.01	0.12	2.54E-12	11	23	23	3.46E-01	Adipose_Visceral_Omentum
ALCC	ENSG00000197013.9	ZNF429	1.85	0.03	6.40E-02	0.00	0.26	1.97E-28	23	43	43	3.46E-01	Adipose_Visceral_Omentum
ALCC	ENSG00000232063.1	RP11-307E17.8	-1.85	-0.02	6.41E-02	0.01	0.30	4.19E-33	14	35	35	3.46E-01	Adipose_Visceral_Omentum
ALCC	ENSG00000146205.13	ANO7	1.85	0.04	6.41E-02	0.00	0.19	9.29E-20	11	47	47	3.46E-01	Adipose_Visceral_Omentum
ALCC	ENSG00000144233.9	AMMECR1L	-1.85	-0.05	6.42E-02	0.00	0.03	3.57E-04	6	6	6	3.46E-01	Adipose_Visceral_Omentum
ALCC	ENSG00000088832.16	FKBP1A	1.85	0.18	6.42E-02	0.00	0.09	2.02E-09	4	18	18	3.46E-01	Adipose_Visceral_Omentum
ALCC	ENSG00000120860.10	WASHC3	-1.85	-0.01	6.44E-02	0.01	0.12	2.58E-12	16	41	41	3.47E-01	Adipose_Visceral_Omentum
ALCC	ENSG00000158457.5	TSPAN33	-1.85	-0.03	6.45E-02	0.01	0.07	1.19E-07	36	62	62	3.47E-01	Adipose_Visceral_Omentum
ALCC	ENSG00000139055.6	ERP27	1.85	0.02	6.49E-02	0.01	0.09	1.53E-09	9	17	17	3.49E-01	Adipose_Visceral_Omentum
ALCC	ENSG00000083720.12	OXCT1	-1.84	-0.08	6.51E-02	0.00	0.03	2.99E-04	20	34	34	3.50E-01	Adipose_Visceral_Omentum
ALCC	ENSG00000113396.12	SLC27A6	1.84	0.08	6.54E-02	0.00	0.02	4.70E-03	5	35	35	3.51E-01	Adipose_Visceral_Omentum
ALCC	ENSG00000100243.20	CYB5R3	1.84	0.03	6.55E-02	0.00	0.11	1.25E-11	10	15	15	3.52E-01	Adipose_Visceral_Omentum
ALCC	ENSG00000148341.17	SH3GLB2	-1.84	-0.03	6.56E-02	0.00	0.09	7.26E-10	9	11	11	3.52E-01	Adipose_Visceral_Omentum
ALCC	ENSG00000022567.9	SLC45A4	-1.84	-0.01	6.57E-02	0.01	0.04	1.33E-04	26	67	67	3.52E-01	Adipose_Visceral_Omentum
ALCC	ENSG00000184304.14	PRKD1	-1.84	-0.07	6.59E-02	0.00	0.04	4.68E-05	5	11	11	3.53E-01	Adipose_Visceral_Omentum
ALCC	ENSG00000213967.10	ZNF726	-1.84	-0.06	6.65E-02	0.00	0.07	2.10E-07	1	10	10	3.56E-01	Adipose_Visceral_Omentum
ALCC	ENSG00000108370.16	RGS9	1.83	0.06	6.66E-02	0.00	0.03	8.00E-04	10	16	16	3.56E-01	Adipose_Visceral_Omentum
ALCC	ENSG00000128596.16	CCDC136	1.83	0.03	6.66E-02	0.00	0.03	4.54E-04	17	26	26	3.56E-01	Adipose_Visceral_Omentum
ALCC	ENSG00000102738.7	MRPS31	1.83	0.06	6.69E-02	0.00	0.02	2.31E-03	3	7	7	3.57E-01	Adipose_Visceral_Omentum
ALCC	ENSG00000260947.1	RP11-384P7.7	1.83	0.00	6.69E-02	0.10	0.30	3.72E-33	41	64	64	3.57E-01	Adipose_Visceral_Omentum
ALCC	ENSG00000174915.11	PTDSS2	1.83	0.02	6.71E-02	0.01	0.12	1.59E-12	12	20	20	3.57E-01	Adipose_Visceral_Omentum
ALCC	ENSG00000104983.8	CCDC61	1.83	0.04	6.71E-02	0.00	0.05	6.31E-06	2	3	3	3.57E-01	Adipose_Visceral_Omentum
ALCC	ENSG00000007202.14	KIAA0100	-1.83	-0.09	6.73E-02	0.00	0.01	4.03E-02	5	12	12	3.58E-01	Adipose_Visceral_Omentum
ALCC	ENSG00000169129.14	AFAP1L2	1.83	0.24	6.73E-02	0.00	0.08	8.14E-09	7	13	13	3.58E-01	Adipose_Visceral_Omentum
ALCC	ENSG00000242689.2	CNTF	1.83	0.02	6.76E-02	0.01	0.08	1.09E-08	34	46	46	3.59E-01	Adipose_Visceral_Omentum
ALCC	ENSG00000185290.3	NUPR2	-1.83	-0.02	6.76E-02	0.00	0.51	1.54E-67	11	15	15	3.59E-01	Adipose_Visceral_Omentum
ALCC	ENSG00000167216.16	KATNAL2	-1.83	-0.01	6.78E-02	0.02	0.18	3.20E-18	31	48	48	3.60E-01	Adipose_Visceral_Omentum
ALCC	ENSG00000272079.2	LA16c-380H5.5	1.82	0.06	6.81E-02	0.00	0.19	1.94E-20	8	21	21	3.60E-01	Adipose_Visceral_Omentum
ALCC	ENSG00000109576.13	AADAT	-1.82	-0.01	6.81E-02	0.03	0.14	1.34E-14	22	22	22	3.60E-01	Adipose_Visceral_Omentum
ALCC	ENSG00000181631.6	P2RY13	-1.82	-0.08	6.82E-02	0.00	0.02	1.14E-02	2	3	3	3.60E-01	Adipose_Visceral_Omentum
ALCC	ENSG00000181007.8	ZFP82	1.82	0.04	6.82E-02	0.00	0.04	1.72E-04	10	15	15	3.60E-01	Adipose_Visceral_Omentum
ALCC	ENSG00000175985.9	PLEKHD1	-1.82	-0.07	6.82E-02	0.00	0.07	5.44E-08	1	5	5	3.60E-01	Adipose_Visceral_Omentum
ALCC	ENSG00000274294.1	RP11-20G13.5	1.82	0.02	6.83E-02	0.00	0.04	1.29E-04	12	24	24	3.60E-01	Adipose_Visceral_Omentum
ALCC	ENSG00000160256.12	FAM207A	1.82	0.10	6.83E-02	0.00	0.02	1.06E-02	9	59	59	3.60E-01	Adipose_Visceral_Omentum
ALCC	ENSG00000126790.11	L3HYPDH	1.82	0.01	6.83E-02	0.12	0.45	8.13E-56	44	73	73	3.60E-01	Adipose_Visceral_Omentum
ALCC	ENSG00000204592.8	HLA-E	-1.82	-0.02	6.84E-02	0.01	0.14	1.87E-14	27	27	27	3.60E-01	Adipose_Visceral_Omentum
ALCC	ENSG00000183207.13	RUVBL2	1.82	0.03	6.86E-02	0.00	0.08	5.66E-09	22	43	43	3.61E-01	Adipose_Visceral_Omentum
ALCC	ENSG00000175471.19	MCTP1	1.82	0.03	6.87E-02	0.00	0.04	3.40E-05	7	14	14	3.61E-01	Adipose_Visceral_Omentum
ALCC	ENSG00000131100.12	ATP6V1E1	-1.82	-0.03	6.88E-02	0.00	0.15	3.36E-15	3	9	9	3.61E-01	Adipose_Visceral_Omentum
ALCC	ENSG00000116922.14	C1orf109	-1.82	-0.52	6.89E-02	0.00	0.03	4.11E-04	13	17	17	3.61E-01	Adipose_Visceral_Omentum
ALCC	ENSG00000272514.5	CFAP206	-1.82	-0.01	6.89E-02	0.02	0.08	1.03E-08	47	51	51	3.61E-01	Adipose_Visceral_Omentum
ALCC	ENSG00000171103.10	TRMT61B	1.82	0.01	6.91E-02	0.01	0.23	5.08E-24	16	21	21	3.62E-01	Adipose_Visceral_Omentum
ALCC	ENSG00000154096.13	THY1	-1.82	-0.10	6.93E-02	0.00	0.01	2.39E-02	6	19	19	3.63E-01	Adipose_Visceral_Omentum
ALCC	ENSG00000232411.1	AC009495.3	1.82	0.02	6.94E-02	0.01	0.07	7.02E-08	16	36	36	3.63E-01	Adipose_Visceral_Omentum
ALCC	ENSG00000187676.7	B3GLCT	1.82	0.02	6.94E-02	0.01	0.13	3.45E-14	3	9	9	3.63E-01	Adipose_Visceral_Omentum
ALCC	ENSG00000048405.9	ZNF800	1.81	0.09	6.96E-02	0.00	0.02	4.89E-03	13	44	44	3.64E-01	Adipose_Visceral_Omentum
ALCC	ENSG00000119969.14	HELLS	1.81	0.02	6.97E-02	0.01	0.13	7.19E-13	46	83	83	3.64E-01	Adipose_Visceral_Omentum
ALCC	ENSG00000166002.6	SMCO4	-1.81	-0.28	6.97E-02	0.00	0.02	9.55E-03	2	9	9	3.64E-01	Adipose_Visceral_Omentum
ALCC	ENSG00000104332.11	SFRP1	1.81	0.04	6.97E-02	0.00	0.05	5.83E-06	8	16	16	3.64E-01	Adipose_Visceral_Omentum
ALCC	ENSG00000239672.7	NME1	1.81	0.25	6.98E-02	0.00	0.26	4.24E-28	14	18	18	3.64E-01	Adipose_Visceral_Omentum
ALCC	ENSG00000183044.11	ABAT	-1.81	-0.04	6.99E-02	0.00	0.01	1.85E-02	15	25	25	3.64E-01	Adipose_Visceral_Omentum
ALCC	ENSG00000124067.16	SLC12A4	-1.81	-0.05	6.99E-02	0.00	0.03	7.88E-04	10	15	15	3.64E-01	Adipose_Visceral_Omentum
ALCC	ENSG00000136048.13	DRAM1	1.81	0.03	7.01E-02	0.00	0.10	1.11E-10	8	13	13	3.64E-01	Adipose_Visceral_Omentum
ALCC	ENSG00000243708.10	PLA2G4B	-1.81	-0.02	7.01E-02	0.00	0.25	3.87E-26	14	25	25	3.64E-01	Adipose_Visceral_Omentum
ALCC	ENSG00000262655.3	SPON1	-1.81	-0.05	7.01E-02	0.00	0.04	3.71E-05	8	20	20	3.64E-01	Adipose_Visceral_Omentum
ALCC	ENSG00000101773.18	RBBP8	-1.81	-0.07	7.02E-02	0.00	0.01	3.44E-02	3	4	4	3.64E-01	Adipose_Visceral_Omentum
ALCC	ENSG00000075131.9	TIPIN	-1.81	-0.01	7.04E-02	0.03	0.32	2.66E-35	24	42	42	3.65E-01	Adipose_Visceral_Omentum
ALCC	ENSG00000169925.16	BRD3	-1.81	-0.04	7.05E-02	0.00	0.05	9.11E-06	6	8	8	3.65E-01	Adipose_Visceral_Omentum
ALCC	ENSG00000186468.12	RPS23	1.81	0.01	7.06E-02	0.01	0.48	3.67E-62	18	30	30	3.65E-01	Adipose_Visceral_Omentum
ALCC	ENSG00000276093.1	RP5-1017F8.2	-1.81	-0.01	7.06E-02	0.04	0.38	5.49E-45	11	26	26	3.65E-01	Adipose_Visceral_Omentum
ALCC	ENSG00000171488.14	LRRC8C	-1.81	-0.08	7.09E-02	0.00	0.01	3.06E-02	2	7	7	3.66E-01	Adipose_Visceral_Omentum
ALCC	ENSG00000165105.9	RASEF	1.81	0.03	7.09E-02	0.00	0.03	2.28E-04	23	57	57	3.66E-01	Adipose_Visceral_Omentum
ALCC	ENSG00000214309.4	MBLAC1	1.80	0.01	7.12E-02	0.02	0.10	5.65E-10	11	16	16	3.67E-01	Adipose_Visceral_Omentum
ALCC	ENSG00000262468.5	LINC01569	1.80	0.03	7.14E-02	0.00	0.14	6.27E-14	16	48	48	3.68E-01	Adipose_Visceral_Omentum
ALCC	ENSG00000100600.14	LGMN	1.80	0.05	7.16E-02	0.00	0.03	4.61E-04	15	37	37	3.69E-01	Adipose_Visceral_Omentum
ALCC	ENSG00000182985.17	CADM1	-1.80	-0.40	7.17E-02	0.00	0.03	3.12E-04	1	5	5	3.69E-01	Adipose_Visceral_Omentum
ALCC	ENSG00000115020.16	PIKFYVE	-1.80	-0.23	7.19E-02	0.00	0.06	3.31E-06	7	105	105	3.70E-01	Adipose_Visceral_Omentum
ALCC	ENSG00000099256.18	PRTFDC1	1.80	0.06	7.20E-02	0.00	0.02	6.31E-03	14	21	21	3.70E-01	Adipose_Visceral_Omentum
ALCC	ENSG00000188199.10	NUTM2B	1.80	0.04	7.20E-02	0.00	0.21	1.16E-21	15	44	44	3.70E-01	Adipose_Visceral_Omentum
ALCC	ENSG00000141314.12	RHBDL3	1.80	0.01	7.21E-02	0.02	0.10	5.50E-10	7	9	9	3.70E-01	Adipose_Visceral_Omentum
ALCC	ENSG00000131711.14	MAP1B	-1.80	-0.07	7.21E-02	0.00	0.21	3.10E-22	2	10	10	3.70E-01	Adipose_Visceral_Omentum
ALCC	ENSG00000139531.12	SUOX	-1.80	-0.03	7.23E-02	0.00	0.07	9.65E-08	8	9	9	3.71E-01	Adipose_Visceral_Omentum
ALCC	ENSG00000233117.2	LINC00702	1.80	0.03	7.24E-02	0.00	0.14	3.64E-14	6	16	16	3.71E-01	Adipose_Visceral_Omentum
ALCC	ENSG00000119138.4	KLF9	-1.80	-0.04	7.24E-02	0.00	0.02	3.15E-03	20	25	25	3.71E-01	Adipose_Visceral_Omentum
ALCC	ENSG00000271889.1	RP11-493E12.1	-1.80	-0.05	7.25E-02	0.00	0.04	1.10E-04	3	5	5	3.71E-01	Adipose_Visceral_Omentum
ALCC	ENSG00000169180.11	XPO6	-1.80	-0.07	7.26E-02	0.00	0.07	4.05E-08	8	35	35	3.71E-01	Adipose_Visceral_Omentum
ALCC	ENSG00000271947.1	RP11-439M11.1	-1.79	-0.02	7.27E-02	0.01	0.06	1.21E-06	9	18	18	3.71E-01	Adipose_Visceral_Omentum
ALCC	ENSG00000090263.15	MRPS33	1.79	0.05	7.28E-02	0.00	0.11	8.37E-12	9	44	44	3.71E-01	Adipose_Visceral_Omentum
ALCC	ENSG00000120885.21	CLU	1.79	0.05	7.29E-02	0.00	0.01	3.68E-02	2	9	9	3.71E-01	Adipose_Visceral_Omentum
ALCC	ENSG00000170464.9	DNAJC18	1.79	0.20	7.30E-02	0.00	0.24	4.70E-25	2	6	6	3.71E-01	Adipose_Visceral_Omentum
ALCC	ENSG00000115419.12	GLS	-1.79	-0.11	7.30E-02	0.00	0.05	1.53E-05	19	30	30	3.71E-01	Adipose_Visceral_Omentum
ALCC	ENSG00000165568.17	AKR1E2	1.79	0.11	7.30E-02	0.00	0.08	4.06E-08	7	44	44	3.71E-01	Adipose_Visceral_Omentum
ALCC	ENSG00000254858.9	MPV17L2	-1.79	-0.03	7.33E-02	0.00	0.07	6.49E-08	9	12	12	3.73E-01	Adipose_Visceral_Omentum
ALCC	ENSG00000237595.3	RP11-112L6.3	-1.79	-0.01	7.35E-02	0.02	0.03	4.76E-04	31	68	68	3.73E-01	Adipose_Visceral_Omentum
ALCC	ENSG00000174243.9	DDX23	-1.79	-0.02	7.35E-02	0.00	0.03	4.08E-04	25	39	39	3.73E-01	Adipose_Visceral_Omentum
ALCC	ENSG00000169609.13	C15orf40	1.79	0.04	7.36E-02	0.00	0.18	5.66E-19	8	23	23	3.73E-01	Adipose_Visceral_Omentum
ALCC	ENSG00000228559.1	RP3-340B19.3	1.79	0.04	7.38E-02	0.00	0.02	2.73E-03	5	9	9	3.74E-01	Adipose_Visceral_Omentum
ALCC	ENSG00000166257.8	SCN3B	1.79	0.02	7.40E-02	0.01	0.05	2.05E-05	33	44	44	3.75E-01	Adipose_Visceral_Omentum
ALCC	ENSG00000272455.1	RP4-758J18.13	-1.79	-0.03	7.41E-02	0.00	0.05	8.23E-06	20	40	40	3.75E-01	Adipose_Visceral_Omentum
ALCC	ENSG00000115339.13	GALNT3	1.78	0.03	7.44E-02	0.00	0.13	1.46E-13	8	13	13	3.76E-01	Adipose_Visceral_Omentum
ALCC	ENSG00000107554.16	DNMBP	-1.78	-0.02	7.44E-02	0.00	0.20	3.21E-20	13	24	24	3.76E-01	Adipose_Visceral_Omentum
ALCC	ENSG00000176623.11	RMDN1	-1.78	-0.03	7.45E-02	0.00	0.15	2.27E-15	28	46	46	3.76E-01	Adipose_Visceral_Omentum
ALCC	ENSG00000153993.13	SEMA3D	-1.78	-0.47	7.45E-02	0.00	0.03	1.19E-03	6	18	18	3.76E-01	Adipose_Visceral_Omentum
ALCC	ENSG00000250120.6	PCDHA10	-1.78	-0.03	7.45E-02	0.00	0.17	1.57E-17	17	31	31	3.76E-01	Adipose_Visceral_Omentum
ALCC	ENSG00000175582.19	RAB6A	1.78	0.05	7.46E-02	0.00	0.06	1.46E-06	26	33	33	3.76E-01	Adipose_Visceral_Omentum
ALCC	ENSG00000204856.11	FAM216A	1.78	0.02	7.48E-02	0.01	0.09	1.46E-09	6	12	12	3.77E-01	Adipose_Visceral_Omentum
ALCC	ENSG00000105202.8	FBL	1.78	0.05	7.49E-02	0.00	0.01	2.05E-02	33	71	71	3.77E-01	Adipose_Visceral_Omentum
ALCC	ENSG00000133818.13	RRAS2	-1.78	-0.02	7.49E-02	0.00	0.05	4.64E-06	8	19	19	3.77E-01	Adipose_Visceral_Omentum
ALCC	ENSG00000215912.12	TTC34	-1.78	-0.04	7.51E-02	0.00	0.01	2.13E-02	13	24	24	3.77E-01	Adipose_Visceral_Omentum
ALCC	ENSG00000122176.10	FMOD	-1.78	-0.04	7.52E-02	0.00	0.05	8.10E-06	7	15	15	3.78E-01	Adipose_Visceral_Omentum
ALCC	ENSG00000138738.10	PRDM5	-1.78	-0.01	7.52E-02	0.02	0.13	5.08E-13	70	99	99	3.78E-01	Adipose_Visceral_Omentum
ALCC	ENSG00000109501.13	WFS1	-1.78	-0.03	7.54E-02	0.00	0.11	3.71E-11	6	11	11	3.78E-01	Adipose_Visceral_Omentum
ALCC	ENSG00000183785.14	TUBA8	1.78	0.02	7.55E-02	0.01	0.03	7.28E-04	11	30	30	3.78E-01	Adipose_Visceral_Omentum
ALCC	ENSG00000100814.17	CCNB1IP1	1.77	0.02	7.60E-02	0.01	0.16	6.47E-17	10	21	21	3.81E-01	Adipose_Visceral_Omentum
ALCC	ENSG00000119965.12	C10orf88	1.77	0.03	7.61E-02	0.00	0.08	2.34E-08	2	2	2	3.81E-01	Adipose_Visceral_Omentum
ALCC	ENSG00000266588.1	RP1-56K13.5	-1.77	-0.01	7.63E-02	0.01	0.04	4.31E-05	14	37	37	3.81E-01	Adipose_Visceral_Omentum
ALCC	ENSG00000154380.17	ENAH	1.77	0.03	7.64E-02	0.00	0.03	1.71E-03	21	33	33	3.82E-01	Adipose_Visceral_Omentum
ALCC	ENSG00000276071.1	CTD-3234P18.6	-1.77	-0.02	7.66E-02	0.01	0.03	7.64E-04	29	35	35	3.82E-01	Adipose_Visceral_Omentum
ALCC	ENSG00000250971.1	RP11-696F12.1	1.77	0.01	7.69E-02	0.02	0.18	5.46E-19	30	51	51	3.84E-01	Adipose_Visceral_Omentum
ALCC	ENSG00000164307.12	ERAP1	1.77	0.01	7.69E-02	0.06	0.36	1.78E-40	33	36	36	3.84E-01	Adipose_Visceral_Omentum
ALCC	ENSG00000224914.3	LINC00863	1.77	0.06	7.71E-02	0.00	0.07	2.89E-08	4	12	12	3.84E-01	Adipose_Visceral_Omentum
ALCC	ENSG00000112697.15	TMEM30A	1.77	0.12	7.72E-02	0.00	0.02	9.59E-03	1	6	6	3.84E-01	Adipose_Visceral_Omentum
ALCC	ENSG00000196735.11	HLA-DQA1	1.77	0.01	7.75E-02	0.03	0.26	9.27E-28	25	30	30	3.86E-01	Adipose_Visceral_Omentum
ALCC	ENSG00000082497.11	SERTAD4	1.76	0.14	7.76E-02	0.00	0.03	3.43E-04	4	9	9	3.86E-01	Adipose_Visceral_Omentum
ALCC	ENSG00000136425.12	CIB2	1.76	0.02	7.78E-02	0.01	0.07	2.56E-07	1	2	2	3.87E-01	Adipose_Visceral_Omentum
ALCC	ENSG00000121236.20	TRIM6	-1.76	-0.06	7.79E-02	0.00	0.05	1.85E-05	18	29	29	3.87E-01	Adipose_Visceral_Omentum
ALCC	ENSG00000006016.10	CRLF1	1.76	0.01	7.80E-02	0.01	0.07	1.17E-07	38	61	61	3.87E-01	Adipose_Visceral_Omentum
ALCC	ENSG00000119888.10	EPCAM	-1.76	-0.01	7.81E-02	0.06	0.17	1.03E-17	11	21	21	3.87E-01	Adipose_Visceral_Omentum
ALCC	ENSG00000183426.16	NPIPA1	1.76	0.00	7.83E-02	0.16	0.42	5.05E-52	47	78	78	3.88E-01	Adipose_Visceral_Omentum
ALCC	ENSG00000073146.15	MOV10L1	1.76	0.01	7.86E-02	0.02	0.10	1.27E-10	17	21	21	3.89E-01	Adipose_Visceral_Omentum
ALCC	ENSG00000136108.14	CKAP2	1.76	0.01	7.88E-02	0.06	0.42	2.19E-51	18	19	19	3.89E-01	Adipose_Visceral_Omentum
ALCC	ENSG00000204839.8	MROH6	1.76	0.01	7.89E-02	0.03	0.15	2.57E-15	31	75	75	3.89E-01	Adipose_Visceral_Omentum
ALCC	ENSG00000273142.1	RP11-458F8.4	1.76	0.01	7.89E-02	0.05	0.38	2.44E-44	70	88	88	3.89E-01	Adipose_Visceral_Omentum
ALCC	ENSG00000116489.12	CAPZA1	1.76	0.03	7.90E-02	0.00	0.06	5.63E-07	22	30	30	3.89E-01	Adipose_Visceral_Omentum
ALCC	ENSG00000131015.4	ULBP2	-1.76	-0.03	7.90E-02	0.00	0.04	1.22E-04	17	41	41	3.89E-01	Adipose_Visceral_Omentum
ALCC	ENSG00000232859.9	LYRM9	1.76	0.05	7.90E-02	0.00	0.27	2.50E-29	9	26	26	3.89E-01	Adipose_Visceral_Omentum
ALCC	ENSG00000073711.10	PPP2R3A	-1.76	-0.02	7.91E-02	0.01	0.03	7.80E-04	10	16	16	3.89E-01	Adipose_Visceral_Omentum
ALCC	ENSG00000162517.12	PEF1	1.76	0.07	7.91E-02	0.00	0.02	7.58E-03	4	13	13	3.89E-01	Adipose_Visceral_Omentum
ALCC	ENSG00000125498.19	KIR2DL1	-1.76	-0.02	7.91E-02	0.00	0.04	5.40E-05	20	49	49	3.89E-01	Adipose_Visceral_Omentum
ALCC	ENSG00000117222.13	RBBP5	-1.75	-0.02	7.93E-02	0.01	0.01	1.74E-02	54	94	94	3.90E-01	Adipose_Visceral_Omentum
ALCC	ENSG00000078328.19	RBFOX1	1.75	0.02	7.94E-02	0.01	0.07	1.62E-07	22	69	69	3.90E-01	Adipose_Visceral_Omentum
ALCC	ENSG00000167118.10	URM1	1.75	0.04	7.95E-02	0.00	0.06	1.90E-06	27	36	36	3.90E-01	Adipose_Visceral_Omentum
ALCC	ENSG00000243566.6	UPK3B	1.75	0.01	7.97E-02	0.01	0.24	1.17E-25	19	21	21	3.91E-01	Adipose_Visceral_Omentum
ALCC	ENSG00000151640.12	DPYSL4	-1.75	-0.09	7.97E-02	0.00	0.52	7.28E-71	1	36	36	3.91E-01	Adipose_Visceral_Omentum
ALCC	ENSG00000114124.2	GRK7	1.75	0.02	7.98E-02	0.00	0.03	9.57E-04	8	12	12	3.91E-01	Adipose_Visceral_Omentum
ALCC	ENSG00000189196.4	LINC00994	-1.75	-2.24	8.00E-02	0.00	0.05	1.51E-05	1	5	5	3.91E-01	Adipose_Visceral_Omentum
ALCC	ENSG00000197594.11	ENPP1	1.75	0.12	8.01E-02	0.00	0.05	2.24E-05	7	16	16	3.92E-01	Adipose_Visceral_Omentum
ALCC	ENSG00000165806.19	CASP7	1.75	0.01	8.03E-02	0.07	0.44	2.28E-53	40	53	53	3.92E-01	Adipose_Visceral_Omentum
ALCC	ENSG00000280303.2	ERICD	-1.75	-0.03	8.03E-02	0.00	0.01	2.59E-02	9	22	22	3.92E-01	Adipose_Visceral_Omentum
ALCC	ENSG00000163468.14	CCT3	1.75	0.09	8.04E-02	0.00	0.10	9.05E-11	20	53	53	3.92E-01	Adipose_Visceral_Omentum
ALCC	ENSG00000102683.7	SGCG	1.75	0.03	8.04E-02	0.00	0.11	9.37E-12	16	29	29	3.92E-01	Adipose_Visceral_Omentum
ALCC	ENSG00000170545.16	SMAGP	1.75	0.01	8.05E-02	0.03	0.12	1.04E-13	26	70	70	3.92E-01	Adipose_Visceral_Omentum
ALCC	ENSG00000163565.18	IFI16	-1.75	-0.07	8.06E-02	0.00	0.05	2.01E-05	5	10	10	3.92E-01	Adipose_Visceral_Omentum
ALCC	ENSG00000273760.1	CH17-360D5.3	1.75	0.02	8.06E-02	0.01	0.22	6.33E-23	9	49	49	3.92E-01	Adipose_Visceral_Omentum
ALCC	ENSG00000143379.12	SETDB1	-1.75	-0.02	8.06E-02	0.00	0.01	3.86E-02	30	44	44	3.92E-01	Adipose_Visceral_Omentum
ALCC	ENSG00000165655.16	ZNF503	-1.75	-0.06	8.08E-02	0.00	0.01	3.92E-02	1	1	1	3.93E-01	Adipose_Visceral_Omentum
ALCC	ENSG00000136816.15	TOR1B	-1.75	-0.04	8.08E-02	0.00	0.08	9.03E-09	11	21	21	3.93E-01	Adipose_Visceral_Omentum
ALCC	ENSG00000213973.8	ZNF99	-1.75	-0.02	8.09E-02	0.01	0.04	4.18E-05	15	25	25	3.93E-01	Adipose_Visceral_Omentum
ALCC	ENSG00000150722.10	PPP1R1C	-1.74	-0.64	8.15E-02	0.00	0.08	3.19E-08	2	14	14	3.95E-01	Adipose_Visceral_Omentum
ALCC	ENSG00000213347.10	MXD3	1.74	0.05	8.16E-02	0.00	0.23	9.02E-24	14	22	22	3.95E-01	Adipose_Visceral_Omentum
ALCC	ENSG00000248712.7	CCDC153	1.74	0.03	8.17E-02	0.00	0.12	4.24E-12	7	11	11	3.95E-01	Adipose_Visceral_Omentum
ALCC	ENSG00000255760.1	RP11-428G5.5	-1.74	-0.25	8.19E-02	0.00	0.02	2.12E-03	2	14	14	3.96E-01	Adipose_Visceral_Omentum
ALCC	ENSG00000089094.18	KDM2B	1.74	0.11	8.20E-02	0.00	0.01	4.63E-02	1	18	18	3.96E-01	Adipose_Visceral_Omentum
ALCC	ENSG00000164880.15	INTS1	1.74	0.03	8.20E-02	0.00	0.39	9.76E-46	21	55	55	3.96E-01	Adipose_Visceral_Omentum
ALCC	ENSG00000080166.15	DCT	-1.74	-0.01	8.22E-02	0.03	0.23	1.21E-24	14	25	25	3.97E-01	Adipose_Visceral_Omentum
ALCC	ENSG00000149577.15	SIDT2	-1.74	-0.04	8.22E-02	0.00	0.05	4.36E-06	35	43	43	3.97E-01	Adipose_Visceral_Omentum
ALCC	ENSG00000113068.9	PFDN1	1.74	0.01	8.23E-02	0.02	0.24	4.88E-25	19	22	22	3.97E-01	Adipose_Visceral_Omentum
ALCC	ENSG00000116785.13	CFHR3	1.74	0.01	8.23E-02	0.07	0.26	6.22E-28	15	44	44	3.97E-01	Adipose_Visceral_Omentum
ALCC	ENSG00000249797.1	LINC02147	1.74	0.04	8.24E-02	0.00	0.17	4.53E-18	10	33	33	3.97E-01	Adipose_Visceral_Omentum
ALCC	ENSG00000272777.1	RP11-571L19.8	1.74	0.01	8.24E-02	0.08	0.34	2.42E-39	22	35	35	3.97E-01	Adipose_Visceral_Omentum
ALCC	ENSG00000036448.9	MYOM2	-1.74	-0.02	8.25E-02	0.00	0.25	9.65E-27	13	49	49	3.97E-01	Adipose_Visceral_Omentum
ALCC	ENSG00000164221.12	CCDC112	-1.74	-0.02	8.25E-02	0.00	0.03	6.07E-04	16	19	19	3.97E-01	Adipose_Visceral_Omentum
ALCC	ENSG00000169813.16	HNRNPF	-1.74	-0.05	8.26E-02	0.00	0.03	1.47E-03	44	72	72	3.97E-01	Adipose_Visceral_Omentum
ALCC	ENSG00000155876.5	RRAGA	1.74	0.10	8.27E-02	0.00	0.05	8.33E-06	4	19	19	3.97E-01	Adipose_Visceral_Omentum
ALCC	ENSG00000151458.11	ANKRD50	-1.74	-0.04	8.27E-02	0.00	0.05	6.21E-06	8	18	18	3.97E-01	Adipose_Visceral_Omentum
ALCC	ENSG00000177963.14	RIC8A	-1.73	-0.07	8.29E-02	0.00	0.14	1.35E-14	15	30	30	3.97E-01	Adipose_Visceral_Omentum
ALCC	ENSG00000123643.12	SLC36A1	1.73	0.06	8.32E-02	0.00	0.34	1.72E-39	4	15	15	3.98E-01	Adipose_Visceral_Omentum
ALCC	ENSG00000023191.16	RNH1	1.73	0.01	8.33E-02	0.01	0.17	1.61E-17	13	17	17	3.98E-01	Adipose_Visceral_Omentum
ALCC	ENSG00000112130.16	RNF8	-1.73	-0.01	8.34E-02	0.02	0.15	1.39E-15	18	31	31	3.98E-01	Adipose_Visceral_Omentum
ALCC	ENSG00000099308.10	MAST3	-1.73	-0.04	8.34E-02	0.00	0.06	2.00E-06	6	23	23	3.98E-01	Adipose_Visceral_Omentum
ALCC	ENSG00000228421.2	AC005013.5	1.73	0.03	8.34E-02	0.00	0.11	6.63E-12	10	25	25	3.98E-01	Adipose_Visceral_Omentum
ALCC	ENSG00000005102.12	MEOX1	-1.73	-0.06	8.34E-02	0.00	0.12	1.77E-12	2	6	6	3.98E-01	Adipose_Visceral_Omentum
ALCC	ENSG00000260300.5	RP11-505K9.4	-1.73	-0.03	8.35E-02	0.00	0.08	1.88E-08	10	20	20	3.98E-01	Adipose_Visceral_Omentum
ALCC	ENSG00000146243.13	IRAK1BP1	-1.73	-0.88	8.39E-02	0.00	0.30	3.17E-33	3	45	45	4.00E-01	Adipose_Visceral_Omentum
ALCC	ENSG00000182636.5	NDN	1.73	0.08	8.41E-02	0.00	0.01	2.71E-02	2	12	12	4.00E-01	Adipose_Visceral_Omentum
ALCC	ENSG00000134817.10	APLNR	-1.73	-0.04	8.43E-02	0.00	0.03	7.08E-04	4	7	7	4.01E-01	Adipose_Visceral_Omentum
ALCC	ENSG00000175356.12	SCUBE2	1.73	0.09	8.44E-02	0.00	0.12	4.90E-12	2	13	13	4.01E-01	Adipose_Visceral_Omentum
ALCC	ENSG00000085644.13	ZNF213	-1.73	-0.06	8.44E-02	0.00	0.08	4.84E-08	5	14	14	4.01E-01	Adipose_Visceral_Omentum
ALCC	ENSG00000261997.1	RP11-212I21.4	-1.73	-0.03	8.44E-02	0.00	0.03	1.67E-03	6	10	10	4.01E-01	Adipose_Visceral_Omentum
ALCC	ENSG00000254636.1	ARMS2	1.73	0.04	8.45E-02	0.00	0.06	1.34E-06	9	17	17	4.01E-01	Adipose_Visceral_Omentum
ALCC	ENSG00000038002.8	AGA	1.72	0.00	8.46E-02	0.12	0.47	4.50E-61	4	7	7	4.01E-01	Adipose_Visceral_Omentum
ALCC	ENSG00000134077.15	THUMPD3	-1.72	-0.01	8.46E-02	0.02	0.27	8.56E-29	19	56	56	4.01E-01	Adipose_Visceral_Omentum
ALCC	ENSG00000125247.15	TMTC4	1.72	0.01	8.50E-02	0.01	0.25	2.87E-26	10	19	19	4.02E-01	Adipose_Visceral_Omentum
ALCC	ENSG00000281831.1	HCP5B	-1.72	-0.01	8.50E-02	0.02	0.44	1.01E-53	26	82	82	4.02E-01	Adipose_Visceral_Omentum
ALCC	ENSG00000130881.13	LRP3	-1.72	-0.05	8.51E-02	0.00	0.09	2.04E-09	17	31	31	4.02E-01	Adipose_Visceral_Omentum
ALCC	ENSG00000100201.20	DDX17	-1.72	-0.03	8.52E-02	0.00	0.02	2.29E-03	29	56	56	4.03E-01	Adipose_Visceral_Omentum
ALCC	ENSG00000165138.17	ANKS6	-1.72	-0.03	8.53E-02	0.00	0.06	5.73E-07	1	1	1	4.03E-01	Adipose_Visceral_Omentum
ALCC	ENSG00000104064.16	GABPB1	1.72	0.04	8.55E-02	0.00	0.07	5.32E-08	23	29	29	4.04E-01	Adipose_Visceral_Omentum
ALCC	ENSG00000269486.2	CTC-360G5.9	1.72	0.01	8.58E-02	0.02	0.18	1.07E-18	17	22	22	4.04E-01	Adipose_Visceral_Omentum
ALCC	ENSG00000132749.10	TESMIN	1.72	0.04	8.58E-02	0.00	0.08	4.23E-08	17	31	31	4.04E-01	Adipose_Visceral_Omentum
ALCC	ENSG00000014138.8	POLA2	-1.72	-0.02	8.58E-02	0.01	0.08	1.06E-08	15	16	16	4.04E-01	Adipose_Visceral_Omentum
ALCC	ENSG00000183889.12	AC138969.4	1.72	0.17	8.60E-02	0.00	0.06	3.45E-07	4	10	10	4.05E-01	Adipose_Visceral_Omentum
ALCC	ENSG00000178718.6	RPP25	-1.72	-0.02	8.61E-02	0.01	0.14	8.77E-15	11	30	30	4.05E-01	Adipose_Visceral_Omentum
ALCC	ENSG00000236209.1	AC104135.2	-1.71	-0.01	8.64E-02	0.02	0.51	7.68E-68	8	22	22	4.06E-01	Adipose_Visceral_Omentum
ALCC	ENSG00000009830.11	POMT2	1.71	0.02	8.68E-02	0.01	0.05	3.98E-06	21	38	38	4.07E-01	Adipose_Visceral_Omentum
ALCC	ENSG00000216937.13	CCDC7	-1.71	-0.03	8.68E-02	0.00	0.22	2.03E-24	27	76	76	4.07E-01	Adipose_Visceral_Omentum
ALCC	ENSG00000115364.13	MRPL19	-1.71	-0.04	8.69E-02	0.00	0.39	5.39E-47	25	51	51	4.07E-01	Adipose_Visceral_Omentum
ALCC	ENSG00000116198.12	CEP104	-1.71	-0.01	8.70E-02	0.03	0.30	9.33E-33	46	90	90	4.07E-01	Adipose_Visceral_Omentum
ALCC	ENSG00000244509.3	APOBEC3C	1.71	2.49	8.70E-02	0.00	0.08	9.90E-09	2	12	12	4.07E-01	Adipose_Visceral_Omentum
ALCC	ENSG00000198929.12	NOS1AP	1.71	0.08	8.71E-02	0.00	0.05	1.07E-05	4	13	13	4.08E-01	Adipose_Visceral_Omentum
ALCC	ENSG00000275759.1	RP11-131L12.3	-1.71	-0.01	8.72E-02	0.04	0.18	2.94E-18	23	37	37	4.08E-01	Adipose_Visceral_Omentum
ALCC	ENSG00000105223.19	PLD3	-1.71	-0.05	8.76E-02	0.00	0.03	4.51E-04	9	11	11	4.09E-01	Adipose_Visceral_Omentum
ALCC	ENSG00000221823.10	PPP3R1	1.71	0.29	8.76E-02	0.00	0.06	7.28E-07	3	13	13	4.09E-01	Adipose_Visceral_Omentum
ALCC	ENSG00000204209.11	DAXX	1.71	0.04	8.77E-02	0.00	0.01	3.53E-02	11	13	13	4.10E-01	Adipose_Visceral_Omentum
ALCC	ENSG00000103168.16	TAF1C	-1.71	-0.01	8.78E-02	0.02	0.55	9.15E-77	18	30	30	4.10E-01	Adipose_Visceral_Omentum
ALCC	ENSG00000205464.11	ATP6AP1L	-1.71	-0.01	8.79E-02	0.05	0.43	3.71E-52	12	16	16	4.10E-01	Adipose_Visceral_Omentum
ALCC	ENSG00000169193.11	CCDC126	1.71	0.03	8.80E-02	0.00	0.02	4.04E-03	27	50	50	4.10E-01	Adipose_Visceral_Omentum
ALCC	ENSG00000253598.1	SLC10A5	-1.71	-0.02	8.81E-02	0.01	0.03	6.37E-04	5	5	5	4.10E-01	Adipose_Visceral_Omentum
ALCC	ENSG00000196196.2	HRCT1	-1.70	-0.01	8.82E-02	0.02	0.14	2.16E-14	61	91	91	4.10E-01	Adipose_Visceral_Omentum
ALCC	ENSG00000230836.1	LINC01293	-1.70	-0.01	8.84E-02	0.01	0.29	1.43E-31	5	17	17	4.10E-01	Adipose_Visceral_Omentum
ALCC	ENSG00000204301.6	NOTCH4	1.70	0.01	8.84E-02	0.01	0.44	4.90E-55	37	54	54	4.10E-01	Adipose_Visceral_Omentum
ALCC	ENSG00000251580.1	RP11-539L10.3	1.70	0.01	8.85E-02	0.05	0.35	1.65E-39	10	24	24	4.10E-01	Adipose_Visceral_Omentum
ALCC	ENSG00000139505.11	MTMR6	1.70	0.02	8.85E-02	0.01	0.10	3.86E-11	35	41	41	4.10E-01	Adipose_Visceral_Omentum
ALCC	ENSG00000264964.1	RP11-888D10.3	-1.70	-0.03	8.85E-02	0.00	0.03	2.43E-04	2	14	14	4.10E-01	Adipose_Visceral_Omentum
ALCC	ENSG00000025772.7	TOMM34	1.70	0.06	8.86E-02	0.00	0.14	3.75E-15	12	27	27	4.10E-01	Adipose_Visceral_Omentum
ALCC	ENSG00000154099.17	DNAAF1	1.70	0.01	8.86E-02	0.01	0.09	6.95E-10	22	50	50	4.10E-01	Adipose_Visceral_Omentum
ALCC	ENSG00000280798.1	LINC00294	1.70	0.03	8.88E-02	0.00	0.13	4.00E-13	7	15	15	4.11E-01	Adipose_Visceral_Omentum
ALCC	ENSG00000165282.13	PIGO	-1.70	-1.76	8.88E-02	0.00	0.04	7.50E-05	4	11	11	4.11E-01	Adipose_Visceral_Omentum
ALCC	ENSG00000107890.16	ANKRD26	-1.70	-0.02	8.89E-02	0.01	0.09	1.29E-09	43	70	70	4.11E-01	Adipose_Visceral_Omentum
ALCC	ENSG00000086200.16	IPO11	1.70	0.04	8.89E-02	0.00	0.02	1.28E-02	5	27	27	4.11E-01	Adipose_Visceral_Omentum
ALCC	ENSG00000174255.6	ZNF80	-1.70	-0.01	8.90E-02	0.01	0.04	5.19E-05	57	97	97	4.11E-01	Adipose_Visceral_Omentum
ALCC	ENSG00000163875.15	MEAF6	1.70	0.02	8.91E-02	0.01	0.15	1.28E-15	25	32	32	4.11E-01	Adipose_Visceral_Omentum
ALCC	ENSG00000101224.17	CDC25B	1.70	0.02	8.93E-02	0.00	0.30	1.14E-33	6	24	24	4.11E-01	Adipose_Visceral_Omentum
ALCC	ENSG00000171298.12	GAA	1.70	0.01	8.93E-02	0.03	0.38	6.38E-45	10	26	26	4.11E-01	Adipose_Visceral_Omentum
ALCC	ENSG00000197696.9	NMB	-1.70	-0.02	8.94E-02	0.01	0.04	4.63E-05	24	28	28	4.12E-01	Adipose_Visceral_Omentum
ALCC	ENSG00000167780.11	SOAT2	1.70	0.01	8.95E-02	0.01	0.08	8.32E-09	11	12	12	4.12E-01	Adipose_Visceral_Omentum
ALCC	ENSG00000183281.14	PLGLB1	-1.70	-0.01	8.96E-02	0.01	0.24	7.92E-26	29	66	66	4.12E-01	Adipose_Visceral_Omentum
ALCC	ENSG00000120437.8	ACAT2	1.70	0.02	8.96E-02	0.00	0.04	5.78E-05	20	39	39	4.12E-01	Adipose_Visceral_Omentum
ALCC	ENSG00000109180.14	OCIAD1	1.70	0.03	8.97E-02	0.00	0.14	5.56E-14	8	21	21	4.12E-01	Adipose_Visceral_Omentum
ALCC	ENSG00000115840.13	SLC25A12	-1.70	-0.02	8.98E-02	0.01	0.03	2.36E-04	20	30	30	4.12E-01	Adipose_Visceral_Omentum
ALCC	ENSG00000093134.14	VNN3	-1.70	-0.11	8.99E-02	0.00	0.06	2.12E-06	4	12	12	4.12E-01	Adipose_Visceral_Omentum
ALCC	ENSG00000109911.18	ELP4	1.70	0.01	8.99E-02	0.03	0.13	1.05E-13	23	45	45	4.12E-01	Adipose_Visceral_Omentum
ALCC	ENSG00000186364.11	NUDT17	-1.70	-0.04	9.00E-02	0.00	0.05	5.49E-06	1	9	9	4.12E-01	Adipose_Visceral_Omentum
ALCC	ENSG00000265241.6	RBM8A	1.70	2.19	9.00E-02	0.00	0.04	4.06E-05	1	12	12	4.12E-01	Adipose_Visceral_Omentum
ALCC	ENSG00000205307.11	SAP25	-1.69	-0.01	9.03E-02	0.01	0.20	1.71E-20	13	35	35	4.12E-01	Adipose_Visceral_Omentum
ALCC	ENSG00000172183.14	ISG20	1.69	0.07	9.04E-02	0.00	0.01	2.51E-02	3	4	4	4.12E-01	Adipose_Visceral_Omentum
ALCC	ENSG00000136982.5	DSCC1	-1.69	-0.03	9.05E-02	0.00	0.32	4.32E-35	13	39	39	4.12E-01	Adipose_Visceral_Omentum
ALCC	ENSG00000145358.6	DDIT4L	1.69	0.04	9.05E-02	0.00	0.03	1.22E-03	9	15	15	4.12E-01	Adipose_Visceral_Omentum
ALCC	ENSG00000226067.6	LINC00623	-1.69	-0.05	9.05E-02	0.00	0.09	4.95E-09	4	22	22	4.12E-01	Adipose_Visceral_Omentum
ALCC	ENSG00000259124.1	RP11-187O7.3	-1.69	-0.01	9.05E-02	0.01	0.24	3.26E-25	20	34	34	4.12E-01	Adipose_Visceral_Omentum
ALCC	ENSG00000066468.22	FGFR2	1.69	0.02	9.06E-02	0.01	0.08	1.13E-08	11	11	11	4.12E-01	Adipose_Visceral_Omentum
ALCC	ENSG00000102858.12	MGRN1	1.69	0.02	9.06E-02	0.01	0.47	6.03E-60	5	19	19	4.12E-01	Adipose_Visceral_Omentum
ALCC	ENSG00000090971.4	NAT14	-1.69	-0.16	9.07E-02	0.00	0.03	1.06E-03	3	10	10	4.12E-01	Adipose_Visceral_Omentum
ALCC	ENSG00000122678.16	POLM	1.69	0.01	9.08E-02	0.01	0.34	5.07E-38	14	23	23	4.13E-01	Adipose_Visceral_Omentum
ALCC	ENSG00000168995.13	SIGLEC7	1.69	0.03	9.11E-02	0.00	0.02	6.78E-03	23	45	45	4.14E-01	Adipose_Visceral_Omentum
ALCC	ENSG00000242282.6	AC108488.4	1.69	0.04	9.12E-02	0.00	0.06	3.60E-07	17	31	31	4.14E-01	Adipose_Visceral_Omentum
ALCC	ENSG00000183117.18	CSMD1	1.69	0.00	9.12E-02	0.14	0.52	3.47E-70	4	12	12	4.14E-01	Adipose_Visceral_Omentum
ALCC	ENSG00000271425.7	NBPF10	-1.69	-0.12	9.14E-02	0.00	0.35	4.06E-41	2	28	28	4.14E-01	Adipose_Visceral_Omentum
ALCC	ENSG00000010539.11	ZNF200	1.69	0.01	9.14E-02	0.01	0.15	3.25E-15	17	22	22	4.14E-01	Adipose_Visceral_Omentum
ALCC	ENSG00000171724.2	VAT1L	1.69	0.03	9.15E-02	0.00	0.12	1.66E-12	20	32	32	4.14E-01	Adipose_Visceral_Omentum
ALCC	ENSG00000122696.13	SLC25A51	-1.69	-0.02	9.16E-02	0.01	0.23	4.97E-24	20	47	47	4.15E-01	Adipose_Visceral_Omentum
ALCC	ENSG00000189091.12	SF3B3	-1.69	-0.17	9.18E-02	0.00	0.05	7.57E-06	2	17	17	4.15E-01	Adipose_Visceral_Omentum
ALCC	ENSG00000160801.13	PTH1R	-1.69	-0.04	9.19E-02	0.00	0.10	7.96E-11	19	35	35	4.15E-01	Adipose_Visceral_Omentum
ALCC	ENSG00000016402.13	IL20RA	1.69	0.02	9.19E-02	0.01	0.04	1.79E-04	23	50	50	4.15E-01	Adipose_Visceral_Omentum
ALCC	ENSG00000270964.1	RP11-502I4.3	1.68	0.01	9.21E-02	0.02	0.11	1.05E-11	12	20	20	4.15E-01	Adipose_Visceral_Omentum
ALCC	ENSG00000224848.1	RP11-535M15.1	-1.68	-0.01	9.22E-02	0.01	0.16	2.15E-17	15	27	27	4.15E-01	Adipose_Visceral_Omentum
ALCC	ENSG00000163251.3	FZD5	-1.68	-0.08	9.22E-02	0.00	0.04	1.36E-04	2	2	2	4.15E-01	Adipose_Visceral_Omentum
ALCC	ENSG00000138346.14	DNA2	1.68	0.00	9.22E-02	0.10	0.40	6.74E-48	16	19	19	4.15E-01	Adipose_Visceral_Omentum
ALCC	ENSG00000214338.10	SOGA3	-1.68	-0.03	9.25E-02	0.00	0.08	1.92E-08	5	25	25	4.16E-01	Adipose_Visceral_Omentum
ALCC	ENSG00000204520.12	MICA	1.68	0.01	9.26E-02	0.04	0.50	1.26E-65	30	39	39	4.16E-01	Adipose_Visceral_Omentum
ALCC	ENSG00000083097.14	DOPEY1	1.68	0.01	9.26E-02	0.03	0.30	1.69E-32	45	52	52	4.16E-01	Adipose_Visceral_Omentum
ALCC	ENSG00000261117.1	RP11-333O1.1	1.68	0.02	9.26E-02	0.00	0.04	1.24E-04	8	23	23	4.16E-01	Adipose_Visceral_Omentum
ALCC	ENSG00000182372.9	CLN8	1.68	0.01	9.27E-02	0.01	0.11	7.71E-12	17	27	27	4.16E-01	Adipose_Visceral_Omentum
ALCC	ENSG00000168528.11	SERINC2	-1.68	-0.05	9.28E-02	0.00	0.06	7.52E-07	1	7	7	4.16E-01	Adipose_Visceral_Omentum
ALCC	ENSG00000143442.21	POGZ	1.68	0.05	9.28E-02	0.00	0.13	2.92E-13	13	21	21	4.16E-01	Adipose_Visceral_Omentum
ALCC	ENSG00000178187.7	ZNF454	1.68	0.03	9.29E-02	0.00	0.17	3.17E-17	16	33	33	4.16E-01	Adipose_Visceral_Omentum
ALCC	ENSG00000116396.14	KCNC4	-1.68	-0.03	9.30E-02	0.00	0.07	3.28E-07	9	14	14	4.16E-01	Adipose_Visceral_Omentum
ALCC	ENSG00000084072.16	PPIE	1.68	0.00	9.30E-02	0.10	0.65	3.90E-105	10	23	23	4.16E-01	Adipose_Visceral_Omentum
ALCC	ENSG00000154845.15	PPP4R1	-1.68	-0.06	9.32E-02	0.00	0.01	1.49E-02	3	5	5	4.17E-01	Adipose_Visceral_Omentum
ALCC	ENSG00000100129.17	EIF3L	1.68	0.03	9.33E-02	0.00	0.06	1.79E-06	14	25	25	4.17E-01	Adipose_Visceral_Omentum
ALCC	ENSG00000119414.11	PPP6C	1.68	0.05	9.34E-02	0.00	0.04	4.35E-05	8	23	23	4.17E-01	Adipose_Visceral_Omentum
ALCC	ENSG00000119686.9	FLVCR2	1.68	0.16	9.34E-02	0.00	0.02	9.69E-03	4	18	18	4.17E-01	Adipose_Visceral_Omentum
ALCC	ENSG00000273203.1	AC006946.16	-1.68	-0.07	9.37E-02	0.00	0.07	2.59E-07	1	9	9	4.18E-01	Adipose_Visceral_Omentum
ALCC	ENSG00000136014.11	USP44	-1.68	-0.02	9.37E-02	0.01	0.02	9.43E-03	66	106	106	4.18E-01	Adipose_Visceral_Omentum
ALCC	ENSG00000136868.10	SLC31A1	1.68	0.13	9.37E-02	0.00	0.01	1.88E-02	17	28	28	4.18E-01	Adipose_Visceral_Omentum
ALCC	ENSG00000186815.12	TPCN1	-1.68	-0.72	9.38E-02	0.00	0.04	5.94E-05	3	5	5	4.18E-01	Adipose_Visceral_Omentum
ALCC	ENSG00000184428.12	TOP1MT	-1.68	-0.01	9.39E-02	0.01	0.17	2.71E-17	7	10	10	4.18E-01	Adipose_Visceral_Omentum
ALCC	ENSG00000174373.16	RALGAPA1	-1.68	-0.01	9.39E-02	0.05	0.41	1.69E-50	26	32	32	4.18E-01	Adipose_Visceral_Omentum
ALCC	ENSG00000134121.9	CHL1	1.67	0.06	9.45E-02	0.00	0.06	5.22E-07	9	23	23	4.20E-01	Adipose_Visceral_Omentum
ALCC	ENSG00000173905.8	GOLIM4	-1.67	-0.03	9.46E-02	0.00	0.04	1.25E-04	48	77	77	4.20E-01	Adipose_Visceral_Omentum
ALCC	ENSG00000165171.10	WBSCR27	1.67	0.00	9.46E-02	0.16	0.65	4.19E-105	21	32	32	4.20E-01	Adipose_Visceral_Omentum
ALCC	ENSG00000168056.15	LTBP3	1.67	0.03	9.47E-02	0.00	0.05	3.84E-06	10	14	14	4.20E-01	Adipose_Visceral_Omentum
ALCC	ENSG00000172037.13	LAMB2	1.67	0.06	9.48E-02	0.00	0.02	1.63E-02	13	17	17	4.20E-01	Adipose_Visceral_Omentum
ALCC	ENSG00000167528.12	ZNF641	1.67	0.01	9.49E-02	0.01	0.12	7.33E-12	11	14	14	4.20E-01	Adipose_Visceral_Omentum
ALCC	ENSG00000110169.10	HPX	-1.67	-0.02	9.52E-02	0.00	0.04	9.35E-05	13	16	16	4.21E-01	Adipose_Visceral_Omentum
ALCC	ENSG00000171115.3	GIMAP8	1.67	0.03	9.52E-02	0.00	0.16	1.56E-16	7	21	21	4.21E-01	Adipose_Visceral_Omentum
ALCC	ENSG00000178295.14	GEN1	-1.67	-0.01	9.55E-02	0.04	0.33	9.12E-37	24	52	52	4.22E-01	Adipose_Visceral_Omentum
ALCC	ENSG00000133884.9	DPF2	-1.67	-0.02	9.56E-02	0.00	0.10	2.38E-10	19	27	27	4.22E-01	Adipose_Visceral_Omentum
ALCC	ENSG00000101751.10	POLI	-1.67	-0.01	9.56E-02	0.02	0.42	1.34E-52	27	38	38	4.22E-01	Adipose_Visceral_Omentum
ALCC	ENSG00000172845.14	SP3	1.67	0.10	9.56E-02	0.00	0.01	2.30E-02	2	22	22	4.22E-01	Adipose_Visceral_Omentum
ALCC	ENSG00000135437.9	RDH5	-1.67	-0.09	9.57E-02	0.00	0.03	2.86E-04	28	33	33	4.22E-01	Adipose_Visceral_Omentum
ALCC	ENSG00000136147.17	PHF11	1.66	0.08	9.61E-02	0.00	0.01	3.22E-02	3	5	5	4.24E-01	Adipose_Visceral_Omentum
ALCC	ENSG00000198053.11	SIRPA	1.66	0.04	9.62E-02	0.00	0.02	6.75E-03	21	56	56	4.24E-01	Adipose_Visceral_Omentum
ALCC	ENSG00000148484.17	RSU1	-1.66	-0.02	9.63E-02	0.01	0.17	1.50E-17	6	15	15	4.24E-01	Adipose_Visceral_Omentum
ALCC	ENSG00000222009.8	BTBD19	-1.66	-0.07	9.64E-02	0.00	0.05	2.43E-05	4	10	10	4.24E-01	Adipose_Visceral_Omentum
ALCC	ENSG00000157837.15	SPPL3	1.66	0.11	9.65E-02	0.00	0.13	1.84E-13	2	12	12	4.24E-01	Adipose_Visceral_Omentum
ALCC	ENSG00000137075.17	RNF38	-1.66	-0.90	9.65E-02	0.00	0.01	3.28E-02	4	9	9	4.24E-01	Adipose_Visceral_Omentum
ALCC	ENSG00000078140.13	UBE2K	1.66	0.10	9.67E-02	0.00	0.01	2.13E-02	3	13	13	4.24E-01	Adipose_Visceral_Omentum
ALCC	ENSG00000064199.6	SPA17	1.66	0.01	9.67E-02	0.01	0.05	9.72E-06	4	9	9	4.24E-01	Adipose_Visceral_Omentum
ALCC	ENSG00000169228.13	RAB24	1.66	0.04	9.67E-02	0.00	0.06	7.11E-07	13	27	27	4.24E-01	Adipose_Visceral_Omentum
ALCC	ENSG00000149548.14	CCDC15	-1.66	-0.02	9.67E-02	0.01	0.10	8.05E-11	46	62	62	4.24E-01	Adipose_Visceral_Omentum
ALCC	ENSG00000167633.18	KIR3DL1	1.66	0.02	9.69E-02	0.01	0.12	9.81E-13	17	40	40	4.24E-01	Adipose_Visceral_Omentum
ALCC	ENSG00000161618.9	ALDH16A1	-1.66	-0.01	9.69E-02	0.01	0.21	4.89E-22	12	22	22	4.24E-01	Adipose_Visceral_Omentum
ALCC	ENSG00000100065.14	CARD10	-1.66	-0.02	9.71E-02	0.01	0.06	1.26E-06	21	44	44	4.24E-01	Adipose_Visceral_Omentum
ALCC	ENSG00000144559.10	TAMM41	1.66	0.04	9.71E-02	0.00	0.38	2.99E-45	7	22	22	4.24E-01	Adipose_Visceral_Omentum
ALCC	ENSG00000214140.10	PRCD	-1.66	-0.08	9.71E-02	0.00	0.01	3.53E-02	2	3	3	4.24E-01	Adipose_Visceral_Omentum
ALCC	ENSG00000157870.14	FAM213B	1.66	0.04	9.73E-02	0.00	0.03	7.76E-04	1	1	1	4.25E-01	Adipose_Visceral_Omentum
ALCC	ENSG00000105669.13	COPE	-1.66	-0.04	9.74E-02	0.00	0.09	7.57E-10	2	4	4	4.25E-01	Adipose_Visceral_Omentum
ALCC	ENSG00000131355.14	ADGRE3	1.66	0.18	9.74E-02	0.00	0.01	2.60E-02	2	5	5	4.25E-01	Adipose_Visceral_Omentum
ALCC	ENSG00000196417.12	ZNF765	1.66	0.33	9.74E-02	0.00	0.02	2.76E-03	1	4	4	4.25E-01	Adipose_Visceral_Omentum
ALCC	ENSG00000109991.8	P2RX3	1.66	0.02	9.75E-02	0.01	0.05	1.42E-05	3	9	9	4.25E-01	Adipose_Visceral_Omentum
ALCC	ENSG00000132669.12	RIN2	1.66	0.03	9.78E-02	0.00	0.06	1.01E-06	21	69	69	4.26E-01	Adipose_Visceral_Omentum
ALCC	ENSG00000105656.12	ELL	1.65	0.04	9.83E-02	0.00	0.03	4.52E-04	15	31	31	4.27E-01	Adipose_Visceral_Omentum
ALCC	ENSG00000166750.9	SLFN5	1.65	0.01	9.86E-02	0.06	0.31	8.31E-34	46	98	98	4.28E-01	Adipose_Visceral_Omentum
ALCC	ENSG00000142534.6	RPS11	1.65	0.02	9.86E-02	0.01	0.17	2.23E-18	5	9	9	4.28E-01	Adipose_Visceral_Omentum
ALCC	ENSG00000196312.12	MFSD14C	-1.65	-0.02	9.87E-02	0.00	0.05	2.17E-05	50	72	72	4.28E-01	Adipose_Visceral_Omentum
ALCC	ENSG00000049167.13	ERCC8	1.65	0.05	9.88E-02	0.00	0.03	1.51E-03	12	20	20	4.29E-01	Adipose_Visceral_Omentum
ALCC	ENSG00000164405.10	UQCRQ	1.65	0.07	9.90E-02	0.00	0.01	3.48E-02	18	39	39	4.29E-01	Adipose_Visceral_Omentum
ALCC	ENSG00000257008.6	GPR142	1.65	0.03	9.91E-02	0.00	0.04	1.21E-04	7	30	30	4.30E-01	Adipose_Visceral_Omentum
ALCC	ENSG00000122547.10	EEPD1	-1.65	-0.04	9.95E-02	0.00	0.01	1.85E-02	15	52	52	4.31E-01	Adipose_Visceral_Omentum
ALCC	ENSG00000271743.1	CTD-2541M15.3	-1.65	-0.02	9.96E-02	0.00	0.04	5.68E-05	10	33	33	4.31E-01	Adipose_Visceral_Omentum
ALCC	ENSG00000183527.11	PSMG1	1.65	0.04	9.97E-02	0.00	0.12	4.91E-12	26	81	81	4.31E-01	Adipose_Visceral_Omentum
ALCC	ENSG00000227057.9	WDR46	-1.65	-0.07	9.99E-02	0.00	0.01	2.02E-02	11	13	13	4.32E-01	Adipose_Visceral_Omentum
ALCC	ENSG00000154640.14	BTG3	1.64	0.20	1.00E-01	0.00	0.04	5.34E-05	4	13	13	4.32E-01	Adipose_Visceral_Omentum
ALCC	ENSG00000161798.6	AQP5	-1.64	-0.02	1.00E-01	0.01	0.07	2.83E-07	4	6	6	4.32E-01	Adipose_Visceral_Omentum
ALCC	ENSG00000072134.15	EPN2	1.64	0.03	1.00E-01	0.00	0.19	6.38E-20	12	35	35	4.33E-01	Adipose_Visceral_Omentum
ALCC	ENSG00000254772.9	EEF1G	1.64	0.07	1.00E-01	0.00	0.09	4.29E-09	21	43	43	4.33E-01	Adipose_Visceral_Omentum
ALCC	ENSG00000142319.17	SLC6A3	-1.64	-0.02	1.00E-01	0.01	0.08	1.74E-08	6	13	13	4.33E-01	Adipose_Visceral_Omentum
ALCC	ENSG00000188997.7	KCTD21	-1.64	-0.04	1.01E-01	0.00	0.03	7.43E-04	8	20	20	4.34E-01	Adipose_Visceral_Omentum
ALCC	ENSG00000115677.16	HDLBP	1.64	0.09	1.01E-01	0.00	0.20	7.79E-21	6	40	40	4.34E-01	Adipose_Visceral_Omentum
ALCC	ENSG00000163807.5	KIAA1143	1.64	0.02	1.01E-01	0.00	0.24	7.46E-25	13	22	22	4.35E-01	Adipose_Visceral_Omentum
ALCC	ENSG00000167850.3	CD300C	1.64	0.03	1.01E-01	0.00	0.09	3.95E-09	8	10	10	4.35E-01	Adipose_Visceral_Omentum
ALCC	ENSG00000089847.12	ANKRD24	-1.64	-0.02	1.01E-01	0.00	0.07	9.33E-08	9	17	17	4.35E-01	Adipose_Visceral_Omentum
ALCC	ENSG00000138669.9	PRKG2	1.64	0.03	1.02E-01	0.00	0.04	4.62E-05	29	47	47	4.36E-01	Adipose_Visceral_Omentum
ALCC	ENSG00000131409.12	LRRC4B	-1.64	-0.05	1.02E-01	0.00	0.01	1.61E-02	5	9	9	4.37E-01	Adipose_Visceral_Omentum
ALCC	ENSG00000156886.11	ITGAD	1.64	0.01	1.02E-01	0.02	0.08	9.53E-09	22	58	58	4.37E-01	Adipose_Visceral_Omentum
ALCC	ENSG00000119471.14	HSDL2	-1.64	-0.03	1.02E-01	0.00	0.11	2.20E-11	25	52	52	4.37E-01	Adipose_Visceral_Omentum
ALCC	ENSG00000271755.1	RP1-153G14.4	1.63	0.03	1.02E-01	0.00	0.04	3.58E-05	9	11	11	4.37E-01	Adipose_Visceral_Omentum
ALCC	ENSG00000106608.16	URGCP	-1.63	-0.05	1.02E-01	0.00	0.03	1.50E-03	4	6	6	4.37E-01	Adipose_Visceral_Omentum
ALCC	ENSG00000117153.15	KLHL12	-1.63	-0.04	1.02E-01	0.00	0.05	5.47E-06	5	21	21	4.37E-01	Adipose_Visceral_Omentum
ALCC	ENSG00000118579.12	MED28	-1.63	-0.01	1.02E-01	0.03	0.24	6.34E-26	46	79	79	4.37E-01	Adipose_Visceral_Omentum
ALCC	ENSG00000079950.13	STX7	1.63	0.03	1.02E-01	0.00	0.14	7.47E-14	5	10	10	4.37E-01	Adipose_Visceral_Omentum
ALCC	ENSG00000000460.16	C1orf112	1.63	0.23	1.03E-01	0.00	0.04	1.01E-04	2	20	20	4.38E-01	Adipose_Visceral_Omentum
ALCC	ENSG00000079337.15	RAPGEF3	-1.63	-0.01	1.04E-01	0.01	0.23	3.75E-24	13	32	32	4.42E-01	Adipose_Visceral_Omentum
ALCC	ENSG00000008394.12	MGST1	-1.63	-0.02	1.04E-01	0.00	0.16	1.93E-16	26	55	55	4.42E-01	Adipose_Visceral_Omentum
ALCC	ENSG00000124839.12	RAB17	-1.63	-0.07	1.04E-01	0.00	0.02	3.91E-03	8	18	18	4.43E-01	Adipose_Visceral_Omentum
ALCC	ENSG00000272636.3	DOC2B	-1.62	-0.02	1.04E-01	0.00	0.14	2.24E-14	16	57	57	4.44E-01	Adipose_Visceral_Omentum
ALCC	ENSG00000271324.1	RP11-10C24.2	1.62	0.01	1.04E-01	0.01	0.08	1.15E-08	27	37	37	4.45E-01	Adipose_Visceral_Omentum
ALCC	ENSG00000137563.11	GGH	1.62	0.01	1.05E-01	0.09	0.32	2.83E-36	36	39	39	4.47E-01	Adipose_Visceral_Omentum
ALCC	ENSG00000283440.1	RP11-445H22.3	1.62	0.02	1.05E-01	0.01	0.06	2.03E-06	22	62	62	4.47E-01	Adipose_Visceral_Omentum
ALCC	ENSG00000152253.8	SPC25	-1.62	-0.01	1.05E-01	0.04	0.44	2.67E-55	18	48	48	4.47E-01	Adipose_Visceral_Omentum
ALCC	ENSG00000131437.15	KIF3A	1.62	0.03	1.05E-01	0.00	0.11	1.45E-11	12	31	31	4.47E-01	Adipose_Visceral_Omentum
ALCC	ENSG00000099917.17	MED15	-1.62	-0.01	1.05E-01	0.01	0.14	5.84E-14	30	79	79	4.47E-01	Adipose_Visceral_Omentum
ALCC	ENSG00000164970.14	FAM219A	-1.62	-0.03	1.05E-01	0.00	0.03	1.92E-03	18	34	34	4.47E-01	Adipose_Visceral_Omentum
ALCC	ENSG00000164983.7	TMEM65	1.62	0.02	1.05E-01	0.01	0.22	1.95E-23	38	53	53	4.47E-01	Adipose_Visceral_Omentum
ALCC	ENSG00000182667.14	NTM	1.62	0.05	1.06E-01	0.00	0.03	4.70E-04	11	19	19	4.47E-01	Adipose_Visceral_Omentum
ALCC	ENSG00000122481.16	RWDD3	-1.62	-0.13	1.06E-01	0.00	0.28	1.74E-30	4	37	37	4.47E-01	Adipose_Visceral_Omentum
ALCC	ENSG00000244617.2	ASPRV1	-1.62	-0.03	1.06E-01	0.00	0.04	2.08E-04	6	11	11	4.47E-01	Adipose_Visceral_Omentum
ALCC	ENSG00000149571.11	KIRREL3	-1.62	-0.01	1.06E-01	0.01	0.07	6.37E-08	10	20	20	4.48E-01	Adipose_Visceral_Omentum
ALCC	ENSG00000054282.15	SDCCAG8	1.62	0.01	1.06E-01	0.03	0.18	3.73E-18	31	38	38	4.48E-01	Adipose_Visceral_Omentum
ALCC	ENSG00000005882.11	PDK2	1.62	0.03	1.06E-01	0.00	0.09	9.02E-10	12	20	20	4.48E-01	Adipose_Visceral_Omentum
ALCC	ENSG00000138207.13	RBP4	-1.62	-0.03	1.06E-01	0.00	0.09	5.15E-10	16	32	32	4.48E-01	Adipose_Visceral_Omentum
ALCC	ENSG00000068784.12	SRBD1	1.62	0.04	1.06E-01	0.00	0.10	5.14E-10	7	16	16	4.48E-01	Adipose_Visceral_Omentum
ALCC	ENSG00000114796.15	KLHL24	-1.61	-0.08	1.07E-01	0.00	0.02	2.12E-03	12	39	39	4.49E-01	Adipose_Visceral_Omentum
ALCC	ENSG00000179698.13	WDR97	1.61	0.01	1.07E-01	0.01	0.34	1.85E-39	5	21	21	4.49E-01	Adipose_Visceral_Omentum
ALCC	ENSG00000179152.19	TCAIM	-1.61	-0.03	1.07E-01	0.00	0.09	4.40E-09	27	53	53	4.50E-01	Adipose_Visceral_Omentum
ALCC	ENSG00000142207.6	URB1	-1.61	-0.01	1.07E-01	0.01	0.18	2.29E-18	30	57	57	4.50E-01	Adipose_Visceral_Omentum
ALCC	ENSG00000188171.15	ZNF626	1.61	0.07	1.07E-01	0.00	0.05	3.45E-06	10	25	25	4.50E-01	Adipose_Visceral_Omentum
ALCC	ENSG00000153975.9	ZUFSP	-1.61	-0.07	1.07E-01	0.00	0.02	9.71E-03	6	8	8	4.51E-01	Adipose_Visceral_Omentum
ALCC	ENSG00000132819.16	RBM38	-1.61	-0.12	1.07E-01	0.00	0.02	5.04E-03	2	26	26	4.51E-01	Adipose_Visceral_Omentum
ALCC	ENSG00000136531.15	SCN2A	-1.61	-0.02	1.08E-01	0.01	0.12	2.16E-12	25	30	30	4.51E-01	Adipose_Visceral_Omentum
ALCC	ENSG00000068697.6	LAPTM4A	1.61	0.07	1.08E-01	0.00	0.03	5.73E-04	4	13	13	4.51E-01	Adipose_Visceral_Omentum
ALCC	ENSG00000137135.17	ARHGEF39	-1.61	-0.05	1.08E-01	0.00	0.03	5.27E-04	7	12	12	4.51E-01	Adipose_Visceral_Omentum
ALCC	ENSG00000100804.18	PSMB5	-1.61	-0.03	1.08E-01	0.00	0.05	2.52E-05	22	35	35	4.51E-01	Adipose_Visceral_Omentum
ALCC	ENSG00000139220.16	PPFIA2	1.61	0.12	1.08E-01	0.00	0.22	2.95E-24	11	39	39	4.51E-01	Adipose_Visceral_Omentum
ALCC	ENSG00000227124.8	ZNF717	1.61	0.35	1.08E-01	0.00	0.27	4.20E-29	1	17	17	4.53E-01	Adipose_Visceral_Omentum
ALCC	ENSG00000171596.6	NMUR1	1.60	0.01	1.09E-01	0.02	0.19	3.45E-20	14	15	15	4.53E-01	Adipose_Visceral_Omentum
ALCC	ENSG00000167543.15	TP53I13	-1.60	-0.20	1.09E-01	0.00	0.10	9.13E-11	7	16	16	4.53E-01	Adipose_Visceral_Omentum
ALCC	ENSG00000164935.6	DCSTAMP	1.60	0.03	1.09E-01	0.00	0.07	1.30E-07	5	7	7	4.53E-01	Adipose_Visceral_Omentum
ALCC	ENSG00000135604.9	STX11	-1.60	-0.11	1.09E-01	0.00	0.03	2.00E-04	3	12	12	4.53E-01	Adipose_Visceral_Omentum
ALCC	ENSG00000180992.6	MRPL14	-1.60	-0.06	1.09E-01	0.00	0.10	1.49E-10	25	44	44	4.53E-01	Adipose_Visceral_Omentum
ALCC	ENSG00000197563.10	PIGN	-1.60	-0.01	1.09E-01	0.04	0.31	7.59E-34	53	54	54	4.53E-01	Adipose_Visceral_Omentum
ALCC	ENSG00000004897.11	CDC27	-1.60	-0.01	1.09E-01	0.01	0.22	6.46E-23	6	15	15	4.53E-01	Adipose_Visceral_Omentum
ALCC	ENSG00000100211.10	CBY1	1.60	0.02	1.09E-01	0.00	0.16	3.73E-17	34	66	66	4.53E-01	Adipose_Visceral_Omentum
ALCC	ENSG00000267107.6	PCAT19	1.60	0.11	1.09E-01	0.00	0.33	2.55E-37	8	30	30	4.53E-01	Adipose_Visceral_Omentum
ALCC	ENSG00000181830.8	SLC35C1	-1.60	-0.09	1.09E-01	0.00	0.02	5.17E-03	2	2	2	4.54E-01	Adipose_Visceral_Omentum
ALCC	ENSG00000173210.19	ABLIM3	-1.60	-0.04	1.10E-01	0.00	0.03	9.14E-04	8	23	23	4.55E-01	Adipose_Visceral_Omentum
ALCC	ENSG00000138614.14	INTS14	1.60	0.02	1.10E-01	0.00	0.02	4.66E-03	26	39	39	4.55E-01	Adipose_Visceral_Omentum
ALCC	ENSG00000122223.12	CD244	1.60	0.02	1.10E-01	0.00	0.08	3.58E-08	13	19	19	4.56E-01	Adipose_Visceral_Omentum
ALCC	ENSG00000231925.11	TAPBP	1.60	0.02	1.10E-01	0.01	0.10	6.38E-11	30	41	41	4.56E-01	Adipose_Visceral_Omentum
ALCC	ENSG00000254810.1	RP11-672A2.4	1.60	0.38	1.10E-01	0.00	0.05	2.06E-05	1	12	12	4.56E-01	Adipose_Visceral_Omentum
ALCC	ENSG00000117245.12	KIF17	1.60	0.10	1.10E-01	0.00	0.10	2.67E-11	6	15	15	4.56E-01	Adipose_Visceral_Omentum
ALCC	ENSG00000161558.10	TMEM143	1.60	0.03	1.10E-01	0.00	0.09	1.65E-09	4	14	14	4.57E-01	Adipose_Visceral_Omentum
ALCC	ENSG00000251432.6	RP11-420A23.1	1.60	0.03	1.10E-01	0.00	0.08	1.63E-08	14	27	27	4.57E-01	Adipose_Visceral_Omentum
ALCC	ENSG00000148719.14	DNAJB12	-1.60	-0.04	1.11E-01	0.00	0.05	5.70E-06	3	23	23	4.58E-01	Adipose_Visceral_Omentum
ALCC	ENSG00000104154.6	SLC30A4	-1.59	-0.02	1.11E-01	0.00	0.01	1.72E-02	12	35	35	4.58E-01	Adipose_Visceral_Omentum
ALCC	ENSG00000154258.16	ABCA9	-1.59	-0.06	1.11E-01	0.00	0.01	2.98E-02	6	10	10	4.58E-01	Adipose_Visceral_Omentum
ALCC	ENSG00000256128.5	LINC00944	-1.59	-0.01	1.11E-01	0.01	0.04	5.48E-05	12	18	18	4.58E-01	Adipose_Visceral_Omentum
ALCC	ENSG00000120868.13	APAF1	-1.59	-0.12	1.11E-01	0.00	0.02	9.94E-03	5	15	15	4.58E-01	Adipose_Visceral_Omentum
ALCC	ENSG00000166405.14	RIC3	1.59	0.02	1.11E-01	0.01	0.08	1.72E-08	11	12	12	4.58E-01	Adipose_Visceral_Omentum
ALCC	ENSG00000255243.1	CTD-2507G9.1	-1.59	-0.01	1.11E-01	0.01	0.02	1.30E-02	18	56	56	4.58E-01	Adipose_Visceral_Omentum
ALCC	ENSG00000262874.1	C19orf84	1.59	0.01	1.11E-01	0.02	0.09	8.01E-10	10	10	10	4.58E-01	Adipose_Visceral_Omentum
ALCC	ENSG00000142599.17	RERE	1.59	0.03	1.11E-01	0.00	0.18	7.53E-19	11	30	30	4.58E-01	Adipose_Visceral_Omentum
ALCC	ENSG00000273344.1	PAXIP1-AS1	-1.59	-0.16	1.11E-01	0.00	0.12	3.87E-12	2	29	29	4.58E-01	Adipose_Visceral_Omentum
ALCC	ENSG00000277791.4	PSMB3	1.59	0.04	1.11E-01	0.00	0.03	4.74E-04	12	40	40	4.58E-01	Adipose_Visceral_Omentum
ALCC	ENSG00000165271.16	NOL6	1.59	0.03	1.12E-01	0.00	0.07	9.96E-08	31	57	57	4.58E-01	Adipose_Visceral_Omentum
ALCC	ENSG00000113716.12	HMGXB3	1.59	0.02	1.12E-01	0.00	0.06	1.08E-06	11	19	19	4.58E-01	Adipose_Visceral_Omentum
ALCC	ENSG00000077454.15	LRCH4	-1.59	-0.02	1.12E-01	0.01	0.06	8.24E-07	10	22	22	4.58E-01	Adipose_Visceral_Omentum
ALCC	ENSG00000160959.7	LRRC14	1.59	0.11	1.12E-01	0.00	0.02	1.19E-02	6	21	21	4.58E-01	Adipose_Visceral_Omentum
ALCC	ENSG00000025708.13	TYMP	1.59	0.15	1.12E-01	0.00	0.26	4.09E-28	4	34	34	4.58E-01	Adipose_Visceral_Omentum
ALCC	ENSG00000153029.14	MR1	-1.59	-0.02	1.12E-01	0.01	0.14	1.97E-14	6	14	14	4.59E-01	Adipose_Visceral_Omentum
ALCC	ENSG00000100298.15	APOBEC3H	1.59	0.02	1.12E-01	0.01	0.08	1.62E-08	6	12	12	4.59E-01	Adipose_Visceral_Omentum
ALCC	ENSG00000272899.3	RP11-309L24.4	1.59	0.04	1.12E-01	0.00	0.14	2.85E-14	10	28	28	4.59E-01	Adipose_Visceral_Omentum
ALCC	ENSG00000071575.11	TRIB2	-1.59	-0.02	1.12E-01	0.00	0.09	1.19E-09	19	63	63	4.59E-01	Adipose_Visceral_Omentum
ALCC	ENSG00000165502.6	RPL36AL	-1.59	-0.01	1.12E-01	0.04	0.49	5.47E-65	33	48	48	4.59E-01	Adipose_Visceral_Omentum
ALCC	ENSG00000166793.10	YPEL4	-1.59	-0.03	1.12E-01	0.00	0.02	7.22E-03	10	13	13	4.59E-01	Adipose_Visceral_Omentum
ALCC	ENSG00000117593.9	DARS2	1.59	0.05	1.13E-01	0.00	0.11	1.70E-11	8	19	19	4.59E-01	Adipose_Visceral_Omentum
ALCC	ENSG00000264364.2	DYNLL2	1.59	0.19	1.13E-01	0.00	0.08	2.07E-08	6	19	19	4.59E-01	Adipose_Visceral_Omentum
ALCC	ENSG00000166770.10	ZNF667-AS1	-1.59	-0.03	1.13E-01	0.00	0.14	7.19E-14	19	34	34	4.59E-01	Adipose_Visceral_Omentum
ALCC	ENSG00000151470.12	C4orf33	1.59	0.01	1.13E-01	0.02	0.20	6.91E-21	67	110	110	4.59E-01	Adipose_Visceral_Omentum
ALCC	ENSG00000159450.12	TCHH	1.58	0.03	1.13E-01	0.00	0.01	1.67E-02	19	26	26	4.60E-01	Adipose_Visceral_Omentum
ALCC	ENSG00000154856.12	APCDD1	1.58	0.06	1.13E-01	0.00	0.04	7.82E-05	17	34	34	4.60E-01	Adipose_Visceral_Omentum
ALCC	ENSG00000170448.11	NFXL1	1.58	0.04	1.13E-01	0.00	0.15	1.78E-15	3	7	7	4.60E-01	Adipose_Visceral_Omentum
ALCC	ENSG00000141425.17	RPRD1A	1.58	0.12	1.13E-01	0.00	0.06	1.69E-06	3	8	8	4.60E-01	Adipose_Visceral_Omentum
ALCC	ENSG00000108771.12	DHX58	1.58	0.01	1.13E-01	0.02	0.18	4.90E-19	8	15	15	4.60E-01	Adipose_Visceral_Omentum
ALCC	ENSG00000134317.17	GRHL1	-1.58	-0.04	1.14E-01	0.00	0.03	5.34E-04	12	21	21	4.60E-01	Adipose_Visceral_Omentum
ALCC	ENSG00000169442.8	CD52	-1.58	-0.01	1.14E-01	0.01	0.07	1.24E-07	47	50	50	4.60E-01	Adipose_Visceral_Omentum
ALCC	ENSG00000171130.17	ATP6V0E2	1.58	0.02	1.14E-01	0.01	0.26	3.17E-27	15	28	28	4.60E-01	Adipose_Visceral_Omentum
ALCC	ENSG00000142166.12	IFNAR1	1.58	0.02	1.14E-01	0.00	0.12	7.96E-13	33	60	60	4.60E-01	Adipose_Visceral_Omentum
ALCC	ENSG00000149231.11	CCDC82	-1.58	0.00	1.14E-01	0.16	0.61	1.53E-94	12	16	16	4.60E-01	Adipose_Visceral_Omentum
ALCC	ENSG00000276850.4	CH17-360D5.2	-1.58	-0.18	1.14E-01	0.00	0.12	1.11E-12	3	37	37	4.60E-01	Adipose_Visceral_Omentum
ALCC	ENSG00000133739.15	LRRCC1	1.58	0.01	1.14E-01	0.02	0.31	1.44E-35	26	37	37	4.60E-01	Adipose_Visceral_Omentum
ALCC	ENSG00000179774.8	ATOH7	1.58	0.01	1.14E-01	0.02	0.08	4.99E-08	14	17	17	4.60E-01	Adipose_Visceral_Omentum
ALCC	ENSG00000130508.10	PXDN	1.58	0.04	1.14E-01	0.00	0.02	3.64E-03	14	31	31	4.61E-01	Adipose_Visceral_Omentum
ALCC	ENSG00000145757.15	SPATA9	-1.58	-0.37	1.14E-01	0.00	0.02	2.22E-03	1	8	8	4.61E-01	Adipose_Visceral_Omentum
ALCC	ENSG00000189306.10	RRP7A	-1.58	-0.02	1.14E-01	0.00	0.29	2.51E-31	10	31	31	4.61E-01	Adipose_Visceral_Omentum
ALCC	ENSG00000156170.12	NDUFAF6	1.58	0.05	1.14E-01	0.00	0.06	4.25E-07	9	11	11	4.62E-01	Adipose_Visceral_Omentum
ALCC	ENSG00000141965.4	FEM1A	-1.58	-0.02	1.15E-01	0.00	0.13	1.15E-13	13	24	24	4.62E-01	Adipose_Visceral_Omentum
ALCC	ENSG00000180185.11	FAHD1	-1.58	0.00	1.15E-01	0.08	0.50	6.58E-65	62	69	69	4.62E-01	Adipose_Visceral_Omentum
ALCC	ENSG00000197062.11	ZSCAN26	1.58	0.02	1.15E-01	0.00	0.13	5.87E-13	7	24	24	4.62E-01	Adipose_Visceral_Omentum
ALCC	ENSG00000152932.7	RAB3C	-1.58	-0.05	1.15E-01	0.00	0.01	2.24E-02	19	39	39	4.62E-01	Adipose_Visceral_Omentum
ALCC	ENSG00000197498.12	RPF2	-1.58	-0.03	1.15E-01	0.00	0.13	1.69E-13	16	34	34	4.62E-01	Adipose_Visceral_Omentum
ALCC	ENSG00000152942.18	RAD17	1.58	0.02	1.15E-01	0.01	0.05	1.27E-05	13	25	25	4.62E-01	Adipose_Visceral_Omentum
ALCC	ENSG00000088053.11	GP6	-1.58	-0.01	1.15E-01	0.01	0.06	9.14E-07	3	5	5	4.62E-01	Adipose_Visceral_Omentum
ALCC	ENSG00000140526.17	ABHD2	-1.58	-0.04	1.15E-01	0.00	0.06	9.30E-07	15	29	29	4.62E-01	Adipose_Visceral_Omentum
ALCC	ENSG00000085733.15	CTTN	-1.58	-0.04	1.15E-01	0.00	0.03	2.60E-04	10	22	22	4.62E-01	Adipose_Visceral_Omentum
ALCC	ENSG00000104964.14	AES	-1.57	-0.04	1.15E-01	0.00	0.03	2.99E-04	4	24	24	4.63E-01	Adipose_Visceral_Omentum
ALCC	ENSG00000150756.13	FAM173B	1.57	0.03	1.15E-01	0.00	0.02	1.97E-03	24	39	39	4.63E-01	Adipose_Visceral_Omentum
ALCC	ENSG00000126775.8	ATG14	-1.57	-0.19	1.16E-01	0.00	0.04	7.58E-05	5	9	9	4.64E-01	Adipose_Visceral_Omentum
ALCC	ENSG00000112599.8	GUCA1B	-1.57	-0.13	1.16E-01	0.00	0.12	1.62E-12	6	23	23	4.64E-01	Adipose_Visceral_Omentum
ALCC	ENSG00000151233.10	GXYLT1	1.57	0.02	1.16E-01	0.00	0.07	1.45E-07	13	28	28	4.64E-01	Adipose_Visceral_Omentum
ALCC	ENSG00000146453.12	PNLDC1	-1.57	-0.01	1.16E-01	0.04	0.15	2.58E-15	14	25	25	4.64E-01	Adipose_Visceral_Omentum
ALCC	ENSG00000184752.12	NDUFA12	1.57	0.02	1.16E-01	0.01	0.19	9.80E-20	5	16	16	4.64E-01	Adipose_Visceral_Omentum
ALCC	ENSG00000134152.10	KATNBL1	1.57	0.10	1.16E-01	0.00	0.01	2.07E-02	4	5	5	4.64E-01	Adipose_Visceral_Omentum
ALCC	ENSG00000221947.7	XKR9	1.57	0.00	1.16E-01	0.22	0.62	2.78E-94	39	55	55	4.65E-01	Adipose_Visceral_Omentum
ALCC	ENSG00000243678.11	NME2	-1.57	-0.01	1.16E-01	0.01	0.10	1.08E-10	33	67	67	4.65E-01	Adipose_Visceral_Omentum
ALCC	ENSG00000237212.1	RP11-569G13.2	-1.57	-0.03	1.17E-01	0.00	0.06	2.76E-06	1	4	4	4.65E-01	Adipose_Visceral_Omentum
ALCC	ENSG00000148498.15	PARD3	-1.57	-0.04	1.17E-01	0.00	0.01	2.84E-02	30	40	40	4.65E-01	Adipose_Visceral_Omentum
ALCC	ENSG00000160075.11	SSU72	-1.57	-0.09	1.17E-01	0.00	0.10	3.06E-10	2	11	11	4.65E-01	Adipose_Visceral_Omentum
ALCC	ENSG00000172167.7	MTBP	1.57	0.08	1.17E-01	0.00	0.08	6.42E-09	11	29	29	4.65E-01	Adipose_Visceral_Omentum
ALCC	ENSG00000121653.11	MAPK8IP1	-1.57	-0.02	1.17E-01	0.00	0.05	2.31E-05	16	21	21	4.66E-01	Adipose_Visceral_Omentum
ALCC	ENSG00000158292.6	GPR153	1.57	0.04	1.17E-01	0.00	0.01	4.28E-02	14	18	18	4.66E-01	Adipose_Visceral_Omentum
ALCC	ENSG00000099282.9	TSPAN15	-1.57	-0.09	1.17E-01	0.00	0.04	7.28E-05	3	7	7	4.66E-01	Adipose_Visceral_Omentum
ALCC	ENSG00000130876.11	SLC7A10	-1.57	-0.06	1.18E-01	0.00	0.03	1.27E-03	1	1	1	4.67E-01	Adipose_Visceral_Omentum
ALCC	ENSG00000132481.6	TRIM47	-1.56	-0.03	1.18E-01	0.00	0.04	2.13E-04	22	45	45	4.67E-01	Adipose_Visceral_Omentum
ALCC	ENSG00000271383.6	NBPF19	1.56	0.01	1.18E-01	0.02	0.04	7.14E-05	19	39	39	4.67E-01	Adipose_Visceral_Omentum
ALCC	ENSG00000088854.12	C20orf194	1.56	0.06	1.18E-01	0.00	0.02	4.80E-03	5	10	10	4.67E-01	Adipose_Visceral_Omentum
ALCC	ENSG00000198130.15	HIBCH	-1.56	-0.02	1.18E-01	0.01	0.30	8.90E-34	27	44	44	4.67E-01	Adipose_Visceral_Omentum
ALCC	ENSG00000127922.9	SEM1	-1.56	-0.28	1.18E-01	0.00	0.02	1.57E-02	7	12	12	4.67E-01	Adipose_Visceral_Omentum
ALCC	ENSG00000196670.13	ZFP62	-1.56	-0.02	1.18E-01	0.01	0.13	9.84E-14	8	8	8	4.67E-01	Adipose_Visceral_Omentum
ALCC	ENSG00000111364.15	DDX55	1.56	0.03	1.18E-01	0.00	0.16	3.83E-16	13	29	29	4.67E-01	Adipose_Visceral_Omentum
ALCC	ENSG00000242550.5	SERPINB10	-1.56	-0.03	1.18E-01	0.00	0.04	1.24E-04	53	55	55	4.67E-01	Adipose_Visceral_Omentum
ALCC	ENSG00000170458.13	CD14	1.56	0.03	1.18E-01	0.00	0.02	6.10E-03	12	21	21	4.67E-01	Adipose_Visceral_Omentum
ALCC	ENSG00000146263.11	MMS22L	1.56	0.02	1.18E-01	0.00	0.06	2.20E-06	27	43	43	4.67E-01	Adipose_Visceral_Omentum
ALCC	ENSG00000131732.11	ZCCHC9	-1.56	-0.04	1.18E-01	0.00	0.01	2.12E-02	13	27	27	4.67E-01	Adipose_Visceral_Omentum
ALCC	ENSG00000174238.14	PITPNA	1.56	0.11	1.18E-01	0.00	0.05	2.68E-05	11	29	29	4.67E-01	Adipose_Visceral_Omentum
ALCC	ENSG00000113361.12	CDH6	-1.56	-0.03	1.19E-01	0.00	0.09	4.31E-09	4	8	8	4.67E-01	Adipose_Visceral_Omentum
ALCC	ENSG00000171703.16	TCEA2	1.56	0.30	1.19E-01	0.00	0.04	3.91E-05	4	11	11	4.68E-01	Adipose_Visceral_Omentum
ALCC	ENSG00000280670.2	CCDC163	-1.56	0.00	1.19E-01	0.29	0.67	1.51E-109	17	25	25	4.68E-01	Adipose_Visceral_Omentum
ALCC	ENSG00000018510.13	AGPS	1.56	0.03	1.19E-01	0.00	0.05	6.57E-06	11	23	23	4.68E-01	Adipose_Visceral_Omentum
ALCC	ENSG00000271820.1	RP5-894D12.5	-1.56	-0.01	1.19E-01	0.01	0.20	5.70E-21	7	16	16	4.68E-01	Adipose_Visceral_Omentum
ALCC	ENSG00000130312.6	MRPL34	1.56	0.01	1.19E-01	0.02	0.35	2.74E-40	4	4	4	4.68E-01	Adipose_Visceral_Omentum
ALCC	ENSG00000111843.13	TMEM14C	-1.56	-0.15	1.19E-01	0.00	0.03	5.13E-04	4	14	14	4.68E-01	Adipose_Visceral_Omentum
ALCC	ENSG00000245532.7	NEAT1	1.56	0.01	1.19E-01	0.07	0.31	8.74E-34	11	15	15	4.68E-01	Adipose_Visceral_Omentum
ALCC	ENSG00000132623.15	ANKEF1	1.56	0.17	1.20E-01	0.00	0.02	4.06E-03	1	5	5	4.69E-01	Adipose_Visceral_Omentum
ALCC	ENSG00000134256.12	CD101	1.56	0.02	1.20E-01	0.00	0.05	1.92E-05	9	16	16	4.69E-01	Adipose_Visceral_Omentum
ALCC	ENSG00000164663.14	USP49	1.56	0.03	1.20E-01	0.00	0.16	1.68E-16	15	34	34	4.70E-01	Adipose_Visceral_Omentum
ALCC	ENSG00000135424.15	ITGA7	-1.55	-0.05	1.20E-01	0.00	0.01	1.72E-02	6	12	12	4.70E-01	Adipose_Visceral_Omentum
ALCC	ENSG00000111799.20	COL12A1	1.55	0.07	1.20E-01	0.00	0.06	8.02E-07	27	51	51	4.70E-01	Adipose_Visceral_Omentum
ALCC	ENSG00000158286.12	RNF207	-1.55	-0.03	1.20E-01	0.00	0.04	7.59E-05	18	33	33	4.71E-01	Adipose_Visceral_Omentum
ALCC	ENSG00000163814.7	CDCP1	-1.55	-0.12	1.20E-01	0.00	0.02	6.01E-03	8	24	24	4.71E-01	Adipose_Visceral_Omentum
ALCC	ENSG00000104980.7	TIMM44	-1.55	-0.02	1.21E-01	0.00	0.06	3.47E-07	16	38	38	4.71E-01	Adipose_Visceral_Omentum
ALCC	ENSG00000164305.18	CASP3	-1.55	-0.05	1.21E-01	0.00	0.06	1.59E-06	9	39	39	4.71E-01	Adipose_Visceral_Omentum
ALCC	ENSG00000101752.11	MIB1	1.55	0.03	1.21E-01	0.00	0.07	4.53E-08	10	30	30	4.71E-01	Adipose_Visceral_Omentum
ALCC	ENSG00000172264.16	MACROD2	-1.55	-0.01	1.21E-01	0.02	0.17	3.26E-17	10	11	11	4.71E-01	Adipose_Visceral_Omentum
ALCC	ENSG00000223802.7	CERS1	1.55	0.02	1.21E-01	0.00	0.01	3.80E-02	10	21	21	4.71E-01	Adipose_Visceral_Omentum
ALCC	ENSG00000114378.16	HYAL1	-1.55	-0.01	1.21E-01	0.02	0.12	4.51E-12	18	33	33	4.71E-01	Adipose_Visceral_Omentum
ALCC	ENSG00000020922.12	MRE11	-1.55	-0.01	1.21E-01	0.06	0.61	3.73E-92	38	88	88	4.71E-01	Adipose_Visceral_Omentum
ALCC	ENSG00000272209.1	RP3-500L14.2	1.55	0.03	1.21E-01	0.00	0.09	2.68E-09	5	12	12	4.71E-01	Adipose_Visceral_Omentum
ALCC	ENSG00000159692.15	CTBP1	1.55	0.21	1.21E-01	0.00	0.03	6.06E-04	1	4	4	4.71E-01	Adipose_Visceral_Omentum
ALCC	ENSG00000170430.9	MGMT	-1.55	-0.01	1.21E-01	0.02	0.51	4.35E-67	34	95	95	4.71E-01	Adipose_Visceral_Omentum
ALCC	ENSG00000089916.17	GPATCH2L	-1.55	-0.62	1.21E-01	0.00	0.06	1.96E-06	2	3	3	4.72E-01	Adipose_Visceral_Omentum
ALCC	ENSG00000125877.12	ITPA	1.55	0.02	1.22E-01	0.01	0.41	1.00E-50	4	8	8	4.72E-01	Adipose_Visceral_Omentum
ALCC	ENSG00000258768.2	CTD-2292M16.8	-1.55	-0.02	1.22E-01	0.01	0.07	7.86E-08	9	12	12	4.72E-01	Adipose_Visceral_Omentum
ALCC	ENSG00000066027.11	PPP2R5A	-1.55	-0.05	1.22E-01	0.00	0.02	1.06E-02	16	30	30	4.72E-01	Adipose_Visceral_Omentum
ALCC	ENSG00000100726.14	TELO2	-1.55	-0.01	1.22E-01	0.02	0.24	2.25E-25	9	16	16	4.73E-01	Adipose_Visceral_Omentum
ALCC	ENSG00000184206.11	GOLGA6L4	1.55	0.01	1.22E-01	0.05	0.43	5.30E-53	34	61	61	4.73E-01	Adipose_Visceral_Omentum
ALCC	ENSG00000183571.10	PGPEP1L	-1.55	-0.02	1.22E-01	0.00	0.02	7.55E-03	17	39	39	4.73E-01	Adipose_Visceral_Omentum
ALCC	ENSG00000138629.15	UBL7	1.55	0.05	1.22E-01	0.00	0.04	2.59E-05	27	45	45	4.73E-01	Adipose_Visceral_Omentum
ALCC	ENSG00000084731.14	KIF3C	1.54	0.06	1.22E-01	0.00	0.02	4.48E-03	6	7	7	4.73E-01	Adipose_Visceral_Omentum
ALCC	ENSG00000270127.2	RP11-526I2.5	-1.54	0.00	1.22E-01	0.17	0.62	5.64E-96	11	19	19	4.73E-01	Adipose_Visceral_Omentum
ALCC	ENSG00000173809.17	TDRD12	1.54	0.02	1.23E-01	0.00	0.02	2.46E-03	3	6	6	4.73E-01	Adipose_Visceral_Omentum
ALCC	ENSG00000213760.10	ATP6V1G2	-1.54	-0.01	1.23E-01	0.04	0.22	4.27E-23	34	66	66	4.73E-01	Adipose_Visceral_Omentum
ALCC	ENSG00000249378.5	LINC01060	-1.54	0.00	1.23E-01	0.15	0.44	2.45E-55	22	27	27	4.73E-01	Adipose_Visceral_Omentum
ALCC	ENSG00000127527.13	EPS15L1	-1.54	-0.11	1.23E-01	0.00	0.01	3.30E-02	1	4	4	4.73E-01	Adipose_Visceral_Omentum
ALCC	ENSG00000171872.4	KLF17	-1.54	-0.12	1.23E-01	0.00	0.01	4.68E-02	4	6	6	4.73E-01	Adipose_Visceral_Omentum
ALCC	ENSG00000171169.8	NAIF1	1.54	0.04	1.23E-01	0.00	0.02	1.43E-02	3	3	3	4.73E-01	Adipose_Visceral_Omentum
ALCC	ENSG00000106400.11	ZNHIT1	1.54	0.03	1.23E-01	0.00	0.05	6.57E-06	9	15	15	4.73E-01	Adipose_Visceral_Omentum
ALCC	ENSG00000113805.8	CNTN3	-1.54	-0.08	1.23E-01	0.00	0.01	2.27E-02	12	38	38	4.73E-01	Adipose_Visceral_Omentum
ALCC	ENSG00000183323.12	CCDC125	1.54	0.01	1.23E-01	0.01	0.17	1.10E-17	19	56	56	4.74E-01	Adipose_Visceral_Omentum
ALCC	ENSG00000103226.17	NOMO3	1.54	0.02	1.23E-01	0.01	0.17	7.98E-18	15	25	25	4.74E-01	Adipose_Visceral_Omentum
ALCC	ENSG00000131844.15	MCCC2	1.54	0.38	1.24E-01	0.00	0.02	3.09E-03	1	5	5	4.75E-01	Adipose_Visceral_Omentum
ALCC	ENSG00000261786.1	RP4-555D20.2	1.54	0.07	1.24E-01	0.00	0.08	2.01E-08	5	10	10	4.75E-01	Adipose_Visceral_Omentum
ALCC	ENSG00000114115.9	RBP1	1.54	0.01	1.24E-01	0.01	0.04	1.35E-04	32	59	59	4.75E-01	Adipose_Visceral_Omentum
ALCC	ENSG00000166971.16	AKTIP	-1.54	-0.05	1.24E-01	0.00	0.02	1.79E-03	19	29	29	4.75E-01	Adipose_Visceral_Omentum
ALCC	ENSG00000169621.9	APLF	1.54	0.03	1.24E-01	0.00	0.03	4.27E-04	12	17	17	4.75E-01	Adipose_Visceral_Omentum
ALCC	ENSG00000184702.17	5-Sep	-1.54	-0.04	1.24E-01	0.00	0.08	6.15E-09	6	16	16	4.76E-01	Adipose_Visceral_Omentum
ALCC	ENSG00000182993.3	C12orf60	1.54	0.03	1.24E-01	0.00	0.06	2.07E-06	3	5	5	4.76E-01	Adipose_Visceral_Omentum
ALCC	ENSG00000188992.11	LIPI	1.54	0.02	1.25E-01	0.00	0.11	3.59E-12	9	30	30	4.76E-01	Adipose_Visceral_Omentum
ALCC	ENSG00000173557.14	C2orf70	1.54	0.02	1.25E-01	0.00	0.01	2.47E-02	6	31	31	4.76E-01	Adipose_Visceral_Omentum
ALCC	ENSG00000128829.11	EIF2AK4	-1.54	-0.01	1.25E-01	0.01	0.20	1.18E-20	12	19	19	4.76E-01	Adipose_Visceral_Omentum
ALCC	ENSG00000145214.13	DGKQ	1.54	0.01	1.25E-01	0.01	0.42	7.33E-52	34	55	55	4.76E-01	Adipose_Visceral_Omentum
ALCC	ENSG00000224877.3	NDUFAF8	1.54	0.21	1.25E-01	0.00	0.05	3.44E-06	3	6	6	4.76E-01	Adipose_Visceral_Omentum
ALCC	ENSG00000133055.8	MYBPH	1.54	0.03	1.25E-01	0.00	0.01	2.06E-02	8	21	21	4.76E-01	Adipose_Visceral_Omentum
ALCC	ENSG00000104979.8	C19orf53	-1.54	-0.17	1.25E-01	0.00	0.05	4.05E-06	2	6	6	4.76E-01	Adipose_Visceral_Omentum
ALCC	ENSG00000103671.9	TRIP4	-1.53	-0.01	1.25E-01	0.02	0.16	2.82E-16	26	29	29	4.76E-01	Adipose_Visceral_Omentum
ALCC	ENSG00000110768.11	GTF2H1	-1.53	-0.01	1.25E-01	0.01	0.40	1.80E-48	3	23	23	4.76E-01	Adipose_Visceral_Omentum
ALCC	ENSG00000172638.12	EFEMP2	-1.53	-0.22	1.25E-01	0.00	0.03	5.75E-04	1	4	4	4.76E-01	Adipose_Visceral_Omentum
ALCC	ENSG00000162734.12	PEA15	-1.53	-0.06	1.25E-01	0.00	0.01	4.31E-02	7	17	17	4.77E-01	Adipose_Visceral_Omentum
ALCC	ENSG00000232677.6	LINC00665	1.53	0.02	1.25E-01	0.00	0.17	9.32E-18	9	22	22	4.77E-01	Adipose_Visceral_Omentum
ALCC	ENSG00000273172.1	LINC02091	-1.53	-0.02	1.25E-01	0.01	0.22	2.26E-23	12	19	19	4.77E-01	Adipose_Visceral_Omentum
ALCC	ENSG00000123609.10	NMI	1.53	0.03	1.25E-01	0.00	0.05	2.11E-05	5	9	9	4.77E-01	Adipose_Visceral_Omentum
ALCC	ENSG00000181027.10	FKRP	1.53	0.01	1.26E-01	0.03	0.36	6.36E-42	17	45	45	4.77E-01	Adipose_Visceral_Omentum
ALCC	ENSG00000175518.6	UBQLNL	-1.53	-0.02	1.26E-01	0.00	0.07	1.76E-07	29	53	53	4.78E-01	Adipose_Visceral_Omentum
ALCC	ENSG00000132406.11	TMEM128	1.53	0.01	1.26E-01	0.02	0.20	2.22E-20	5	13	13	4.78E-01	Adipose_Visceral_Omentum
ALCC	ENSG00000239839.6	DEFA3	1.53	0.02	1.26E-01	0.01	0.09	9.63E-10	10	32	32	4.78E-01	Adipose_Visceral_Omentum
ALCC	ENSG00000170160.17	CCDC144A	-1.53	-0.01	1.26E-01	0.02	0.01	3.23E-02	30	64	64	4.78E-01	Adipose_Visceral_Omentum
ALCC	ENSG00000164251.4	F2RL1	1.53	0.01	1.26E-01	0.01	0.14	1.05E-14	27	51	51	4.78E-01	Adipose_Visceral_Omentum
ALCC	ENSG00000205937.11	RNPS1	-1.53	-0.15	1.26E-01	0.00	0.01	3.49E-02	3	10	10	4.78E-01	Adipose_Visceral_Omentum
ALCC	ENSG00000179299.16	NSUN7	1.53	0.01	1.26E-01	0.01	0.10	4.45E-10	27	46	46	4.79E-01	Adipose_Visceral_Omentum
ALCC	ENSG00000101310.14	SEC23B	1.53	0.03	1.27E-01	0.00	0.08	4.67E-09	14	22	22	4.79E-01	Adipose_Visceral_Omentum
ALCC	ENSG00000113838.12	TBCCD1	1.53	0.07	1.27E-01	0.00	0.01	3.78E-02	11	28	28	4.79E-01	Adipose_Visceral_Omentum
ALCC	ENSG00000170989.8	S1PR1	1.53	0.03	1.27E-01	0.00	0.02	3.50E-03	27	51	51	4.79E-01	Adipose_Visceral_Omentum
ALCC	ENSG00000003400.14	CASP10	-1.53	-0.06	1.27E-01	0.00	0.01	3.71E-02	6	9	9	4.79E-01	Adipose_Visceral_Omentum
ALCC	ENSG00000075461.5	CACNG4	1.53	0.03	1.27E-01	0.00	0.04	2.64E-05	14	25	25	4.80E-01	Adipose_Visceral_Omentum
ALCC	ENSG00000135773.12	CAPN9	-1.52	-0.02	1.27E-01	0.01	0.09	7.37E-10	21	40	40	4.80E-01	Adipose_Visceral_Omentum
ALCC	ENSG00000090013.9	BLVRB	-1.52	-0.03	1.28E-01	0.00	0.02	2.59E-03	26	50	50	4.81E-01	Adipose_Visceral_Omentum
ALCC	ENSG00000100714.15	MTHFD1	-1.52	-0.03	1.28E-01	0.00	0.12	3.45E-12	9	12	12	4.81E-01	Adipose_Visceral_Omentum
ALCC	ENSG00000092208.16	GEMIN2	1.52	0.09	1.28E-01	0.00	0.02	1.17E-02	5	16	16	4.81E-01	Adipose_Visceral_Omentum
ALCC	ENSG00000244752.2	CRYBB2	1.52	1.08	1.28E-01	0.00	0.14	7.10E-15	1	20	20	4.81E-01	Adipose_Visceral_Omentum
ALCC	ENSG00000184845.3	DRD1	1.52	0.11	1.28E-01	0.00	0.09	1.43E-09	1	6	6	4.81E-01	Adipose_Visceral_Omentum
ALCC	ENSG00000161180.10	CCDC116	-1.52	-0.08	1.28E-01	0.00	0.19	1.35E-19	3	27	27	4.81E-01	Adipose_Visceral_Omentum
ALCC	ENSG00000198538.10	ZNF28	1.52	0.02	1.28E-01	0.01	0.11	2.07E-11	42	63	63	4.81E-01	Adipose_Visceral_Omentum
ALCC	ENSG00000229274.1	XXbac-BPG13B8.10	-1.52	-0.04	1.28E-01	0.00	0.06	4.29E-07	1	3	3	4.81E-01	Adipose_Visceral_Omentum
ALCC	ENSG00000197375.12	SLC22A5	-1.52	-0.01	1.28E-01	0.01	0.05	9.32E-06	19	28	28	4.81E-01	Adipose_Visceral_Omentum
ALCC	ENSG00000120669.15	SOHLH2	-1.52	0.00	1.28E-01	0.13	0.32	1.04E-35	79	110	110	4.82E-01	Adipose_Visceral_Omentum
ALCC	ENSG00000164924.17	YWHAZ	1.52	0.02	1.28E-01	0.00	0.20	7.52E-21	4	9	9	4.82E-01	Adipose_Visceral_Omentum
ALCC	ENSG00000156239.11	N6AMT1	1.52	0.04	1.29E-01	0.00	0.12	2.60E-12	28	51	51	4.83E-01	Adipose_Visceral_Omentum
ALCC	ENSG00000278558.4	TMEM191B	1.52	0.02	1.29E-01	0.01	0.03	9.63E-04	9	17	17	4.83E-01	Adipose_Visceral_Omentum
ALCC	ENSG00000152348.15	ATG10	-1.52	0.00	1.29E-01	0.10	0.41	6.11E-49	14	19	19	4.83E-01	Adipose_Visceral_Omentum
ALCC	ENSG00000213533.11	TMEM110	1.52	0.02	1.29E-01	0.00	0.06	9.15E-07	29	52	52	4.84E-01	Adipose_Visceral_Omentum
ALCC	ENSG00000244414.6	CFHR1	1.52	0.02	1.30E-01	0.00	0.19	5.27E-20	29	47	47	4.85E-01	Adipose_Visceral_Omentum
ALCC	ENSG00000151090.17	THRB	1.52	0.08	1.30E-01	0.00	0.01	4.39E-02	9	29	29	4.85E-01	Adipose_Visceral_Omentum
ALCC	ENSG00000135655.15	USP15	1.51	0.29	1.30E-01	0.00	0.04	1.92E-04	3	11	11	4.85E-01	Adipose_Visceral_Omentum
ALCC	ENSG00000101306.10	MYLK2	-1.51	-0.09	1.30E-01	0.00	0.22	1.17E-22	2	10	10	4.85E-01	Adipose_Visceral_Omentum
ALCC	ENSG00000100416.12	TRMU	-1.51	-0.03	1.30E-01	0.00	0.03	7.00E-04	4	11	11	4.85E-01	Adipose_Visceral_Omentum
ALCC	ENSG00000265763.3	ZNF488	-1.51	-0.27	1.30E-01	0.00	0.01	4.00E-02	1	34	34	4.85E-01	Adipose_Visceral_Omentum
ALCC	ENSG00000143994.13	ABHD1	1.51	0.04	1.30E-01	0.00	0.04	2.66E-05	4	9	9	4.85E-01	Adipose_Visceral_Omentum
ALCC	ENSG00000170260.8	ZNF212	-1.51	-1.16	1.30E-01	0.00	0.05	1.35E-05	7	12	12	4.85E-01	Adipose_Visceral_Omentum
ALCC	ENSG00000171858.17	RPS21	1.51	0.08	1.30E-01	0.00	0.03	6.82E-04	3	6	6	4.85E-01	Adipose_Visceral_Omentum
ALCC	ENSG00000162946.21	DISC1	1.51	0.21	1.30E-01	0.00	0.02	1.24E-02	4	20	20	4.85E-01	Adipose_Visceral_Omentum
ALCC	ENSG00000188011.5	RTP5	1.51	0.29	1.30E-01	0.00	0.11	4.37E-11	1	11	11	4.85E-01	Adipose_Visceral_Omentum
ALCC	ENSG00000167565.12	SERTAD3	-1.51	-0.02	1.31E-01	0.00	0.04	4.13E-05	8	12	12	4.85E-01	Adipose_Visceral_Omentum
ALCC	ENSG00000270777.1	RP11-103J8.2	-1.51	-0.03	1.31E-01	0.00	0.01	3.33E-02	9	15	15	4.85E-01	Adipose_Visceral_Omentum
ALCC	ENSG00000214530.8	STARD10	1.51	0.05	1.31E-01	0.00	0.21	8.18E-22	6	18	18	4.85E-01	Adipose_Visceral_Omentum
ALCC	ENSG00000253485.2	PCDHGA5	1.51	0.02	1.31E-01	0.01	0.04	1.36E-04	7	27	27	4.85E-01	Adipose_Visceral_Omentum
ALCC	ENSG00000100296.13	THOC5	1.51	0.01	1.31E-01	0.01	0.55	1.61E-76	13	48	48	4.86E-01	Adipose_Visceral_Omentum
ALCC	ENSG00000204574.12	ABCF1	-1.51	-0.03	1.31E-01	0.00	0.05	3.71E-06	34	62	62	4.86E-01	Adipose_Visceral_Omentum
ALCC	ENSG00000121289.17	CEP89	-1.51	-0.02	1.31E-01	0.00	0.06	1.59E-06	7	7	7	4.86E-01	Adipose_Visceral_Omentum
ALCC	ENSG00000205352.10	PRR13	1.51	0.16	1.31E-01	0.00	0.02	2.88E-03	6	13	13	4.86E-01	Adipose_Visceral_Omentum
ALCC	ENSG00000222046.2	DCDC2B	-1.51	-0.03	1.31E-01	0.00	0.01	4.37E-02	9	12	12	4.86E-01	Adipose_Visceral_Omentum
ALCC	ENSG00000198633.10	ZNF534	-1.51	-0.02	1.31E-01	0.00	0.25	1.08E-26	9	19	19	4.86E-01	Adipose_Visceral_Omentum
ALCC	ENSG00000159842.14	ABR	1.51	0.08	1.32E-01	0.00	0.02	4.77E-03	3	20	20	4.88E-01	Adipose_Visceral_Omentum
ALCC	ENSG00000168395.15	ING5	1.51	0.04	1.32E-01	0.00	0.11	1.65E-11	6	15	15	4.89E-01	Adipose_Visceral_Omentum
ALCC	ENSG00000253764.1	RP11-439C15.4	-1.50	-0.01	1.32E-01	0.02	0.07	1.83E-07	29	49	49	4.89E-01	Adipose_Visceral_Omentum
ALCC	ENSG00000187862.11	TTC24	1.50	0.02	1.33E-01	0.00	0.08	2.99E-08	7	14	14	4.89E-01	Adipose_Visceral_Omentum
ALCC	ENSG00000263004.1	RP11-166P13.3	1.50	0.03	1.33E-01	0.00	0.20	2.63E-21	9	39	39	4.89E-01	Adipose_Visceral_Omentum
ALCC	ENSG00000100197.20	CYP2D6	1.50	0.01	1.33E-01	0.02	0.30	1.24E-33	37	74	74	4.89E-01	Adipose_Visceral_Omentum
ALCC	ENSG00000078053.16	AMPH	-1.50	-0.01	1.33E-01	0.04	0.31	1.50E-35	17	42	42	4.89E-01	Adipose_Visceral_Omentum
ALCC	ENSG00000107164.15	FUBP3	1.50	0.04	1.33E-01	0.00	0.02	5.06E-03	6	15	15	4.90E-01	Adipose_Visceral_Omentum
ALCC	ENSG00000180543.4	TSPYL5	-1.50	-0.01	1.33E-01	0.02	0.13	4.97E-13	26	41	41	4.90E-01	Adipose_Visceral_Omentum
ALCC	ENSG00000161217.11	PCYT1A	1.50	0.03	1.33E-01	0.00	0.06	8.40E-07	13	27	27	4.90E-01	Adipose_Visceral_Omentum
ALCC	ENSG00000179886.5	TIGD5	1.50	0.04	1.33E-01	0.00	0.01	3.01E-02	2	5	5	4.90E-01	Adipose_Visceral_Omentum
ALCC	ENSG00000171444.17	MCC	1.50	0.03	1.33E-01	0.00	0.07	1.25E-07	27	50	50	4.90E-01	Adipose_Visceral_Omentum
ALCC	ENSG00000196502.11	SULT1A1	1.50	0.02	1.33E-01	0.00	0.10	1.31E-10	5	24	24	4.90E-01	Adipose_Visceral_Omentum
ALCC	ENSG00000159164.9	SV2A	1.50	0.01	1.34E-01	0.01	0.07	2.37E-07	4	7	7	4.91E-01	Adipose_Visceral_Omentum
ALCC	ENSG00000155660.10	PDIA4	-1.50	-0.08	1.34E-01	0.00	0.03	1.72E-03	8	34	34	4.91E-01	Adipose_Visceral_Omentum
ALCC	ENSG00000050393.11	MCUR1	-1.50	-0.03	1.34E-01	0.00	0.05	7.48E-06	27	39	39	4.91E-01	Adipose_Visceral_Omentum
ALCC	ENSG00000242441.7	GTF2A1L	-1.50	-0.04	1.34E-01	0.00	0.60	3.44E-91	14	32	32	4.91E-01	Adipose_Visceral_Omentum
ALCC	ENSG00000154767.14	XPC	-1.50	-0.03	1.34E-01	0.00	0.02	1.07E-02	19	49	49	4.91E-01	Adipose_Visceral_Omentum
ALCC	ENSG00000204956.5	PCDHGA1	1.50	0.01	1.34E-01	0.02	0.06	4.70E-07	13	18	18	4.91E-01	Adipose_Visceral_Omentum
ALCC	ENSG00000168487.17	BMP1	1.50	0.02	1.34E-01	0.00	0.09	1.14E-09	9	28	28	4.91E-01	Adipose_Visceral_Omentum
ALCC	ENSG00000100348.9	TXN2	1.50	0.06	1.34E-01	0.00	0.03	3.51E-04	7	9	9	4.91E-01	Adipose_Visceral_Omentum
ALCC	ENSG00000177465.4	ACOT4	-1.50	-0.07	1.34E-01	0.00	0.08	1.40E-08	4	14	14	4.91E-01	Adipose_Visceral_Omentum
ALCC	ENSG00000214046.8	SMIM7	-1.50	-0.02	1.34E-01	0.00	0.07	3.33E-08	6	6	6	4.91E-01	Adipose_Visceral_Omentum
ALCC	ENSG00000130818.11	ZNF426	-1.50	-0.08	1.34E-01	0.00	0.08	1.93E-08	7	31	31	4.91E-01	Adipose_Visceral_Omentum
ALCC	ENSG00000005020.12	SKAP2	1.50	0.07	1.34E-01	0.00	0.05	1.31E-05	4	8	8	4.91E-01	Adipose_Visceral_Omentum
ALCC	ENSG00000231389.7	HLA-DPA1	1.50	0.01	1.35E-01	0.01	0.06	1.83E-06	27	38	38	4.91E-01	Adipose_Visceral_Omentum
ALCC	ENSG00000120910.14	PPP3CC	-1.50	-0.04	1.35E-01	0.00	0.04	7.54E-05	5	9	9	4.92E-01	Adipose_Visceral_Omentum
ALCC	ENSG00000055955.15	ITIH4	1.50	0.01	1.35E-01	0.05	0.31	3.05E-34	10	12	12	4.92E-01	Adipose_Visceral_Omentum
ALCC	ENSG00000163145.12	C1QTNF7	-1.49	-0.06	1.35E-01	0.00	0.02	9.26E-03	5	6	6	4.92E-01	Adipose_Visceral_Omentum
ALCC	ENSG00000196458.10	ZNF605	1.49	0.05	1.35E-01	0.00	0.40	5.26E-47	8	27	27	4.92E-01	Adipose_Visceral_Omentum
ALCC	ENSG00000196967.10	ZNF585A	1.49	0.07	1.35E-01	0.00	0.02	4.83E-03	1	1	1	4.92E-01	Adipose_Visceral_Omentum
ALCC	ENSG00000109689.15	STIM2	1.49	0.04	1.36E-01	0.00	0.09	2.88E-09	14	58	58	4.93E-01	Adipose_Visceral_Omentum
ALCC	ENSG00000102580.14	DNAJC3	-1.49	-0.05	1.36E-01	0.00	0.09	5.52E-09	16	36	36	4.93E-01	Adipose_Visceral_Omentum
ALCC	ENSG00000137714.2	FDX1	-1.49	-0.01	1.36E-01	0.01	0.29	8.82E-32	20	34	34	4.93E-01	Adipose_Visceral_Omentum
ALCC	ENSG00000250786.1	SNHG18	-1.49	-0.01	1.36E-01	0.01	0.28	5.00E-32	24	55	55	4.94E-01	Adipose_Visceral_Omentum
ALCC	ENSG00000160124.9	CCDC58	1.49	0.08	1.36E-01	0.00	0.04	2.26E-04	1	2	2	4.94E-01	Adipose_Visceral_Omentum
ALCC	ENSG00000151923.17	TIAL1	1.49	0.19	1.36E-01	0.00	0.01	3.43E-02	6	17	17	4.94E-01	Adipose_Visceral_Omentum
ALCC	ENSG00000171495.16	MROH2B	-1.49	-0.02	1.36E-01	0.01	0.20	4.66E-21	16	34	34	4.94E-01	Adipose_Visceral_Omentum
ALCC	ENSG00000188958.9	UTS2B	1.49	0.04	1.36E-01	0.00	0.07	1.55E-07	11	23	23	4.94E-01	Adipose_Visceral_Omentum
ALCC	ENSG00000188051.6	TMEM221	-1.49	-0.05	1.36E-01	0.00	0.10	1.12E-10	5	10	10	4.94E-01	Adipose_Visceral_Omentum
ALCC	ENSG00000113269.13	RNF130	1.49	0.07	1.37E-01	0.00	0.08	8.57E-09	7	18	18	4.94E-01	Adipose_Visceral_Omentum
ALCC	ENSG00000163935.13	SFMBT1	1.49	0.03	1.37E-01	0.00	0.04	3.75E-05	23	34	34	4.94E-01	Adipose_Visceral_Omentum
ALCC	ENSG00000157653.11	C9orf43	1.49	0.01	1.37E-01	0.03	0.11	7.28E-12	79	81	81	4.94E-01	Adipose_Visceral_Omentum
ALCC	ENSG00000187753.12	C9orf153	-1.49	-0.02	1.37E-01	0.01	0.01	3.81E-02	23	49	49	4.94E-01	Adipose_Visceral_Omentum
ALCC	ENSG00000110063.8	DCPS	1.49	0.02	1.37E-01	0.00	0.06	4.46E-07	25	49	49	4.94E-01	Adipose_Visceral_Omentum
ALCC	ENSG00000138246.15	DNAJC13	-1.49	-0.06	1.37E-01	0.00	0.03	2.13E-04	10	26	26	4.94E-01	Adipose_Visceral_Omentum
ALCC	ENSG00000109047.7	RCVRN	-1.49	-0.02	1.37E-01	0.01	0.31	6.53E-34	7	25	25	4.94E-01	Adipose_Visceral_Omentum
ALCC	ENSG00000183155.4	RABIF	-1.49	-0.25	1.37E-01	0.00	0.03	4.56E-04	13	32	32	4.94E-01	Adipose_Visceral_Omentum
ALCC	ENSG00000166949.15	SMAD3	-1.49	-0.02	1.37E-01	0.01	0.03	2.95E-04	31	91	91	4.96E-01	Adipose_Visceral_Omentum
ALCC	ENSG00000168936.10	TMEM129	-1.49	-0.02	1.38E-01	0.00	0.10	3.68E-10	22	28	28	4.96E-01	Adipose_Visceral_Omentum
ALCC	ENSG00000150627.15	WDR17	-1.48	-0.02	1.38E-01	0.01	0.04	5.74E-05	18	39	39	4.96E-01	Adipose_Visceral_Omentum
ALCC	ENSG00000271978.1	RP11-428J1.4	1.48	0.01	1.38E-01	0.01	0.02	2.25E-03	14	32	32	4.96E-01	Adipose_Visceral_Omentum
ALCC	ENSG00000075399.13	VPS9D1	1.48	0.03	1.38E-01	0.00	0.13	3.05E-13	9	26	26	4.97E-01	Adipose_Visceral_Omentum
ALCC	ENSG00000150977.10	RILPL2	-1.48	-0.11	1.38E-01	0.00	0.01	2.86E-02	5	9	9	4.97E-01	Adipose_Visceral_Omentum
ALCC	ENSG00000162910.18	MRPL55	1.48	0.02	1.38E-01	0.00	0.08	5.81E-09	4	13	13	4.97E-01	Adipose_Visceral_Omentum
ALCC	ENSG00000228463.9	AP006222.2	1.48	0.06	1.39E-01	0.00	0.03	5.99E-04	1	2	2	4.98E-01	Adipose_Visceral_Omentum
ALCC	ENSG00000156876.9	SASS6	-1.48	-0.02	1.39E-01	0.01	0.12	1.14E-12	19	45	45	4.98E-01	Adipose_Visceral_Omentum
ALCC	ENSG00000133731.9	IMPA1	-1.48	-0.01	1.39E-01	0.02	0.24	7.18E-26	30	38	38	4.99E-01	Adipose_Visceral_Omentum
ALCC	ENSG00000169302.14	STK32A	-1.48	-0.01	1.39E-01	0.01	0.02	1.33E-02	33	70	70	4.99E-01	Adipose_Visceral_Omentum
ALCC	ENSG00000119899.12	SLC17A5	-1.48	-0.02	1.39E-01	0.00	0.05	4.28E-06	17	20	20	4.99E-01	Adipose_Visceral_Omentum
ALCC	ENSG00000125430.8	HS3ST3B1	1.48	0.02	1.39E-01	0.00	0.04	8.42E-05	26	59	59	4.99E-01	Adipose_Visceral_Omentum
ALCC	ENSG00000084444.13	FAM234B	-1.48	-0.02	1.39E-01	0.00	0.06	2.00E-06	11	22	22	4.99E-01	Adipose_Visceral_Omentum
ALCC	ENSG00000226578.1	RP11-258F22.1	1.48	0.01	1.40E-01	0.01	0.04	1.34E-04	50	77	77	5.00E-01	Adipose_Visceral_Omentum
ALCC	ENSG00000144152.12	FBLN7	1.47	0.01	1.40E-01	0.01	0.14	1.38E-14	19	35	35	5.02E-01	Adipose_Visceral_Omentum
ALCC	ENSG00000173762.7	CD7	-1.47	-0.11	1.40E-01	0.00	0.03	8.27E-04	4	12	12	5.02E-01	Adipose_Visceral_Omentum
ALCC	ENSG00000084764.10	MAPRE3	-1.47	-0.06	1.40E-01	0.00	0.02	1.48E-02	17	17	17	5.02E-01	Adipose_Visceral_Omentum
ALCC	ENSG00000189120.4	SP6	-1.47	-0.02	1.41E-01	0.00	0.01	2.83E-02	9	18	18	5.02E-01	Adipose_Visceral_Omentum
ALCC	ENSG00000271590.1	RP11-181E10.3	1.47	0.03	1.41E-01	0.00	0.07	1.33E-07	4	8	8	5.03E-01	Adipose_Visceral_Omentum
ALCC	ENSG00000143801.16	PSEN2	1.47	0.01	1.41E-01	0.01	0.02	1.22E-02	22	41	41	5.03E-01	Adipose_Visceral_Omentum
ALCC	ENSG00000103502.13	CDIPT	-1.47	-0.03	1.41E-01	0.00	0.03	2.15E-04	4	7	7	5.03E-01	Adipose_Visceral_Omentum
ALCC	ENSG00000167535.7	CACNB3	-1.47	-0.04	1.41E-01	0.00	0.02	9.03E-03	8	13	13	5.03E-01	Adipose_Visceral_Omentum
ALCC	ENSG00000175764.14	TTLL11	-1.47	-0.55	1.41E-01	0.00	0.05	1.65E-05	1	5	5	5.03E-01	Adipose_Visceral_Omentum
ALCC	ENSG00000221887.5	HMSD	1.47	0.06	1.41E-01	0.00	0.02	4.72E-03	11	14	14	5.03E-01	Adipose_Visceral_Omentum
ALCC	ENSG00000167703.14	SLC43A2	-1.47	-0.06	1.41E-01	0.00	0.03	1.39E-03	5	34	34	5.03E-01	Adipose_Visceral_Omentum
ALCC	ENSG00000188372.14	ZP3	1.47	0.00	1.42E-01	0.08	0.60	1.92E-90	11	32	32	5.04E-01	Adipose_Visceral_Omentum
ALCC	ENSG00000113810.15	SMC4	1.47	0.07	1.42E-01	0.00	0.02	9.12E-03	3	11	11	5.04E-01	Adipose_Visceral_Omentum
ALCC	ENSG00000157741.14	UBN2	-1.47	-0.09	1.42E-01	0.00	0.01	3.40E-02	2	2	2	5.04E-01	Adipose_Visceral_Omentum
ALCC	ENSG00000075975.15	MKRN2	1.47	0.01	1.42E-01	0.02	0.15	2.58E-15	29	43	43	5.04E-01	Adipose_Visceral_Omentum
ALCC	ENSG00000149089.12	APIP	-1.47	0.00	1.42E-01	0.08	0.58	4.11E-85	60	62	62	5.04E-01	Adipose_Visceral_Omentum
ALCC	ENSG00000116035.2	VAX2	1.47	0.03	1.42E-01	0.00	0.02	2.57E-03	5	12	12	5.04E-01	Adipose_Visceral_Omentum
ALCC	ENSG00000181666.17	HKR1	1.47	0.05	1.42E-01	0.00	0.02	3.68E-03	16	18	18	5.04E-01	Adipose_Visceral_Omentum
ALCC	ENSG00000196704.11	AMZ2	1.47	0.01	1.42E-01	0.01	0.10	7.56E-11	11	12	12	5.04E-01	Adipose_Visceral_Omentum
ALCC	ENSG00000135297.15	MTO1	1.47	0.03	1.43E-01	0.00	0.13	3.60E-13	13	21	21	5.05E-01	Adipose_Visceral_Omentum
ALCC	ENSG00000162618.13	ADGRL4	-1.47	-0.08	1.43E-01	0.00	0.02	1.24E-02	6	20	20	5.05E-01	Adipose_Visceral_Omentum
ALCC	ENSG00000074696.12	HACD3	-1.47	-0.06	1.43E-01	0.00	0.03	2.86E-04	2	4	4	5.05E-01	Adipose_Visceral_Omentum
ALCC	ENSG00000135218.17	CD36	-1.47	-0.03	1.43E-01	0.00	0.04	1.97E-04	26	54	54	5.05E-01	Adipose_Visceral_Omentum
ALCC	ENSG00000141956.13	PRDM15	-1.47	-0.01	1.43E-01	0.01	0.18	4.36E-19	14	41	41	5.05E-01	Adipose_Visceral_Omentum
ALCC	ENSG00000283504.1	RP5-958B11.2	-1.47	-0.04	1.43E-01	0.00	0.02	1.23E-02	13	32	32	5.05E-01	Adipose_Visceral_Omentum
ALCC	ENSG00000139343.10	SNRPF	1.46	0.05	1.43E-01	0.00	0.03	1.35E-03	2	3	3	5.05E-01	Adipose_Visceral_Omentum
ALCC	ENSG00000171206.13	TRIM8	1.46	0.02	1.43E-01	0.00	0.02	4.53E-03	36	48	48	5.05E-01	Adipose_Visceral_Omentum
ALCC	ENSG00000152439.12	ZNF773	1.46	0.01	1.43E-01	0.03	0.21	2.42E-22	34	64	64	5.06E-01	Adipose_Visceral_Omentum
ALCC	ENSG00000135679.22	MDM2	1.46	0.03	1.44E-01	0.00	0.03	2.41E-04	27	68	68	5.06E-01	Adipose_Visceral_Omentum
ALCC	ENSG00000168016.13	TRANK1	1.46	0.04	1.44E-01	0.00	0.03	4.10E-04	16	38	38	5.06E-01	Adipose_Visceral_Omentum
ALCC	ENSG00000133985.2	TTC9	1.46	0.03	1.44E-01	0.00	0.07	1.53E-07	9	14	14	5.06E-01	Adipose_Visceral_Omentum
ALCC	ENSG00000117597.17	DIEXF	-1.46	-0.02	1.44E-01	0.00	0.05	5.31E-06	18	20	20	5.06E-01	Adipose_Visceral_Omentum
ALCC	ENSG00000235151.1	AC114730.2	-1.46	-0.02	1.44E-01	0.00	0.14	5.91E-15	8	33	33	5.06E-01	Adipose_Visceral_Omentum
ALCC	ENSG00000119333.11	WDR34	1.46	0.43	1.44E-01	0.00	0.02	8.13E-03	2	10	10	5.06E-01	Adipose_Visceral_Omentum
ALCC	ENSG00000122085.16	MTERF4	1.46	0.02	1.44E-01	0.00	0.14	1.38E-14	10	22	22	5.06E-01	Adipose_Visceral_Omentum
ALCC	ENSG00000138660.11	AP1AR	-1.46	-0.01	1.45E-01	0.01	0.09	1.37E-09	11	11	11	5.08E-01	Adipose_Visceral_Omentum
ALCC	ENSG00000110195.12	FOLR1	1.46	0.02	1.45E-01	0.01	0.03	9.45E-04	3	3	3	5.08E-01	Adipose_Visceral_Omentum
ALCC	ENSG00000054983.16	GALC	1.46	0.02	1.45E-01	0.01	0.11	1.15E-11	32	55	55	5.08E-01	Adipose_Visceral_Omentum
ALCC	ENSG00000125650.4	PSPN	1.46	0.02	1.45E-01	0.00	0.01	3.87E-02	20	39	39	5.09E-01	Adipose_Visceral_Omentum
ALCC	ENSG00000149532.15	CPSF7	1.46	0.03	1.45E-01	0.00	0.06	9.67E-07	27	51	51	5.10E-01	Adipose_Visceral_Omentum
ALCC	ENSG00000128617.2	OPN1SW	-1.46	-0.01	1.46E-01	0.01	0.19	4.68E-20	9	16	16	5.10E-01	Adipose_Visceral_Omentum
ALCC	ENSG00000143995.19	MEIS1	-1.46	-0.14	1.46E-01	0.00	0.03	1.54E-03	8	18	18	5.10E-01	Adipose_Visceral_Omentum
ALCC	ENSG00000254997.3	KRTAP5-9	1.45	0.02	1.46E-01	0.00	0.09	2.90E-09	15	53	53	5.10E-01	Adipose_Visceral_Omentum
ALCC	ENSG00000137288.9	UQCC2	1.45	0.05	1.46E-01	0.00	0.02	6.17E-03	11	17	17	5.10E-01	Adipose_Visceral_Omentum
ALCC	ENSG00000125775.14	SDCBP2	1.45	0.02	1.46E-01	0.01	0.10	7.22E-11	9	28	28	5.11E-01	Adipose_Visceral_Omentum
ALCC	ENSG00000185619.18	PCGF3	-1.45	-0.01	1.46E-01	0.06	0.57	1.59E-82	22	30	30	5.11E-01	Adipose_Visceral_Omentum
ALCC	ENSG00000164713.9	BRI3	-1.45	-0.16	1.46E-01	0.00	0.04	1.20E-04	4	10	10	5.11E-01	Adipose_Visceral_Omentum
ALCC	ENSG00000141744.3	PNMT	1.45	0.10	1.46E-01	0.00	0.09	3.32E-09	12	17	17	5.11E-01	Adipose_Visceral_Omentum
ALCC	ENSG00000138031.14	ADCY3	1.45	0.06	1.46E-01	0.00	0.09	1.81E-09	2	15	15	5.11E-01	Adipose_Visceral_Omentum
ALCC	ENSG00000148337.20	CIZ1	1.45	0.08	1.46E-01	0.00	0.04	1.69E-04	20	21	21	5.11E-01	Adipose_Visceral_Omentum
ALCC	ENSG00000236173.1	RP1-182D15.2	1.45	0.01	1.46E-01	0.02	0.06	1.11E-06	18	31	31	5.11E-01	Adipose_Visceral_Omentum
ALCC	ENSG00000157343.8	ARMC12	-1.45	-0.15	1.47E-01	0.00	0.02	2.69E-03	3	9	9	5.11E-01	Adipose_Visceral_Omentum
ALCC	ENSG00000136874.10	STX17	1.45	0.01	1.47E-01	0.01	0.15	8.03E-16	27	51	51	5.11E-01	Adipose_Visceral_Omentum
ALCC	ENSG00000100580.7	TMED8	-1.45	-0.10	1.47E-01	0.00	0.02	1.28E-02	12	16	16	5.11E-01	Adipose_Visceral_Omentum
ALCC	ENSG00000163568.14	AIM2	-1.45	-0.02	1.47E-01	0.00	0.06	1.66E-06	17	33	33	5.11E-01	Adipose_Visceral_Omentum
ALCC	ENSG00000079335.18	CDC14A	1.45	0.03	1.47E-01	0.00	0.01	2.35E-02	24	31	31	5.11E-01	Adipose_Visceral_Omentum
ALCC	ENSG00000146066.2	HIGD2A	1.45	0.02	1.47E-01	0.01	0.16	2.89E-16	19	43	43	5.11E-01	Adipose_Visceral_Omentum
ALCC	ENSG00000140471.16	LINS1	1.45	0.01	1.47E-01	0.02	0.18	2.32E-18	18	52	52	5.11E-01	Adipose_Visceral_Omentum
ALCC	ENSG00000008128.22	CDK11A	-1.45	-0.57	1.47E-01	0.00	0.01	2.29E-02	4	17	17	5.11E-01	Adipose_Visceral_Omentum
ALCC	ENSG00000182774.10	RPS17	-1.45	-0.02	1.47E-01	0.00	0.19	1.95E-19	6	6	6	5.11E-01	Adipose_Visceral_Omentum
ALCC	ENSG00000242252.1	BGLAP	-1.45	-0.03	1.47E-01	0.00	0.10	5.01E-10	11	18	18	5.11E-01	Adipose_Visceral_Omentum
ALCC	ENSG00000146094.13	DOK3	1.45	0.02	1.47E-01	0.00	0.09	8.05E-10	15	26	26	5.11E-01	Adipose_Visceral_Omentum
ALCC	ENSG00000135248.15	FAM71F1	1.45	0.02	1.48E-01	0.01	0.02	3.49E-03	5	14	14	5.11E-01	Adipose_Visceral_Omentum
ALCC	ENSG00000174574.15	AKIRIN1	-1.45	-0.06	1.48E-01	0.00	0.05	8.62E-06	54	88	88	5.11E-01	Adipose_Visceral_Omentum
ALCC	ENSG00000163694.14	RBM47	1.45	0.04	1.48E-01	0.00	0.03	3.59E-04	3	7	7	5.11E-01	Adipose_Visceral_Omentum
ALCC	ENSG00000160999.10	SH2B2	1.45	0.04	1.48E-01	0.00	0.07	8.17E-08	19	41	41	5.11E-01	Adipose_Visceral_Omentum
ALCC	ENSG00000256250.1	RP11-989F5.1	-1.45	-0.01	1.48E-01	0.01	0.36	2.58E-41	18	34	34	5.11E-01	Adipose_Visceral_Omentum
ALCC	ENSG00000108883.12	EFTUD2	1.45	0.11	1.48E-01	0.00	0.08	5.80E-09	3	12	12	5.11E-01	Adipose_Visceral_Omentum
ALCC	ENSG00000250508.1	RP11-757G1.6	1.45	0.01	1.48E-01	0.02	0.20	1.41E-20	14	25	25	5.11E-01	Adipose_Visceral_Omentum
ALCC	ENSG00000186648.14	CARMIL3	-1.45	-0.02	1.48E-01	0.01	0.02	2.91E-03	23	42	42	5.11E-01	Adipose_Visceral_Omentum
ALCC	ENSG00000130529.15	TRPM4	1.45	0.01	1.48E-01	0.03	0.27	4.82E-30	24	43	43	5.11E-01	Adipose_Visceral_Omentum
ALCC	ENSG00000145817.16	YIPF5	-1.45	-0.05	1.48E-01	0.00	0.02	9.34E-03	12	12	12	5.11E-01	Adipose_Visceral_Omentum
ALCC	ENSG00000188186.10	LAMTOR4	1.45	0.05	1.48E-01	0.00	0.02	1.46E-02	4	7	7	5.12E-01	Adipose_Visceral_Omentum
ALCC	ENSG00000172236.16	TPSAB1	-1.44	-0.06	1.49E-01	0.00	0.06	3.20E-07	6	26	26	5.13E-01	Adipose_Visceral_Omentum
ALCC	ENSG00000129187.14	DCTD	-1.44	-0.03	1.49E-01	0.00	0.10	4.57E-10	12	22	22	5.13E-01	Adipose_Visceral_Omentum
ALCC	ENSG00000183495.13	EP400	1.44	0.04	1.49E-01	0.00	0.02	6.36E-03	21	32	32	5.13E-01	Adipose_Visceral_Omentum
ALCC	ENSG00000134278.15	SPIRE1	-1.44	-0.03	1.49E-01	0.00	0.04	1.38E-04	20	31	31	5.13E-01	Adipose_Visceral_Omentum
ALCC	ENSG00000166086.12	JAM3	-1.44	-0.03	1.49E-01	0.00	0.11	2.69E-11	16	50	50	5.13E-01	Adipose_Visceral_Omentum
ALCC	ENSG00000197774.12	EME2	1.44	0.05	1.49E-01	0.00	0.03	9.05E-04	8	17	17	5.13E-01	Adipose_Visceral_Omentum
ALCC	ENSG00000185187.12	SIGIRR	1.44	0.01	1.49E-01	0.01	0.18	2.28E-19	7	23	23	5.13E-01	Adipose_Visceral_Omentum
ALCC	ENSG00000248408.1	RP11-452C8.1	1.44	0.01	1.49E-01	0.01	0.10	1.04E-10	15	21	21	5.13E-01	Adipose_Visceral_Omentum
ALCC	ENSG00000010610.9	CD4	-1.44	-0.27	1.49E-01	0.00	0.03	1.16E-03	3	11	11	5.13E-01	Adipose_Visceral_Omentum
ALCC	ENSG00000011347.9	SYT7	1.44	0.14	1.49E-01	0.00	0.07	2.04E-07	5	12	12	5.13E-01	Adipose_Visceral_Omentum
ALCC	ENSG00000179639.10	FCER1A	1.44	0.03	1.50E-01	0.00	0.03	3.00E-04	6	10	10	5.13E-01	Adipose_Visceral_Omentum
ALCC	ENSG00000143499.13	SMYD2	-1.44	-0.02	1.50E-01	0.00	0.06	5.72E-07	16	39	39	5.14E-01	Adipose_Visceral_Omentum
ALCC	ENSG00000180773.14	SLC36A4	1.44	0.04	1.50E-01	0.00	0.04	8.51E-05	30	62	62	5.14E-01	Adipose_Visceral_Omentum
ALCC	ENSG00000186603.5	HPDL	-1.44	-0.07	1.50E-01	0.00	0.04	3.39E-05	5	13	13	5.14E-01	Adipose_Visceral_Omentum
ALCC	ENSG00000056291.17	NPFFR2	-1.44	-0.04	1.50E-01	0.00	0.05	2.90E-05	13	24	24	5.14E-01	Adipose_Visceral_Omentum
ALCC	ENSG00000177383.4	MAGEF1	-1.44	-0.03	1.50E-01	0.00	0.04	1.79E-04	16	19	19	5.14E-01	Adipose_Visceral_Omentum
ALCC	ENSG00000176024.17	ZNF613	-1.44	-0.01	1.50E-01	0.01	0.05	4.03E-06	32	63	63	5.14E-01	Adipose_Visceral_Omentum
ALCC	ENSG00000140254.12	DUOXA1	1.44	0.02	1.51E-01	0.00	0.04	1.76E-04	8	14	14	5.14E-01	Adipose_Visceral_Omentum
ALCC	ENSG00000142937.11	RPS8	-1.44	-0.20	1.51E-01	0.00	0.18	2.04E-18	3	11	11	5.15E-01	Adipose_Visceral_Omentum
ALCC	ENSG00000173327.7	MAP3K11	-1.44	-0.03	1.51E-01	0.00	0.15	1.74E-15	5	11	11	5.15E-01	Adipose_Visceral_Omentum
ALCC	ENSG00000204899.5	MZT1	1.44	0.08	1.51E-01	0.00	0.01	1.71E-02	3	49	49	5.16E-01	Adipose_Visceral_Omentum
ALCC	ENSG00000136104.19	RNASEH2B	-1.43	-0.01	1.51E-01	0.04	0.26	3.71E-28	47	78	78	5.16E-01	Adipose_Visceral_Omentum
ALCC	ENSG00000132463.13	GRSF1	1.43	0.07	1.51E-01	0.00	0.03	2.02E-04	17	38	38	5.16E-01	Adipose_Visceral_Omentum
ALCC	ENSG00000121210.15	KIAA0922	-1.43	-0.21	1.51E-01	0.00	0.05	1.50E-05	4	14	14	5.16E-01	Adipose_Visceral_Omentum
ALCC	ENSG00000137561.4	TTPA	1.43	0.03	1.52E-01	0.00	0.02	1.36E-02	2	2	2	5.17E-01	Adipose_Visceral_Omentum
ALCC	ENSG00000103066.12	PLA2G15	-1.43	-0.04	1.52E-01	0.00	0.02	8.05E-03	3	4	4	5.17E-01	Adipose_Visceral_Omentum
ALCC	ENSG00000258998.1	RP11-398E10.1	1.43	0.04	1.52E-01	0.00	0.06	2.57E-06	6	36	36	5.17E-01	Adipose_Visceral_Omentum
ALCC	ENSG00000161281.10	COX7A1	1.43	0.03	1.52E-01	0.00	0.09	8.98E-10	16	36	36	5.18E-01	Adipose_Visceral_Omentum
ALCC	ENSG00000134897.13	BIVM	1.43	0.08	1.52E-01	0.00	0.13	3.33E-13	5	21	21	5.18E-01	Adipose_Visceral_Omentum
ALCC	ENSG00000251287.8	ALG1L2	-1.43	-0.04	1.52E-01	0.00	0.11	6.96E-12	18	31	31	5.18E-01	Adipose_Visceral_Omentum
ALCC	ENSG00000128463.12	EMC4	1.43	0.05	1.53E-01	0.00	0.01	2.12E-02	9	19	19	5.18E-01	Adipose_Visceral_Omentum
ALCC	ENSG00000064102.14	INTS13	-1.43	-0.06	1.53E-01	0.00	0.03	7.38E-04	3	4	4	5.18E-01	Adipose_Visceral_Omentum
ALCC	ENSG00000176222.8	ZNF404	-1.43	-0.01	1.53E-01	0.03	0.27	4.16E-29	37	58	58	5.19E-01	Adipose_Visceral_Omentum
ALCC	ENSG00000260743.1	RP11-255C15.3	-1.43	-0.01	1.53E-01	0.01	0.04	6.41E-05	19	32	32	5.20E-01	Adipose_Visceral_Omentum
ALCC	ENSG00000008083.13	JARID2	1.43	0.08	1.53E-01	0.00	0.02	5.06E-03	10	25	25	5.20E-01	Adipose_Visceral_Omentum
ALCC	ENSG00000112584.13	FAM120B	-1.43	-0.01	1.53E-01	0.01	0.13	1.28E-13	31	33	33	5.20E-01	Adipose_Visceral_Omentum
ALCC	ENSG00000100503.23	NIN	-1.43	-0.07	1.54E-01	0.00	0.04	6.41E-05	1	12	12	5.20E-01	Adipose_Visceral_Omentum
ALCC	ENSG00000259120.2	SMIM6	1.43	0.01	1.54E-01	0.03	0.13	9.09E-14	11	14	14	5.21E-01	Adipose_Visceral_Omentum
ALCC	ENSG00000204920.10	ZNF155	-1.43	-0.01	1.54E-01	0.05	0.14	8.47E-15	34	57	57	5.21E-01	Adipose_Visceral_Omentum
ALCC	ENSG00000129009.12	ISLR	-1.42	-0.04	1.54E-01	0.00	0.02	5.41E-03	9	14	14	5.22E-01	Adipose_Visceral_Omentum
ALCC	ENSG00000073350.13	LLGL2	1.42	0.02	1.54E-01	0.00	0.05	2.93E-05	6	11	11	5.22E-01	Adipose_Visceral_Omentum
ALCC	ENSG00000165084.15	C8orf34	-1.42	-0.05	1.54E-01	0.00	0.04	3.80E-05	13	25	25	5.22E-01	Adipose_Visceral_Omentum
ALCC	ENSG00000163041.9	H3F3A	-1.42	-0.01	1.55E-01	0.02	0.28	5.85E-31	15	26	26	5.22E-01	Adipose_Visceral_Omentum
ALCC	ENSG00000103528.16	SYT17	-1.42	-0.02	1.55E-01	0.00	0.01	4.08E-02	43	114	114	5.23E-01	Adipose_Visceral_Omentum
ALCC	ENSG00000176083.17	ZNF683	-1.42	-0.02	1.55E-01	0.01	0.04	9.10E-05	12	20	20	5.24E-01	Adipose_Visceral_Omentum
ALCC	ENSG00000164045.11	CDC25A	1.42	0.01	1.55E-01	0.05	0.19	8.46E-20	18	21	21	5.24E-01	Adipose_Visceral_Omentum
ALCC	ENSG00000112561.17	TFEB	-1.42	-0.06	1.56E-01	0.00	0.01	3.66E-02	2	9	9	5.25E-01	Adipose_Visceral_Omentum
ALCC	ENSG00000272864.1	RP11-17E13.2	1.42	0.01	1.56E-01	0.05	0.47	2.12E-59	8	22	22	5.25E-01	Adipose_Visceral_Omentum
ALCC	ENSG00000119318.12	RAD23B	-1.42	-0.05	1.56E-01	0.00	0.02	4.75E-03	13	16	16	5.25E-01	Adipose_Visceral_Omentum
ALCC	ENSG00000141577.13	CEP131	1.42	0.05	1.56E-01	0.00	0.07	6.29E-08	34	74	74	5.25E-01	Adipose_Visceral_Omentum
ALCC	ENSG00000162408.10	NOL9	-1.42	-0.06	1.56E-01	0.00	0.01	3.15E-02	10	36	36	5.25E-01	Adipose_Visceral_Omentum
ALCC	ENSG00000204677.10	FAM153C	1.42	0.03	1.56E-01	0.00	0.08	5.30E-09	6	21	21	5.25E-01	Adipose_Visceral_Omentum
ALCC	ENSG00000114737.15	CISH	1.42	0.06	1.56E-01	0.00	0.01	2.15E-02	1	1	1	5.25E-01	Adipose_Visceral_Omentum
ALCC	ENSG00000184743.12	ATL3	1.42	0.03	1.56E-01	0.00	0.03	5.24E-04	17	24	24	5.25E-01	Adipose_Visceral_Omentum
ALCC	ENSG00000127989.13	MTERF1	-1.42	-0.02	1.57E-01	0.00	0.03	3.89E-04	7	15	15	5.25E-01	Adipose_Visceral_Omentum
ALCC	ENSG00000116251.9	RPL22	1.42	0.08	1.57E-01	0.00	0.01	4.07E-02	5	8	8	5.25E-01	Adipose_Visceral_Omentum
ALCC	ENSG00000204767.3	FAM196B	-1.42	-0.03	1.57E-01	0.00	0.08	3.63E-08	6	35	35	5.25E-01	Adipose_Visceral_Omentum
ALCC	ENSG00000109472.13	CPE	-1.42	-0.02	1.57E-01	0.00	0.12	2.96E-12	57	67	67	5.25E-01	Adipose_Visceral_Omentum
ALCC	ENSG00000166166.12	TRMT61A	-1.42	-0.03	1.57E-01	0.00	0.07	2.05E-07	21	42	42	5.26E-01	Adipose_Visceral_Omentum
ALCC	ENSG00000171793.13	CTPS1	-1.42	-0.05	1.57E-01	0.00	0.03	5.36E-04	10	19	19	5.26E-01	Adipose_Visceral_Omentum
ALCC	ENSG00000197841.14	ZNF181	1.41	0.02	1.58E-01	0.00	0.22	4.74E-23	7	17	17	5.27E-01	Adipose_Visceral_Omentum
ALCC	ENSG00000062524.15	LTK	-1.41	-0.02	1.58E-01	0.01	0.06	2.89E-06	4	7	7	5.27E-01	Adipose_Visceral_Omentum
ALCC	ENSG00000112799.8	LY86	1.41	0.02	1.58E-01	0.00	0.10	3.31E-10	7	10	10	5.27E-01	Adipose_Visceral_Omentum
ALCC	ENSG00000246523.7	RP11-736K20.6	1.41	0.07	1.58E-01	0.00	0.02	3.40E-03	3	8	8	5.27E-01	Adipose_Visceral_Omentum
ALCC	ENSG00000268205.1	CTC-444N24.11	1.41	0.05	1.58E-01	0.00	0.03	6.41E-04	5	15	15	5.29E-01	Adipose_Visceral_Omentum
ALCC	ENSG00000168329.13	CX3CR1	-1.41	-0.02	1.58E-01	0.01	0.07	5.81E-08	26	44	44	5.29E-01	Adipose_Visceral_Omentum
ALCC	ENSG00000257398.6	RP11-554D14.6	-1.41	-0.04	1.58E-01	0.00	0.02	3.94E-03	7	8	8	5.29E-01	Adipose_Visceral_Omentum
ALCC	ENSG00000112992.16	NNT	1.41	0.02	1.59E-01	0.00	0.06	3.24E-07	24	43	43	5.29E-01	Adipose_Visceral_Omentum
ALCC	ENSG00000198105.13	ZNF248	-1.41	-0.19	1.59E-01	0.00	0.04	6.76E-05	23	60	60	5.29E-01	Adipose_Visceral_Omentum
ALCC	ENSG00000137841.11	PLCB2	-1.41	-0.09	1.59E-01	0.00	0.11	6.57E-11	12	17	17	5.29E-01	Adipose_Visceral_Omentum
ALCC	ENSG00000120907.17	ADRA1A	-1.41	-0.02	1.59E-01	0.00	0.33	1.61E-38	21	43	43	5.29E-01	Adipose_Visceral_Omentum
ALCC	ENSG00000276023.4	DUSP14	1.41	0.05	1.59E-01	0.00	0.05	1.09E-05	5	17	17	5.29E-01	Adipose_Visceral_Omentum
ALCC	ENSG00000106069.21	CHN2	1.41	0.09	1.59E-01	0.00	0.02	3.70E-03	5	18	18	5.29E-01	Adipose_Visceral_Omentum
ALCC	ENSG00000198626.15	RYR2	1.41	0.04	1.59E-01	0.00	0.01	1.85E-02	13	28	28	5.29E-01	Adipose_Visceral_Omentum
ALCC	ENSG00000135953.10	MFSD9	1.41	0.06	1.59E-01	0.00	0.08	2.59E-08	6	17	17	5.29E-01	Adipose_Visceral_Omentum
ALCC	ENSG00000002933.7	TMEM176A	-1.41	-0.02	1.59E-01	0.00	0.16	1.55E-16	18	66	66	5.29E-01	Adipose_Visceral_Omentum
ALCC	ENSG00000069122.18	ADGRF5	1.41	0.08	1.59E-01	0.00	0.02	1.36E-02	4	12	12	5.29E-01	Adipose_Visceral_Omentum
ALCC	ENSG00000197150.12	ABCB8	-1.41	-0.04	1.60E-01	0.00	0.06	9.44E-07	6	18	18	5.30E-01	Adipose_Visceral_Omentum
ALCC	ENSG00000163702.18	IL17RC	-1.41	-0.02	1.60E-01	0.00	0.09	2.47E-09	7	14	14	5.30E-01	Adipose_Visceral_Omentum
ALCC	ENSG00000109861.15	CTSC	-1.40	-0.03	1.60E-01	0.00	0.06	7.02E-07	23	36	36	5.31E-01	Adipose_Visceral_Omentum
ALCC	ENSG00000283632.2	EXOC3L2	-1.40	-0.09	1.60E-01	0.00	0.01	4.77E-02	3	7	7	5.31E-01	Adipose_Visceral_Omentum
ALCC	ENSG00000110367.11	DDX6	1.40	0.02	1.60E-01	0.00	0.06	2.87E-06	12	28	28	5.31E-01	Adipose_Visceral_Omentum
ALCC	ENSG00000168116.13	KIAA1586	-1.40	-0.01	1.60E-01	0.01	0.11	3.09E-11	20	25	25	5.31E-01	Adipose_Visceral_Omentum
ALCC	ENSG00000156194.17	PPEF2	1.40	0.01	1.60E-01	0.01	0.03	7.78E-04	27	42	42	5.31E-01	Adipose_Visceral_Omentum
ALCC	ENSG00000123453.17	SARDH	1.40	0.01	1.60E-01	0.01	0.36	9.03E-41	20	49	49	5.31E-01	Adipose_Visceral_Omentum
ALCC	ENSG00000127022.14	CANX	1.40	0.41	1.60E-01	0.00	0.10	1.60E-10	2	11	11	5.31E-01	Adipose_Visceral_Omentum
ALCC	ENSG00000060971.17	ACAA1	-1.40	-0.04	1.61E-01	0.00	0.03	9.40E-04	22	26	26	5.31E-01	Adipose_Visceral_Omentum
ALCC	ENSG00000164512.17	ANKRD55	-1.40	-0.03	1.61E-01	0.00	0.02	1.70E-02	10	23	23	5.31E-01	Adipose_Visceral_Omentum
ALCC	ENSG00000224843.6	LINC00240	1.40	0.01	1.61E-01	0.05	0.17	2.57E-17	36	50	50	5.31E-01	Adipose_Visceral_Omentum
ALCC	ENSG00000147676.13	MAL2	1.40	0.02	1.61E-01	0.00	0.04	1.16E-04	52	88	88	5.31E-01	Adipose_Visceral_Omentum
ALCC	ENSG00000244274.7	DBNDD2	-1.40	-0.02	1.61E-01	0.00	0.09	2.96E-09	6	15	15	5.31E-01	Adipose_Visceral_Omentum
ALCC	ENSG00000154277.12	UCHL1	1.40	0.03	1.61E-01	0.00	0.01	3.10E-02	11	20	20	5.31E-01	Adipose_Visceral_Omentum
ALCC	ENSG00000151208.16	DLG5	-1.40	-0.01	1.61E-01	0.05	0.51	1.67E-67	42	80	80	5.31E-01	Adipose_Visceral_Omentum
ALCC	ENSG00000164761.8	TNFRSF11B	-1.40	-0.03	1.61E-01	0.00	0.01	3.68E-02	4	11	11	5.31E-01	Adipose_Visceral_Omentum
ALCC	ENSG00000170558.8	CDH2	1.40	0.01	1.61E-01	0.02	0.03	4.11E-04	18	33	33	5.31E-01	Adipose_Visceral_Omentum
ALCC	ENSG00000215440.11	NPEPL1	1.40	0.02	1.61E-01	0.00	0.07	2.93E-07	9	31	31	5.31E-01	Adipose_Visceral_Omentum
ALCC	ENSG00000188895.11	MSL1	-1.40	-0.04	1.62E-01	0.00	0.21	6.15E-22	1	4	4	5.32E-01	Adipose_Visceral_Omentum
ALCC	ENSG00000186204.14	CYP4F12	1.40	0.01	1.62E-01	0.01	0.27	1.13E-29	50	70	70	5.32E-01	Adipose_Visceral_Omentum
ALCC	ENSG00000091073.19	DTX2	1.40	0.02	1.62E-01	0.01	0.12	1.61E-12	12	22	22	5.32E-01	Adipose_Visceral_Omentum
ALCC	ENSG00000168569.7	TMEM223	-1.40	-0.04	1.62E-01	0.00	0.06	7.07E-07	13	17	17	5.32E-01	Adipose_Visceral_Omentum
ALCC	ENSG00000006747.14	SCIN	1.40	0.02	1.62E-01	0.01	0.07	9.47E-08	20	47	47	5.32E-01	Adipose_Visceral_Omentum
ALCC	ENSG00000135926.14	TMBIM1	1.40	0.03	1.62E-01	0.00	0.07	9.93E-08	7	22	22	5.32E-01	Adipose_Visceral_Omentum
ALCC	ENSG00000085231.13	AK6	1.40	0.04	1.62E-01	0.00	0.01	3.78E-02	9	14	14	5.32E-01	Adipose_Visceral_Omentum
ALCC	ENSG00000160678.11	S100A1	-1.40	0.00	1.63E-01	0.09	0.36	2.30E-42	14	18	18	5.32E-01	Adipose_Visceral_Omentum
ALCC	ENSG00000127837.9	AAMP	1.40	0.07	1.63E-01	0.00	0.02	3.96E-03	12	13	13	5.32E-01	Adipose_Visceral_Omentum
ALCC	ENSG00000141076.17	UTP4	1.40	0.02	1.63E-01	0.01	0.14	3.56E-15	5	7	7	5.32E-01	Adipose_Visceral_Omentum
ALCC	ENSG00000165555.9	NOXRED1	1.40	0.01	1.63E-01	0.02	0.10	4.89E-10	41	62	62	5.32E-01	Adipose_Visceral_Omentum
ALCC	ENSG00000140459.17	CYP11A1	1.40	0.01	1.63E-01	0.01	0.05	4.40E-06	7	9	9	5.32E-01	Adipose_Visceral_Omentum
ALCC	ENSG00000198959.11	TGM2	1.40	0.03	1.63E-01	0.00	0.07	8.33E-08	8	34	34	5.32E-01	Adipose_Visceral_Omentum
ALCC	ENSG00000110717.12	NDUFS8	1.40	0.04	1.63E-01	0.00	0.07	9.31E-08	14	39	39	5.32E-01	Adipose_Visceral_Omentum
ALCC	ENSG00000255121.2	RP11-110I1.12	-1.39	-0.03	1.63E-01	0.00	0.04	6.66E-05	6	7	7	5.33E-01	Adipose_Visceral_Omentum
ALCC	ENSG00000267838.2	AC008746.12	1.39	0.02	1.63E-01	0.00	0.20	6.59E-21	13	42	42	5.33E-01	Adipose_Visceral_Omentum
ALCC	ENSG00000106392.10	C1GALT1	-1.39	-0.01	1.63E-01	0.01	0.33	9.03E-37	34	65	65	5.33E-01	Adipose_Visceral_Omentum
ALCC	ENSG00000003393.14	ALS2	1.39	0.01	1.63E-01	0.02	0.16	9.97E-17	14	16	16	5.33E-01	Adipose_Visceral_Omentum
ALCC	ENSG00000116962.14	NID1	1.39	0.06	1.63E-01	0.00	0.02	5.82E-03	2	10	10	5.33E-01	Adipose_Visceral_Omentum
ALCC	ENSG00000168014.16	C2CD3	1.39	0.03	1.63E-01	0.00	0.02	2.29E-03	39	43	43	5.33E-01	Adipose_Visceral_Omentum
ALCC	ENSG00000273073.1	RP11-109E12.1	1.39	0.04	1.63E-01	0.00	0.18	8.81E-19	9	31	31	5.33E-01	Adipose_Visceral_Omentum
ALCC	ENSG00000172590.18	MRPL52	1.39	0.02	1.64E-01	0.00	0.06	2.21E-06	21	43	43	5.33E-01	Adipose_Visceral_Omentum
ALCC	ENSG00000083067.22	TRPM3	-1.39	-0.02	1.64E-01	0.00	0.13	1.78E-13	19	32	32	5.33E-01	Adipose_Visceral_Omentum
ALCC	ENSG00000179913.10	B3GNT3	1.39	0.01	1.64E-01	0.01	0.08	2.86E-08	31	80	80	5.34E-01	Adipose_Visceral_Omentum
ALCC	ENSG00000114742.13	WDR48	1.39	0.04	1.64E-01	0.00	0.08	6.13E-09	9	13	13	5.34E-01	Adipose_Visceral_Omentum
ALCC	ENSG00000168427.8	KLHL30	-1.39	-0.02	1.65E-01	0.01	0.25	7.02E-27	36	73	73	5.35E-01	Adipose_Visceral_Omentum
ALCC	ENSG00000141622.13	RNF165	1.39	0.08	1.65E-01	0.00	0.06	1.30E-06	16	44	44	5.35E-01	Adipose_Visceral_Omentum
ALCC	ENSG00000269113.3	TRABD2B	1.39	0.02	1.65E-01	0.00	0.10	3.13E-10	14	32	32	5.35E-01	Adipose_Visceral_Omentum
ALCC	ENSG00000169598.15	DFFB	-1.39	-0.04	1.65E-01	0.00	0.05	2.46E-05	12	26	26	5.35E-01	Adipose_Visceral_Omentum
ALCC	ENSG00000165832.5	TRUB1	-1.39	-0.02	1.65E-01	0.00	0.11	7.88E-12	8	23	23	5.35E-01	Adipose_Visceral_Omentum
ALCC	ENSG00000159212.12	CLIC6	-1.39	-0.02	1.65E-01	0.00	0.10	1.07E-10	24	57	57	5.35E-01	Adipose_Visceral_Omentum
ALCC	ENSG00000165699.13	TSC1	-1.39	-0.01	1.65E-01	0.02	0.23	2.28E-25	16	23	23	5.36E-01	Adipose_Visceral_Omentum
ALCC	ENSG00000162366.7	PDZK1IP1	1.39	0.04	1.65E-01	0.00	0.02	4.75E-03	8	23	23	5.36E-01	Adipose_Visceral_Omentum
ALCC	ENSG00000073008.14	PVR	-1.39	-0.04	1.66E-01	0.00	0.01	3.35E-02	6	14	14	5.36E-01	Adipose_Visceral_Omentum
ALCC	ENSG00000136856.17	SLC2A8	-1.39	-0.01	1.66E-01	0.02	0.24	8.25E-25	47	78	78	5.36E-01	Adipose_Visceral_Omentum
ALCC	ENSG00000145284.11	SCD5	1.39	0.03	1.66E-01	0.00	0.05	2.17E-05	7	11	11	5.36E-01	Adipose_Visceral_Omentum
ALCC	ENSG00000110881.11	ASIC1	-1.39	-0.29	1.66E-01	0.00	0.09	2.88E-09	9	14	14	5.36E-01	Adipose_Visceral_Omentum
ALCC	ENSG00000163827.12	LRRC2	-1.39	-0.04	1.66E-01	0.00	0.02	2.05E-03	5	9	9	5.37E-01	Adipose_Visceral_Omentum
ALCC	ENSG00000080854.14	IGSF9B	1.38	0.02	1.66E-01	0.01	0.11	4.64E-12	6	7	7	5.37E-01	Adipose_Visceral_Omentum
ALCC	ENSG00000178952.10	TUFM	-1.38	-0.05	1.66E-01	0.00	0.05	2.99E-06	10	19	19	5.37E-01	Adipose_Visceral_Omentum
ALCC	ENSG00000187626.8	ZKSCAN4	-1.38	-0.07	1.67E-01	0.00	0.05	4.14E-06	3	13	13	5.38E-01	Adipose_Visceral_Omentum
ALCC	ENSG00000001167.14	NFYA	-1.38	-0.01	1.67E-01	0.01	0.12	1.21E-12	28	40	40	5.38E-01	Adipose_Visceral_Omentum
ALCC	ENSG00000105808.17	RASA4	-1.38	-0.02	1.67E-01	0.00	0.08	1.02E-08	12	25	25	5.38E-01	Adipose_Visceral_Omentum
ALCC	ENSG00000275964.1	RP11-61K9.3	-1.38	-0.06	1.67E-01	0.00	0.01	3.19E-02	4	4	4	5.38E-01	Adipose_Visceral_Omentum
ALCC	ENSG00000071894.16	CPSF1	1.38	0.54	1.67E-01	0.00	0.70	2.00E-121	1	28	28	5.38E-01	Adipose_Visceral_Omentum
ALCC	ENSG00000008300.16	CELSR3	1.38	0.02	1.67E-01	0.00	0.03	3.59E-04	9	13	13	5.38E-01	Adipose_Visceral_Omentum
ALCC	ENSG00000174839.12	DENND6A	1.38	0.05	1.67E-01	0.00	0.01	2.76E-02	12	30	30	5.39E-01	Adipose_Visceral_Omentum
ALCC	ENSG00000101574.14	METTL4	-1.38	-0.04	1.68E-01	0.00	0.08	1.22E-08	20	43	43	5.39E-01	Adipose_Visceral_Omentum
ALCC	ENSG00000139292.12	LGR5	-1.38	-0.01	1.68E-01	0.01	0.02	1.04E-02	27	30	30	5.39E-01	Adipose_Visceral_Omentum
ALCC	ENSG00000042317.16	SPATA7	1.38	0.06	1.68E-01	0.00	0.04	2.28E-04	25	38	38	5.39E-01	Adipose_Visceral_Omentum
ALCC	ENSG00000135253.13	KCP	1.38	0.02	1.68E-01	0.00	0.28	4.72E-31	21	52	52	5.39E-01	Adipose_Visceral_Omentum
ALCC	ENSG00000164099.3	PRSS12	-1.38	-0.02	1.68E-01	0.00	0.03	2.79E-04	9	22	22	5.39E-01	Adipose_Visceral_Omentum
ALCC	ENSG00000162881.6	OXER1	-1.38	-0.02	1.68E-01	0.00	0.02	4.91E-03	25	87	87	5.39E-01	Adipose_Visceral_Omentum
ALCC	ENSG00000181315.10	ZNF322	-1.38	-0.01	1.68E-01	0.04	0.38	4.89E-44	39	48	48	5.39E-01	Adipose_Visceral_Omentum
ALCC	ENSG00000181617.5	FDCSP	1.38	0.03	1.68E-01	0.00	0.01	4.19E-02	12	25	25	5.40E-01	Adipose_Visceral_Omentum
ALCC	ENSG00000235770.5	LINC00607	-1.38	-0.03	1.68E-01	0.00	0.04	9.98E-05	22	36	36	5.40E-01	Adipose_Visceral_Omentum
ALCC	ENSG00000153132.12	CLGN	-1.38	-0.02	1.69E-01	0.01	0.03	1.72E-03	23	34	34	5.40E-01	Adipose_Visceral_Omentum
ALCC	ENSG00000204524.6	ZNF805	-1.38	-0.02	1.69E-01	0.00	0.04	4.81E-05	3	4	4	5.41E-01	Adipose_Visceral_Omentum
ALCC	ENSG00000088826.17	SMOX	1.38	0.02	1.69E-01	0.00	0.06	6.15E-07	5	15	15	5.41E-01	Adipose_Visceral_Omentum
ALCC	ENSG00000100033.16	PRODH	-1.37	-0.03	1.69E-01	0.00	0.08	1.16E-08	26	90	90	5.41E-01	Adipose_Visceral_Omentum
ALCC	ENSG00000171476.21	HOPX	1.37	0.01	1.69E-01	0.02	0.07	5.28E-08	20	40	40	5.41E-01	Adipose_Visceral_Omentum
ALCC	ENSG00000117533.14	VAMP4	-1.37	-0.01	1.69E-01	0.01	0.19	2.01E-19	13	18	18	5.41E-01	Adipose_Visceral_Omentum
ALCC	ENSG00000167642.12	SPINT2	1.37	0.03	1.70E-01	0.00	0.09	2.26E-09	9	16	16	5.41E-01	Adipose_Visceral_Omentum
ALCC	ENSG00000054277.13	OPN3	1.37	0.01	1.70E-01	0.02	0.12	1.48E-12	5	5	5	5.41E-01	Adipose_Visceral_Omentum
ALCC	ENSG00000234409.6	CCDC188	1.37	0.03	1.70E-01	0.00	0.01	1.90E-02	19	52	52	5.41E-01	Adipose_Visceral_Omentum
ALCC	ENSG00000122012.13	SV2C	1.37	1.95	1.70E-01	0.00	0.02	4.01E-03	1	6	6	5.41E-01	Adipose_Visceral_Omentum
ALCC	ENSG00000108852.14	MPP2	1.37	0.03	1.70E-01	0.00	0.05	7.73E-06	12	26	26	5.41E-01	Adipose_Visceral_Omentum
ALCC	ENSG00000007171.16	NOS2	-1.37	-0.24	1.70E-01	0.00	0.07	1.02E-07	2	9	9	5.41E-01	Adipose_Visceral_Omentum
ALCC	ENSG00000111254.7	AKAP3	-1.37	-0.01	1.70E-01	0.03	0.29	2.12E-32	2	4	4	5.41E-01	Adipose_Visceral_Omentum
ALCC	ENSG00000146842.16	TMEM209	-1.37	-0.02	1.70E-01	0.00	0.25	3.71E-26	17	45	45	5.41E-01	Adipose_Visceral_Omentum
ALCC	ENSG00000166359.10	WDR88	-1.37	-0.02	1.70E-01	0.01	0.08	5.45E-09	5	9	9	5.41E-01	Adipose_Visceral_Omentum
ALCC	ENSG00000278925.1	AC005753.1	1.37	0.02	1.70E-01	0.00	0.01	2.04E-02	13	33	33	5.42E-01	Adipose_Visceral_Omentum
ALCC	ENSG00000256576.2	RP13-977J11.2	-1.37	-0.19	1.70E-01	0.00	0.15	5.68E-16	3	21	21	5.42E-01	Adipose_Visceral_Omentum
ALCC	ENSG00000249931.4	GOLGA8K	1.37	0.01	1.70E-01	0.01	0.07	1.80E-07	18	46	46	5.42E-01	Adipose_Visceral_Omentum
ALCC	ENSG00000111639.7	MRPL51	-1.37	-0.02	1.71E-01	0.01	0.37	1.58E-42	9	34	34	5.43E-01	Adipose_Visceral_Omentum
ALCC	ENSG00000175581.13	MRPL48	1.37	0.03	1.71E-01	0.00	0.06	4.08E-07	13	40	40	5.43E-01	Adipose_Visceral_Omentum
ALCC	ENSG00000093010.13	COMT	1.37	0.03	1.71E-01	0.00	0.05	5.60E-06	2	2	2	5.43E-01	Adipose_Visceral_Omentum
ALCC	ENSG00000275342.4	PRAG1	-1.37	-0.05	1.71E-01	0.00	0.04	1.68E-04	2	13	13	5.43E-01	Adipose_Visceral_Omentum
ALCC	ENSG00000089022.13	MAPKAPK5	-1.37	-0.01	1.71E-01	0.02	0.11	3.78E-11	28	38	38	5.43E-01	Adipose_Visceral_Omentum
ALCC	ENSG00000006282.20	SPATA20	1.37	0.00	1.72E-01	0.09	0.71	8.49E-126	4	9	9	5.44E-01	Adipose_Visceral_Omentum
ALCC	ENSG00000178467.17	P4HTM	-1.37	-0.03	1.72E-01	0.00	0.06	7.15E-07	11	17	17	5.44E-01	Adipose_Visceral_Omentum
ALCC	ENSG00000103657.13	HERC1	-1.37	-0.04	1.72E-01	0.00	0.12	2.30E-12	9	32	32	5.44E-01	Adipose_Visceral_Omentum
ALCC	ENSG00000153310.19	FAM49B	-1.37	-0.17	1.72E-01	0.00	0.03	1.48E-03	2	3	3	5.44E-01	Adipose_Visceral_Omentum
ALCC	ENSG00000197496.5	SLC2A10	1.37	0.03	1.72E-01	0.00	0.05	2.62E-05	21	31	31	5.44E-01	Adipose_Visceral_Omentum
ALCC	ENSG00000128710.5	HOXD10	-1.37	-0.04	1.72E-01	0.00	0.07	6.49E-08	2	7	7	5.44E-01	Adipose_Visceral_Omentum
ALCC	ENSG00000164048.13	ZNF589	1.36	0.01	1.72E-01	0.03	0.41	2.36E-50	10	16	16	5.45E-01	Adipose_Visceral_Omentum
ALCC	ENSG00000144191.11	CNGA3	-1.36	-0.01	1.72E-01	0.06	0.14	3.52E-15	10	20	20	5.45E-01	Adipose_Visceral_Omentum
ALCC	ENSG00000104723.20	TUSC3	1.36	0.04	1.72E-01	0.00	0.06	1.36E-06	6	17	17	5.45E-01	Adipose_Visceral_Omentum
ALCC	ENSG00000078295.16	ADCY2	-1.36	-0.03	1.72E-01	0.00	0.03	6.58E-04	4	7	7	5.45E-01	Adipose_Visceral_Omentum
ALCC	ENSG00000130479.10	MAP1S	1.36	0.03	1.73E-01	0.00	0.05	9.50E-06	7	10	10	5.45E-01	Adipose_Visceral_Omentum
ALCC	ENSG00000080345.17	RIF1	-1.36	-0.03	1.73E-01	0.00	0.12	3.49E-12	11	24	24	5.45E-01	Adipose_Visceral_Omentum
ALCC	ENSG00000181016.9	LSMEM1	-1.36	-0.01	1.73E-01	0.01	0.13	2.14E-13	10	10	10	5.45E-01	Adipose_Visceral_Omentum
ALCC	ENSG00000267313.7	KC6	1.36	0.02	1.73E-01	0.00	0.06	9.37E-07	2	4	4	5.45E-01	Adipose_Visceral_Omentum
ALCC	ENSG00000229178.1	AC069513.4	1.36	0.02	1.73E-01	0.01	0.11	2.54E-11	1	4	4	5.45E-01	Adipose_Visceral_Omentum
ALCC	ENSG00000124380.10	SNRNP27	-1.36	-0.02	1.73E-01	0.00	0.05	1.33E-05	21	24	24	5.45E-01	Adipose_Visceral_Omentum
ALCC	ENSG00000002746.14	HECW1	1.36	0.01	1.73E-01	0.02	0.12	3.50E-12	20	30	30	5.45E-01	Adipose_Visceral_Omentum
ALCC	ENSG00000172671.19	ZFAND4	1.36	0.01	1.73E-01	0.02	0.18	2.14E-18	4	12	12	5.45E-01	Adipose_Visceral_Omentum
ALCC	ENSG00000116661.9	FBXO2	1.36	0.06	1.73E-01	0.00	0.01	1.72E-02	4	15	15	5.45E-01	Adipose_Visceral_Omentum
ALCC	ENSG00000156587.15	UBE2L6	-1.36	-0.12	1.73E-01	0.00	0.02	8.09E-03	8	13	13	5.45E-01	Adipose_Visceral_Omentum
ALCC	ENSG00000163531.15	NFASC	-1.36	-0.04	1.73E-01	0.00	0.03	4.29E-04	17	25	25	5.45E-01	Adipose_Visceral_Omentum
ALCC	ENSG00000105397.13	TYK2	1.36	0.05	1.74E-01	0.00	0.02	3.41E-03	3	10	10	5.45E-01	Adipose_Visceral_Omentum
ALCC	ENSG00000259673.5	IQCH-AS1	1.36	0.01	1.74E-01	0.02	0.16	6.96E-16	49	66	66	5.45E-01	Adipose_Visceral_Omentum
ALCC	ENSG00000203734.11	ECT2L	1.36	0.01	1.74E-01	0.02	0.04	2.69E-05	23	42	42	5.46E-01	Adipose_Visceral_Omentum
ALCC	ENSG00000105443.13	CYTH2	-1.36	-0.02	1.74E-01	0.01	0.07	2.14E-07	22	36	36	5.46E-01	Adipose_Visceral_Omentum
ALCC	ENSG00000131979.18	GCH1	-1.36	-0.03	1.74E-01	0.00	0.07	9.61E-08	8	11	11	5.46E-01	Adipose_Visceral_Omentum
ALCC	ENSG00000117505.12	DR1	-1.36	-0.03	1.74E-01	0.00	0.10	4.01E-10	31	73	73	5.46E-01	Adipose_Visceral_Omentum
ALCC	ENSG00000182973.18	CNOT10	1.36	0.03	1.74E-01	0.00	0.02	2.92E-03	7	11	11	5.46E-01	Adipose_Visceral_Omentum
ALCC	ENSG00000272282.1	LINC02084	1.36	0.57	1.75E-01	0.00	0.05	7.54E-06	2	9	9	5.47E-01	Adipose_Visceral_Omentum
ALCC	ENSG00000176485.11	PLA2G16	-1.36	-0.05	1.75E-01	0.00	0.03	1.52E-03	20	30	30	5.48E-01	Adipose_Visceral_Omentum
ALCC	ENSG00000140386.12	SCAPER	1.36	0.01	1.75E-01	0.02	0.30	7.99E-34	32	62	62	5.48E-01	Adipose_Visceral_Omentum
ALCC	ENSG00000156253.6	RWDD2B	-1.35	-0.05	1.76E-01	0.00	0.13	3.83E-13	6	17	17	5.49E-01	Adipose_Visceral_Omentum
ALCC	ENSG00000119977.20	TCTN3	1.35	0.02	1.76E-01	0.00	0.11	3.58E-11	36	64	64	5.49E-01	Adipose_Visceral_Omentum
ALCC	ENSG00000162591.15	MEGF6	1.35	0.04	1.76E-01	0.00	0.14	6.18E-14	11	37	37	5.49E-01	Adipose_Visceral_Omentum
ALCC	ENSG00000144824.20	PHLDB2	1.35	0.04	1.76E-01	0.00	0.03	2.88E-04	1	1	1	5.49E-01	Adipose_Visceral_Omentum
ALCC	ENSG00000070950.9	RAD18	-1.35	-0.04	1.76E-01	0.00	0.06	2.95E-06	5	8	8	5.49E-01	Adipose_Visceral_Omentum
ALCC	ENSG00000236039.2	AC017060.1	1.35	0.01	1.76E-01	0.01	0.06	5.17E-07	46	117	117	5.49E-01	Adipose_Visceral_Omentum
ALCC	ENSG00000121940.15	CLCC1	1.35	0.02	1.76E-01	0.01	0.02	3.19E-03	28	65	65	5.49E-01	Adipose_Visceral_Omentum
ALCC	ENSG00000067704.9	IARS2	1.35	0.03	1.76E-01	0.00	0.02	9.35E-03	9	59	59	5.49E-01	Adipose_Visceral_Omentum
ALCC	ENSG00000111981.4	ULBP1	-1.35	-0.02	1.76E-01	0.00	0.06	1.34E-06	21	32	32	5.49E-01	Adipose_Visceral_Omentum
ALCC	ENSG00000218510.6	LINC00339	-1.35	0.00	1.76E-01	0.22	0.67	7.08E-113	22	35	35	5.49E-01	Adipose_Visceral_Omentum
ALCC	ENSG00000181619.11	GPR135	-1.35	-0.01	1.76E-01	0.01	0.05	1.88E-06	18	39	39	5.49E-01	Adipose_Visceral_Omentum
ALCC	ENSG00000172803.17	SNX32	-1.35	0.00	1.77E-01	0.19	0.47	2.49E-60	29	36	36	5.49E-01	Adipose_Visceral_Omentum
ALCC	ENSG00000116957.12	TBCE	-1.35	-0.01	1.77E-01	0.01	0.05	2.06E-05	8	13	13	5.49E-01	Adipose_Visceral_Omentum
ALCC	ENSG00000271344.1	RP11-274B21.9	-1.35	-0.03	1.77E-01	0.00	0.03	1.14E-03	3	8	8	5.49E-01	Adipose_Visceral_Omentum
ALCC	ENSG00000122687.17	MRM2	-1.35	-0.04	1.77E-01	0.00	0.18	9.94E-19	5	16	16	5.49E-01	Adipose_Visceral_Omentum
ALCC	ENSG00000137955.15	RABGGTB	-1.35	-0.09	1.77E-01	0.00	0.03	6.96E-04	3	6	6	5.49E-01	Adipose_Visceral_Omentum
ALCC	ENSG00000220161.4	LINC02076	1.35	0.01	1.77E-01	0.01	0.05	1.25E-05	11	34	34	5.50E-01	Adipose_Visceral_Omentum
ALCC	ENSG00000177409.11	SAMD9L	1.35	0.01	1.77E-01	0.02	0.20	2.31E-21	28	35	35	5.50E-01	Adipose_Visceral_Omentum
ALCC	ENSG00000136492.8	BRIP1	1.35	0.04	1.77E-01	0.00	0.10	2.55E-10	7	48	48	5.50E-01	Adipose_Visceral_Omentum
ALCC	ENSG00000164039.14	BDH2	-1.35	-0.01	1.77E-01	0.01	0.43	5.80E-53	30	44	44	5.50E-01	Adipose_Visceral_Omentum
ALCC	ENSG00000149311.18	ATM	-1.35	-0.07	1.78E-01	0.00	0.02	1.33E-02	19	32	32	5.50E-01	Adipose_Visceral_Omentum
ALCC	ENSG00000160293.16	VAV2	-1.35	-0.03	1.78E-01	0.00	0.05	1.74E-05	10	33	33	5.50E-01	Adipose_Visceral_Omentum
ALCC	ENSG00000110711.9	AIP	-1.35	-0.05	1.78E-01	0.00	0.02	6.97E-03	8	13	13	5.50E-01	Adipose_Visceral_Omentum
ALCC	ENSG00000148690.11	FRA10AC1	1.35	0.01	1.78E-01	0.02	0.20	3.69E-22	39	45	45	5.50E-01	Adipose_Visceral_Omentum
ALCC	ENSG00000136573.12	BLK	1.35	0.03	1.78E-01	0.00	0.01	1.84E-02	8	13	13	5.51E-01	Adipose_Visceral_Omentum
ALCC	ENSG00000138621.11	PPCDC	-1.35	-0.01	1.78E-01	0.02	0.22	6.28E-23	22	35	35	5.51E-01	Adipose_Visceral_Omentum
ALCC	ENSG00000142920.16	AZIN2	1.35	0.02	1.78E-01	0.00	0.02	2.71E-03	12	29	29	5.51E-01	Adipose_Visceral_Omentum
ALCC	ENSG00000132507.17	EIF5A	1.35	0.02	1.78E-01	0.01	0.21	1.43E-21	6	7	7	5.51E-01	Adipose_Visceral_Omentum
ALCC	ENSG00000131467.10	PSME3	1.34	0.15	1.79E-01	0.00	0.01	3.96E-02	23	28	28	5.51E-01	Adipose_Visceral_Omentum
ALCC	ENSG00000135913.10	USP37	1.34	0.08	1.79E-01	0.00	0.07	5.94E-08	3	27	27	5.51E-01	Adipose_Visceral_Omentum
ALCC	ENSG00000116138.12	DNAJC16	1.34	0.01	1.79E-01	0.01	0.12	3.03E-12	14	26	26	5.51E-01	Adipose_Visceral_Omentum
ALCC	ENSG00000181722.16	ZBTB20	-1.34	-0.03	1.79E-01	0.00	0.01	1.90E-02	11	38	38	5.51E-01	Adipose_Visceral_Omentum
ALCC	ENSG00000267547.1	RP11-686D22.4	1.34	0.02	1.79E-01	0.00	0.17	4.52E-18	6	25	25	5.51E-01	Adipose_Visceral_Omentum
ALCC	ENSG00000110203.8	FOLR3	-1.34	-0.01	1.79E-01	0.05	0.27	2.41E-30	16	45	45	5.51E-01	Adipose_Visceral_Omentum
ALCC	ENSG00000119938.8	PPP1R3C	1.34	0.02	1.79E-01	0.01	0.11	5.41E-12	16	27	27	5.51E-01	Adipose_Visceral_Omentum
ALCC	ENSG00000089327.14	FXYD5	1.34	0.07	1.79E-01	0.00	0.40	3.01E-48	3	35	35	5.51E-01	Adipose_Visceral_Omentum
ALCC	ENSG00000135905.18	DOCK10	-1.34	-0.02	1.79E-01	0.00	0.01	1.79E-02	11	24	24	5.51E-01	Adipose_Visceral_Omentum
ALCC	ENSG00000023839.10	ABCC2	1.34	0.04	1.79E-01	0.00	0.02	1.31E-02	6	19	19	5.51E-01	Adipose_Visceral_Omentum
ALCC	ENSG00000110025.12	SNX15	1.34	0.03	1.80E-01	0.00	0.09	2.04E-09	10	15	15	5.51E-01	Adipose_Visceral_Omentum
ALCC	ENSG00000124422.11	USP22	1.34	0.10	1.80E-01	0.00	0.10	5.56E-11	3	26	26	5.51E-01	Adipose_Visceral_Omentum
ALCC	ENSG00000182544.8	MFSD5	-1.34	-0.03	1.80E-01	0.00	0.09	8.90E-10	6	7	7	5.51E-01	Adipose_Visceral_Omentum
ALCC	ENSG00000071054.16	MAP4K4	-1.34	-0.03	1.80E-01	0.00	0.04	6.38E-05	11	27	27	5.51E-01	Adipose_Visceral_Omentum
ALCC	ENSG00000087502.17	ERGIC2	-1.34	-0.06	1.80E-01	0.00	0.05	1.31E-05	2	10	10	5.51E-01	Adipose_Visceral_Omentum
ALCC	ENSG00000213077.5	FAM106A	-1.34	-0.03	1.80E-01	0.00	0.47	1.58E-59	6	18	18	5.51E-01	Adipose_Visceral_Omentum
ALCC	ENSG00000197253.13	TPSB2	-1.34	-0.02	1.80E-01	0.00	0.27	1.52E-29	13	41	41	5.51E-01	Adipose_Visceral_Omentum
ALCC	ENSG00000148296.6	SURF6	1.34	0.01	1.80E-01	0.02	0.36	1.62E-41	10	21	21	5.51E-01	Adipose_Visceral_Omentum
ALCC	ENSG00000100321.14	SYNGR1	1.34	0.02	1.80E-01	0.00	0.06	6.89E-07	15	38	38	5.51E-01	Adipose_Visceral_Omentum
ALCC	ENSG00000136144.11	RCBTB1	1.34	0.01	1.80E-01	0.01	0.10	2.17E-10	7	7	7	5.51E-01	Adipose_Visceral_Omentum
ALCC	ENSG00000204287.13	HLA-DRA	-1.34	-0.05	1.80E-01	0.00	0.02	2.97E-03	8	11	11	5.51E-01	Adipose_Visceral_Omentum
ALCC	ENSG00000125246.15	CLYBL	-1.34	-0.01	1.80E-01	0.01	0.07	1.08E-07	22	42	42	5.51E-01	Adipose_Visceral_Omentum
ALCC	ENSG00000168813.16	ZNF507	1.34	0.20	1.80E-01	0.00	0.12	1.47E-12	1	5	5	5.51E-01	Adipose_Visceral_Omentum
ALCC	ENSG00000138134.11	STAMBPL1	1.34	0.06	1.80E-01	0.00	0.07	6.05E-08	6	15	15	5.51E-01	Adipose_Visceral_Omentum
ALCC	ENSG00000169432.14	SCN9A	1.34	0.04	1.81E-01	0.00	0.01	3.94E-02	8	14	14	5.52E-01	Adipose_Visceral_Omentum
ALCC	ENSG00000235314.1	LINC00957	1.34	0.67	1.81E-01	0.00	0.11	1.33E-11	1	13	13	5.52E-01	Adipose_Visceral_Omentum
ALCC	ENSG00000105668.7	UPK1A	-1.34	-0.02	1.81E-01	0.00	0.07	4.01E-07	7	11	11	5.53E-01	Adipose_Visceral_Omentum
ALCC	ENSG00000103479.15	RBL2	-1.34	-0.01	1.81E-01	0.01	0.38	6.51E-45	7	16	16	5.53E-01	Adipose_Visceral_Omentum
ALCC	ENSG00000145824.12	CXCL14	-1.34	-0.01	1.81E-01	0.01	0.02	4.33E-03	20	55	55	5.53E-01	Adipose_Visceral_Omentum
ALCC	ENSG00000282057.1	RP4-621F18.2	1.34	0.05	1.81E-01	0.00	0.02	1.38E-02	5	25	25	5.53E-01	Adipose_Visceral_Omentum
ALCC	ENSG00000117481.10	NSUN4	-1.34	-0.05	1.82E-01	0.00	0.07	2.41E-07	17	34	34	5.53E-01	Adipose_Visceral_Omentum
ALCC	ENSG00000196235.13	SUPT5H	1.34	0.04	1.82E-01	0.00	0.01	3.03E-02	27	54	54	5.53E-01	Adipose_Visceral_Omentum
ALCC	ENSG00000113504.20	SLC12A7	1.34	0.02	1.82E-01	0.00	0.13	6.84E-13	6	18	18	5.53E-01	Adipose_Visceral_Omentum
ALCC	ENSG00000188735.12	TMEM120B	-1.34	-0.04	1.82E-01	0.00	0.05	2.28E-05	4	4	4	5.53E-01	Adipose_Visceral_Omentum
ALCC	ENSG00000204120.14	GIGYF2	-1.34	-0.06	1.82E-01	0.00	0.03	4.50E-04	2	2	2	5.53E-01	Adipose_Visceral_Omentum
ALCC	ENSG00000183798.4	EMILIN3	-1.34	-0.02	1.82E-01	0.01	0.08	4.65E-08	13	18	18	5.53E-01	Adipose_Visceral_Omentum
ALCC	ENSG00000119326.14	CTNNAL1	1.33	0.02	1.82E-01	0.00	0.19	5.18E-20	8	33	33	5.54E-01	Adipose_Visceral_Omentum
ALCC	ENSG00000163554.12	SPTA1	1.33	0.01	1.83E-01	0.01	0.17	1.12E-17	44	51	51	5.54E-01	Adipose_Visceral_Omentum
ALCC	ENSG00000170540.14	ARL6IP1	-1.33	-0.02	1.83E-01	0.00	0.15	5.07E-15	13	41	41	5.54E-01	Adipose_Visceral_Omentum
ALCC	ENSG00000166664.13	CHRFAM7A	1.33	0.01	1.83E-01	0.06	0.33	1.87E-37	21	46	46	5.54E-01	Adipose_Visceral_Omentum
ALCC	ENSG00000132394.10	EEFSEC	1.33	0.03	1.83E-01	0.00	0.01	2.36E-02	31	57	57	5.54E-01	Adipose_Visceral_Omentum
ALCC	ENSG00000204387.12	C6orf48	-1.33	-0.02	1.83E-01	0.00	0.05	6.69E-06	33	40	40	5.54E-01	Adipose_Visceral_Omentum
ALCC	ENSG00000138696.10	BMPR1B	-1.33	-0.04	1.83E-01	0.00	0.03	8.92E-04	27	73	73	5.54E-01	Adipose_Visceral_Omentum
ALCC	ENSG00000114423.18	CBLB	-1.33	-0.04	1.83E-01	0.00	0.06	3.08E-07	6	19	19	5.54E-01	Adipose_Visceral_Omentum
ALCC	ENSG00000129990.14	SYT5	-1.33	-0.01	1.83E-01	0.02	0.10	8.62E-11	4	11	11	5.54E-01	Adipose_Visceral_Omentum
ALCC	ENSG00000100239.15	PPP6R2	1.33	0.05	1.83E-01	0.00	0.02	8.08E-03	7	32	32	5.54E-01	Adipose_Visceral_Omentum
ALCC	ENSG00000155530.2	LRGUK	1.33	0.02	1.83E-01	0.01	0.27	2.80E-29	21	43	43	5.54E-01	Adipose_Visceral_Omentum
ALCC	ENSG00000215305.9	VPS16	1.33	0.02	1.83E-01	0.00	0.09	2.17E-09	20	37	37	5.54E-01	Adipose_Visceral_Omentum
ALCC	ENSG00000130332.14	LSM7	-1.33	-0.16	1.84E-01	0.00	0.22	2.03E-23	3	16	16	5.54E-01	Adipose_Visceral_Omentum
ALCC	ENSG00000204978.2	ERICH4	-1.33	-0.02	1.84E-01	0.01	0.07	7.59E-08	24	35	35	5.54E-01	Adipose_Visceral_Omentum
ALCC	ENSG00000123610.4	TNFAIP6	-1.33	-0.03	1.84E-01	0.00	0.04	1.03E-04	5	9	9	5.54E-01	Adipose_Visceral_Omentum
ALCC	ENSG00000108187.15	PBLD	-1.33	-0.01	1.84E-01	0.01	0.15	1.81E-15	24	29	29	5.54E-01	Adipose_Visceral_Omentum
ALCC	ENSG00000076242.14	MLH1	1.33	0.01	1.84E-01	0.01	0.12	7.15E-12	21	36	36	5.54E-01	Adipose_Visceral_Omentum
ALCC	ENSG00000131435.12	PDLIM4	-1.33	-0.02	1.84E-01	0.00	0.08	7.18E-09	20	23	23	5.54E-01	Adipose_Visceral_Omentum
ALCC	ENSG00000109654.14	TRIM2	1.33	0.02	1.84E-01	0.00	0.16	1.72E-16	10	19	19	5.54E-01	Adipose_Visceral_Omentum
ALCC	ENSG00000228300.13	C19orf24	-1.33	-0.85	1.84E-01	0.00	0.11	2.41E-11	1	9	9	5.54E-01	Adipose_Visceral_Omentum
ALCC	ENSG00000110060.8	PUS3	-1.33	-0.02	1.84E-01	0.00	0.07	8.76E-08	10	11	11	5.54E-01	Adipose_Visceral_Omentum
ALCC	ENSG00000175305.17	CCNE2	1.33	0.01	1.84E-01	0.01	0.11	4.36E-12	13	23	23	5.55E-01	Adipose_Visceral_Omentum
ALCC	ENSG00000272787.1	KB-226F1.2	-1.33	-0.09	1.84E-01	0.00	0.15	2.27E-15	2	11	11	5.55E-01	Adipose_Visceral_Omentum
ALCC	ENSG00000100106.19	TRIOBP	1.33	0.03	1.85E-01	0.00	0.14	2.85E-15	5	25	25	5.55E-01	Adipose_Visceral_Omentum
ALCC	ENSG00000154001.13	PPP2R5E	1.33	0.03	1.85E-01	0.00	0.07	3.46E-07	12	13	13	5.55E-01	Adipose_Visceral_Omentum
ALCC	ENSG00000186628.12	FSD2	-1.33	-0.07	1.85E-01	0.00	0.02	2.64E-03	9	24	24	5.55E-01	Adipose_Visceral_Omentum
ALCC	ENSG00000119723.16	COQ6	-1.33	-0.03	1.85E-01	0.00	0.05	6.06E-06	9	26	26	5.55E-01	Adipose_Visceral_Omentum
ALCC	ENSG00000170667.14	RASA4B	-1.33	-0.01	1.85E-01	0.01	0.05	1.75E-05	28	47	47	5.55E-01	Adipose_Visceral_Omentum
ALCC	ENSG00000249365.1	RP11-508M8.1	-1.32	-0.03	1.85E-01	0.00	0.06	1.39E-06	4	11	11	5.56E-01	Adipose_Visceral_Omentum
ALCC	ENSG00000161265.14	U2AF1L4	-1.32	0.00	1.85E-01	0.14	0.55	2.52E-76	9	15	15	5.56E-01	Adipose_Visceral_Omentum
ALCC	ENSG00000151366.12	NDUFC2	-1.32	-0.02	1.85E-01	0.00	0.04	9.40E-05	18	33	33	5.56E-01	Adipose_Visceral_Omentum
ALCC	ENSG00000273173.5	SNURF	1.32	0.03	1.85E-01	0.00	0.02	9.23E-03	6	15	15	5.56E-01	Adipose_Visceral_Omentum
ALCC	ENSG00000115368.9	WDR75	1.32	0.02	1.86E-01	0.00	0.04	1.73E-04	4	7	7	5.56E-01	Adipose_Visceral_Omentum
ALCC	ENSG00000156414.18	TDRD9	-1.32	-0.03	1.86E-01	0.00	0.07	1.31E-07	15	23	23	5.56E-01	Adipose_Visceral_Omentum
ALCC	ENSG00000100744.14	GSKIP	-1.32	-0.01	1.86E-01	0.03	0.30	3.28E-33	7	22	22	5.56E-01	Adipose_Visceral_Omentum
ALCC	ENSG00000130035.6	GALNT8	1.32	0.18	1.86E-01	0.00	0.02	2.52E-03	2	9	9	5.56E-01	Adipose_Visceral_Omentum
ALCC	ENSG00000155508.13	CNOT8	-1.32	-0.03	1.86E-01	0.00	0.04	3.20E-05	9	17	17	5.56E-01	Adipose_Visceral_Omentum
ALCC	ENSG00000122965.10	RBM19	-1.32	-0.04	1.86E-01	0.00	0.06	2.94E-06	15	34	34	5.57E-01	Adipose_Visceral_Omentum
ALCC	ENSG00000103257.8	SLC7A5	-1.32	-0.05	1.86E-01	0.00	0.06	4.36E-07	11	17	17	5.57E-01	Adipose_Visceral_Omentum
ALCC	ENSG00000144043.11	TEX261	-1.32	-0.06	1.87E-01	0.00	0.11	8.27E-12	3	5	5	5.58E-01	Adipose_Visceral_Omentum
ALCC	ENSG00000114125.13	RNF7	1.32	0.03	1.87E-01	0.00	0.01	2.00E-02	7	11	11	5.59E-01	Adipose_Visceral_Omentum
ALCC	ENSG00000267583.5	RP11-322E11.5	1.32	0.21	1.87E-01	0.00	0.03	9.44E-04	1	9	9	5.59E-01	Adipose_Visceral_Omentum
ALCC	ENSG00000108510.9	MED13	1.32	0.08	1.88E-01	0.00	0.04	2.40E-04	7	31	31	5.59E-01	Adipose_Visceral_Omentum
ALCC	ENSG00000142686.7	C1orf216	-1.32	-0.01	1.88E-01	0.01	0.11	1.86E-11	22	36	36	5.59E-01	Adipose_Visceral_Omentum
ALCC	ENSG00000163870.14	TPRA1	-1.32	-0.08	1.88E-01	0.00	0.11	1.21E-11	2	8	8	5.59E-01	Adipose_Visceral_Omentum
ALCC	ENSG00000273374.1	RP11-383I23.2	-1.32	-0.75	1.88E-01	0.00	0.01	3.32E-02	5	10	10	5.60E-01	Adipose_Visceral_Omentum
ALCC	ENSG00000128645.14	HOXD1	-1.32	-0.01	1.88E-01	0.01	0.03	3.27E-04	22	30	30	5.60E-01	Adipose_Visceral_Omentum
ALCC	ENSG00000106153.12	CHCHD2	1.32	0.02	1.88E-01	0.00	0.16	3.87E-17	28	51	51	5.60E-01	Adipose_Visceral_Omentum
ALCC	ENSG00000166439.5	RNF169	1.32	0.04	1.88E-01	0.00	0.02	5.17E-03	7	10	10	5.60E-01	Adipose_Visceral_Omentum
ALCC	ENSG00000213390.10	ARHGAP19	-1.32	-0.03	1.88E-01	0.00	0.04	2.21E-04	8	25	25	5.60E-01	Adipose_Visceral_Omentum
ALCC	ENSG00000100068.11	LRP5L	-1.32	-0.02	1.88E-01	0.01	0.37	2.89E-43	6	26	26	5.60E-01	Adipose_Visceral_Omentum
ALCC	ENSG00000134287.9	ARF3	1.31	0.03	1.89E-01	0.00	0.04	1.94E-04	11	22	22	5.61E-01	Adipose_Visceral_Omentum
ALCC	ENSG00000128573.24	FOXP2	-1.31	-0.06	1.89E-01	0.00	0.01	4.17E-02	1	2	2	5.61E-01	Adipose_Visceral_Omentum
ALCC	ENSG00000133488.14	SEC14L4	1.31	0.01	1.89E-01	0.01	0.05	1.11E-05	8	25	25	5.61E-01	Adipose_Visceral_Omentum
ALCC	ENSG00000068078.17	FGFR3	1.31	0.01	1.89E-01	0.01	0.17	1.58E-17	3	9	9	5.61E-01	Adipose_Visceral_Omentum
ALCC	ENSG00000145882.10	PCYOX1L	1.31	0.08	1.89E-01	0.00	0.13	1.54E-13	5	20	20	5.61E-01	Adipose_Visceral_Omentum
ALCC	ENSG00000162643.12	WDR63	1.31	0.02	1.89E-01	0.00	0.05	2.33E-05	1	1	1	5.61E-01	Adipose_Visceral_Omentum
ALCC	ENSG00000164659.14	KIAA1324L	-1.31	-0.02	1.89E-01	0.00	0.06	2.04E-06	15	37	37	5.61E-01	Adipose_Visceral_Omentum
ALCC	ENSG00000128709.12	HOXD9	-1.31	-0.01	1.89E-01	0.02	0.14	1.45E-14	4	6	6	5.61E-01	Adipose_Visceral_Omentum
ALCC	ENSG00000259275.2	RP11-522B15.3	1.31	0.03	1.90E-01	0.00	0.05	3.71E-06	2	5	5	5.62E-01	Adipose_Visceral_Omentum
ALCC	ENSG00000228340.5	MIR646HG	-1.31	-0.02	1.90E-01	0.00	0.09	4.05E-09	5	23	23	5.62E-01	Adipose_Visceral_Omentum
ALCC	ENSG00000101307.15	SIRPB1	-1.31	-0.01	1.90E-01	0.02	0.59	2.63E-86	15	42	42	5.62E-01	Adipose_Visceral_Omentum
ALCC	ENSG00000177156.10	TALDO1	1.31	0.26	1.90E-01	0.00	0.04	8.05E-05	1	8	8	5.62E-01	Adipose_Visceral_Omentum
ALCC	ENSG00000123395.14	ATG101	-1.31	-0.06	1.90E-01	0.00	0.04	1.44E-04	3	8	8	5.62E-01	Adipose_Visceral_Omentum
ALCC	ENSG00000253731.2	PCDHGA6	1.31	0.01	1.91E-01	0.01	0.12	2.08E-12	11	16	16	5.63E-01	Adipose_Visceral_Omentum
ALCC	ENSG00000203872.6	C6orf163	-1.31	0.00	1.91E-01	0.06	0.22	2.68E-23	38	50	50	5.63E-01	Adipose_Visceral_Omentum
ALCC	ENSG00000129968.15	ABHD17A	1.31	0.03	1.91E-01	0.00	0.02	2.09E-03	10	32	32	5.63E-01	Adipose_Visceral_Omentum
ALCC	ENSG00000122375.11	OPN4	-1.31	-0.01	1.91E-01	0.03	0.14	7.71E-15	14	24	24	5.63E-01	Adipose_Visceral_Omentum
ALCC	ENSG00000197114.11	ZGPAT	-1.31	-0.04	1.91E-01	0.00	0.02	2.74E-03	10	16	16	5.63E-01	Adipose_Visceral_Omentum
ALCC	ENSG00000015676.17	NUDCD3	-1.31	-0.01	1.91E-01	0.02	0.21	1.69E-22	66	70	70	5.64E-01	Adipose_Visceral_Omentum
ALCC	ENSG00000248489.1	LINC02062	1.31	0.01	1.91E-01	0.02	0.10	3.74E-11	13	15	15	5.64E-01	Adipose_Visceral_Omentum
ALCC	ENSG00000089558.8	KCNH4	-1.31	-0.01	1.91E-01	0.01	0.03	3.25E-04	25	52	52	5.64E-01	Adipose_Visceral_Omentum
ALCC	ENSG00000174226.8	SNX31	1.31	0.00	1.92E-01	0.11	0.49	3.07E-63	11	30	30	5.65E-01	Adipose_Visceral_Omentum
ALCC	ENSG00000163879.10	DNALI1	1.31	0.01	1.92E-01	0.01	0.15	5.35E-16	12	15	15	5.65E-01	Adipose_Visceral_Omentum
ALCC	ENSG00000179954.15	SSC5D	1.31	0.02	1.92E-01	0.00	0.17	3.59E-18	13	41	41	5.65E-01	Adipose_Visceral_Omentum
ALCC	ENSG00000138829.11	FBN2	-1.30	0.00	1.92E-01	0.13	0.33	1.70E-37	24	31	31	5.65E-01	Adipose_Visceral_Omentum
ALCC	ENSG00000189298.13	ZKSCAN3	1.30	0.03	1.92E-01	0.00	0.06	2.85E-06	18	26	26	5.65E-01	Adipose_Visceral_Omentum
ALCC	ENSG00000136933.16	RABEPK	1.30	0.02	1.93E-01	0.00	0.05	1.28E-05	5	8	8	5.65E-01	Adipose_Visceral_Omentum
ALCC	ENSG00000126267.8	COX6B1	1.30	0.04	1.93E-01	0.00	0.09	1.93E-09	5	9	9	5.65E-01	Adipose_Visceral_Omentum
ALCC	ENSG00000105372.6	RPS19	-1.30	-0.05	1.93E-01	0.00	0.02	3.02E-03	3	18	18	5.65E-01	Adipose_Visceral_Omentum
ALCC	ENSG00000130396.20	AFDN	-1.30	-0.03	1.93E-01	0.00	0.04	6.57E-05	15	26	26	5.65E-01	Adipose_Visceral_Omentum
ALCC	ENSG00000163364.9	LINC01116	-1.30	-0.02	1.93E-01	0.00	0.05	1.75E-05	7	9	9	5.65E-01	Adipose_Visceral_Omentum
ALCC	ENSG00000158987.20	RAPGEF6	1.30	0.03	1.93E-01	0.00	0.03	3.23E-04	18	26	26	5.65E-01	Adipose_Visceral_Omentum
ALCC	ENSG00000250790.4	RP11-46H11.3	-1.30	-1.69	1.93E-01	0.00	0.04	8.09E-05	2	21	21	5.65E-01	Adipose_Visceral_Omentum
ALCC	ENSG00000130270.16	ATP8B3	-1.30	-0.01	1.93E-01	0.01	0.14	3.65E-14	24	60	60	5.65E-01	Adipose_Visceral_Omentum
ALCC	ENSG00000183486.12	MX2	-1.30	-0.02	1.93E-01	0.00	0.02	2.45E-03	22	47	47	5.65E-01	Adipose_Visceral_Omentum
ALCC	ENSG00000099817.11	POLR2E	1.30	0.02	1.93E-01	0.00	0.15	3.50E-15	13	45	45	5.65E-01	Adipose_Visceral_Omentum
ALCC	ENSG00000089486.16	CDIP1	1.30	0.01	1.93E-01	0.01	0.08	1.82E-08	10	15	15	5.66E-01	Adipose_Visceral_Omentum
ALCC	ENSG00000157895.11	C12orf43	-1.30	-0.01	1.94E-01	0.03	0.28	2.27E-31	16	36	36	5.66E-01	Adipose_Visceral_Omentum
ALCC	ENSG00000107611.14	CUBN	1.30	0.01	1.94E-01	0.01	0.12	7.16E-12	22	55	55	5.66E-01	Adipose_Visceral_Omentum
ALCC	ENSG00000107745.17	MICU1	-1.30	-0.03	1.94E-01	0.00	0.02	4.56E-03	10	11	11	5.67E-01	Adipose_Visceral_Omentum
ALCC	ENSG00000132906.17	CASP9	-1.30	-0.01	1.94E-01	0.01	0.19	5.26E-20	24	30	30	5.67E-01	Adipose_Visceral_Omentum
ALCC	ENSG00000164082.14	GRM2	-1.30	-0.01	1.94E-01	0.01	0.04	2.12E-04	21	26	26	5.67E-01	Adipose_Visceral_Omentum
ALCC	ENSG00000048162.20	NOP16	-1.30	-0.15	1.94E-01	0.00	0.01	3.68E-02	1	9	9	5.67E-01	Adipose_Visceral_Omentum
ALCC	ENSG00000104835.14	SARS2	1.30	0.02	1.94E-01	0.00	0.17	3.19E-18	12	28	28	5.67E-01	Adipose_Visceral_Omentum
ALCC	ENSG00000143156.13	NME7	1.30	0.01	1.94E-01	0.02	0.33	1.40E-37	9	32	32	5.67E-01	Adipose_Visceral_Omentum
ALCC	ENSG00000132286.11	TIMM10B	1.30	0.02	1.94E-01	0.00	0.06	5.16E-07	8	11	11	5.67E-01	Adipose_Visceral_Omentum
ALCC	ENSG00000111728.10	ST8SIA1	1.30	0.02	1.94E-01	0.00	0.05	1.36E-05	48	52	52	5.67E-01	Adipose_Visceral_Omentum
ALCC	ENSG00000254999.3	BRK1	-1.30	-0.02	1.94E-01	0.01	0.15	1.18E-15	10	13	13	5.67E-01	Adipose_Visceral_Omentum
ALCC	ENSG00000062370.16	ZNF112	-1.30	-0.05	1.95E-01	0.00	0.02	4.36E-03	17	34	34	5.67E-01	Adipose_Visceral_Omentum
ALCC	ENSG00000136986.9	DERL1	1.30	0.03	1.95E-01	0.00	0.05	6.96E-06	14	33	33	5.67E-01	Adipose_Visceral_Omentum
ALCC	ENSG00000198755.10	RPL10A	1.30	0.02	1.95E-01	0.00	0.23	4.31E-24	18	41	41	5.67E-01	Adipose_Visceral_Omentum
ALCC	ENSG00000189227.5	C15orf61	1.30	0.03	1.95E-01	0.00	0.02	2.56E-03	11	28	28	5.67E-01	Adipose_Visceral_Omentum
ALCC	ENSG00000140955.10	ADAD2	-1.30	-0.03	1.95E-01	0.00	0.27	1.46E-28	9	28	28	5.67E-01	Adipose_Visceral_Omentum
ALCC	ENSG00000072422.16	RHOBTB1	1.30	0.02	1.95E-01	0.00	0.04	9.03E-05	37	62	62	5.67E-01	Adipose_Visceral_Omentum
ALCC	ENSG00000198939.7	ZFP2	1.30	0.13	1.95E-01	0.00	0.08	2.44E-09	1	6	6	5.67E-01	Adipose_Visceral_Omentum
ALCC	ENSG00000166946.13	CCNDBP1	-1.29	-0.03	1.95E-01	0.00	0.09	1.53E-09	18	25	25	5.67E-01	Adipose_Visceral_Omentum
ALCC	ENSG00000105889.14	STEAP1B	1.29	0.01	1.96E-01	0.01	0.15	1.83E-15	9	18	18	5.68E-01	Adipose_Visceral_Omentum
ALCC	ENSG00000259284.1	RP11-162I7.1	1.29	0.03	1.96E-01	0.00	0.04	1.79E-04	2	5	5	5.68E-01	Adipose_Visceral_Omentum
ALCC	ENSG00000077984.5	CST7	1.29	0.02	1.96E-01	0.00	0.06	2.43E-06	9	18	18	5.68E-01	Adipose_Visceral_Omentum
ALCC	ENSG00000134440.11	NARS	-1.29	-0.09	1.96E-01	0.00	0.01	4.72E-02	15	34	34	5.68E-01	Adipose_Visceral_Omentum
ALCC	ENSG00000233421.4	LINC01783	-1.29	-0.04	1.96E-01	0.00	0.02	2.17E-03	9	11	11	5.69E-01	Adipose_Visceral_Omentum
ALCC	ENSG00000171503.11	ETFDH	1.29	0.01	1.96E-01	0.01	0.09	1.07E-09	61	107	107	5.69E-01	Adipose_Visceral_Omentum
ALCC	ENSG00000236501.5	AC079305.11	-1.29	-0.01	1.97E-01	0.01	0.12	8.62E-13	3	5	5	5.69E-01	Adipose_Visceral_Omentum
ALCC	ENSG00000132275.10	RRP8	1.29	0.34	1.97E-01	0.00	0.09	3.40E-10	3	8	8	5.69E-01	Adipose_Visceral_Omentum
ALCC	ENSG00000122367.19	LDB3	-1.29	-0.01	1.97E-01	0.01	0.17	4.61E-18	8	15	15	5.69E-01	Adipose_Visceral_Omentum
ALCC	ENSG00000251136.8	RP11-37B2.1	1.29	0.01	1.97E-01	0.02	0.40	2.82E-48	25	52	52	5.69E-01	Adipose_Visceral_Omentum
ALCC	ENSG00000167220.11	HDHD2	1.29	0.01	1.97E-01	0.01	0.12	1.59E-12	15	21	21	5.69E-01	Adipose_Visceral_Omentum
ALCC	ENSG00000156261.12	CCT8	-1.29	-0.01	1.97E-01	0.01	0.33	1.21E-36	9	24	24	5.69E-01	Adipose_Visceral_Omentum
ALCC	ENSG00000170166.5	HOXD4	-1.29	-0.02	1.97E-01	0.00	0.07	5.68E-08	3	4	4	5.69E-01	Adipose_Visceral_Omentum
ALCC	ENSG00000130706.12	ADRM1	-1.29	-0.06	1.97E-01	0.00	0.03	1.08E-03	8	14	14	5.69E-01	Adipose_Visceral_Omentum
ALCC	ENSG00000134779.14	TPGS2	-1.29	-0.02	1.97E-01	0.00	0.23	4.01E-24	10	22	22	5.69E-01	Adipose_Visceral_Omentum
ALCC	ENSG00000175879.8	HOXD8	-1.29	-0.01	1.97E-01	0.02	0.17	1.57E-17	4	5	5	5.69E-01	Adipose_Visceral_Omentum
ALCC	ENSG00000215883.10	CYB5RL	-1.29	-0.03	1.97E-01	0.00	0.02	3.09E-03	9	26	26	5.69E-01	Adipose_Visceral_Omentum
ALCC	ENSG00000100647.7	SUSD6	1.29	0.05	1.98E-01	0.00	0.07	2.64E-07	21	53	53	5.69E-01	Adipose_Visceral_Omentum
ALCC	ENSG00000186197.13	EDARADD	1.29	0.02	1.98E-01	0.00	0.02	7.45E-03	6	6	6	5.69E-01	Adipose_Visceral_Omentum
ALCC	ENSG00000101017.13	CD40	1.29	0.01	1.98E-01	0.03	0.15	2.12E-15	29	43	43	5.69E-01	Adipose_Visceral_Omentum
ALCC	ENSG00000152104.11	PTPN14	1.29	0.02	1.98E-01	0.00	0.05	9.20E-06	29	52	52	5.69E-01	Adipose_Visceral_Omentum
ALCC	ENSG00000126602.10	TRAP1	1.29	0.01	1.98E-01	0.01	0.36	2.69E-41	1	9	9	5.69E-01	Adipose_Visceral_Omentum
ALCC	ENSG00000133313.14	CNDP2	1.29	0.44	1.98E-01	0.00	0.16	5.81E-16	1	13	13	5.70E-01	Adipose_Visceral_Omentum
ALCC	ENSG00000172992.11	DCAKD	-1.29	-0.03	1.98E-01	0.00	0.08	1.46E-08	4	19	19	5.70E-01	Adipose_Visceral_Omentum
ALCC	ENSG00000124134.8	KCNS1	-1.29	-0.02	1.98E-01	0.00	0.02	1.01E-02	15	28	28	5.70E-01	Adipose_Visceral_Omentum
ALCC	ENSG00000102893.15	PHKB	-1.29	-0.06	1.99E-01	0.00	0.01	4.05E-02	1	3	3	5.70E-01	Adipose_Visceral_Omentum
ALCC	ENSG00000137770.13	CTDSPL2	1.28	0.14	1.99E-01	0.00	0.02	1.20E-02	8	14	14	5.71E-01	Adipose_Visceral_Omentum
ALCC	ENSG00000164219.9	PGGT1B	-1.28	-0.03	1.99E-01	0.00	0.15	5.42E-15	10	41	41	5.71E-01	Adipose_Visceral_Omentum
ALCC	ENSG00000113558.18	SKP1	-1.28	-0.01	1.99E-01	0.00	0.09	2.60E-09	12	27	27	5.72E-01	Adipose_Visceral_Omentum
ALCC	ENSG00000110931.18	CAMKK2	1.28	0.01	1.99E-01	0.01	0.04	7.31E-05	39	77	77	5.72E-01	Adipose_Visceral_Omentum
ALCC	ENSG00000163933.9	RFT1	-1.28	-0.01	2.00E-01	0.03	0.30	3.17E-33	12	18	18	5.72E-01	Adipose_Visceral_Omentum
ALCC	ENSG00000173218.14	VANGL1	1.28	0.01	2.00E-01	0.01	0.12	1.97E-12	53	76	76	5.72E-01	Adipose_Visceral_Omentum
ALCC	ENSG00000248174.5	RP11-148L24.1	1.28	0.01	2.00E-01	0.05	0.34	1.20E-38	6	31	31	5.72E-01	Adipose_Visceral_Omentum
ALCC	ENSG00000188191.14	PRKAR1B	-1.28	-0.01	2.00E-01	0.01	0.10	1.57E-10	9	20	20	5.72E-01	Adipose_Visceral_Omentum
ALCC	ENSG00000141429.13	GALNT1	-1.28	-0.04	2.00E-01	0.00	0.21	6.59E-22	25	39	39	5.72E-01	Adipose_Visceral_Omentum
ALCC	ENSG00000157540.19	DYRK1A	-1.28	-0.07	2.00E-01	0.00	0.03	2.86E-04	10	19	19	5.73E-01	Adipose_Visceral_Omentum
ALCC	ENSG00000182013.17	PNMAL1	-1.28	-0.01	2.00E-01	0.03	0.24	6.90E-25	8	8	8	5.73E-01	Adipose_Visceral_Omentum
ALCC	ENSG00000204632.11	HLA-G	-1.28	0.00	2.00E-01	0.07	0.15	2.82E-15	47	65	65	5.73E-01	Adipose_Visceral_Omentum
ALCC	ENSG00000127377.8	CRYGN	1.28	0.03	2.01E-01	0.00	0.03	1.14E-03	2	4	4	5.73E-01	Adipose_Visceral_Omentum
ALCC	ENSG00000272732.1	RP5-1159O4.2	-1.28	-0.02	2.01E-01	0.01	0.09	2.48E-09	16	27	27	5.73E-01	Adipose_Visceral_Omentum
ALCC	ENSG00000246548.3	RP11-7F17.5	-1.28	-0.02	2.01E-01	0.00	0.10	2.05E-10	4	13	13	5.73E-01	Adipose_Visceral_Omentum
ALCC	ENSG00000175287.18	PHYHD1	-1.28	-0.05	2.01E-01	0.00	0.07	1.60E-07	6	11	11	5.73E-01	Adipose_Visceral_Omentum
ALCC	ENSG00000144034.14	TPRKB	1.28	0.10	2.01E-01	0.00	0.01	2.29E-02	7	11	11	5.73E-01	Adipose_Visceral_Omentum
ALCC	ENSG00000274523.4	RCC1L	1.28	0.05	2.01E-01	0.00	0.04	2.04E-04	7	21	21	5.73E-01	Adipose_Visceral_Omentum
ALCC	ENSG00000232453.6	RP4-794H19.1	1.28	0.03	2.01E-01	0.00	0.02	2.78E-03	11	25	25	5.73E-01	Adipose_Visceral_Omentum
ALCC	ENSG00000181404.15	WASHC1	1.28	0.83	2.01E-01	0.00	0.47	4.21E-59	1	4	4	5.73E-01	Adipose_Visceral_Omentum
ALCC	ENSG00000143437.20	ARNT	1.28	0.04	2.01E-01	0.00	0.10	5.43E-10	4	18	18	5.73E-01	Adipose_Visceral_Omentum
ALCC	ENSG00000095261.13	PSMD5	1.28	0.01	2.02E-01	0.02	0.20	8.43E-21	17	29	29	5.74E-01	Adipose_Visceral_Omentum
ALCC	ENSG00000141295.13	SCRN2	1.28	0.01	2.02E-01	0.02	0.35	1.17E-39	22	26	26	5.74E-01	Adipose_Visceral_Omentum
ALCC	ENSG00000150316.11	CWC15	-1.28	-0.02	2.02E-01	0.00	0.21	8.23E-22	20	45	45	5.74E-01	Adipose_Visceral_Omentum
ALCC	ENSG00000181350.11	LRRC75A	1.28	0.02	2.02E-01	0.00	0.05	1.60E-05	4	4	4	5.74E-01	Adipose_Visceral_Omentum
ALCC	ENSG00000205363.5	C15orf59	-1.28	-0.13	2.02E-01	0.00	0.01	3.54E-02	9	19	19	5.74E-01	Adipose_Visceral_Omentum
ALCC	ENSG00000001084.10	GCLC	1.27	0.19	2.02E-01	0.00	0.02	3.51E-03	4	7	7	5.75E-01	Adipose_Visceral_Omentum
ALCC	ENSG00000189241.6	TSPYL1	1.27	0.10	2.03E-01	0.00	0.07	8.32E-08	5	21	21	5.75E-01	Adipose_Visceral_Omentum
ALCC	ENSG00000091138.12	SLC26A3	-1.27	-0.03	2.03E-01	0.00	0.03	1.45E-03	3	4	4	5.76E-01	Adipose_Visceral_Omentum
ALCC	ENSG00000124356.15	STAMBP	1.27	0.01	2.03E-01	0.01	0.07	2.19E-07	15	16	16	5.76E-01	Adipose_Visceral_Omentum
ALCC	ENSG00000157168.18	NRG1	1.27	0.01	2.03E-01	0.03	0.09	6.92E-10	35	47	47	5.76E-01	Adipose_Visceral_Omentum
ALCC	ENSG00000151322.18	NPAS3	-1.27	-0.02	2.03E-01	0.00	0.06	1.43E-06	14	27	27	5.76E-01	Adipose_Visceral_Omentum
ALCC	ENSG00000173567.14	ADGRF3	1.27	0.01	2.03E-01	0.01	0.06	2.18E-06	21	32	32	5.76E-01	Adipose_Visceral_Omentum
ALCC	ENSG00000234608.7	MAPKAPK5-AS1	1.27	0.04	2.03E-01	0.00	0.01	2.67E-02	34	34	34	5.76E-01	Adipose_Visceral_Omentum
ALCC	ENSG00000145692.14	BHMT	-1.27	-0.03	2.03E-01	0.00	0.13	3.77E-13	8	27	27	5.76E-01	Adipose_Visceral_Omentum
ALCC	ENSG00000188611.14	ASAH2	1.27	0.00	2.03E-01	0.15	0.50	2.24E-65	28	45	45	5.76E-01	Adipose_Visceral_Omentum
ALCC	ENSG00000141002.19	TCF25	-1.27	-0.04	2.04E-01	0.00	0.02	3.25E-03	11	17	17	5.76E-01	Adipose_Visceral_Omentum
ALCC	ENSG00000152475.6	ZNF837	-1.27	-0.04	2.04E-01	0.00	0.08	3.26E-08	6	26	26	5.76E-01	Adipose_Visceral_Omentum
ALCC	ENSG00000260693.1	AC026150.8	-1.27	-0.01	2.04E-01	0.02	0.04	5.60E-05	22	70	70	5.76E-01	Adipose_Visceral_Omentum
ALCC	ENSG00000137675.4	MMP27	1.27	0.01	2.04E-01	0.01	0.07	1.41E-07	17	21	21	5.76E-01	Adipose_Visceral_Omentum
ALCC	ENSG00000124733.3	MEA1	-1.27	-0.03	2.04E-01	0.00	0.04	2.13E-04	11	19	19	5.76E-01	Adipose_Visceral_Omentum
ALCC	ENSG00000182606.14	TRAK1	-1.27	-0.02	2.04E-01	0.00	0.02	4.71E-03	31	68	68	5.76E-01	Adipose_Visceral_Omentum
ALCC	ENSG00000158604.14	TMED4	-1.27	-0.03	2.04E-01	0.00	0.02	1.29E-02	6	17	17	5.76E-01	Adipose_Visceral_Omentum
ALCC	ENSG00000112619.7	PRPH2	1.27	0.01	2.04E-01	0.05	0.20	1.06E-20	18	21	21	5.77E-01	Adipose_Visceral_Omentum
ALCC	ENSG00000275074.1	NUDT18	1.27	0.01	2.05E-01	0.01	0.07	4.54E-08	17	42	42	5.77E-01	Adipose_Visceral_Omentum
ALCC	ENSG00000140451.12	PIF1	-1.27	-0.03	2.05E-01	0.00	0.07	1.18E-07	6	14	14	5.77E-01	Adipose_Visceral_Omentum
ALCC	ENSG00000184990.12	SIVA1	1.27	0.02	2.05E-01	0.00	0.05	4.18E-06	6	14	14	5.77E-01	Adipose_Visceral_Omentum
ALCC	ENSG00000172456.17	FGGY	1.27	0.05	2.05E-01	0.00	0.01	2.28E-02	4	10	10	5.77E-01	Adipose_Visceral_Omentum
ALCC	ENSG00000262223.6	RP11-1055B8.3	-1.27	-0.02	2.05E-01	0.00	0.03	3.62E-04	8	12	12	5.77E-01	Adipose_Visceral_Omentum
ALCC	ENSG00000197291.8	RAMP2-AS1	-1.27	-0.13	2.05E-01	0.00	0.11	2.83E-11	2	10	10	5.78E-01	Adipose_Visceral_Omentum
ALCC	ENSG00000132837.14	DMGDH	-1.27	-0.04	2.06E-01	0.00	0.12	7.30E-13	9	30	30	5.78E-01	Adipose_Visceral_Omentum
ALCC	ENSG00000112763.15	BTN2A1	1.27	0.03	2.06E-01	0.00	0.10	6.25E-10	7	11	11	5.78E-01	Adipose_Visceral_Omentum
ALCC	ENSG00000129595.12	EPB41L4A	1.27	0.02	2.06E-01	0.00	0.18	7.42E-19	10	27	27	5.78E-01	Adipose_Visceral_Omentum
ALCC	ENSG00000181754.6	AMIGO1	-1.27	-0.08	2.06E-01	0.00	0.32	5.37E-36	3	16	16	5.78E-01	Adipose_Visceral_Omentum
ALCC	ENSG00000261587.2	TMEM249	1.26	0.03	2.06E-01	0.00	0.09	8.50E-10	7	31	31	5.78E-01	Adipose_Visceral_Omentum
ALCC	ENSG00000134343.12	ANO3	-1.26	-0.01	2.06E-01	0.01	0.04	9.80E-05	32	66	66	5.78E-01	Adipose_Visceral_Omentum
ALCC	ENSG00000116667.12	C1orf21	-1.26	-0.03	2.06E-01	0.00	0.06	9.17E-07	1	4	4	5.79E-01	Adipose_Visceral_Omentum
ALCC	ENSG00000196275.13	GTF2IRD2	-1.26	-0.04	2.06E-01	0.00	0.43	1.21E-52	9	27	27	5.79E-01	Adipose_Visceral_Omentum
ALCC	ENSG00000124789.11	NUP153	1.26	0.05	2.06E-01	0.00	0.01	2.45E-02	9	21	21	5.79E-01	Adipose_Visceral_Omentum
ALCC	ENSG00000269343.6	ZNF587B	-1.26	-1.37	2.07E-01	0.00	0.04	1.42E-04	1	6	6	5.79E-01	Adipose_Visceral_Omentum
ALCC	ENSG00000103051.18	COG4	1.26	0.02	2.07E-01	0.00	0.04	1.36E-04	5	13	13	5.81E-01	Adipose_Visceral_Omentum
ALCC	ENSG00000184619.3	KRBA2	1.26	0.01	2.07E-01	0.02	0.23	5.23E-24	4	19	19	5.81E-01	Adipose_Visceral_Omentum
ALCC	ENSG00000151690.14	MFSD6	-1.26	-0.02	2.08E-01	0.00	0.11	3.05E-11	14	41	41	5.81E-01	Adipose_Visceral_Omentum
ALCC	ENSG00000197724.10	PHF2	-1.26	-0.04	2.08E-01	0.00	0.02	4.80E-03	1	1	1	5.81E-01	Adipose_Visceral_Omentum
ALCC	ENSG00000116191.17	RALGPS2	1.26	0.01	2.08E-01	0.01	0.08	9.78E-09	31	39	39	5.81E-01	Adipose_Visceral_Omentum
ALCC	ENSG00000278535.4	DHRS11	1.26	0.02	2.08E-01	0.00	0.05	4.00E-06	14	19	19	5.82E-01	Adipose_Visceral_Omentum
ALCC	ENSG00000169116.11	PARM1	-1.26	-0.02	2.08E-01	0.00	0.04	1.01E-04	17	46	46	5.82E-01	Adipose_Visceral_Omentum
ALCC	ENSG00000105875.13	WDR91	1.26	0.03	2.08E-01	0.00	0.03	3.35E-04	22	42	42	5.82E-01	Adipose_Visceral_Omentum
ALCC	ENSG00000204977.9	TRIM13	1.26	0.01	2.08E-01	0.01	0.04	3.80E-05	36	56	56	5.82E-01	Adipose_Visceral_Omentum
ALCC	ENSG00000109061.9	MYH1	1.26	0.02	2.09E-01	0.00	0.02	5.31E-03	27	48	48	5.82E-01	Adipose_Visceral_Omentum
ALCC	ENSG00000080031.9	PTPRH	-1.26	-0.02	2.09E-01	0.00	0.05	7.55E-06	9	18	18	5.82E-01	Adipose_Visceral_Omentum
ALCC	ENSG00000120324.8	PCDHB10	1.26	0.02	2.09E-01	0.00	0.04	3.29E-05	12	24	24	5.82E-01	Adipose_Visceral_Omentum
ALCC	ENSG00000144815.15	NXPE3	1.26	0.03	2.09E-01	0.00	0.01	2.09E-02	3	4	4	5.82E-01	Adipose_Visceral_Omentum
ALCC	ENSG00000273136.6	NBPF26	1.26	0.04	2.09E-01	0.00	0.56	1.23E-79	15	38	38	5.82E-01	Adipose_Visceral_Omentum
ALCC	ENSG00000272010.1	CTD-3025N20.3	1.26	0.02	2.09E-01	0.01	0.14	6.23E-15	40	61	61	5.82E-01	Adipose_Visceral_Omentum
ALCC	ENSG00000267534.2	S1PR2	1.26	0.02	2.09E-01	0.00	0.02	9.30E-03	10	15	15	5.82E-01	Adipose_Visceral_Omentum
ALCC	ENSG00000182218.9	HHIPL1	-1.26	-0.05	2.09E-01	0.00	0.09	1.89E-09	11	28	28	5.82E-01	Adipose_Visceral_Omentum
ALCC	ENSG00000161249.20	DMKN	1.26	0.02	2.09E-01	0.00	0.09	2.63E-09	3	6	6	5.82E-01	Adipose_Visceral_Omentum
ALCC	ENSG00000197081.12	IGF2R	-1.25	-0.07	2.10E-01	0.00	0.03	2.01E-04	6	22	22	5.84E-01	Adipose_Visceral_Omentum
ALCC	ENSG00000176472.10	ZNF575	1.25	0.01	2.10E-01	0.02	0.43	2.12E-53	31	57	57	5.84E-01	Adipose_Visceral_Omentum
ALCC	ENSG00000112139.14	MDGA1	-1.25	-0.01	2.10E-01	0.05	0.33	9.33E-37	12	18	18	5.85E-01	Adipose_Visceral_Omentum
ALCC	ENSG00000013306.15	SLC25A39	1.25	0.02	2.11E-01	0.00	0.20	1.45E-20	9	29	29	5.85E-01	Adipose_Visceral_Omentum
ALCC	ENSG00000266173.6	STRADA	1.25	0.02	2.11E-01	0.00	0.08	6.82E-09	10	20	20	5.85E-01	Adipose_Visceral_Omentum
ALCC	ENSG00000142233.11	NTN5	1.25	0.01	2.11E-01	0.01	0.09	7.38E-10	19	33	33	5.85E-01	Adipose_Visceral_Omentum
ALCC	ENSG00000133422.12	MORC2	1.25	0.03	2.11E-01	0.00	0.04	6.10E-05	12	34	34	5.86E-01	Adipose_Visceral_Omentum
ALCC	ENSG00000162244.10	RPL29	-1.25	-0.02	2.11E-01	0.00	0.04	1.02E-04	13	17	17	5.86E-01	Adipose_Visceral_Omentum
ALCC	ENSG00000066185.12	ZMYND12	1.25	0.01	2.11E-01	0.02	0.13	5.75E-13	32	43	43	5.86E-01	Adipose_Visceral_Omentum
ALCC	ENSG00000261222.2	CTD-2006K23.1	-1.25	-0.02	2.11E-01	0.01	0.06	3.38E-07	3	17	17	5.86E-01	Adipose_Visceral_Omentum
ALCC	ENSG00000142102.15	PGGHG	1.25	0.01	2.11E-01	0.01	0.46	4.60E-57	11	27	27	5.86E-01	Adipose_Visceral_Omentum
ALCC	ENSG00000007129.17	CEACAM21	-1.25	-0.01	2.12E-01	0.01	0.27	1.60E-29	20	52	52	5.86E-01	Adipose_Visceral_Omentum
ALCC	ENSG00000089154.10	GCN1	-1.25	-0.04	2.12E-01	0.00	0.12	2.28E-12	19	34	34	5.87E-01	Adipose_Visceral_Omentum
ALCC	ENSG00000145113.21	MUC4	1.25	0.01	2.12E-01	0.01	0.21	3.42E-22	8	17	17	5.87E-01	Adipose_Visceral_Omentum
ALCC	ENSG00000138315.12	OIT3	-1.25	-0.03	2.12E-01	0.00	0.01	3.01E-02	9	10	10	5.87E-01	Adipose_Visceral_Omentum
ALCC	ENSG00000163170.11	BOLA3	1.25	0.06	2.12E-01	0.00	0.03	4.43E-04	3	13	13	5.87E-01	Adipose_Visceral_Omentum
ALCC	ENSG00000185904.11	LINC00839	1.25	0.05	2.13E-01	0.00	0.31	3.79E-35	4	22	22	5.87E-01	Adipose_Visceral_Omentum
ALCC	ENSG00000225877.1	PSG8-AS1	-1.25	-0.06	2.13E-01	0.00	0.03	9.90E-04	5	23	23	5.87E-01	Adipose_Visceral_Omentum
ALCC	ENSG00000198515.13	CNGA1	-1.25	0.00	2.13E-01	0.07	0.52	3.30E-70	43	66	66	5.87E-01	Adipose_Visceral_Omentum
ALCC	ENSG00000114054.13	PCCB	1.25	0.03	2.13E-01	0.00	0.04	1.26E-04	24	68	68	5.88E-01	Adipose_Visceral_Omentum
ALCC	ENSG00000130669.17	PAK4	-1.25	-0.02	2.13E-01	0.00	0.18	1.46E-18	7	13	13	5.88E-01	Adipose_Visceral_Omentum
ALCC	ENSG00000172965.14	MIR4435-2HG	-1.24	-9.30	2.13E-01	0.00	0.07	1.13E-07	1	7	7	5.88E-01	Adipose_Visceral_Omentum
ALCC	ENSG00000142694.6	EVA1B	1.24	0.06	2.13E-01	0.00	0.04	2.90E-05	1	2	2	5.88E-01	Adipose_Visceral_Omentum
ALCC	ENSG00000139194.7	RBP5	-1.24	-0.14	2.13E-01	0.00	0.01	2.00E-02	2	42	42	5.88E-01	Adipose_Visceral_Omentum
ALCC	ENSG00000173818.16	ENDOV	1.24	0.02	2.13E-01	0.00	0.04	1.17E-04	32	63	63	5.88E-01	Adipose_Visceral_Omentum
ALCC	ENSG00000272047.1	GTF2H5	1.24	0.01	2.13E-01	0.01	0.12	2.94E-12	19	21	21	5.88E-01	Adipose_Visceral_Omentum
ALCC	ENSG00000173272.15	MZT2A	-1.24	-0.01	2.14E-01	0.03	0.43	1.11E-53	17	42	42	5.88E-01	Adipose_Visceral_Omentum
ALCC	ENSG00000129465.15	RIPK3	1.24	0.01	2.14E-01	0.02	0.16	8.37E-17	11	18	18	5.88E-01	Adipose_Visceral_Omentum
ALCC	ENSG00000060718.20	COL11A1	1.24	0.10	2.14E-01	0.00	0.03	5.67E-04	3	7	7	5.89E-01	Adipose_Visceral_Omentum
ALCC	ENSG00000106258.13	CYP3A5	1.24	0.01	2.14E-01	0.01	0.01	3.78E-02	14	28	28	5.89E-01	Adipose_Visceral_Omentum
ALCC	ENSG00000248869.5	RP11-138I17.1	-1.24	-0.04	2.15E-01	0.00	0.04	6.41E-05	1	14	14	5.91E-01	Adipose_Visceral_Omentum
ALCC	ENSG00000257354.2	RP11-631N16.2	1.24	0.06	2.16E-01	0.00	0.06	3.37E-06	5	19	19	5.92E-01	Adipose_Visceral_Omentum
ALCC	ENSG00000128699.13	ORMDL1	-1.24	-0.01	2.16E-01	0.01	0.25	6.87E-27	14	21	21	5.94E-01	Adipose_Visceral_Omentum
ALCC	ENSG00000048471.13	SNX29	-1.24	-0.24	2.16E-01	0.00	0.06	2.29E-06	2	17	17	5.94E-01	Adipose_Visceral_Omentum
ALCC	ENSG00000214491.8	SEC14L6	1.24	0.01	2.17E-01	0.02	0.23	1.00E-24	13	27	27	5.94E-01	Adipose_Visceral_Omentum
ALCC	ENSG00000242258.1	LINC00996	-1.24	-0.03	2.17E-01	0.00	0.02	4.40E-03	19	24	24	5.94E-01	Adipose_Visceral_Omentum
ALCC	ENSG00000164181.13	ELOVL7	-1.24	-0.03	2.17E-01	0.00	0.04	1.60E-04	17	25	25	5.94E-01	Adipose_Visceral_Omentum
ALCC	ENSG00000070367.15	EXOC5	-1.23	-0.05	2.18E-01	0.00	0.01	4.12E-02	22	53	53	5.96E-01	Adipose_Visceral_Omentum
ALCC	ENSG00000105383.14	CD33	1.23	0.03	2.18E-01	0.00	0.03	4.32E-04	16	36	36	5.96E-01	Adipose_Visceral_Omentum
ALCC	ENSG00000064666.14	CNN2	1.23	0.05	2.18E-01	0.00	0.09	9.85E-10	7	19	19	5.96E-01	Adipose_Visceral_Omentum
ALCC	ENSG00000186652.9	PRG2	-1.23	-0.01	2.18E-01	0.01	0.10	9.70E-11	46	65	65	5.96E-01	Adipose_Visceral_Omentum
ALCC	ENSG00000189164.14	ZNF527	1.23	0.02	2.18E-01	0.00	0.04	6.60E-05	14	18	18	5.96E-01	Adipose_Visceral_Omentum
ALCC	ENSG00000115604.10	IL18R1	1.23	0.02	2.18E-01	0.00	0.07	3.80E-07	49	51	51	5.96E-01	Adipose_Visceral_Omentum
ALCC	ENSG00000180917.17	CMTR2	-1.23	-0.02	2.18E-01	0.00	0.07	1.45E-07	14	30	30	5.96E-01	Adipose_Visceral_Omentum
ALCC	ENSG00000182827.8	ACBD3	1.23	0.06	2.19E-01	0.00	0.06	2.65E-06	4	12	12	5.97E-01	Adipose_Visceral_Omentum
ALCC	ENSG00000139620.12	KANSL2	1.23	0.01	2.19E-01	0.02	0.28	1.07E-29	49	99	99	5.97E-01	Adipose_Visceral_Omentum
ALCC	ENSG00000204257.14	HLA-DMA	1.23	0.01	2.19E-01	0.01	0.05	1.27E-05	39	46	46	5.97E-01	Adipose_Visceral_Omentum
ALCC	ENSG00000172986.12	GXYLT2	-1.23	-0.01	2.19E-01	0.02	0.20	5.15E-21	6	8	8	5.97E-01	Adipose_Visceral_Omentum
ALCC	ENSG00000177946.5	CENPBD1	-1.23	-0.05	2.19E-01	0.00	0.04	1.58E-04	1	12	12	5.98E-01	Adipose_Visceral_Omentum
ALCC	ENSG00000147408.14	CSGALNACT1	-1.23	-0.01	2.19E-01	0.01	0.09	3.88E-09	35	79	79	5.98E-01	Adipose_Visceral_Omentum
ALCC	ENSG00000088325.15	TPX2	-1.23	-0.13	2.20E-01	0.00	0.05	1.27E-05	4	7	7	5.99E-01	Adipose_Visceral_Omentum
ALCC	ENSG00000197302.10	ZNF720	1.23	0.02	2.20E-01	0.00	0.04	5.10E-05	10	31	31	5.99E-01	Adipose_Visceral_Omentum
ALCC	ENSG00000117280.12	RAB29	1.23	0.01	2.20E-01	0.01	0.27	1.29E-29	16	36	36	5.99E-01	Adipose_Visceral_Omentum
ALCC	ENSG00000213214.4	ARHGEF35	-1.23	-0.02	2.20E-01	0.00	0.46	1.43E-57	23	57	57	5.99E-01	Adipose_Visceral_Omentum
ALCC	ENSG00000103723.12	AP3B2	-1.23	0.00	2.20E-01	0.18	0.54	5.56E-74	31	44	44	5.99E-01	Adipose_Visceral_Omentum
ALCC	ENSG00000237765.6	FAM200B	1.23	0.03	2.20E-01	0.00	0.03	1.37E-03	16	35	35	5.99E-01	Adipose_Visceral_Omentum
ALCC	ENSG00000130714.15	POMT1	1.23	0.01	2.20E-01	0.01	0.10	1.06E-10	9	26	26	5.99E-01	Adipose_Visceral_Omentum
ALCC	ENSG00000272989.1	LINC02012	-1.23	-0.03	2.21E-01	0.00	0.01	3.00E-02	9	24	24	6.00E-01	Adipose_Visceral_Omentum
ALCC	ENSG00000215483.9	LINC00598	-1.22	-0.04	2.21E-01	0.00	0.01	3.45E-02	2	6	6	6.00E-01	Adipose_Visceral_Omentum
ALCC	ENSG00000030419.16	IKZF2	-1.22	-0.04	2.21E-01	0.00	0.02	5.39E-03	7	26	26	6.01E-01	Adipose_Visceral_Omentum
ALCC	ENSG00000213699.8	SLC35F6	1.22	0.03	2.22E-01	0.00	0.02	9.20E-03	13	17	17	6.02E-01	Adipose_Visceral_Omentum
ALCC	ENSG00000102572.14	STK24	1.22	0.05	2.22E-01	0.00	0.12	2.01E-12	5	21	21	6.02E-01	Adipose_Visceral_Omentum
ALCC	ENSG00000125337.16	KIF25	-1.22	-0.02	2.22E-01	0.00	0.02	2.67E-03	11	20	20	6.02E-01	Adipose_Visceral_Omentum
ALCC	ENSG00000100036.12	SLC35E4	-1.22	-0.01	2.22E-01	0.01	0.04	6.52E-05	45	98	98	6.02E-01	Adipose_Visceral_Omentum
ALCC	ENSG00000272338.2	RP11-722E23.2	-1.22	-0.02	2.22E-01	0.00	0.09	2.17E-09	25	41	41	6.02E-01	Adipose_Visceral_Omentum
ALCC	ENSG00000100473.15	COCH	-1.22	-0.01	2.22E-01	0.01	0.06	4.65E-07	13	19	19	6.02E-01	Adipose_Visceral_Omentum
ALCC	ENSG00000206053.12	HN1L	1.22	0.02	2.22E-01	0.00	0.04	5.59E-05	10	22	22	6.02E-01	Adipose_Visceral_Omentum
ALCC	ENSG00000256433.2	RP1-102E24.8	1.22	0.02	2.22E-01	0.00	0.09	2.19E-09	2	9	9	6.02E-01	Adipose_Visceral_Omentum
ALCC	ENSG00000141873.10	SLC39A3	-1.22	-0.15	2.22E-01	0.00	0.04	1.25E-04	2	7	7	6.02E-01	Adipose_Visceral_Omentum
ALCC	ENSG00000172738.11	TMEM217	-1.22	-0.02	2.23E-01	0.00	0.02	1.34E-02	8	13	13	6.03E-01	Adipose_Visceral_Omentum
ALCC	ENSG00000189127.7	ANKRD34B	1.22	0.01	2.23E-01	0.01	0.02	2.82E-03	28	34	34	6.03E-01	Adipose_Visceral_Omentum
ALCC	ENSG00000115705.20	TPO	-1.22	-0.01	2.23E-01	0.01	0.11	1.16E-11	33	57	57	6.03E-01	Adipose_Visceral_Omentum
ALCC	ENSG00000114790.12	ARHGEF26	1.22	0.01	2.23E-01	0.01	0.09	7.11E-10	10	12	12	6.03E-01	Adipose_Visceral_Omentum
ALCC	ENSG00000118402.5	ELOVL4	-1.22	-0.02	2.23E-01	0.00	0.07	8.26E-08	9	14	14	6.04E-01	Adipose_Visceral_Omentum
ALCC	ENSG00000166183.15	ASPG	-1.22	-0.01	2.24E-01	0.01	0.11	1.18E-11	6	14	14	6.04E-01	Adipose_Visceral_Omentum
ALCC	ENSG00000258908.1	RP11-203M5.8	-1.22	-0.01	2.24E-01	0.01	0.13	2.74E-13	2	4	4	6.04E-01	Adipose_Visceral_Omentum
ALCC	ENSG00000100558.8	PLEK2	-1.22	-0.01	2.24E-01	0.01	0.12	7.69E-13	16	23	23	6.04E-01	Adipose_Visceral_Omentum
ALCC	ENSG00000050748.17	MAPK9	-1.22	-0.05	2.24E-01	0.00	0.04	8.74E-05	5	19	19	6.04E-01	Adipose_Visceral_Omentum
ALCC	ENSG00000229291.1	RP4-580N22.2	1.22	0.02	2.24E-01	0.00	0.06	1.08E-06	17	34	34	6.04E-01	Adipose_Visceral_Omentum
ALCC	ENSG00000143603.18	KCNN3	1.22	0.12	2.24E-01	0.00	0.01	2.46E-02	4	8	8	6.04E-01	Adipose_Visceral_Omentum
ALCC	ENSG00000086598.10	TMED2	1.22	0.02	2.24E-01	0.00	0.11	5.18E-11	33	37	37	6.04E-01	Adipose_Visceral_Omentum
ALCC	ENSG00000148229.12	POLE3	1.21	0.01	2.25E-01	0.01	0.13	2.39E-13	4	9	9	6.05E-01	Adipose_Visceral_Omentum
ALCC	ENSG00000197629.5	MPEG1	-1.21	-0.05	2.25E-01	0.00	0.01	3.27E-02	15	24	24	6.05E-01	Adipose_Visceral_Omentum
ALCC	ENSG00000174007.7	CEP19	1.21	0.01	2.25E-01	0.01	0.13	1.17E-13	13	20	20	6.05E-01	Adipose_Visceral_Omentum
ALCC	ENSG00000234880.1	LINC00163	1.21	0.02	2.25E-01	0.00	0.03	1.78E-03	7	40	40	6.05E-01	Adipose_Visceral_Omentum
ALCC	ENSG00000147592.8	LACTB2	1.21	0.04	2.25E-01	0.00	0.01	1.80E-02	8	20	20	6.05E-01	Adipose_Visceral_Omentum
ALCC	ENSG00000273270.1	RP11-212P7.2	1.21	0.01	2.25E-01	0.04	0.44	1.11E-54	42	53	53	6.05E-01	Adipose_Visceral_Omentum
ALCC	ENSG00000101421.3	CHMP4B	-1.21	-0.05	2.25E-01	0.00	0.03	1.85E-03	4	4	4	6.05E-01	Adipose_Visceral_Omentum
ALCC	ENSG00000101079.20	NDRG3	-1.21	-0.05	2.25E-01	0.00	0.07	1.73E-07	2	6	6	6.05E-01	Adipose_Visceral_Omentum
ALCC	ENSG00000204588.5	LINC01123	1.21	0.01	2.26E-01	0.01	0.08	2.28E-08	15	31	31	6.06E-01	Adipose_Visceral_Omentum
ALCC	ENSG00000106484.14	MEST	-1.21	-0.02	2.26E-01	0.00	0.09	1.14E-09	9	14	14	6.06E-01	Adipose_Visceral_Omentum
ALCC	ENSG00000124275.14	MTRR	1.21	0.02	2.26E-01	0.00	0.03	2.38E-04	6	8	8	6.06E-01	Adipose_Visceral_Omentum
ALCC	ENSG00000105185.11	PDCD5	-1.21	-0.02	2.26E-01	0.00	0.16	3.72E-16	12	28	28	6.06E-01	Adipose_Visceral_Omentum
ALCC	ENSG00000172466.15	ZNF24	-1.21	-1.54	2.26E-01	0.00	0.06	1.08E-06	1	10	10	6.06E-01	Adipose_Visceral_Omentum
ALCC	ENSG00000262089.1	RP11-589P10.5	-1.21	-0.02	2.26E-01	0.00	0.04	8.03E-05	8	17	17	6.06E-01	Adipose_Visceral_Omentum
ALCC	ENSG00000170381.12	SEMA3E	1.21	0.03	2.27E-01	0.00	0.15	1.57E-15	22	46	46	6.06E-01	Adipose_Visceral_Omentum
ALCC	ENSG00000111725.10	PRKAB1	1.21	0.01	2.27E-01	0.01	0.10	3.31E-10	24	49	49	6.06E-01	Adipose_Visceral_Omentum
ALCC	ENSG00000175395.15	ZNF25	-1.21	-0.02	2.27E-01	0.00	0.19	2.33E-19	49	125	125	6.06E-01	Adipose_Visceral_Omentum
ALCC	ENSG00000260123.1	RP11-326A19.4	1.21	0.03	2.27E-01	0.00	0.09	1.72E-09	7	21	21	6.07E-01	Adipose_Visceral_Omentum
ALCC	ENSG00000124191.17	TOX2	1.21	0.01	2.27E-01	0.01	0.41	3.59E-49	36	71	71	6.08E-01	Adipose_Visceral_Omentum
ALCC	ENSG00000268555.1	RP11-678G14.3	1.21	0.00	2.27E-01	0.08	0.40	3.46E-47	18	29	29	6.08E-01	Adipose_Visceral_Omentum
ALCC	ENSG00000146242.8	TPBG	1.21	0.01	2.27E-01	0.01	0.19	4.38E-19	24	35	35	6.08E-01	Adipose_Visceral_Omentum
ALCC	ENSG00000104883.7	PEX11G	-1.21	-0.01	2.28E-01	0.01	0.16	1.94E-16	6	16	16	6.08E-01	Adipose_Visceral_Omentum
ALCC	ENSG00000054611.13	TBC1D22A	1.21	0.01	2.28E-01	0.01	0.12	1.28E-12	6	20	20	6.08E-01	Adipose_Visceral_Omentum
ALCC	ENSG00000103811.15	CTSH	1.21	0.01	2.28E-01	0.02	0.32	1.57E-35	72	165	165	6.08E-01	Adipose_Visceral_Omentum
ALCC	ENSG00000187742.14	SECISBP2	-1.21	-0.03	2.28E-01	0.00	0.01	2.32E-02	5	18	18	6.08E-01	Adipose_Visceral_Omentum
ALCC	ENSG00000061676.14	NCKAP1	1.21	0.04	2.28E-01	0.00	0.11	3.29E-11	7	32	32	6.08E-01	Adipose_Visceral_Omentum
ALCC	ENSG00000101161.7	PRPF6	-1.20	-0.03	2.28E-01	0.00	0.04	1.25E-04	12	31	31	6.08E-01	Adipose_Visceral_Omentum
ALCC	ENSG00000276791.1	CTD-2270P14.5	-1.20	-0.01	2.28E-01	0.02	0.28	3.28E-30	14	22	22	6.08E-01	Adipose_Visceral_Omentum
ALCC	ENSG00000197406.7	DIO3	-1.20	-0.07	2.28E-01	0.00	0.02	8.27E-03	4	14	14	6.08E-01	Adipose_Visceral_Omentum
ALCC	ENSG00000198805.11	PNP	-1.20	-0.01	2.28E-01	0.03	0.43	1.16E-52	11	29	29	6.08E-01	Adipose_Visceral_Omentum
ALCC	ENSG00000127954.12	STEAP4	1.20	0.03	2.29E-01	0.00	0.06	5.30E-07	18	22	22	6.09E-01	Adipose_Visceral_Omentum
ALCC	ENSG00000110700.6	RPS13	-1.20	-0.01	2.29E-01	0.01	0.17	2.04E-17	19	62	62	6.09E-01	Adipose_Visceral_Omentum
ALCC	ENSG00000130294.15	KIF1A	-1.20	-0.03	2.29E-01	0.00	0.02	4.90E-03	5	23	23	6.09E-01	Adipose_Visceral_Omentum
ALCC	ENSG00000235750.9	KIAA0040	1.20	0.03	2.29E-01	0.00	0.05	2.21E-05	24	59	59	6.09E-01	Adipose_Visceral_Omentum
ALCC	ENSG00000106772.17	PRUNE2	-1.20	-0.83	2.29E-01	0.00	0.08	1.47E-08	1	28	28	6.09E-01	Adipose_Visceral_Omentum
ALCC	ENSG00000036054.12	TBC1D23	1.20	0.05	2.30E-01	0.00	0.04	7.85E-05	6	20	20	6.09E-01	Adipose_Visceral_Omentum
ALCC	ENSG00000168827.14	GFM1	1.20	0.01	2.30E-01	0.01	0.18	1.64E-18	51	65	65	6.09E-01	Adipose_Visceral_Omentum
ALCC	ENSG00000131845.14	ZNF304	1.20	0.02	2.30E-01	0.00	0.25	6.12E-26	22	56	56	6.09E-01	Adipose_Visceral_Omentum
ALCC	ENSG00000168743.12	NPNT	-1.20	-0.04	2.30E-01	0.00	0.03	1.27E-03	4	14	14	6.09E-01	Adipose_Visceral_Omentum
ALCC	ENSG00000176148.15	TCP11L1	1.20	0.01	2.30E-01	0.02	0.35	3.55E-39	31	46	46	6.10E-01	Adipose_Visceral_Omentum
ALCC	ENSG00000139192.11	TAPBPL	1.20	0.00	2.30E-01	0.14	0.60	5.59E-88	18	18	18	6.11E-01	Adipose_Visceral_Omentum
ALCC	ENSG00000139998.14	RAB15	1.20	0.01	2.31E-01	0.02	0.19	7.62E-20	30	54	54	6.11E-01	Adipose_Visceral_Omentum
ALCC	ENSG00000113240.12	CLK4	1.20	0.05	2.31E-01	0.00	0.03	1.89E-03	3	10	10	6.11E-01	Adipose_Visceral_Omentum
ALCC	ENSG00000140943.16	MBTPS1	-1.20	-0.09	2.31E-01	0.00	0.04	1.83E-04	4	13	13	6.11E-01	Adipose_Visceral_Omentum
ALCC	ENSG00000065665.20	SEC61A2	1.20	0.02	2.31E-01	0.00	0.04	1.12E-04	10	22	22	6.11E-01	Adipose_Visceral_Omentum
ALCC	ENSG00000243961.2	RP5-839B4.8	-1.20	-0.02	2.31E-01	0.00	0.05	2.82E-05	11	22	22	6.11E-01	Adipose_Visceral_Omentum
ALCC	ENSG00000171314.8	PGAM1	-1.20	-0.04	2.31E-01	0.00	0.20	5.13E-22	6	11	11	6.11E-01	Adipose_Visceral_Omentum
ALCC	ENSG00000185614.4	FAM212A	1.20	0.03	2.31E-01	0.00	0.01	4.58E-02	31	33	33	6.11E-01	Adipose_Visceral_Omentum
ALCC	ENSG00000172935.8	MRGPRF	-1.20	-0.01	2.32E-01	0.01	0.06	5.38E-07	27	52	52	6.11E-01	Adipose_Visceral_Omentum
ALCC	ENSG00000163320.10	CGGBP1	-1.20	-0.01	2.32E-01	0.02	0.32	2.39E-35	22	39	39	6.11E-01	Adipose_Visceral_Omentum
ALCC	ENSG00000065882.15	TBC1D1	1.20	0.05	2.32E-01	0.00	0.03	1.45E-03	4	6	6	6.11E-01	Adipose_Visceral_Omentum
ALCC	ENSG00000177685.16	CRACR2B	1.20	0.04	2.32E-01	0.00	0.02	2.59E-03	4	12	12	6.11E-01	Adipose_Visceral_Omentum
ALCC	ENSG00000164930.11	FZD6	-1.20	-0.04	2.32E-01	0.00	0.09	1.06E-09	8	13	13	6.11E-01	Adipose_Visceral_Omentum
ALCC	ENSG00000248698.5	LINC01085	1.20	0.16	2.32E-01	0.00	0.09	1.08E-09	4	16	16	6.11E-01	Adipose_Visceral_Omentum
ALCC	ENSG00000162377.5	COA7	1.20	0.03	2.32E-01	0.00	0.20	1.45E-20	12	33	33	6.12E-01	Adipose_Visceral_Omentum
ALCC	ENSG00000106853.18	PTGR1	1.19	0.01	2.32E-01	0.03	0.32	2.92E-35	50	78	78	6.12E-01	Adipose_Visceral_Omentum
ALCC	ENSG00000108669.16	CYTH1	-1.19	-0.12	2.33E-01	0.00	0.04	5.15E-05	5	11	11	6.13E-01	Adipose_Visceral_Omentum
ALCC	ENSG00000065457.10	ADAT1	1.19	0.00	2.33E-01	0.10	0.46	1.79E-58	24	30	30	6.13E-01	Adipose_Visceral_Omentum
ALCC	ENSG00000261455.1	LINC01003	1.19	0.01	2.33E-01	0.01	0.31	6.28E-35	22	45	45	6.13E-01	Adipose_Visceral_Omentum
ALCC	ENSG00000155016.17	CYP2U1	-1.19	-0.02	2.33E-01	0.00	0.05	1.16E-05	27	42	42	6.13E-01	Adipose_Visceral_Omentum
ALCC	ENSG00000178096.8	BOLA1	1.19	0.04	2.33E-01	0.00	0.02	1.04E-02	2	3	3	6.14E-01	Adipose_Visceral_Omentum
ALCC	ENSG00000165629.19	ATP5C1	-1.19	-0.02	2.33E-01	0.00	0.10	3.83E-11	35	64	64	6.14E-01	Adipose_Visceral_Omentum
ALCC	ENSG00000144451.18	SPAG16	-1.19	-0.08	2.34E-01	0.00	0.01	4.38E-02	23	32	32	6.15E-01	Adipose_Visceral_Omentum
ALCC	ENSG00000180902.17	D2HGDH	-1.19	-0.07	2.34E-01	0.00	0.45	9.54E-56	6	33	33	6.15E-01	Adipose_Visceral_Omentum
ALCC	ENSG00000010219.13	DYRK4	-1.19	-0.02	2.34E-01	0.00	0.04	4.83E-05	2	5	5	6.15E-01	Adipose_Visceral_Omentum
ALCC	ENSG00000198952.8	SMG5	1.19	0.05	2.34E-01	0.00	0.18	2.29E-18	7	24	24	6.15E-01	Adipose_Visceral_Omentum
ALCC	ENSG00000180881.19	CAPS2	1.19	0.04	2.34E-01	0.00	0.11	2.22E-11	14	46	46	6.15E-01	Adipose_Visceral_Omentum
ALCC	ENSG00000162341.16	TPCN2	1.19	0.02	2.35E-01	0.00	0.20	4.13E-21	13	47	47	6.15E-01	Adipose_Visceral_Omentum
ALCC	ENSG00000260423.1	RP13-735L24.1	1.19	0.04	2.35E-01	0.00	0.22	4.55E-23	11	72	72	6.16E-01	Adipose_Visceral_Omentum
ALCC	ENSG00000274070.1	GATSL2	-1.19	-0.02	2.35E-01	0.00	0.10	6.99E-11	4	11	11	6.16E-01	Adipose_Visceral_Omentum
ALCC	ENSG00000108064.10	TFAM	-1.19	-0.02	2.36E-01	0.00	0.06	1.58E-06	7	8	8	6.17E-01	Adipose_Visceral_Omentum
ALCC	ENSG00000198042.10	MAK16	-1.19	-0.03	2.36E-01	0.00	0.05	1.57E-05	17	19	19	6.17E-01	Adipose_Visceral_Omentum
ALCC	ENSG00000174564.12	IL20RB	1.18	0.01	2.36E-01	0.01	0.02	3.33E-03	10	33	33	6.18E-01	Adipose_Visceral_Omentum
ALCC	ENSG00000162722.8	TRIM58	-1.18	-0.01	2.36E-01	0.02	0.09	9.13E-10	27	29	29	6.18E-01	Adipose_Visceral_Omentum
ALCC	ENSG00000144218.18	AFF3	-1.18	-0.03	2.36E-01	0.00	0.01	2.10E-02	5	7	7	6.18E-01	Adipose_Visceral_Omentum
ALCC	ENSG00000203727.3	SAMD5	1.18	0.01	2.36E-01	0.02	0.17	3.65E-17	13	24	24	6.18E-01	Adipose_Visceral_Omentum
ALCC	ENSG00000228798.1	AP000473.5	-1.18	-0.15	2.36E-01	0.00	0.01	2.53E-02	1	4	4	6.18E-01	Adipose_Visceral_Omentum
ALCC	ENSG00000241697.4	TMEFF1	1.18	0.01	2.37E-01	0.01	0.10	6.03E-10	21	35	35	6.18E-01	Adipose_Visceral_Omentum
ALCC	ENSG00000038945.14	MSR1	-1.18	-0.04	2.37E-01	0.00	0.02	6.57E-03	5	8	8	6.18E-01	Adipose_Visceral_Omentum
ALCC	ENSG00000117595.10	IRF6	-1.18	-0.01	2.37E-01	0.03	0.11	1.09E-11	21	34	34	6.18E-01	Adipose_Visceral_Omentum
ALCC	ENSG00000181240.13	SLC25A41	-1.18	0.00	2.37E-01	0.07	0.51	2.03E-67	34	67	67	6.18E-01	Adipose_Visceral_Omentum
ALCC	ENSG00000198060.9	5-Mar	-1.18	-0.07	2.37E-01	0.00	0.02	1.99E-03	8	13	13	6.19E-01	Adipose_Visceral_Omentum
ALCC	ENSG00000114626.17	ABTB1	-1.18	-0.03	2.37E-01	0.00	0.02	1.25E-02	16	24	24	6.19E-01	Adipose_Visceral_Omentum
ALCC	ENSG00000070731.10	ST6GALNAC2	-1.18	-0.01	2.37E-01	0.03	0.18	1.24E-18	16	27	27	6.19E-01	Adipose_Visceral_Omentum
ALCC	ENSG00000122477.12	LRRC39	1.18	0.01	2.37E-01	0.03	0.18	3.12E-19	26	27	27	6.19E-01	Adipose_Visceral_Omentum
ALCC	ENSG00000272129.1	RP11-250B2.6	1.18	0.03	2.38E-01	0.00	0.12	3.11E-12	19	23	23	6.20E-01	Adipose_Visceral_Omentum
ALCC	ENSG00000146904.8	EPHA1	-1.18	-0.01	2.38E-01	0.01	0.05	1.23E-05	7	10	10	6.20E-01	Adipose_Visceral_Omentum
ALCC	ENSG00000155827.11	RNF20	1.18	0.06	2.38E-01	0.00	0.02	3.89E-03	6	22	22	6.21E-01	Adipose_Visceral_Omentum
ALCC	ENSG00000167618.9	LAIR2	-1.18	-0.02	2.39E-01	0.00	0.07	2.98E-07	2	22	22	6.21E-01	Adipose_Visceral_Omentum
ALCC	ENSG00000110104.11	CCDC86	1.18	0.03	2.39E-01	0.00	0.09	4.27E-09	9	15	15	6.21E-01	Adipose_Visceral_Omentum
ALCC	ENSG00000125485.17	DDX31	-1.18	-0.01	2.39E-01	0.02	0.28	4.00E-31	7	11	11	6.21E-01	Adipose_Visceral_Omentum
ALCC	ENSG00000258819.1	RP11-7F17.3	-1.18	-0.02	2.39E-01	0.00	0.10	9.51E-11	4	13	13	6.21E-01	Adipose_Visceral_Omentum
ALCC	ENSG00000282021.1	CTD-2336O2.3	-1.18	-0.01	2.39E-01	0.01	0.05	3.04E-06	10	13	13	6.21E-01	Adipose_Visceral_Omentum
ALCC	ENSG00000090975.12	PITPNM2	-1.18	-0.03	2.39E-01	0.00	0.02	1.45E-02	22	43	43	6.21E-01	Adipose_Visceral_Omentum
ALCC	ENSG00000179059.9	ZFP42	-1.18	-0.02	2.39E-01	0.00	0.02	1.65E-02	11	18	18	6.21E-01	Adipose_Visceral_Omentum
ALCC	ENSG00000271751.1	RP11-110I1.14	1.18	0.02	2.39E-01	0.01	0.11	6.38E-11	30	58	58	6.21E-01	Adipose_Visceral_Omentum
ALCC	ENSG00000162782.15	TDRD5	1.18	0.00	2.39E-01	0.16	0.55	1.60E-75	33	68	68	6.21E-01	Adipose_Visceral_Omentum
ALCC	ENSG00000196260.4	SFTA2	1.18	0.01	2.40E-01	0.02	0.03	1.07E-03	36	53	53	6.21E-01	Adipose_Visceral_Omentum
ALCC	ENSG00000245556.2	SCAMP1-AS1	1.18	0.02	2.40E-01	0.00	0.09	4.53E-09	13	31	31	6.21E-01	Adipose_Visceral_Omentum
ALCC	ENSG00000007376.7	RPUSD1	1.18	0.13	2.40E-01	0.00	0.03	1.06E-03	3	11	11	6.21E-01	Adipose_Visceral_Omentum
ALCC	ENSG00000088543.14	C3orf18	-1.18	-0.02	2.40E-01	0.00	0.02	8.33E-03	18	23	23	6.21E-01	Adipose_Visceral_Omentum
ALCC	ENSG00000255374.3	TAS2R43	-1.18	0.00	2.40E-01	0.09	0.32	1.20E-35	18	19	19	6.21E-01	Adipose_Visceral_Omentum
ALCC	ENSG00000267041.5	ZNF850	-1.18	-0.02	2.40E-01	0.00	0.04	1.76E-04	11	15	15	6.21E-01	Adipose_Visceral_Omentum
ALCC	ENSG00000107771.15	CCSER2	1.17	0.04	2.40E-01	0.00	0.02	2.00E-03	15	19	19	6.21E-01	Adipose_Visceral_Omentum
ALCC	ENSG00000214193.10	SH3D21	1.17	0.02	2.40E-01	0.00	0.04	5.81E-05	4	13	13	6.21E-01	Adipose_Visceral_Omentum
ALCC	ENSG00000082438.15	COBLL1	1.17	0.02	2.40E-01	0.00	0.05	4.50E-06	6	11	11	6.21E-01	Adipose_Visceral_Omentum
ALCC	ENSG00000066697.14	MSANTD3	-1.17	-0.05	2.40E-01	0.00	0.02	5.88E-03	6	9	9	6.21E-01	Adipose_Visceral_Omentum
ALCC	ENSG00000256043.2	CTSO	-1.17	-0.10	2.40E-01	0.00	0.07	9.27E-08	3	15	15	6.21E-01	Adipose_Visceral_Omentum
ALCC	ENSG00000274512.5	TBC1D3L	1.17	0.02	2.41E-01	0.00	0.33	1.80E-37	4	20	20	6.22E-01	Adipose_Visceral_Omentum
ALCC	ENSG00000100350.14	FOXRED2	-1.17	-0.02	2.41E-01	0.00	0.08	4.60E-09	16	26	26	6.22E-01	Adipose_Visceral_Omentum
ALCC	ENSG00000160716.5	CHRNB2	1.17	0.05	2.41E-01	0.00	0.03	1.41E-03	1	9	9	6.22E-01	Adipose_Visceral_Omentum
ALCC	ENSG00000131730.15	CKMT2	-1.17	-0.01	2.41E-01	0.01	0.08	7.26E-09	15	40	40	6.23E-01	Adipose_Visceral_Omentum
ALCC	ENSG00000267279.1	RP11-879F14.2	1.17	0.03	2.42E-01	0.00	0.01	4.87E-02	4	16	16	6.24E-01	Adipose_Visceral_Omentum
ALCC	ENSG00000206535.7	LNP1	1.17	0.04	2.42E-01	0.00	0.14	3.62E-14	11	37	37	6.24E-01	Adipose_Visceral_Omentum
ALCC	ENSG00000188000.3	OR7D2	-1.17	0.00	2.42E-01	0.06	0.21	1.03E-21	13	31	31	6.24E-01	Adipose_Visceral_Omentum
ALCC	ENSG00000127419.16	TMEM175	-1.17	-0.05	2.42E-01	0.00	0.02	2.72E-03	5	10	10	6.24E-01	Adipose_Visceral_Omentum
ALCC	ENSG00000224577.1	LINC01117	-1.17	-0.01	2.42E-01	0.03	0.07	1.63E-07	22	34	34	6.24E-01	Adipose_Visceral_Omentum
ALCC	ENSG00000106348.16	IMPDH1	1.17	0.01	2.43E-01	0.01	0.11	5.07E-11	4	9	9	6.25E-01	Adipose_Visceral_Omentum
ALCC	ENSG00000204219.9	TCEA3	-1.17	-0.02	2.43E-01	0.00	0.05	7.29E-06	21	34	34	6.25E-01	Adipose_Visceral_Omentum
ALCC	ENSG00000186493.11	C5orf38	-1.17	-0.01	2.43E-01	0.01	0.01	4.33E-02	54	127	127	6.25E-01	Adipose_Visceral_Omentum
ALCC	ENSG00000174527.9	MYO1H	1.17	0.01	2.43E-01	0.00	0.03	5.66E-04	12	16	16	6.25E-01	Adipose_Visceral_Omentum
ALCC	ENSG00000196968.10	FUT11	-1.17	-0.01	2.43E-01	0.01	0.08	7.06E-09	24	30	30	6.25E-01	Adipose_Visceral_Omentum
ALCC	ENSG00000270020.1	RP11-463O9.9	-1.17	0.00	2.43E-01	0.04	0.33	5.34E-37	10	50	50	6.26E-01	Adipose_Visceral_Omentum
ALCC	ENSG00000106077.18	ABHD11	-1.17	-0.02	2.44E-01	0.00	0.13	2.40E-13	14	46	46	6.26E-01	Adipose_Visceral_Omentum
ALCC	ENSG00000010322.15	NISCH	1.17	0.03	2.44E-01	0.00	0.05	1.10E-05	4	11	11	6.27E-01	Adipose_Visceral_Omentum
ALCC	ENSG00000173376.13	NDNF	-1.16	0.00	2.44E-01	0.06	0.38	1.84E-45	17	18	18	6.27E-01	Adipose_Visceral_Omentum
ALCC	ENSG00000198467.13	TPM2	1.16	0.07	2.44E-01	0.00	0.02	1.41E-02	5	8	8	6.27E-01	Adipose_Visceral_Omentum
ALCC	ENSG00000260698.1	RP11-439E19.9	1.16	0.03	2.44E-01	0.00	0.02	5.21E-03	10	19	19	6.27E-01	Adipose_Visceral_Omentum
ALCC	ENSG00000205832.7	C16orf96	-1.16	-0.03	2.45E-01	0.00	0.04	1.35E-04	3	10	10	6.28E-01	Adipose_Visceral_Omentum
ALCC	ENSG00000092931.11	MFSD11	1.16	0.04	2.45E-01	0.00	0.10	6.41E-11	5	8	8	6.28E-01	Adipose_Visceral_Omentum
ALCC	ENSG00000078114.18	NEBL	1.16	0.07	2.45E-01	0.00	0.02	8.61E-03	4	18	18	6.28E-01	Adipose_Visceral_Omentum
ALCC	ENSG00000130208.9	APOC1	1.16	0.01	2.45E-01	0.01	0.02	6.13E-03	12	39	39	6.28E-01	Adipose_Visceral_Omentum
ALCC	ENSG00000186806.5	VSIG10L	1.16	0.01	2.45E-01	0.01	0.07	3.79E-07	14	28	28	6.28E-01	Adipose_Visceral_Omentum
ALCC	ENSG00000137713.15	PPP2R1B	1.16	0.08	2.46E-01	0.00	0.10	1.58E-10	6	29	29	6.28E-01	Adipose_Visceral_Omentum
ALCC	ENSG00000136315.4	RP11-84C10.2	-1.16	-0.02	2.46E-01	0.00	0.02	3.89E-03	5	27	27	6.28E-01	Adipose_Visceral_Omentum
ALCC	ENSG00000267796.7	LIN37	-1.16	-0.12	2.46E-01	0.00	0.05	1.89E-05	3	6	6	6.28E-01	Adipose_Visceral_Omentum
ALCC	ENSG00000165816.12	VWA2	1.16	0.01	2.46E-01	0.01	0.02	3.92E-03	31	76	76	6.29E-01	Adipose_Visceral_Omentum
ALCC	ENSG00000181513.14	ACBD4	1.16	0.03	2.46E-01	0.00	0.05	3.11E-05	7	9	9	6.29E-01	Adipose_Visceral_Omentum
ALCC	ENSG00000142208.15	AKT1	1.16	0.02	2.46E-01	0.00	0.04	8.84E-05	20	45	45	6.29E-01	Adipose_Visceral_Omentum
ALCC	ENSG00000152926.14	ZNF117	1.16	0.03	2.46E-01	0.00	0.13	3.98E-13	24	46	46	6.29E-01	Adipose_Visceral_Omentum
ALCC	ENSG00000108924.13	HLF	1.16	0.31	2.46E-01	0.00	0.01	1.74E-02	2	63	63	6.29E-01	Adipose_Visceral_Omentum
ALCC	ENSG00000283674.1	RP11-419I17.1	-1.16	-0.10	2.46E-01	0.00	0.03	1.90E-03	4	16	16	6.29E-01	Adipose_Visceral_Omentum
ALCC	ENSG00000196705.8	ZNF431	1.16	0.01	2.47E-01	0.01	0.02	2.62E-03	53	123	123	6.29E-01	Adipose_Visceral_Omentum
ALCC	ENSG00000166451.13	CENPN	1.16	0.04	2.47E-01	0.00	0.03	5.09E-04	18	20	20	6.29E-01	Adipose_Visceral_Omentum
ALCC	ENSG00000144724.19	PTPRG	1.16	0.03	2.47E-01	0.00	0.04	4.61E-05	20	52	52	6.29E-01	Adipose_Visceral_Omentum
ALCC	ENSG00000137312.14	FLOT1	1.16	0.03	2.47E-01	0.00	0.22	1.49E-23	11	49	49	6.30E-01	Adipose_Visceral_Omentum
ALCC	ENSG00000163993.6	S100P	-1.16	-0.01	2.47E-01	0.01	0.04	4.88E-05	18	40	40	6.30E-01	Adipose_Visceral_Omentum
ALCC	ENSG00000215915.9	ATAD3C	-1.16	-0.01	2.47E-01	0.01	0.05	1.82E-05	4	10	10	6.30E-01	Adipose_Visceral_Omentum
ALCC	ENSG00000164220.6	F2RL2	1.16	0.02	2.48E-01	0.00	0.03	2.35E-04	1	4	4	6.30E-01	Adipose_Visceral_Omentum
ALCC	ENSG00000261996.1	CTC-281F24.1	-1.16	-0.02	2.48E-01	0.00	0.09	6.98E-10	2	14	14	6.31E-01	Adipose_Visceral_Omentum
ALCC	ENSG00000137819.13	PAQR5	1.16	0.03	2.48E-01	0.00	0.02	6.85E-03	9	26	26	6.31E-01	Adipose_Visceral_Omentum
ALCC	ENSG00000186160.4	CYP4Z1	1.16	0.02	2.48E-01	0.00	0.04	3.31E-05	17	28	28	6.31E-01	Adipose_Visceral_Omentum
ALCC	ENSG00000196821.9	C6orf106	1.15	0.02	2.48E-01	0.00	0.08	4.38E-08	13	15	15	6.31E-01	Adipose_Visceral_Omentum
ALCC	ENSG00000198945.7	L3MBTL3	-1.15	-0.01	2.48E-01	0.03	0.19	9.06E-20	68	96	96	6.31E-01	Adipose_Visceral_Omentum
ALCC	ENSG00000160190.13	SLC37A1	1.15	0.03	2.48E-01	0.00	0.09	3.04E-09	3	8	8	6.31E-01	Adipose_Visceral_Omentum
ALCC	ENSG00000146757.13	ZNF92	-1.15	-0.03	2.48E-01	0.00	0.03	1.90E-03	5	16	16	6.31E-01	Adipose_Visceral_Omentum
ALCC	ENSG00000103150.5	MLYCD	1.15	0.03	2.49E-01	0.00	0.02	2.32E-03	29	46	46	6.31E-01	Adipose_Visceral_Omentum
ALCC	ENSG00000250411.1	RP11-257I8.2	-1.15	-0.04	2.49E-01	0.00	0.04	1.65E-04	12	29	29	6.31E-01	Adipose_Visceral_Omentum
ALCC	ENSG00000141858.11	SAMD1	1.15	0.07	2.49E-01	0.00	0.01	3.82E-02	8	16	16	6.31E-01	Adipose_Visceral_Omentum
ALCC	ENSG00000162543.5	UBXN10	1.15	0.10	2.49E-01	0.00	0.02	1.09E-02	2	7	7	6.31E-01	Adipose_Visceral_Omentum
ALCC	ENSG00000243795.1	LINC02044	-1.15	-0.01	2.49E-01	0.01	0.23	2.28E-24	10	39	39	6.31E-01	Adipose_Visceral_Omentum
ALCC	ENSG00000264230.7	ANXA8L1	1.15	0.13	2.49E-01	0.00	0.03	4.64E-04	5	45	45	6.31E-01	Adipose_Visceral_Omentum
ALCC	ENSG00000215790.6	SLC35E2	-1.15	-0.01	2.49E-01	0.01	0.04	2.74E-05	11	45	45	6.31E-01	Adipose_Visceral_Omentum
ALCC	ENSG00000146833.15	TRIM4	-1.15	0.00	2.49E-01	0.10	0.51	1.84E-68	21	23	23	6.31E-01	Adipose_Visceral_Omentum
ALCC	ENSG00000196072.11	BLOC1S2	-1.15	-0.01	2.50E-01	0.01	0.07	2.63E-07	6	7	7	6.32E-01	Adipose_Visceral_Omentum
ALCC	ENSG00000122515.14	ZMIZ2	1.15	0.05	2.50E-01	0.00	0.05	1.34E-05	9	15	15	6.32E-01	Adipose_Visceral_Omentum
ALCC	ENSG00000088833.17	NSFL1C	-1.15	-0.02	2.50E-01	0.00	0.09	2.11E-09	19	45	45	6.32E-01	Adipose_Visceral_Omentum
ALCC	ENSG00000214113.10	LYRM4	1.15	0.03	2.50E-01	0.00	0.05	6.44E-06	8	24	24	6.32E-01	Adipose_Visceral_Omentum
ALCC	ENSG00000106992.17	AK1	1.15	0.03	2.50E-01	0.00	0.02	9.15E-03	11	33	33	6.32E-01	Adipose_Visceral_Omentum
ALCC	ENSG00000175164.13	ABO	-1.15	-0.01	2.50E-01	0.03	0.58	1.95E-84	29	58	58	6.32E-01	Adipose_Visceral_Omentum
ALCC	ENSG00000037757.13	MRI1	1.15	0.01	2.51E-01	0.02	0.35	1.18E-39	22	48	48	6.33E-01	Adipose_Visceral_Omentum
ALCC	ENSG00000139324.11	TMTC3	-1.15	-0.04	2.51E-01	0.00	0.01	2.65E-02	50	83	83	6.33E-01	Adipose_Visceral_Omentum
ALCC	ENSG00000196683.10	TOMM7	1.15	0.01	2.51E-01	0.04	0.39	1.86E-45	19	38	38	6.33E-01	Adipose_Visceral_Omentum
ALCC	ENSG00000182149.20	IST1	-1.15	-0.02	2.51E-01	0.00	0.03	1.27E-03	12	31	31	6.33E-01	Adipose_Visceral_Omentum
ALCC	ENSG00000167136.6	ENDOG	-1.15	-0.01	2.51E-01	0.01	0.13	3.13E-13	17	22	22	6.33E-01	Adipose_Visceral_Omentum
ALCC	ENSG00000166394.14	CYB5R2	1.15	0.02	2.51E-01	0.00	0.20	1.31E-20	12	57	57	6.33E-01	Adipose_Visceral_Omentum
ALCC	ENSG00000156096.13	UGT2B4	-1.15	-0.04	2.51E-01	0.00	0.32	3.25E-35	26	67	67	6.33E-01	Adipose_Visceral_Omentum
ALCC	ENSG00000120647.9	CCDC77	1.15	0.06	2.51E-01	0.00	0.12	9.76E-13	4	16	16	6.33E-01	Adipose_Visceral_Omentum
ALCC	ENSG00000256660.5	CLEC12B	-1.15	-0.01	2.52E-01	0.01	0.26	9.84E-28	3	11	11	6.33E-01	Adipose_Visceral_Omentum
ALCC	ENSG00000002587.9	HS3ST1	1.15	0.02	2.52E-01	0.00	0.02	5.74E-03	16	27	27	6.33E-01	Adipose_Visceral_Omentum
ALCC	ENSG00000117906.13	RCN2	-1.15	-0.03	2.52E-01	0.00	0.02	1.14E-02	13	24	24	6.33E-01	Adipose_Visceral_Omentum
ALCC	ENSG00000123427.16	METTL21B	-1.15	0.00	2.52E-01	0.05	0.39	4.20E-46	25	26	26	6.33E-01	Adipose_Visceral_Omentum
ALCC	ENSG00000251369.8	ZNF550	1.15	0.03	2.52E-01	0.00	0.12	7.96E-13	4	6	6	6.33E-01	Adipose_Visceral_Omentum
ALCC	ENSG00000138175.8	ARL3	1.15	0.01	2.52E-01	0.01	0.08	1.57E-08	34	51	51	6.33E-01	Adipose_Visceral_Omentum
ALCC	ENSG00000099957.16	P2RX6	-1.15	-0.24	2.52E-01	0.00	0.05	1.67E-05	4	17	17	6.33E-01	Adipose_Visceral_Omentum
ALCC	ENSG00000150051.13	MKX	1.15	0.03	2.52E-01	0.00	0.02	3.16E-03	42	63	63	6.33E-01	Adipose_Visceral_Omentum
ALCC	ENSG00000137210.13	TMEM14B	1.14	0.05	2.53E-01	0.00	0.04	3.84E-05	13	56	56	6.34E-01	Adipose_Visceral_Omentum
ALCC	ENSG00000041802.10	LSG1	-1.14	-0.21	2.53E-01	0.00	0.44	2.62E-54	6	16	16	6.34E-01	Adipose_Visceral_Omentum
ALCC	ENSG00000105866.13	SP4	1.14	0.03	2.53E-01	0.00	0.04	5.35E-05	6	24	24	6.34E-01	Adipose_Visceral_Omentum
ALCC	ENSG00000177000.10	MTHFR	-1.14	-0.03	2.53E-01	0.00	0.08	6.93E-09	5	11	11	6.34E-01	Adipose_Visceral_Omentum
ALCC	ENSG00000064601.16	CTSA	1.14	0.04	2.53E-01	0.00	0.01	2.51E-02	11	16	16	6.34E-01	Adipose_Visceral_Omentum
ALCC	ENSG00000162869.15	PPP1R21	1.14	0.05	2.53E-01	0.00	0.01	2.47E-02	6	20	20	6.34E-01	Adipose_Visceral_Omentum
ALCC	ENSG00000184220.11	CMSS1	-1.14	-0.36	2.53E-01	0.00	0.03	4.09E-04	1	11	11	6.34E-01	Adipose_Visceral_Omentum
ALCC	ENSG00000129910.7	CDH15	-1.14	-0.01	2.53E-01	0.01	0.02	5.74E-03	16	28	28	6.34E-01	Adipose_Visceral_Omentum
ALCC	ENSG00000127481.14	UBR4	-1.14	-0.01	2.53E-01	0.01	0.20	1.84E-20	17	33	33	6.34E-01	Adipose_Visceral_Omentum
ALCC	ENSG00000139734.17	DIAPH3	1.14	0.01	2.54E-01	0.01	0.11	1.97E-11	11	18	18	6.34E-01	Adipose_Visceral_Omentum
ALCC	ENSG00000244094.1	SPRR2F	1.14	0.06	2.54E-01	0.00	0.18	2.52E-18	4	24	24	6.35E-01	Adipose_Visceral_Omentum
ALCC	ENSG00000120820.12	GLT8D2	1.14	0.03	2.54E-01	0.00	0.01	2.31E-02	44	87	87	6.35E-01	Adipose_Visceral_Omentum
ALCC	ENSG00000138095.18	LRPPRC	-1.14	-0.01	2.54E-01	0.00	0.25	1.21E-26	8	24	24	6.35E-01	Adipose_Visceral_Omentum
ALCC	ENSG00000165474.5	GJB2	-1.14	-0.01	2.54E-01	0.01	0.05	1.68E-05	18	24	24	6.35E-01	Adipose_Visceral_Omentum
ALCC	ENSG00000269893.6	SNHG8	-1.14	-0.01	2.54E-01	0.02	0.32	4.40E-36	30	52	52	6.35E-01	Adipose_Visceral_Omentum
ALCC	ENSG00000154370.15	TRIM11	-1.14	-0.05	2.54E-01	0.00	0.02	1.15E-02	2	5	5	6.35E-01	Adipose_Visceral_Omentum
ALCC	ENSG00000161609.9	CCDC155	1.14	0.00	2.55E-01	0.05	0.24	9.66E-26	18	22	22	6.35E-01	Adipose_Visceral_Omentum
ALCC	ENSG00000173535.13	TNFRSF10C	1.14	0.02	2.55E-01	0.00	0.04	3.61E-05	6	6	6	6.35E-01	Adipose_Visceral_Omentum
ALCC	ENSG00000242612.6	DECR2	-1.14	-0.01	2.55E-01	0.01	0.36	1.45E-41	6	36	36	6.37E-01	Adipose_Visceral_Omentum
ALCC	ENSG00000135723.13	FHOD1	-1.14	-0.02	2.55E-01	0.00	0.03	4.68E-04	5	7	7	6.37E-01	Adipose_Visceral_Omentum
ALCC	ENSG00000159387.7	IRX6	1.14	0.02	2.55E-01	0.00	0.06	1.27E-06	19	29	29	6.37E-01	Adipose_Visceral_Omentum
ALCC	ENSG00000114279.13	FGF12	1.14	0.03	2.56E-01	0.00	0.02	4.29E-03	19	31	31	6.37E-01	Adipose_Visceral_Omentum
ALCC	ENSG00000100227.17	POLDIP3	-1.14	-0.62	2.56E-01	0.00	0.08	2.19E-08	1	7	7	6.37E-01	Adipose_Visceral_Omentum
ALCC	ENSG00000149575.5	SCN2B	1.14	0.01	2.56E-01	0.01	0.08	1.25E-08	13	13	13	6.37E-01	Adipose_Visceral_Omentum
ALCC	ENSG00000160972.9	PPP1R16A	-1.14	-0.05	2.56E-01	0.00	0.01	2.86E-02	2	6	6	6.37E-01	Adipose_Visceral_Omentum
ALCC	ENSG00000236532.5	LINC01695	-1.14	-0.03	2.56E-01	0.00	0.07	7.02E-08	19	42	42	6.37E-01	Adipose_Visceral_Omentum
ALCC	ENSG00000128298.16	BAIAP2L2	-1.13	-0.02	2.56E-01	0.00	0.02	2.11E-03	18	30	30	6.37E-01	Adipose_Visceral_Omentum
ALCC	ENSG00000137218.10	FRS3	1.13	0.03	2.57E-01	0.00	0.04	7.42E-05	9	18	18	6.37E-01	Adipose_Visceral_Omentum
ALCC	ENSG00000071242.11	RPS6KA2	1.13	0.03	2.57E-01	0.00	0.11	2.88E-11	26	78	78	6.37E-01	Adipose_Visceral_Omentum
ALCC	ENSG00000172469.15	MANEA	1.13	0.01	2.57E-01	0.01	0.23	7.60E-25	21	56	56	6.37E-01	Adipose_Visceral_Omentum
ALCC	ENSG00000277232.2	GTSE1-AS1	-1.13	-0.03	2.57E-01	0.00	0.02	1.67E-02	7	15	15	6.38E-01	Adipose_Visceral_Omentum
ALCC	ENSG00000237190.3	CDKN2AIPNL	1.13	0.06	2.57E-01	0.00	0.06	4.21E-07	3	7	7	6.38E-01	Adipose_Visceral_Omentum
ALCC	ENSG00000128789.20	PSMG2	-1.13	-0.03	2.57E-01	0.00	0.03	1.04E-03	15	25	25	6.39E-01	Adipose_Visceral_Omentum
ALCC	ENSG00000070371.15	CLTCL1	1.13	0.02	2.57E-01	0.00	0.12	1.28E-12	18	49	49	6.39E-01	Adipose_Visceral_Omentum
ALCC	ENSG00000112357.12	PEX7	1.13	0.01	2.57E-01	0.03	0.23	4.13E-24	4	10	10	6.39E-01	Adipose_Visceral_Omentum
ALCC	ENSG00000184182.18	UBE2F	1.13	0.22	2.58E-01	0.00	0.07	1.93E-07	1	8	8	6.39E-01	Adipose_Visceral_Omentum
ALCC	ENSG00000283148.1	RP11-456N14.4	-1.13	0.00	2.58E-01	0.04	0.16	1.18E-16	10	13	13	6.39E-01	Adipose_Visceral_Omentum
ALCC	ENSG00000266265.2	KLF14	-1.13	-0.05	2.58E-01	0.00	0.03	5.90E-04	7	8	8	6.39E-01	Adipose_Visceral_Omentum
ALCC	ENSG00000117676.13	RPS6KA1	-1.13	-0.03	2.58E-01	0.00	0.05	1.12E-05	32	60	60	6.39E-01	Adipose_Visceral_Omentum
ALCC	ENSG00000092036.18	HAUS4	-1.13	-0.01	2.58E-01	0.01	0.45	5.72E-59	7	29	29	6.40E-01	Adipose_Visceral_Omentum
ALCC	ENSG00000197536.11	C5orf56	1.13	0.02	2.59E-01	0.00	0.10	2.08E-10	7	8	8	6.41E-01	Adipose_Visceral_Omentum
ALCC	ENSG00000274245.1	RP11-357P18.2	1.13	0.01	2.59E-01	0.00	0.07	5.44E-08	28	44	44	6.41E-01	Adipose_Visceral_Omentum
ALCC	ENSG00000197448.13	GSTK1	-1.13	-0.02	2.59E-01	0.00	0.08	7.18E-09	11	29	29	6.41E-01	Adipose_Visceral_Omentum
ALCC	ENSG00000164610.8	RP9	-1.13	-0.02	2.59E-01	0.00	0.07	2.01E-07	5	14	14	6.41E-01	Adipose_Visceral_Omentum
ALCC	ENSG00000235884.3	LINC00941	1.13	0.03	2.59E-01	0.00	0.09	6.23E-09	10	13	13	6.41E-01	Adipose_Visceral_Omentum
ALCC	ENSG00000100889.11	PCK2	1.13	0.05	2.59E-01	0.00	0.04	1.83E-04	6	10	10	6.41E-01	Adipose_Visceral_Omentum
ALCC	ENSG00000114841.17	DNAH1	1.13	0.02	2.60E-01	0.00	0.06	5.91E-07	12	18	18	6.41E-01	Adipose_Visceral_Omentum
ALCC	ENSG00000105404.10	RABAC1	-1.13	-0.03	2.60E-01	0.00	0.04	4.37E-05	2	9	9	6.42E-01	Adipose_Visceral_Omentum
ALCC	ENSG00000185100.10	ADSSL1	1.13	0.02	2.60E-01	0.00	0.07	8.26E-08	5	19	19	6.42E-01	Adipose_Visceral_Omentum
ALCC	ENSG00000254533.1	AF186192.1	1.13	0.07	2.60E-01	0.00	0.03	1.65E-03	1	2	2	6.42E-01	Adipose_Visceral_Omentum
ALCC	ENSG00000088882.7	CPXM1	1.13	0.01	2.60E-01	0.00	0.09	7.68E-10	4	11	11	6.42E-01	Adipose_Visceral_Omentum
ALCC	ENSG00000173473.10	SMARCC1	1.13	0.03	2.60E-01	0.00	0.04	1.79E-04	7	19	19	6.42E-01	Adipose_Visceral_Omentum
ALCC	ENSG00000015475.18	BID	-1.13	-0.08	2.60E-01	0.00	0.02	1.16E-02	1	8	8	6.42E-01	Adipose_Visceral_Omentum
ALCC	ENSG00000189134.3	NKAPL	1.13	0.02	2.61E-01	0.00	0.02	2.13E-03	34	35	35	6.42E-01	Adipose_Visceral_Omentum
ALCC	ENSG00000105146.12	AURKC	1.12	0.01	2.61E-01	0.02	0.10	1.55E-10	12	17	17	6.42E-01	Adipose_Visceral_Omentum
ALCC	ENSG00000163697.16	APBB2	-1.12	-0.02	2.61E-01	0.00	0.03	1.03E-03	9	17	17	6.43E-01	Adipose_Visceral_Omentum
ALCC	ENSG00000145331.13	TRMT10A	-1.12	-0.01	2.61E-01	0.01	0.07	2.18E-07	79	116	116	6.43E-01	Adipose_Visceral_Omentum
ALCC	ENSG00000010030.13	ETV7	-1.12	-0.03	2.61E-01	0.00	0.04	7.99E-05	15	19	19	6.43E-01	Adipose_Visceral_Omentum
ALCC	ENSG00000163956.10	LRPAP1	-1.12	-0.14	2.62E-01	0.00	0.09	1.89E-09	1	7	7	6.43E-01	Adipose_Visceral_Omentum
ALCC	ENSG00000104388.14	RAB2A	-1.12	-0.07	2.62E-01	0.00	0.07	2.15E-07	3	12	12	6.43E-01	Adipose_Visceral_Omentum
ALCC	ENSG00000123297.17	TSFM	1.12	0.01	2.62E-01	0.01	0.24	5.29E-25	17	17	17	6.43E-01	Adipose_Visceral_Omentum
ALCC	ENSG00000125245.12	GPR18	1.12	0.02	2.62E-01	0.00	0.05	1.26E-05	17	30	30	6.43E-01	Adipose_Visceral_Omentum
ALCC	ENSG00000121858.10	TNFSF10	-1.12	-0.02	2.62E-01	0.00	0.14	2.27E-14	1	16	16	6.44E-01	Adipose_Visceral_Omentum
ALCC	ENSG00000123843.12	C4BPB	-1.12	-0.01	2.62E-01	0.00	0.12	1.55E-12	22	72	72	6.44E-01	Adipose_Visceral_Omentum
ALCC	ENSG00000143162.7	CREG1	-1.12	-0.02	2.63E-01	0.00	0.03	2.46E-04	33	48	48	6.44E-01	Adipose_Visceral_Omentum
ALCC	ENSG00000198680.4	TUSC1	1.12	0.11	2.63E-01	0.00	0.16	6.97E-17	2	28	28	6.45E-01	Adipose_Visceral_Omentum
ALCC	ENSG00000197008.9	ZNF138	1.12	0.03	2.63E-01	0.00	0.10	2.83E-10	12	34	34	6.45E-01	Adipose_Visceral_Omentum
ALCC	ENSG00000013523.9	ANGEL1	-1.12	-0.03	2.63E-01	0.00	0.02	8.33E-03	23	52	52	6.45E-01	Adipose_Visceral_Omentum
ALCC	ENSG00000173269.13	MMRN2	1.12	0.06	2.63E-01	0.00	0.06	6.44E-07	4	10	10	6.45E-01	Adipose_Visceral_Omentum
ALCC	ENSG00000111666.10	CHPT1	-1.12	-0.01	2.63E-01	0.02	0.31	2.61E-34	22	44	44	6.45E-01	Adipose_Visceral_Omentum
ALCC	ENSG00000189058.8	APOD	-1.12	-0.02	2.63E-01	0.00	0.02	6.85E-03	13	25	25	6.45E-01	Adipose_Visceral_Omentum
ALCC	ENSG00000137275.13	RIPK1	-1.12	-0.02	2.64E-01	0.00	0.09	2.75E-09	7	23	23	6.45E-01	Adipose_Visceral_Omentum
ALCC	ENSG00000226321.5	CROCC2	1.12	0.21	2.64E-01	0.00	0.02	7.20E-03	1	4	4	6.45E-01	Adipose_Visceral_Omentum
ALCC	ENSG00000120662.15	MTRF1	-1.12	-0.08	2.64E-01	0.00	0.01	3.15E-02	3	11	11	6.45E-01	Adipose_Visceral_Omentum
ALCC	ENSG00000078618.21	NRDC	-1.12	-0.01	2.64E-01	0.01	0.14	3.80E-15	8	33	33	6.46E-01	Adipose_Visceral_Omentum
ALCC	ENSG00000120314.18	WDR55	-1.12	-0.03	2.64E-01	0.00	0.02	2.31E-03	15	16	16	6.46E-01	Adipose_Visceral_Omentum
ALCC	ENSG00000101654.17	RNMT	1.12	0.03	2.64E-01	0.00	0.02	1.61E-02	19	40	40	6.46E-01	Adipose_Visceral_Omentum
ALCC	ENSG00000151490.13	PTPRO	1.12	0.07	2.64E-01	0.00	0.04	1.23E-04	4	13	13	6.46E-01	Adipose_Visceral_Omentum
ALCC	ENSG00000196418.12	ZNF124	1.12	0.01	2.65E-01	0.00	0.18	3.46E-19	4	9	9	6.46E-01	Adipose_Visceral_Omentum
ALCC	ENSG00000118526.6	TCF21	-1.12	-0.02	2.65E-01	0.00	0.05	3.99E-06	7	33	33	6.46E-01	Adipose_Visceral_Omentum
ALCC	ENSG00000086232.12	EIF2AK1	-1.11	-0.01	2.65E-01	0.01	0.08	3.16E-08	25	42	42	6.46E-01	Adipose_Visceral_Omentum
ALCC	ENSG00000197548.12	ATG7	-1.11	-0.02	2.65E-01	0.00	0.12	1.17E-12	7	21	21	6.47E-01	Adipose_Visceral_Omentum
ALCC	ENSG00000113649.11	TCERG1	-1.11	-0.06	2.65E-01	0.00	0.05	9.68E-06	4	10	10	6.47E-01	Adipose_Visceral_Omentum
ALCC	ENSG00000198917.12	SPOUT1	-1.11	-0.01	2.66E-01	0.01	0.19	1.06E-19	24	33	33	6.47E-01	Adipose_Visceral_Omentum
ALCC	ENSG00000163754.17	GYG1	-1.11	-0.05	2.66E-01	0.00	0.02	2.83E-03	2	11	11	6.47E-01	Adipose_Visceral_Omentum
ALCC	ENSG00000033867.16	SLC4A7	-1.11	-0.04	2.66E-01	0.00	0.02	4.33E-03	17	21	21	6.47E-01	Adipose_Visceral_Omentum
ALCC	ENSG00000242259.8	C22orf39	1.11	0.03	2.66E-01	0.00	0.09	2.48E-09	10	31	31	6.47E-01	Adipose_Visceral_Omentum
ALCC	ENSG00000196961.12	AP2A1	1.11	0.10	2.66E-01	0.00	0.05	6.93E-06	6	15	15	6.47E-01	Adipose_Visceral_Omentum
ALCC	ENSG00000164323.12	CFAP97	1.11	0.02	2.66E-01	0.00	0.14	2.91E-14	5	5	5	6.47E-01	Adipose_Visceral_Omentum
ALCC	ENSG00000109929.9	SC5D	-1.11	-0.09	2.66E-01	0.00	0.05	2.82E-05	1	6	6	6.47E-01	Adipose_Visceral_Omentum
ALCC	ENSG00000060491.16	OGFR	1.11	0.02	2.66E-01	0.00	0.16	2.66E-16	28	58	58	6.47E-01	Adipose_Visceral_Omentum
ALCC	ENSG00000011021.21	CLCN6	1.11	0.01	2.66E-01	0.01	0.11	3.48E-11	15	16	16	6.47E-01	Adipose_Visceral_Omentum
ALCC	ENSG00000141068.13	KSR1	-1.11	-0.02	2.66E-01	0.00	0.06	5.31E-07	15	28	28	6.47E-01	Adipose_Visceral_Omentum
ALCC	ENSG00000130193.7	THEM6	1.11	0.02	2.67E-01	0.00	0.09	7.79E-10	32	44	44	6.48E-01	Adipose_Visceral_Omentum
ALCC	ENSG00000141469.16	SLC14A1	1.11	0.02	2.67E-01	0.00	0.09	2.51E-09	8	22	22	6.48E-01	Adipose_Visceral_Omentum
ALCC	ENSG00000234840.1	LINC01239	1.11	0.02	2.67E-01	0.00	0.21	7.88E-22	8	35	35	6.48E-01	Adipose_Visceral_Omentum
ALCC	ENSG00000143771.11	CNIH4	-1.11	-3.31	2.67E-01	0.00	0.32	1.80E-36	4	35	35	6.48E-01	Adipose_Visceral_Omentum
ALCC	ENSG00000245149.3	RNF139-AS1	-1.11	-0.02	2.67E-01	0.00	0.04	2.16E-04	7	13	13	6.48E-01	Adipose_Visceral_Omentum
ALCC	ENSG00000115665.8	SLC5A7	1.11	0.01	2.67E-01	0.00	0.04	3.59E-05	5	6	6	6.48E-01	Adipose_Visceral_Omentum
ALCC	ENSG00000162385.10	MAGOH	1.11	0.08	2.68E-01	0.00	0.05	1.96E-05	15	21	21	6.49E-01	Adipose_Visceral_Omentum
ALCC	ENSG00000115290.9	GRB14	-1.11	-8.36	2.68E-01	0.00	0.08	1.46E-08	2	10	10	6.49E-01	Adipose_Visceral_Omentum
ALCC	ENSG00000143067.4	ZNF697	-1.11	-0.04	2.68E-01	0.00	0.02	5.20E-03	10	46	46	6.50E-01	Adipose_Visceral_Omentum
ALCC	ENSG00000215252.11	GOLGA8B	-1.11	-0.02	2.68E-01	0.00	0.11	1.18E-11	52	127	127	6.50E-01	Adipose_Visceral_Omentum
ALCC	ENSG00000156398.12	SFXN2	1.11	0.01	2.69E-01	0.02	0.17	3.17E-18	42	51	51	6.50E-01	Adipose_Visceral_Omentum
ALCC	ENSG00000152784.15	PRDM8	-1.11	-0.01	2.69E-01	0.00	0.05	6.54E-06	23	31	31	6.50E-01	Adipose_Visceral_Omentum
ALCC	ENSG00000077463.14	SIRT6	-1.11	-0.02	2.69E-01	0.00	0.05	9.96E-06	4	13	13	6.50E-01	Adipose_Visceral_Omentum
ALCC	ENSG00000238266.1	LINC00707	1.11	0.02	2.69E-01	0.00	0.06	1.74E-06	21	31	31	6.50E-01	Adipose_Visceral_Omentum
ALCC	ENSG00000196345.12	ZKSCAN7	-1.11	-0.02	2.69E-01	0.00	0.05	2.52E-05	41	75	75	6.50E-01	Adipose_Visceral_Omentum
ALCC	ENSG00000145287.10	PLAC8	-1.10	-0.02	2.69E-01	0.00	0.03	4.04E-04	7	9	9	6.50E-01	Adipose_Visceral_Omentum
ALCC	ENSG00000179023.8	KLHDC7A	1.10	0.00	2.69E-01	0.06	0.26	1.42E-27	9	12	12	6.50E-01	Adipose_Visceral_Omentum
ALCC	ENSG00000106605.10	BLVRA	1.10	0.02	2.69E-01	0.00	0.08	3.10E-08	21	38	38	6.50E-01	Adipose_Visceral_Omentum
ALCC	ENSG00000026950.16	BTN3A1	1.10	0.01	2.69E-01	0.02	0.26	1.16E-27	40	43	43	6.50E-01	Adipose_Visceral_Omentum
ALCC	ENSG00000185697.16	MYBL1	-1.10	-0.01	2.70E-01	0.01	0.04	4.36E-05	54	98	98	6.52E-01	Adipose_Visceral_Omentum
ALCC	ENSG00000181847.11	TIGIT	1.10	0.02	2.70E-01	0.00	0.01	2.43E-02	6	13	13	6.52E-01	Adipose_Visceral_Omentum
ALCC	ENSG00000060709.14	RIMBP2	1.10	0.02	2.71E-01	0.00	0.05	5.37E-06	8	13	13	6.53E-01	Adipose_Visceral_Omentum
ALCC	ENSG00000041353.9	RAB27B	1.10	0.03	2.71E-01	0.00	0.02	1.37E-02	5	10	10	6.53E-01	Adipose_Visceral_Omentum
ALCC	ENSG00000181638.17	ZFP41	1.10	0.06	2.71E-01	0.00	0.07	2.50E-07	6	17	17	6.53E-01	Adipose_Visceral_Omentum
ALCC	ENSG00000273100.1	RP11-302L19.3	-1.10	-0.01	2.71E-01	0.01	0.24	3.56E-25	10	26	26	6.53E-01	Adipose_Visceral_Omentum
ALCC	ENSG00000159596.6	TMEM69	1.10	0.02	2.71E-01	0.00	0.05	1.72E-05	6	18	18	6.53E-01	Adipose_Visceral_Omentum
ALCC	ENSG00000242741.1	LINC02005	-1.10	-0.01	2.71E-01	0.01	0.09	1.38E-09	26	82	82	6.53E-01	Adipose_Visceral_Omentum
ALCC	ENSG00000137364.4	TPMT	-1.10	-0.02	2.72E-01	0.00	0.09	3.15E-09	22	34	34	6.54E-01	Adipose_Visceral_Omentum
ALCC	ENSG00000180263.13	FGD6	1.10	0.03	2.72E-01	0.00	0.06	1.15E-06	5	6	6	6.54E-01	Adipose_Visceral_Omentum
ALCC	ENSG00000107521.18	HPS1	-1.10	-0.02	2.72E-01	0.00	0.13	3.97E-13	13	24	24	6.54E-01	Adipose_Visceral_Omentum
ALCC	ENSG00000102904.14	TSNAXIP1	-1.10	-0.02	2.72E-01	0.00	0.02	6.92E-03	8	10	10	6.54E-01	Adipose_Visceral_Omentum
ALCC	ENSG00000234362.5	LINC01914	-1.10	-0.06	2.72E-01	0.00	0.05	1.08E-05	12	24	24	6.55E-01	Adipose_Visceral_Omentum
ALCC	ENSG00000111737.11	RAB35	-1.10	-0.99	2.73E-01	0.00	0.03	2.88E-04	1	3	3	6.55E-01	Adipose_Visceral_Omentum
ALCC	ENSG00000151445.15	VIPAS39	-1.10	-0.04	2.73E-01	0.00	0.03	6.61E-04	4	8	8	6.56E-01	Adipose_Visceral_Omentum
ALCC	ENSG00000124198.8	ARFGEF2	1.10	0.02	2.73E-01	0.00	0.03	3.89E-04	45	67	67	6.56E-01	Adipose_Visceral_Omentum
ALCC	ENSG00000137265.14	IRF4	-1.10	-0.02	2.73E-01	0.00	0.05	1.68E-05	18	60	60	6.56E-01	Adipose_Visceral_Omentum
ALCC	ENSG00000283703.1	RP11-680F20.6	-1.09	-0.04	2.74E-01	0.00	0.04	1.75E-04	4	10	10	6.56E-01	Adipose_Visceral_Omentum
ALCC	ENSG00000108448.20	TRIM16L	-1.09	-0.03	2.74E-01	0.00	0.07	1.75E-07	5	17	17	6.56E-01	Adipose_Visceral_Omentum
ALCC	ENSG00000104894.11	CD37	1.09	0.02	2.74E-01	0.00	0.09	1.03E-09	28	55	55	6.56E-01	Adipose_Visceral_Omentum
ALCC	ENSG00000138050.14	THUMPD2	1.09	0.04	2.74E-01	0.00	0.12	1.51E-12	2	7	7	6.56E-01	Adipose_Visceral_Omentum
ALCC	ENSG00000117174.10	ZNHIT6	1.09	0.02	2.74E-01	0.00	0.10	2.66E-10	20	31	31	6.56E-01	Adipose_Visceral_Omentum
ALCC	ENSG00000153898.12	MCOLN2	-1.09	-0.02	2.74E-01	0.00	0.10	6.68E-11	17	34	34	6.56E-01	Adipose_Visceral_Omentum
ALCC	ENSG00000112769.18	LAMA4	-1.09	-0.02	2.74E-01	0.00	0.03	3.40E-04	29	68	68	6.56E-01	Adipose_Visceral_Omentum
ALCC	ENSG00000226763.4	SRRM5	1.09	0.02	2.74E-01	0.00	0.01	2.42E-02	16	50	50	6.57E-01	Adipose_Visceral_Omentum
ALCC	ENSG00000152061.23	RABGAP1L	-1.09	-0.14	2.75E-01	0.00	0.09	5.80E-10	6	22	22	6.57E-01	Adipose_Visceral_Omentum
ALCC	ENSG00000164124.10	TMEM144	1.09	0.01	2.75E-01	0.01	0.32	8.14E-36	27	35	35	6.57E-01	Adipose_Visceral_Omentum
ALCC	ENSG00000180481.10	GLIPR1L2	-1.09	0.00	2.75E-01	0.04	0.63	3.08E-101	22	45	45	6.57E-01	Adipose_Visceral_Omentum
ALCC	ENSG00000178965.13	ERICH3	-1.09	-0.01	2.75E-01	0.01	0.06	1.19E-06	40	80	80	6.57E-01	Adipose_Visceral_Omentum
ALCC	ENSG00000137709.9	POU2F3	-1.09	0.00	2.75E-01	0.12	0.30	1.44E-33	12	33	33	6.57E-01	Adipose_Visceral_Omentum
ALCC	ENSG00000137474.19	MYO7A	-1.09	-0.01	2.75E-01	0.01	0.13	1.35E-13	2	16	16	6.57E-01	Adipose_Visceral_Omentum
ALCC	ENSG00000172932.14	ANKRD13D	1.09	0.02	2.76E-01	0.00	0.04	4.45E-05	6	10	10	6.58E-01	Adipose_Visceral_Omentum
ALCC	ENSG00000101166.15	PRELID3B	1.09	0.04	2.76E-01	0.00	0.11	4.91E-11	12	21	21	6.59E-01	Adipose_Visceral_Omentum
ALCC	ENSG00000137225.12	CAPN11	1.09	0.03	2.76E-01	0.00	0.07	4.92E-08	6	9	9	6.59E-01	Adipose_Visceral_Omentum
ALCC	ENSG00000100099.20	HPS4	-1.09	-0.01	2.76E-01	0.01	0.10	1.33E-10	9	31	31	6.59E-01	Adipose_Visceral_Omentum
ALCC	ENSG00000149679.11	CABLES2	-1.09	-0.01	2.76E-01	0.01	0.21	3.46E-22	4	14	14	6.59E-01	Adipose_Visceral_Omentum
ALCC	ENSG00000130656.4	HBZ	-1.09	-0.02	2.77E-01	0.00	0.04	2.12E-04	5	11	11	6.59E-01	Adipose_Visceral_Omentum
ALCC	ENSG00000204179.10	PTPN20	1.09	0.25	2.77E-01	0.00	0.08	3.82E-08	1	40	40	6.60E-01	Adipose_Visceral_Omentum
ALCC	ENSG00000139890.9	REM2	-1.09	-0.03	2.77E-01	0.00	0.01	2.61E-02	5	25	25	6.60E-01	Adipose_Visceral_Omentum
ALCC	ENSG00000205853.10	RFPL3S	-1.09	-0.01	2.77E-01	0.03	0.16	1.81E-16	43	56	56	6.60E-01	Adipose_Visceral_Omentum
ALCC	ENSG00000161714.11	PLCD3	-1.09	-0.02	2.77E-01	0.00	0.16	2.28E-16	6	11	11	6.60E-01	Adipose_Visceral_Omentum
ALCC	ENSG00000168032.8	ENTPD3	-1.09	-0.02	2.77E-01	0.00	0.04	4.87E-05	1	2	2	6.60E-01	Adipose_Visceral_Omentum
ALCC	ENSG00000162650.16	ATXN7L2	1.09	0.01	2.78E-01	0.00	0.03	7.68E-04	38	55	55	6.60E-01	Adipose_Visceral_Omentum
ALCC	ENSG00000174106.2	LEMD3	1.09	0.03	2.78E-01	0.00	0.06	9.19E-07	7	30	30	6.60E-01	Adipose_Visceral_Omentum
ALCC	ENSG00000030304.13	MUSK	-1.08	-0.03	2.78E-01	0.00	0.03	1.12E-03	11	16	16	6.61E-01	Adipose_Visceral_Omentum
ALCC	ENSG00000164695.4	CHMP4C	-1.08	-0.01	2.78E-01	0.02	0.16	2.91E-17	5	11	11	6.61E-01	Adipose_Visceral_Omentum
ALCC	ENSG00000028528.14	SNX1	-1.08	-0.03	2.78E-01	0.00	0.02	8.39E-03	13	19	19	6.61E-01	Adipose_Visceral_Omentum
ALCC	ENSG00000005801.16	ZNF195	-1.08	-0.02	2.78E-01	0.00	0.31	6.51E-35	14	42	42	6.61E-01	Adipose_Visceral_Omentum
ALCC	ENSG00000187664.8	HAPLN4	1.08	0.02	2.79E-01	0.00	0.08	1.30E-08	8	16	16	6.61E-01	Adipose_Visceral_Omentum
ALCC	ENSG00000160602.13	NEK8	1.08	0.02	2.79E-01	0.00	0.03	1.16E-03	5	15	15	6.61E-01	Adipose_Visceral_Omentum
ALCC	ENSG00000125730.16	C3	1.08	0.04	2.79E-01	0.00	0.05	1.05E-05	2	2	2	6.61E-01	Adipose_Visceral_Omentum
ALCC	ENSG00000126467.10	TSKS	-1.08	-0.10	2.79E-01	0.00	0.09	1.04E-09	3	8	8	6.61E-01	Adipose_Visceral_Omentum
ALCC	ENSG00000197785.13	ATAD3A	1.08	0.88	2.79E-01	0.00	0.02	6.60E-03	2	12	12	6.61E-01	Adipose_Visceral_Omentum
ALCC	ENSG00000164849.9	GPR146	1.08	0.43	2.79E-01	0.00	0.03	3.80E-04	2	4	4	6.61E-01	Adipose_Visceral_Omentum
ALCC	ENSG00000183793.13	NPIPA5	-1.08	0.00	2.79E-01	0.17	0.49	3.67E-65	25	54	54	6.61E-01	Adipose_Visceral_Omentum
ALCC	ENSG00000104679.10	R3HCC1	-1.08	-0.01	2.80E-01	0.00	0.09	9.91E-10	12	14	14	6.61E-01	Adipose_Visceral_Omentum
ALCC	ENSG00000168060.15	NAALADL1	-1.08	-0.01	2.80E-01	0.01	0.09	2.15E-09	44	51	51	6.61E-01	Adipose_Visceral_Omentum
ALCC	ENSG00000140090.17	SLC24A4	1.08	0.01	2.80E-01	0.01	0.12	3.97E-12	19	34	34	6.61E-01	Adipose_Visceral_Omentum
ALCC	ENSG00000057704.12	TMCC3	-1.08	-0.02	2.80E-01	0.00	0.04	1.01E-04	9	13	13	6.61E-01	Adipose_Visceral_Omentum
ALCC	ENSG00000269646.1	CTD-2331H12.7	1.08	0.01	2.80E-01	0.01	0.01	3.75E-02	17	44	44	6.61E-01	Adipose_Visceral_Omentum
ALCC	ENSG00000132017.10	DCAF15	-1.08	-0.04	2.80E-01	0.00	0.02	2.72E-03	3	4	4	6.61E-01	Adipose_Visceral_Omentum
ALCC	ENSG00000177971.8	IMP3	1.08	0.02	2.80E-01	0.00	0.01	1.83E-02	18	28	28	6.61E-01	Adipose_Visceral_Omentum
ALCC	ENSG00000055950.16	MRPL43	1.08	0.04	2.80E-01	0.00	0.03	1.77E-03	9	21	21	6.61E-01	Adipose_Visceral_Omentum
ALCC	ENSG00000172915.18	NBEA	-1.08	-0.10	2.80E-01	0.00	0.01	2.56E-02	4	7	7	6.61E-01	Adipose_Visceral_Omentum
ALCC	ENSG00000214575.9	CPEB1	-1.08	-0.09	2.80E-01	0.00	0.05	2.69E-05	4	11	11	6.61E-01	Adipose_Visceral_Omentum
ALCC	ENSG00000186891.13	TNFRSF18	-1.08	-0.01	2.81E-01	0.02	0.13	3.50E-13	9	22	22	6.61E-01	Adipose_Visceral_Omentum
ALCC	ENSG00000261218.5	RP11-960L18.1	1.08	0.02	2.81E-01	0.00	0.04	1.55E-04	1	2	2	6.61E-01	Adipose_Visceral_Omentum
ALCC	ENSG00000161179.13	YDJC	1.08	0.09	2.81E-01	0.00	0.02	3.93E-03	3	12	12	6.61E-01	Adipose_Visceral_Omentum
ALCC	ENSG00000034971.16	MYOC	-1.08	-0.01	2.81E-01	0.01	0.04	7.70E-05	19	45	45	6.62E-01	Adipose_Visceral_Omentum
ALCC	ENSG00000163945.15	UVSSA	-1.08	0.00	2.81E-01	0.06	0.42	1.80E-52	38	82	82	6.62E-01	Adipose_Visceral_Omentum
ALCC	ENSG00000187688.14	TRPV2	1.08	0.04	2.81E-01	0.00	0.07	5.94E-08	11	23	23	6.63E-01	Adipose_Visceral_Omentum
ALCC	ENSG00000239642.5	MEIKIN	-1.08	-0.02	2.82E-01	0.00	0.02	1.18E-02	17	23	23	6.63E-01	Adipose_Visceral_Omentum
ALCC	ENSG00000168884.14	TNIP2	-1.08	-0.07	2.82E-01	0.00	0.01	3.00E-02	9	11	11	6.63E-01	Adipose_Visceral_Omentum
ALCC	ENSG00000155760.2	FZD7	1.08	0.02	2.82E-01	0.00	0.05	3.54E-06	22	29	29	6.63E-01	Adipose_Visceral_Omentum
ALCC	ENSG00000135778.11	NTPCR	-1.08	-0.01	2.82E-01	0.03	0.37	7.18E-43	20	40	40	6.63E-01	Adipose_Visceral_Omentum
ALCC	ENSG00000146223.14	RPL7L1	-1.08	-0.07	2.82E-01	0.00	0.07	1.77E-07	4	10	10	6.63E-01	Adipose_Visceral_Omentum
ALCC	ENSG00000103248.18	MTHFSD	1.08	0.01	2.82E-01	0.02	0.17	1.15E-17	16	44	44	6.63E-01	Adipose_Visceral_Omentum
ALCC	ENSG00000130518.16	KIAA1683	-1.07	-0.01	2.82E-01	0.02	0.22	6.49E-23	20	24	24	6.63E-01	Adipose_Visceral_Omentum
ALCC	ENSG00000166261.10	ZNF202	-1.07	-0.02	2.82E-01	0.00	0.07	3.59E-07	13	29	29	6.63E-01	Adipose_Visceral_Omentum
ALCC	ENSG00000204642.13	HLA-F	-1.07	-0.03	2.83E-01	0.00	0.01	2.68E-02	28	29	29	6.63E-01	Adipose_Visceral_Omentum
ALCC	ENSG00000135362.13	PRR5L	1.07	0.01	2.83E-01	0.00	0.03	4.91E-04	16	47	47	6.63E-01	Adipose_Visceral_Omentum
ALCC	ENSG00000272505.1	RP11-981G7.6	-1.07	-0.02	2.83E-01	0.00	0.25	4.80E-27	16	45	45	6.63E-01	Adipose_Visceral_Omentum
ALCC	ENSG00000013810.18	TACC3	-1.07	-0.01	2.83E-01	0.01	0.10	2.61E-10	20	27	27	6.63E-01	Adipose_Visceral_Omentum
ALCC	ENSG00000159445.12	THEM4	-1.07	-0.01	2.83E-01	0.01	0.27	1.14E-28	43	72	72	6.63E-01	Adipose_Visceral_Omentum
ALCC	ENSG00000164587.11	RPS14	-1.07	-0.03	2.83E-01	0.00	0.09	3.87E-09	8	17	17	6.63E-01	Adipose_Visceral_Omentum
ALCC	ENSG00000127951.6	FGL2	-1.07	-0.02	2.83E-01	0.00	0.03	3.24E-04	9	16	16	6.63E-01	Adipose_Visceral_Omentum
ALCC	ENSG00000103415.11	HMOX2	-1.07	-0.02	2.83E-01	0.00	0.09	1.54E-09	12	16	16	6.63E-01	Adipose_Visceral_Omentum
ALCC	ENSG00000144895.11	EIF2A	-1.07	-0.01	2.83E-01	0.03	0.27	3.27E-29	19	34	34	6.63E-01	Adipose_Visceral_Omentum
ALCC	ENSG00000226051.6	ZNF503-AS1	1.07	0.01	2.83E-01	0.01	0.02	5.21E-03	42	77	77	6.63E-01	Adipose_Visceral_Omentum
ALCC	ENSG00000101425.12	BPI	1.07	0.01	2.84E-01	0.03	0.15	9.03E-16	7	27	27	6.63E-01	Adipose_Visceral_Omentum
ALCC	ENSG00000233754.2	AP001628.7	1.07	0.04	2.84E-01	0.00	0.09	1.34E-09	5	15	15	6.63E-01	Adipose_Visceral_Omentum
ALCC	ENSG00000090006.17	LTBP4	1.07	0.17	2.84E-01	0.00	0.02	6.12E-03	3	11	11	6.63E-01	Adipose_Visceral_Omentum
ALCC	ENSG00000232629.8	HLA-DQB2	-1.07	0.00	2.84E-01	0.15	0.58	2.90E-86	19	31	31	6.63E-01	Adipose_Visceral_Omentum
ALCC	ENSG00000228692.2	RP5-826L7.1	-1.07	-0.01	2.84E-01	0.00	0.03	1.14E-03	7	21	21	6.64E-01	Adipose_Visceral_Omentum
ALCC	ENSG00000169136.10	ATF5	1.07	0.03	2.84E-01	0.00	0.06	2.16E-06	15	32	32	6.64E-01	Adipose_Visceral_Omentum
ALCC	ENSG00000105270.14	CLIP3	-1.07	-0.02	2.84E-01	0.00	0.05	4.35E-06	2	5	5	6.64E-01	Adipose_Visceral_Omentum
ALCC	ENSG00000091592.15	NLRP1	1.07	0.02	2.85E-01	0.00	0.03	1.38E-03	28	60	60	6.65E-01	Adipose_Visceral_Omentum
ALCC	ENSG00000141665.11	FBXO15	-1.07	-0.01	2.85E-01	0.01	0.02	2.56E-03	3	15	15	6.65E-01	Adipose_Visceral_Omentum
ALCC	ENSG00000124614.13	RPS10	1.07	0.02	2.85E-01	0.00	0.06	2.28E-06	15	20	20	6.65E-01	Adipose_Visceral_Omentum
ALCC	ENSG00000037749.11	MFAP3	-1.07	-0.01	2.85E-01	0.01	0.14	3.85E-15	10	15	15	6.65E-01	Adipose_Visceral_Omentum
ALCC	ENSG00000137877.9	SPTBN5	-1.07	-0.01	2.85E-01	0.01	0.47	4.30E-60	15	36	36	6.65E-01	Adipose_Visceral_Omentum
ALCC	ENSG00000169683.7	LRRC45	-1.07	-0.01	2.86E-01	0.01	0.17	2.28E-17	6	10	10	6.66E-01	Adipose_Visceral_Omentum
ALCC	ENSG00000152433.14	ZNF547	-1.07	-0.12	2.86E-01	0.00	0.04	5.88E-05	2	3	3	6.66E-01	Adipose_Visceral_Omentum
ALCC	ENSG00000176155.18	CCDC57	-1.07	-0.01	2.86E-01	0.02	0.19	1.46E-19	31	58	58	6.66E-01	Adipose_Visceral_Omentum
ALCC	ENSG00000204351.11	SKIV2L	-1.07	0.00	2.86E-01	0.04	0.26	9.05E-28	27	35	35	6.66E-01	Adipose_Visceral_Omentum
ALCC	ENSG00000146457.14	WTAP	1.07	0.01	2.86E-01	0.01	0.18	3.12E-19	20	26	26	6.66E-01	Adipose_Visceral_Omentum
ALCC	ENSG00000011478.11	QPCTL	-1.07	-0.04	2.86E-01	0.00	0.02	2.38E-03	11	18	18	6.66E-01	Adipose_Visceral_Omentum
ALCC	ENSG00000116213.15	WRAP73	1.07	0.01	2.86E-01	0.01	0.38	2.33E-44	7	21	21	6.66E-01	Adipose_Visceral_Omentum
ALCC	ENSG00000112394.16	SLC16A10	1.07	0.04	2.86E-01	0.00	0.02	3.30E-03	10	13	13	6.66E-01	Adipose_Visceral_Omentum
ALCC	ENSG00000203668.2	CHML	1.07	0.01	2.86E-01	0.01	0.08	7.76E-09	4	6	6	6.66E-01	Adipose_Visceral_Omentum
ALCC	ENSG00000143149.12	ALDH9A1	1.07	0.03	2.87E-01	0.00	0.10	4.48E-10	25	53	53	6.66E-01	Adipose_Visceral_Omentum
ALCC	ENSG00000153774.8	CFDP1	-1.06	-0.02	2.87E-01	0.00	0.17	4.77E-17	7	19	19	6.66E-01	Adipose_Visceral_Omentum
ALCC	ENSG00000180767.9	CHST13	1.06	0.00	2.87E-01	0.04	0.35	3.20E-39	14	38	38	6.66E-01	Adipose_Visceral_Omentum
ALCC	ENSG00000249388.1	RP11-834C11.6	-1.06	-0.01	2.87E-01	0.01	0.04	5.75E-05	18	33	33	6.66E-01	Adipose_Visceral_Omentum
ALCC	ENSG00000033178.12	UBA6	1.06	0.01	2.87E-01	0.01	0.18	1.10E-18	11	19	19	6.66E-01	Adipose_Visceral_Omentum
ALCC	ENSG00000187068.2	C3orf70	-1.06	-0.01	2.87E-01	0.04	0.24	9.82E-25	17	23	23	6.66E-01	Adipose_Visceral_Omentum
ALCC	ENSG00000163536.12	SERPINI1	-1.06	-0.02	2.87E-01	0.00	0.05	1.17E-05	10	20	20	6.66E-01	Adipose_Visceral_Omentum
ALCC	ENSG00000075073.14	TACR2	-1.06	-0.03	2.87E-01	0.00	0.02	1.30E-02	17	35	35	6.66E-01	Adipose_Visceral_Omentum
ALCC	ENSG00000163239.12	TDRD10	-1.06	-0.06	2.88E-01	0.00	0.29	2.76E-31	6	26	26	6.66E-01	Adipose_Visceral_Omentum
ALCC	ENSG00000215012.8	C22orf29	-1.06	-0.01	2.88E-01	0.00	0.08	2.54E-08	13	25	25	6.67E-01	Adipose_Visceral_Omentum
ALCC	ENSG00000164088.17	PPM1M	-1.06	-0.06	2.88E-01	0.00	0.02	1.15E-02	18	24	24	6.67E-01	Adipose_Visceral_Omentum
ALCC	ENSG00000160233.7	LRRC3	-1.06	-0.02	2.88E-01	0.00	0.04	1.30E-04	7	41	41	6.67E-01	Adipose_Visceral_Omentum
ALCC	ENSG00000246922.8	UBAP1L	-1.06	-0.01	2.88E-01	0.00	0.10	7.95E-11	5	6	6	6.67E-01	Adipose_Visceral_Omentum
ALCC	ENSG00000204344.14	STK19	1.06	0.01	2.88E-01	0.01	0.06	8.75E-07	27	33	33	6.67E-01	Adipose_Visceral_Omentum
ALCC	ENSG00000167842.15	MIS12	1.06	0.02	2.89E-01	0.00	0.07	9.03E-08	8	19	19	6.67E-01	Adipose_Visceral_Omentum
ALCC	ENSG00000196136.17	SERPINA3	-1.06	-0.02	2.89E-01	0.00	0.04	7.64E-05	31	69	69	6.68E-01	Adipose_Visceral_Omentum
ALCC	ENSG00000071462.11	WBSCR22	1.06	0.02	2.89E-01	0.00	0.06	9.00E-07	11	52	52	6.68E-01	Adipose_Visceral_Omentum
ALCC	ENSG00000159917.15	ZNF235	1.06	0.03	2.89E-01	0.00	0.06	1.03E-06	1	2	2	6.68E-01	Adipose_Visceral_Omentum
ALCC	ENSG00000279873.2	LINC01126	1.06	0.12	2.89E-01	0.00	0.02	3.87E-03	1	5	5	6.68E-01	Adipose_Visceral_Omentum
ALCC	ENSG00000267575.6	CTC-459F4.3	-1.06	-0.03	2.89E-01	0.00	0.06	2.83E-06	4	22	22	6.68E-01	Adipose_Visceral_Omentum
ALCC	ENSG00000196220.15	SRGAP3	1.06	0.01	2.89E-01	0.01	0.15	6.91E-16	19	38	38	6.68E-01	Adipose_Visceral_Omentum
ALCC	ENSG00000185880.12	TRIM69	-1.06	-0.01	2.90E-01	0.01	0.29	2.12E-31	6	15	15	6.69E-01	Adipose_Visceral_Omentum
ALCC	ENSG00000073584.18	SMARCE1	-1.06	-0.01	2.90E-01	0.02	0.24	3.98E-26	8	27	27	6.69E-01	Adipose_Visceral_Omentum
ALCC	ENSG00000171533.11	MAP6	-1.06	-0.01	2.90E-01	0.00	0.07	2.43E-07	6	13	13	6.69E-01	Adipose_Visceral_Omentum
ALCC	ENSG00000137804.12	NUSAP1	-1.06	-0.02	2.90E-01	0.00	0.04	7.62E-05	7	14	14	6.69E-01	Adipose_Visceral_Omentum
ALCC	ENSG00000103381.11	CPPED1	-1.06	-0.01	2.90E-01	0.01	0.12	2.82E-12	14	45	45	6.69E-01	Adipose_Visceral_Omentum
ALCC	ENSG00000146859.6	TMEM140	1.06	0.02	2.91E-01	0.00	0.05	1.10E-05	10	10	10	6.69E-01	Adipose_Visceral_Omentum
ALCC	ENSG00000167766.18	ZNF83	-1.06	-0.01	2.91E-01	0.02	0.47	1.16E-60	7	27	27	6.69E-01	Adipose_Visceral_Omentum
ALCC	ENSG00000119715.14	ESRRB	1.06	0.01	2.91E-01	0.00	0.11	1.11E-11	12	31	31	6.69E-01	Adipose_Visceral_Omentum
ALCC	ENSG00000101442.9	ACTR5	-1.06	-0.02	2.91E-01	0.00	0.05	7.27E-06	22	37	37	6.69E-01	Adipose_Visceral_Omentum
ALCC	ENSG00000162913.9	C1orf145	1.06	0.02	2.91E-01	0.00	0.19	3.49E-19	7	16	16	6.69E-01	Adipose_Visceral_Omentum
ALCC	ENSG00000240344.8	PPIL3	1.06	0.00	2.91E-01	0.18	0.62	1.82E-94	28	35	35	6.69E-01	Adipose_Visceral_Omentum
ALCC	ENSG00000168028.13	RPSA	1.06	0.01	2.91E-01	0.02	0.46	2.38E-58	59	78	78	6.69E-01	Adipose_Visceral_Omentum
ALCC	ENSG00000167747.13	C19orf48	-1.06	-0.01	2.91E-01	0.01	0.21	5.50E-22	20	42	42	6.69E-01	Adipose_Visceral_Omentum
ALCC	ENSG00000125743.10	SNRPD2	1.06	0.07	2.91E-01	0.00	0.09	9.47E-10	8	16	16	6.69E-01	Adipose_Visceral_Omentum
ALCC	ENSG00000119946.10	CNNM1	1.05	0.01	2.92E-01	0.01	0.04	1.67E-04	83	108	108	6.70E-01	Adipose_Visceral_Omentum
ALCC	ENSG00000104689.9	TNFRSF10A	1.05	0.03	2.92E-01	0.00	0.20	3.57E-20	14	32	32	6.70E-01	Adipose_Visceral_Omentum
ALCC	ENSG00000116885.18	OSCP1	1.05	0.03	2.92E-01	0.00	0.03	3.90E-04	20	34	34	6.70E-01	Adipose_Visceral_Omentum
ALCC	ENSG00000274750.2	HIST1H3E	1.05	0.00	2.92E-01	0.06	0.23	5.87E-25	62	87	87	6.71E-01	Adipose_Visceral_Omentum
ALCC	ENSG00000173621.8	LRFN4	1.05	0.02	2.93E-01	0.00	0.04	3.72E-05	25	57	57	6.71E-01	Adipose_Visceral_Omentum
ALCC	ENSG00000253704.1	RP11-267M23.4	1.05	0.01	2.93E-01	0.02	0.12	1.92E-12	8	10	10	6.71E-01	Adipose_Visceral_Omentum
ALCC	ENSG00000164944.11	KIAA1429	-1.05	-0.02	2.93E-01	0.00	0.07	1.16E-07	8	9	9	6.71E-01	Adipose_Visceral_Omentum
ALCC	ENSG00000236961.1	RP1-261G23.5	-1.05	-0.02	2.93E-01	0.00	0.05	8.40E-06	20	35	35	6.71E-01	Adipose_Visceral_Omentum
ALCC	ENSG00000109265.13	KIAA1211	1.05	0.01	2.93E-01	0.01	0.07	8.95E-08	47	94	94	6.71E-01	Adipose_Visceral_Omentum
ALCC	ENSG00000213853.9	EMP2	1.05	0.01	2.93E-01	0.01	0.12	3.82E-12	22	43	43	6.71E-01	Adipose_Visceral_Omentum
ALCC	ENSG00000142606.15	MMEL1	1.05	0.01	2.93E-01	0.02	0.17	8.96E-18	14	20	20	6.71E-01	Adipose_Visceral_Omentum
ALCC	ENSG00000132334.16	PTPRE	1.05	0.21	2.93E-01	0.00	0.02	1.10E-02	4	15	15	6.71E-01	Adipose_Visceral_Omentum
ALCC	ENSG00000282787.1	RP11-151A10.3	-1.05	-0.01	2.93E-01	0.01	0.01	4.38E-02	18	38	38	6.71E-01	Adipose_Visceral_Omentum
ALCC	ENSG00000277972.1	CISD3	1.05	0.09	2.93E-01	0.00	0.04	1.89E-04	7	22	22	6.71E-01	Adipose_Visceral_Omentum
ALCC	ENSG00000176371.13	ZSCAN2	1.05	0.05	2.94E-01	0.00	0.02	3.14E-03	8	10	10	6.71E-01	Adipose_Visceral_Omentum
ALCC	ENSG00000255142.1	AP006621.6	-1.05	-0.03	2.94E-01	0.00	0.20	6.34E-21	3	18	18	6.71E-01	Adipose_Visceral_Omentum
ALCC	ENSG00000175634.14	RPS6KB2	-1.05	-0.12	2.94E-01	0.00	0.06	1.62E-06	1	8	8	6.71E-01	Adipose_Visceral_Omentum
ALCC	ENSG00000139719.9	VPS33A	1.05	0.01	2.94E-01	0.00	0.07	2.17E-07	3	4	4	6.71E-01	Adipose_Visceral_Omentum
ALCC	ENSG00000113296.14	THBS4	1.05	0.01	2.94E-01	0.01	0.14	1.65E-14	18	39	39	6.71E-01	Adipose_Visceral_Omentum
ALCC	ENSG00000164089.8	ETNPPL	1.05	0.14	2.94E-01	0.00	0.25	5.33E-26	1	6	6	6.71E-01	Adipose_Visceral_Omentum
ALCC	ENSG00000028203.17	VEZT	1.05	0.01	2.94E-01	0.00	0.12	1.51E-12	45	85	85	6.71E-01	Adipose_Visceral_Omentum
ALCC	ENSG00000100364.18	KIAA0930	1.05	0.05	2.94E-01	0.00	0.05	2.43E-05	6	20	20	6.71E-01	Adipose_Visceral_Omentum
ALCC	ENSG00000160323.18	ADAMTS13	1.05	0.03	2.95E-01	0.00	0.17	6.26E-17	10	17	17	6.71E-01	Adipose_Visceral_Omentum
ALCC	ENSG00000271020.1	RP11-10C24.1	1.05	0.04	2.95E-01	0.00	0.01	2.75E-02	5	6	6	6.71E-01	Adipose_Visceral_Omentum
ALCC	ENSG00000117115.12	PADI2	1.05	0.05	2.95E-01	0.00	0.13	1.27E-13	3	15	15	6.71E-01	Adipose_Visceral_Omentum
ALCC	ENSG00000170903.10	MSANTD4	1.05	0.01	2.95E-01	0.01	0.10	1.63E-10	20	22	22	6.72E-01	Adipose_Visceral_Omentum
ALCC	ENSG00000255479.1	RP11-672A2.6	1.05	0.02	2.95E-01	0.00	0.01	2.32E-02	13	25	25	6.72E-01	Adipose_Visceral_Omentum
ALCC	ENSG00000281332.1	LINC00997	1.05	0.01	2.95E-01	0.02	0.13	1.09E-13	41	82	82	6.72E-01	Adipose_Visceral_Omentum
ALCC	ENSG00000135318.11	NT5E	1.05	0.02	2.95E-01	0.00	0.04	1.06E-04	15	38	38	6.72E-01	Adipose_Visceral_Omentum
ALCC	ENSG00000078269.14	SYNJ2	-1.05	-0.01	2.96E-01	0.01	0.08	1.46E-08	47	78	78	6.72E-01	Adipose_Visceral_Omentum
ALCC	ENSG00000105643.9	ARRDC2	1.04	0.04	2.96E-01	0.00	0.02	7.23E-03	6	24	24	6.73E-01	Adipose_Visceral_Omentum
ALCC	ENSG00000196151.10	WDSUB1	-1.04	-0.01	2.96E-01	0.02	0.40	1.77E-47	10	17	17	6.73E-01	Adipose_Visceral_Omentum
ALCC	ENSG00000176834.13	VSIG10	1.04	0.02	2.97E-01	0.00	0.09	8.75E-10	25	73	73	6.75E-01	Adipose_Visceral_Omentum
ALCC	ENSG00000268751.1	SCGB1B2P	1.04	0.02	2.97E-01	0.00	0.10	4.06E-10	4	11	11	6.75E-01	Adipose_Visceral_Omentum
ALCC	ENSG00000100591.7	AHSA1	1.04	0.04	2.97E-01	0.00	0.04	2.03E-04	11	22	22	6.75E-01	Adipose_Visceral_Omentum
ALCC	ENSG00000141655.16	TNFRSF11A	-1.04	-0.02	2.97E-01	0.00	0.01	2.79E-02	7	14	14	6.75E-01	Adipose_Visceral_Omentum
ALCC	ENSG00000141404.15	GNAL	-1.04	-0.04	2.98E-01	0.00	0.32	3.19E-35	12	37	37	6.75E-01	Adipose_Visceral_Omentum
ALCC	ENSG00000143353.11	LYPLAL1	1.04	0.03	2.98E-01	0.00	0.05	1.17E-05	24	31	31	6.76E-01	Adipose_Visceral_Omentum
ALCC	ENSG00000250506.7	CDK3	1.04	0.00	2.98E-01	0.03	0.27	7.67E-29	23	34	34	6.76E-01	Adipose_Visceral_Omentum
ALCC	ENSG00000144426.18	NBEAL1	1.04	0.02	2.98E-01	0.00	0.07	9.42E-08	11	16	16	6.76E-01	Adipose_Visceral_Omentum
ALCC	ENSG00000188959.9	C9orf152	-1.04	-0.43	2.99E-01	0.00	0.05	3.87E-06	1	10	10	6.77E-01	Adipose_Visceral_Omentum
ALCC	ENSG00000168811.6	IL12A	1.04	0.04	2.99E-01	0.00	0.02	1.39E-02	11	20	20	6.77E-01	Adipose_Visceral_Omentum
ALCC	ENSG00000108813.10	DLX4	1.04	0.01	2.99E-01	0.01	0.08	5.60E-09	8	15	15	6.77E-01	Adipose_Visceral_Omentum
ALCC	ENSG00000112624.12	GLTSCR1L	1.04	0.03	2.99E-01	0.00	0.05	1.68E-05	9	15	15	6.77E-01	Adipose_Visceral_Omentum
ALCC	ENSG00000096070.19	BRPF3	1.04	0.02	2.99E-01	0.00	0.02	4.15E-03	22	36	36	6.77E-01	Adipose_Visceral_Omentum
ALCC	ENSG00000186517.13	ARHGAP30	-1.04	-0.05	2.99E-01	0.00	0.02	1.33E-02	22	40	40	6.77E-01	Adipose_Visceral_Omentum
ALCC	ENSG00000131507.10	NDFIP1	-1.04	-0.03	3.00E-01	0.00	0.04	1.41E-04	18	29	29	6.78E-01	Adipose_Visceral_Omentum
ALCC	ENSG00000148677.6	ANKRD1	-1.04	-0.02	3.00E-01	0.00	0.02	6.81E-03	5	14	14	6.78E-01	Adipose_Visceral_Omentum
ALCC	ENSG00000243317.7	C7orf73	1.04	0.01	3.00E-01	0.02	0.31	4.00E-35	3	13	13	6.78E-01	Adipose_Visceral_Omentum
ALCC	ENSG00000006194.9	ZNF263	1.04	0.02	3.00E-01	0.00	0.08	7.44E-09	9	23	23	6.78E-01	Adipose_Visceral_Omentum
ALCC	ENSG00000154127.9	UBASH3B	-1.04	-0.04	3.00E-01	0.00	0.03	2.55E-04	6	13	13	6.78E-01	Adipose_Visceral_Omentum
ALCC	ENSG00000257595.2	RP3-473L9.4	1.04	0.01	3.00E-01	0.02	0.06	3.22E-06	21	26	26	6.78E-01	Adipose_Visceral_Omentum
ALCC	ENSG00000186792.16	HYAL3	1.04	0.00	3.00E-01	0.06	0.22	9.84E-24	7	9	9	6.78E-01	Adipose_Visceral_Omentum
ALCC	ENSG00000159685.10	CHCHD6	1.04	0.14	3.01E-01	0.00	0.06	1.19E-06	3	22	22	6.78E-01	Adipose_Visceral_Omentum
ALCC	ENSG00000197978.9	GOLGA6L9	1.03	0.01	3.01E-01	0.02	0.17	2.50E-17	24	35	35	6.78E-01	Adipose_Visceral_Omentum
ALCC	ENSG00000005059.15	MCUB	1.03	0.03	3.01E-01	0.00	0.03	6.27E-04	7	9	9	6.79E-01	Adipose_Visceral_Omentum
ALCC	ENSG00000109794.13	FAM149A	1.03	0.09	3.01E-01	0.00	0.15	2.37E-15	4	12	12	6.79E-01	Adipose_Visceral_Omentum
ALCC	ENSG00000004799.7	PDK4	-1.03	-0.04	3.01E-01	0.00	0.02	4.71E-03	15	43	43	6.79E-01	Adipose_Visceral_Omentum
ALCC	ENSG00000160117.14	ANKLE1	-1.03	-0.01	3.02E-01	0.02	0.12	5.60E-13	21	34	34	6.79E-01	Adipose_Visceral_Omentum
ALCC	ENSG00000183833.16	MAATS1	-1.03	-0.02	3.02E-01	0.00	0.03	9.22E-04	25	57	57	6.79E-01	Adipose_Visceral_Omentum
ALCC	ENSG00000134255.13	CEPT1	1.03	0.43	3.02E-01	0.00	0.10	1.47E-10	2	7	7	6.80E-01	Adipose_Visceral_Omentum
ALCC	ENSG00000164418.19	GRIK2	1.03	0.03	3.02E-01	0.00	0.06	2.19E-06	7	18	18	6.80E-01	Adipose_Visceral_Omentum
ALCC	ENSG00000051108.14	HERPUD1	1.03	0.06	3.02E-01	0.00	0.04	6.23E-05	2	4	4	6.80E-01	Adipose_Visceral_Omentum
ALCC	ENSG00000138668.18	HNRNPD	-1.03	-0.04	3.02E-01	0.00	0.01	3.62E-02	36	71	71	6.80E-01	Adipose_Visceral_Omentum
ALCC	ENSG00000172113.8	NME6	-1.03	-0.01	3.03E-01	0.01	0.21	1.69E-22	36	44	44	6.81E-01	Adipose_Visceral_Omentum
ALCC	ENSG00000261824.6	LINC00662	1.03	0.01	3.03E-01	0.02	0.12	3.87E-12	73	86	86	6.81E-01	Adipose_Visceral_Omentum
ALCC	ENSG00000183665.5	TRMT12	1.03	0.01	3.04E-01	0.01	0.07	1.38E-07	13	36	36	6.82E-01	Adipose_Visceral_Omentum
ALCC	ENSG00000141696.12	P3H4	1.03	0.09	3.04E-01	0.00	0.02	1.48E-02	18	24	24	6.82E-01	Adipose_Visceral_Omentum
ALCC	ENSG00000162669.15	HFM1	-1.03	-0.02	3.04E-01	0.00	0.30	3.42E-33	14	43	43	6.82E-01	Adipose_Visceral_Omentum
ALCC	ENSG00000083099.10	LYRM2	1.03	0.01	3.04E-01	0.02	0.14	3.89E-14	33	71	71	6.82E-01	Adipose_Visceral_Omentum
ALCC	ENSG00000196357.11	ZNF565	1.03	0.03	3.04E-01	0.00	0.03	8.96E-04	3	18	18	6.82E-01	Adipose_Visceral_Omentum
ALCC	ENSG00000072864.14	NDE1	-1.03	-0.01	3.04E-01	0.00	0.11	4.32E-11	2	5	5	6.82E-01	Adipose_Visceral_Omentum
ALCC	ENSG00000133247.13	KMT5C	-1.03	-0.03	3.04E-01	0.00	0.02	4.50E-03	5	19	19	6.82E-01	Adipose_Visceral_Omentum
ALCC	ENSG00000013573.16	DDX11	1.03	0.00	3.04E-01	0.07	0.77	2.34E-157	11	28	28	6.82E-01	Adipose_Visceral_Omentum
ALCC	ENSG00000091536.16	MYO15A	-1.03	-0.01	3.04E-01	0.00	0.03	6.46E-04	11	11	11	6.82E-01	Adipose_Visceral_Omentum
ALCC	ENSG00000188312.13	CENPP	1.03	0.01	3.04E-01	0.01	0.32	4.22E-35	9	19	19	6.82E-01	Adipose_Visceral_Omentum
ALCC	ENSG00000270604.5	HCG17	1.03	0.01	3.05E-01	0.01	0.08	5.63E-09	28	39	39	6.82E-01	Adipose_Visceral_Omentum
ALCC	ENSG00000130595.17	TNNT3	1.03	0.01	3.05E-01	0.00	0.03	4.31E-04	14	27	27	6.82E-01	Adipose_Visceral_Omentum
ALCC	ENSG00000111052.7	LIN7A	1.03	0.01	3.05E-01	0.01	0.04	6.31E-05	57	74	74	6.82E-01	Adipose_Visceral_Omentum
ALCC	ENSG00000007541.16	PIGQ	1.03	0.02	3.05E-01	0.00	0.01	1.95E-02	12	27	27	6.82E-01	Adipose_Visceral_Omentum
ALCC	ENSG00000263164.1	RP11-333E1.2	1.03	0.01	3.05E-01	0.01	0.04	5.48E-05	13	30	30	6.82E-01	Adipose_Visceral_Omentum
ALCC	ENSG00000112667.12	DNPH1	1.03	0.01	3.05E-01	0.02	0.18	3.02E-18	21	46	46	6.82E-01	Adipose_Visceral_Omentum
ALCC	ENSG00000007933.12	FMO3	-1.03	-0.01	3.05E-01	0.02	0.26	7.10E-28	30	65	65	6.82E-01	Adipose_Visceral_Omentum
ALCC	ENSG00000075240.16	GRAMD4	-1.03	-0.02	3.05E-01	0.00	0.03	8.15E-04	7	9	9	6.82E-01	Adipose_Visceral_Omentum
ALCC	ENSG00000213930.11	GALT	-1.02	-0.02	3.05E-01	0.00	0.11	1.19E-11	18	30	30	6.82E-01	Adipose_Visceral_Omentum
ALCC	ENSG00000262663.1	RP11-497H17.1	-1.02	0.00	3.06E-01	0.08	0.03	4.19E-04	57	97	97	6.83E-01	Adipose_Visceral_Omentum
ALCC	ENSG00000052749.13	RRP12	1.02	0.88	3.06E-01	0.00	0.05	4.60E-06	2	10	10	6.83E-01	Adipose_Visceral_Omentum
ALCC	ENSG00000130363.11	RSPH3	1.02	0.01	3.07E-01	0.01	0.14	2.70E-14	60	62	62	6.84E-01	Adipose_Visceral_Omentum
ALCC	ENSG00000135596.17	MICAL1	1.02	0.03	3.07E-01	0.00	0.05	4.31E-06	4	14	14	6.84E-01	Adipose_Visceral_Omentum
ALCC	ENSG00000104325.6	DECR1	-1.02	-0.04	3.07E-01	0.00	0.03	1.94E-03	4	10	10	6.84E-01	Adipose_Visceral_Omentum
ALCC	ENSG00000182923.16	CEP63	1.02	0.01	3.07E-01	0.03	0.30	4.66E-33	59	93	93	6.84E-01	Adipose_Visceral_Omentum
ALCC	ENSG00000135750.14	KCNK1	-1.02	-0.01	3.07E-01	0.01	0.11	4.52E-11	10	20	20	6.84E-01	Adipose_Visceral_Omentum
ALCC	ENSG00000196209.12	SIRPB2	1.02	0.01	3.07E-01	0.00	0.20	9.78E-21	19	26	26	6.84E-01	Adipose_Visceral_Omentum
ALCC	ENSG00000120539.14	MASTL	1.02	0.01	3.07E-01	0.03	0.20	6.96E-21	19	21	21	6.84E-01	Adipose_Visceral_Omentum
ALCC	ENSG00000168026.18	TTC21A	-1.02	-0.01	3.07E-01	0.01	0.05	5.06E-06	40	66	66	6.84E-01	Adipose_Visceral_Omentum
ALCC	ENSG00000277007.1	RP11-392O17.2	1.02	0.04	3.07E-01	0.00	0.01	2.82E-02	5	24	24	6.84E-01	Adipose_Visceral_Omentum
ALCC	ENSG00000130770.17	ATPIF1	-1.02	-0.07	3.08E-01	0.00	0.01	4.16E-02	10	22	22	6.85E-01	Adipose_Visceral_Omentum
ALCC	ENSG00000172137.18	CALB2	1.02	0.04	3.08E-01	0.00	0.01	3.31E-02	1	2	2	6.85E-01	Adipose_Visceral_Omentum
ALCC	ENSG00000117748.9	RPA2	-1.02	-0.02	3.08E-01	0.00	0.50	1.08E-67	31	91	91	6.85E-01	Adipose_Visceral_Omentum
ALCC	ENSG00000140988.15	RPS2	-1.02	-0.02	3.08E-01	0.00	0.11	2.82E-11	4	7	7	6.85E-01	Adipose_Visceral_Omentum
ALCC	ENSG00000141543.9	EIF4A3	1.02	0.02	3.08E-01	0.00	0.05	2.09E-05	33	70	70	6.85E-01	Adipose_Visceral_Omentum
ALCC	ENSG00000166598.14	HSP90B1	1.02	0.04	3.08E-01	0.00	0.02	1.37E-02	6	13	13	6.85E-01	Adipose_Visceral_Omentum
ALCC	ENSG00000125447.16	GGA3	1.02	0.01	3.09E-01	0.01	0.14	7.23E-15	20	41	41	6.85E-01	Adipose_Visceral_Omentum
ALCC	ENSG00000171928.13	TVP23B	1.02	0.13	3.09E-01	0.00	0.53	3.20E-72	3	23	23	6.85E-01	Adipose_Visceral_Omentum
ALCC	ENSG00000122376.11	FAM35A	-1.02	-0.02	3.09E-01	0.00	0.12	3.36E-12	32	69	69	6.85E-01	Adipose_Visceral_Omentum
ALCC	ENSG00000004534.14	RBM6	1.02	0.00	3.09E-01	0.07	0.53	5.28E-72	34	43	43	6.85E-01	Adipose_Visceral_Omentum
ALCC	ENSG00000271119.1	CTD-2012J19.3	1.02	0.01	3.09E-01	0.01	0.15	9.48E-16	13	24	24	6.85E-01	Adipose_Visceral_Omentum
ALCC	ENSG00000165501.16	LRR1	-1.02	0.00	3.09E-01	0.04	0.28	4.36E-30	12	14	14	6.85E-01	Adipose_Visceral_Omentum
ALCC	ENSG00000136273.11	HUS1	1.02	0.02	3.09E-01	0.00	0.05	3.98E-06	21	33	33	6.85E-01	Adipose_Visceral_Omentum
ALCC	ENSG00000174780.15	SRP72	1.02	0.01	3.09E-01	0.01	0.18	1.11E-18	26	41	41	6.85E-01	Adipose_Visceral_Omentum
ALCC	ENSG00000106819.11	ASPN	1.02	0.03	3.09E-01	0.00	0.05	6.23E-06	20	26	26	6.85E-01	Adipose_Visceral_Omentum
ALCC	ENSG00000172354.9	GNB2	1.02	2.49	3.09E-01	0.00	0.01	3.51E-02	1	3	3	6.85E-01	Adipose_Visceral_Omentum
ALCC	ENSG00000137501.17	SYTL2	-1.02	-0.02	3.10E-01	0.00	0.05	2.90E-06	5	10	10	6.86E-01	Adipose_Visceral_Omentum
ALCC	ENSG00000238227.7	C9orf69	1.01	0.32	3.11E-01	0.00	0.02	1.39E-02	1	12	12	6.88E-01	Adipose_Visceral_Omentum
ALCC	ENSG00000134253.9	TRIM45	-1.01	-0.04	3.11E-01	0.00	0.03	1.67E-03	5	6	6	6.88E-01	Adipose_Visceral_Omentum
ALCC	ENSG00000160161.9	CILP2	-1.01	-0.01	3.11E-01	0.01	0.10	3.93E-10	26	45	45	6.88E-01	Adipose_Visceral_Omentum
ALCC	ENSG00000082684.14	SEMA5B	-1.01	-0.01	3.11E-01	0.00	0.05	2.19E-05	15	37	37	6.88E-01	Adipose_Visceral_Omentum
ALCC	ENSG00000105479.15	CCDC114	1.01	0.03	3.11E-01	0.00	0.12	1.81E-12	3	12	12	6.88E-01	Adipose_Visceral_Omentum
ALCC	ENSG00000224950.2	RP5-1086K13.1	1.01	0.02	3.11E-01	0.00	0.08	1.91E-08	2	6	6	6.88E-01	Adipose_Visceral_Omentum
ALCC	ENSG00000134874.17	DZIP1	-1.01	-0.03	3.12E-01	0.00	0.05	2.38E-05	15	18	18	6.89E-01	Adipose_Visceral_Omentum
ALCC	ENSG00000139636.15	LMBR1L	-1.01	-0.03	3.12E-01	0.00	0.06	2.75E-06	15	16	16	6.89E-01	Adipose_Visceral_Omentum
ALCC	ENSG00000283240.1	RP11-239A17.1	-1.01	0.00	3.12E-01	0.06	0.26	1.19E-27	30	36	36	6.89E-01	Adipose_Visceral_Omentum
ALCC	ENSG00000167755.14	KLK6	-1.01	-0.07	3.12E-01	0.00	0.02	6.33E-03	4	6	6	6.89E-01	Adipose_Visceral_Omentum
ALCC	ENSG00000112981.4	NME5	1.01	0.01	3.12E-01	0.02	0.11	2.23E-11	25	55	55	6.89E-01	Adipose_Visceral_Omentum
ALCC	ENSG00000197880.8	MDS2	-1.01	-0.02	3.12E-01	0.00	0.02	1.16E-02	5	9	9	6.89E-01	Adipose_Visceral_Omentum
ALCC	ENSG00000128563.13	PRKRIP1	1.01	0.01	3.13E-01	0.01	0.15	9.49E-16	15	34	34	6.90E-01	Adipose_Visceral_Omentum
ALCC	ENSG00000128408.8	RIBC2	-1.01	-0.01	3.13E-01	0.01	0.08	5.82E-09	8	38	38	6.90E-01	Adipose_Visceral_Omentum
ALCC	ENSG00000151164.18	RAD9B	-1.01	-0.01	3.13E-01	0.00	0.02	7.15E-03	10	11	11	6.90E-01	Adipose_Visceral_Omentum
ALCC	ENSG00000156689.6	GLYATL2	-1.01	-0.01	3.13E-01	0.00	0.04	2.53E-05	29	34	34	6.90E-01	Adipose_Visceral_Omentum
ALCC	ENSG00000258512.1	LINC00239	1.01	0.01	3.13E-01	0.01	0.04	2.94E-05	29	46	46	6.90E-01	Adipose_Visceral_Omentum
ALCC	ENSG00000100124.14	ANKRD54	1.01	0.02	3.13E-01	0.00	0.04	8.34E-05	13	31	31	6.90E-01	Adipose_Visceral_Omentum
ALCC	ENSG00000164104.11	HMGB2	-1.01	-0.03	3.13E-01	0.00	0.04	8.98E-05	7	25	25	6.90E-01	Adipose_Visceral_Omentum
ALCC	ENSG00000059573.8	ALDH18A1	1.01	0.02	3.14E-01	0.00	0.11	3.49E-11	33	47	47	6.90E-01	Adipose_Visceral_Omentum
ALCC	ENSG00000141084.10	RANBP10	1.01	0.02	3.14E-01	0.00	0.06	8.29E-07	34	39	39	6.90E-01	Adipose_Visceral_Omentum
ALCC	ENSG00000254427.1	RP11-430H10.1	1.01	0.01	3.14E-01	0.01	0.39	1.83E-46	6	13	13	6.90E-01	Adipose_Visceral_Omentum
ALCC	ENSG00000047617.14	ANO2	1.01	0.07	3.14E-01	0.00	0.09	9.13E-10	10	22	22	6.90E-01	Adipose_Visceral_Omentum
ALCC	ENSG00000008517.16	IL32	1.01	0.00	3.14E-01	0.05	0.30	3.13E-33	12	25	25	6.90E-01	Adipose_Visceral_Omentum
ALCC	ENSG00000198502.5	HLA-DRB5	1.01	0.00	3.14E-01	0.22	0.63	1.39E-97	13	19	19	6.90E-01	Adipose_Visceral_Omentum
ALCC	ENSG00000146054.17	TRIM7	-1.01	0.00	3.15E-01	0.03	0.26	7.59E-28	8	14	14	6.91E-01	Adipose_Visceral_Omentum
ALCC	ENSG00000180089.5	TMEM86B	1.00	0.24	3.15E-01	0.00	0.02	6.99E-03	1	11	11	6.91E-01	Adipose_Visceral_Omentum
ALCC	ENSG00000120709.10	FAM53C	-1.00	-0.02	3.15E-01	0.00	0.01	4.31E-02	7	14	14	6.91E-01	Adipose_Visceral_Omentum
ALCC	ENSG00000103544.14	C16orf62	-1.00	-0.02	3.15E-01	0.00	0.06	2.11E-06	8	20	20	6.92E-01	Adipose_Visceral_Omentum
ALCC	ENSG00000268362.5	CTD-2017D11.1	1.00	0.00	3.16E-01	0.16	0.49	4.38E-63	18	19	19	6.92E-01	Adipose_Visceral_Omentum
ALCC	ENSG00000272361.2	GS1-166A23.2	-1.00	-0.13	3.16E-01	0.00	0.11	1.17E-11	2	7	7	6.92E-01	Adipose_Visceral_Omentum
ALCC	ENSG00000187624.8	C17orf97	-1.00	0.00	3.16E-01	0.24	0.59	6.37E-87	2	17	17	6.92E-01	Adipose_Visceral_Omentum
ALCC	ENSG00000160185.14	UBASH3A	1.00	0.01	3.16E-01	0.01	0.06	1.25E-06	11	28	28	6.92E-01	Adipose_Visceral_Omentum
ALCC	ENSG00000183463.5	URAD	1.00	0.01	3.16E-01	0.03	0.23	1.01E-24	11	12	12	6.92E-01	Adipose_Visceral_Omentum
ALCC	ENSG00000176136.6	MC5R	1.00	0.04	3.16E-01	0.00	0.03	3.00E-04	5	16	16	6.92E-01	Adipose_Visceral_Omentum
ALCC	ENSG00000177628.15	GBA	1.00	0.02	3.17E-01	0.00	0.05	1.55E-05	21	36	36	6.93E-01	Adipose_Visceral_Omentum
ALCC	ENSG00000136197.12	C7orf25	1.00	0.01	3.17E-01	0.01	0.05	1.49E-05	51	62	62	6.93E-01	Adipose_Visceral_Omentum
ALCC	ENSG00000175643.8	RMI2	-1.00	0.00	3.17E-01	0.06	0.39	3.54E-46	12	16	16	6.93E-01	Adipose_Visceral_Omentum
ALCC	ENSG00000085465.12	OVGP1	1.00	0.03	3.17E-01	0.00	0.07	1.59E-07	11	16	16	6.93E-01	Adipose_Visceral_Omentum
ALCC	ENSG00000263001.5	GTF2I	-1.00	-0.07	3.17E-01	0.00	0.25	3.02E-26	5	13	13	6.93E-01	Adipose_Visceral_Omentum
ALCC	ENSG00000117151.12	CTBS	-1.00	-0.01	3.17E-01	0.00	0.10	3.86E-10	9	12	12	6.93E-01	Adipose_Visceral_Omentum
ALCC	ENSG00000154645.13	CHODL	-1.00	-0.02	3.17E-01	0.00	0.03	1.48E-03	4	7	7	6.93E-01	Adipose_Visceral_Omentum
ALCC	ENSG00000135018.13	UBQLN1	1.00	0.05	3.17E-01	0.00	0.09	7.12E-10	3	9	9	6.93E-01	Adipose_Visceral_Omentum
ALCC	ENSG00000142197.12	DOPEY2	-1.00	-0.02	3.18E-01	0.00	0.04	7.99E-05	9	16	16	6.95E-01	Adipose_Visceral_Omentum
ALCC	ENSG00000204161.13	C10orf128	1.00	0.04	3.18E-01	0.00	0.02	1.02E-02	13	27	27	6.95E-01	Adipose_Visceral_Omentum
ALCC	ENSG00000168724.14	DNAJC21	1.00	0.03	3.19E-01	0.00	0.18	9.38E-19	9	16	16	6.96E-01	Adipose_Visceral_Omentum
ALCC	ENSG00000258289.8	CHURC1	1.00	0.00	3.19E-01	0.28	0.70	8.83E-122	51	85	85	6.96E-01	Adipose_Visceral_Omentum
ALCC	ENSG00000183783.6	KCTD8	-1.00	-0.03	3.19E-01	0.00	0.02	3.59E-03	6	6	6	6.96E-01	Adipose_Visceral_Omentum
ALCC	ENSG00000122644.12	ARL4A	1.00	0.01	3.19E-01	0.01	0.03	6.68E-04	33	79	79	6.96E-01	Adipose_Visceral_Omentum
ALCC	ENSG00000226266.6	AC009961.3	1.00	0.01	3.19E-01	0.01	0.17	3.09E-17	28	32	32	6.96E-01	Adipose_Visceral_Omentum
ALCC	ENSG00000067167.7	TRAM1	1.00	0.07	3.19E-01	0.00	0.02	2.70E-03	1	4	4	6.96E-01	Adipose_Visceral_Omentum
ALCC	ENSG00000244731.7	C4A	-1.00	-0.01	3.20E-01	0.01	0.27	8.59E-29	48	106	106	6.96E-01	Adipose_Visceral_Omentum
ALCC	ENSG00000086288.11	NME8	-0.99	-0.04	3.20E-01	0.00	0.07	5.41E-08	10	26	26	6.96E-01	Adipose_Visceral_Omentum
ALCC	ENSG00000057468.6	MSH4	-0.99	-0.01	3.20E-01	0.01	0.27	3.43E-29	30	53	53	6.96E-01	Adipose_Visceral_Omentum
ALCC	ENSG00000154122.12	ANKH	-0.99	-0.02	3.20E-01	0.00	0.05	4.42E-06	23	38	38	6.96E-01	Adipose_Visceral_Omentum
ALCC	ENSG00000111554.14	MDM1	-0.99	-1.15	3.20E-01	0.00	0.19	1.63E-20	1	10	10	6.96E-01	Adipose_Visceral_Omentum
ALCC	ENSG00000172927.7	MYEOV	0.99	0.08	3.20E-01	0.00	0.10	4.88E-10	5	12	12	6.96E-01	Adipose_Visceral_Omentum
ALCC	ENSG00000115145.9	STAM2	0.99	0.02	3.20E-01	0.00	0.02	2.74E-03	6	15	15	6.96E-01	Adipose_Visceral_Omentum
ALCC	ENSG00000163466.15	ARPC2	0.99	0.02	3.20E-01	0.00	0.06	1.28E-06	17	23	23	6.96E-01	Adipose_Visceral_Omentum
ALCC	ENSG00000174405.13	LIG4	0.99	0.01	3.20E-01	0.01	0.05	1.11E-05	57	107	107	6.96E-01	Adipose_Visceral_Omentum
ALCC	ENSG00000099338.22	CATSPERG	-0.99	0.00	3.21E-01	0.07	0.24	2.46E-25	27	37	37	6.96E-01	Adipose_Visceral_Omentum
ALCC	ENSG00000224383.7	PRR29	-0.99	-0.20	3.21E-01	0.00	0.11	1.02E-11	4	19	19	6.97E-01	Adipose_Visceral_Omentum
ALCC	ENSG00000166847.9	DCTN5	-0.99	0.00	3.21E-01	0.07	0.47	7.84E-60	22	28	28	6.97E-01	Adipose_Visceral_Omentum
ALCC	ENSG00000095321.16	CRAT	-0.99	-0.06	3.21E-01	0.00	0.09	1.23E-09	13	35	35	6.97E-01	Adipose_Visceral_Omentum
ALCC	ENSG00000105576.15	TNPO2	-0.99	-0.04	3.21E-01	0.00	0.07	6.71E-08	1	3	3	6.97E-01	Adipose_Visceral_Omentum
ALCC	ENSG00000143194.12	MAEL	-0.99	-0.03	3.21E-01	0.00	0.11	1.27E-11	10	19	19	6.97E-01	Adipose_Visceral_Omentum
ALCC	ENSG00000180376.16	CCDC66	0.99	0.02	3.22E-01	0.00	0.10	1.83E-10	18	30	30	6.97E-01	Adipose_Visceral_Omentum
ALCC	ENSG00000140598.13	EFL1	-0.99	-0.02	3.22E-01	0.00	0.03	4.47E-04	9	12	12	6.97E-01	Adipose_Visceral_Omentum
ALCC	ENSG00000100336.17	APOL4	0.99	0.00	3.22E-01	0.03	0.39	3.09E-47	27	39	39	6.97E-01	Adipose_Visceral_Omentum
ALCC	ENSG00000204866.8	IGFL2	0.99	0.06	3.22E-01	0.00	0.02	1.60E-02	8	22	22	6.97E-01	Adipose_Visceral_Omentum
ALCC	ENSG00000088970.15	KIZ	0.99	0.09	3.22E-01	0.00	0.07	9.87E-08	1	6	6	6.97E-01	Adipose_Visceral_Omentum
ALCC	ENSG00000242485.5	MRPL20	0.99	0.34	3.22E-01	0.00	0.23	1.14E-24	1	9	9	6.97E-01	Adipose_Visceral_Omentum
ALCC	ENSG00000182986.12	ZNF320	-0.99	-0.04	3.22E-01	0.00	0.46	1.63E-58	25	37	37	6.97E-01	Adipose_Visceral_Omentum
ALCC	ENSG00000174953.13	DHX36	-0.99	-0.02	3.22E-01	0.00	0.06	5.03E-07	23	29	29	6.97E-01	Adipose_Visceral_Omentum
ALCC	ENSG00000119787.13	ATL2	-0.99	-0.02	3.22E-01	0.00	0.08	1.29E-08	5	11	11	6.97E-01	Adipose_Visceral_Omentum
ALCC	ENSG00000126803.9	HSPA2	0.99	0.01	3.22E-01	0.00	0.02	2.11E-03	25	45	45	6.97E-01	Adipose_Visceral_Omentum
ALCC	ENSG00000123106.10	CCDC91	-0.99	-0.01	3.23E-01	0.01	0.08	9.72E-09	27	73	73	6.98E-01	Adipose_Visceral_Omentum
ALCC	ENSG00000163703.17	CRELD1	0.99	0.03	3.23E-01	0.00	0.45	2.82E-56	10	25	25	6.98E-01	Adipose_Visceral_Omentum
ALCC	ENSG00000186020.12	ZNF529	-0.99	-0.02	3.23E-01	0.00	0.08	4.75E-08	7	10	10	6.98E-01	Adipose_Visceral_Omentum
ALCC	ENSG00000069696.6	DRD4	-0.99	-0.01	3.23E-01	0.01	0.04	5.86E-05	13	29	29	6.98E-01	Adipose_Visceral_Omentum
ALCC	ENSG00000170962.12	PDGFD	-0.99	-0.03	3.23E-01	0.00	0.02	6.29E-03	14	24	24	6.98E-01	Adipose_Visceral_Omentum
ALCC	ENSG00000116032.5	GRIN3B	-0.99	-0.02	3.24E-01	0.00	0.18	2.24E-18	14	38	38	6.99E-01	Adipose_Visceral_Omentum
ALCC	ENSG00000105355.8	PLIN3	-0.99	-0.01	3.24E-01	0.00	0.07	2.54E-07	19	44	44	6.99E-01	Adipose_Visceral_Omentum
ALCC	ENSG00000141349.8	G6PC3	0.99	0.02	3.24E-01	0.00	0.09	6.87E-10	19	35	35	6.99E-01	Adipose_Visceral_Omentum
ALCC	ENSG00000267194.1	RP1-193H18.2	0.99	0.06	3.24E-01	0.00	0.02	5.86E-03	3	14	14	6.99E-01	Adipose_Visceral_Omentum
ALCC	ENSG00000124299.13	PEPD	0.98	0.02	3.25E-01	0.00	0.19	1.81E-19	6	18	18	6.99E-01	Adipose_Visceral_Omentum
ALCC	ENSG00000259604.5	RP11-66B24.1	0.98	0.02	3.25E-01	0.00	0.01	2.80E-02	6	17	17	6.99E-01	Adipose_Visceral_Omentum
ALCC	ENSG00000187848.12	P2RX2	0.98	0.01	3.25E-01	0.00	0.09	5.61E-09	18	21	21	6.99E-01	Adipose_Visceral_Omentum
ALCC	ENSG00000152601.17	MBNL1	0.98	0.03	3.25E-01	0.00	0.01	3.42E-02	8	23	23	6.99E-01	Adipose_Visceral_Omentum
ALCC	ENSG00000135525.18	MAP7	-0.98	-0.01	3.25E-01	0.00	0.06	2.26E-06	13	24	24	6.99E-01	Adipose_Visceral_Omentum
ALCC	ENSG00000165868.13	HSPA12A	-0.98	-0.01	3.25E-01	0.01	0.17	2.28E-17	24	46	46	6.99E-01	Adipose_Visceral_Omentum
ALCC	ENSG00000102595.19	UGGT2	0.98	0.01	3.25E-01	0.01	0.16	2.00E-16	15	22	22	6.99E-01	Adipose_Visceral_Omentum
ALCC	ENSG00000132881.11	RSG1	0.98	0.02	3.25E-01	0.00	0.15	1.30E-15	4	12	12	6.99E-01	Adipose_Visceral_Omentum
ALCC	ENSG00000196504.15	PRPF40A	-0.98	-0.08	3.26E-01	0.00	0.04	1.16E-04	6	11	11	7.00E-01	Adipose_Visceral_Omentum
ALCC	ENSG00000170949.17	ZNF160	0.98	0.01	3.26E-01	0.00	0.20	1.27E-20	18	35	35	7.00E-01	Adipose_Visceral_Omentum
ALCC	ENSG00000180817.11	PPA1	0.98	0.02	3.26E-01	0.00	0.03	3.73E-04	33	75	75	7.00E-01	Adipose_Visceral_Omentum
ALCC	ENSG00000189419.6	SPATA41	0.98	0.02	3.26E-01	0.00	0.05	4.13E-06	5	7	7	7.00E-01	Adipose_Visceral_Omentum
ALCC	ENSG00000125458.6	NT5C	-0.98	-0.02	3.26E-01	0.00	0.05	3.34E-06	34	51	51	7.00E-01	Adipose_Visceral_Omentum
ALCC	ENSG00000112812.15	PRSS16	-0.98	-0.20	3.26E-01	0.00	0.05	2.10E-05	1	5	5	7.00E-01	Adipose_Visceral_Omentum
ALCC	ENSG00000106804.7	C5	-0.98	-0.01	3.26E-01	0.01	0.15	6.52E-16	11	11	11	7.00E-01	Adipose_Visceral_Omentum
ALCC	ENSG00000184313.19	MROH7	0.98	0.03	3.27E-01	0.00	0.05	1.03E-05	9	20	20	7.00E-01	Adipose_Visceral_Omentum
ALCC	ENSG00000172322.13	CLEC12A	-0.98	-0.01	3.27E-01	0.02	0.53	1.35E-70	8	21	21	7.00E-01	Adipose_Visceral_Omentum
ALCC	ENSG00000161904.11	LEMD2	-0.98	-0.01	3.27E-01	0.00	0.06	7.05E-07	20	21	21	7.00E-01	Adipose_Visceral_Omentum
ALCC	ENSG00000224259.6	LINC01133	-0.98	-0.07	3.27E-01	0.00	0.11	4.85E-11	6	47	47	7.01E-01	Adipose_Visceral_Omentum
ALCC	ENSG00000099812.8	MISP	0.98	0.15	3.27E-01	0.00	0.04	1.09E-04	2	5	5	7.01E-01	Adipose_Visceral_Omentum
ALCC	ENSG00000029725.16	RABEP1	-0.98	-0.02	3.27E-01	0.00	0.06	6.80E-07	11	15	15	7.01E-01	Adipose_Visceral_Omentum
ALCC	ENSG00000169413.2	RNASE6	-0.98	-0.03	3.27E-01	0.00	0.06	1.60E-06	18	51	51	7.01E-01	Adipose_Visceral_Omentum
ALCC	ENSG00000134905.16	CARS2	0.98	0.01	3.27E-01	0.02	0.29	9.73E-32	11	26	26	7.01E-01	Adipose_Visceral_Omentum
ALCC	ENSG00000141127.14	PRPSAP2	0.98	0.01	3.27E-01	0.01	0.36	3.12E-40	4	21	21	7.01E-01	Adipose_Visceral_Omentum
ALCC	ENSG00000171953.15	ATPAF2	-0.98	-0.01	3.28E-01	0.01	0.11	9.85E-12	21	26	26	7.02E-01	Adipose_Visceral_Omentum
ALCC	ENSG00000253434.5	RP11-1101K5.1	0.98	0.01	3.29E-01	0.00	0.03	5.07E-04	19	45	45	7.02E-01	Adipose_Visceral_Omentum
ALCC	ENSG00000169994.18	MYO7B	-0.98	-0.02	3.29E-01	0.00	0.12	8.22E-13	14	29	29	7.02E-01	Adipose_Visceral_Omentum
ALCC	ENSG00000248994.1	RP11-259O2.1	-0.98	-0.01	3.29E-01	0.01	0.08	1.78E-08	15	27	27	7.02E-01	Adipose_Visceral_Omentum
ALCC	ENSG00000213937.3	CLDN9	0.98	0.04	3.29E-01	0.00	0.02	3.48E-03	2	5	5	7.02E-01	Adipose_Visceral_Omentum
ALCC	ENSG00000160226.15	C21orf2	-0.98	-0.01	3.29E-01	0.01	0.37	1.00E-42	5	36	36	7.02E-01	Adipose_Visceral_Omentum
ALCC	ENSG00000196655.11	TRAPPC4	0.98	0.00	3.29E-01	0.05	0.47	2.61E-60	13	17	17	7.02E-01	Adipose_Visceral_Omentum
ALCC	ENSG00000112164.5	GLP1R	-0.98	-0.03	3.29E-01	0.00	0.03	7.61E-04	4	9	9	7.02E-01	Adipose_Visceral_Omentum
ALCC	ENSG00000182511.11	FES	0.97	0.02	3.30E-01	0.00	0.20	5.28E-21	22	44	44	7.03E-01	Adipose_Visceral_Omentum
ALCC	ENSG00000221963.5	APOL6	-0.97	-0.05	3.30E-01	0.00	0.15	2.63E-15	5	11	11	7.03E-01	Adipose_Visceral_Omentum
ALCC	ENSG00000170954.11	ZNF415	0.97	0.04	3.30E-01	0.00	0.15	6.47E-16	5	23	23	7.03E-01	Adipose_Visceral_Omentum
ALCC	ENSG00000168000.14	BSCL2	-0.97	-0.01	3.30E-01	0.02	0.20	3.84E-23	5	6	6	7.03E-01	Adipose_Visceral_Omentum
ALCC	ENSG00000110042.7	DTX4	0.97	0.02	3.30E-01	0.00	0.04	6.98E-05	19	34	34	7.03E-01	Adipose_Visceral_Omentum
ALCC	ENSG00000272143.1	FGF14-AS2	-0.97	-0.04	3.30E-01	0.00	0.05	4.37E-06	11	28	28	7.03E-01	Adipose_Visceral_Omentum
ALCC	ENSG00000175322.11	ZNF519	0.97	0.03	3.30E-01	0.00	0.32	2.21E-36	3	11	11	7.03E-01	Adipose_Visceral_Omentum
ALCC	ENSG00000267069.1	RP11-64C12.8	-0.97	-0.02	3.31E-01	0.00	0.08	8.90E-09	20	52	52	7.03E-01	Adipose_Visceral_Omentum
ALCC	ENSG00000005513.9	SOX8	0.97	0.01	3.31E-01	0.00	0.04	5.36E-05	11	16	16	7.03E-01	Adipose_Visceral_Omentum
ALCC	ENSG00000198010.12	DLGAP2	0.97	0.01	3.31E-01	0.01	0.17	1.19E-17	31	61	61	7.03E-01	Adipose_Visceral_Omentum
ALCC	ENSG00000138767.12	CNOT6L	-0.97	-0.03	3.31E-01	0.00	0.04	8.54E-05	35	69	69	7.03E-01	Adipose_Visceral_Omentum
ALCC	ENSG00000177494.5	ZBED2	-0.97	-0.01	3.31E-01	0.00	0.01	4.51E-02	20	33	33	7.03E-01	Adipose_Visceral_Omentum
ALCC	ENSG00000165661.16	QSOX2	-0.97	-7.63	3.31E-01	0.00	0.03	2.07E-04	1	15	15	7.03E-01	Adipose_Visceral_Omentum
ALCC	ENSG00000117013.14	KCNQ4	0.97	0.09	3.31E-01	0.00	0.01	3.10E-02	13	18	18	7.03E-01	Adipose_Visceral_Omentum
ALCC	ENSG00000099814.15	CEP170B	-0.97	-0.03	3.31E-01	0.00	0.02	2.60E-03	5	8	8	7.03E-01	Adipose_Visceral_Omentum
ALCC	ENSG00000146373.16	RNF217	-0.97	-0.27	3.31E-01	0.00	0.05	1.28E-05	6	10	10	7.03E-01	Adipose_Visceral_Omentum
ALCC	ENSG00000033030.13	ZCCHC8	0.97	0.02	3.32E-01	0.00	0.03	2.48E-04	9	13	13	7.03E-01	Adipose_Visceral_Omentum
ALCC	ENSG00000236384.7	LINC00479	-0.97	-0.02	3.32E-01	0.00	0.04	1.77E-04	17	36	36	7.03E-01	Adipose_Visceral_Omentum
ALCC	ENSG00000196335.12	STK31	-0.97	-0.01	3.32E-01	0.01	0.06	1.48E-06	3	10	10	7.03E-01	Adipose_Visceral_Omentum
ALCC	ENSG00000179889.18	PDXDC1	0.97	0.02	3.32E-01	0.00	0.08	1.99E-08	8	16	16	7.03E-01	Adipose_Visceral_Omentum
ALCC	ENSG00000151151.5	IPMK	-0.97	-0.02	3.32E-01	0.00	0.03	1.19E-03	22	33	33	7.03E-01	Adipose_Visceral_Omentum
ALCC	ENSG00000145495.15	6-Mar	-0.97	-0.02	3.32E-01	0.00	0.03	7.36E-04	18	47	47	7.03E-01	Adipose_Visceral_Omentum
ALCC	ENSG00000137968.16	SLC44A5	0.97	0.01	3.32E-01	0.02	0.16	2.91E-17	7	17	17	7.04E-01	Adipose_Visceral_Omentum
ALCC	ENSG00000228789.6	HCG22	0.97	0.00	3.33E-01	0.09	0.35	7.78E-40	48	57	57	7.04E-01	Adipose_Visceral_Omentum
ALCC	ENSG00000108342.12	CSF3	-0.97	-0.03	3.33E-01	0.00	0.02	2.20E-03	9	17	17	7.04E-01	Adipose_Visceral_Omentum
ALCC	ENSG00000133710.15	SPINK5	0.97	0.00	3.33E-01	0.09	0.37	2.99E-42	14	20	20	7.04E-01	Adipose_Visceral_Omentum
ALCC	ENSG00000049449.8	RCN1	-0.97	-0.02	3.33E-01	0.00	0.04	4.71E-05	17	25	25	7.04E-01	Adipose_Visceral_Omentum
ALCC	ENSG00000213057.5	C1orf220	0.97	0.03	3.33E-01	0.00	0.07	9.43E-08	7	14	14	7.05E-01	Adipose_Visceral_Omentum
ALCC	ENSG00000124496.12	TRERF1	-0.97	-0.05	3.33E-01	0.00	0.01	4.71E-02	13	25	25	7.05E-01	Adipose_Visceral_Omentum
ALCC	ENSG00000113249.12	HAVCR1	-0.97	-0.01	3.34E-01	0.02	0.12	1.61E-12	27	39	39	7.05E-01	Adipose_Visceral_Omentum
ALCC	ENSG00000159784.17	FAM131B	-0.97	-0.01	3.34E-01	0.01	0.09	1.22E-09	22	30	30	7.05E-01	Adipose_Visceral_Omentum
ALCC	ENSG00000135686.12	KLHL36	-0.97	-0.01	3.34E-01	0.01	0.17	6.25E-18	8	15	15	7.05E-01	Adipose_Visceral_Omentum
ALCC	ENSG00000124787.13	RPP40	0.97	0.03	3.34E-01	0.00	0.01	3.18E-02	10	28	28	7.06E-01	Adipose_Visceral_Omentum
ALCC	ENSG00000157379.13	DHRS1	-0.97	-0.01	3.34E-01	0.03	0.40	1.53E-48	51	97	97	7.06E-01	Adipose_Visceral_Omentum
ALCC	ENSG00000011376.9	LARS2	-0.96	-0.01	3.35E-01	0.01	0.24	2.28E-25	11	21	21	7.06E-01	Adipose_Visceral_Omentum
ALCC	ENSG00000267058.1	RP11-15A1.3	-0.96	-0.01	3.35E-01	0.02	0.09	3.30E-09	36	50	50	7.06E-01	Adipose_Visceral_Omentum
ALCC	ENSG00000105486.13	LIG1	0.96	0.01	3.35E-01	0.01	0.15	1.15E-15	3	6	6	7.06E-01	Adipose_Visceral_Omentum
ALCC	ENSG00000163389.10	POGLUT1	0.96	0.00	3.35E-01	0.06	0.44	8.91E-56	16	30	30	7.06E-01	Adipose_Visceral_Omentum
ALCC	ENSG00000270882.2	HIST2H4A	-0.96	-0.07	3.35E-01	0.00	0.03	4.79E-04	3	9	9	7.06E-01	Adipose_Visceral_Omentum
ALCC	ENSG00000172890.11	NADSYN1	0.96	0.01	3.35E-01	0.02	0.26	4.29E-28	25	30	30	7.06E-01	Adipose_Visceral_Omentum
ALCC	ENSG00000277758.4	ABC7-42404400C24.1	0.96	0.03	3.35E-01	0.00	0.03	5.76E-04	9	71	71	7.06E-01	Adipose_Visceral_Omentum
ALCC	ENSG00000231412.2	CTC-490G23.2	-0.96	-0.01	3.35E-01	0.02	0.09	5.13E-10	26	50	50	7.06E-01	Adipose_Visceral_Omentum
ALCC	ENSG00000167615.16	LENG8	0.96	0.19	3.35E-01	0.00	0.04	1.33E-04	2	17	17	7.06E-01	Adipose_Visceral_Omentum
ALCC	ENSG00000167671.11	UBXN6	0.96	0.04	3.36E-01	0.00	0.09	6.59E-10	21	59	59	7.07E-01	Adipose_Visceral_Omentum
ALCC	ENSG00000125885.13	MCM8	0.96	0.01	3.36E-01	0.03	0.19	9.60E-20	26	59	59	7.07E-01	Adipose_Visceral_Omentum
ALCC	ENSG00000222041.10	CYTOR	-0.96	-0.23	3.36E-01	0.00	0.12	2.60E-12	2	6	6	7.07E-01	Adipose_Visceral_Omentum
ALCC	ENSG00000186470.13	BTN3A2	0.96	0.01	3.36E-01	0.01	0.57	7.94E-83	10	30	30	7.07E-01	Adipose_Visceral_Omentum
ALCC	ENSG00000155254.12	MARVELD1	0.96	0.03	3.36E-01	0.00	0.11	4.16E-11	8	16	16	7.07E-01	Adipose_Visceral_Omentum
ALCC	ENSG00000188517.14	COL25A1	0.96	0.03	3.36E-01	0.00	0.06	3.01E-06	7	14	14	7.07E-01	Adipose_Visceral_Omentum
ALCC	ENSG00000198832.10	SELENOM	0.96	0.02	3.36E-01	0.00	0.03	1.67E-03	14	24	24	7.07E-01	Adipose_Visceral_Omentum
ALCC	ENSG00000257218.5	GATC	-0.96	-0.01	3.36E-01	0.01	0.40	3.53E-48	31	72	72	7.07E-01	Adipose_Visceral_Omentum
ALCC	ENSG00000271538.5	RP11-326I11.4	-0.96	-0.01	3.37E-01	0.01	0.15	4.76E-16	8	35	35	7.07E-01	Adipose_Visceral_Omentum
ALCC	ENSG00000204963.5	PCDHA7	-0.96	-0.02	3.37E-01	0.00	0.10	3.05E-11	19	40	40	7.07E-01	Adipose_Visceral_Omentum
ALCC	ENSG00000142178.7	SIK1	-0.96	-0.01	3.37E-01	0.01	0.03	1.03E-03	16	29	29	7.07E-01	Adipose_Visceral_Omentum
ALCC	ENSG00000108784.9	NAGLU	0.96	0.02	3.37E-01	0.00	0.20	3.53E-21	16	26	26	7.07E-01	Adipose_Visceral_Omentum
ALCC	ENSG00000106686.16	SPATA6L	0.96	0.02	3.37E-01	0.00	0.12	2.39E-12	12	29	29	7.07E-01	Adipose_Visceral_Omentum
ALCC	ENSG00000108559.11	NUP88	-0.96	-0.03	3.37E-01	0.00	0.02	7.20E-03	6	11	11	7.07E-01	Adipose_Visceral_Omentum
ALCC	ENSG00000111237.18	VPS29	-0.96	-0.03	3.38E-01	0.00	0.14	7.36E-14	10	31	31	7.08E-01	Adipose_Visceral_Omentum
ALCC	ENSG00000124784.8	RIOK1	0.96	0.03	3.38E-01	0.00	0.06	7.41E-07	2	6	6	7.08E-01	Adipose_Visceral_Omentum
ALCC	ENSG00000124562.9	SNRPC	-0.96	-0.02	3.38E-01	0.00	0.07	9.57E-08	26	33	33	7.08E-01	Adipose_Visceral_Omentum
ALCC	ENSG00000100280.16	AP1B1	-0.96	-0.03	3.38E-01	0.00	0.07	3.24E-07	31	45	45	7.08E-01	Adipose_Visceral_Omentum
ALCC	ENSG00000143631.10	FLG	-0.96	-0.02	3.39E-01	0.00	0.23	2.75E-24	10	21	21	7.08E-01	Adipose_Visceral_Omentum
ALCC	ENSG00000283051.1	LINC01668	-0.96	-0.06	3.39E-01	0.00	0.02	6.81E-03	5	14	14	7.08E-01	Adipose_Visceral_Omentum
ALCC	ENSG00000112592.13	TBP	0.96	0.03	3.39E-01	0.00	0.03	1.74E-03	8	19	19	7.08E-01	Adipose_Visceral_Omentum
ALCC	ENSG00000267475.1	CTD-2538C1.2	-0.96	-0.05	3.39E-01	0.00	0.04	7.39E-05	1	5	5	7.08E-01	Adipose_Visceral_Omentum
ALCC	ENSG00000168411.13	RFWD3	-0.96	-0.01	3.39E-01	0.01	0.04	1.98E-04	8	22	22	7.08E-01	Adipose_Visceral_Omentum
ALCC	ENSG00000258479.5	LINC00640	-0.96	-0.04	3.39E-01	0.00	0.14	1.10E-14	3	47	47	7.08E-01	Adipose_Visceral_Omentum
ALCC	ENSG00000124212.5	PTGIS	0.96	0.03	3.39E-01	0.00	0.05	1.97E-05	13	24	24	7.08E-01	Adipose_Visceral_Omentum
ALCC	ENSG00000125810.9	CD93	0.96	0.06	3.39E-01	0.00	0.02	8.42E-03	7	27	27	7.08E-01	Adipose_Visceral_Omentum
ALCC	ENSG00000143702.15	CEP170	0.96	0.01	3.39E-01	0.00	0.06	1.74E-06	27	44	44	7.08E-01	Adipose_Visceral_Omentum
ALCC	ENSG00000204572.9	KRTAP5-10	0.96	0.05	3.39E-01	0.00	0.01	3.29E-02	3	10	10	7.08E-01	Adipose_Visceral_Omentum
ALCC	ENSG00000100883.11	SRP54	0.95	0.04	3.40E-01	0.00	0.07	2.64E-07	12	15	15	7.09E-01	Adipose_Visceral_Omentum
ALCC	ENSG00000100225.17	FBXO7	-0.95	-0.02	3.40E-01	0.00	0.04	1.55E-04	15	49	49	7.09E-01	Adipose_Visceral_Omentum
ALCC	ENSG00000162390.17	ACOT11	-0.95	-0.02	3.40E-01	0.00	0.03	2.01E-04	14	30	30	7.09E-01	Adipose_Visceral_Omentum
ALCC	ENSG00000138029.13	HADHB	0.95	0.02	3.40E-01	0.00	0.04	6.28E-05	9	13	13	7.09E-01	Adipose_Visceral_Omentum
ALCC	ENSG00000137817.16	PARP6	0.95	0.02	3.40E-01	0.00	0.04	7.43E-05	30	53	53	7.09E-01	Adipose_Visceral_Omentum
ALCC	ENSG00000108592.16	FTSJ3	-0.95	-0.01	3.41E-01	0.02	0.52	2.92E-70	23	50	50	7.09E-01	Adipose_Visceral_Omentum
ALCC	ENSG00000165899.10	OTOGL	-0.95	-0.01	3.41E-01	0.01	0.06	9.29E-07	51	78	78	7.09E-01	Adipose_Visceral_Omentum
ALCC	ENSG00000106009.15	BRAT1	0.95	0.02	3.41E-01	0.00	0.05	8.66E-06	7	19	19	7.09E-01	Adipose_Visceral_Omentum
ALCC	ENSG00000185522.8	LMNTD2	-0.95	-0.01	3.41E-01	0.01	0.08	3.59E-08	26	51	51	7.09E-01	Adipose_Visceral_Omentum
ALCC	ENSG00000164574.15	GALNT10	-0.95	-0.01	3.41E-01	0.01	0.18	3.15E-18	36	72	72	7.09E-01	Adipose_Visceral_Omentum
ALCC	ENSG00000163687.13	DNASE1L3	0.95	0.01	3.41E-01	0.02	0.08	3.07E-08	12	17	17	7.09E-01	Adipose_Visceral_Omentum
ALCC	ENSG00000100592.15	DAAM1	0.95	0.02	3.41E-01	0.00	0.04	3.25E-05	20	21	21	7.09E-01	Adipose_Visceral_Omentum
ALCC	ENSG00000198160.14	MIER1	-0.95	-0.02	3.41E-01	0.00	0.13	1.96E-13	25	66	66	7.10E-01	Adipose_Visceral_Omentum
ALCC	ENSG00000143862.7	ARL8A	0.95	0.03	3.42E-01	0.00	0.01	3.89E-02	5	33	33	7.10E-01	Adipose_Visceral_Omentum
ALCC	ENSG00000141401.11	IMPA2	-0.95	-0.01	3.42E-01	0.00	0.03	1.10E-03	10	33	33	7.10E-01	Adipose_Visceral_Omentum
ALCC	ENSG00000105556.11	MIER2	0.95	0.01	3.42E-01	0.01	0.13	9.52E-14	12	23	23	7.11E-01	Adipose_Visceral_Omentum
ALCC	ENSG00000198951.11	NAGA	-0.95	-0.02	3.42E-01	0.00	0.11	9.18E-12	8	19	19	7.11E-01	Adipose_Visceral_Omentum
ALCC	ENSG00000100528.11	CNIH1	0.95	0.01	3.42E-01	0.02	0.24	3.84E-26	8	21	21	7.11E-01	Adipose_Visceral_Omentum
ALCC	ENSG00000141560.14	FN3KRP	-0.95	0.00	3.42E-01	0.05	0.59	1.46E-85	22	45	45	7.11E-01	Adipose_Visceral_Omentum
ALCC	ENSG00000152760.9	TCTEX1D1	0.95	0.02	3.42E-01	0.00	0.12	8.18E-12	16	25	25	7.11E-01	Adipose_Visceral_Omentum
ALCC	ENSG00000213145.9	CRIP1	-0.95	-0.04	3.42E-01	0.00	0.02	1.39E-02	2	2	2	7.11E-01	Adipose_Visceral_Omentum
ALCC	ENSG00000176428.5	VPS37D	0.95	0.02	3.43E-01	0.00	0.07	9.23E-08	2	10	10	7.11E-01	Adipose_Visceral_Omentum
ALCC	ENSG00000119402.16	FBXW2	0.95	0.02	3.43E-01	0.00	0.04	8.45E-05	8	15	15	7.11E-01	Adipose_Visceral_Omentum
ALCC	ENSG00000196867.7	ZFP28	-0.95	-0.06	3.43E-01	0.00	0.05	1.83E-05	9	18	18	7.11E-01	Adipose_Visceral_Omentum
ALCC	ENSG00000129167.9	TPH1	0.95	0.01	3.43E-01	0.01	0.08	1.31E-08	28	67	67	7.11E-01	Adipose_Visceral_Omentum
ALCC	ENSG00000109220.10	CHIC2	0.95	0.06	3.43E-01	0.00	0.02	3.54E-03	8	25	25	7.11E-01	Adipose_Visceral_Omentum
ALCC	ENSG00000176994.10	SMCR8	0.95	0.03	3.43E-01	0.00	0.04	2.11E-04	7	14	14	7.11E-01	Adipose_Visceral_Omentum
ALCC	ENSG00000079257.7	LXN	0.95	0.01	3.43E-01	0.00	0.08	3.28E-08	3	13	13	7.11E-01	Adipose_Visceral_Omentum
ALCC	ENSG00000164778.4	EN2	0.95	0.05	3.43E-01	0.00	0.02	1.06E-02	4	15	15	7.11E-01	Adipose_Visceral_Omentum
ALCC	ENSG00000160321.14	ZNF208	0.95	0.01	3.43E-01	0.01	0.13	4.59E-13	33	73	73	7.11E-01	Adipose_Visceral_Omentum
ALCC	ENSG00000130477.15	UNC13A	0.95	0.01	3.44E-01	0.01	0.02	1.03E-02	21	41	41	7.11E-01	Adipose_Visceral_Omentum
ALCC	ENSG00000006071.12	ABCC8	-0.95	-0.02	3.44E-01	0.00	0.10	2.63E-10	13	35	35	7.11E-01	Adipose_Visceral_Omentum
ALCC	ENSG00000253967.1	RP11-333A23.4	-0.95	-0.01	3.44E-01	0.03	0.09	1.98E-09	38	68	68	7.11E-01	Adipose_Visceral_Omentum
ALCC	ENSG00000146535.13	GNA12	-0.95	-0.01	3.44E-01	0.00	0.10	7.94E-11	12	25	25	7.11E-01	Adipose_Visceral_Omentum
ALCC	ENSG00000243444.7	PALM2	0.95	0.03	3.45E-01	0.00	0.06	4.89E-07	10	31	31	7.11E-01	Adipose_Visceral_Omentum
ALCC	ENSG00000050628.20	PTGER3	-0.95	-6.44	3.45E-01	0.00	0.01	1.75E-02	1	3	3	7.11E-01	Adipose_Visceral_Omentum
ALCC	ENSG00000182333.14	LIPF	-0.95	-0.01	3.45E-01	0.02	0.02	1.16E-02	19	64	64	7.11E-01	Adipose_Visceral_Omentum
ALCC	ENSG00000232884.7	AF127936.3	-0.95	-0.02	3.45E-01	0.00	0.03	3.14E-04	19	31	31	7.11E-01	Adipose_Visceral_Omentum
ALCC	ENSG00000110888.17	CAPRIN2	-0.94	-0.01	3.45E-01	0.01	0.15	4.79E-15	30	39	39	7.11E-01	Adipose_Visceral_Omentum
ALCC	ENSG00000137274.12	BPHL	-0.94	-0.03	3.45E-01	0.00	0.03	1.78E-03	2	4	4	7.11E-01	Adipose_Visceral_Omentum
ALCC	ENSG00000100330.15	MTMR3	-0.94	-0.07	3.45E-01	0.00	0.02	1.22E-02	7	20	20	7.11E-01	Adipose_Visceral_Omentum
ALCC	ENSG00000106526.10	ACTR3C	-0.94	-0.01	3.45E-01	0.00	0.08	1.00E-08	25	51	51	7.11E-01	Adipose_Visceral_Omentum
ALCC	ENSG00000261795.1	RP11-90P13.1	-0.94	0.00	3.45E-01	0.06	0.20	1.88E-21	9	22	22	7.11E-01	Adipose_Visceral_Omentum
ALCC	ENSG00000085978.21	ATG16L1	0.94	0.02	3.45E-01	0.00	0.02	6.72E-03	21	50	50	7.11E-01	Adipose_Visceral_Omentum
ALCC	ENSG00000049283.17	EPN3	0.94	0.01	3.45E-01	0.01	0.08	3.30E-08	12	17	17	7.12E-01	Adipose_Visceral_Omentum
ALCC	ENSG00000144843.11	ADPRH	-0.94	-0.01	3.45E-01	0.01	0.05	2.39E-05	47	92	92	7.12E-01	Adipose_Visceral_Omentum
ALCC	ENSG00000243725.6	TTC4	-0.94	-0.01	3.46E-01	0.02	0.20	3.06E-21	28	35	35	7.12E-01	Adipose_Visceral_Omentum
ALCC	ENSG00000183431.11	SF3A3	-0.94	-0.01	3.46E-01	0.01	0.29	3.37E-31	30	43	43	7.12E-01	Adipose_Visceral_Omentum
ALCC	ENSG00000186081.11	KRT5	0.94	0.01	3.47E-01	0.02	0.17	8.14E-18	30	57	57	7.13E-01	Adipose_Visceral_Omentum
ALCC	ENSG00000169946.13	ZFPM2	-0.94	-0.04	3.47E-01	0.00	0.04	1.57E-04	5	14	14	7.13E-01	Adipose_Visceral_Omentum
ALCC	ENSG00000144369.12	FAM171B	0.94	0.01	3.47E-01	0.00	0.04	9.85E-05	5	8	8	7.13E-01	Adipose_Visceral_Omentum
ALCC	ENSG00000153130.17	SCOC	0.94	0.01	3.47E-01	0.01	0.04	8.31E-05	55	98	98	7.13E-01	Adipose_Visceral_Omentum
ALCC	ENSG00000004777.18	ARHGAP33	0.94	0.03	3.47E-01	0.00	0.11	1.77E-11	8	15	15	7.14E-01	Adipose_Visceral_Omentum
ALCC	ENSG00000277767.1	RP11-365P13.5	-0.94	-0.01	3.48E-01	0.00	0.20	2.87E-21	14	37	37	7.15E-01	Adipose_Visceral_Omentum
ALCC	ENSG00000174672.15	BRSK2	0.94	0.01	3.48E-01	0.00	0.04	4.67E-05	13	17	17	7.15E-01	Adipose_Visceral_Omentum
ALCC	ENSG00000124406.16	ATP8A1	-0.94	-0.01	3.48E-01	0.01	0.46	1.60E-59	15	29	29	7.15E-01	Adipose_Visceral_Omentum
ALCC	ENSG00000204444.10	APOM	-0.94	-0.02	3.48E-01	0.00	0.02	6.08E-03	22	27	27	7.15E-01	Adipose_Visceral_Omentum
ALCC	ENSG00000126749.14	EMG1	-0.94	-0.03	3.49E-01	0.00	0.03	3.05E-04	14	43	43	7.15E-01	Adipose_Visceral_Omentum
ALCC	ENSG00000276073.1	RP5-1125A11.7	-0.94	0.00	3.49E-01	0.04	0.17	3.35E-17	14	44	44	7.15E-01	Adipose_Visceral_Omentum
ALCC	ENSG00000275066.4	SYNRG	-0.94	-0.01	3.49E-01	0.01	0.20	2.25E-21	5	15	15	7.15E-01	Adipose_Visceral_Omentum
ALCC	ENSG00000102760.12	RGCC	-0.94	-0.14	3.49E-01	0.00	0.08	6.87E-09	1	9	9	7.15E-01	Adipose_Visceral_Omentum
ALCC	ENSG00000275389.1	RP11-214K3.24	0.94	0.03	3.49E-01	0.00	0.03	2.97E-04	7	26	26	7.15E-01	Adipose_Visceral_Omentum
ALCC	ENSG00000176659.7	C20orf197	-0.94	-0.02	3.49E-01	0.00	0.03	8.30E-04	18	35	35	7.15E-01	Adipose_Visceral_Omentum
ALCC	ENSG00000136514.2	RTP4	-0.94	-0.04	3.49E-01	0.00	0.08	3.83E-09	5	15	15	7.15E-01	Adipose_Visceral_Omentum
ALCC	ENSG00000198142.4	SOWAHC	-0.94	-0.13	3.49E-01	0.00	0.06	2.08E-06	3	11	11	7.15E-01	Adipose_Visceral_Omentum
ALCC	ENSG00000169684.13	CHRNA5	-0.94	0.00	3.49E-01	0.07	0.25	1.10E-26	29	40	40	7.15E-01	Adipose_Visceral_Omentum
ALCC	ENSG00000141574.7	SECTM1	-0.94	-0.01	3.49E-01	0.01	0.07	8.66E-08	35	48	48	7.15E-01	Adipose_Visceral_Omentum
ALCC	ENSG00000136895.18	GARNL3	-0.94	-0.01	3.49E-01	0.00	0.05	9.42E-06	23	41	41	7.15E-01	Adipose_Visceral_Omentum
ALCC	ENSG00000255198.4	SNHG9	0.94	0.03	3.50E-01	0.00	0.44	1.25E-53	2	7	7	7.15E-01	Adipose_Visceral_Omentum
ALCC	ENSG00000253641.5	LINCR-0001	0.93	0.01	3.50E-01	0.01	0.04	4.54E-05	15	30	30	7.16E-01	Adipose_Visceral_Omentum
ALCC	ENSG00000051128.18	HOMER3	-0.93	-0.04	3.50E-01	0.00	0.01	3.32E-02	13	26	26	7.16E-01	Adipose_Visceral_Omentum
ALCC	ENSG00000070756.15	PABPC1	-0.93	-0.04	3.50E-01	0.00	0.02	1.46E-02	3	10	10	7.16E-01	Adipose_Visceral_Omentum
ALCC	ENSG00000042493.15	CAPG	-0.93	-0.02	3.50E-01	0.00	0.06	1.42E-06	8	18	18	7.16E-01	Adipose_Visceral_Omentum
ALCC	ENSG00000134853.11	PDGFRA	0.93	0.02	3.50E-01	0.00	0.02	2.28E-03	22	61	61	7.16E-01	Adipose_Visceral_Omentum
ALCC	ENSG00000128487.16	SPECC1	-0.93	-0.02	3.51E-01	0.00	0.02	3.50E-03	10	15	15	7.16E-01	Adipose_Visceral_Omentum
ALCC	ENSG00000198920.9	KIAA0753	-0.93	-0.05	3.51E-01	0.00	0.07	7.15E-08	4	15	15	7.16E-01	Adipose_Visceral_Omentum
ALCC	ENSG00000225873.3	LINC00694	-0.93	-0.02	3.51E-01	0.00	0.02	2.25E-03	25	83	83	7.16E-01	Adipose_Visceral_Omentum
ALCC	ENSG00000112877.7	CEP72	0.93	0.01	3.51E-01	0.01	0.09	1.31E-09	13	19	19	7.16E-01	Adipose_Visceral_Omentum
ALCC	ENSG00000231595.1	AC005224.2	0.93	0.01	3.51E-01	0.00	0.01	2.56E-02	8	26	26	7.16E-01	Adipose_Visceral_Omentum
ALCC	ENSG00000123612.15	ACVR1C	-0.93	-0.02	3.51E-01	0.00	0.04	5.51E-05	6	15	15	7.16E-01	Adipose_Visceral_Omentum
ALCC	ENSG00000269736.1	CTD-2521M24.11	-0.93	-0.01	3.51E-01	0.01	0.05	7.92E-06	2	2	2	7.16E-01	Adipose_Visceral_Omentum
ALCC	ENSG00000152778.8	IFIT5	-0.93	-0.06	3.52E-01	0.00	0.28	9.64E-30	5	22	22	7.16E-01	Adipose_Visceral_Omentum
ALCC	ENSG00000100413.16	POLR3H	-0.93	-0.03	3.52E-01	0.00	0.10	1.83E-10	3	6	6	7.16E-01	Adipose_Visceral_Omentum
ALCC	ENSG00000159871.14	LYPD5	0.93	0.02	3.52E-01	0.00	0.10	8.29E-11	3	8	8	7.16E-01	Adipose_Visceral_Omentum
ALCC	ENSG00000133872.13	SARAF	-0.93	-0.01	3.52E-01	0.01	0.06	5.22E-07	8	9	9	7.16E-01	Adipose_Visceral_Omentum
ALCC	ENSG00000106479.10	ZNF862	-0.93	-0.03	3.52E-01	0.00	0.03	4.55E-04	6	7	7	7.16E-01	Adipose_Visceral_Omentum
ALCC	ENSG00000140575.12	IQGAP1	0.93	0.00	3.52E-01	0.06	0.47	3.33E-59	42	64	64	7.16E-01	Adipose_Visceral_Omentum
ALCC	ENSG00000155906.16	RMND1	0.93	0.04	3.52E-01	0.00	0.05	1.63E-05	12	20	20	7.16E-01	Adipose_Visceral_Omentum
ALCC	ENSG00000115138.10	POMC	-0.93	-0.01	3.52E-01	0.00	0.03	2.88E-04	4	9	9	7.16E-01	Adipose_Visceral_Omentum
ALCC	ENSG00000113575.9	PPP2CA	0.93	0.03	3.52E-01	0.00	0.02	2.42E-03	8	10	10	7.17E-01	Adipose_Visceral_Omentum
ALCC	ENSG00000153814.11	JAZF1	0.93	0.01	3.53E-01	0.00	0.08	2.97E-08	19	25	25	7.17E-01	Adipose_Visceral_Omentum
ALCC	ENSG00000111405.8	ENDOU	-0.93	-0.01	3.53E-01	0.00	0.03	2.16E-04	6	12	12	7.17E-01	Adipose_Visceral_Omentum
ALCC	ENSG00000197223.11	C1D	0.93	0.04	3.53E-01	0.00	0.02	2.97E-03	5	17	17	7.17E-01	Adipose_Visceral_Omentum
ALCC	ENSG00000135299.16	ANKRD6	-0.93	-0.03	3.53E-01	0.00	0.02	6.68E-03	7	31	31	7.17E-01	Adipose_Visceral_Omentum
ALCC	ENSG00000133275.15	CSNK1G2	0.93	0.06	3.54E-01	0.00	0.06	6.66E-07	8	22	22	7.18E-01	Adipose_Visceral_Omentum
ALCC	ENSG00000214324.5	C3orf56	0.93	0.02	3.54E-01	0.00	0.01	3.58E-02	10	15	15	7.18E-01	Adipose_Visceral_Omentum
ALCC	ENSG00000168255.19	POLR2J3	0.93	0.01	3.54E-01	0.01	0.10	1.67E-10	24	50	50	7.18E-01	Adipose_Visceral_Omentum
ALCC	ENSG00000215218.3	UBE2QL1	-0.93	-0.08	3.54E-01	0.00	0.03	3.16E-04	5	9	9	7.18E-01	Adipose_Visceral_Omentum
ALCC	ENSG00000158321.15	AUTS2	0.93	0.01	3.54E-01	0.01	0.04	1.43E-04	17	40	40	7.18E-01	Adipose_Visceral_Omentum
ALCC	ENSG00000064787.13	BCAS1	-0.93	-0.01	3.55E-01	0.01	0.05	1.31E-05	21	57	57	7.19E-01	Adipose_Visceral_Omentum
ALCC	ENSG00000164300.16	SERINC5	0.93	0.01	3.55E-01	0.00	0.07	8.24E-08	16	34	34	7.19E-01	Adipose_Visceral_Omentum
ALCC	ENSG00000134452.19	FBXO18	0.93	0.02	3.55E-01	0.00	0.01	2.19E-02	17	38	38	7.19E-01	Adipose_Visceral_Omentum
ALCC	ENSG00000067248.9	DHX29	-0.92	-0.03	3.55E-01	0.00	0.02	1.14E-02	7	17	17	7.20E-01	Adipose_Visceral_Omentum
ALCC	ENSG00000197951.8	ZNF71	-0.92	-0.01	3.56E-01	0.02	0.15	2.37E-15	9	15	15	7.20E-01	Adipose_Visceral_Omentum
ALCC	ENSG00000166938.12	DIS3L	0.92	0.05	3.56E-01	0.00	0.23	1.30E-24	3	8	8	7.20E-01	Adipose_Visceral_Omentum
ALCC	ENSG00000123975.4	CKS2	-0.92	-0.12	3.56E-01	0.00	0.06	1.02E-06	11	24	24	7.20E-01	Adipose_Visceral_Omentum
ALCC	ENSG00000155438.11	NIFK	0.92	0.03	3.56E-01	0.00	0.03	1.33E-03	6	18	18	7.20E-01	Adipose_Visceral_Omentum
ALCC	ENSG00000148143.12	ZNF462	0.92	0.01	3.56E-01	0.01	0.11	1.06E-11	16	17	17	7.20E-01	Adipose_Visceral_Omentum
ALCC	ENSG00000264520.1	RP4-777O23.2	-0.92	-0.01	3.57E-01	0.01	0.01	2.31E-02	31	49	49	7.21E-01	Adipose_Visceral_Omentum
ALCC	ENSG00000138658.15	ZGRF1	-0.92	0.00	3.57E-01	0.02	0.29	4.36E-32	21	49	49	7.22E-01	Adipose_Visceral_Omentum
ALCC	ENSG00000150938.9	CRIM1	-0.92	-0.08	3.57E-01	0.00	0.04	1.82E-04	2	8	8	7.22E-01	Adipose_Visceral_Omentum
ALCC	ENSG00000125726.10	CD70	0.92	0.01	3.57E-01	0.01	0.02	2.25E-03	47	74	74	7.22E-01	Adipose_Visceral_Omentum
ALCC	ENSG00000066427.21	ATXN3	-0.92	-0.02	3.58E-01	0.00	0.03	7.10E-04	49	70	70	7.22E-01	Adipose_Visceral_Omentum
ALCC	ENSG00000141219.15	C17orf80	-0.92	-0.01	3.58E-01	0.01	0.14	3.32E-14	14	20	20	7.22E-01	Adipose_Visceral_Omentum
ALCC	ENSG00000164334.15	FAM170A	-0.92	-0.01	3.58E-01	0.03	0.14	3.33E-14	4	7	7	7.22E-01	Adipose_Visceral_Omentum
ALCC	ENSG00000133661.15	SFTPD	-0.92	0.00	3.58E-01	0.07	0.42	2.29E-51	10	11	11	7.22E-01	Adipose_Visceral_Omentum
ALCC	ENSG00000124159.15	MATN4	-0.92	-0.02	3.58E-01	0.00	0.01	3.41E-02	10	26	26	7.22E-01	Adipose_Visceral_Omentum
ALCC	ENSG00000183617.4	MRPL54	-0.92	-0.01	3.58E-01	0.02	0.32	2.44E-36	19	42	42	7.22E-01	Adipose_Visceral_Omentum
ALCC	ENSG00000075643.5	MOCOS	-0.92	-0.02	3.58E-01	0.00	0.12	2.37E-12	7	44	44	7.22E-01	Adipose_Visceral_Omentum
ALCC	ENSG00000087087.18	SRRT	0.92	0.03	3.58E-01	0.00	0.04	1.55E-04	7	8	8	7.22E-01	Adipose_Visceral_Omentum
ALCC	ENSG00000172061.8	LRRC15	0.92	0.02	3.58E-01	0.00	0.02	1.27E-02	9	23	23	7.22E-01	Adipose_Visceral_Omentum
ALCC	ENSG00000154222.14	CC2D1B	-0.92	-0.01	3.59E-01	0.01	0.16	3.04E-16	34	40	40	7.22E-01	Adipose_Visceral_Omentum
ALCC	ENSG00000198039.11	ZNF273	0.92	0.01	3.59E-01	0.00	0.32	7.97E-36	19	43	43	7.22E-01	Adipose_Visceral_Omentum
ALCC	ENSG00000244165.1	P2RY11	-0.92	-0.02	3.59E-01	0.00	0.16	1.11E-16	3	13	13	7.22E-01	Adipose_Visceral_Omentum
ALCC	ENSG00000141971.12	MVB12A	-0.92	-0.15	3.59E-01	0.00	0.10	4.35E-10	1	8	8	7.22E-01	Adipose_Visceral_Omentum
ALCC	ENSG00000067208.14	EVI5	0.92	0.05	3.59E-01	0.00	0.09	5.07E-10	2	48	48	7.22E-01	Adipose_Visceral_Omentum
ALCC	ENSG00000154252.11	GAL3ST2	0.92	0.11	3.59E-01	0.00	0.04	2.04E-04	2	15	15	7.22E-01	Adipose_Visceral_Omentum
ALCC	ENSG00000055147.18	FAM114A2	-0.92	-0.02	3.59E-01	0.00	0.03	7.60E-04	16	41	41	7.23E-01	Adipose_Visceral_Omentum
ALCC	ENSG00000106100.10	NOD1	0.92	0.02	3.60E-01	0.00	0.04	2.63E-05	7	14	14	7.23E-01	Adipose_Visceral_Omentum
ALCC	ENSG00000261229.6	RP11-38G5.4	0.92	0.02	3.60E-01	0.00	0.04	3.69E-05	8	17	17	7.23E-01	Adipose_Visceral_Omentum
ALCC	ENSG00000105136.20	ZNF419	-0.92	-0.01	3.60E-01	0.01	0.18	3.35E-18	22	24	24	7.23E-01	Adipose_Visceral_Omentum
ALCC	ENSG00000090432.6	MUL1	0.92	0.00	3.60E-01	0.03	0.31	1.15E-33	7	12	12	7.23E-01	Adipose_Visceral_Omentum
ALCC	ENSG00000025156.12	HSF2	-0.92	-0.01	3.60E-01	0.01	0.18	5.99E-19	46	76	76	7.23E-01	Adipose_Visceral_Omentum
ALCC	ENSG00000137497.17	NUMA1	-0.92	-0.04	3.60E-01	0.00	0.03	7.28E-04	9	19	19	7.23E-01	Adipose_Visceral_Omentum
ALCC	ENSG00000167840.13	ZNF232	-0.92	0.00	3.60E-01	0.07	0.31	1.27E-34	6	40	40	7.23E-01	Adipose_Visceral_Omentum
ALCC	ENSG00000090686.15	USP48	0.91	0.01	3.60E-01	0.01	0.14	3.37E-14	39	47	47	7.23E-01	Adipose_Visceral_Omentum
ALCC	ENSG00000249664.1	CTD-2227C6.2	-0.91	0.00	3.60E-01	0.07	0.21	2.33E-22	20	37	37	7.23E-01	Adipose_Visceral_Omentum
ALCC	ENSG00000140521.12	POLG	0.91	0.07	3.61E-01	0.00	0.15	2.13E-15	2	17	17	7.23E-01	Adipose_Visceral_Omentum
ALCC	ENSG00000138772.12	ANXA3	-0.91	-0.01	3.61E-01	0.02	0.14	1.55E-14	10	22	22	7.23E-01	Adipose_Visceral_Omentum
ALCC	ENSG00000093167.17	LRRFIP2	0.91	0.01	3.61E-01	0.01	0.08	4.91E-09	62	92	92	7.23E-01	Adipose_Visceral_Omentum
ALCC	ENSG00000061938.16	TNK2	-0.91	-0.01	3.61E-01	0.00	0.01	1.66E-02	9	22	22	7.23E-01	Adipose_Visceral_Omentum
ALCC	ENSG00000271040.1	RP5-933K21.3	0.91	0.31	3.61E-01	0.00	0.05	3.59E-06	1	5	5	7.23E-01	Adipose_Visceral_Omentum
ALCC	ENSG00000110079.16	MS4A4A	-0.91	-0.04	3.61E-01	0.00	0.02	5.71E-03	10	19	19	7.23E-01	Adipose_Visceral_Omentum
ALCC	ENSG00000164604.12	GPR85	0.91	0.01	3.61E-01	0.00	0.05	7.66E-06	13	34	34	7.23E-01	Adipose_Visceral_Omentum
ALCC	ENSG00000012983.11	MAP4K5	0.91	0.02	3.61E-01	0.00	0.10	8.16E-11	4	7	7	7.23E-01	Adipose_Visceral_Omentum
ALCC	ENSG00000118292.8	C1orf54	-0.91	-0.03	3.62E-01	0.00	0.04	2.11E-04	20	31	31	7.23E-01	Adipose_Visceral_Omentum
ALCC	ENSG00000175376.8	EIF1AD	-0.91	-0.02	3.62E-01	0.00	0.02	1.21E-02	6	7	7	7.23E-01	Adipose_Visceral_Omentum
ALCC	ENSG00000057608.16	GDI2	-0.91	-0.01	3.62E-01	0.01	0.24	5.63E-25	7	19	19	7.23E-01	Adipose_Visceral_Omentum
ALCC	ENSG00000178904.18	DPY19L3	-0.91	-0.03	3.62E-01	0.00	0.03	1.50E-03	8	24	24	7.23E-01	Adipose_Visceral_Omentum
ALCC	ENSG00000143093.14	STRIP1	0.91	0.01	3.62E-01	0.01	0.03	1.55E-03	31	54	54	7.23E-01	Adipose_Visceral_Omentum
ALCC	ENSG00000139433.9	GLTP	0.91	0.02	3.62E-01	0.00	0.14	1.49E-14	5	14	14	7.23E-01	Adipose_Visceral_Omentum
ALCC	ENSG00000213809.8	KLRK1	0.91	0.02	3.62E-01	0.00	0.04	4.73E-05	9	12	12	7.23E-01	Adipose_Visceral_Omentum
ALCC	ENSG00000180383.3	DEFB124	0.91	0.01	3.62E-01	0.01	0.06	7.71E-07	11	12	12	7.23E-01	Adipose_Visceral_Omentum
ALCC	ENSG00000113719.15	ERGIC1	0.91	0.04	3.63E-01	0.00	0.04	2.00E-04	6	10	10	7.23E-01	Adipose_Visceral_Omentum
ALCC	ENSG00000277462.1	ZNF670	-0.91	-0.01	3.63E-01	0.02	0.21	2.08E-21	11	26	26	7.23E-01	Adipose_Visceral_Omentum
ALCC	ENSG00000160593.18	JAML	-0.91	-0.01	3.63E-01	0.01	0.05	1.23E-05	30	44	44	7.23E-01	Adipose_Visceral_Omentum
ALCC	ENSG00000186867.10	QRFPR	0.91	0.01	3.63E-01	0.01	0.06	1.15E-06	8	10	10	7.23E-01	Adipose_Visceral_Omentum
ALCC	ENSG00000157911.9	PEX10	-0.91	-0.03	3.63E-01	0.00	0.09	2.51E-09	8	29	29	7.23E-01	Adipose_Visceral_Omentum
ALCC	ENSG00000112378.11	PERP	0.91	0.00	3.63E-01	0.05	0.17	9.78E-18	46	85	85	7.23E-01	Adipose_Visceral_Omentum
ALCC	ENSG00000172775.16	FAM192A	0.91	0.01	3.63E-01	0.00	0.05	5.05E-06	19	30	30	7.23E-01	Adipose_Visceral_Omentum
ALCC	ENSG00000265519.1	CTD-3157E16.1	-0.91	-0.01	3.63E-01	0.01	0.11	2.76E-11	12	39	39	7.23E-01	Adipose_Visceral_Omentum
ALCC	ENSG00000184903.9	IMMP2L	-0.91	-0.03	3.63E-01	0.00	0.03	5.90E-04	6	16	16	7.23E-01	Adipose_Visceral_Omentum
ALCC	ENSG00000103489.11	XYLT1	-0.91	-0.07	3.64E-01	0.00	0.02	1.02E-02	3	8	8	7.25E-01	Adipose_Visceral_Omentum
ALCC	ENSG00000237541.3	HLA-DQA2	-0.91	0.00	3.64E-01	0.10	0.66	6.69E-108	14	29	29	7.25E-01	Adipose_Visceral_Omentum
ALCC	ENSG00000108556.7	CHRNE	0.91	0.02	3.65E-01	0.00	0.35	3.11E-43	4	18	18	7.25E-01	Adipose_Visceral_Omentum
ALCC	ENSG00000271605.5	MILR1	-0.91	-0.08	3.65E-01	0.00	0.13	1.01E-13	6	35	35	7.26E-01	Adipose_Visceral_Omentum
ALCC	ENSG00000244045.12	TMEM199	-0.91	-0.01	3.65E-01	0.00	0.04	3.37E-05	5	5	5	7.26E-01	Adipose_Visceral_Omentum
ALCC	ENSG00000162971.10	TYW5	-0.91	-0.01	3.65E-01	0.01	0.05	2.14E-05	21	39	39	7.26E-01	Adipose_Visceral_Omentum
ALCC	ENSG00000165997.4	ARL5B	0.90	0.03	3.65E-01	0.00	0.05	1.66E-05	9	14	14	7.26E-01	Adipose_Visceral_Omentum
ALCC	ENSG00000215045.8	GRID2IP	0.90	0.08	3.66E-01	0.00	0.03	3.13E-04	4	10	10	7.26E-01	Adipose_Visceral_Omentum
ALCC	ENSG00000061656.9	SPAG4	-0.90	-0.02	3.66E-01	0.00	0.01	4.63E-02	6	8	8	7.26E-01	Adipose_Visceral_Omentum
ALCC	ENSG00000163798.13	SLC4A1AP	0.90	0.05	3.66E-01	0.00	0.05	1.35E-05	4	12	12	7.26E-01	Adipose_Visceral_Omentum
ALCC	ENSG00000116783.14	TNNI3K	-0.90	-0.01	3.66E-01	0.01	0.28	6.63E-30	47	73	73	7.27E-01	Adipose_Visceral_Omentum
ALCC	ENSG00000106066.14	CPVL	0.90	0.02	3.67E-01	0.00	0.08	6.03E-09	42	110	110	7.27E-01	Adipose_Visceral_Omentum
ALCC	ENSG00000136877.14	FPGS	-0.90	-0.64	3.67E-01	0.00	0.03	3.42E-04	3	8	8	7.27E-01	Adipose_Visceral_Omentum
ALCC	ENSG00000186567.12	CEACAM19	0.90	0.02	3.67E-01	0.00	0.24	5.95E-25	12	24	24	7.28E-01	Adipose_Visceral_Omentum
ALCC	ENSG00000186684.12	CYP27C1	0.90	0.04	3.67E-01	0.00	0.07	6.68E-08	15	26	26	7.28E-01	Adipose_Visceral_Omentum
ALCC	ENSG00000198933.9	TBKBP1	0.90	0.05	3.67E-01	0.00	0.16	5.83E-16	7	35	35	7.28E-01	Adipose_Visceral_Omentum
ALCC	ENSG00000162738.5	VANGL2	-0.90	-0.13	3.68E-01	0.00	0.06	5.61E-07	1	8	8	7.28E-01	Adipose_Visceral_Omentum
ALCC	ENSG00000012124.16	CD22	-0.90	-0.01	3.68E-01	0.03	0.18	2.11E-18	12	14	14	7.28E-01	Adipose_Visceral_Omentum
ALCC	ENSG00000101407.12	TTI1	-0.90	-0.06	3.68E-01	0.00	0.06	5.56E-07	2	16	16	7.28E-01	Adipose_Visceral_Omentum
ALCC	ENSG00000188511.12	C22orf34	-0.90	-0.01	3.68E-01	0.01	0.27	1.23E-28	41	98	98	7.29E-01	Adipose_Visceral_Omentum
ALCC	ENSG00000183114.7	FAM43B	-0.90	-0.02	3.68E-01	0.00	0.04	1.25E-04	5	11	11	7.29E-01	Adipose_Visceral_Omentum
ALCC	ENSG00000124767.6	GLO1	0.90	0.02	3.68E-01	0.00	0.10	4.43E-11	3	8	8	7.29E-01	Adipose_Visceral_Omentum
ALCC	ENSG00000275052.4	PPP4R3B	0.90	0.02	3.69E-01	0.00	0.05	2.66E-05	17	30	30	7.29E-01	Adipose_Visceral_Omentum
ALCC	ENSG00000259915.2	RP11-410E4.1	0.90	0.02	3.69E-01	0.00	0.14	2.12E-14	14	70	70	7.29E-01	Adipose_Visceral_Omentum
ALCC	ENSG00000205810.8	KLRC3	0.90	0.01	3.69E-01	0.00	0.02	4.65E-03	7	7	7	7.29E-01	Adipose_Visceral_Omentum
ALCC	ENSG00000170917.13	NUDT6	-0.90	-0.02	3.69E-01	0.00	0.01	4.64E-02	3	3	3	7.29E-01	Adipose_Visceral_Omentum
ALCC	ENSG00000176293.19	ZNF135	0.90	0.01	3.69E-01	0.01	0.18	1.42E-18	18	47	47	7.29E-01	Adipose_Visceral_Omentum
ALCC	ENSG00000166135.13	HIF1AN	0.90	0.04	3.69E-01	0.00	0.04	2.32E-04	11	13	13	7.29E-01	Adipose_Visceral_Omentum
ALCC	ENSG00000138378.17	STAT4	-0.90	-0.01	3.69E-01	0.01	0.07	6.75E-08	22	40	40	7.29E-01	Adipose_Visceral_Omentum
ALCC	ENSG00000183722.7	LHFP	0.90	0.02	3.69E-01	0.00	0.03	4.87E-04	6	13	13	7.29E-01	Adipose_Visceral_Omentum
ALCC	ENSG00000037474.14	NSUN2	-0.90	-0.01	3.69E-01	0.01	0.35	5.06E-40	12	35	35	7.29E-01	Adipose_Visceral_Omentum
ALCC	ENSG00000005981.12	ASB4	-0.90	-0.01	3.70E-01	0.02	0.29	8.28E-32	8	15	15	7.29E-01	Adipose_Visceral_Omentum
ALCC	ENSG00000108352.11	RAPGEFL1	-0.90	-0.01	3.70E-01	0.02	0.39	1.69E-46	4	14	14	7.29E-01	Adipose_Visceral_Omentum
ALCC	ENSG00000186448.14	ZNF197	-0.90	-0.02	3.70E-01	0.00	0.09	1.64E-09	21	29	29	7.29E-01	Adipose_Visceral_Omentum
ALCC	ENSG00000170627.10	GTSF1	0.90	0.00	3.70E-01	0.06	0.13	1.07E-13	30	42	42	7.29E-01	Adipose_Visceral_Omentum
ALCC	ENSG00000131055.4	COX4I2	0.90	0.07	3.70E-01	0.00	0.08	1.33E-08	11	28	28	7.29E-01	Adipose_Visceral_Omentum
ALCC	ENSG00000069248.11	NUP133	0.90	0.03	3.70E-01	0.00	0.04	1.31E-04	10	13	13	7.29E-01	Adipose_Visceral_Omentum
ALCC	ENSG00000100038.19	TOP3B	-0.90	-0.02	3.70E-01	0.00	0.09	2.83E-09	9	25	25	7.29E-01	Adipose_Visceral_Omentum
ALCC	ENSG00000115310.17	RTN4	0.90	0.02	3.70E-01	0.00	0.05	2.34E-05	19	41	41	7.29E-01	Adipose_Visceral_Omentum
ALCC	ENSG00000128881.16	TTBK2	0.90	0.04	3.71E-01	0.00	0.01	4.27E-02	21	38	38	7.29E-01	Adipose_Visceral_Omentum
ALCC	ENSG00000187699.10	C2orf88	0.90	0.01	3.71E-01	0.00	0.09	1.23E-09	44	72	72	7.29E-01	Adipose_Visceral_Omentum
ALCC	ENSG00000156990.14	RPUSD3	0.90	0.01	3.71E-01	0.01	0.11	2.94E-11	4	9	9	7.29E-01	Adipose_Visceral_Omentum
ALCC	ENSG00000164989.16	CCDC171	0.89	0.01	3.71E-01	0.01	0.06	4.28E-07	26	66	66	7.29E-01	Adipose_Visceral_Omentum
ALCC	ENSG00000137103.16	TMEM8B	-0.89	-0.01	3.71E-01	0.01	0.24	6.00E-25	14	22	22	7.29E-01	Adipose_Visceral_Omentum
ALCC	ENSG00000135074.15	ADAM19	0.89	0.01	3.71E-01	0.01	0.11	3.93E-11	9	17	17	7.29E-01	Adipose_Visceral_Omentum
ALCC	ENSG00000133243.8	BTBD2	0.89	0.02	3.71E-01	0.00	0.06	2.80E-06	3	4	4	7.29E-01	Adipose_Visceral_Omentum
ALCC	ENSG00000254343.2	RP11-760H22.2	-0.89	-0.15	3.71E-01	0.00	0.03	1.81E-03	2	4	4	7.29E-01	Adipose_Visceral_Omentum
ALCC	ENSG00000167034.9	NKX3-1	-0.89	-0.03	3.71E-01	0.00	0.01	2.53E-02	19	31	31	7.29E-01	Adipose_Visceral_Omentum
ALCC	ENSG00000183733.6	FIGLA	-0.89	-0.01	3.72E-01	0.00	0.09	1.26E-09	23	48	48	7.29E-01	Adipose_Visceral_Omentum
ALCC	ENSG00000277152.1	RP11-622C24.2	-0.89	-0.01	3.72E-01	0.00	0.06	1.14E-06	14	22	22	7.29E-01	Adipose_Visceral_Omentum
ALCC	ENSG00000272024.1	RP11-546K22.3	-0.89	-0.01	3.72E-01	0.00	0.04	5.44E-05	8	16	16	7.30E-01	Adipose_Visceral_Omentum
ALCC	ENSG00000136758.18	YME1L1	0.89	0.03	3.72E-01	0.00	0.01	3.44E-02	10	18	18	7.30E-01	Adipose_Visceral_Omentum
ALCC	ENSG00000262370.5	RP11-473M20.9	0.89	0.02	3.73E-01	0.00	0.24	4.06E-25	1	13	13	7.31E-01	Adipose_Visceral_Omentum
ALCC	ENSG00000125818.17	PSMF1	0.89	0.01	3.73E-01	0.00	0.22	1.00E-23	7	22	22	7.31E-01	Adipose_Visceral_Omentum
ALCC	ENSG00000173124.14	ACSM6	-0.89	0.00	3.73E-01	0.13	0.31	1.52E-34	31	40	40	7.31E-01	Adipose_Visceral_Omentum
ALCC	ENSG00000214946.14	TBC1D26	-0.89	-0.07	3.73E-01	0.00	0.07	3.04E-08	2	13	13	7.31E-01	Adipose_Visceral_Omentum
ALCC	ENSG00000172901.19	LVRN	0.89	0.03	3.73E-01	0.00	0.09	6.21E-10	7	17	17	7.31E-01	Adipose_Visceral_Omentum
ALCC	ENSG00000254731.1	CTD-2005H7.1	-0.89	-0.01	3.73E-01	0.01	0.04	1.21E-04	21	34	34	7.31E-01	Adipose_Visceral_Omentum
ALCC	ENSG00000215009.5	ACSM4	-0.89	-0.02	3.73E-01	0.00	0.02	9.63E-03	3	22	22	7.31E-01	Adipose_Visceral_Omentum
ALCC	ENSG00000159733.13	ZFYVE28	0.89	0.01	3.74E-01	0.01	0.11	4.84E-12	21	44	44	7.31E-01	Adipose_Visceral_Omentum
ALCC	ENSG00000168522.12	FNTA	-0.89	-0.01	3.74E-01	0.00	0.04	5.55E-05	33	40	40	7.32E-01	Adipose_Visceral_Omentum
ALCC	ENSG00000152128.13	TMEM163	-0.89	-0.01	3.74E-01	0.00	0.03	4.63E-04	18	35	35	7.32E-01	Adipose_Visceral_Omentum
ALCC	ENSG00000176435.6	CLEC14A	0.89	0.08	3.74E-01	0.00	0.02	4.28E-03	21	42	42	7.32E-01	Adipose_Visceral_Omentum
ALCC	ENSG00000196378.11	ZNF34	0.89	0.53	3.74E-01	0.00	0.19	5.60E-20	1	26	26	7.32E-01	Adipose_Visceral_Omentum
ALCC	ENSG00000242516.1	LINC00960	0.89	0.00	3.75E-01	0.05	0.65	2.04E-104	7	30	30	7.32E-01	Adipose_Visceral_Omentum
ALCC	ENSG00000073169.13	SELENOO	0.89	0.03	3.75E-01	0.00	0.11	3.92E-11	22	46	46	7.32E-01	Adipose_Visceral_Omentum
ALCC	ENSG00000057593.13	F7	-0.89	-0.01	3.75E-01	0.00	0.02	2.40E-03	11	16	16	7.32E-01	Adipose_Visceral_Omentum
ALCC	ENSG00000163083.5	INHBB	-0.89	-0.01	3.75E-01	0.00	0.04	1.27E-04	45	65	65	7.32E-01	Adipose_Visceral_Omentum
ALCC	ENSG00000150556.16	LYPD6B	-0.89	-0.01	3.75E-01	0.01	0.35	7.47E-40	12	55	55	7.32E-01	Adipose_Visceral_Omentum
ALCC	ENSG00000128652.11	HOXD3	-0.89	-0.01	3.75E-01	0.00	0.11	1.78E-11	19	29	29	7.32E-01	Adipose_Visceral_Omentum
ALCC	ENSG00000196263.7	ZNF471	0.89	0.02	3.76E-01	0.00	0.15	6.34E-16	7	12	12	7.33E-01	Adipose_Visceral_Omentum
ALCC	ENSG00000163431.12	LMOD1	0.89	0.05	3.76E-01	0.00	0.09	1.76E-09	6	24	24	7.33E-01	Adipose_Visceral_Omentum
ALCC	ENSG00000119878.5	CRIPT	-0.89	-0.01	3.76E-01	0.01	0.15	3.48E-16	16	31	31	7.33E-01	Adipose_Visceral_Omentum
ALCC	ENSG00000155066.15	PROM2	-0.89	-0.02	3.76E-01	0.00	0.03	2.33E-04	10	28	28	7.33E-01	Adipose_Visceral_Omentum
ALCC	ENSG00000214026.10	MRPL23	0.89	0.00	3.76E-01	0.12	0.27	5.34E-30	35	73	73	7.33E-01	Adipose_Visceral_Omentum
ALCC	ENSG00000183346.6	C10orf107	-0.89	0.00	3.76E-01	0.13	0.40	2.33E-47	22	25	25	7.33E-01	Adipose_Visceral_Omentum
ALCC	ENSG00000125166.12	GOT2	0.88	0.02	3.76E-01	0.00	0.07	1.34E-07	10	16	16	7.33E-01	Adipose_Visceral_Omentum
ALCC	ENSG00000185338.4	SOCS1	-0.88	-0.04	3.76E-01	0.00	0.03	3.17E-04	2	6	6	7.33E-01	Adipose_Visceral_Omentum
ALCC	ENSG00000275784.1	RP5-1125A11.6	-0.88	-0.02	3.77E-01	0.00	0.07	4.07E-07	2	14	14	7.34E-01	Adipose_Visceral_Omentum
ALCC	ENSG00000107443.15	CCNJ	-0.88	-0.06	3.77E-01	0.00	0.03	6.52E-04	8	27	27	7.34E-01	Adipose_Visceral_Omentum
ALCC	ENSG00000122390.17	NAA60	-0.88	-0.02	3.77E-01	0.00	0.14	1.74E-14	8	42	42	7.34E-01	Adipose_Visceral_Omentum
ALCC	ENSG00000049249.8	TNFRSF9	-0.88	-0.09	3.77E-01	0.00	0.05	1.67E-05	3	12	12	7.34E-01	Adipose_Visceral_Omentum
ALCC	ENSG00000267368.1	UPK3BL	0.88	0.00	3.78E-01	0.05	0.28	4.70E-30	14	46	46	7.34E-01	Adipose_Visceral_Omentum
ALCC	ENSG00000164654.15	MIOS	-0.88	-0.03	3.78E-01	0.00	0.12	1.98E-12	5	18	18	7.35E-01	Adipose_Visceral_Omentum
ALCC	ENSG00000182752.9	PAPPA	0.88	0.02	3.79E-01	0.00	0.02	4.47E-03	12	29	29	7.37E-01	Adipose_Visceral_Omentum
ALCC	ENSG00000122643.18	NT5C3A	-0.88	-0.03	3.80E-01	0.00	0.02	6.30E-03	13	22	22	7.37E-01	Adipose_Visceral_Omentum
ALCC	ENSG00000106012.17	IQCE	-0.88	-0.02	3.80E-01	0.00	0.04	3.75E-05	7	11	11	7.37E-01	Adipose_Visceral_Omentum
ALCC	ENSG00000100092.20	SH3BP1	-0.88	-0.08	3.80E-01	0.00	0.08	4.48E-08	3	7	7	7.37E-01	Adipose_Visceral_Omentum
ALCC	ENSG00000158161.15	EYA3	-0.88	-0.03	3.80E-01	0.00	0.14	7.95E-15	5	36	36	7.37E-01	Adipose_Visceral_Omentum
ALCC	ENSG00000174032.16	SLC25A30	0.88	0.01	3.80E-01	0.00	0.16	2.07E-16	7	15	15	7.37E-01	Adipose_Visceral_Omentum
ALCC	ENSG00000048140.17	TSPAN17	0.88	0.02	3.80E-01	0.00	0.08	1.49E-08	7	10	10	7.37E-01	Adipose_Visceral_Omentum
ALCC	ENSG00000179344.16	HLA-DQB1	0.88	0.00	3.80E-01	0.08	0.62	2.27E-93	14	35	35	7.37E-01	Adipose_Visceral_Omentum
ALCC	ENSG00000111224.13	PARP11	0.88	0.03	3.80E-01	0.00	0.07	1.24E-07	3	6	6	7.37E-01	Adipose_Visceral_Omentum
ALCC	ENSG00000104774.12	MAN2B1	0.88	0.01	3.80E-01	0.00	0.10	1.76E-10	10	12	12	7.37E-01	Adipose_Visceral_Omentum
ALCC	ENSG00000100290.2	BIK	-0.88	-0.01	3.80E-01	0.00	0.05	1.38E-05	19	46	46	7.37E-01	Adipose_Visceral_Omentum
ALCC	ENSG00000161929.14	SCIMP	-0.88	-0.05	3.81E-01	0.00	0.03	3.46E-04	9	25	25	7.38E-01	Adipose_Visceral_Omentum
ALCC	ENSG00000130175.9	PRKCSH	-0.88	-0.01	3.81E-01	0.01	0.13	1.35E-13	13	20	20	7.38E-01	Adipose_Visceral_Omentum
ALCC	ENSG00000185864.16	NPIPB4	-0.88	-0.01	3.81E-01	0.01	0.14	4.09E-14	27	79	79	7.38E-01	Adipose_Visceral_Omentum
ALCC	ENSG00000131669.9	NINJ1	-0.88	-0.01	3.81E-01	0.00	0.07	5.02E-08	6	8	8	7.38E-01	Adipose_Visceral_Omentum
ALCC	ENSG00000127084.17	FGD3	0.88	0.01	3.81E-01	0.01	0.14	3.96E-15	10	21	21	7.38E-01	Adipose_Visceral_Omentum
ALCC	ENSG00000134545.13	KLRC1	0.88	0.03	3.81E-01	0.00	0.06	5.82E-07	4	8	8	7.38E-01	Adipose_Visceral_Omentum
ALCC	ENSG00000154265.15	ABCA5	0.88	0.02	3.81E-01	0.00	0.09	1.71E-09	14	27	27	7.38E-01	Adipose_Visceral_Omentum
ALCC	ENSG00000204514.9	ZNF814	-0.87	-0.01	3.82E-01	0.00	0.09	4.35E-10	8	17	17	7.38E-01	Adipose_Visceral_Omentum
ALCC	ENSG00000126746.17	ZNF384	0.87	0.04	3.82E-01	0.00	0.14	5.88E-14	6	9	9	7.39E-01	Adipose_Visceral_Omentum
ALCC	ENSG00000226816.2	AC005082.12	-0.87	-0.01	3.82E-01	0.01	0.26	1.64E-27	36	56	56	7.39E-01	Adipose_Visceral_Omentum
ALCC	ENSG00000162852.13	CNST	0.87	0.01	3.82E-01	0.00	0.08	2.95E-08	19	42	42	7.39E-01	Adipose_Visceral_Omentum
ALCC	ENSG00000141026.5	MED9	-0.87	-0.02	3.82E-01	0.00	0.02	5.68E-03	5	17	17	7.39E-01	Adipose_Visceral_Omentum
ALCC	ENSG00000055130.15	CUL1	-0.87	-3.40	3.83E-01	0.00	0.05	6.52E-06	1	15	15	7.39E-01	Adipose_Visceral_Omentum
ALCC	ENSG00000143575.14	HAX1	0.87	0.48	3.83E-01	0.00	0.08	1.82E-08	2	4	4	7.39E-01	Adipose_Visceral_Omentum
ALCC	ENSG00000066739.11	ATG2B	0.87	0.02	3.83E-01	0.00	0.03	7.00E-04	31	54	54	7.39E-01	Adipose_Visceral_Omentum
ALCC	ENSG00000213462.4	ERV3-1	0.87	0.01	3.83E-01	0.00	0.21	2.08E-21	27	45	45	7.40E-01	Adipose_Visceral_Omentum
ALCC	ENSG00000272205.1	RP11-277B15.3	0.87	0.12	3.84E-01	0.00	0.02	8.30E-03	1	3	3	7.40E-01	Adipose_Visceral_Omentum
ALCC	ENSG00000066855.15	MTFR1	-0.87	-0.01	3.84E-01	0.00	0.09	2.14E-09	16	22	22	7.40E-01	Adipose_Visceral_Omentum
ALCC	ENSG00000127054.20	INTS11	0.87	0.01	3.84E-01	0.00	0.07	6.06E-08	10	24	24	7.41E-01	Adipose_Visceral_Omentum
ALCC	ENSG00000108433.16	GOSR2	-0.87	-0.03	3.84E-01	0.00	0.05	6.48E-06	15	16	16	7.41E-01	Adipose_Visceral_Omentum
ALCC	ENSG00000136783.9	NIPSNAP3A	0.87	0.01	3.85E-01	0.01	0.27	5.66E-30	10	21	21	7.41E-01	Adipose_Visceral_Omentum
ALCC	ENSG00000132141.13	CCT6B	-0.87	-0.02	3.85E-01	0.00	0.24	2.22E-25	17	56	56	7.41E-01	Adipose_Visceral_Omentum
ALCC	ENSG00000167644.11	C19orf33	0.87	0.01	3.85E-01	0.01	0.18	1.18E-18	13	18	18	7.41E-01	Adipose_Visceral_Omentum
ALCC	ENSG00000237604.1	AP001056.1	-0.87	0.00	3.85E-01	0.03	0.14	1.11E-14	8	15	15	7.41E-01	Adipose_Visceral_Omentum
ALCC	ENSG00000284526.1	RP11-666A8.13	0.87	0.05	3.85E-01	0.00	0.02	1.42E-02	10	16	16	7.41E-01	Adipose_Visceral_Omentum
ALCC	ENSG00000196743.8	GM2A	0.87	0.00	3.85E-01	0.03	0.27	9.08E-29	26	40	40	7.41E-01	Adipose_Visceral_Omentum
ALCC	ENSG00000100890.15	KIAA0391	-0.87	-0.01	3.85E-01	0.02	0.20	7.77E-21	18	27	27	7.41E-01	Adipose_Visceral_Omentum
ALCC	ENSG00000158856.17	DMTN	-0.87	-0.02	3.85E-01	0.00	0.04	2.14E-04	4	8	8	7.41E-01	Adipose_Visceral_Omentum
ALCC	ENSG00000138744.14	NAAA	0.87	0.00	3.86E-01	0.14	0.51	1.40E-67	31	53	53	7.41E-01	Adipose_Visceral_Omentum
ALCC	ENSG00000120519.14	SLC10A7	0.87	0.02	3.86E-01	0.00	0.03	7.48E-04	4	8	8	7.41E-01	Adipose_Visceral_Omentum
ALCC	ENSG00000112977.15	DAP	0.87	0.01	3.86E-01	0.00	0.17	3.56E-17	11	33	33	7.41E-01	Adipose_Visceral_Omentum
ALCC	ENSG00000134748.12	PRPF38A	-0.87	-0.03	3.86E-01	0.00	0.06	3.58E-06	11	23	23	7.41E-01	Adipose_Visceral_Omentum
ALCC	ENSG00000206562.11	METTL6	-0.87	-0.03	3.86E-01	0.00	0.10	4.57E-10	12	24	24	7.41E-01	Adipose_Visceral_Omentum
ALCC	ENSG00000133983.14	COX16	0.87	0.00	3.86E-01	0.03	0.23	5.98E-25	31	43	43	7.41E-01	Adipose_Visceral_Omentum
ALCC	ENSG00000066827.15	ZFAT	-0.87	-0.01	3.87E-01	0.00	0.04	8.73E-05	7	24	24	7.41E-01	Adipose_Visceral_Omentum
ALCC	ENSG00000158615.8	PPP1R15B	0.87	0.04	3.87E-01	0.00	0.03	1.05E-03	2	4	4	7.41E-01	Adipose_Visceral_Omentum
ALCC	ENSG00000111834.12	RSPH4A	-0.87	-0.01	3.87E-01	0.00	0.05	6.13E-06	18	25	25	7.41E-01	Adipose_Visceral_Omentum
ALCC	ENSG00000174886.12	NDUFA11	0.87	0.05	3.87E-01	0.00	0.03	1.56E-03	8	15	15	7.41E-01	Adipose_Visceral_Omentum
ALCC	ENSG00000165682.14	CLEC1B	-0.86	-0.01	3.87E-01	0.01	0.12	1.28E-12	2	5	5	7.41E-01	Adipose_Visceral_Omentum
ALCC	ENSG00000109854.13	HTATIP2	0.86	0.02	3.87E-01	0.00	0.43	3.67E-54	16	42	42	7.41E-01	Adipose_Visceral_Omentum
ALCC	ENSG00000113734.17	BNIP1	-0.86	-0.01	3.87E-01	0.02	0.19	3.98E-20	7	17	17	7.41E-01	Adipose_Visceral_Omentum
ALCC	ENSG00000088538.12	DOCK3	0.86	0.01	3.87E-01	0.00	0.06	1.20E-06	1	4	4	7.41E-01	Adipose_Visceral_Omentum
ALCC	ENSG00000163961.4	RNF168	0.86	0.02	3.88E-01	0.00	0.02	8.65E-03	3	5	5	7.41E-01	Adipose_Visceral_Omentum
ALCC	ENSG00000165392.9	WRN	0.86	0.01	3.88E-01	0.00	0.21	4.39E-22	41	65	65	7.41E-01	Adipose_Visceral_Omentum
ALCC	ENSG00000140009.18	ESR2	0.86	0.03	3.88E-01	0.00	0.02	9.83E-03	6	6	6	7.41E-01	Adipose_Visceral_Omentum
ALCC	ENSG00000116127.17	ALMS1	-0.86	-0.08	3.88E-01	0.00	0.04	3.62E-05	1	7	7	7.41E-01	Adipose_Visceral_Omentum
ALCC	ENSG00000125629.14	INSIG2	0.86	0.01	3.88E-01	0.00	0.07	2.55E-07	22	26	26	7.41E-01	Adipose_Visceral_Omentum
ALCC	ENSG00000131773.13	KHDRBS3	0.86	0.02	3.88E-01	0.00	0.06	2.18E-06	7	11	11	7.41E-01	Adipose_Visceral_Omentum
ALCC	ENSG00000129204.16	USP6	-0.86	0.00	3.88E-01	0.04	0.16	4.14E-16	7	37	37	7.41E-01	Adipose_Visceral_Omentum
ALCC	ENSG00000163964.14	PIGX	0.86	0.00	3.88E-01	0.03	0.18	2.97E-18	27	41	41	7.41E-01	Adipose_Visceral_Omentum
ALCC	ENSG00000168309.16	FAM107A	0.86	0.02	3.88E-01	0.00	0.07	7.46E-08	6	12	12	7.42E-01	Adipose_Visceral_Omentum
ALCC	ENSG00000178821.12	TMEM52	0.86	0.04	3.88E-01	0.00	0.02	1.48E-02	3	17	17	7.42E-01	Adipose_Visceral_Omentum
ALCC	ENSG00000100678.18	SLC8A3	0.86	0.09	3.89E-01	0.00	0.02	1.11E-02	5	13	13	7.42E-01	Adipose_Visceral_Omentum
ALCC	ENSG00000189077.10	TMEM120A	0.86	0.04	3.89E-01	0.00	0.04	9.82E-05	8	17	17	7.42E-01	Adipose_Visceral_Omentum
ALCC	ENSG00000204946.9	ZNF783	0.86	0.01	3.89E-01	0.01	0.17	1.30E-17	16	46	46	7.42E-01	Adipose_Visceral_Omentum
ALCC	ENSG00000165929.12	TC2N	0.86	0.00	3.89E-01	0.04	0.26	3.23E-28	24	47	47	7.43E-01	Adipose_Visceral_Omentum
ALCC	ENSG00000145949.9	MYLK4	-0.86	-0.01	3.89E-01	0.00	0.38	7.35E-44	17	58	58	7.43E-01	Adipose_Visceral_Omentum
ALCC	ENSG00000135506.15	OS9	0.86	0.02	3.90E-01	0.00	0.06	2.44E-06	5	10	10	7.43E-01	Adipose_Visceral_Omentum
ALCC	ENSG00000160209.18	PDXK	-0.86	-0.05	3.90E-01	0.00	0.01	2.01E-02	6	15	15	7.43E-01	Adipose_Visceral_Omentum
ALCC	ENSG00000103034.14	NDRG4	0.86	0.01	3.90E-01	0.00	0.02	9.36E-03	17	32	32	7.43E-01	Adipose_Visceral_Omentum
ALCC	ENSG00000145439.11	CBR4	-0.86	-0.03	3.90E-01	0.00	0.14	9.49E-15	11	33	33	7.44E-01	Adipose_Visceral_Omentum
ALCC	ENSG00000184178.15	SCFD2	-0.86	-0.02	3.90E-01	0.00	0.05	5.20E-06	6	7	7	7.44E-01	Adipose_Visceral_Omentum
ALCC	ENSG00000198252.11	STYX	0.86	0.31	3.91E-01	0.00	0.08	3.36E-08	1	40	40	7.44E-01	Adipose_Visceral_Omentum
ALCC	ENSG00000139835.13	GRTP1	0.86	0.00	3.91E-01	0.05	0.26	1.98E-28	23	71	71	7.44E-01	Adipose_Visceral_Omentum
ALCC	ENSG00000272156.1	RP11-477N3.1	-0.86	0.00	3.91E-01	0.02	0.18	9.11E-19	12	19	19	7.44E-01	Adipose_Visceral_Omentum
ALCC	ENSG00000161298.17	ZNF382	-0.86	-0.01	3.91E-01	0.01	0.01	2.92E-02	32	57	57	7.44E-01	Adipose_Visceral_Omentum
ALCC	ENSG00000188818.12	ZDHHC11	0.86	0.01	3.91E-01	0.01	0.08	1.20E-08	41	74	74	7.44E-01	Adipose_Visceral_Omentum
ALCC	ENSG00000102967.11	DHODH	-0.86	-0.01	3.91E-01	0.01	0.12	8.76E-13	10	21	21	7.44E-01	Adipose_Visceral_Omentum
ALCC	ENSG00000100445.17	SDR39U1	0.86	0.01	3.92E-01	0.00	0.04	3.18E-05	17	19	19	7.45E-01	Adipose_Visceral_Omentum
ALCC	ENSG00000226383.6	LINC01876	-0.86	0.00	3.92E-01	0.04	0.26	5.88E-28	21	41	41	7.45E-01	Adipose_Visceral_Omentum
ALCC	ENSG00000131165.14	CHMP1A	0.85	0.02	3.93E-01	0.00	0.04	2.28E-05	3	17	17	7.46E-01	Adipose_Visceral_Omentum
ALCC	ENSG00000148468.16	FAM171A1	0.85	0.04	3.93E-01	0.00	0.05	1.74E-05	2	6	6	7.46E-01	Adipose_Visceral_Omentum
ALCC	ENSG00000181781.9	ODF3L2	-0.85	-0.01	3.93E-01	0.00	0.09	1.54E-09	11	27	27	7.46E-01	Adipose_Visceral_Omentum
ALCC	ENSG00000105483.17	CARD8	0.85	0.03	3.93E-01	0.00	0.06	3.41E-06	23	44	44	7.46E-01	Adipose_Visceral_Omentum
ALCC	ENSG00000205269.5	TMEM170B	0.85	0.00	3.93E-01	0.07	0.40	2.75E-49	15	31	31	7.46E-01	Adipose_Visceral_Omentum
ALCC	ENSG00000081665.13	ZNF506	0.85	0.02	3.93E-01	0.00	0.07	4.15E-08	7	22	22	7.46E-01	Adipose_Visceral_Omentum
ALCC	ENSG00000127903.13	ZNF835	0.85	0.02	3.93E-01	0.00	0.06	1.97E-06	28	53	53	7.46E-01	Adipose_Visceral_Omentum
ALCC	ENSG00000158106.13	RHPN1	0.85	0.04	3.94E-01	0.00	0.02	8.02E-03	4	10	10	7.46E-01	Adipose_Visceral_Omentum
ALCC	ENSG00000114107.8	CEP70	0.85	0.01	3.94E-01	0.00	0.03	3.20E-04	27	42	42	7.46E-01	Adipose_Visceral_Omentum
ALCC	ENSG00000166510.13	CCDC68	0.85	0.01	3.94E-01	0.00	0.10	7.71E-11	11	16	16	7.46E-01	Adipose_Visceral_Omentum
ALCC	ENSG00000259207.7	ITGB3	0.85	0.01	3.94E-01	0.00	0.03	5.42E-04	20	30	30	7.46E-01	Adipose_Visceral_Omentum
ALCC	ENSG00000119321.8	FKBP15	0.85	0.02	3.94E-01	0.00	0.03	1.20E-03	13	20	20	7.46E-01	Adipose_Visceral_Omentum
ALCC	ENSG00000115761.15	NOL10	-0.85	-0.21	3.94E-01	0.00	0.03	5.51E-04	6	12	12	7.46E-01	Adipose_Visceral_Omentum
ALCC	ENSG00000186716.20	BCR	-0.85	-0.01	3.94E-01	0.01	0.20	7.28E-21	13	34	34	7.46E-01	Adipose_Visceral_Omentum
ALCC	ENSG00000100997.18	ABHD12	0.85	0.02	3.94E-01	0.00	0.13	5.05E-13	7	28	28	7.46E-01	Adipose_Visceral_Omentum
ALCC	ENSG00000099974.7	DDTL	-0.85	-0.02	3.94E-01	0.00	0.10	4.48E-10	11	39	39	7.46E-01	Adipose_Visceral_Omentum
ALCC	ENSG00000014824.13	SLC30A9	0.85	0.02	3.94E-01	0.00	0.02	3.17E-03	12	22	22	7.46E-01	Adipose_Visceral_Omentum
ALCC	ENSG00000175137.10	SH3BP5L	-0.85	-0.04	3.94E-01	0.00	0.03	1.73E-04	6	36	36	7.46E-01	Adipose_Visceral_Omentum
ALCC	ENSG00000131781.12	FMO5	-0.85	-0.06	3.94E-01	0.00	0.04	1.12E-04	5	18	18	7.46E-01	Adipose_Visceral_Omentum
ALCC	ENSG00000267100.1	ILF3-AS1	0.85	0.00	3.95E-01	0.02	0.15	6.09E-16	34	47	47	7.46E-01	Adipose_Visceral_Omentum
ALCC	ENSG00000184887.13	BTBD6	0.85	0.01	3.95E-01	0.01	0.13	1.28E-13	13	13	13	7.46E-01	Adipose_Visceral_Omentum
ALCC	ENSG00000181798.2	LINC00471	0.85	0.00	3.95E-01	0.04	0.14	1.32E-14	31	57	57	7.46E-01	Adipose_Visceral_Omentum
ALCC	ENSG00000030582.17	GRN	-0.85	-0.04	3.95E-01	0.00	0.03	9.69E-04	6	20	20	7.46E-01	Adipose_Visceral_Omentum
ALCC	ENSG00000197879.14	MYO1C	0.85	0.17	3.95E-01	0.00	0.05	4.58E-06	2	33	33	7.46E-01	Adipose_Visceral_Omentum
ALCC	ENSG00000259956.1	RBM15B	-0.85	-0.08	3.95E-01	0.00	0.02	4.20E-03	2	5	5	7.46E-01	Adipose_Visceral_Omentum
ALCC	ENSG00000183844.16	FAM3B	0.85	0.00	3.95E-01	0.03	0.31	1.17E-34	23	37	37	7.46E-01	Adipose_Visceral_Omentum
ALCC	ENSG00000165914.14	TTC7B	-0.85	-0.01	3.96E-01	0.00	0.01	3.82E-02	28	59	59	7.47E-01	Adipose_Visceral_Omentum
ALCC	ENSG00000225331.1	LINC01678	-0.85	-0.01	3.96E-01	0.02	0.10	3.41E-10	11	14	14	7.47E-01	Adipose_Visceral_Omentum
ALCC	ENSG00000158201.9	ABHD3	-0.85	-0.02	3.96E-01	0.00	0.03	3.29E-04	16	43	43	7.48E-01	Adipose_Visceral_Omentum
ALCC	ENSG00000145781.8	COMMD10	-0.85	-0.03	3.97E-01	0.00	0.03	1.36E-03	3	7	7	7.48E-01	Adipose_Visceral_Omentum
ALCC	ENSG00000259616.2	RP11-507B12.2	0.85	0.01	3.97E-01	0.02	0.11	1.02E-11	6	7	7	7.48E-01	Adipose_Visceral_Omentum
ALCC	ENSG00000226328.6	NUP50-AS1	-0.85	-0.01	3.97E-01	0.01	0.15	1.48E-15	26	74	74	7.48E-01	Adipose_Visceral_Omentum
ALCC	ENSG00000165188.13	RNF183	-0.85	-0.01	3.97E-01	0.00	0.03	8.05E-04	7	14	14	7.48E-01	Adipose_Visceral_Omentum
ALCC	ENSG00000120685.19	PROSER1	-0.85	-0.01	3.97E-01	0.00	0.05	7.71E-06	11	17	17	7.48E-01	Adipose_Visceral_Omentum
ALCC	ENSG00000109084.13	TMEM97	-0.85	-0.01	3.97E-01	0.02	0.12	2.01E-12	11	17	17	7.48E-01	Adipose_Visceral_Omentum
ALCC	ENSG00000221916.3	C19orf73	-0.85	-0.01	3.98E-01	0.01	0.03	3.42E-04	9	19	19	7.48E-01	Adipose_Visceral_Omentum
ALCC	ENSG00000010626.14	LRRC23	0.85	0.07	3.98E-01	0.00	0.43	1.28E-51	1	29	29	7.48E-01	Adipose_Visceral_Omentum
ALCC	ENSG00000132600.16	PRMT7	-0.84	0.00	3.98E-01	0.02	0.26	2.26E-28	23	29	29	7.49E-01	Adipose_Visceral_Omentum
ALCC	ENSG00000180279.6	LINC01869	-0.84	-0.02	3.98E-01	0.00	0.13	2.77E-13	16	24	24	7.49E-01	Adipose_Visceral_Omentum
ALCC	ENSG00000173976.15	RAX2	-0.84	-0.02	3.98E-01	0.00	0.02	2.28E-03	6	20	20	7.49E-01	Adipose_Visceral_Omentum
ALCC	ENSG00000085760.14	MTIF2	0.84	0.02	3.99E-01	0.00	0.05	2.60E-05	9	23	23	7.49E-01	Adipose_Visceral_Omentum
ALCC	ENSG00000021488.12	SLC7A9	0.84	0.00	3.99E-01	0.07	0.25	2.27E-26	59	92	92	7.50E-01	Adipose_Visceral_Omentum
ALCC	ENSG00000170369.3	CST2	-0.84	-0.02	3.99E-01	0.00	0.07	2.88E-07	26	66	66	7.50E-01	Adipose_Visceral_Omentum
ALCC	ENSG00000125510.15	OPRL1	0.84	0.01	3.99E-01	0.00	0.06	1.03E-06	3	4	4	7.50E-01	Adipose_Visceral_Omentum
ALCC	ENSG00000267767.2	LINC01801	0.84	0.05	4.00E-01	0.00	0.02	6.08E-03	4	11	11	7.51E-01	Adipose_Visceral_Omentum
ALCC	ENSG00000204291.10	COL15A1	-0.84	-0.02	4.00E-01	0.00	0.03	2.43E-04	17	33	33	7.51E-01	Adipose_Visceral_Omentum
ALCC	ENSG00000125144.13	MT1G	-0.84	-0.02	4.01E-01	0.00	0.03	1.78E-03	5	11	11	7.52E-01	Adipose_Visceral_Omentum
ALCC	ENSG00000026103.21	FAS	-0.84	0.00	4.01E-01	0.02	0.26	1.23E-27	33	41	41	7.52E-01	Adipose_Visceral_Omentum
ALCC	ENSG00000235641.4	LINC00484	-0.84	0.00	4.01E-01	0.06	0.20	1.35E-20	26	38	38	7.52E-01	Adipose_Visceral_Omentum
ALCC	ENSG00000272646.1	RP11-188P17.2	0.84	0.01	4.01E-01	0.01	0.03	1.22E-03	17	49	49	7.52E-01	Adipose_Visceral_Omentum
ALCC	ENSG00000132305.20	IMMT	0.84	0.02	4.01E-01	0.00	0.07	2.00E-07	8	20	20	7.52E-01	Adipose_Visceral_Omentum
ALCC	ENSG00000177868.11	SVBP	0.84	0.00	4.01E-01	0.03	0.24	5.80E-26	16	18	18	7.52E-01	Adipose_Visceral_Omentum
ALCC	ENSG00000251497.2	RP11-197N18.7	0.84	0.01	4.01E-01	0.00	0.02	7.42E-03	1	20	20	7.52E-01	Adipose_Visceral_Omentum
ALCC	ENSG00000104899.7	AMH	-0.84	-0.03	4.01E-01	0.00	0.34	3.36E-38	2	28	28	7.52E-01	Adipose_Visceral_Omentum
ALCC	ENSG00000254531.1	FLJ20021	-0.84	-0.03	4.02E-01	0.00	0.16	1.04E-16	16	37	37	7.52E-01	Adipose_Visceral_Omentum
ALCC	ENSG00000005339.14	CREBBP	-0.84	-0.03	4.02E-01	0.00	0.02	1.36E-02	9	15	15	7.52E-01	Adipose_Visceral_Omentum
ALCC	ENSG00000085433.15	WDR47	-0.84	-0.03	4.02E-01	0.00	0.02	2.61E-03	7	25	25	7.52E-01	Adipose_Visceral_Omentum
ALCC	ENSG00000205517.12	RGL3	0.84	0.01	4.02E-01	0.01	0.01	2.70E-02	16	39	39	7.52E-01	Adipose_Visceral_Omentum
ALCC	ENSG00000149050.9	ZNF214	0.84	0.01	4.02E-01	0.00	0.03	2.91E-04	11	13	13	7.52E-01	Adipose_Visceral_Omentum
ALCC	ENSG00000125895.5	TMEM74B	0.84	0.01	4.02E-01	0.00	0.08	3.56E-08	15	76	76	7.52E-01	Adipose_Visceral_Omentum
ALCC	ENSG00000226237.1	GAS1RR	0.84	0.01	4.02E-01	0.00	0.08	1.84E-08	20	24	24	7.52E-01	Adipose_Visceral_Omentum
ALCC	ENSG00000179397.17	C1orf101	-0.84	-0.02	4.02E-01	0.00	0.03	1.54E-03	1	4	4	7.52E-01	Adipose_Visceral_Omentum
ALCC	ENSG00000170122.5	FOXD4	-0.84	-0.01	4.03E-01	0.01	0.09	1.84E-09	13	42	42	7.52E-01	Adipose_Visceral_Omentum
ALCC	ENSG00000214456.8	PLIN5	0.84	0.02	4.03E-01	0.00	0.06	7.20E-07	11	14	14	7.52E-01	Adipose_Visceral_Omentum
ALCC	ENSG00000146085.7	MUT	0.84	0.02	4.03E-01	0.00	0.14	1.26E-14	31	53	53	7.52E-01	Adipose_Visceral_Omentum
ALCC	ENSG00000189366.9	ALG1L	0.84	0.00	4.03E-01	0.11	0.30	3.59E-33	50	67	67	7.53E-01	Adipose_Visceral_Omentum
ALCC	ENSG00000105755.7	ETHE1	-0.84	-0.04	4.03E-01	0.00	0.16	2.37E-17	6	16	16	7.53E-01	Adipose_Visceral_Omentum
ALCC	ENSG00000105726.16	ATP13A1	0.84	0.02	4.04E-01	0.00	0.03	2.67E-04	12	22	22	7.53E-01	Adipose_Visceral_Omentum
ALCC	ENSG00000276409.4	CCL14	-0.83	0.00	4.04E-01	0.03	0.19	1.33E-19	5	9	9	7.53E-01	Adipose_Visceral_Omentum
ALCC	ENSG00000151461.19	UPF2	-0.83	-0.02	4.04E-01	0.00	0.01	3.51E-02	23	31	31	7.53E-01	Adipose_Visceral_Omentum
ALCC	ENSG00000156049.6	GNA14	-0.83	-0.02	4.04E-01	0.00	0.03	3.59E-04	3	21	21	7.53E-01	Adipose_Visceral_Omentum
ALCC	ENSG00000198924.7	DCLRE1A	0.83	0.03	4.05E-01	0.00	0.05	1.16E-05	9	26	26	7.54E-01	Adipose_Visceral_Omentum
ALCC	ENSG00000168779.19	SHOX2	-0.83	-0.03	4.05E-01	0.00	0.05	6.07E-06	26	42	42	7.54E-01	Adipose_Visceral_Omentum
ALCC	ENSG00000069966.18	GNB5	-0.83	-0.01	4.05E-01	0.01	0.11	5.36E-12	15	23	23	7.54E-01	Adipose_Visceral_Omentum
ALCC	ENSG00000181009.4	OR52N5	0.83	0.01	4.05E-01	0.01	0.11	4.20E-11	43	71	71	7.54E-01	Adipose_Visceral_Omentum
ALCC	ENSG00000186188.10	FFAR4	-0.83	-0.03	4.05E-01	0.00	0.07	1.13E-07	9	23	23	7.54E-01	Adipose_Visceral_Omentum
ALCC	ENSG00000170236.14	USP50	0.83	0.01	4.05E-01	0.00	0.02	3.59E-03	14	35	35	7.54E-01	Adipose_Visceral_Omentum
ALCC	ENSG00000164296.6	TIGD6	-0.83	-0.01	4.05E-01	0.00	0.05	1.71E-05	25	47	47	7.54E-01	Adipose_Visceral_Omentum
ALCC	ENSG00000197579.7	TOPORS	0.83	0.03	4.06E-01	0.00	0.02	1.64E-02	7	19	19	7.54E-01	Adipose_Visceral_Omentum
ALCC	ENSG00000085491.15	SLC25A24	-0.83	-0.02	4.06E-01	0.00	0.02	2.79E-03	21	26	26	7.54E-01	Adipose_Visceral_Omentum
ALCC	ENSG00000139687.13	RB1	-0.83	-0.03	4.06E-01	0.00	0.06	7.29E-07	12	22	22	7.54E-01	Adipose_Visceral_Omentum
ALCC	ENSG00000149346.14	SLX4IP	0.83	0.05	4.06E-01	0.00	0.02	1.44E-02	14	59	59	7.54E-01	Adipose_Visceral_Omentum
ALCC	ENSG00000157152.16	SYN2	-0.83	-0.01	4.06E-01	0.01	0.08	2.71E-08	12	22	22	7.54E-01	Adipose_Visceral_Omentum
ALCC	ENSG00000127507.17	ADGRE2	0.83	0.02	4.06E-01	0.00	0.05	5.53E-06	15	19	19	7.54E-01	Adipose_Visceral_Omentum
ALCC	ENSG00000224034.1	RP11-445P17.8	0.83	0.02	4.06E-01	0.00	0.05	1.91E-05	8	26	26	7.54E-01	Adipose_Visceral_Omentum
ALCC	ENSG00000240654.6	C1QTNF9	0.83	0.02	4.06E-01	0.00	0.08	3.28E-09	2	7	7	7.54E-01	Adipose_Visceral_Omentum
ALCC	ENSG00000168803.14	ADAL	0.83	0.00	4.06E-01	0.05	0.28	8.62E-31	13	15	15	7.54E-01	Adipose_Visceral_Omentum
ALCC	ENSG00000057757.9	PITHD1	-0.83	-0.02	4.07E-01	0.00	0.03	4.37E-04	11	21	21	7.54E-01	Adipose_Visceral_Omentum
ALCC	ENSG00000131495.8	NDUFA2	0.83	0.03	4.07E-01	0.00	0.03	1.01E-03	13	13	13	7.55E-01	Adipose_Visceral_Omentum
ALCC	ENSG00000148843.13	PDCD11	-0.83	-0.02	4.07E-01	0.00	0.10	1.49E-10	16	39	39	7.55E-01	Adipose_Visceral_Omentum
ALCC	ENSG00000160194.17	NDUFV3	0.83	0.00	4.07E-01	0.03	0.38	5.66E-44	9	41	41	7.55E-01	Adipose_Visceral_Omentum
ALCC	ENSG00000110108.9	TMEM109	0.83	0.02	4.07E-01	0.00	0.01	4.07E-02	17	38	38	7.55E-01	Adipose_Visceral_Omentum
ALCC	ENSG00000108469.14	RECQL5	0.83	0.01	4.08E-01	0.00	0.05	3.22E-06	37	61	61	7.55E-01	Adipose_Visceral_Omentum
ALCC	ENSG00000165487.13	MICU2	0.83	0.02	4.08E-01	0.00	0.07	1.13E-07	4	11	11	7.55E-01	Adipose_Visceral_Omentum
ALCC	ENSG00000169641.13	LUZP1	0.83	0.03	4.08E-01	0.00	0.02	2.55E-03	11	33	33	7.55E-01	Adipose_Visceral_Omentum
ALCC	ENSG00000104365.13	IKBKB	-0.83	-0.13	4.08E-01	0.00	0.02	1.43E-02	3	5	5	7.55E-01	Adipose_Visceral_Omentum
ALCC	ENSG00000110427.14	KIAA1549L	0.83	0.01	4.08E-01	0.00	0.07	5.57E-08	12	37	37	7.56E-01	Adipose_Visceral_Omentum
ALCC	ENSG00000133393.12	FOPNL	0.83	0.03	4.09E-01	0.00	0.01	1.74E-02	5	9	9	7.56E-01	Adipose_Visceral_Omentum
ALCC	ENSG00000230939.1	RP11-314C16.1	-0.83	0.00	4.09E-01	0.02	0.16	5.41E-17	33	45	45	7.56E-01	Adipose_Visceral_Omentum
ALCC	ENSG00000134504.12	KCTD1	-0.83	-0.04	4.09E-01	0.00	0.01	4.67E-02	2	2	2	7.56E-01	Adipose_Visceral_Omentum
ALCC	ENSG00000177084.16	POLE	-0.83	-0.03	4.09E-01	0.00	0.04	3.74E-05	3	13	13	7.56E-01	Adipose_Visceral_Omentum
ALCC	ENSG00000185163.9	DDX51	0.83	0.01	4.09E-01	0.00	0.03	4.24E-04	27	95	95	7.56E-01	Adipose_Visceral_Omentum
ALCC	ENSG00000112308.12	C6orf62	-0.83	0.00	4.09E-01	0.03	0.25	7.11E-27	8	12	12	7.57E-01	Adipose_Visceral_Omentum
ALCC	ENSG00000255621.1	RP11-377D9.3	0.82	0.01	4.10E-01	0.01	0.04	7.40E-05	10	19	19	7.57E-01	Adipose_Visceral_Omentum
ALCC	ENSG00000112685.13	EXOC2	-0.82	-0.02	4.10E-01	0.00	0.25	3.42E-27	18	39	39	7.57E-01	Adipose_Visceral_Omentum
ALCC	ENSG00000214415.3	GNAT3	0.82	0.00	4.10E-01	0.03	0.17	3.74E-17	10	17	17	7.57E-01	Adipose_Visceral_Omentum
ALCC	ENSG00000189143.9	CLDN4	0.82	0.04	4.10E-01	0.00	0.03	1.72E-04	2	8	8	7.57E-01	Adipose_Visceral_Omentum
ALCC	ENSG00000267731.1	RP11-147L13.8	0.82	0.00	4.10E-01	0.02	0.17	1.70E-17	38	68	68	7.58E-01	Adipose_Visceral_Omentum
ALCC	ENSG00000103449.11	SALL1	-0.82	-0.01	4.11E-01	0.01	0.01	4.85E-02	18	35	35	7.58E-01	Adipose_Visceral_Omentum
ALCC	ENSG00000129422.14	MTUS1	0.82	0.01	4.11E-01	0.01	0.12	6.83E-12	27	56	56	7.58E-01	Adipose_Visceral_Omentum
ALCC	ENSG00000275874.1	PICSAR	0.82	0.01	4.11E-01	0.02	0.20	1.06E-20	18	84	84	7.58E-01	Adipose_Visceral_Omentum
ALCC	ENSG00000239704.10	CDRT4	-0.82	-0.01	4.11E-01	0.01	0.33	1.24E-36	35	66	66	7.58E-01	Adipose_Visceral_Omentum
ALCC	ENSG00000162769.12	FLVCR1	-0.82	-0.01	4.11E-01	0.01	0.08	4.61E-08	19	27	27	7.58E-01	Adipose_Visceral_Omentum
ALCC	ENSG00000263264.1	CTB-133G6.1	0.82	0.01	4.11E-01	0.01	0.01	3.89E-02	27	36	36	7.58E-01	Adipose_Visceral_Omentum
ALCC	ENSG00000119865.8	CNRIP1	-0.82	-0.01	4.11E-01	0.00	0.07	1.60E-07	5	14	14	7.58E-01	Adipose_Visceral_Omentum
ALCC	ENSG00000138640.14	FAM13A	0.82	0.05	4.12E-01	0.00	0.03	7.39E-04	8	29	29	7.58E-01	Adipose_Visceral_Omentum
ALCC	ENSG00000079101.16	CLUL1	0.82	0.03	4.12E-01	0.00	0.07	5.10E-08	9	29	29	7.58E-01	Adipose_Visceral_Omentum
ALCC	ENSG00000183873.15	SCN5A	0.82	0.02	4.12E-01	0.00	0.02	1.43E-02	7	14	14	7.58E-01	Adipose_Visceral_Omentum
ALCC	ENSG00000198468.7	FLVCR1-AS1	-0.82	0.00	4.12E-01	0.26	0.56	7.18E-80	38	38	38	7.59E-01	Adipose_Visceral_Omentum
ALCC	ENSG00000089041.16	P2RX7	-0.82	-0.02	4.12E-01	0.00	0.02	3.07E-03	9	10	10	7.59E-01	Adipose_Visceral_Omentum
ALCC	ENSG00000283073.1	RP11-834C11.15	0.82	0.01	4.12E-01	0.00	0.01	2.25E-02	11	37	37	7.59E-01	Adipose_Visceral_Omentum
ALCC	ENSG00000104660.17	LEPROTL1	-0.82	-0.01	4.12E-01	0.00	0.06	1.69E-06	42	80	80	7.59E-01	Adipose_Visceral_Omentum
ALCC	ENSG00000176531.10	PHLDB3	0.82	0.01	4.13E-01	0.01	0.08	3.95E-08	23	62	62	7.59E-01	Adipose_Visceral_Omentum
ALCC	ENSG00000134324.11	LPIN1	0.82	0.05	4.13E-01	0.00	0.11	4.17E-11	4	11	11	7.59E-01	Adipose_Visceral_Omentum
ALCC	ENSG00000130956.13	HABP4	0.82	0.03	4.13E-01	0.00	0.04	3.58E-05	4	13	13	7.59E-01	Adipose_Visceral_Omentum
ALCC	ENSG00000204099.11	NEU4	0.82	0.01	4.13E-01	0.00	0.09	2.40E-09	9	45	45	7.59E-01	Adipose_Visceral_Omentum
ALCC	ENSG00000182648.11	LINC01006	0.82	0.01	4.14E-01	0.01	0.02	9.55E-03	21	47	47	7.59E-01	Adipose_Visceral_Omentum
ALCC	ENSG00000099956.18	SMARCB1	-0.82	0.00	4.14E-01	0.03	0.34	1.04E-37	14	32	32	7.59E-01	Adipose_Visceral_Omentum
ALCC	ENSG00000168679.17	SLC16A4	0.82	0.01	4.14E-01	0.01	0.11	5.49E-12	25	30	30	7.60E-01	Adipose_Visceral_Omentum
ALCC	ENSG00000114779.19	ABHD14B	0.82	0.03	4.15E-01	0.00	0.01	4.27E-02	3	4	4	7.61E-01	Adipose_Visceral_Omentum
ALCC	ENSG00000112299.7	VNN1	-0.82	-0.01	4.15E-01	0.00	0.11	1.38E-11	15	40	40	7.61E-01	Adipose_Visceral_Omentum
ALCC	ENSG00000268658.5	LINC00664	0.82	0.01	4.15E-01	0.02	0.12	9.09E-13	17	26	26	7.61E-01	Adipose_Visceral_Omentum
ALCC	ENSG00000189280.3	GJB5	-0.82	-0.02	4.15E-01	0.00	0.07	1.19E-07	4	16	16	7.61E-01	Adipose_Visceral_Omentum
ALCC	ENSG00000136250.11	AOAH	0.82	0.03	4.15E-01	0.00	0.09	1.46E-09	13	26	26	7.61E-01	Adipose_Visceral_Omentum
ALCC	ENSG00000073331.17	ALPK1	-0.81	-0.01	4.15E-01	0.01	0.09	1.38E-09	12	22	22	7.61E-01	Adipose_Visceral_Omentum
ALCC	ENSG00000105393.15	BABAM1	0.81	0.06	4.16E-01	0.00	0.02	3.50E-03	7	11	11	7.62E-01	Adipose_Visceral_Omentum
ALCC	ENSG00000188305.5	C19orf35	0.81	0.01	4.16E-01	0.00	0.07	4.67E-08	2	2	2	7.62E-01	Adipose_Visceral_Omentum
ALCC	ENSG00000139083.10	ETV6	0.81	0.03	4.16E-01	0.00	0.02	1.29E-02	13	26	26	7.63E-01	Adipose_Visceral_Omentum
ALCC	ENSG00000278053.4	DDX52	-0.81	-0.02	4.17E-01	0.00	0.04	4.13E-05	2	6	6	7.63E-01	Adipose_Visceral_Omentum
ALCC	ENSG00000187715.13	KBTBD12	-0.81	-0.01	4.17E-01	0.01	0.05	5.13E-06	13	22	22	7.64E-01	Adipose_Visceral_Omentum
ALCC	ENSG00000136720.6	HS6ST1	-0.81	-0.02	4.18E-01	0.00	0.04	1.42E-04	10	18	18	7.64E-01	Adipose_Visceral_Omentum
ALCC	ENSG00000206077.10	ZDHHC11B	0.81	0.02	4.18E-01	0.00	0.08	1.47E-08	11	37	37	7.64E-01	Adipose_Visceral_Omentum
ALCC	ENSG00000081842.17	PCDHA6	0.81	0.02	4.18E-01	0.00	0.03	1.55E-03	3	7	7	7.64E-01	Adipose_Visceral_Omentum
ALCC	ENSG00000230387.2	RP4-737E23.2	-0.81	-0.02	4.18E-01	0.00	0.34	5.64E-39	5	21	21	7.65E-01	Adipose_Visceral_Omentum
ALCC	ENSG00000182534.13	MXRA7	-0.81	0.00	4.18E-01	0.05	0.52	1.40E-68	11	17	17	7.65E-01	Adipose_Visceral_Omentum
ALCC	ENSG00000175390.13	EIF3F	0.81	0.01	4.19E-01	0.00	0.16	9.25E-17	8	20	20	7.65E-01	Adipose_Visceral_Omentum
ALCC	ENSG00000157637.12	SLC38A10	0.81	0.02	4.19E-01	0.00	0.32	1.49E-35	12	37	37	7.65E-01	Adipose_Visceral_Omentum
ALCC	ENSG00000137076.20	TLN1	0.81	0.04	4.19E-01	0.00	0.03	1.77E-03	4	8	8	7.65E-01	Adipose_Visceral_Omentum
ALCC	ENSG00000148110.15	MFSD14B	0.81	0.02	4.19E-01	0.00	0.09	1.51E-09	11	29	29	7.65E-01	Adipose_Visceral_Omentum
ALCC	ENSG00000185339.8	TCN2	-0.81	-0.02	4.19E-01	0.00	0.04	2.21E-04	10	25	25	7.65E-01	Adipose_Visceral_Omentum
ALCC	ENSG00000272783.1	RP13-1016M1.2	0.81	0.01	4.19E-01	0.02	0.08	6.34E-09	9	14	14	7.65E-01	Adipose_Visceral_Omentum
ALCC	ENSG00000139044.10	B4GALNT3	0.81	0.00	4.19E-01	0.04	0.19	1.57E-20	3	10	10	7.65E-01	Adipose_Visceral_Omentum
ALCC	ENSG00000143933.16	CALM2	-0.81	-0.03	4.19E-01	0.00	0.03	5.90E-04	12	27	27	7.65E-01	Adipose_Visceral_Omentum
ALCC	ENSG00000238142.1	RP11-108M9.4	-0.81	-0.01	4.20E-01	0.01	0.34	8.72E-38	14	44	44	7.65E-01	Adipose_Visceral_Omentum
ALCC	ENSG00000135472.8	FAIM2	0.81	0.01	4.20E-01	0.01	0.01	1.78E-02	10	29	29	7.65E-01	Adipose_Visceral_Omentum
ALCC	ENSG00000240859.1	AC093627.10	0.81	0.00	4.20E-01	0.04	0.20	1.66E-21	11	21	21	7.66E-01	Adipose_Visceral_Omentum
ALCC	ENSG00000196247.11	ZNF107	-0.81	0.00	4.20E-01	0.06	0.35	7.94E-40	22	27	27	7.66E-01	Adipose_Visceral_Omentum
ALCC	ENSG00000177225.16	PDDC1	0.81	0.01	4.21E-01	0.00	0.05	1.17E-05	24	32	32	7.66E-01	Adipose_Visceral_Omentum
ALCC	ENSG00000128218.7	VPREB3	0.81	0.00	4.21E-01	0.03	0.07	1.42E-07	18	39	39	7.66E-01	Adipose_Visceral_Omentum
ALCC	ENSG00000100055.20	CYTH4	-0.80	-0.10	4.21E-01	0.00	0.07	1.60E-07	2	8	8	7.66E-01	Adipose_Visceral_Omentum
ALCC	ENSG00000143158.10	MPC2	0.80	0.03	4.21E-01	0.00	0.03	3.46E-04	11	13	13	7.66E-01	Adipose_Visceral_Omentum
ALCC	ENSG00000267454.5	ZNF582-AS1	-0.80	-0.04	4.21E-01	0.00	0.21	8.90E-22	6	16	16	7.66E-01	Adipose_Visceral_Omentum
ALCC	ENSG00000149054.15	ZNF215	0.80	0.00	4.21E-01	0.08	0.34	4.91E-38	15	25	25	7.66E-01	Adipose_Visceral_Omentum
ALCC	ENSG00000124116.18	WFDC3	-0.80	0.00	4.21E-01	0.13	0.32	2.00E-36	36	50	50	7.66E-01	Adipose_Visceral_Omentum
ALCC	ENSG00000196535.15	MYO18A	0.80	0.08	4.21E-01	0.00	0.06	2.99E-06	8	18	18	7.66E-01	Adipose_Visceral_Omentum
ALCC	ENSG00000129055.12	ANAPC13	0.80	0.00	4.21E-01	0.06	0.60	3.98E-91	58	98	98	7.66E-01	Adipose_Visceral_Omentum
ALCC	ENSG00000044115.20	CTNNA1	0.80	0.06	4.22E-01	0.00	0.07	2.16E-07	2	13	13	7.66E-01	Adipose_Visceral_Omentum
ALCC	ENSG00000138399.17	FASTKD1	0.80	0.01	4.22E-01	0.01	0.12	1.94E-12	35	62	62	7.66E-01	Adipose_Visceral_Omentum
ALCC	ENSG00000184508.10	HDDC3	0.80	0.04	4.22E-01	0.00	0.07	4.21E-08	7	15	15	7.66E-01	Adipose_Visceral_Omentum
ALCC	ENSG00000260874.5	RP11-715J22.4	0.80	0.01	4.22E-01	0.01	0.03	1.38E-03	17	33	33	7.66E-01	Adipose_Visceral_Omentum
ALCC	ENSG00000112290.12	WASF1	0.80	0.01	4.22E-01	0.00	0.10	6.26E-10	8	12	12	7.66E-01	Adipose_Visceral_Omentum
ALCC	ENSG00000169220.17	RGS14	0.80	0.00	4.22E-01	0.02	0.13	2.35E-13	31	67	67	7.66E-01	Adipose_Visceral_Omentum
ALCC	ENSG00000173156.6	RHOD	0.80	0.17	4.22E-01	0.00	0.28	5.47E-31	2	11	11	7.66E-01	Adipose_Visceral_Omentum
ALCC	ENSG00000166926.8	MS4A6E	-0.80	-0.01	4.22E-01	0.00	0.01	3.65E-02	11	20	20	7.66E-01	Adipose_Visceral_Omentum
ALCC	ENSG00000189068.9	VSTM1	-0.80	-0.03	4.23E-01	0.00	0.05	6.58E-06	1	8	8	7.66E-01	Adipose_Visceral_Omentum
ALCC	ENSG00000164244.20	PRRC1	0.80	0.02	4.23E-01	0.00	0.02	7.39E-03	11	25	25	7.67E-01	Adipose_Visceral_Omentum
ALCC	ENSG00000070018.8	LRP6	-0.80	-0.03	4.23E-01	0.00	0.02	2.93E-03	10	16	16	7.67E-01	Adipose_Visceral_Omentum
ALCC	ENSG00000114395.10	CYB561D2	0.80	0.03	4.24E-01	0.00	0.06	1.41E-06	6	10	10	7.67E-01	Adipose_Visceral_Omentum
ALCC	ENSG00000197442.9	MAP3K5	-0.80	-0.03	4.24E-01	0.00	0.07	1.37E-07	3	12	12	7.67E-01	Adipose_Visceral_Omentum
ALCC	ENSG00000132554.19	RGS22	-0.80	-0.03	4.24E-01	0.00	0.07	2.48E-07	4	13	13	7.68E-01	Adipose_Visceral_Omentum
ALCC	ENSG00000152672.7	CLEC4F	-0.80	-0.01	4.25E-01	0.00	0.21	2.03E-21	21	53	53	7.69E-01	Adipose_Visceral_Omentum
ALCC	ENSG00000125445.10	MRPS7	-0.80	-0.02	4.25E-01	0.00	0.13	3.48E-13	12	13	13	7.69E-01	Adipose_Visceral_Omentum
ALCC	ENSG00000136193.16	SCRN1	-0.80	-0.01	4.25E-01	0.00	0.04	1.90E-04	23	37	37	7.69E-01	Adipose_Visceral_Omentum
ALCC	ENSG00000145241.10	CENPC	0.80	0.02	4.25E-01	0.00	0.07	3.00E-07	7	16	16	7.69E-01	Adipose_Visceral_Omentum
ALCC	ENSG00000110786.17	PTPN5	0.80	0.00	4.25E-01	0.03	0.34	1.92E-38	2	5	5	7.69E-01	Adipose_Visceral_Omentum
ALCC	ENSG00000143434.15	SEMA6C	-0.80	-0.01	4.25E-01	0.00	0.08	2.11E-08	9	13	13	7.69E-01	Adipose_Visceral_Omentum
ALCC	ENSG00000203666.12	EFCAB2	-0.80	0.00	4.25E-01	0.03	0.38	4.31E-46	14	39	39	7.69E-01	Adipose_Visceral_Omentum
ALCC	ENSG00000141959.16	PFKL	-0.80	-0.01	4.26E-01	0.00	0.14	7.51E-15	22	50	50	7.69E-01	Adipose_Visceral_Omentum
ALCC	ENSG00000137806.8	NDUFAF1	-0.80	-0.01	4.26E-01	0.01	0.04	3.45E-05	29	59	59	7.69E-01	Adipose_Visceral_Omentum
ALCC	ENSG00000188396.3	TCTEX1D4	-0.80	-0.01	4.26E-01	0.01	0.03	1.30E-03	33	52	52	7.69E-01	Adipose_Visceral_Omentum
ALCC	ENSG00000119383.19	PTPA	-0.80	-0.01	4.26E-01	0.00	0.25	1.33E-27	27	46	46	7.69E-01	Adipose_Visceral_Omentum
ALCC	ENSG00000005436.13	GCFC2	0.80	0.02	4.26E-01	0.00	0.09	2.82E-09	19	42	42	7.69E-01	Adipose_Visceral_Omentum
ALCC	ENSG00000165934.12	CPSF2	0.80	0.00	4.26E-01	0.02	0.37	8.07E-44	11	23	23	7.69E-01	Adipose_Visceral_Omentum
ALCC	ENSG00000100504.16	PYGL	0.80	0.10	4.27E-01	0.00	0.04	7.19E-05	3	20	20	7.69E-01	Adipose_Visceral_Omentum
ALCC	ENSG00000031691.6	CENPQ	0.80	0.00	4.27E-01	0.05	0.39	1.10E-45	12	26	26	7.69E-01	Adipose_Visceral_Omentum
ALCC	ENSG00000153832.11	FBXO36	-0.79	-0.02	4.27E-01	0.00	0.08	1.57E-08	12	24	24	7.69E-01	Adipose_Visceral_Omentum
ALCC	ENSG00000121350.15	PYROXD1	0.79	0.00	4.27E-01	0.05	0.40	2.12E-48	53	69	69	7.69E-01	Adipose_Visceral_Omentum
ALCC	ENSG00000271967.1	RP11-134K13.4	-0.79	-0.03	4.27E-01	0.00	0.05	6.15E-06	10	17	17	7.69E-01	Adipose_Visceral_Omentum
ALCC	ENSG00000153048.10	CARHSP1	-0.79	-0.01	4.27E-01	0.00	0.17	3.12E-17	2	10	10	7.70E-01	Adipose_Visceral_Omentum
ALCC	ENSG00000067836.12	ROGDI	-0.79	-0.05	4.28E-01	0.00	0.07	2.09E-07	3	7	7	7.70E-01	Adipose_Visceral_Omentum
ALCC	ENSG00000134709.10	HOOK1	-0.79	-0.02	4.28E-01	0.00	0.05	6.57E-06	3	9	9	7.70E-01	Adipose_Visceral_Omentum
ALCC	ENSG00000183287.13	CCBE1	-0.79	-0.06	4.28E-01	0.00	0.07	9.34E-08	2	13	13	7.70E-01	Adipose_Visceral_Omentum
ALCC	ENSG00000143452.15	HORMAD1	0.79	0.01	4.28E-01	0.01	0.04	1.31E-04	24	36	36	7.70E-01	Adipose_Visceral_Omentum
ALCC	ENSG00000099899.14	TRMT2A	-0.79	-0.03	4.28E-01	0.00	0.04	3.18E-05	11	16	16	7.70E-01	Adipose_Visceral_Omentum
ALCC	ENSG00000115109.13	EPB41L5	-0.79	-0.48	4.28E-01	0.00	0.03	1.78E-03	1	20	20	7.71E-01	Adipose_Visceral_Omentum
ALCC	ENSG00000152404.15	CWF19L2	-0.79	-0.01	4.29E-01	0.01	0.10	7.85E-11	46	65	65	7.71E-01	Adipose_Visceral_Omentum
ALCC	ENSG00000126804.13	ZBTB1	0.79	0.02	4.29E-01	0.00	0.03	5.69E-04	29	43	43	7.71E-01	Adipose_Visceral_Omentum
ALCC	ENSG00000168275.14	COA6	0.79	0.01	4.29E-01	0.01	0.33	3.91E-37	17	41	41	7.71E-01	Adipose_Visceral_Omentum
ALCC	ENSG00000257219.5	RP11-54A9.1	-0.79	-0.06	4.29E-01	0.00	0.01	2.81E-02	6	13	13	7.71E-01	Adipose_Visceral_Omentum
ALCC	ENSG00000273117.1	AC144652.1	-0.79	-0.01	4.29E-01	0.01	0.04	1.12E-04	24	47	47	7.71E-01	Adipose_Visceral_Omentum
ALCC	ENSG00000270765.5	GAS2L2	-0.79	-0.01	4.29E-01	0.03	0.08	9.96E-09	7	32	32	7.71E-01	Adipose_Visceral_Omentum
ALCC	ENSG00000254415.3	SIGLEC14	-0.79	0.00	4.29E-01	0.06	0.27	4.67E-30	18	33	33	7.71E-01	Adipose_Visceral_Omentum
ALCC	ENSG00000130177.14	CDC16	0.79	0.04	4.30E-01	0.00	0.30	4.00E-33	4	25	25	7.71E-01	Adipose_Visceral_Omentum
ALCC	ENSG00000233895.1	RP1-122P22.2	-0.79	-0.02	4.30E-01	0.00	0.02	2.53E-03	3	22	22	7.71E-01	Adipose_Visceral_Omentum
ALCC	ENSG00000197935.6	ZNF311	0.79	0.01	4.30E-01	0.01	0.07	5.87E-08	57	64	64	7.71E-01	Adipose_Visceral_Omentum
ALCC	ENSG00000197535.14	MYO5A	0.79	0.01	4.30E-01	0.02	0.09	3.34E-09	85	138	138	7.71E-01	Adipose_Visceral_Omentum
ALCC	ENSG00000185238.12	PRMT3	0.79	0.02	4.30E-01	0.00	0.01	1.84E-02	9	21	21	7.71E-01	Adipose_Visceral_Omentum
ALCC	ENSG00000167920.8	TMEM99	0.79	0.01	4.30E-01	0.01	0.14	4.17E-14	20	55	55	7.71E-01	Adipose_Visceral_Omentum
ALCC	ENSG00000129993.14	CBFA2T3	0.79	0.01	4.30E-01	0.00	0.02	7.16E-03	19	51	51	7.72E-01	Adipose_Visceral_Omentum
ALCC	ENSG00000165886.4	UBTD1	-0.79	-0.07	4.30E-01	0.00	0.04	1.69E-04	4	18	18	7.72E-01	Adipose_Visceral_Omentum
ALCC	ENSG00000107816.17	LZTS2	-0.79	-0.04	4.31E-01	0.00	0.02	6.96E-03	11	17	17	7.72E-01	Adipose_Visceral_Omentum
ALCC	ENSG00000261037.1	CTC-471C19.1	-0.79	0.00	4.31E-01	0.03	0.11	2.02E-11	26	36	36	7.72E-01	Adipose_Visceral_Omentum
ALCC	ENSG00000118961.14	LDAH	0.79	0.00	4.31E-01	0.03	0.22	2.03E-23	14	23	23	7.72E-01	Adipose_Visceral_Omentum
ALCC	ENSG00000260807.6	RP11-161M6.2	0.79	0.04	4.31E-01	0.00	0.05	1.24E-05	2	9	9	7.72E-01	Adipose_Visceral_Omentum
ALCC	ENSG00000204227.4	RING1	-0.79	-0.01	4.32E-01	0.00	0.01	1.93E-02	13	15	15	7.73E-01	Adipose_Visceral_Omentum
ALCC	ENSG00000175826.11	CTDNEP1	0.79	0.04	4.32E-01	0.00	0.09	1.65E-09	3	8	8	7.73E-01	Adipose_Visceral_Omentum
ALCC	ENSG00000034239.10	EFCAB1	-0.79	-0.01	4.32E-01	0.00	0.28	7.17E-31	20	35	35	7.73E-01	Adipose_Visceral_Omentum
ALCC	ENSG00000166035.10	LIPC	0.79	0.01	4.32E-01	0.01	0.10	3.65E-10	2	4	4	7.73E-01	Adipose_Visceral_Omentum
ALCC	ENSG00000144736.13	SHQ1	0.79	0.05	4.32E-01	0.00	0.04	1.34E-04	1	2	2	7.73E-01	Adipose_Visceral_Omentum
ALCC	ENSG00000244693.1	CTAGE8	0.78	0.01	4.33E-01	0.01	0.12	2.10E-12	18	48	48	7.73E-01	Adipose_Visceral_Omentum
ALCC	ENSG00000254901.7	BORCS8	-0.78	-0.26	4.33E-01	0.00	0.06	2.64E-06	4	9	9	7.74E-01	Adipose_Visceral_Omentum
ALCC	ENSG00000158113.12	LRRC43	-0.78	-0.01	4.33E-01	0.00	0.09	1.21E-09	11	13	13	7.74E-01	Adipose_Visceral_Omentum
ALCC	ENSG00000259847.1	LINC02126	-0.78	-0.02	4.33E-01	0.00	0.04	2.15E-04	8	31	31	7.74E-01	Adipose_Visceral_Omentum
ALCC	ENSG00000135480.15	KRT7	-0.78	0.00	4.34E-01	0.03	0.23	1.30E-24	11	22	22	7.74E-01	Adipose_Visceral_Omentum
ALCC	ENSG00000126456.15	IRF3	-0.78	-0.03	4.34E-01	0.00	0.05	1.44E-05	12	19	19	7.75E-01	Adipose_Visceral_Omentum
ALCC	ENSG00000157734.13	SNX22	0.78	0.14	4.34E-01	0.00	0.13	1.51E-13	1	3	3	7.75E-01	Adipose_Visceral_Omentum
ALCC	ENSG00000118900.14	UBN1	-0.78	-0.01	4.34E-01	0.00	0.04	6.63E-05	24	52	52	7.75E-01	Adipose_Visceral_Omentum
ALCC	ENSG00000262155.1	LINC02175	-0.78	-0.03	4.34E-01	0.00	0.05	7.90E-06	7	22	22	7.75E-01	Adipose_Visceral_Omentum
ALCC	ENSG00000197272.2	IL27	0.78	0.05	4.35E-01	0.00	0.13	2.07E-14	3	7	7	7.75E-01	Adipose_Visceral_Omentum
ALCC	ENSG00000167889.12	MGAT5B	-0.78	-0.05	4.35E-01	0.00	0.02	3.25E-03	1	3	3	7.75E-01	Adipose_Visceral_Omentum
ALCC	ENSG00000132824.13	SERINC3	0.78	0.04	4.35E-01	0.00	0.12	1.97E-12	11	33	33	7.75E-01	Adipose_Visceral_Omentum
ALCC	ENSG00000144893.12	MED12L	0.78	0.05	4.35E-01	0.00	0.03	8.69E-04	2	14	14	7.75E-01	Adipose_Visceral_Omentum
ALCC	ENSG00000125734.15	GPR108	-0.78	0.00	4.35E-01	0.03	0.29	1.13E-31	38	70	70	7.75E-01	Adipose_Visceral_Omentum
ALCC	ENSG00000213676.10	ATF6B	-0.78	-0.01	4.35E-01	0.01	0.14	2.43E-14	21	29	29	7.75E-01	Adipose_Visceral_Omentum
ALCC	ENSG00000176945.16	MUC20	-0.78	0.00	4.35E-01	0.02	0.53	1.55E-71	16	39	39	7.75E-01	Adipose_Visceral_Omentum
ALCC	ENSG00000283633.1	AC005301.9	-0.78	-0.02	4.36E-01	0.00	0.05	7.86E-06	5	34	34	7.75E-01	Adipose_Visceral_Omentum
ALCC	ENSG00000153113.23	CAST	0.78	0.00	4.36E-01	0.06	0.41	2.92E-49	16	31	31	7.75E-01	Adipose_Visceral_Omentum
ALCC	ENSG00000111266.8	DUSP16	-0.78	-0.02	4.36E-01	0.00	0.01	2.57E-02	23	69	69	7.75E-01	Adipose_Visceral_Omentum
ALCC	ENSG00000197943.9	PLCG2	0.78	0.02	4.36E-01	0.00	0.01	2.51E-02	14	30	30	7.75E-01	Adipose_Visceral_Omentum
ALCC	ENSG00000143878.9	RHOB	-0.78	-0.02	4.36E-01	0.00	0.02	9.96E-03	3	4	4	7.76E-01	Adipose_Visceral_Omentum
ALCC	ENSG00000058729.10	RIOK2	0.78	0.05	4.36E-01	0.00	0.06	1.78E-06	4	35	35	7.76E-01	Adipose_Visceral_Omentum
ALCC	ENSG00000103111.14	MON1B	-0.78	-0.01	4.37E-01	0.00	0.08	1.01E-08	3	9	9	7.76E-01	Adipose_Visceral_Omentum
ALCC	ENSG00000167916.4	KRT24	-0.78	-0.01	4.37E-01	0.01	0.01	4.38E-02	19	39	39	7.76E-01	Adipose_Visceral_Omentum
ALCC	ENSG00000102910.13	LONP2	0.78	0.04	4.37E-01	0.00	0.16	9.27E-17	7	47	47	7.76E-01	Adipose_Visceral_Omentum
ALCC	ENSG00000251396.6	LINC01301	0.78	0.01	4.37E-01	0.01	0.09	2.41E-09	44	62	62	7.76E-01	Adipose_Visceral_Omentum
ALCC	ENSG00000164543.5	STK17A	-0.78	-0.01	4.37E-01	0.00	0.12	5.10E-12	53	66	66	7.77E-01	Adipose_Visceral_Omentum
ALCC	ENSG00000221983.7	UBA52	0.78	0.01	4.38E-01	0.01	0.28	2.96E-31	6	8	8	7.77E-01	Adipose_Visceral_Omentum
ALCC	ENSG00000273243.1	CTA-217C2.2	0.78	0.01	4.38E-01	0.00	0.05	1.24E-05	12	22	22	7.77E-01	Adipose_Visceral_Omentum
ALCC	ENSG00000103202.12	NME4	-0.78	-0.09	4.38E-01	0.00	0.19	2.14E-20	4	14	14	7.77E-01	Adipose_Visceral_Omentum
ALCC	ENSG00000165410.14	CFL2	0.78	0.01	4.38E-01	0.00	0.04	1.45E-04	22	45	45	7.77E-01	Adipose_Visceral_Omentum
ALCC	ENSG00000145979.17	TBC1D7	-0.78	0.00	4.38E-01	0.02	0.18	1.80E-18	39	66	66	7.77E-01	Adipose_Visceral_Omentum
ALCC	ENSG00000177663.13	IL17RA	0.77	0.02	4.38E-01	0.00	0.07	2.75E-07	4	10	10	7.77E-01	Adipose_Visceral_Omentum
ALCC	ENSG00000102466.15	FGF14	0.77	0.02	4.39E-01	0.00	0.10	1.55E-10	11	35	35	7.77E-01	Adipose_Visceral_Omentum
ALCC	ENSG00000155034.18	FBXL18	-0.77	-0.01	4.39E-01	0.00	0.06	6.57E-07	7	8	8	7.77E-01	Adipose_Visceral_Omentum
ALCC	ENSG00000146416.17	AIG1	0.77	0.13	4.39E-01	0.00	0.05	1.07E-05	2	10	10	7.77E-01	Adipose_Visceral_Omentum
ALCC	ENSG00000135972.8	MRPS9	0.77	0.05	4.39E-01	0.00	0.23	3.82E-24	6	52	52	7.77E-01	Adipose_Visceral_Omentum
ALCC	ENSG00000176390.11	CRLF3	-0.77	-0.02	4.39E-01	0.00	0.13	3.23E-13	36	44	44	7.77E-01	Adipose_Visceral_Omentum
ALCC	ENSG00000169981.10	ZNF35	-0.77	-0.03	4.39E-01	0.00	0.02	2.68E-03	13	22	22	7.77E-01	Adipose_Visceral_Omentum
ALCC	ENSG00000178980.14	SELENOW	0.77	0.12	4.39E-01	0.00	0.39	1.41E-45	4	13	13	7.77E-01	Adipose_Visceral_Omentum
ALCC	ENSG00000167904.14	TMEM68	0.77	0.02	4.39E-01	0.00	0.06	1.44E-06	45	48	48	7.77E-01	Adipose_Visceral_Omentum
ALCC	ENSG00000018189.12	RUFY3	-0.77	-0.02	4.39E-01	0.00	0.05	9.96E-06	24	34	34	7.77E-01	Adipose_Visceral_Omentum
ALCC	ENSG00000145990.10	GFOD1	0.77	0.01	4.39E-01	0.00	0.07	4.26E-08	13	30	30	7.77E-01	Adipose_Visceral_Omentum
ALCC	ENSG00000173917.10	HOXB2	0.77	0.01	4.40E-01	0.02	0.23	2.40E-24	14	16	16	7.77E-01	Adipose_Visceral_Omentum
ALCC	ENSG00000183255.11	PTTG1IP	-0.77	-0.01	4.40E-01	0.01	0.14	5.20E-15	5	9	9	7.78E-01	Adipose_Visceral_Omentum
ALCC	ENSG00000128805.14	ARHGAP22	0.77	0.01	4.40E-01	0.01	0.08	8.87E-09	11	26	26	7.78E-01	Adipose_Visceral_Omentum
ALCC	ENSG00000105501.12	SIGLEC5	0.77	0.01	4.40E-01	0.01	0.12	1.79E-12	4	8	8	7.78E-01	Adipose_Visceral_Omentum
ALCC	ENSG00000071189.21	SNX13	0.77	0.02	4.41E-01	0.00	0.14	5.28E-14	5	20	20	7.78E-01	Adipose_Visceral_Omentum
ALCC	ENSG00000174130.12	TLR6	-0.77	-0.02	4.41E-01	0.00	0.01	2.00E-02	16	45	45	7.78E-01	Adipose_Visceral_Omentum
ALCC	ENSG00000196653.11	ZNF502	-0.77	-0.01	4.41E-01	0.01	0.29	2.39E-32	11	23	23	7.78E-01	Adipose_Visceral_Omentum
ALCC	ENSG00000223685.5	LINC00571	0.77	0.06	4.41E-01	0.00	0.09	7.05E-10	1	20	20	7.78E-01	Adipose_Visceral_Omentum
ALCC	ENSG00000105852.10	PON3	0.77	0.02	4.41E-01	0.00	0.01	2.92E-02	6	10	10	7.79E-01	Adipose_Visceral_Omentum
ALCC	ENSG00000165280.15	VCP	-0.77	-0.06	4.41E-01	0.00	0.05	2.97E-06	11	23	23	7.79E-01	Adipose_Visceral_Omentum
ALCC	ENSG00000178075.19	GRAMD1C	0.77	0.09	4.42E-01	0.00	0.09	9.06E-10	1	4	4	7.79E-01	Adipose_Visceral_Omentum
ALCC	ENSG00000101197.12	BIRC7	-0.77	0.00	4.42E-01	0.12	0.37	4.24E-43	19	32	32	7.79E-01	Adipose_Visceral_Omentum
ALCC	ENSG00000283914.1	RP11-219G17.9	-0.77	0.00	4.42E-01	0.09	0.28	7.79E-31	16	27	27	7.79E-01	Adipose_Visceral_Omentum
ALCC	ENSG00000074695.5	LMAN1	-0.77	-0.05	4.42E-01	0.00	0.04	9.15E-05	4	8	8	7.79E-01	Adipose_Visceral_Omentum
ALCC	ENSG00000270379.5	HEATR9	0.77	0.01	4.42E-01	0.00	0.01	2.18E-02	47	74	74	7.79E-01	Adipose_Visceral_Omentum
ALCC	ENSG00000237807.3	RP11-400K9.4	0.77	0.01	4.43E-01	0.00	0.05	8.73E-06	7	12	12	7.80E-01	Adipose_Visceral_Omentum
ALCC	ENSG00000214290.8	COLCA2	-0.77	0.00	4.43E-01	0.02	0.14	8.37E-15	34	53	53	7.80E-01	Adipose_Visceral_Omentum
ALCC	ENSG00000274898.1	AC001226.7	0.77	0.01	4.43E-01	0.01	0.02	1.67E-02	6	16	16	7.80E-01	Adipose_Visceral_Omentum
ALCC	ENSG00000105122.12	RASAL3	-0.77	-0.01	4.43E-01	0.00	0.10	5.17E-10	33	66	66	7.80E-01	Adipose_Visceral_Omentum
ALCC	ENSG00000105856.13	HBP1	-0.77	-0.02	4.43E-01	0.00	0.02	5.15E-03	8	10	10	7.80E-01	Adipose_Visceral_Omentum
ALCC	ENSG00000177710.5	SLC35G5	0.77	0.01	4.44E-01	0.00	0.03	4.53E-04	7	13	13	7.80E-01	Adipose_Visceral_Omentum
ALCC	ENSG00000275718.1	CCL15	-0.77	-0.01	4.44E-01	0.01	0.07	9.82E-08	23	64	64	7.81E-01	Adipose_Visceral_Omentum
ALCC	ENSG00000131188.11	PRR7	0.77	0.02	4.44E-01	0.00	0.01	1.81E-02	16	31	31	7.81E-01	Adipose_Visceral_Omentum
ALCC	ENSG00000157800.17	SLC37A3	-0.77	-0.02	4.44E-01	0.00	0.02	1.36E-02	12	33	33	7.81E-01	Adipose_Visceral_Omentum
ALCC	ENSG00000157426.13	AASDH	-0.77	-0.02	4.44E-01	0.00	0.09	1.26E-09	18	25	25	7.81E-01	Adipose_Visceral_Omentum
ALCC	ENSG00000198646.13	NCOA6	0.76	0.01	4.44E-01	0.01	0.11	2.48E-11	19	22	22	7.81E-01	Adipose_Visceral_Omentum
ALCC	ENSG00000161328.10	LRRC56	-0.76	-0.01	4.45E-01	0.01	0.06	1.73E-06	16	18	18	7.82E-01	Adipose_Visceral_Omentum
ALCC	ENSG00000131400.7	NAPSA	-0.76	-0.02	4.45E-01	0.00	0.01	2.44E-02	8	11	11	7.82E-01	Adipose_Visceral_Omentum
ALCC	ENSG00000170854.17	RIOX2	-0.76	-0.08	4.45E-01	0.00	0.04	9.81E-05	3	12	12	7.82E-01	Adipose_Visceral_Omentum
ALCC	ENSG00000215475.4	SIAH3	-0.76	-0.01	4.45E-01	0.01	0.03	1.97E-03	28	52	52	7.82E-01	Adipose_Visceral_Omentum
ALCC	ENSG00000142347.16	MYO1F	0.76	0.03	4.46E-01	0.00	0.02	5.36E-03	5	15	15	7.82E-01	Adipose_Visceral_Omentum
ALCC	ENSG00000240563.1	L1TD1	-0.76	0.00	4.46E-01	0.03	0.40	3.00E-48	24	58	58	7.82E-01	Adipose_Visceral_Omentum
ALCC	ENSG00000143486.15	EIF2D	0.76	0.06	4.46E-01	0.00	0.08	2.26E-08	7	20	20	7.82E-01	Adipose_Visceral_Omentum
ALCC	ENSG00000167595.14	PROSER3	0.76	0.01	4.46E-01	0.00	0.10	2.77E-10	4	11	11	7.82E-01	Adipose_Visceral_Omentum
ALCC	ENSG00000063438.16	AHRR	-0.76	0.00	4.47E-01	0.02	0.02	3.66E-03	31	58	58	7.82E-01	Adipose_Visceral_Omentum
ALCC	ENSG00000184226.14	PCDH9	0.76	0.02	4.47E-01	0.00	0.03	6.87E-04	10	13	13	7.82E-01	Adipose_Visceral_Omentum
ALCC	ENSG00000136731.12	UGGT1	-0.76	-0.04	4.47E-01	0.00	0.04	3.61E-05	10	29	29	7.82E-01	Adipose_Visceral_Omentum
ALCC	ENSG00000152669.8	CCNO	-0.76	-0.07	4.47E-01	0.00	0.03	2.56E-04	1	5	5	7.82E-01	Adipose_Visceral_Omentum
ALCC	ENSG00000100304.12	TTLL12	-0.76	-0.01	4.47E-01	0.00	0.19	4.30E-20	1	8	8	7.82E-01	Adipose_Visceral_Omentum
ALCC	ENSG00000119147.9	C2orf40	0.76	0.01	4.47E-01	0.01	0.13	1.79E-13	37	70	70	7.82E-01	Adipose_Visceral_Omentum
ALCC	ENSG00000257431.1	RP11-263K4.3	0.76	0.00	4.47E-01	0.03	0.26	1.01E-27	15	84	84	7.82E-01	Adipose_Visceral_Omentum
ALCC	ENSG00000146376.10	ARHGAP18	-0.76	-0.02	4.47E-01	0.00	0.09	1.36E-09	2	7	7	7.82E-01	Adipose_Visceral_Omentum
ALCC	ENSG00000163661.3	PTX3	0.76	0.04	4.47E-01	0.00	0.02	2.93E-03	7	8	8	7.82E-01	Adipose_Visceral_Omentum
ALCC	ENSG00000124508.16	BTN2A2	0.76	0.01	4.47E-01	0.01	0.16	6.89E-17	51	55	55	7.82E-01	Adipose_Visceral_Omentum
ALCC	ENSG00000099949.18	LZTR1	-0.76	-0.03	4.48E-01	0.00	0.21	1.22E-21	10	18	18	7.82E-01	Adipose_Visceral_Omentum
ALCC	ENSG00000185008.17	ROBO2	-0.76	-0.01	4.48E-01	0.00	0.03	1.42E-03	14	14	14	7.82E-01	Adipose_Visceral_Omentum
ALCC	ENSG00000143630.9	HCN3	-0.76	-0.08	4.48E-01	0.00	0.02	3.47E-03	2	3	3	7.82E-01	Adipose_Visceral_Omentum
ALCC	ENSG00000101158.13	NELFCD	-0.76	0.00	4.48E-01	0.09	0.50	6.39E-66	20	51	51	7.82E-01	Adipose_Visceral_Omentum
ALCC	ENSG00000183111.11	ARHGEF37	-0.76	-0.01	4.48E-01	0.01	0.09	1.91E-09	6	8	8	7.82E-01	Adipose_Visceral_Omentum
ALCC	ENSG00000204954.9	C12orf73	0.76	0.01	4.48E-01	0.00	0.15	5.80E-15	29	38	38	7.82E-01	Adipose_Visceral_Omentum
ALCC	ENSG00000106688.11	SLC1A1	-0.76	-0.11	4.48E-01	0.00	0.22	7.21E-23	1	7	7	7.82E-01	Adipose_Visceral_Omentum
ALCC	ENSG00000198093.10	ZNF649	-0.76	-0.02	4.48E-01	0.00	0.10	5.28E-11	15	24	24	7.82E-01	Adipose_Visceral_Omentum
ALCC	ENSG00000101189.6	MRGBP	0.76	0.02	4.48E-01	0.00	0.05	2.22E-05	16	49	49	7.82E-01	Adipose_Visceral_Omentum
ALCC	ENSG00000091428.17	RAPGEF4	0.76	0.01	4.49E-01	0.00	0.09	1.90E-09	23	56	56	7.82E-01	Adipose_Visceral_Omentum
ALCC	ENSG00000258100.1	RP11-121E16.1	0.76	0.03	4.49E-01	0.00	0.04	9.18E-05	35	45	45	7.82E-01	Adipose_Visceral_Omentum
ALCC	ENSG00000136052.9	SLC41A2	0.76	0.10	4.49E-01	0.00	0.04	4.37E-05	7	27	27	7.82E-01	Adipose_Visceral_Omentum
ALCC	ENSG00000131504.15	DIAPH1	-0.76	-0.01	4.49E-01	0.00	0.06	5.43E-07	25	39	39	7.83E-01	Adipose_Visceral_Omentum
ALCC	ENSG00000141579.6	ZNF750	-0.76	-0.01	4.49E-01	0.00	0.05	1.29E-05	3	4	4	7.83E-01	Adipose_Visceral_Omentum
ALCC	ENSG00000120093.11	HOXB3	-0.76	-0.02	4.49E-01	0.00	0.04	5.62E-05	6	14	14	7.83E-01	Adipose_Visceral_Omentum
ALCC	ENSG00000109163.6	GNRHR	-0.76	0.00	4.49E-01	0.03	0.14	2.55E-14	26	38	38	7.83E-01	Adipose_Visceral_Omentum
ALCC	ENSG00000067221.13	STOML1	-0.76	-0.01	4.50E-01	0.01	0.16	5.43E-17	9	18	18	7.83E-01	Adipose_Visceral_Omentum
ALCC	ENSG00000198912.10	C1orf174	-0.76	-0.01	4.50E-01	0.01	0.31	1.56E-35	2	4	4	7.83E-01	Adipose_Visceral_Omentum
ALCC	ENSG00000205572.9	SERF1B	0.76	0.21	4.50E-01	0.00	0.09	4.68E-09	4	12	12	7.83E-01	Adipose_Visceral_Omentum
ALCC	ENSG00000143954.12	REG3G	0.76	0.00	4.50E-01	0.03	0.20	6.47E-21	38	65	65	7.83E-01	Adipose_Visceral_Omentum
ALCC	ENSG00000274395.1	RP11-554D14.8	0.76	0.02	4.50E-01	0.00	0.04	1.09E-04	9	22	22	7.83E-01	Adipose_Visceral_Omentum
ALCC	ENSG00000177707.10	NECTIN3	0.75	0.01	4.50E-01	0.01	0.07	1.11E-07	36	51	51	7.83E-01	Adipose_Visceral_Omentum
ALCC	ENSG00000182150.15	ERCC6L2	0.75	0.01	4.50E-01	0.01	0.07	9.34E-08	22	60	60	7.83E-01	Adipose_Visceral_Omentum
ALCC	ENSG00000198756.10	COLGALT2	-0.75	-0.01	4.50E-01	0.00	0.03	2.83E-04	30	46	46	7.83E-01	Adipose_Visceral_Omentum
ALCC	ENSG00000198625.12	MDM4	-0.75	-0.02	4.51E-01	0.00	0.04	6.48E-05	8	13	13	7.83E-01	Adipose_Visceral_Omentum
ALCC	ENSG00000099954.18	CECR2	-0.75	-0.01	4.51E-01	0.00	0.07	2.37E-07	8	44	44	7.83E-01	Adipose_Visceral_Omentum
ALCC	ENSG00000197360.9	ZNF98	-0.75	-0.01	4.51E-01	0.01	0.19	2.20E-19	30	70	70	7.83E-01	Adipose_Visceral_Omentum
ALCC	ENSG00000271789.1	RP5-1112D6.7	-0.75	-0.62	4.51E-01	0.00	0.02	4.76E-03	1	10	10	7.83E-01	Adipose_Visceral_Omentum
ALCC	ENSG00000142632.16	ARHGEF19	-0.75	0.00	4.51E-01	0.12	0.48	8.88E-62	17	22	22	7.83E-01	Adipose_Visceral_Omentum
ALCC	ENSG00000176809.10	LRRC37A3	-0.75	-0.01	4.51E-01	0.00	0.04	1.75E-04	7	31	31	7.83E-01	Adipose_Visceral_Omentum
ALCC	ENSG00000104691.14	UBXN8	-0.75	-0.02	4.51E-01	0.00	0.08	1.16E-08	13	20	20	7.83E-01	Adipose_Visceral_Omentum
ALCC	ENSG00000125731.12	SH2D3A	0.75	0.01	4.52E-01	0.01	0.18	7.61E-20	3	7	7	7.83E-01	Adipose_Visceral_Omentum
ALCC	ENSG00000241258.6	CRCP	-0.75	-0.03	4.52E-01	0.00	0.03	2.76E-04	22	24	24	7.83E-01	Adipose_Visceral_Omentum
ALCC	ENSG00000121417.13	ZNF211	0.75	0.01	4.52E-01	0.02	0.24	1.83E-25	27	28	28	7.83E-01	Adipose_Visceral_Omentum
ALCC	ENSG00000278195.1	SSTR3	-0.75	-0.02	4.52E-01	0.00	0.02	7.07E-03	1	1	1	7.83E-01	Adipose_Visceral_Omentum
ALCC	ENSG00000162600.11	OMA1	0.75	0.01	4.52E-01	0.00	0.07	3.83E-08	17	63	63	7.83E-01	Adipose_Visceral_Omentum
ALCC	ENSG00000182612.10	TSPAN10	-0.75	-0.01	4.52E-01	0.02	0.19	2.23E-19	15	29	29	7.83E-01	Adipose_Visceral_Omentum
ALCC	ENSG00000204947.8	ZNF425	0.75	0.01	4.52E-01	0.00	0.06	1.36E-06	5	10	10	7.83E-01	Adipose_Visceral_Omentum
ALCC	ENSG00000094755.16	GABRP	-0.75	-0.01	4.52E-01	0.00	0.05	6.12E-06	10	14	14	7.83E-01	Adipose_Visceral_Omentum
ALCC	ENSG00000174775.16	HRAS	-0.75	-0.01	4.53E-01	0.00	0.06	1.10E-06	8	22	22	7.84E-01	Adipose_Visceral_Omentum
ALCC	ENSG00000171421.12	MRPL36	0.75	0.02	4.53E-01	0.00	0.16	2.23E-16	8	18	18	7.84E-01	Adipose_Visceral_Omentum
ALCC	ENSG00000087085.13	ACHE	0.75	0.01	4.53E-01	0.01	0.03	6.90E-04	20	39	39	7.84E-01	Adipose_Visceral_Omentum
ALCC	ENSG00000134490.13	TMEM241	0.75	0.02	4.53E-01	0.00	0.04	2.15E-04	3	8	8	7.84E-01	Adipose_Visceral_Omentum
ALCC	ENSG00000185024.16	BRF1	-0.75	-0.02	4.54E-01	0.00	0.01	2.47E-02	3	4	4	7.84E-01	Adipose_Visceral_Omentum
ALCC	ENSG00000205710.3	C17orf107	0.75	0.02	4.54E-01	0.00	0.20	7.64E-21	2	26	26	7.84E-01	Adipose_Visceral_Omentum
ALCC	ENSG00000172006.11	ZNF554	0.75	0.05	4.54E-01	0.00	0.09	2.35E-09	4	18	18	7.84E-01	Adipose_Visceral_Omentum
ALCC	ENSG00000013374.15	NUB1	0.75	2.31	4.54E-01	0.00	0.01	3.73E-02	1	7	7	7.84E-01	Adipose_Visceral_Omentum
ALCC	ENSG00000272523.1	LINC01023	0.75	0.02	4.54E-01	0.00	0.07	1.79E-07	10	29	29	7.84E-01	Adipose_Visceral_Omentum
ALCC	ENSG00000184635.14	ZNF93	-0.75	-0.01	4.54E-01	0.00	0.04	1.69E-04	5	6	6	7.85E-01	Adipose_Visceral_Omentum
ALCC	ENSG00000189190.9	ZNF600	0.75	0.00	4.55E-01	0.06	0.55	4.46E-77	26	82	82	7.85E-01	Adipose_Visceral_Omentum
ALCC	ENSG00000154358.20	OBSCN	0.75	0.02	4.55E-01	0.00	0.03	5.61E-04	15	23	23	7.85E-01	Adipose_Visceral_Omentum
ALCC	ENSG00000147439.12	BIN3	-0.75	-0.02	4.55E-01	0.00	0.07	5.61E-08	2	11	11	7.85E-01	Adipose_Visceral_Omentum
ALCC	ENSG00000137871.19	ZNF280D	0.75	0.09	4.55E-01	0.00	0.03	1.09E-03	6	28	28	7.85E-01	Adipose_Visceral_Omentum
ALCC	ENSG00000130255.12	RPL36	-0.75	-0.01	4.55E-01	0.00	0.08	1.59E-08	28	38	38	7.85E-01	Adipose_Visceral_Omentum
ALCC	ENSG00000196839.12	ADA	0.75	0.02	4.55E-01	0.00	0.03	2.88E-04	20	26	26	7.85E-01	Adipose_Visceral_Omentum
ALCC	ENSG00000095464.9	PDE6C	0.75	0.01	4.56E-01	0.00	0.04	4.07E-05	9	14	14	7.86E-01	Adipose_Visceral_Omentum
ALCC	ENSG00000105186.15	ANKRD27	0.74	0.01	4.56E-01	0.01	0.03	9.38E-04	16	22	22	7.87E-01	Adipose_Visceral_Omentum
ALCC	ENSG00000177990.11	DPY19L2	0.74	0.01	4.57E-01	0.01	0.06	1.55E-06	20	47	47	7.88E-01	Adipose_Visceral_Omentum
ALCC	ENSG00000205707.10	ETFRF1	-0.74	-0.01	4.57E-01	0.00	0.06	1.29E-06	36	46	46	7.88E-01	Adipose_Visceral_Omentum
ALCC	ENSG00000111424.10	VDR	0.74	0.02	4.57E-01	0.00	0.05	2.64E-05	20	34	34	7.88E-01	Adipose_Visceral_Omentum
ALCC	ENSG00000205177.6	C11orf91	-0.74	-0.03	4.58E-01	0.00	0.06	2.61E-06	5	27	27	7.88E-01	Adipose_Visceral_Omentum
ALCC	ENSG00000204228.3	HSD17B8	0.74	0.01	4.58E-01	0.01	0.09	1.78E-09	18	20	20	7.88E-01	Adipose_Visceral_Omentum
ALCC	ENSG00000187024.13	PTRH1	0.74	0.01	4.58E-01	0.00	0.05	3.39E-06	14	23	23	7.88E-01	Adipose_Visceral_Omentum
ALCC	ENSG00000245680.9	ZNF585B	0.74	0.03	4.59E-01	0.00	0.05	3.34E-06	27	33	33	7.90E-01	Adipose_Visceral_Omentum
ALCC	ENSG00000198000.11	NOL8	0.74	0.07	4.59E-01	0.00	0.08	1.86E-08	4	20	20	7.90E-01	Adipose_Visceral_Omentum
ALCC	ENSG00000197860.9	SGTB	0.74	0.10	4.59E-01	0.00	0.03	7.86E-04	1	4	4	7.90E-01	Adipose_Visceral_Omentum
ALCC	ENSG00000176956.12	LY6H	0.74	0.02	4.59E-01	0.00	0.09	4.36E-10	10	32	32	7.90E-01	Adipose_Visceral_Omentum
ALCC	ENSG00000278611.1	CTC-543D15.8	0.74	0.03	4.59E-01	0.00	0.12	6.86E-12	8	29	29	7.90E-01	Adipose_Visceral_Omentum
ALCC	ENSG00000134852.14	CLOCK	0.74	0.01	4.60E-01	0.00	0.01	1.90E-02	29	53	53	7.90E-01	Adipose_Visceral_Omentum
ALCC	ENSG00000156802.12	ATAD2	-0.74	-0.01	4.60E-01	0.01	0.15	7.52E-16	18	35	35	7.90E-01	Adipose_Visceral_Omentum
ALCC	ENSG00000214872.8	SMTNL1	-0.74	-0.01	4.60E-01	0.02	0.36	2.36E-42	14	25	25	7.91E-01	Adipose_Visceral_Omentum
ALCC	ENSG00000119636.15	BBOF1	-0.74	-0.01	4.61E-01	0.01	0.06	4.75E-07	35	69	69	7.91E-01	Adipose_Visceral_Omentum
ALCC	ENSG00000250317.8	SMIM20	0.74	0.01	4.61E-01	0.00	0.04	3.46E-05	19	46	46	7.92E-01	Adipose_Visceral_Omentum
ALCC	ENSG00000167291.15	TBC1D16	0.74	0.02	4.61E-01	0.00	0.03	1.07E-03	12	37	37	7.92E-01	Adipose_Visceral_Omentum
ALCC	ENSG00000066382.16	MPPED2	0.74	0.11	4.61E-01	0.00	0.02	1.05E-02	4	9	9	7.92E-01	Adipose_Visceral_Omentum
ALCC	ENSG00000245317.2	CTC-241N9.1	-0.74	-0.01	4.61E-01	0.00	0.02	8.09E-03	1	1	1	7.92E-01	Adipose_Visceral_Omentum
ALCC	ENSG00000169247.11	SH3TC2	-0.74	-0.01	4.62E-01	0.00	0.10	8.28E-11	20	30	30	7.92E-01	Adipose_Visceral_Omentum
ALCC	ENSG00000281538.1	RP4-669P10.20	0.74	0.01	4.62E-01	0.02	0.15	9.50E-16	25	53	53	7.92E-01	Adipose_Visceral_Omentum
ALCC	ENSG00000188554.13	NBR1	0.74	0.01	4.62E-01	0.00	0.06	2.17E-06	25	39	39	7.92E-01	Adipose_Visceral_Omentum
ALCC	ENSG00000005075.15	POLR2J	-0.74	-0.03	4.62E-01	0.00	0.04	9.39E-05	5	12	12	7.92E-01	Adipose_Visceral_Omentum
ALCC	ENSG00000171109.18	MFN1	-0.74	0.00	4.62E-01	0.02	0.21	1.83E-22	18	29	29	7.92E-01	Adipose_Visceral_Omentum
ALCC	ENSG00000272275.1	RP11-791G15.2	0.74	0.00	4.62E-01	0.04	0.19	1.03E-19	24	34	34	7.92E-01	Adipose_Visceral_Omentum
ALCC	ENSG00000122779.17	TRIM24	-0.74	-0.02	4.62E-01	0.00	0.19	2.82E-19	9	26	26	7.92E-01	Adipose_Visceral_Omentum
ALCC	ENSG00000187514.16	PTMA	-0.73	-0.02	4.62E-01	0.00	0.03	2.38E-04	5	7	7	7.92E-01	Adipose_Visceral_Omentum
ALCC	ENSG00000226822.2	RP11-356N1.2	0.73	0.00	4.62E-01	0.03	0.21	2.41E-21	53	79	79	7.92E-01	Adipose_Visceral_Omentum
ALCC	ENSG00000177034.14	MTX3	0.73	0.03	4.63E-01	0.00	0.02	2.48E-03	7	20	20	7.92E-01	Adipose_Visceral_Omentum
ALCC	ENSG00000169688.10	MT1B	0.73	0.02	4.63E-01	0.00	0.02	6.13E-03	8	11	11	7.92E-01	Adipose_Visceral_Omentum
ALCC	ENSG00000242110.7	AMACR	-0.73	0.00	4.63E-01	0.07	0.39	6.74E-46	25	65	65	7.92E-01	Adipose_Visceral_Omentum
ALCC	ENSG00000105926.15	MPP6	0.73	0.02	4.63E-01	0.00	0.02	8.07E-03	18	29	29	7.92E-01	Adipose_Visceral_Omentum
ALCC	ENSG00000149554.12	CHEK1	0.73	0.02	4.63E-01	0.00	0.06	5.19E-07	5	7	7	7.92E-01	Adipose_Visceral_Omentum
ALCC	ENSG00000002726.20	AOC1	-0.73	-0.01	4.64E-01	0.00	0.10	5.24E-10	14	32	32	7.92E-01	Adipose_Visceral_Omentum
ALCC	ENSG00000100056.11	DGCR14	0.73	0.01	4.64E-01	0.00	0.15	9.82E-16	22	40	40	7.92E-01	Adipose_Visceral_Omentum
ALCC	ENSG00000275630.1	RP6-65G23.5	0.73	0.01	4.64E-01	0.00	0.05	7.14E-06	8	31	31	7.93E-01	Adipose_Visceral_Omentum
ALCC	ENSG00000267057.5	LINC01905	-0.73	-0.03	4.64E-01	0.00	0.05	1.28E-05	3	10	10	7.93E-01	Adipose_Visceral_Omentum
ALCC	ENSG00000007312.12	CD79B	0.73	0.01	4.64E-01	0.00	0.05	1.06E-05	3	5	5	7.93E-01	Adipose_Visceral_Omentum
ALCC	ENSG00000113140.10	SPARC	0.73	0.02	4.65E-01	0.00	0.02	2.42E-03	5	9	9	7.94E-01	Adipose_Visceral_Omentum
ALCC	ENSG00000164237.8	CMBL	0.73	0.02	4.65E-01	0.00	0.03	1.65E-03	7	11	11	7.94E-01	Adipose_Visceral_Omentum
ALCC	ENSG00000145908.12	ZNF300	-0.73	-0.12	4.65E-01	0.00	0.01	3.90E-02	1	13	13	7.94E-01	Adipose_Visceral_Omentum
ALCC	ENSG00000128849.10	CGNL1	-0.73	-0.02	4.65E-01	0.00	0.04	1.33E-04	5	14	14	7.94E-01	Adipose_Visceral_Omentum
ALCC	ENSG00000163382.11	NAXE	-0.73	-0.03	4.65E-01	0.00	0.07	2.96E-07	4	9	9	7.94E-01	Adipose_Visceral_Omentum
ALCC	ENSG00000167614.13	TTYH1	-0.73	-0.01	4.66E-01	0.00	0.13	2.14E-13	2	10	10	7.94E-01	Adipose_Visceral_Omentum
ALCC	ENSG00000163611.11	SPICE1	-0.73	-0.04	4.66E-01	0.00	0.03	6.90E-04	5	23	23	7.94E-01	Adipose_Visceral_Omentum
ALCC	ENSG00000118418.14	HMGN3	-0.73	-0.02	4.66E-01	0.00	0.06	2.69E-06	18	32	32	7.94E-01	Adipose_Visceral_Omentum
ALCC	ENSG00000077549.17	CAPZB	-0.73	-0.03	4.66E-01	0.00	0.01	3.92E-02	10	18	18	7.94E-01	Adipose_Visceral_Omentum
ALCC	ENSG00000278845.4	MRPL45	-0.73	-0.29	4.66E-01	0.00	0.05	1.39E-05	4	13	13	7.95E-01	Adipose_Visceral_Omentum
ALCC	ENSG00000244733.5	RP11-506M13.3	-0.73	-0.02	4.67E-01	0.00	0.26	3.10E-28	17	33	33	7.95E-01	Adipose_Visceral_Omentum
ALCC	ENSG00000167553.15	TUBA1C	0.73	0.01	4.67E-01	0.00	0.06	3.06E-06	63	84	84	7.95E-01	Adipose_Visceral_Omentum
ALCC	ENSG00000173261.8	PLAC8L1	-0.73	-0.08	4.67E-01	0.00	0.02	1.47E-02	1	2	2	7.95E-01	Adipose_Visceral_Omentum
ALCC	ENSG00000254532.1	RP11-624D11.2	-0.73	-0.01	4.67E-01	0.01	0.08	8.43E-09	32	33	33	7.95E-01	Adipose_Visceral_Omentum
ALCC	ENSG00000008294.20	SPAG9	-0.73	-0.06	4.67E-01	0.00	0.01	3.07E-02	5	12	12	7.95E-01	Adipose_Visceral_Omentum
ALCC	ENSG00000160439.15	RDH13	-0.73	0.00	4.67E-01	0.04	0.32	1.91E-35	18	44	44	7.95E-01	Adipose_Visceral_Omentum
ALCC	ENSG00000133101.9	CCNA1	0.73	0.02	4.67E-01	0.00	0.03	8.31E-04	3	7	7	7.95E-01	Adipose_Visceral_Omentum
ALCC	ENSG00000089639.10	GMIP	0.73	0.21	4.68E-01	0.00	0.03	1.45E-03	4	10	10	7.96E-01	Adipose_Visceral_Omentum
ALCC	ENSG00000172780.16	RAB43	-0.72	-0.02	4.69E-01	0.00	0.09	3.75E-09	16	50	50	7.97E-01	Adipose_Visceral_Omentum
ALCC	ENSG00000142279.12	WTIP	-0.72	-0.02	4.69E-01	0.00	0.04	1.84E-04	1	1	1	7.97E-01	Adipose_Visceral_Omentum
ALCC	ENSG00000170113.15	NIPA1	-0.72	-0.03	4.69E-01	0.00	0.17	2.16E-18	2	22	22	7.97E-01	Adipose_Visceral_Omentum
ALCC	ENSG00000126500.3	FLRT1	-0.72	-0.02	4.69E-01	0.00	0.03	5.84E-04	9	10	10	7.97E-01	Adipose_Visceral_Omentum
ALCC	ENSG00000257261.5	RP11-96H19.1	-0.72	0.00	4.70E-01	0.05	0.33	3.96E-37	2	10	10	7.97E-01	Adipose_Visceral_Omentum
ALCC	ENSG00000167555.13	ZNF528	0.72	0.01	4.70E-01	0.00	0.30	4.15E-33	32	57	57	7.97E-01	Adipose_Visceral_Omentum
ALCC	ENSG00000164638.10	SLC29A4	0.72	0.03	4.70E-01	0.00	0.02	1.09E-02	6	11	11	7.97E-01	Adipose_Visceral_Omentum
ALCC	ENSG00000079689.13	SCGN	-0.72	-0.16	4.70E-01	0.00	0.33	9.98E-37	1	32	32	7.97E-01	Adipose_Visceral_Omentum
ALCC	ENSG00000204277.1	LINC01993	-0.72	-0.01	4.70E-01	0.00	0.04	7.38E-05	3	3	3	7.97E-01	Adipose_Visceral_Omentum
ALCC	ENSG00000184163.3	C1QTNF12	-0.72	-0.01	4.70E-01	0.02	0.08	9.53E-09	15	24	24	7.97E-01	Adipose_Visceral_Omentum
ALCC	ENSG00000272369.1	RP11-446N19.1	-0.72	0.00	4.70E-01	0.03	0.20	9.24E-22	2	8	8	7.97E-01	Adipose_Visceral_Omentum
ALCC	ENSG00000283317.1	RP11-122G18.11	-0.72	0.00	4.71E-01	0.06	0.15	2.42E-15	21	36	36	7.97E-01	Adipose_Visceral_Omentum
ALCC	ENSG00000101457.12	DNTTIP1	-0.72	0.00	4.71E-01	0.06	0.32	2.96E-35	45	80	80	7.97E-01	Adipose_Visceral_Omentum
ALCC	ENSG00000167468.16	GPX4	-0.72	-0.03	4.71E-01	0.00	0.04	2.26E-04	15	60	60	7.97E-01	Adipose_Visceral_Omentum
ALCC	ENSG00000179528.15	LBX2	-0.72	-0.01	4.71E-01	0.01	0.11	1.64E-11	9	16	16	7.97E-01	Adipose_Visceral_Omentum
ALCC	ENSG00000182359.14	KBTBD3	-0.72	-0.01	4.71E-01	0.00	0.07	1.35E-07	47	67	67	7.97E-01	Adipose_Visceral_Omentum
ALCC	ENSG00000178150.9	ZNF114	-0.72	-0.03	4.71E-01	0.00	0.04	1.88E-04	5	9	9	7.97E-01	Adipose_Visceral_Omentum
ALCC	ENSG00000134548.9	SPX	-0.72	-0.01	4.71E-01	0.00	0.03	6.59E-04	35	49	49	7.97E-01	Adipose_Visceral_Omentum
ALCC	ENSG00000198890.7	PRMT6	-0.72	-0.08	4.71E-01	0.00	0.13	7.47E-14	3	21	21	7.97E-01	Adipose_Visceral_Omentum
ALCC	ENSG00000169515.5	CCDC8	0.72	0.02	4.71E-01	0.00	0.04	3.63E-05	2	12	12	7.97E-01	Adipose_Visceral_Omentum
ALCC	ENSG00000180398.11	MCFD2	0.72	0.03	4.71E-01	0.00	0.18	1.00E-18	7	26	26	7.97E-01	Adipose_Visceral_Omentum
ALCC	ENSG00000006015.17	C19orf60	-0.72	-0.02	4.72E-01	0.00	0.08	5.34E-08	14	29	29	7.97E-01	Adipose_Visceral_Omentum
ALCC	ENSG00000271943.1	RP11-222K16.1	0.72	0.01	4.72E-01	0.01	0.14	8.61E-15	13	20	20	7.97E-01	Adipose_Visceral_Omentum
ALCC	ENSG00000157613.10	CREB3L1	-0.72	-0.02	4.72E-01	0.00	0.02	5.75E-03	14	26	26	7.97E-01	Adipose_Visceral_Omentum
ALCC	ENSG00000144579.7	CTDSP1	0.72	0.03	4.72E-01	0.00	0.06	2.12E-06	1	3	3	7.97E-01	Adipose_Visceral_Omentum
ALCC	ENSG00000187166.1	H1FNT	0.72	0.01	4.72E-01	0.00	0.01	3.48E-02	5	9	9	7.98E-01	Adipose_Visceral_Omentum
ALCC	ENSG00000205045.8	SLFN12L	-0.72	-0.02	4.73E-01	0.00	0.09	2.55E-09	3	6	6	7.98E-01	Adipose_Visceral_Omentum
ALCC	ENSG00000152944.8	MED21	0.72	0.02	4.73E-01	0.00	0.06	1.85E-06	33	51	51	7.98E-01	Adipose_Visceral_Omentum
ALCC	ENSG00000170379.19	TCAF2	-0.72	-0.01	4.73E-01	0.00	0.07	6.43E-08	29	52	52	7.98E-01	Adipose_Visceral_Omentum
ALCC	ENSG00000178202.12	KDELC2	0.72	0.02	4.73E-01	0.00	0.12	1.10E-12	22	39	39	7.98E-01	Adipose_Visceral_Omentum
ALCC	ENSG00000135211.5	TMEM60	0.72	0.01	4.73E-01	0.00	0.18	4.94E-19	21	39	39	7.98E-01	Adipose_Visceral_Omentum
ALCC	ENSG00000230499.1	AC108463.1	0.72	0.04	4.73E-01	0.00	0.06	7.51E-07	3	6	6	7.98E-01	Adipose_Visceral_Omentum
ALCC	ENSG00000184254.16	ALDH1A3	-0.72	-0.02	4.73E-01	0.00	0.03	5.32E-04	13	36	36	7.98E-01	Adipose_Visceral_Omentum
ALCC	ENSG00000087008.15	ACOX3	0.72	0.01	4.73E-01	0.01	0.13	6.69E-14	16	38	38	7.98E-01	Adipose_Visceral_Omentum
ALCC	ENSG00000183648.9	NDUFB1	0.72	0.02	4.74E-01	0.00	0.07	1.11E-07	11	18	18	7.99E-01	Adipose_Visceral_Omentum
ALCC	ENSG00000234147.1	RP3-460G2.2	0.72	0.00	4.74E-01	0.08	0.28	1.91E-30	26	59	59	7.99E-01	Adipose_Visceral_Omentum
ALCC	ENSG00000120440.13	TTLL2	0.72	0.01	4.74E-01	0.00	0.02	1.08E-02	9	12	12	7.99E-01	Adipose_Visceral_Omentum
ALCC	ENSG00000213988.10	ZNF90	-0.72	-0.02	4.74E-01	0.00	0.08	9.94E-09	34	95	95	7.99E-01	Adipose_Visceral_Omentum
ALCC	ENSG00000093183.13	SEC22C	0.72	0.01	4.74E-01	0.00	0.04	6.81E-05	33	60	60	7.99E-01	Adipose_Visceral_Omentum
ALCC	ENSG00000197980.12	LEKR1	0.72	0.00	4.75E-01	0.01	0.04	6.25E-05	32	51	51	7.99E-01	Adipose_Visceral_Omentum
ALCC	ENSG00000083799.17	CYLD	-0.71	-0.01	4.75E-01	0.00	0.05	9.28E-06	4	13	13	7.99E-01	Adipose_Visceral_Omentum
ALCC	ENSG00000244953.1	RP11-613D13.8	-0.71	-0.03	4.75E-01	0.00	0.01	3.34E-02	5	5	5	8.00E-01	Adipose_Visceral_Omentum
ALCC	ENSG00000254333.1	NDST1-AS1	-0.71	-0.01	4.75E-01	0.01	0.24	1.77E-25	3	6	6	8.00E-01	Adipose_Visceral_Omentum
ALCC	ENSG00000181092.9	ADIPOQ	0.71	0.01	4.76E-01	0.00	0.04	8.44E-05	37	90	90	8.00E-01	Adipose_Visceral_Omentum
ALCC	ENSG00000152484.13	USP12	-0.71	-0.01	4.76E-01	0.01	0.01	2.98E-02	90	156	156	8.00E-01	Adipose_Visceral_Omentum
ALCC	ENSG00000011485.14	PPP5C	-0.71	0.00	4.76E-01	0.02	0.21	2.82E-22	17	23	23	8.00E-01	Adipose_Visceral_Omentum
ALCC	ENSG00000178297.12	TMPRSS9	-0.71	-0.01	4.76E-01	0.01	0.05	1.64E-05	20	56	56	8.00E-01	Adipose_Visceral_Omentum
ALCC	ENSG00000276529.1	AP001505.10	-0.71	-0.01	4.76E-01	0.01	0.22	5.51E-23	9	19	19	8.00E-01	Adipose_Visceral_Omentum
ALCC	ENSG00000256061.7	DYX1C1	0.71	0.01	4.76E-01	0.00	0.03	1.60E-03	16	25	25	8.00E-01	Adipose_Visceral_Omentum
ALCC	ENSG00000064703.11	DDX20	-0.71	-0.01	4.76E-01	0.01	0.12	5.50E-12	35	58	58	8.00E-01	Adipose_Visceral_Omentum
ALCC	ENSG00000056736.9	IL17RB	0.71	0.01	4.77E-01	0.01	0.15	1.57E-15	10	20	20	8.00E-01	Adipose_Visceral_Omentum
ALCC	ENSG00000169026.12	MFSD7	0.71	0.01	4.77E-01	0.00	0.06	1.79E-06	3	4	4	8.00E-01	Adipose_Visceral_Omentum
ALCC	ENSG00000125388.19	GRK4	0.71	0.00	4.77E-01	0.22	0.57	1.65E-81	21	27	27	8.00E-01	Adipose_Visceral_Omentum
ALCC	ENSG00000168769.13	TET2	-0.71	-0.03	4.77E-01	0.00	0.02	1.29E-02	3	4	4	8.00E-01	Adipose_Visceral_Omentum
ALCC	ENSG00000241163.7	LINC00877	-0.71	-0.01	4.77E-01	0.01	0.01	2.58E-02	25	68	68	8.00E-01	Adipose_Visceral_Omentum
ALCC	ENSG00000115353.10	TACR1	0.71	0.01	4.77E-01	0.01	0.11	9.95E-12	44	82	82	8.00E-01	Adipose_Visceral_Omentum
ALCC	ENSG00000167065.13	DUSP18	0.71	0.01	4.77E-01	0.01	0.03	3.18E-04	24	43	43	8.00E-01	Adipose_Visceral_Omentum
ALCC	ENSG00000080007.7	DDX43	0.71	0.04	4.77E-01	0.00	0.04	6.31E-05	2	7	7	8.00E-01	Adipose_Visceral_Omentum
ALCC	ENSG00000142408.4	CACNG8	-0.71	-0.01	4.77E-01	0.01	0.04	5.05E-05	11	23	23	8.00E-01	Adipose_Visceral_Omentum
ALCC	ENSG00000135298.13	ADGRB3	0.71	0.02	4.77E-01	0.00	0.03	5.11E-04	6	8	8	8.00E-01	Adipose_Visceral_Omentum
ALCC	ENSG00000145777.14	TSLP	-0.71	0.00	4.78E-01	0.06	0.27	6.88E-29	32	43	43	8.00E-01	Adipose_Visceral_Omentum
ALCC	ENSG00000196586.13	MYO6	0.71	0.01	4.79E-01	0.00	0.07	3.31E-07	13	18	18	8.02E-01	Adipose_Visceral_Omentum
ALCC	ENSG00000204843.12	DCTN1	0.71	0.04	4.79E-01	0.00	0.06	6.24E-07	4	5	5	8.02E-01	Adipose_Visceral_Omentum
ALCC	ENSG00000073670.13	ADAM11	-0.71	-0.01	4.79E-01	0.00	0.18	3.12E-19	8	17	17	8.02E-01	Adipose_Visceral_Omentum
ALCC	ENSG00000235863.3	B3GALT4	-0.71	-0.03	4.79E-01	0.00	0.05	5.84E-06	4	8	8	8.02E-01	Adipose_Visceral_Omentum
ALCC	ENSG00000141524.15	TMC6	-0.71	-0.01	4.79E-01	0.00	0.03	3.83E-04	18	33	33	8.02E-01	Adipose_Visceral_Omentum
ALCC	ENSG00000172345.13	STARD5	-0.71	-0.03	4.79E-01	0.00	0.04	1.28E-04	2	3	3	8.02E-01	Adipose_Visceral_Omentum
ALCC	ENSG00000137411.16	VARS2	-0.71	0.00	4.79E-01	0.06	0.33	2.67E-36	59	73	73	8.02E-01	Adipose_Visceral_Omentum
ALCC	ENSG00000147364.16	FBXO25	0.71	0.07	4.80E-01	0.00	0.04	2.40E-05	2	15	15	8.02E-01	Adipose_Visceral_Omentum
ALCC	ENSG00000137478.14	FCHSD2	0.71	0.03	4.80E-01	0.00	0.01	3.04E-02	2	3	3	8.02E-01	Adipose_Visceral_Omentum
ALCC	ENSG00000182077.10	PTCHD3	0.71	0.01	4.80E-01	0.00	0.28	8.75E-31	6	20	20	8.02E-01	Adipose_Visceral_Omentum
ALCC	ENSG00000101109.11	STK4	0.71	0.09	4.80E-01	0.00	0.03	1.26E-03	2	9	9	8.02E-01	Adipose_Visceral_Omentum
ALCC	ENSG00000160695.14	VPS11	-0.71	-0.03	4.81E-01	0.00	0.18	8.88E-19	3	15	15	8.03E-01	Adipose_Visceral_Omentum
ALCC	ENSG00000119242.8	CCDC92	-0.71	-0.01	4.81E-01	0.00	0.26	5.53E-28	20	74	74	8.03E-01	Adipose_Visceral_Omentum
ALCC	ENSG00000126870.15	WDR60	0.70	0.00	4.81E-01	0.03	0.29	1.80E-32	5	7	7	8.03E-01	Adipose_Visceral_Omentum
ALCC	ENSG00000235475.1	LINC01372	-0.70	-0.01	4.81E-01	0.00	0.04	2.20E-04	3	9	9	8.03E-01	Adipose_Visceral_Omentum
ALCC	ENSG00000142230.11	SAE1	-0.70	-0.03	4.81E-01	0.00	0.04	9.84E-05	3	13	13	8.03E-01	Adipose_Visceral_Omentum
ALCC	ENSG00000068654.15	POLR1A	-0.70	-0.01	4.81E-01	0.01	0.21	3.77E-22	39	51	51	8.03E-01	Adipose_Visceral_Omentum
ALCC	ENSG00000159884.11	CCDC107	-0.70	-0.01	4.81E-01	0.00	0.06	2.01E-06	32	42	42	8.03E-01	Adipose_Visceral_Omentum
ALCC	ENSG00000278737.1	RP11-325L12.7	-0.70	-0.01	4.81E-01	0.01	0.01	4.69E-02	11	18	18	8.03E-01	Adipose_Visceral_Omentum
ALCC	ENSG00000063245.14	EPN1	0.70	0.02	4.82E-01	0.00	0.03	1.33E-03	18	56	56	8.03E-01	Adipose_Visceral_Omentum
ALCC	ENSG00000119685.19	TTLL5	-0.70	-0.01	4.82E-01	0.00	0.12	5.12E-13	15	31	31	8.03E-01	Adipose_Visceral_Omentum
ALCC	ENSG00000073754.5	CD5L	-0.70	-0.01	4.82E-01	0.01	0.04	1.42E-04	20	41	41	8.03E-01	Adipose_Visceral_Omentum
ALCC	ENSG00000266714.6	MYO15B	0.70	0.01	4.82E-01	0.01	0.27	1.24E-29	46	77	77	8.03E-01	Adipose_Visceral_Omentum
ALCC	ENSG00000112249.13	ASCC3	-0.70	-0.01	4.82E-01	0.00	0.06	1.02E-06	28	56	56	8.03E-01	Adipose_Visceral_Omentum
ALCC	ENSG00000131791.7	PRKAB2	-0.70	-0.05	4.82E-01	0.00	0.05	2.61E-05	7	15	15	8.03E-01	Adipose_Visceral_Omentum
ALCC	ENSG00000109113.18	RAB34	-0.70	-0.02	4.83E-01	0.00	0.02	7.39E-03	10	24	24	8.03E-01	Adipose_Visceral_Omentum
ALCC	ENSG00000148225.15	WDR31	-0.70	0.00	4.83E-01	0.02	0.19	9.56E-20	25	66	66	8.03E-01	Adipose_Visceral_Omentum
ALCC	ENSG00000244625.5	MIATNB	-0.70	-0.01	4.83E-01	0.01	0.07	3.09E-07	24	64	64	8.03E-01	Adipose_Visceral_Omentum
ALCC	ENSG00000141252.19	VPS53	0.70	0.00	4.83E-01	0.06	0.47	3.89E-60	18	35	35	8.03E-01	Adipose_Visceral_Omentum
ALCC	ENSG00000118308.15	LRMP	0.70	0.01	4.83E-01	0.01	0.04	3.55E-05	38	76	76	8.03E-01	Adipose_Visceral_Omentum
ALCC	ENSG00000140319.10	SRP14	0.70	0.01	4.83E-01	0.01	0.20	6.78E-21	14	26	26	8.03E-01	Adipose_Visceral_Omentum
ALCC	ENSG00000176386.8	CDC26	-0.70	0.00	4.83E-01	0.05	0.32	2.69E-35	18	23	23	8.03E-01	Adipose_Visceral_Omentum
ALCC	ENSG00000278727.1	AC000403.4	-0.70	-0.02	4.83E-01	0.00	0.06	1.19E-06	3	5	5	8.03E-01	Adipose_Visceral_Omentum
ALCC	ENSG00000119950.20	MXI1	-0.70	-0.02	4.84E-01	0.00	0.03	2.59E-04	12	17	17	8.04E-01	Adipose_Visceral_Omentum
ALCC	ENSG00000135966.12	TGFBRAP1	0.70	0.01	4.84E-01	0.00	0.02	1.17E-02	42	81	81	8.04E-01	Adipose_Visceral_Omentum
ALCC	ENSG00000092621.11	PHGDH	0.70	0.01	4.84E-01	0.00	0.02	8.00E-03	30	90	90	8.04E-01	Adipose_Visceral_Omentum
ALCC	ENSG00000112137.17	PHACTR1	0.70	0.01	4.84E-01	0.00	0.01	2.30E-02	35	44	44	8.04E-01	Adipose_Visceral_Omentum
ALCC	ENSG00000241945.7	PWP2	-0.70	0.00	4.84E-01	0.27	0.61	4.04E-93	11	17	17	8.04E-01	Adipose_Visceral_Omentum
ALCC	ENSG00000164535.14	DAGLB	-0.70	-0.09	4.85E-01	0.00	0.35	2.60E-40	1	7	7	8.04E-01	Adipose_Visceral_Omentum
ALCC	ENSG00000183891.5	TTC32	-0.70	0.00	4.85E-01	0.01	0.40	9.01E-49	13	26	26	8.04E-01	Adipose_Visceral_Omentum
ALCC	ENSG00000100342.20	APOL1	0.70	0.02	4.85E-01	0.00	0.04	9.61E-05	7	34	34	8.04E-01	Adipose_Visceral_Omentum
ALCC	ENSG00000138092.10	CENPO	0.70	0.01	4.85E-01	0.00	0.09	1.17E-09	9	17	17	8.04E-01	Adipose_Visceral_Omentum
ALCC	ENSG00000119509.12	INVS	-0.70	-0.01	4.85E-01	0.01	0.32	1.05E-35	22	71	71	8.04E-01	Adipose_Visceral_Omentum
ALCC	ENSG00000099994.10	SUSD2	0.70	0.01	4.85E-01	0.01	0.21	3.57E-22	23	60	60	8.04E-01	Adipose_Visceral_Omentum
ALCC	ENSG00000165152.8	TMEM246	-0.70	-0.03	4.85E-01	0.00	0.08	7.48E-09	38	71	71	8.04E-01	Adipose_Visceral_Omentum
ALCC	ENSG00000272908.1	RP11-121A8.1	-0.70	-0.01	4.86E-01	0.01	0.09	4.53E-09	25	66	66	8.05E-01	Adipose_Visceral_Omentum
ALCC	ENSG00000105695.14	MAG	-0.70	0.00	4.86E-01	0.12	0.32	1.07E-35	4	18	18	8.05E-01	Adipose_Visceral_Omentum
ALCC	ENSG00000185689.15	C6orf201	0.70	0.01	4.86E-01	0.00	0.04	5.05E-05	21	37	37	8.05E-01	Adipose_Visceral_Omentum
ALCC	ENSG00000070669.16	ASNS	-0.70	-0.01	4.86E-01	0.00	0.23	3.79E-24	16	48	48	8.05E-01	Adipose_Visceral_Omentum
ALCC	ENSG00000141012.12	GALNS	-0.70	-0.01	4.87E-01	0.00	0.06	9.97E-07	11	24	24	8.05E-01	Adipose_Visceral_Omentum
ALCC	ENSG00000145743.15	FBXL17	-0.70	-0.02	4.87E-01	0.00	0.03	8.16E-04	10	13	13	8.05E-01	Adipose_Visceral_Omentum
ALCC	ENSG00000175220.11	ARHGAP1	0.69	0.01	4.87E-01	0.01	0.11	1.23E-11	20	42	42	8.05E-01	Adipose_Visceral_Omentum
ALCC	ENSG00000133460.19	SLC2A11	0.69	0.00	4.87E-01	0.02	0.20	1.32E-20	2	2	2	8.05E-01	Adipose_Visceral_Omentum
ALCC	ENSG00000197415.11	VEPH1	0.69	0.01	4.87E-01	0.01	0.08	7.20E-09	29	66	66	8.05E-01	Adipose_Visceral_Omentum
ALCC	ENSG00000105298.13	CACTIN	-0.69	-0.02	4.87E-01	0.00	0.05	4.94E-06	7	8	8	8.05E-01	Adipose_Visceral_Omentum
ALCC	ENSG00000127870.16	RNF6	-0.69	-0.09	4.87E-01	0.00	0.01	2.70E-02	3	9	9	8.05E-01	Adipose_Visceral_Omentum
ALCC	ENSG00000118855.18	MFSD1	0.69	0.02	4.87E-01	0.00	0.14	6.42E-15	13	35	35	8.05E-01	Adipose_Visceral_Omentum
ALCC	ENSG00000028116.16	VRK2	0.69	0.07	4.88E-01	0.00	0.04	7.62E-05	6	13	13	8.05E-01	Adipose_Visceral_Omentum
ALCC	ENSG00000063046.17	EIF4B	0.69	0.01	4.88E-01	0.01	0.27	2.79E-29	29	40	40	8.06E-01	Adipose_Visceral_Omentum
ALCC	ENSG00000176194.17	CIDEA	0.69	0.02	4.88E-01	0.00	0.01	1.82E-02	18	32	32	8.06E-01	Adipose_Visceral_Omentum
ALCC	ENSG00000082258.12	CCNT2	-0.69	-0.02	4.88E-01	0.00	0.12	4.32E-13	14	39	39	8.06E-01	Adipose_Visceral_Omentum
ALCC	ENSG00000186952.14	TMEM232	0.69	0.01	4.89E-01	0.00	0.17	2.08E-17	19	60	60	8.06E-01	Adipose_Visceral_Omentum
ALCC	ENSG00000101363.12	MANBAL	0.69	0.01	4.89E-01	0.01	0.13	4.22E-13	13	23	23	8.07E-01	Adipose_Visceral_Omentum
ALCC	ENSG00000263627.1	PPP4R1-AS1	0.69	0.00	4.89E-01	0.10	0.28	6.61E-30	12	24	24	8.07E-01	Adipose_Visceral_Omentum
ALCC	ENSG00000100154.14	TTC28	0.69	0.04	4.89E-01	0.00	0.01	3.14E-02	3	13	13	8.07E-01	Adipose_Visceral_Omentum
ALCC	ENSG00000166206.14	GABRB3	0.69	0.00	4.90E-01	0.02	0.23	5.33E-24	16	39	39	8.07E-01	Adipose_Visceral_Omentum
ALCC	ENSG00000185186.8	LINC00313	-0.69	-0.01	4.90E-01	0.00	0.04	5.83E-05	7	9	9	8.07E-01	Adipose_Visceral_Omentum
ALCC	ENSG00000170561.12	IRX2	-0.69	-0.02	4.90E-01	0.00	0.02	2.33E-03	11	34	34	8.07E-01	Adipose_Visceral_Omentum
ALCC	ENSG00000156968.8	MPV17L	0.69	0.01	4.90E-01	0.01	0.21	8.44E-22	14	34	34	8.07E-01	Adipose_Visceral_Omentum
ALCC	ENSG00000103852.12	TTC23	0.69	0.01	4.90E-01	0.00	0.19	3.28E-20	16	40	40	8.08E-01	Adipose_Visceral_Omentum
ALCC	ENSG00000183828.14	NUDT14	0.69	0.01	4.90E-01	0.00	0.25	2.81E-26	7	16	16	8.08E-01	Adipose_Visceral_Omentum
ALCC	ENSG00000076108.11	BAZ2A	-0.69	-0.02	4.91E-01	0.00	0.01	3.61E-02	21	46	46	8.08E-01	Adipose_Visceral_Omentum
ALCC	ENSG00000130158.13	DOCK6	-0.69	-0.10	4.91E-01	0.00	0.03	1.93E-03	1	7	7	8.08E-01	Adipose_Visceral_Omentum
ALCC	ENSG00000169246.16	NPIPB3	-0.69	0.00	4.91E-01	0.02	0.04	4.95E-05	16	40	40	8.08E-01	Adipose_Visceral_Omentum
ALCC	ENSG00000113658.16	SMAD5	-0.69	-0.07	4.92E-01	0.00	0.05	4.56E-06	2	9	9	8.09E-01	Adipose_Visceral_Omentum
ALCC	ENSG00000175003.12	SLC22A1	0.69	0.01	4.92E-01	0.01	0.02	2.26E-03	20	36	36	8.09E-01	Adipose_Visceral_Omentum
ALCC	ENSG00000100053.9	CRYBB3	-0.69	-0.01	4.92E-01	0.00	0.04	9.58E-05	14	36	36	8.09E-01	Adipose_Visceral_Omentum
ALCC	ENSG00000166452.11	AKIP1	0.69	0.01	4.92E-01	0.00	0.10	4.22E-10	8	19	19	8.09E-01	Adipose_Visceral_Omentum
ALCC	ENSG00000129195.15	FAM64A	0.69	0.00	4.93E-01	0.02	0.07	2.01E-07	20	33	33	8.09E-01	Adipose_Visceral_Omentum
ALCC	ENSG00000076382.16	SPAG5	0.69	0.07	4.93E-01	0.00	0.01	3.36E-02	2	4	4	8.09E-01	Adipose_Visceral_Omentum
ALCC	ENSG00000225706.1	PTPRD-AS1	-0.69	-0.01	4.93E-01	0.00	0.34	1.31E-37	4	21	21	8.09E-01	Adipose_Visceral_Omentum
ALCC	ENSG00000151117.8	TMEM86A	-0.69	-0.01	4.93E-01	0.00	0.02	8.92E-03	7	28	28	8.09E-01	Adipose_Visceral_Omentum
ALCC	ENSG00000184014.7	DENND5A	0.69	0.01	4.93E-01	0.01	0.03	2.49E-04	31	44	44	8.10E-01	Adipose_Visceral_Omentum
ALCC	ENSG00000264016.2	CTC-297N7.9	-0.69	-0.02	4.93E-01	0.00	0.11	2.65E-11	2	12	12	8.10E-01	Adipose_Visceral_Omentum
ALCC	ENSG00000166130.14	IKBIP	-0.68	-0.01	4.93E-01	0.00	0.32	7.69E-36	15	38	38	8.10E-01	Adipose_Visceral_Omentum
ALCC	ENSG00000253305.2	PCDHGB6	-0.68	-0.01	4.94E-01	0.00	0.04	3.01E-05	9	12	12	8.10E-01	Adipose_Visceral_Omentum
ALCC	ENSG00000178149.16	DALRD3	-0.68	-0.02	4.94E-01	0.00	0.03	1.34E-03	22	23	23	8.10E-01	Adipose_Visceral_Omentum
ALCC	ENSG00000187079.16	TEAD1	-0.68	-0.04	4.94E-01	0.00	0.02	2.62E-03	6	14	14	8.10E-01	Adipose_Visceral_Omentum
ALCC	ENSG00000227359.1	AC017074.2	-0.68	0.00	4.94E-01	0.04	0.13	3.43E-14	18	32	32	8.10E-01	Adipose_Visceral_Omentum
ALCC	ENSG00000167632.14	TRAPPC9	0.68	0.01	4.94E-01	0.00	0.06	3.01E-06	28	60	60	8.10E-01	Adipose_Visceral_Omentum
ALCC	ENSG00000206503.12	HLA-A	0.68	0.01	4.94E-01	0.01	0.23	1.28E-24	14	56	56	8.10E-01	Adipose_Visceral_Omentum
ALCC	ENSG00000138109.9	CYP2C9	-0.68	-0.01	4.94E-01	0.00	0.01	3.74E-02	23	28	28	8.10E-01	Adipose_Visceral_Omentum
ALCC	ENSG00000127249.14	ATP13A4	-0.68	-0.02	4.95E-01	0.00	0.02	1.17E-02	4	13	13	8.11E-01	Adipose_Visceral_Omentum
ALCC	ENSG00000176974.19	SHMT1	0.68	0.02	4.95E-01	0.00	0.04	3.53E-05	15	35	35	8.11E-01	Adipose_Visceral_Omentum
ALCC	ENSG00000138801.8	PAPSS1	-0.68	-0.02	4.95E-01	0.00	0.11	8.51E-12	13	31	31	8.11E-01	Adipose_Visceral_Omentum
ALCC	ENSG00000093000.18	NUP50	0.68	0.04	4.96E-01	0.00	0.04	1.00E-04	11	14	14	8.11E-01	Adipose_Visceral_Omentum
ALCC	ENSG00000100029.17	PES1	0.68	0.02	4.96E-01	0.00	0.04	2.03E-05	11	24	24	8.11E-01	Adipose_Visceral_Omentum
ALCC	ENSG00000184470.20	TXNRD2	-0.68	-0.01	4.96E-01	0.00	0.08	1.76E-08	6	14	14	8.11E-01	Adipose_Visceral_Omentum
ALCC	ENSG00000065413.18	ANKRD44	-0.68	-0.01	4.96E-01	0.00	0.04	1.44E-04	20	27	27	8.12E-01	Adipose_Visceral_Omentum
ALCC	ENSG00000179195.15	ZNF664	-0.68	-0.02	4.97E-01	0.00	0.06	6.90E-07	5	12	12	8.12E-01	Adipose_Visceral_Omentum
ALCC	ENSG00000103174.11	NAGPA	0.68	0.24	4.97E-01	0.00	0.16	5.49E-17	1	9	9	8.12E-01	Adipose_Visceral_Omentum
ALCC	ENSG00000162585.16	FAAP20	-0.68	-0.01	4.97E-01	0.00	0.15	3.56E-16	24	67	67	8.12E-01	Adipose_Visceral_Omentum
ALCC	ENSG00000126432.13	PRDX5	-0.68	-0.02	4.97E-01	0.00	0.06	9.47E-07	11	19	19	8.12E-01	Adipose_Visceral_Omentum
ALCC	ENSG00000140577.15	CRTC3	0.68	0.01	4.97E-01	0.00	0.03	1.03E-03	9	30	30	8.12E-01	Adipose_Visceral_Omentum
ALCC	ENSG00000122432.17	SPATA1	-0.68	0.00	4.97E-01	0.02	0.11	3.53E-11	14	22	22	8.12E-01	Adipose_Visceral_Omentum
ALCC	ENSG00000197956.9	S100A6	0.68	0.02	4.97E-01	0.00	0.05	2.49E-05	18	43	43	8.12E-01	Adipose_Visceral_Omentum
ALCC	ENSG00000138964.16	PARVG	-0.68	-0.01	4.97E-01	0.01	0.16	1.13E-16	7	19	19	8.12E-01	Adipose_Visceral_Omentum
ALCC	ENSG00000109943.8	CRTAM	-0.68	-0.15	4.98E-01	0.00	0.04	1.63E-04	1	8	8	8.12E-01	Adipose_Visceral_Omentum
ALCC	ENSG00000250829.2	RP11-11N5.1	-0.68	-0.01	4.98E-01	0.01	0.06	4.47E-07	20	56	56	8.12E-01	Adipose_Visceral_Omentum
ALCC	ENSG00000187097.12	ENTPD5	0.68	0.01	4.98E-01	0.00	0.05	2.92E-06	12	25	25	8.12E-01	Adipose_Visceral_Omentum
ALCC	ENSG00000161800.12	RACGAP1	0.68	0.01	4.98E-01	0.00	0.05	4.44E-06	10	10	10	8.12E-01	Adipose_Visceral_Omentum
ALCC	ENSG00000116176.6	TPSG1	-0.68	-0.02	4.98E-01	0.00	0.02	6.39E-03	9	16	16	8.12E-01	Adipose_Visceral_Omentum
ALCC	ENSG00000214189.8	ZNF788	0.68	0.02	4.98E-01	0.00	0.01	3.35E-02	12	20	20	8.12E-01	Adipose_Visceral_Omentum
ALCC	ENSG00000132357.13	CARD6	0.68	0.01	4.98E-01	0.00	0.02	8.25E-03	43	73	73	8.12E-01	Adipose_Visceral_Omentum
ALCC	ENSG00000157103.10	SLC6A1	0.68	0.02	4.98E-01	0.00	0.21	9.73E-23	14	36	36	8.12E-01	Adipose_Visceral_Omentum
ALCC	ENSG00000156269.4	NAA11	0.68	0.02	4.98E-01	0.00	0.02	5.84E-03	20	30	30	8.12E-01	Adipose_Visceral_Omentum
ALCC	ENSG00000143185.3	XCL2	0.68	0.01	4.99E-01	0.01	0.16	3.80E-17	21	42	42	8.12E-01	Adipose_Visceral_Omentum
ALCC	ENSG00000183908.5	LRRC55	-0.68	-0.02	4.99E-01	0.00	0.02	2.10E-03	18	39	39	8.12E-01	Adipose_Visceral_Omentum
ALCC	ENSG00000163297.16	ANTXR2	0.68	0.02	4.99E-01	0.00	0.06	7.56E-07	5	5	5	8.12E-01	Adipose_Visceral_Omentum
ALCC	ENSG00000084207.15	GSTP1	-0.68	-0.01	4.99E-01	0.01	0.14	9.32E-15	18	27	27	8.13E-01	Adipose_Visceral_Omentum
ALCC	ENSG00000266970.1	RP11-806H10.4	-0.68	-0.01	5.00E-01	0.00	0.04	1.15E-04	8	23	23	8.13E-01	Adipose_Visceral_Omentum
ALCC	ENSG00000214087.8	ARL16	0.68	0.00	5.00E-01	0.17	0.59	8.53E-87	10	18	18	8.13E-01	Adipose_Visceral_Omentum
ALCC	ENSG00000135914.5	HTR2B	-0.68	-0.02	5.00E-01	0.00	0.02	1.04E-02	11	27	27	8.13E-01	Adipose_Visceral_Omentum
ALCC	ENSG00000251615.3	RP11-774O3.3	-0.67	-0.01	5.00E-01	0.01	0.32	9.05E-36	9	26	26	8.13E-01	Adipose_Visceral_Omentum
ALCC	ENSG00000112297.14	AIM1	0.67	0.02	5.00E-01	0.00	0.02	7.20E-03	16	20	20	8.13E-01	Adipose_Visceral_Omentum
ALCC	ENSG00000237560.5	LINC01497	0.67	0.00	5.01E-01	0.05	0.20	1.28E-20	29	46	46	8.13E-01	Adipose_Visceral_Omentum
ALCC	ENSG00000144741.17	SLC25A26	-0.67	-0.04	5.01E-01	0.00	0.16	3.01E-16	4	24	24	8.13E-01	Adipose_Visceral_Omentum
ALCC	ENSG00000214562.14	NUTM2D	0.67	0.02	5.01E-01	0.00	0.10	2.11E-10	6	21	21	8.13E-01	Adipose_Visceral_Omentum
ALCC	ENSG00000141526.16	SLC16A3	-0.67	-0.82	5.01E-01	0.00	0.02	1.50E-02	2	6	6	8.13E-01	Adipose_Visceral_Omentum
ALCC	ENSG00000236444.4	UBE2L5P	-0.67	-0.01	5.01E-01	0.01	0.05	9.89E-06	9	27	27	8.13E-01	Adipose_Visceral_Omentum
ALCC	ENSG00000164615.4	CAMLG	0.67	0.01	5.01E-01	0.01	0.29	2.83E-31	8	15	15	8.14E-01	Adipose_Visceral_Omentum
ALCC	ENSG00000271579.1	RP11-116D17.3	-0.67	-0.01	5.01E-01	0.01	0.06	2.07E-06	23	37	37	8.14E-01	Adipose_Visceral_Omentum
ALCC	ENSG00000174938.14	SEZ6L2	-0.67	-0.06	5.02E-01	0.00	0.03	1.00E-03	3	14	14	8.14E-01	Adipose_Visceral_Omentum
ALCC	ENSG00000148834.12	GSTO1	0.67	0.02	5.02E-01	0.00	0.03	1.62E-03	17	21	21	8.14E-01	Adipose_Visceral_Omentum
ALCC	ENSG00000186854.10	TRABD2A	-0.67	-0.01	5.02E-01	0.01	0.13	3.65E-13	20	52	52	8.14E-01	Adipose_Visceral_Omentum
ALCC	ENSG00000077943.7	ITGA8	-0.67	-0.02	5.02E-01	0.00	0.02	7.57E-03	18	38	38	8.14E-01	Adipose_Visceral_Omentum
ALCC	ENSG00000088876.11	ZNF343	0.67	0.07	5.02E-01	0.00	0.13	2.23E-13	3	20	20	8.14E-01	Adipose_Visceral_Omentum
ALCC	ENSG00000130300.8	PLVAP	0.67	0.00	5.03E-01	0.03	0.23	8.53E-24	16	23	23	8.14E-01	Adipose_Visceral_Omentum
ALCC	ENSG00000171729.13	TMEM51	0.67	0.01	5.03E-01	0.01	0.07	7.34E-08	13	16	16	8.14E-01	Adipose_Visceral_Omentum
ALCC	ENSG00000106399.11	RPA3	-0.67	-0.02	5.03E-01	0.00	0.08	9.61E-09	4	16	16	8.14E-01	Adipose_Visceral_Omentum
ALCC	ENSG00000185379.20	RAD51D	-0.67	-0.01	5.03E-01	0.00	0.06	1.21E-06	19	51	51	8.14E-01	Adipose_Visceral_Omentum
ALCC	ENSG00000100302.6	RASD2	0.67	0.01	5.03E-01	0.00	0.08	1.29E-08	26	46	46	8.14E-01	Adipose_Visceral_Omentum
ALCC	ENSG00000196172.9	ZNF681	-0.67	-0.13	5.03E-01	0.00	0.07	1.64E-07	3	19	19	8.14E-01	Adipose_Visceral_Omentum
ALCC	ENSG00000229108.1	MEOX2-AS1	0.67	0.11	5.03E-01	0.00	0.14	2.67E-14	5	15	15	8.14E-01	Adipose_Visceral_Omentum
ALCC	ENSG00000142396.10	ERVK3-1	-0.67	-0.35	5.03E-01	0.00	0.07	3.12E-07	1	7	7	8.14E-01	Adipose_Visceral_Omentum
ALCC	ENSG00000136243.16	NUPL2	-0.67	-0.08	5.03E-01	0.00	0.26	2.37E-27	2	17	17	8.14E-01	Adipose_Visceral_Omentum
ALCC	ENSG00000126247.10	CAPNS1	-0.67	-0.01	5.03E-01	0.00	0.06	1.34E-06	46	87	87	8.14E-01	Adipose_Visceral_Omentum
ALCC	ENSG00000105649.9	RAB3A	-0.67	0.00	5.03E-01	0.01	0.06	4.74E-07	34	68	68	8.14E-01	Adipose_Visceral_Omentum
ALCC	ENSG00000132122.11	SPATA6	0.67	0.03	5.04E-01	0.00	0.06	4.56E-07	4	9	9	8.14E-01	Adipose_Visceral_Omentum
ALCC	ENSG00000231367.5	AC016995.3	-0.67	-0.01	5.04E-01	0.01	0.05	2.65E-05	19	29	29	8.14E-01	Adipose_Visceral_Omentum
ALCC	ENSG00000111670.14	GNPTAB	0.67	0.02	5.04E-01	0.00	0.05	1.11E-05	9	22	22	8.14E-01	Adipose_Visceral_Omentum
ALCC	ENSG00000134333.13	LDHA	0.67	0.02	5.04E-01	0.00	0.07	3.06E-07	31	83	83	8.14E-01	Adipose_Visceral_Omentum
ALCC	ENSG00000251322.7	SHANK3	0.67	0.03	5.04E-01	0.00	0.06	2.98E-07	6	27	27	8.14E-01	Adipose_Visceral_Omentum
ALCC	ENSG00000159228.12	CBR1	-0.67	-0.01	5.04E-01	0.01	0.14	1.23E-14	2	3	3	8.14E-01	Adipose_Visceral_Omentum
ALCC	ENSG00000163162.8	RNF149	0.67	0.04	5.04E-01	0.00	0.03	1.07E-03	4	28	28	8.14E-01	Adipose_Visceral_Omentum
ALCC	ENSG00000110665.11	C11orf21	0.67	0.01	5.05E-01	0.00	0.07	7.78E-08	23	48	48	8.14E-01	Adipose_Visceral_Omentum
ALCC	ENSG00000144118.13	RALB	-0.67	-0.15	5.05E-01	0.00	0.04	1.47E-04	1	5	5	8.14E-01	Adipose_Visceral_Omentum
ALCC	ENSG00000257093.6	KIAA1147	-0.67	-0.01	5.05E-01	0.01	0.09	2.86E-09	55	122	122	8.14E-01	Adipose_Visceral_Omentum
ALCC	ENSG00000170647.3	TMEM133	0.67	0.02	5.05E-01	0.00	0.05	1.38E-05	10	25	25	8.14E-01	Adipose_Visceral_Omentum
ALCC	ENSG00000215244.2	RP11-563J2.2	0.67	0.02	5.05E-01	0.00	0.07	5.90E-08	12	19	19	8.14E-01	Adipose_Visceral_Omentum
ALCC	ENSG00000172955.17	ADH6	-0.67	-0.01	5.05E-01	0.02	0.08	1.32E-08	42	70	70	8.14E-01	Adipose_Visceral_Omentum
ALCC	ENSG00000167792.11	NDUFV1	0.67	0.01	5.05E-01	0.00	0.06	1.17E-06	6	7	7	8.14E-01	Adipose_Visceral_Omentum
ALCC	ENSG00000125912.10	NCLN	-0.67	-0.08	5.05E-01	0.00	0.18	7.31E-19	5	11	11	8.14E-01	Adipose_Visceral_Omentum
ALCC	ENSG00000089693.10	MLF2	-0.67	-0.33	5.06E-01	0.00	0.07	2.46E-07	6	33	33	8.14E-01	Adipose_Visceral_Omentum
ALCC	ENSG00000204147.9	ASAH2B	0.67	0.00	5.06E-01	0.04	0.19	3.36E-20	27	39	39	8.14E-01	Adipose_Visceral_Omentum
ALCC	ENSG00000185262.8	UBALD2	0.67	0.01	5.06E-01	0.00	0.01	4.02E-02	10	18	18	8.14E-01	Adipose_Visceral_Omentum
ALCC	ENSG00000060642.10	PIGV	0.66	0.01	5.06E-01	0.01	0.09	9.14E-10	27	31	31	8.14E-01	Adipose_Visceral_Omentum
ALCC	ENSG00000136111.12	TBC1D4	-0.66	-0.01	5.06E-01	0.01	0.15	2.41E-15	12	24	24	8.14E-01	Adipose_Visceral_Omentum
ALCC	ENSG00000206432.4	TMEM200C	-0.66	-0.01	5.06E-01	0.00	0.02	2.07E-03	16	20	20	8.14E-01	Adipose_Visceral_Omentum
ALCC	ENSG00000165406.15	8-Mar	0.66	0.01	5.06E-01	0.01	0.20	3.31E-21	37	52	52	8.14E-01	Adipose_Visceral_Omentum
ALCC	ENSG00000270629.5	NBPF14	-0.66	-0.02	5.06E-01	0.00	0.02	8.12E-03	5	17	17	8.15E-01	Adipose_Visceral_Omentum
ALCC	ENSG00000141580.15	WDR45B	-0.66	-0.01	5.07E-01	0.00	0.20	1.26E-21	9	22	22	8.15E-01	Adipose_Visceral_Omentum
ALCC	ENSG00000115884.10	SDC1	0.66	0.03	5.07E-01	0.00	0.02	1.68E-02	3	7	7	8.15E-01	Adipose_Visceral_Omentum
ALCC	ENSG00000204316.12	MRPL38	-0.66	-0.02	5.07E-01	0.00	0.08	2.33E-08	20	26	26	8.15E-01	Adipose_Visceral_Omentum
ALCC	ENSG00000162039.14	MEIOB	0.66	0.01	5.08E-01	0.00	0.12	2.42E-12	20	25	25	8.15E-01	Adipose_Visceral_Omentum
ALCC	ENSG00000022277.12	RTFDC1	-0.66	-0.07	5.08E-01	0.00	0.03	2.53E-04	5	13	13	8.15E-01	Adipose_Visceral_Omentum
ALCC	ENSG00000181291.6	TMEM132E	-0.66	-0.01	5.08E-01	0.01	0.09	9.70E-10	21	55	55	8.15E-01	Adipose_Visceral_Omentum
ALCC	ENSG00000197712.11	FAM114A1	-0.66	-0.02	5.08E-01	0.00	0.09	8.70E-10	12	29	29	8.15E-01	Adipose_Visceral_Omentum
ALCC	ENSG00000125851.9	PCSK2	0.66	0.01	5.08E-01	0.01	0.12	6.04E-13	7	8	8	8.15E-01	Adipose_Visceral_Omentum
ALCC	ENSG00000127663.14	KDM4B	-0.66	-0.01	5.08E-01	0.00	0.07	8.91E-08	13	30	30	8.16E-01	Adipose_Visceral_Omentum
ALCC	ENSG00000185897.6	FFAR3	-0.66	0.00	5.08E-01	0.01	0.15	5.52E-16	16	24	24	8.16E-01	Adipose_Visceral_Omentum
ALCC	ENSG00000152455.15	SUV39H2	0.66	0.02	5.09E-01	0.00	0.02	1.41E-02	24	38	38	8.16E-01	Adipose_Visceral_Omentum
ALCC	ENSG00000158773.14	USF1	-0.66	-0.01	5.09E-01	0.01	0.09	5.12E-10	20	28	28	8.16E-01	Adipose_Visceral_Omentum
ALCC	ENSG00000152154.10	TMEM178A	0.66	0.03	5.09E-01	0.00	0.02	3.72E-03	6	8	8	8.17E-01	Adipose_Visceral_Omentum
ALCC	ENSG00000054523.17	KIF1B	-0.66	-0.01	5.09E-01	0.01	0.06	2.89E-06	20	30	30	8.17E-01	Adipose_Visceral_Omentum
ALCC	ENSG00000228716.6	DHFR	0.66	0.00	5.10E-01	0.06	0.45	3.26E-56	62	96	96	8.17E-01	Adipose_Visceral_Omentum
ALCC	ENSG00000107819.13	SFXN3	-0.66	-0.01	5.10E-01	0.00	0.03	1.20E-03	6	9	9	8.17E-01	Adipose_Visceral_Omentum
ALCC	ENSG00000146067.15	FAM193B	0.66	0.01	5.10E-01	0.00	0.10	4.53E-10	16	43	43	8.17E-01	Adipose_Visceral_Omentum
ALCC	ENSG00000148218.15	ALAD	0.66	0.01	5.10E-01	0.00	0.14	1.86E-14	20	67	67	8.17E-01	Adipose_Visceral_Omentum
ALCC	ENSG00000136811.16	ODF2	-0.66	-0.06	5.11E-01	0.00	0.06	7.24E-07	3	16	16	8.18E-01	Adipose_Visceral_Omentum
ALCC	ENSG00000114735.9	HEMK1	0.66	0.02	5.11E-01	0.00	0.03	4.05E-04	10	14	14	8.18E-01	Adipose_Visceral_Omentum
ALCC	ENSG00000165478.6	HEPACAM	0.66	0.13	5.11E-01	0.00	0.01	2.14E-02	2	4	4	8.18E-01	Adipose_Visceral_Omentum
ALCC	ENSG00000167965.17	MLST8	0.66	0.02	5.11E-01	0.00	0.22	3.51E-23	14	32	32	8.18E-01	Adipose_Visceral_Omentum
ALCC	ENSG00000166529.14	ZSCAN21	0.66	0.00	5.11E-01	0.02	0.17	1.03E-17	16	26	26	8.18E-01	Adipose_Visceral_Omentum
ALCC	ENSG00000182810.6	DDX28	0.66	0.02	5.12E-01	0.00	0.02	7.49E-03	21	34	34	8.18E-01	Adipose_Visceral_Omentum
ALCC	ENSG00000139624.12	CERS5	-0.66	-0.03	5.12E-01	0.00	0.02	5.88E-03	19	20	20	8.18E-01	Adipose_Visceral_Omentum
ALCC	ENSG00000158560.14	DYNC1I1	0.66	0.01	5.12E-01	0.00	0.16	2.70E-16	13	27	27	8.19E-01	Adipose_Visceral_Omentum
ALCC	ENSG00000180096.11	1-Sep	-0.66	-0.02	5.12E-01	0.00	0.12	4.55E-12	4	10	10	8.19E-01	Adipose_Visceral_Omentum
ALCC	ENSG00000050344.8	NFE2L3	0.66	0.02	5.12E-01	0.00	0.01	2.85E-02	11	20	20	8.19E-01	Adipose_Visceral_Omentum
ALCC	ENSG00000162494.5	LRRC38	-0.65	-0.01	5.13E-01	0.01	0.05	4.70E-06	16	44	44	8.19E-01	Adipose_Visceral_Omentum
ALCC	ENSG00000152291.13	TGOLN2	-0.65	-0.02	5.13E-01	0.00	0.04	1.59E-04	22	37	37	8.20E-01	Adipose_Visceral_Omentum
ALCC	ENSG00000172554.11	SNTG2	-0.65	-0.01	5.13E-01	0.00	0.29	2.03E-32	25	72	72	8.20E-01	Adipose_Visceral_Omentum
ALCC	ENSG00000186283.13	TOR3A	0.65	0.02	5.14E-01	0.00	0.10	1.17E-10	15	29	29	8.20E-01	Adipose_Visceral_Omentum
ALCC	ENSG00000276085.1	CCL3L3	0.65	0.01	5.14E-01	0.00	0.13	2.76E-13	10	31	31	8.20E-01	Adipose_Visceral_Omentum
ALCC	ENSG00000162040.6	HS3ST6	0.65	0.02	5.14E-01	0.00	0.10	6.44E-11	8	21	21	8.20E-01	Adipose_Visceral_Omentum
ALCC	ENSG00000166912.16	MTMR10	-0.65	-0.01	5.14E-01	0.00	0.10	6.57E-10	14	19	19	8.21E-01	Adipose_Visceral_Omentum
ALCC	ENSG00000104974.11	LILRA1	0.65	0.01	5.15E-01	0.00	0.03	1.13E-03	21	74	74	8.21E-01	Adipose_Visceral_Omentum
ALCC	ENSG00000131351.14	HAUS8	-0.65	0.00	5.15E-01	0.01	0.13	1.49E-13	8	8	8	8.21E-01	Adipose_Visceral_Omentum
ALCC	ENSG00000141569.10	TRIM65	0.65	0.02	5.15E-01	0.00	0.07	2.66E-07	25	61	61	8.21E-01	Adipose_Visceral_Omentum
ALCC	ENSG00000253853.1	GS1-57L11.1	0.65	0.02	5.15E-01	0.00	0.08	2.67E-08	6	15	15	8.21E-01	Adipose_Visceral_Omentum
ALCC	ENSG00000229921.6	KIF25-AS1	0.65	0.00	5.15E-01	0.02	0.38	2.71E-44	18	36	36	8.21E-01	Adipose_Visceral_Omentum
ALCC	ENSG00000006453.13	BAIAP2L1	-0.65	-0.02	5.15E-01	0.00	0.08	6.31E-09	7	33	33	8.21E-01	Adipose_Visceral_Omentum
ALCC	ENSG00000102890.14	ELMO3	-0.65	0.00	5.15E-01	0.02	0.11	1.14E-11	66	86	86	8.21E-01	Adipose_Visceral_Omentum
ALCC	ENSG00000251301.6	RP11-81H14.2	-0.65	-0.03	5.16E-01	0.00	0.02	5.18E-03	10	24	24	8.21E-01	Adipose_Visceral_Omentum
ALCC	ENSG00000010292.12	NCAPD2	-0.65	-0.01	5.16E-01	0.00	0.07	2.59E-07	20	58	58	8.21E-01	Adipose_Visceral_Omentum
ALCC	ENSG00000142798.17	HSPG2	0.65	0.00	5.16E-01	0.01	0.15	6.41E-16	14	18	18	8.21E-01	Adipose_Visceral_Omentum
ALCC	ENSG00000198336.9	MYL4	0.65	0.01	5.16E-01	0.00	0.03	3.91E-04	5	5	5	8.22E-01	Adipose_Visceral_Omentum
ALCC	ENSG00000151376.16	ME3	-0.65	-0.01	5.16E-01	0.00	0.03	1.23E-03	31	48	48	8.22E-01	Adipose_Visceral_Omentum
ALCC	ENSG00000121005.8	CRISPLD1	-0.65	-0.02	5.17E-01	0.00	0.02	1.21E-02	10	16	16	8.22E-01	Adipose_Visceral_Omentum
ALCC	ENSG00000124593.15	RP11-298J23.10	-0.65	-0.02	5.17E-01	0.00	0.13	4.67E-13	13	23	23	8.22E-01	Adipose_Visceral_Omentum
ALCC	ENSG00000267065.2	LINC02080	-0.65	-0.01	5.17E-01	0.00	0.03	4.72E-04	18	24	24	8.22E-01	Adipose_Visceral_Omentum
ALCC	ENSG00000132840.9	BHMT2	0.65	0.01	5.17E-01	0.00	0.20	3.22E-21	12	21	21	8.22E-01	Adipose_Visceral_Omentum
ALCC	ENSG00000187815.9	ZFP69	0.65	0.01	5.17E-01	0.00	0.19	1.26E-20	16	24	24	8.22E-01	Adipose_Visceral_Omentum
ALCC	ENSG00000268836.1	LA16c-OS12.2	0.65	0.01	5.17E-01	0.00	0.16	2.50E-17	9	20	20	8.22E-01	Adipose_Visceral_Omentum
ALCC	ENSG00000068745.14	IP6K2	0.65	0.01	5.17E-01	0.01	0.08	6.27E-09	7	15	15	8.22E-01	Adipose_Visceral_Omentum
ALCC	ENSG00000119632.3	IFI27L2	0.65	0.02	5.17E-01	0.00	0.09	4.05E-09	8	20	20	8.22E-01	Adipose_Visceral_Omentum
ALCC	ENSG00000169231.13	THBS3	0.65	0.01	5.18E-01	0.00	0.06	4.39E-07	14	30	30	8.22E-01	Adipose_Visceral_Omentum
ALCC	ENSG00000272108.1	AC005754.8	0.65	0.02	5.18E-01	0.00	0.01	1.96E-02	12	41	41	8.22E-01	Adipose_Visceral_Omentum
ALCC	ENSG00000121594.11	CD80	0.65	0.00	5.18E-01	0.01	0.13	1.88E-13	36	50	50	8.22E-01	Adipose_Visceral_Omentum
ALCC	ENSG00000107020.9	PLGRKT	0.65	0.01	5.18E-01	0.01	0.27	2.34E-28	7	24	24	8.22E-01	Adipose_Visceral_Omentum
ALCC	ENSG00000150687.11	PRSS23	-0.65	0.00	5.19E-01	0.01	0.15	1.25E-15	35	67	67	8.22E-01	Adipose_Visceral_Omentum
ALCC	ENSG00000113971.19	NPHP3	0.65	0.01	5.19E-01	0.01	0.51	3.99E-68	14	44	44	8.22E-01	Adipose_Visceral_Omentum
ALCC	ENSG00000145321.12	GC	-0.65	-0.01	5.19E-01	0.00	0.04	2.27E-04	7	12	12	8.22E-01	Adipose_Visceral_Omentum
ALCC	ENSG00000146918.19	NCAPG2	0.64	0.01	5.19E-01	0.00	0.05	7.49E-06	29	56	56	8.23E-01	Adipose_Visceral_Omentum
ALCC	ENSG00000186230.6	ZNF749	0.64	0.00	5.19E-01	0.01	0.41	7.95E-50	9	32	32	8.23E-01	Adipose_Visceral_Omentum
ALCC	ENSG00000279278.1	CH17-264L24.1	0.64	0.02	5.20E-01	0.00	0.28	1.81E-30	3	21	21	8.23E-01	Adipose_Visceral_Omentum
ALCC	ENSG00000238121.5	LINC00426	0.64	0.01	5.20E-01	0.00	0.05	2.30E-05	16	33	33	8.23E-01	Adipose_Visceral_Omentum
ALCC	ENSG00000170632.13	ARMC10	-0.64	-0.01	5.20E-01	0.00	0.07	2.06E-07	9	15	15	8.23E-01	Adipose_Visceral_Omentum
ALCC	ENSG00000180638.17	SLC47A2	0.64	0.01	5.20E-01	0.00	0.04	1.21E-04	2	4	4	8.24E-01	Adipose_Visceral_Omentum
ALCC	ENSG00000104450.12	SPAG1	0.64	0.00	5.20E-01	0.14	0.41	1.83E-48	37	43	43	8.24E-01	Adipose_Visceral_Omentum
ALCC	ENSG00000188505.4	NCCRP1	-0.64	-0.01	5.21E-01	0.01	0.07	2.23E-07	20	48	48	8.24E-01	Adipose_Visceral_Omentum
ALCC	ENSG00000254689.1	RP11-354A14.1	0.64	0.03	5.21E-01	0.00	0.01	2.01E-02	6	18	18	8.24E-01	Adipose_Visceral_Omentum
ALCC	ENSG00000123892.11	RAB38	0.64	0.01	5.21E-01	0.01	0.08	6.27E-09	32	73	73	8.24E-01	Adipose_Visceral_Omentum
ALCC	ENSG00000166220.12	TBATA	0.64	0.01	5.21E-01	0.00	0.02	2.51E-03	23	79	79	8.24E-01	Adipose_Visceral_Omentum
ALCC	ENSG00000065060.16	UHRF1BP1	0.64	0.00	5.21E-01	0.06	0.46	1.27E-57	29	34	34	8.24E-01	Adipose_Visceral_Omentum
ALCC	ENSG00000241852.9	C8orf58	0.64	0.13	5.21E-01	0.00	0.07	3.57E-07	2	16	16	8.24E-01	Adipose_Visceral_Omentum
ALCC	ENSG00000123838.10	C4BPA	-0.64	-0.01	5.21E-01	0.00	0.37	1.27E-42	11	23	23	8.24E-01	Adipose_Visceral_Omentum
ALCC	ENSG00000136935.13	GOLGA1	-0.64	-0.06	5.22E-01	0.00	0.02	9.84E-03	2	5	5	8.24E-01	Adipose_Visceral_Omentum
ALCC	ENSG00000187634.11	SAMD11	-0.64	-0.02	5.22E-01	0.00	0.02	8.49E-03	7	23	23	8.24E-01	Adipose_Visceral_Omentum
ALCC	ENSG00000227078.1	LINC02094	-0.64	-0.11	5.22E-01	0.00	0.01	4.53E-02	4	22	22	8.24E-01	Adipose_Visceral_Omentum
ALCC	ENSG00000255529.7	POLR2M	0.64	0.05	5.22E-01	0.00	0.03	6.73E-04	5	11	11	8.24E-01	Adipose_Visceral_Omentum
ALCC	ENSG00000175265.17	GOLGA8A	-0.64	-0.02	5.22E-01	0.00	0.05	9.80E-06	12	39	39	8.24E-01	Adipose_Visceral_Omentum
ALCC	ENSG00000170899.10	GSTA4	0.64	0.02	5.22E-01	0.00	0.05	4.06E-06	7	13	13	8.24E-01	Adipose_Visceral_Omentum
ALCC	ENSG00000112759.16	SLC29A1	-0.64	-0.01	5.23E-01	0.00	0.06	8.14E-07	5	14	14	8.25E-01	Adipose_Visceral_Omentum
ALCC	ENSG00000125869.9	LAMP5	-0.64	-0.02	5.23E-01	0.00	0.04	8.08E-05	3	5	5	8.25E-01	Adipose_Visceral_Omentum
ALCC	ENSG00000111886.10	GABRR2	-0.64	-0.02	5.23E-01	0.00	0.12	1.02E-12	5	8	8	8.25E-01	Adipose_Visceral_Omentum
ALCC	ENSG00000124222.22	STX16	0.64	0.03	5.23E-01	0.00	0.02	1.43E-02	8	11	11	8.25E-01	Adipose_Visceral_Omentum
ALCC	ENSG00000011590.13	ZBTB32	-0.64	-0.01	5.23E-01	0.00	0.04	2.75E-05	4	5	5	8.25E-01	Adipose_Visceral_Omentum
ALCC	ENSG00000171045.14	TSNARE1	-0.64	-0.01	5.23E-01	0.00	0.24	2.16E-25	12	42	42	8.25E-01	Adipose_Visceral_Omentum
ALCC	ENSG00000203546.7	RP11-176H8.1	0.64	0.01	5.24E-01	0.00	0.14	5.68E-15	17	44	44	8.25E-01	Adipose_Visceral_Omentum
ALCC	ENSG00000109667.11	SLC2A9	-0.64	-0.01	5.24E-01	0.00	0.06	1.87E-06	7	15	15	8.25E-01	Adipose_Visceral_Omentum
ALCC	ENSG00000267737.1	AC061992.2	-0.64	-0.02	5.24E-01	0.00	0.02	5.43E-03	5	21	21	8.25E-01	Adipose_Visceral_Omentum
ALCC	ENSG00000101298.13	SNPH	-0.64	-0.03	5.24E-01	0.00	0.01	2.27E-02	4	23	23	8.25E-01	Adipose_Visceral_Omentum
ALCC	ENSG00000237440.8	ZNF737	-0.64	-0.01	5.24E-01	0.00	0.07	3.33E-07	4	11	11	8.25E-01	Adipose_Visceral_Omentum
ALCC	ENSG00000186994.11	KANK3	-0.64	-0.06	5.24E-01	0.00	0.02	1.03E-02	7	16	16	8.25E-01	Adipose_Visceral_Omentum
ALCC	ENSG00000278716.1	LA16c-352F7.1	0.64	0.03	5.24E-01	0.00	0.02	1.11E-02	2	4	4	8.25E-01	Adipose_Visceral_Omentum
ALCC	ENSG00000163866.8	SMIM12	-0.64	-0.06	5.25E-01	0.00	0.07	7.14E-08	3	13	13	8.25E-01	Adipose_Visceral_Omentum
ALCC	ENSG00000090316.15	MAEA	-0.64	0.00	5.25E-01	0.02	0.24	1.45E-25	19	43	43	8.25E-01	Adipose_Visceral_Omentum
ALCC	ENSG00000196565.13	HBG2	0.64	0.01	5.25E-01	0.00	0.02	2.47E-03	12	16	16	8.25E-01	Adipose_Visceral_Omentum
ALCC	ENSG00000250312.6	ZNF718	0.64	0.01	5.25E-01	0.00	0.63	1.55E-98	18	48	48	8.25E-01	Adipose_Visceral_Omentum
ALCC	ENSG00000113141.17	IK	-0.64	-0.01	5.25E-01	0.01	0.09	1.13E-09	12	15	15	8.25E-01	Adipose_Visceral_Omentum
ALCC	ENSG00000102699.5	PARP4	-0.64	-0.02	5.25E-01	0.00	0.03	7.29E-04	6	11	11	8.25E-01	Adipose_Visceral_Omentum
ALCC	ENSG00000163751.3	CPA3	-0.64	-0.02	5.25E-01	0.00	0.03	3.10E-04	16	28	28	8.25E-01	Adipose_Visceral_Omentum
ALCC	ENSG00000274265.4	CH17-189H20.1	-0.64	-0.27	5.25E-01	0.00	0.28	1.21E-30	1	25	25	8.25E-01	Adipose_Visceral_Omentum
ALCC	ENSG00000177700.5	POLR2L	-0.64	-0.03	5.25E-01	0.00	0.07	1.32E-07	11	27	27	8.25E-01	Adipose_Visceral_Omentum
ALCC	ENSG00000198740.8	ZNF652	0.63	0.01	5.26E-01	0.00	0.03	1.60E-03	14	30	30	8.25E-01	Adipose_Visceral_Omentum
ALCC	ENSG00000142039.3	CCDC97	0.63	0.01	5.26E-01	0.00	0.06	4.38E-07	5	11	11	8.25E-01	Adipose_Visceral_Omentum
ALCC	ENSG00000154978.12	VOPP1	-0.63	-0.17	5.26E-01	0.00	0.02	5.75E-03	2	7	7	8.25E-01	Adipose_Visceral_Omentum
ALCC	ENSG00000169885.9	CALML6	-0.63	-0.01	5.26E-01	0.01	0.06	1.28E-06	12	26	26	8.25E-01	Adipose_Visceral_Omentum
ALCC	ENSG00000113758.13	DBN1	-0.63	-0.01	5.26E-01	0.00	0.04	4.88E-05	14	40	40	8.25E-01	Adipose_Visceral_Omentum
ALCC	ENSG00000133119.12	RFC3	-0.63	-0.01	5.26E-01	0.01	0.02	4.00E-03	81	140	140	8.25E-01	Adipose_Visceral_Omentum
ALCC	ENSG00000122694.15	GLIPR2	-0.63	-0.02	5.27E-01	0.00	0.03	4.45E-04	5	12	12	8.25E-01	Adipose_Visceral_Omentum
ALCC	ENSG00000272180.1	RP11-481J13.1	0.63	0.00	5.27E-01	0.02	0.02	4.13E-03	43	77	77	8.25E-01	Adipose_Visceral_Omentum
ALCC	ENSG00000106633.15	GCK	0.63	0.00	5.27E-01	0.01	0.12	3.64E-12	31	41	41	8.25E-01	Adipose_Visceral_Omentum
ALCC	ENSG00000284237.1	RP11-328D5.4	-0.63	0.00	5.27E-01	0.04	0.30	3.02E-32	30	50	50	8.25E-01	Adipose_Visceral_Omentum
ALCC	ENSG00000221944.6	TIGD1	-0.63	-0.01	5.27E-01	0.01	0.09	1.44E-09	5	5	5	8.25E-01	Adipose_Visceral_Omentum
ALCC	ENSG00000221970.1	OR2A1	-0.63	0.00	5.27E-01	0.01	0.01	3.24E-02	30	55	55	8.25E-01	Adipose_Visceral_Omentum
ALCC	ENSG00000197928.10	ZNF677	0.63	0.05	5.27E-01	0.00	0.06	2.60E-06	1	11	11	8.25E-01	Adipose_Visceral_Omentum
ALCC	ENSG00000230438.6	SERPINB9P1	-0.63	0.00	5.27E-01	0.02	0.57	1.13E-80	14	52	52	8.25E-01	Adipose_Visceral_Omentum
ALCC	ENSG00000142973.13	CYP4B1	0.63	0.01	5.28E-01	0.01	0.22	4.63E-24	14	26	26	8.25E-01	Adipose_Visceral_Omentum
ALCC	ENSG00000170509.11	HSD17B13	-0.63	0.00	5.28E-01	0.05	0.23	3.83E-24	28	35	35	8.25E-01	Adipose_Visceral_Omentum
ALCC	ENSG00000137154.12	RPS6	-0.63	-0.02	5.28E-01	0.00	0.04	1.20E-04	5	5	5	8.25E-01	Adipose_Visceral_Omentum
ALCC	ENSG00000106635.7	BCL7B	0.63	0.02	5.28E-01	0.00	0.06	1.05E-06	12	14	14	8.26E-01	Adipose_Visceral_Omentum
ALCC	ENSG00000198948.11	MFAP3L	-0.63	-0.04	5.28E-01	0.00	0.02	1.06E-02	9	23	23	8.26E-01	Adipose_Visceral_Omentum
ALCC	ENSG00000170162.13	VGLL2	0.63	0.00	5.29E-01	0.07	0.29	3.41E-31	22	43	43	8.27E-01	Adipose_Visceral_Omentum
ALCC	ENSG00000162512.15	SDC3	0.63	0.04	5.29E-01	0.00	0.01	2.68E-02	8	21	21	8.27E-01	Adipose_Visceral_Omentum
ALCC	ENSG00000023171.16	GRAMD1B	-0.63	-0.01	5.29E-01	0.00	0.07	2.94E-07	45	66	66	8.27E-01	Adipose_Visceral_Omentum
ALCC	ENSG00000183624.13	HMCES	0.63	0.01	5.30E-01	0.00	0.01	3.16E-02	20	37	37	8.27E-01	Adipose_Visceral_Omentum
ALCC	ENSG00000173421.16	CCDC36	-0.63	0.00	5.30E-01	0.04	0.15	2.11E-15	17	17	17	8.27E-01	Adipose_Visceral_Omentum
ALCC	ENSG00000132471.11	WBP2	0.63	0.02	5.30E-01	0.00	0.04	2.01E-04	12	22	22	8.27E-01	Adipose_Visceral_Omentum
ALCC	ENSG00000130856.15	ZNF236	-0.63	-0.02	5.30E-01	0.00	0.08	8.16E-09	13	27	27	8.27E-01	Adipose_Visceral_Omentum
ALCC	ENSG00000143340.6	FAM163A	-0.63	-0.01	5.31E-01	0.01	0.05	6.68E-06	21	29	29	8.28E-01	Adipose_Visceral_Omentum
ALCC	ENSG00000196391.10	ZNF774	-0.63	-0.01	5.31E-01	0.01	0.10	1.50E-10	18	39	39	8.28E-01	Adipose_Visceral_Omentum
ALCC	ENSG00000170310.14	STX8	0.63	0.01	5.32E-01	0.01	0.08	2.52E-08	6	19	19	8.28E-01	Adipose_Visceral_Omentum
ALCC	ENSG00000105793.15	GTPBP10	-0.63	0.00	5.32E-01	0.03	0.15	1.99E-16	27	47	47	8.28E-01	Adipose_Visceral_Omentum
ALCC	ENSG00000176022.4	B3GALT6	-0.63	-0.02	5.32E-01	0.00	0.08	1.14E-08	5	8	8	8.28E-01	Adipose_Visceral_Omentum
ALCC	ENSG00000203721.6	LINC00862	-0.63	-0.02	5.32E-01	0.00	0.02	1.69E-02	17	35	35	8.28E-01	Adipose_Visceral_Omentum
ALCC	ENSG00000175567.8	UCP2	0.63	0.01	5.32E-01	0.01	0.14	8.04E-15	2	3	3	8.28E-01	Adipose_Visceral_Omentum
ALCC	ENSG00000111676.14	ATN1	-0.63	-0.04	5.32E-01	0.00	0.28	7.22E-30	3	36	36	8.28E-01	Adipose_Visceral_Omentum
ALCC	ENSG00000162604.12	TM2D1	0.63	0.01	5.32E-01	0.00	0.05	9.10E-06	4	4	4	8.28E-01	Adipose_Visceral_Omentum
ALCC	ENSG00000111058.7	ACSS3	0.63	0.04	5.32E-01	0.00	0.02	1.09E-02	3	7	7	8.28E-01	Adipose_Visceral_Omentum
ALCC	ENSG00000182771.18	GRID1	0.62	0.43	5.32E-01	0.00	0.20	1.39E-21	1	13	13	8.29E-01	Adipose_Visceral_Omentum
ALCC	ENSG00000167272.10	POP5	-0.62	-0.20	5.32E-01	0.00	0.04	8.84E-05	1	8	8	8.29E-01	Adipose_Visceral_Omentum
ALCC	ENSG00000176473.13	WDR25	-0.62	-0.02	5.32E-01	0.00	0.20	8.98E-21	16	68	68	8.29E-01	Adipose_Visceral_Omentum
ALCC	ENSG00000274897.2	PANO1	0.62	0.02	5.33E-01	0.00	0.04	6.71E-05	5	14	14	8.29E-01	Adipose_Visceral_Omentum
ALCC	ENSG00000237232.7	ZNF295-AS1	0.62	0.03	5.33E-01	0.00	0.10	2.21E-10	3	12	12	8.29E-01	Adipose_Visceral_Omentum
ALCC	ENSG00000196154.11	S100A4	0.62	0.01	5.33E-01	0.00	0.12	1.53E-12	8	24	24	8.29E-01	Adipose_Visceral_Omentum
ALCC	ENSG00000140950.15	TLDC1	-0.62	0.00	5.33E-01	0.02	0.23	1.43E-24	44	84	84	8.29E-01	Adipose_Visceral_Omentum
ALCC	ENSG00000281106.2	LINC00282	0.62	0.02	5.33E-01	0.00	0.01	3.05E-02	4	5	5	8.29E-01	Adipose_Visceral_Omentum
ALCC	ENSG00000112041.12	TULP1	0.62	0.01	5.34E-01	0.00	0.14	8.19E-15	10	18	18	8.29E-01	Adipose_Visceral_Omentum
ALCC	ENSG00000140497.16	SCAMP2	0.62	0.05	5.34E-01	0.00	0.01	4.61E-02	5	17	17	8.29E-01	Adipose_Visceral_Omentum
ALCC	ENSG00000127952.16	STYXL1	-0.62	0.00	5.34E-01	0.06	0.51	8.93E-68	13	15	15	8.29E-01	Adipose_Visceral_Omentum
ALCC	ENSG00000161888.11	SPC24	0.62	0.01	5.34E-01	0.00	0.01	3.67E-02	13	25	25	8.29E-01	Adipose_Visceral_Omentum
ALCC	ENSG00000213889.10	PPM1N	0.62	0.04	5.34E-01	0.00	0.20	7.82E-22	8	16	16	8.29E-01	Adipose_Visceral_Omentum
ALCC	ENSG00000120915.13	EPHX2	-0.62	-0.01	5.34E-01	0.01	0.18	4.56E-19	8	11	11	8.29E-01	Adipose_Visceral_Omentum
ALCC	ENSG00000117528.11	ABCD3	0.62	0.16	5.34E-01	0.00	0.16	5.32E-17	1	7	7	8.29E-01	Adipose_Visceral_Omentum
ALCC	ENSG00000135968.20	GCC2	0.62	0.02	5.34E-01	0.00	0.43	1.90E-53	25	67	67	8.29E-01	Adipose_Visceral_Omentum
ALCC	ENSG00000162383.11	SLC1A7	-0.62	-0.01	5.35E-01	0.01	0.09	3.55E-09	5	11	11	8.29E-01	Adipose_Visceral_Omentum
ALCC	ENSG00000103160.11	HSDL1	-0.62	-0.02	5.35E-01	0.00	0.02	4.69E-03	5	11	11	8.29E-01	Adipose_Visceral_Omentum
ALCC	ENSG00000248508.6	SRP14-AS1	-0.62	0.00	5.35E-01	0.03	0.34	1.55E-38	2	4	4	8.29E-01	Adipose_Visceral_Omentum
ALCC	ENSG00000123179.13	EBPL	-0.62	0.00	5.35E-01	0.05	0.40	1.24E-47	35	42	42	8.29E-01	Adipose_Visceral_Omentum
ALCC	ENSG00000154814.13	OXNAD1	0.62	0.02	5.35E-01	0.00	0.02	2.02E-03	13	17	17	8.29E-01	Adipose_Visceral_Omentum
ALCC	ENSG00000198624.12	CCDC69	0.62	0.01	5.35E-01	0.00	0.04	4.18E-05	11	26	26	8.29E-01	Adipose_Visceral_Omentum
ALCC	ENSG00000244041.7	LINC01011	-0.62	-0.01	5.35E-01	0.00	0.08	1.12E-08	4	16	16	8.29E-01	Adipose_Visceral_Omentum
ALCC	ENSG00000131238.16	PPT1	0.62	0.04	5.35E-01	0.00	0.02	2.20E-03	2	3	3	8.29E-01	Adipose_Visceral_Omentum
ALCC	ENSG00000122512.14	PMS2	-0.62	-0.01	5.35E-01	0.01	0.18	2.10E-18	11	22	22	8.29E-01	Adipose_Visceral_Omentum
ALCC	ENSG00000144504.15	ANKMY1	0.62	0.01	5.35E-01	0.01	0.02	4.86E-03	33	86	86	8.29E-01	Adipose_Visceral_Omentum
ALCC	ENSG00000134755.14	DSC2	-0.62	-0.02	5.35E-01	0.00	0.06	6.20E-07	27	50	50	8.29E-01	Adipose_Visceral_Omentum
ALCC	ENSG00000259321.1	RP11-468E2.5	-0.62	-0.01	5.36E-01	0.00	0.07	2.21E-07	4	5	5	8.29E-01	Adipose_Visceral_Omentum
ALCC	ENSG00000115525.17	ST3GAL5	-0.62	-0.05	5.36E-01	0.00	0.01	1.73E-02	11	25	25	8.29E-01	Adipose_Visceral_Omentum
ALCC	ENSG00000213593.9	TMX2	-0.62	-0.08	5.36E-01	0.00	0.03	1.14E-03	3	8	8	8.29E-01	Adipose_Visceral_Omentum
ALCC	ENSG00000282890.1	RP11-460M2.1	0.62	0.01	5.36E-01	0.01	0.31	1.73E-34	11	37	37	8.29E-01	Adipose_Visceral_Omentum
ALCC	ENSG00000128283.6	CDC42EP1	-0.62	-0.04	5.36E-01	0.00	0.08	1.00E-08	9	22	22	8.29E-01	Adipose_Visceral_Omentum
ALCC	ENSG00000205060.10	SLC35B4	0.62	0.04	5.37E-01	0.00	0.06	7.73E-07	17	40	40	8.29E-01	Adipose_Visceral_Omentum
ALCC	ENSG00000167984.17	NLRC3	0.62	0.00	5.37E-01	0.01	0.13	2.31E-13	17	27	27	8.29E-01	Adipose_Visceral_Omentum
ALCC	ENSG00000088888.17	MAVS	0.62	0.02	5.37E-01	0.00	0.06	4.97E-07	12	27	27	8.29E-01	Adipose_Visceral_Omentum
ALCC	ENSG00000065600.12	TMEM206	-0.62	-0.04	5.37E-01	0.00	0.07	2.91E-07	4	12	12	8.29E-01	Adipose_Visceral_Omentum
ALCC	ENSG00000177025.3	C19orf18	0.62	0.01	5.37E-01	0.00	0.05	2.90E-06	6	12	12	8.29E-01	Adipose_Visceral_Omentum
ALCC	ENSG00000239961.2	LILRA4	0.62	0.03	5.37E-01	0.00	0.09	6.24E-10	1	7	7	8.29E-01	Adipose_Visceral_Omentum
ALCC	ENSG00000187091.13	PLCD1	0.62	0.01	5.37E-01	0.00	0.03	1.31E-03	7	12	12	8.29E-01	Adipose_Visceral_Omentum
ALCC	ENSG00000007341.18	ST7L	0.62	0.00	5.37E-01	0.05	0.34	1.11E-37	17	21	21	8.29E-01	Adipose_Visceral_Omentum
ALCC	ENSG00000123485.11	HJURP	0.62	0.03	5.37E-01	0.00	0.02	9.04E-03	2	9	9	8.29E-01	Adipose_Visceral_Omentum
ALCC	ENSG00000154134.14	ROBO3	-0.62	-0.01	5.37E-01	0.00	0.14	1.05E-14	34	58	58	8.29E-01	Adipose_Visceral_Omentum
ALCC	ENSG00000158163.14	DZIP1L	0.62	0.00	5.37E-01	0.01	0.13	2.88E-13	7	11	11	8.29E-01	Adipose_Visceral_Omentum
ALCC	ENSG00000261467.2	RP11-731K22.1	0.62	0.02	5.38E-01	0.00	0.13	1.12E-13	7	20	20	8.29E-01	Adipose_Visceral_Omentum
ALCC	ENSG00000204427.11	ABHD16A	0.62	0.01	5.38E-01	0.01	0.03	5.34E-04	55	61	61	8.29E-01	Adipose_Visceral_Omentum
ALCC	ENSG00000040199.18	PHLPP2	-0.62	-0.01	5.38E-01	0.00	0.04	3.24E-05	10	10	10	8.29E-01	Adipose_Visceral_Omentum
ALCC	ENSG00000240038.6	AMY2B	-0.62	-0.01	5.38E-01	0.00	0.06	2.15E-06	42	62	62	8.29E-01	Adipose_Visceral_Omentum
ALCC	ENSG00000134909.18	ARHGAP32	-0.62	-0.02	5.38E-01	0.00	0.03	9.34E-04	12	39	39	8.29E-01	Adipose_Visceral_Omentum
ALCC	ENSG00000267855.5	NDUFA7	-0.62	-0.10	5.38E-01	0.00	0.01	2.11E-02	3	7	7	8.29E-01	Adipose_Visceral_Omentum
ALCC	ENSG00000163606.10	CD200R1	-0.62	-0.05	5.39E-01	0.00	0.03	2.85E-04	6	17	17	8.29E-01	Adipose_Visceral_Omentum
ALCC	ENSG00000106290.14	TAF6	-0.61	-0.01	5.39E-01	0.00	0.16	1.84E-16	7	13	13	8.29E-01	Adipose_Visceral_Omentum
ALCC	ENSG00000169174.10	PCSK9	-0.61	0.00	5.39E-01	0.07	0.26	9.48E-29	10	26	26	8.29E-01	Adipose_Visceral_Omentum
ALCC	ENSG00000144136.10	SLC20A1	0.61	0.02	5.39E-01	0.00	0.02	1.12E-02	12	18	18	8.29E-01	Adipose_Visceral_Omentum
ALCC	ENSG00000064225.12	ST3GAL6	0.61	0.02	5.39E-01	0.00	0.01	4.36E-02	25	36	36	8.29E-01	Adipose_Visceral_Omentum
ALCC	ENSG00000259363.5	CTD-2054N24.2	-0.61	-0.01	5.39E-01	0.01	0.40	7.09E-48	25	55	55	8.29E-01	Adipose_Visceral_Omentum
ALCC	ENSG00000169826.7	CSGALNACT2	-0.61	-0.13	5.39E-01	0.00	0.33	4.69E-38	3	30	30	8.30E-01	Adipose_Visceral_Omentum
ALCC	ENSG00000183765.20	CHEK2	-0.61	-0.02	5.39E-01	0.00	0.01	4.07E-02	4	5	5	8.30E-01	Adipose_Visceral_Omentum
ALCC	ENSG00000165449.11	SLC16A9	0.61	0.02	5.40E-01	0.00	0.02	3.00E-03	11	20	20	8.30E-01	Adipose_Visceral_Omentum
ALCC	ENSG00000027847.13	B4GALT7	-0.61	-0.01	5.40E-01	0.00	0.08	4.96E-08	10	31	31	8.30E-01	Adipose_Visceral_Omentum
ALCC	ENSG00000181826.9	RELL1	0.61	0.01	5.40E-01	0.00	0.03	1.62E-03	26	46	46	8.30E-01	Adipose_Visceral_Omentum
ALCC	ENSG00000198729.4	PPP1R14C	-0.61	-0.01	5.40E-01	0.01	0.21	8.62E-23	18	30	30	8.30E-01	Adipose_Visceral_Omentum
ALCC	ENSG00000198791.11	CNOT7	-0.61	-0.01	5.40E-01	0.01	0.08	1.96E-08	8	16	16	8.30E-01	Adipose_Visceral_Omentum
ALCC	ENSG00000107186.16	MPDZ	0.61	0.13	5.41E-01	0.00	0.07	6.25E-08	1	13	13	8.30E-01	Adipose_Visceral_Omentum
ALCC	ENSG00000072756.16	TRNT1	-0.61	-0.01	5.41E-01	0.00	0.16	7.51E-17	15	26	26	8.30E-01	Adipose_Visceral_Omentum
ALCC	ENSG00000114491.13	UMPS	-0.61	-0.01	5.41E-01	0.00	0.12	7.04E-13	8	19	19	8.31E-01	Adipose_Visceral_Omentum
ALCC	ENSG00000176125.4	UFSP1	-0.61	-0.01	5.41E-01	0.00	0.03	8.14E-04	16	24	24	8.31E-01	Adipose_Visceral_Omentum
ALCC	ENSG00000197580.11	BCO2	0.61	0.01	5.42E-01	0.01	0.15	1.70E-15	55	81	81	8.31E-01	Adipose_Visceral_Omentum
ALCC	ENSG00000167785.8	ZNF558	-0.61	-0.01	5.42E-01	0.00	0.08	1.19E-08	32	44	44	8.31E-01	Adipose_Visceral_Omentum
ALCC	ENSG00000166716.9	ZNF592	-0.61	-0.01	5.42E-01	0.00	0.06	4.69E-07	5	5	5	8.31E-01	Adipose_Visceral_Omentum
ALCC	ENSG00000110218.8	PANX1	-0.61	-0.02	5.42E-01	0.00	0.04	2.08E-04	12	23	23	8.32E-01	Adipose_Visceral_Omentum
ALCC	ENSG00000126858.16	RHOT1	0.61	0.27	5.42E-01	0.00	0.10	1.02E-10	2	10	10	8.32E-01	Adipose_Visceral_Omentum
ALCC	ENSG00000103599.19	IQCH	0.61	0.03	5.42E-01	0.00	0.10	1.89E-10	13	41	41	8.32E-01	Adipose_Visceral_Omentum
ALCC	ENSG00000156136.9	DCK	0.61	0.01	5.43E-01	0.00	0.07	2.42E-07	6	9	9	8.32E-01	Adipose_Visceral_Omentum
ALCC	ENSG00000162878.12	PKDCC	-0.61	-0.06	5.43E-01	0.00	0.04	7.65E-05	1	11	11	8.32E-01	Adipose_Visceral_Omentum
ALCC	ENSG00000197256.10	KANK2	-0.61	-0.01	5.43E-01	0.00	0.01	3.67E-02	17	24	24	8.32E-01	Adipose_Visceral_Omentum
ALCC	ENSG00000171224.8	C10orf35	-0.61	-0.02	5.44E-01	0.00	0.02	1.04E-02	4	14	14	8.32E-01	Adipose_Visceral_Omentum
ALCC	ENSG00000177359.17	OVOS2	0.61	0.03	5.44E-01	0.00	0.01	2.32E-02	2	7	7	8.32E-01	Adipose_Visceral_Omentum
ALCC	ENSG00000124177.14	CHD6	-0.61	-0.03	5.44E-01	0.00	0.02	4.65E-03	8	20	20	8.33E-01	Adipose_Visceral_Omentum
ALCC	ENSG00000249328.2	RP11-26J3.1	0.61	0.01	5.44E-01	0.00	0.01	2.35E-02	22	28	28	8.33E-01	Adipose_Visceral_Omentum
ALCC	ENSG00000164171.10	ITGA2	-0.61	0.00	5.45E-01	0.02	0.11	5.00E-12	30	41	41	8.33E-01	Adipose_Visceral_Omentum
ALCC	ENSG00000186026.6	ZNF284	-0.61	-0.01	5.45E-01	0.00	0.03	1.36E-03	19	44	44	8.33E-01	Adipose_Visceral_Omentum
ALCC	ENSG00000198466.11	ZNF587	0.61	0.01	5.45E-01	0.00	0.08	2.92E-09	11	25	25	8.33E-01	Adipose_Visceral_Omentum
ALCC	ENSG00000185324.21	CDK10	-0.61	-0.03	5.45E-01	0.00	0.45	7.36E-56	6	17	17	8.33E-01	Adipose_Visceral_Omentum
ALCC	ENSG00000185684.12	EP400NL	0.61	0.00	5.45E-01	0.05	0.32	1.36E-35	10	18	18	8.33E-01	Adipose_Visceral_Omentum
ALCC	ENSG00000166263.13	STXBP4	-0.61	-0.10	5.45E-01	0.00	0.25	5.97E-26	12	67	67	8.33E-01	Adipose_Visceral_Omentum
ALCC	ENSG00000164144.15	ARFIP1	0.60	0.01	5.46E-01	0.00	0.34	4.34E-39	9	26	26	8.34E-01	Adipose_Visceral_Omentum
ALCC	ENSG00000114021.11	NIT2	0.60	0.02	5.46E-01	0.00	0.04	3.80E-05	33	44	44	8.34E-01	Adipose_Visceral_Omentum
ALCC	ENSG00000164627.17	KIF6	-0.60	0.00	5.46E-01	0.04	0.25	3.44E-27	22	41	41	8.34E-01	Adipose_Visceral_Omentum
ALCC	ENSG00000144362.11	PHOSPHO2	0.60	0.02	5.46E-01	0.00	0.06	1.82E-06	5	10	10	8.34E-01	Adipose_Visceral_Omentum
ALCC	ENSG00000205611.4	LINC01597	0.60	0.05	5.46E-01	0.00	0.10	2.05E-10	2	25	25	8.34E-01	Adipose_Visceral_Omentum
ALCC	ENSG00000145041.15	DCAF1	-0.60	-0.04	5.46E-01	0.00	0.01	1.66E-02	1	18	18	8.34E-01	Adipose_Visceral_Omentum
ALCC	ENSG00000144591.18	GMPPA	-0.60	-0.37	5.47E-01	0.00	0.01	2.63E-02	1	5	5	8.35E-01	Adipose_Visceral_Omentum
ALCC	ENSG00000125409.12	TEKT3	0.60	0.00	5.47E-01	0.03	0.38	9.31E-45	15	29	29	8.35E-01	Adipose_Visceral_Omentum
ALCC	ENSG00000182472.8	CAPN12	-0.60	0.00	5.47E-01	0.04	0.25	4.39E-27	37	60	60	8.35E-01	Adipose_Visceral_Omentum
ALCC	ENSG00000151967.18	SCHIP1	0.60	0.01	5.47E-01	0.00	0.11	5.85E-12	9	35	35	8.35E-01	Adipose_Visceral_Omentum
ALCC	ENSG00000146083.11	RNF44	-0.60	-0.02	5.48E-01	0.00	0.06	1.47E-06	8	23	23	8.36E-01	Adipose_Visceral_Omentum
ALCC	ENSG00000271646.1	RP11-326I11.3	0.60	0.05	5.48E-01	0.00	0.09	8.25E-10	3	17	17	8.36E-01	Adipose_Visceral_Omentum
ALCC	ENSG00000146147.14	MLIP	0.60	0.08	5.49E-01	0.00	0.02	1.08E-02	3	15	15	8.36E-01	Adipose_Visceral_Omentum
ALCC	ENSG00000105329.9	TGFB1	0.60	0.01	5.49E-01	0.01	0.11	5.14E-11	2	6	6	8.36E-01	Adipose_Visceral_Omentum
ALCC	ENSG00000137876.9	RSL24D1	0.60	0.02	5.49E-01	0.00	0.04	1.34E-04	21	28	28	8.36E-01	Adipose_Visceral_Omentum
ALCC	ENSG00000180113.15	TDRD6	0.60	0.00	5.49E-01	0.05	0.31	1.71E-34	21	31	31	8.36E-01	Adipose_Visceral_Omentum
ALCC	ENSG00000104824.16	HNRNPL	0.60	0.02	5.49E-01	0.00	0.01	4.22E-02	29	48	48	8.36E-01	Adipose_Visceral_Omentum
ALCC	ENSG00000115596.3	WNT6	0.60	0.01	5.49E-01	0.00	0.04	2.31E-04	8	21	21	8.36E-01	Adipose_Visceral_Omentum
ALCC	ENSG00000116741.7	RGS2	0.60	0.02	5.50E-01	0.00	0.02	1.49E-02	3	4	4	8.37E-01	Adipose_Visceral_Omentum
ALCC	ENSG00000271390.1	RP11-89C3.3	-0.60	-0.01	5.50E-01	0.01	0.11	2.11E-11	22	40	40	8.37E-01	Adipose_Visceral_Omentum
ALCC	ENSG00000168778.11	TCTN2	-0.60	0.00	5.50E-01	0.01	0.34	6.79E-39	57	76	76	8.37E-01	Adipose_Visceral_Omentum
ALCC	ENSG00000148053.15	NTRK2	0.60	0.01	5.50E-01	0.00	0.05	1.45E-05	2	7	7	8.37E-01	Adipose_Visceral_Omentum
ALCC	ENSG00000089177.18	KIF16B	0.60	0.00	5.50E-01	0.01	0.11	2.44E-11	38	70	70	8.37E-01	Adipose_Visceral_Omentum
ALCC	ENSG00000137038.7	TMEM261	-0.60	-0.01	5.51E-01	0.00	0.04	9.49E-05	18	74	74	8.37E-01	Adipose_Visceral_Omentum
ALCC	ENSG00000106415.12	GLCCI1	0.60	0.01	5.51E-01	0.00	0.03	4.87E-04	25	47	47	8.37E-01	Adipose_Visceral_Omentum
ALCC	ENSG00000100802.14	C14orf93	-0.60	-0.05	5.51E-01	0.00	0.01	3.76E-02	5	9	9	8.37E-01	Adipose_Visceral_Omentum
ALCC	ENSG00000087077.13	TRIP6	-0.60	-0.01	5.51E-01	0.00	0.08	1.12E-08	18	36	36	8.37E-01	Adipose_Visceral_Omentum
ALCC	ENSG00000140993.10	TIGD7	0.60	0.00	5.51E-01	0.03	0.20	4.41E-21	12	16	16	8.37E-01	Adipose_Visceral_Omentum
ALCC	ENSG00000259005.1	RP3-449M8.6	-0.60	0.00	5.51E-01	0.03	0.24	3.75E-26	32	46	46	8.37E-01	Adipose_Visceral_Omentum
ALCC	ENSG00000065328.16	MCM10	-0.60	0.00	5.52E-01	0.01	0.30	1.45E-33	13	31	31	8.38E-01	Adipose_Visceral_Omentum
ALCC	ENSG00000101280.7	ANGPT4	-0.60	-0.02	5.52E-01	0.00	0.02	1.19E-02	9	29	29	8.38E-01	Adipose_Visceral_Omentum
ALCC	ENSG00000011105.12	TSPAN9	-0.59	-0.01	5.52E-01	0.01	0.16	5.92E-17	19	46	46	8.38E-01	Adipose_Visceral_Omentum
ALCC	ENSG00000172243.17	CLEC7A	0.59	0.01	5.52E-01	0.00	0.02	1.48E-02	13	15	15	8.38E-01	Adipose_Visceral_Omentum
ALCC	ENSG00000178163.7	ZNF518B	-0.59	-0.01	5.52E-01	0.00	0.04	1.79E-04	17	37	37	8.38E-01	Adipose_Visceral_Omentum
ALCC	ENSG00000095713.13	CRTAC1	0.59	0.05	5.53E-01	0.00	0.20	1.22E-20	1	10	10	8.38E-01	Adipose_Visceral_Omentum
ALCC	ENSG00000110455.13	ACCS	-0.59	0.00	5.53E-01	0.09	0.64	8.53E-101	32	63	63	8.38E-01	Adipose_Visceral_Omentum
ALCC	ENSG00000151693.9	ASAP2	-0.59	-0.01	5.53E-01	0.00	0.06	1.78E-06	11	19	19	8.38E-01	Adipose_Visceral_Omentum
ALCC	ENSG00000198794.11	SCAMP5	-0.59	0.00	5.53E-01	0.01	0.07	4.79E-08	19	29	29	8.38E-01	Adipose_Visceral_Omentum
ALCC	ENSG00000111850.10	SMIM8	0.59	0.00	5.53E-01	0.01	0.13	1.92E-13	13	14	14	8.38E-01	Adipose_Visceral_Omentum
ALCC	ENSG00000263257.1	RP11-65J21.4	0.59	0.02	5.53E-01	0.00	0.02	1.36E-02	5	15	15	8.38E-01	Adipose_Visceral_Omentum
ALCC	ENSG00000123243.14	ITIH5	0.59	0.01	5.53E-01	0.00	0.11	1.76E-11	29	61	61	8.38E-01	Adipose_Visceral_Omentum
ALCC	ENSG00000272343.1	RP11-140I16.3	-0.59	-0.01	5.53E-01	0.00	0.02	1.21E-02	44	78	78	8.38E-01	Adipose_Visceral_Omentum
ALCC	ENSG00000089335.20	ZNF302	-0.59	0.00	5.53E-01	0.02	0.30	1.66E-32	18	23	23	8.38E-01	Adipose_Visceral_Omentum
ALCC	ENSG00000064313.11	TAF2	0.59	0.02	5.54E-01	0.00	0.08	3.37E-08	18	22	22	8.38E-01	Adipose_Visceral_Omentum
ALCC	ENSG00000147874.10	HAUS6	0.59	0.11	5.54E-01	0.00	0.12	1.36E-12	1	10	10	8.38E-01	Adipose_Visceral_Omentum
ALCC	ENSG00000256087.6	ZNF432	0.59	0.01	5.54E-01	0.01	0.11	3.66E-11	35	45	45	8.38E-01	Adipose_Visceral_Omentum
ALCC	ENSG00000118965.14	WDR35	0.59	0.02	5.54E-01	0.00	0.08	1.31E-08	10	19	19	8.38E-01	Adipose_Visceral_Omentum
ALCC	ENSG00000109063.14	MYH3	0.59	0.02	5.54E-01	0.00	0.07	1.59E-07	7	23	23	8.38E-01	Adipose_Visceral_Omentum
ALCC	ENSG00000163393.12	SLC22A15	-0.59	-0.01	5.54E-01	0.00	0.08	2.71E-08	10	16	16	8.38E-01	Adipose_Visceral_Omentum
ALCC	ENSG00000106624.10	AEBP1	0.59	0.06	5.54E-01	0.00	0.12	1.41E-12	9	16	16	8.38E-01	Adipose_Visceral_Omentum
ALCC	ENSG00000145390.11	USP53	-0.59	-0.01	5.54E-01	0.01	0.17	7.16E-18	18	25	25	8.38E-01	Adipose_Visceral_Omentum
ALCC	ENSG00000273061.1	CDC37L1-AS1	-0.59	-0.05	5.54E-01	0.00	0.03	2.74E-04	2	10	10	8.38E-01	Adipose_Visceral_Omentum
ALCC	ENSG00000105894.11	PTN	-0.59	-0.02	5.55E-01	0.00	0.04	1.55E-04	3	7	7	8.38E-01	Adipose_Visceral_Omentum
ALCC	ENSG00000173890.16	GPR160	-0.59	-0.03	5.55E-01	0.00	0.06	1.29E-06	3	8	8	8.38E-01	Adipose_Visceral_Omentum
ALCC	ENSG00000143545.8	RAB13	0.59	0.01	5.55E-01	0.00	0.07	5.43E-08	17	34	34	8.38E-01	Adipose_Visceral_Omentum
ALCC	ENSG00000103356.15	EARS2	0.59	0.01	5.55E-01	0.01	0.12	6.60E-12	24	31	31	8.39E-01	Adipose_Visceral_Omentum
ALCC	ENSG00000086300.15	SNX10	-0.59	-0.02	5.56E-01	0.00	0.15	1.32E-15	4	10	10	8.39E-01	Adipose_Visceral_Omentum
ALCC	ENSG00000123213.22	NLN	0.59	0.02	5.56E-01	0.00	0.05	1.07E-05	10	12	12	8.39E-01	Adipose_Visceral_Omentum
ALCC	ENSG00000073417.14	PDE8A	0.59	0.04	5.56E-01	0.00	0.04	1.49E-04	7	17	17	8.39E-01	Adipose_Visceral_Omentum
ALCC	ENSG00000161944.16	ASGR2	0.59	0.01	5.57E-01	0.00	0.12	8.23E-13	7	30	30	8.40E-01	Adipose_Visceral_Omentum
ALCC	ENSG00000105708.8	ZNF14	-0.59	-0.60	5.57E-01	0.00	0.03	8.84E-04	1	9	9	8.40E-01	Adipose_Visceral_Omentum
ALCC	ENSG00000093072.15	CECR1	-0.59	0.00	5.57E-01	0.05	0.51	4.13E-70	13	37	37	8.40E-01	Adipose_Visceral_Omentum
ALCC	ENSG00000233005.1	AC067959.1	-0.59	0.00	5.57E-01	0.01	0.08	8.75E-09	16	27	27	8.40E-01	Adipose_Visceral_Omentum
ALCC	ENSG00000168904.14	LRRC28	-0.59	-0.01	5.58E-01	0.00	0.03	1.27E-03	17	43	43	8.41E-01	Adipose_Visceral_Omentum
ALCC	ENSG00000258366.7	RTEL1	-0.59	-0.01	5.58E-01	0.01	0.05	1.07E-05	62	123	123	8.41E-01	Adipose_Visceral_Omentum
ALCC	ENSG00000165389.6	SPTSSA	-0.58	-0.01	5.59E-01	0.00	0.09	8.69E-10	15	35	35	8.42E-01	Adipose_Visceral_Omentum
ALCC	ENSG00000167930.15	FAM234A	-0.58	-0.02	5.59E-01	0.00	0.04	3.74E-05	3	5	5	8.42E-01	Adipose_Visceral_Omentum
ALCC	ENSG00000196792.11	STRN3	-0.58	-0.01	5.59E-01	0.00	0.09	1.62E-09	5	5	5	8.42E-01	Adipose_Visceral_Omentum
ALCC	ENSG00000168806.7	LCMT2	0.58	0.39	5.59E-01	0.00	0.01	2.90E-02	1	3	3	8.42E-01	Adipose_Visceral_Omentum
ALCC	ENSG00000260097.2	SPDYE6	0.58	0.01	5.59E-01	0.01	0.05	9.61E-06	32	56	56	8.42E-01	Adipose_Visceral_Omentum
ALCC	ENSG00000006611.15	USH1C	-0.58	-0.03	5.59E-01	0.00	0.10	1.09E-10	1	11	11	8.42E-01	Adipose_Visceral_Omentum
ALCC	ENSG00000206418.3	RAB12	0.58	0.01	5.60E-01	0.00	0.01	2.82E-02	10	35	35	8.42E-01	Adipose_Visceral_Omentum
ALCC	ENSG00000204186.7	ZDBF2	0.58	0.01	5.60E-01	0.00	0.05	1.65E-05	14	41	41	8.42E-01	Adipose_Visceral_Omentum
ALCC	ENSG00000167210.16	LOXHD1	-0.58	-0.01	5.60E-01	0.00	0.03	1.11E-03	24	49	49	8.42E-01	Adipose_Visceral_Omentum
ALCC	ENSG00000094916.15	CBX5	-0.58	-0.14	5.61E-01	0.00	0.02	7.61E-03	1	2	2	8.43E-01	Adipose_Visceral_Omentum
ALCC	ENSG00000090863.11	GLG1	-0.58	-0.02	5.61E-01	0.00	0.03	5.36E-04	4	11	11	8.43E-01	Adipose_Visceral_Omentum
ALCC	ENSG00000124357.12	NAGK	-0.58	-0.01	5.61E-01	0.00	0.12	1.77E-12	24	75	75	8.43E-01	Adipose_Visceral_Omentum
ALCC	ENSG00000133265.10	HSPBP1	-0.58	-0.01	5.61E-01	0.00	0.04	1.40E-04	36	78	78	8.43E-01	Adipose_Visceral_Omentum
ALCC	ENSG00000256771.3	ZNF253	-0.58	-0.02	5.61E-01	0.00	0.06	1.88E-06	6	13	13	8.43E-01	Adipose_Visceral_Omentum
ALCC	ENSG00000281769.1	LINC01230	-0.58	-0.03	5.61E-01	0.00	0.11	1.89E-11	11	30	30	8.43E-01	Adipose_Visceral_Omentum
ALCC	ENSG00000177570.13	SAMD12	0.58	0.01	5.61E-01	0.01	0.11	2.15E-11	18	20	20	8.43E-01	Adipose_Visceral_Omentum
ALCC	ENSG00000277851.1	RP11-756G20.1	0.58	0.01	5.61E-01	0.00	0.08	7.65E-09	10	24	24	8.43E-01	Adipose_Visceral_Omentum
ALCC	ENSG00000010361.13	FUZ	-0.58	-0.70	5.61E-01	0.00	0.11	5.10E-11	1	18	18	8.43E-01	Adipose_Visceral_Omentum
ALCC	ENSG00000175348.10	TMEM9B	0.58	0.01	5.62E-01	0.00	0.05	9.14E-06	6	10	10	8.43E-01	Adipose_Visceral_Omentum
ALCC	ENSG00000165650.11	PDZD8	-0.58	0.00	5.62E-01	0.01	0.28	6.82E-31	54	72	72	8.43E-01	Adipose_Visceral_Omentum
ALCC	ENSG00000147853.16	AK3	-0.58	-0.01	5.62E-01	0.00	0.09	2.04E-09	17	64	64	8.43E-01	Adipose_Visceral_Omentum
ALCC	ENSG00000115380.19	EFEMP1	0.58	0.02	5.62E-01	0.00	0.02	2.56E-03	11	22	22	8.43E-01	Adipose_Visceral_Omentum
ALCC	ENSG00000103534.16	TMC5	0.58	0.01	5.63E-01	0.00	0.06	4.94E-07	9	15	15	8.43E-01	Adipose_Visceral_Omentum
ALCC	ENSG00000166401.14	SERPINB8	0.58	0.01	5.63E-01	0.00	0.08	1.79E-08	20	30	30	8.43E-01	Adipose_Visceral_Omentum
ALCC	ENSG00000235109.7	ZSCAN31	-0.58	0.00	5.63E-01	0.03	0.18	1.29E-18	22	29	29	8.44E-01	Adipose_Visceral_Omentum
ALCC	ENSG00000137462.6	TLR2	-0.58	-0.01	5.63E-01	0.00	0.02	1.53E-02	13	21	21	8.44E-01	Adipose_Visceral_Omentum
ALCC	ENSG00000269190.5	FBXO17	-0.58	0.00	5.63E-01	0.01	0.21	8.91E-23	16	27	27	8.44E-01	Adipose_Visceral_Omentum
ALCC	ENSG00000101138.11	CSTF1	-0.58	-0.02	5.63E-01	0.00	0.03	1.44E-03	2	5	5	8.44E-01	Adipose_Visceral_Omentum
ALCC	ENSG00000167695.14	FAM57A	-0.58	0.00	5.63E-01	0.01	0.18	6.13E-19	11	40	40	8.44E-01	Adipose_Visceral_Omentum
ALCC	ENSG00000183401.11	CCDC159	-0.58	-0.01	5.64E-01	0.00	0.04	2.01E-04	14	26	26	8.44E-01	Adipose_Visceral_Omentum
ALCC	ENSG00000165714.10	BORCS5	-0.58	-0.01	5.64E-01	0.00	0.04	6.32E-05	13	37	37	8.44E-01	Adipose_Visceral_Omentum
ALCC	ENSG00000128683.13	GAD1	0.58	0.01	5.64E-01	0.00	0.08	4.77E-09	13	27	27	8.44E-01	Adipose_Visceral_Omentum
ALCC	ENSG00000136870.10	ZNF189	-0.58	0.00	5.64E-01	0.01	0.09	4.08E-10	6	17	17	8.44E-01	Adipose_Visceral_Omentum
ALCC	ENSG00000151617.15	EDNRA	-0.58	-0.01	5.65E-01	0.00	0.02	2.11E-03	18	32	32	8.44E-01	Adipose_Visceral_Omentum
ALCC	ENSG00000175344.17	CHRNA7	0.58	0.00	5.65E-01	0.02	0.10	4.10E-10	29	57	57	8.44E-01	Adipose_Visceral_Omentum
ALCC	ENSG00000215421.9	ZNF407	0.58	0.01	5.65E-01	0.00	0.04	5.83E-05	18	56	56	8.45E-01	Adipose_Visceral_Omentum
ALCC	ENSG00000166471.10	TMEM41B	0.58	0.01	5.65E-01	0.01	0.09	6.77E-10	12	15	15	8.45E-01	Adipose_Visceral_Omentum
ALCC	ENSG00000184602.5	SNN	-0.57	0.00	5.66E-01	0.01	0.16	1.29E-16	16	32	32	8.45E-01	Adipose_Visceral_Omentum
ALCC	ENSG00000170892.10	TSEN34	-0.57	-0.03	5.66E-01	0.00	0.01	1.65E-02	1	10	10	8.45E-01	Adipose_Visceral_Omentum
ALCC	ENSG00000134809.8	TIMM10	0.57	0.00	5.66E-01	0.03	0.42	3.76E-51	26	48	48	8.45E-01	Adipose_Visceral_Omentum
ALCC	ENSG00000005379.15	TSPOAP1	0.57	0.04	5.66E-01	0.00	0.03	8.36E-04	11	28	28	8.45E-01	Adipose_Visceral_Omentum
ALCC	ENSG00000178307.9	TMEM11	-0.57	-0.04	5.66E-01	0.00	0.04	3.20E-05	3	12	12	8.45E-01	Adipose_Visceral_Omentum
ALCC	ENSG00000171643.13	S100Z	0.57	0.01	5.66E-01	0.00	0.01	2.20E-02	14	17	17	8.45E-01	Adipose_Visceral_Omentum
ALCC	ENSG00000138380.17	CARF	0.57	0.03	5.67E-01	0.00	0.02	7.33E-03	5	12	12	8.45E-01	Adipose_Visceral_Omentum
ALCC	ENSG00000099937.10	SERPIND1	0.57	0.00	5.67E-01	0.06	0.40	2.78E-47	27	44	44	8.45E-01	Adipose_Visceral_Omentum
ALCC	ENSG00000188687.17	SLC4A5	-0.57	-0.01	5.67E-01	0.00	0.17	1.81E-17	16	33	33	8.45E-01	Adipose_Visceral_Omentum
ALCC	ENSG00000184402.14	SS18L1	-0.57	-0.02	5.67E-01	0.00	0.10	7.82E-11	19	45	45	8.45E-01	Adipose_Visceral_Omentum
ALCC	ENSG00000167608.11	TMC4	0.57	0.02	5.67E-01	0.00	0.44	1.02E-53	20	61	61	8.45E-01	Adipose_Visceral_Omentum
ALCC	ENSG00000095574.11	IKZF5	0.57	0.04	5.67E-01	0.00	0.02	5.04E-03	7	9	9	8.45E-01	Adipose_Visceral_Omentum
ALCC	ENSG00000184432.9	COPB2	0.57	0.04	5.67E-01	0.00	0.02	1.02E-02	8	44	44	8.45E-01	Adipose_Visceral_Omentum
ALCC	ENSG00000205084.10	TMEM231	-0.57	0.00	5.67E-01	0.01	0.13	2.16E-13	7	11	11	8.46E-01	Adipose_Visceral_Omentum
ALCC	ENSG00000050555.17	LAMC3	0.57	0.01	5.68E-01	0.01	0.27	1.08E-28	23	53	53	8.46E-01	Adipose_Visceral_Omentum
ALCC	ENSG00000083807.9	SLC27A5	-0.57	-0.03	5.68E-01	0.00	0.06	2.42E-06	8	22	22	8.46E-01	Adipose_Visceral_Omentum
ALCC	ENSG00000007516.13	BAIAP3	-0.57	-0.01	5.69E-01	0.00	0.04	5.40E-05	3	8	8	8.47E-01	Adipose_Visceral_Omentum
ALCC	ENSG00000263063.1	RP11-388C12.1	-0.57	0.00	5.69E-01	0.02	0.14	4.63E-15	12	22	22	8.47E-01	Adipose_Visceral_Omentum
ALCC	ENSG00000137074.18	APTX	-0.57	-0.01	5.69E-01	0.00	0.14	6.72E-15	18	60	60	8.47E-01	Adipose_Visceral_Omentum
ALCC	ENSG00000129292.20	PHF20L1	0.57	0.01	5.69E-01	0.00	0.09	2.82E-09	18	31	31	8.47E-01	Adipose_Visceral_Omentum
ALCC	ENSG00000246067.7	RAB30-AS1	0.57	0.01	5.69E-01	0.01	0.38	4.46E-45	22	67	67	8.47E-01	Adipose_Visceral_Omentum
ALCC	ENSG00000166225.8	FRS2	0.57	0.02	5.70E-01	0.00	0.01	1.80E-02	3	3	3	8.48E-01	Adipose_Visceral_Omentum
ALCC	ENSG00000104938.16	CLEC4M	0.57	0.03	5.70E-01	0.00	0.12	4.82E-12	3	11	11	8.48E-01	Adipose_Visceral_Omentum
ALCC	ENSG00000008324.11	SS18L2	0.57	0.01	5.70E-01	0.00	0.10	7.62E-11	12	26	26	8.48E-01	Adipose_Visceral_Omentum
ALCC	ENSG00000154945.6	ANKRD40	0.57	0.01	5.70E-01	0.01	0.21	4.16E-22	12	29	29	8.48E-01	Adipose_Visceral_Omentum
ALCC	ENSG00000109775.10	UFSP2	-0.57	0.00	5.70E-01	0.05	0.49	2.38E-63	24	55	55	8.48E-01	Adipose_Visceral_Omentum
ALCC	ENSG00000112902.11	SEMA5A	0.57	0.01	5.71E-01	0.00	0.02	9.29E-03	23	45	45	8.48E-01	Adipose_Visceral_Omentum
ALCC	ENSG00000158008.9	EXTL1	0.57	0.01	5.71E-01	0.00	0.03	4.16E-04	3	6	6	8.49E-01	Adipose_Visceral_Omentum
ALCC	ENSG00000159399.9	HK2	-0.57	-0.03	5.71E-01	0.00	0.06	1.14E-06	1	10	10	8.49E-01	Adipose_Visceral_Omentum
ALCC	ENSG00000119661.14	DNAL1	-0.57	-0.01	5.72E-01	0.01	0.02	2.75E-03	28	53	53	8.49E-01	Adipose_Visceral_Omentum
ALCC	ENSG00000231437.3	LINC01750	-0.57	-0.04	5.72E-01	0.00	0.07	7.37E-08	4	9	9	8.49E-01	Adipose_Visceral_Omentum
ALCC	ENSG00000236104.2	ZBTB22	0.57	0.01	5.72E-01	0.01	0.05	1.10E-05	28	38	38	8.49E-01	Adipose_Visceral_Omentum
ALCC	ENSG00000085719.12	CPNE3	-0.57	-0.01	5.72E-01	0.00	0.12	2.85E-12	11	12	12	8.49E-01	Adipose_Visceral_Omentum
ALCC	ENSG00000150907.7	FOXO1	0.56	0.02	5.72E-01	0.00	0.02	8.28E-03	9	12	12	8.49E-01	Adipose_Visceral_Omentum
ALCC	ENSG00000149177.12	PTPRJ	-0.56	-0.02	5.72E-01	0.00	0.04	5.99E-05	1	6	6	8.49E-01	Adipose_Visceral_Omentum
ALCC	ENSG00000171243.7	SOSTDC1	0.56	0.02	5.73E-01	0.00	0.09	1.94E-09	6	15	15	8.49E-01	Adipose_Visceral_Omentum
ALCC	ENSG00000047578.12	KIAA0556	-0.56	-0.03	5.73E-01	0.00	0.03	1.37E-03	8	30	30	8.49E-01	Adipose_Visceral_Omentum
ALCC	ENSG00000171943.11	SRGAP2C	-0.56	-0.03	5.73E-01	0.00	0.16	8.01E-17	1	16	16	8.49E-01	Adipose_Visceral_Omentum
ALCC	ENSG00000227082.1	CH17-437K3.1	-0.56	-0.04	5.73E-01	0.00	0.07	7.88E-08	1	26	26	8.49E-01	Adipose_Visceral_Omentum
ALCC	ENSG00000259774.1	RP11-182J1.13	0.56	0.01	5.73E-01	0.00	0.02	4.36E-03	11	17	17	8.49E-01	Adipose_Visceral_Omentum
ALCC	ENSG00000081791.8	KIAA0141	0.56	0.01	5.73E-01	0.00	0.06	3.27E-06	21	25	25	8.49E-01	Adipose_Visceral_Omentum
ALCC	ENSG00000249740.2	OSMR-AS1	-0.56	0.00	5.73E-01	0.01	0.09	5.87E-10	11	24	24	8.49E-01	Adipose_Visceral_Omentum
ALCC	ENSG00000096696.13	DSP	0.56	0.01	5.73E-01	0.00	0.05	7.77E-06	22	37	37	8.49E-01	Adipose_Visceral_Omentum
ALCC	ENSG00000188897.8	CTD-3088G3.8	0.56	0.00	5.73E-01	0.01	0.11	9.02E-12	20	44	44	8.49E-01	Adipose_Visceral_Omentum
ALCC	ENSG00000156162.16	DPY19L4	0.56	0.02	5.74E-01	0.00	0.05	2.79E-05	6	10	10	8.49E-01	Adipose_Visceral_Omentum
ALCC	ENSG00000118407.14	FILIP1	0.56	0.02	5.74E-01	0.00	0.04	3.26E-05	21	40	40	8.49E-01	Adipose_Visceral_Omentum
ALCC	ENSG00000198668.10	CALM1	0.56	0.02	5.74E-01	0.00	0.04	1.67E-04	16	35	35	8.50E-01	Adipose_Visceral_Omentum
ALCC	ENSG00000099260.10	PALMD	-0.56	-0.04	5.75E-01	0.00	0.04	1.82E-04	3	19	19	8.50E-01	Adipose_Visceral_Omentum
ALCC	ENSG00000138376.10	BARD1	0.56	0.00	5.75E-01	0.02	0.19	9.72E-20	33	41	41	8.50E-01	Adipose_Visceral_Omentum
ALCC	ENSG00000124802.11	EEF1E1	-0.56	-0.01	5.75E-01	0.00	0.05	1.04E-05	6	13	13	8.50E-01	Adipose_Visceral_Omentum
ALCC	ENSG00000181885.18	CLDN7	-0.56	-0.01	5.75E-01	0.01	0.30	3.14E-33	19	41	41	8.50E-01	Adipose_Visceral_Omentum
ALCC	ENSG00000163012.3	ZSWIM2	-0.56	-0.01	5.75E-01	0.00	0.03	1.11E-03	7	7	7	8.50E-01	Adipose_Visceral_Omentum
ALCC	ENSG00000119487.16	MAPKAP1	-0.56	-0.01	5.75E-01	0.00	0.02	2.06E-03	18	38	38	8.50E-01	Adipose_Visceral_Omentum
ALCC	ENSG00000144647.5	POMGNT2	0.56	0.05	5.76E-01	0.00	0.07	2.27E-07	3	8	8	8.50E-01	Adipose_Visceral_Omentum
ALCC	ENSG00000250305.8	KIAA1456	0.56	0.03	5.76E-01	0.00	0.03	7.43E-04	2	3	3	8.50E-01	Adipose_Visceral_Omentum
ALCC	ENSG00000014914.20	MTMR11	-0.56	-0.01	5.76E-01	0.00	0.07	8.17E-08	4	6	6	8.50E-01	Adipose_Visceral_Omentum
ALCC	ENSG00000104886.11	PLEKHJ1	0.56	0.11	5.76E-01	0.00	0.04	4.26E-05	1	6	6	8.50E-01	Adipose_Visceral_Omentum
ALCC	ENSG00000241837.6	ATP5O	0.56	0.04	5.76E-01	0.00	0.07	5.58E-08	2	4	4	8.50E-01	Adipose_Visceral_Omentum
ALCC	ENSG00000184207.8	PGP	0.56	0.02	5.76E-01	0.00	0.06	1.28E-06	1	1	1	8.50E-01	Adipose_Visceral_Omentum
ALCC	ENSG00000139899.10	CBLN3	-0.56	-0.01	5.77E-01	0.00	0.55	3.99E-79	12	24	24	8.51E-01	Adipose_Visceral_Omentum
ALCC	ENSG00000196139.13	AKR1C3	-0.56	0.00	5.77E-01	0.01	0.22	1.11E-22	19	41	41	8.51E-01	Adipose_Visceral_Omentum
ALCC	ENSG00000148339.12	SLC25A25	0.56	0.03	5.77E-01	0.00	0.01	3.03E-02	2	7	7	8.51E-01	Adipose_Visceral_Omentum
ALCC	ENSG00000089091.16	DZANK1	-0.56	-0.01	5.77E-01	0.00	0.04	4.18E-05	24	55	55	8.51E-01	Adipose_Visceral_Omentum
ALCC	ENSG00000232653.8	GOLGA8N	-0.56	0.00	5.77E-01	0.02	0.25	2.98E-27	19	44	44	8.51E-01	Adipose_Visceral_Omentum
ALCC	ENSG00000268568.1	AC007228.9	-0.56	-0.05	5.78E-01	0.00	0.01	3.74E-02	1	2	2	8.52E-01	Adipose_Visceral_Omentum
ALCC	ENSG00000139428.11	MMAB	-0.56	-0.01	5.78E-01	0.00	0.05	1.64E-05	12	15	15	8.52E-01	Adipose_Visceral_Omentum
ALCC	ENSG00000123096.11	SSPN	-0.56	-0.01	5.78E-01	0.00	0.13	1.66E-13	21	42	42	8.52E-01	Adipose_Visceral_Omentum
ALCC	ENSG00000112053.13	SLC26A8	-0.56	-0.01	5.79E-01	0.00	0.12	4.24E-12	44	82	82	8.52E-01	Adipose_Visceral_Omentum
ALCC	ENSG00000100300.17	TSPO	0.56	0.00	5.79E-01	0.03	0.51	5.27E-68	6	14	14	8.52E-01	Adipose_Visceral_Omentum
ALCC	ENSG00000228878.7	SEPT7-AS1	0.56	0.01	5.79E-01	0.00	0.06	1.14E-06	9	19	19	8.52E-01	Adipose_Visceral_Omentum
ALCC	ENSG00000188313.12	PLSCR1	-0.56	-0.02	5.79E-01	0.00	0.03	8.65E-04	5	7	7	8.52E-01	Adipose_Visceral_Omentum
ALCC	ENSG00000213246.6	SUPT4H1	-0.56	-0.04	5.79E-01	0.00	0.12	1.18E-12	4	13	13	8.52E-01	Adipose_Visceral_Omentum
ALCC	ENSG00000197134.11	ZNF257	-0.56	0.00	5.79E-01	0.03	0.33	2.13E-36	9	26	26	8.52E-01	Adipose_Visceral_Omentum
ALCC	ENSG00000256001.1	RP11-575F12.2	0.55	0.02	5.79E-01	0.00	0.02	1.31E-02	8	26	26	8.52E-01	Adipose_Visceral_Omentum
ALCC	ENSG00000197497.10	ZNF665	0.55	0.02	5.80E-01	0.00	0.08	3.47E-08	8	17	17	8.52E-01	Adipose_Visceral_Omentum
ALCC	ENSG00000181649.5	PHLDA2	-0.55	-0.03	5.80E-01	0.00	0.01	2.49E-02	2	6	6	8.52E-01	Adipose_Visceral_Omentum
ALCC	ENSG00000106086.18	PLEKHA8	0.55	0.01	5.80E-01	0.00	0.11	1.18E-11	13	27	27	8.52E-01	Adipose_Visceral_Omentum
ALCC	ENSG00000125434.10	SLC25A35	-0.55	-0.03	5.80E-01	0.00	0.02	1.50E-02	4	11	11	8.52E-01	Adipose_Visceral_Omentum
ALCC	ENSG00000142634.12	EFHD2	0.55	0.07	5.80E-01	0.00	0.01	4.48E-02	2	7	7	8.52E-01	Adipose_Visceral_Omentum
ALCC	ENSG00000152465.17	NMT2	0.55	0.01	5.80E-01	0.00	0.11	8.47E-12	8	21	21	8.52E-01	Adipose_Visceral_Omentum
ALCC	ENSG00000171867.16	PRNP	0.55	0.02	5.80E-01	0.00	0.02	8.82E-03	16	60	60	8.52E-01	Adipose_Visceral_Omentum
ALCC	ENSG00000203965.12	EFCAB7	-0.55	-0.03	5.80E-01	0.00	0.06	2.50E-06	17	39	39	8.52E-01	Adipose_Visceral_Omentum
ALCC	ENSG00000185404.16	SP140L	0.55	0.01	5.81E-01	0.01	0.14	1.51E-14	50	103	103	8.52E-01	Adipose_Visceral_Omentum
ALCC	ENSG00000278765.1	RP5-890E16.5	-0.55	-0.01	5.81E-01	0.00	0.02	8.56E-03	17	19	19	8.52E-01	Adipose_Visceral_Omentum
ALCC	ENSG00000177045.7	SIX5	-0.55	-0.02	5.81E-01	0.00	0.01	3.29E-02	4	6	6	8.53E-01	Adipose_Visceral_Omentum
ALCC	ENSG00000068781.21	STON1-GTF2A1L	-0.55	-0.01	5.82E-01	0.01	0.42	8.58E-51	12	46	46	8.53E-01	Adipose_Visceral_Omentum
ALCC	ENSG00000174197.16	MGA	0.55	0.01	5.82E-01	0.00	0.03	6.33E-04	13	28	28	8.53E-01	Adipose_Visceral_Omentum
ALCC	ENSG00000234465.10	PINLYP	0.55	0.01	5.82E-01	0.01	0.17	3.58E-17	15	32	32	8.53E-01	Adipose_Visceral_Omentum
ALCC	ENSG00000132842.13	AP3B1	0.55	0.01	5.82E-01	0.00	0.06	2.08E-06	24	42	42	8.53E-01	Adipose_Visceral_Omentum
ALCC	ENSG00000187942.11	LDLRAD2	0.55	0.01	5.82E-01	0.00	0.03	4.08E-04	14	22	22	8.53E-01	Adipose_Visceral_Omentum
ALCC	ENSG00000198208.11	RPS6KL1	-0.55	0.00	5.82E-01	0.02	0.14	2.30E-14	9	11	11	8.53E-01	Adipose_Visceral_Omentum
ALCC	ENSG00000021300.13	PLEKHB1	-0.55	-0.01	5.82E-01	0.00	0.01	2.79E-02	9	39	39	8.53E-01	Adipose_Visceral_Omentum
ALCC	ENSG00000155096.13	AZIN1	-0.55	-0.02	5.82E-01	0.00	0.02	1.07E-02	16	35	35	8.53E-01	Adipose_Visceral_Omentum
ALCC	ENSG00000158258.16	CLSTN2	-0.55	-0.01	5.82E-01	0.00	0.04	4.79E-05	12	18	18	8.53E-01	Adipose_Visceral_Omentum
ALCC	ENSG00000149716.12	ORAOV1	-0.55	-0.01	5.83E-01	0.00	0.01	3.26E-02	12	32	32	8.53E-01	Adipose_Visceral_Omentum
ALCC	ENSG00000131398.13	KCNC3	-0.55	-0.01	5.83E-01	0.01	0.05	2.14E-05	10	13	13	8.53E-01	Adipose_Visceral_Omentum
ALCC	ENSG00000145002.12	FAM86B2	0.55	0.00	5.83E-01	0.01	0.02	4.56E-03	26	73	73	8.53E-01	Adipose_Visceral_Omentum
ALCC	ENSG00000129636.12	ITFG1	-0.55	-0.04	5.83E-01	0.00	0.02	2.25E-03	2	6	6	8.53E-01	Adipose_Visceral_Omentum
ALCC	ENSG00000242802.6	AP5Z1	0.55	0.02	5.83E-01	0.00	0.01	4.71E-02	13	13	13	8.53E-01	Adipose_Visceral_Omentum
ALCC	ENSG00000261754.2	CTC-523E23.1	0.55	0.59	5.83E-01	0.00	0.02	3.09E-03	2	8	8	8.53E-01	Adipose_Visceral_Omentum
ALCC	ENSG00000246375.2	RP11-10L7.1	-0.55	-0.02	5.83E-01	0.00	0.27	1.41E-29	6	15	15	8.53E-01	Adipose_Visceral_Omentum
ALCC	ENSG00000198874.12	TYW1	-0.55	0.00	5.83E-01	0.02	0.28	1.49E-30	39	51	51	8.53E-01	Adipose_Visceral_Omentum
ALCC	ENSG00000120697.8	ALG5	0.55	0.01	5.83E-01	0.00	0.06	1.40E-06	29	38	38	8.53E-01	Adipose_Visceral_Omentum
ALCC	ENSG00000040275.16	SPDL1	0.55	0.00	5.83E-01	0.01	0.17	1.01E-17	16	31	31	8.53E-01	Adipose_Visceral_Omentum
ALCC	ENSG00000156795.6	WDYHV1	0.55	0.00	5.84E-01	0.03	0.26	5.81E-28	38	66	66	8.53E-01	Adipose_Visceral_Omentum
ALCC	ENSG00000137996.12	RTCA	-0.55	-0.02	5.84E-01	0.00	0.18	1.03E-18	12	39	39	8.53E-01	Adipose_Visceral_Omentum
ALCC	ENSG00000225978.3	HAR1A	0.55	0.01	5.84E-01	0.00	0.03	3.85E-04	14	36	36	8.53E-01	Adipose_Visceral_Omentum
ALCC	ENSG00000108932.11	SLC16A6	0.55	0.09	5.84E-01	0.00	0.02	8.83E-03	6	15	15	8.54E-01	Adipose_Visceral_Omentum
ALCC	ENSG00000279968.1	GVQW2	-0.55	-0.01	5.85E-01	0.01	0.22	1.23E-23	14	29	29	8.54E-01	Adipose_Visceral_Omentum
ALCC	ENSG00000153885.14	KCTD15	0.55	0.02	5.85E-01	0.00	0.04	2.24E-04	1	3	3	8.54E-01	Adipose_Visceral_Omentum
ALCC	ENSG00000108799.12	EZH1	0.55	0.03	5.85E-01	0.00	0.04	1.86E-04	4	11	11	8.54E-01	Adipose_Visceral_Omentum
ALCC	ENSG00000197372.9	ZNF675	-0.55	-0.02	5.85E-01	0.00	0.08	1.41E-08	13	41	41	8.54E-01	Adipose_Visceral_Omentum
ALCC	ENSG00000143167.11	GPA33	-0.55	-0.01	5.85E-01	0.01	0.02	5.32E-03	16	31	31	8.54E-01	Adipose_Visceral_Omentum
ALCC	ENSG00000091136.13	LAMB1	-0.55	-0.02	5.86E-01	0.00	0.13	1.99E-13	5	13	13	8.54E-01	Adipose_Visceral_Omentum
ALCC	ENSG00000143036.16	SLC44A3	0.55	0.03	5.86E-01	0.00	0.23	1.14E-23	10	85	85	8.54E-01	Adipose_Visceral_Omentum
ALCC	ENSG00000169570.9	DTWD2	-0.54	-0.01	5.86E-01	0.01	0.07	2.37E-07	9	24	24	8.54E-01	Adipose_Visceral_Omentum
ALCC	ENSG00000083812.11	ZNF324	-0.54	-0.02	5.86E-01	0.00	0.02	2.74E-03	4	24	24	8.54E-01	Adipose_Visceral_Omentum
ALCC	ENSG00000177889.9	UBE2N	-0.54	-0.02	5.86E-01	0.00	0.01	2.68E-02	3	5	5	8.54E-01	Adipose_Visceral_Omentum
ALCC	ENSG00000164896.19	FASTK	0.54	0.13	5.86E-01	0.00	0.06	1.82E-06	1	4	4	8.54E-01	Adipose_Visceral_Omentum
ALCC	ENSG00000064886.13	CHI3L2	0.54	0.01	5.86E-01	0.00	0.09	1.23E-09	6	26	26	8.54E-01	Adipose_Visceral_Omentum
ALCC	ENSG00000118507.15	AKAP7	-0.54	-0.01	5.87E-01	0.01	0.05	3.26E-06	21	38	38	8.55E-01	Adipose_Visceral_Omentum
ALCC	ENSG00000135824.12	RGS8	-0.54	-0.02	5.87E-01	0.00	0.03	2.16E-04	10	19	19	8.55E-01	Adipose_Visceral_Omentum
ALCC	ENSG00000188015.9	S100A3	0.54	0.02	5.87E-01	0.00	0.18	1.03E-18	12	20	20	8.55E-01	Adipose_Visceral_Omentum
ALCC	ENSG00000180346.3	TIGD2	0.54	0.02	5.87E-01	0.00	0.06	1.47E-06	11	29	29	8.55E-01	Adipose_Visceral_Omentum
ALCC	ENSG00000138495.6	COX17	-0.54	-0.01	5.87E-01	0.00	0.15	1.18E-15	7	14	14	8.55E-01	Adipose_Visceral_Omentum
ALCC	ENSG00000122971.8	ACADS	0.54	0.69	5.87E-01	0.00	0.05	2.72E-05	8	25	25	8.55E-01	Adipose_Visceral_Omentum
ALCC	ENSG00000105193.8	RPS16	0.54	0.01	5.87E-01	0.00	0.07	2.07E-07	8	17	17	8.55E-01	Adipose_Visceral_Omentum
ALCC	ENSG00000066230.10	SLC9A3	-0.54	-0.01	5.88E-01	0.01	0.45	3.61E-56	21	40	40	8.55E-01	Adipose_Visceral_Omentum
ALCC	ENSG00000101282.8	RSPO4	0.54	0.00	5.88E-01	0.02	0.17	1.15E-17	24	61	61	8.55E-01	Adipose_Visceral_Omentum
ALCC	ENSG00000138030.12	KHK	-0.54	0.00	5.88E-01	0.04	0.23	5.43E-24	31	37	37	8.55E-01	Adipose_Visceral_Omentum
ALCC	ENSG00000119599.16	DCAF4	0.54	0.01	5.89E-01	0.01	0.32	1.49E-35	17	42	42	8.56E-01	Adipose_Visceral_Omentum
ALCC	ENSG00000226686.7	LINC01535	0.54	0.00	5.89E-01	0.08	0.40	1.66E-48	47	87	87	8.56E-01	Adipose_Visceral_Omentum
ALCC	ENSG00000172403.10	SYNPO2	0.54	0.02	5.89E-01	0.00	0.01	1.96E-02	1	1	1	8.56E-01	Adipose_Visceral_Omentum
ALCC	ENSG00000161640.15	SIGLEC11	0.54	0.01	5.89E-01	0.00	0.04	1.28E-04	15	44	44	8.56E-01	Adipose_Visceral_Omentum
ALCC	ENSG00000105568.17	PPP2R1A	-0.54	-0.01	5.90E-01	0.00	0.02	2.94E-03	20	37	37	8.57E-01	Adipose_Visceral_Omentum
ALCC	ENSG00000127328.21	RAB3IP	-0.54	-0.01	5.90E-01	0.01	0.11	8.85E-12	35	59	59	8.57E-01	Adipose_Visceral_Omentum
ALCC	ENSG00000096996.15	IL12RB1	-0.54	0.00	5.90E-01	0.01	0.10	4.92E-11	15	18	18	8.57E-01	Adipose_Visceral_Omentum
ALCC	ENSG00000105088.8	OLFM2	-0.54	-0.01	5.90E-01	0.01	0.12	4.31E-12	28	50	50	8.57E-01	Adipose_Visceral_Omentum
ALCC	ENSG00000152642.10	GPD1L	0.54	0.01	5.90E-01	0.00	0.09	7.85E-10	19	35	35	8.57E-01	Adipose_Visceral_Omentum
ALCC	ENSG00000069011.15	PITX1	0.54	0.19	5.91E-01	0.00	0.04	1.54E-04	1	2	2	8.57E-01	Adipose_Visceral_Omentum
ALCC	ENSG00000139344.7	AMDHD1	-0.54	0.00	5.91E-01	0.05	0.21	6.07E-22	40	71	71	8.57E-01	Adipose_Visceral_Omentum
ALCC	ENSG00000114503.10	NCBP2	0.54	0.02	5.91E-01	0.00	0.04	1.40E-04	11	23	23	8.57E-01	Adipose_Visceral_Omentum
ALCC	ENSG00000164346.9	NSA2	0.54	0.00	5.91E-01	0.12	0.60	5.51E-92	17	28	28	8.57E-01	Adipose_Visceral_Omentum
ALCC	ENSG00000164080.13	RAD54L2	-0.54	-0.02	5.91E-01	0.00	0.10	9.55E-11	9	18	18	8.57E-01	Adipose_Visceral_Omentum
ALCC	ENSG00000197045.12	GMFB	0.54	0.03	5.91E-01	0.00	0.11	6.73E-12	4	9	9	8.57E-01	Adipose_Visceral_Omentum
ALCC	ENSG00000145506.13	NKD2	0.54	0.02	5.91E-01	0.00	0.04	9.37E-05	8	18	18	8.57E-01	Adipose_Visceral_Omentum
ALCC	ENSG00000075884.13	ARHGAP15	0.54	0.03	5.92E-01	0.00	0.04	1.08E-04	10	27	27	8.57E-01	Adipose_Visceral_Omentum
ALCC	ENSG00000241316.6	SUCLG2-AS1	-0.54	0.00	5.92E-01	0.03	0.26	2.81E-27	10	28	28	8.57E-01	Adipose_Visceral_Omentum
ALCC	ENSG00000204740.10	MALRD1	0.54	0.01	5.92E-01	0.01	0.09	4.11E-09	62	70	70	8.57E-01	Adipose_Visceral_Omentum
ALCC	ENSG00000107669.17	ATE1	-0.54	-0.01	5.92E-01	0.00	0.05	8.56E-06	35	45	45	8.57E-01	Adipose_Visceral_Omentum
ALCC	ENSG00000130402.11	ACTN4	0.54	0.04	5.92E-01	0.00	0.03	8.51E-04	3	12	12	8.57E-01	Adipose_Visceral_Omentum
ALCC	ENSG00000269973.1	RP11-95D17.1	0.54	0.01	5.93E-01	0.01	0.22	1.57E-23	7	16	16	8.57E-01	Adipose_Visceral_Omentum
ALCC	ENSG00000160336.14	ZNF761	-0.53	-0.02	5.93E-01	0.00	0.25	1.47E-26	15	28	28	8.57E-01	Adipose_Visceral_Omentum
ALCC	ENSG00000117395.12	EBNA1BP2	0.53	0.02	5.93E-01	0.00	0.02	2.33E-03	18	20	20	8.57E-01	Adipose_Visceral_Omentum
ALCC	ENSG00000138152.8	BTBD16	-0.53	0.00	5.93E-01	0.01	0.33	1.26E-37	8	26	26	8.57E-01	Adipose_Visceral_Omentum
ALCC	ENSG00000160783.19	PMF1	0.53	0.01	5.93E-01	0.00	0.03	1.47E-03	5	7	7	8.57E-01	Adipose_Visceral_Omentum
ALCC	ENSG00000137726.16	FXYD6	-0.53	-0.01	5.93E-01	0.00	0.08	2.97E-09	43	70	70	8.57E-01	Adipose_Visceral_Omentum
ALCC	ENSG00000089048.14	ESF1	0.53	0.01	5.93E-01	0.00	0.01	2.06E-02	13	22	22	8.57E-01	Adipose_Visceral_Omentum
ALCC	ENSG00000074966.10	TXK	0.53	0.03	5.93E-01	0.00	0.02	7.02E-03	2	10	10	8.57E-01	Adipose_Visceral_Omentum
ALCC	ENSG00000130935.9	NOL11	-0.53	-0.02	5.94E-01	0.00	0.02	2.45E-03	5	16	16	8.58E-01	Adipose_Visceral_Omentum
ALCC	ENSG00000267612.1	CTD-3116E22.7	0.53	0.01	5.94E-01	0.01	0.02	2.29E-03	34	41	41	8.58E-01	Adipose_Visceral_Omentum
ALCC	ENSG00000107798.17	LIPA	-0.53	0.00	5.94E-01	0.04	0.25	5.02E-26	24	65	65	8.58E-01	Adipose_Visceral_Omentum
ALCC	ENSG00000168101.14	NUDT16L1	-0.53	-0.01	5.95E-01	0.00	0.08	3.10E-08	6	15	15	8.58E-01	Adipose_Visceral_Omentum
ALCC	ENSG00000174579.3	MSL2	0.53	0.02	5.95E-01	0.00	0.02	1.05E-02	5	18	18	8.58E-01	Adipose_Visceral_Omentum
ALCC	ENSG00000124613.8	ZNF391	-0.53	0.00	5.95E-01	0.02	0.27	1.81E-29	64	69	69	8.59E-01	Adipose_Visceral_Omentum
ALCC	ENSG00000111652.9	COPS7A	-0.53	-0.02	5.95E-01	0.00	0.03	3.94E-04	13	73	73	8.59E-01	Adipose_Visceral_Omentum
ALCC	ENSG00000213614.9	HEXA	0.53	0.01	5.95E-01	0.00	0.05	4.28E-06	29	36	36	8.59E-01	Adipose_Visceral_Omentum
ALCC	ENSG00000129480.12	DTD2	0.53	0.01	5.96E-01	0.01	0.14	9.48E-15	16	38	38	8.59E-01	Adipose_Visceral_Omentum
ALCC	ENSG00000275401.1	RP4-564F22.7	-0.53	-0.01	5.96E-01	0.01	0.11	1.96E-11	15	43	43	8.59E-01	Adipose_Visceral_Omentum
ALCC	ENSG00000141013.16	GAS8	-0.53	-0.01	5.96E-01	0.00	0.09	3.60E-09	13	42	42	8.59E-01	Adipose_Visceral_Omentum
ALCC	ENSG00000221838.9	AP4M1	-0.53	0.00	5.96E-01	0.02	0.22	4.77E-23	12	17	17	8.59E-01	Adipose_Visceral_Omentum
ALCC	ENSG00000139190.16	VAMP1	0.53	0.00	5.96E-01	0.03	0.23	2.10E-24	18	39	39	8.59E-01	Adipose_Visceral_Omentum
ALCC	ENSG00000153208.16	MERTK	-0.53	0.00	5.97E-01	0.02	0.28	5.22E-31	16	23	23	8.59E-01	Adipose_Visceral_Omentum
ALCC	ENSG00000175106.16	TVP23C	0.53	0.02	5.97E-01	0.00	0.16	2.46E-16	15	31	31	8.59E-01	Adipose_Visceral_Omentum
ALCC	ENSG00000160856.20	FCRL3	0.53	0.00	5.97E-01	0.01	0.08	3.37E-08	6	7	7	8.59E-01	Adipose_Visceral_Omentum
ALCC	ENSG00000256574.6	OR13A1	0.53	0.01	5.97E-01	0.00	0.02	5.90E-03	16	26	26	8.59E-01	Adipose_Visceral_Omentum
ALCC	ENSG00000164825.3	DEFB1	0.53	0.00	5.97E-01	0.21	0.44	2.03E-54	38	57	57	8.59E-01	Adipose_Visceral_Omentum
ALCC	ENSG00000129646.14	QRICH2	-0.53	0.00	5.97E-01	0.01	0.08	7.77E-09	15	22	22	8.59E-01	Adipose_Visceral_Omentum
ALCC	ENSG00000271109.1	CTC-523E23.11	-0.53	0.00	5.97E-01	0.01	0.09	3.48E-10	9	18	18	8.59E-01	Adipose_Visceral_Omentum
ALCC	ENSG00000141564.13	RPTOR	-0.53	-0.02	5.97E-01	0.00	0.01	3.14E-02	19	38	38	8.59E-01	Adipose_Visceral_Omentum
ALCC	ENSG00000206113.10	CFAP99	0.53	0.04	5.97E-01	0.00	0.04	3.35E-05	3	8	8	8.59E-01	Adipose_Visceral_Omentum
ALCC	ENSG00000187987.9	ZSCAN23	-0.53	0.00	5.98E-01	0.03	0.26	2.49E-28	21	26	26	8.60E-01	Adipose_Visceral_Omentum
ALCC	ENSG00000159363.17	ATP13A2	-0.53	-0.05	5.98E-01	0.00	0.01	3.03E-02	8	15	15	8.60E-01	Adipose_Visceral_Omentum
ALCC	ENSG00000282860.1	RP11-153F10.2	0.53	0.01	5.99E-01	0.00	0.06	2.46E-06	4	16	16	8.61E-01	Adipose_Visceral_Omentum
ALCC	ENSG00000022556.15	NLRP2	-0.53	-0.01	5.99E-01	0.01	0.26	1.07E-27	19	48	48	8.61E-01	Adipose_Visceral_Omentum
ALCC	ENSG00000198721.12	ECI2	0.53	0.01	5.99E-01	0.00	0.07	1.06E-07	19	20	20	8.61E-01	Adipose_Visceral_Omentum
ALCC	ENSG00000104805.15	NUCB1	0.52	0.02	6.00E-01	0.00	0.02	3.31E-03	9	17	17	8.62E-01	Adipose_Visceral_Omentum
ALCC	ENSG00000140876.11	NUDT7	-0.52	-0.01	6.01E-01	0.00	0.12	4.60E-13	12	20	20	8.62E-01	Adipose_Visceral_Omentum
ALCC	ENSG00000157617.16	C2CD2	0.52	0.01	6.01E-01	0.00	0.10	3.74E-10	42	91	91	8.62E-01	Adipose_Visceral_Omentum
ALCC	ENSG00000267605.5	CTD-3220F14.1	-0.52	0.00	6.01E-01	0.05	0.02	3.42E-03	45	79	79	8.62E-01	Adipose_Visceral_Omentum
ALCC	ENSG00000254685.6	FPGT	-0.52	-0.01	6.01E-01	0.00	0.21	2.36E-22	9	21	21	8.62E-01	Adipose_Visceral_Omentum
ALCC	ENSG00000254852.8	NPIPA2	-0.52	0.00	6.01E-01	0.01	0.05	9.38E-06	10	19	19	8.62E-01	Adipose_Visceral_Omentum
ALCC	ENSG00000130948.9	HSD17B3	-0.52	0.00	6.01E-01	0.02	0.07	1.95E-07	81	137	137	8.62E-01	Adipose_Visceral_Omentum
ALCC	ENSG00000234127.8	TRIM26	-0.52	-0.01	6.01E-01	0.00	0.05	1.51E-05	31	32	32	8.62E-01	Adipose_Visceral_Omentum
ALCC	ENSG00000165055.15	METTL2B	-0.52	0.00	6.01E-01	0.02	0.20	5.06E-22	15	24	24	8.62E-01	Adipose_Visceral_Omentum
ALCC	ENSG00000249628.2	LINC00942	0.52	0.01	6.01E-01	0.01	0.17	9.19E-18	17	48	48	8.62E-01	Adipose_Visceral_Omentum
ALCC	ENSG00000073578.16	SDHA	-0.52	-0.01	6.01E-01	0.00	0.09	7.40E-10	10	11	11	8.62E-01	Adipose_Visceral_Omentum
ALCC	ENSG00000198598.6	MMP17	-0.52	-0.03	6.01E-01	0.00	0.02	6.75E-03	3	6	6	8.62E-01	Adipose_Visceral_Omentum
ALCC	ENSG00000144227.4	NXPH2	-0.52	-0.01	6.02E-01	0.00	0.02	6.01E-03	21	50	50	8.62E-01	Adipose_Visceral_Omentum
ALCC	ENSG00000162620.15	LRRIQ3	-0.52	-0.97	6.02E-01	0.00	0.04	1.19E-04	4	12	12	8.62E-01	Adipose_Visceral_Omentum
ALCC	ENSG00000148943.11	LIN7C	-0.52	-0.01	6.02E-01	0.00	0.08	2.47E-08	17	33	33	8.62E-01	Adipose_Visceral_Omentum
ALCC	ENSG00000274736.4	CCL23	0.52	0.00	6.02E-01	0.04	0.19	5.56E-20	8	15	15	8.62E-01	Adipose_Visceral_Omentum
ALCC	ENSG00000259905.5	PWRN1	-0.52	-0.01	6.02E-01	0.00	0.01	3.84E-02	5	9	9	8.62E-01	Adipose_Visceral_Omentum
ALCC	ENSG00000182919.14	C11orf54	0.52	0.00	6.02E-01	0.05	0.42	4.75E-50	20	28	28	8.62E-01	Adipose_Visceral_Omentum
ALCC	ENSG00000138777.19	PPA2	-0.52	0.00	6.03E-01	0.01	0.16	5.02E-16	75	116	116	8.62E-01	Adipose_Visceral_Omentum
ALCC	ENSG00000113845.9	TIMMDC1	-0.52	-0.01	6.03E-01	0.00	0.03	5.73E-04	70	109	109	8.62E-01	Adipose_Visceral_Omentum
ALCC	ENSG00000176476.8	SGF29	0.52	0.01	6.03E-01	0.00	0.04	5.61E-05	7	15	15	8.62E-01	Adipose_Visceral_Omentum
ALCC	ENSG00000132313.14	MRPL35	0.52	0.01	6.03E-01	0.00	0.04	1.13E-04	7	9	9	8.63E-01	Adipose_Visceral_Omentum
ALCC	ENSG00000100815.12	TRIP11	-0.52	-0.02	6.03E-01	0.00	0.01	2.45E-02	6	7	7	8.63E-01	Adipose_Visceral_Omentum
ALCC	ENSG00000117450.13	PRDX1	0.52	0.02	6.03E-01	0.00	0.05	1.09E-05	12	26	26	8.63E-01	Adipose_Visceral_Omentum
ALCC	ENSG00000146425.10	DYNLT1	0.52	0.01	6.04E-01	0.00	0.07	5.99E-08	6	21	21	8.63E-01	Adipose_Visceral_Omentum
ALCC	ENSG00000247982.6	LINC00926	-0.52	-0.08	6.04E-01	0.00	0.21	5.58E-22	4	20	20	8.63E-01	Adipose_Visceral_Omentum
ALCC	ENSG00000243543.8	WFDC6	-0.52	0.00	6.04E-01	0.02	0.12	1.74E-12	58	80	80	8.63E-01	Adipose_Visceral_Omentum
ALCC	ENSG00000173821.19	RNF213	-0.52	0.00	6.04E-01	0.01	0.17	5.24E-17	46	122	122	8.63E-01	Adipose_Visceral_Omentum
ALCC	ENSG00000213780.10	GTF2H4	-0.52	0.00	6.04E-01	0.03	0.07	1.67E-07	61	74	74	8.63E-01	Adipose_Visceral_Omentum
ALCC	ENSG00000075142.13	SRI	-0.52	-0.01	6.05E-01	0.00	0.05	9.89E-06	17	34	34	8.64E-01	Adipose_Visceral_Omentum
ALCC	ENSG00000231768.1	LINC01354	-0.52	-0.05	6.06E-01	0.00	0.09	3.27E-09	3	12	12	8.64E-01	Adipose_Visceral_Omentum
ALCC	ENSG00000145569.5	FAM105A	0.52	0.09	6.06E-01	0.00	0.08	1.67E-08	5	9	9	8.64E-01	Adipose_Visceral_Omentum
ALCC	ENSG00000226516.7	FAM138B	0.52	0.07	6.06E-01	0.00	0.05	2.47E-05	2	9	9	8.64E-01	Adipose_Visceral_Omentum
ALCC	ENSG00000276972.1	RP11-116D17.5	-0.52	-0.01	6.06E-01	0.00	0.01	2.88E-02	7	9	9	8.64E-01	Adipose_Visceral_Omentum
ALCC	ENSG00000196693.14	ZNF33B	-0.52	-0.06	6.06E-01	0.00	0.31	5.58E-35	4	40	40	8.64E-01	Adipose_Visceral_Omentum
ALCC	ENSG00000147459.17	DOCK5	-0.52	-0.01	6.06E-01	0.00	0.02	1.36E-02	22	36	36	8.64E-01	Adipose_Visceral_Omentum
ALCC	ENSG00000128791.11	TWSG1	0.52	0.00	6.06E-01	0.02	0.28	1.51E-30	11	23	23	8.64E-01	Adipose_Visceral_Omentum
ALCC	ENSG00000164011.17	ZNF691	-0.51	-0.01	6.07E-01	0.00	0.08	1.49E-08	24	36	36	8.65E-01	Adipose_Visceral_Omentum
ALCC	ENSG00000158691.14	ZSCAN12	-0.51	-0.03	6.07E-01	0.00	0.01	2.06E-02	4	6	6	8.65E-01	Adipose_Visceral_Omentum
ALCC	ENSG00000185800.11	DMWD	0.51	0.01	6.07E-01	0.01	0.11	2.48E-11	6	10	10	8.65E-01	Adipose_Visceral_Omentum
ALCC	ENSG00000164684.13	ZNF704	0.51	0.02	6.07E-01	0.00	0.02	7.14E-03	22	33	33	8.65E-01	Adipose_Visceral_Omentum
ALCC	ENSG00000166167.17	BTRC	0.51	0.01	6.07E-01	0.00	0.06	1.76E-06	14	25	25	8.65E-01	Adipose_Visceral_Omentum
ALCC	ENSG00000179361.17	ARID3B	0.51	0.01	6.07E-01	0.01	0.07	1.08E-07	10	13	13	8.65E-01	Adipose_Visceral_Omentum
ALCC	ENSG00000186073.11	C15orf41	-0.51	0.00	6.08E-01	0.01	0.06	8.41E-07	45	82	82	8.65E-01	Adipose_Visceral_Omentum
ALCC	ENSG00000178425.13	NT5DC1	-0.51	-0.01	6.08E-01	0.00	0.05	1.34E-05	28	43	43	8.66E-01	Adipose_Visceral_Omentum
ALCC	ENSG00000130038.9	CRACR2A	-0.51	-0.01	6.08E-01	0.01	0.10	1.02E-10	14	35	35	8.66E-01	Adipose_Visceral_Omentum
ALCC	ENSG00000198189.10	HSD17B11	0.51	0.03	6.09E-01	0.00	0.20	9.95E-21	14	27	27	8.66E-01	Adipose_Visceral_Omentum
ALCC	ENSG00000170542.5	SERPINB9	0.51	0.01	6.09E-01	0.00	0.05	3.62E-06	7	15	15	8.66E-01	Adipose_Visceral_Omentum
ALCC	ENSG00000272462.2	U91328.19	-0.51	0.00	6.09E-01	0.16	0.51	6.07E-67	10	11	11	8.66E-01	Adipose_Visceral_Omentum
ALCC	ENSG00000249859.9	PVT1	0.51	0.03	6.09E-01	0.00	0.03	6.26E-04	4	10	10	8.66E-01	Adipose_Visceral_Omentum
ALCC	ENSG00000204267.13	TAP2	0.51	0.00	6.09E-01	0.01	0.11	1.07E-11	11	21	21	8.66E-01	Adipose_Visceral_Omentum
ALCC	ENSG00000144130.11	NT5DC4	0.51	0.01	6.09E-01	0.00	0.01	1.97E-02	3	4	4	8.66E-01	Adipose_Visceral_Omentum
ALCC	ENSG00000212694.8	LINC01089	-0.51	0.00	6.09E-01	0.02	0.18	3.95E-18	15	25	25	8.66E-01	Adipose_Visceral_Omentum
ALCC	ENSG00000277587.1	CTD-3116E22.8	0.51	0.00	6.09E-01	0.02	0.20	1.16E-20	7	20	20	8.66E-01	Adipose_Visceral_Omentum
ALCC	ENSG00000075420.12	FNDC3B	-0.51	-0.03	6.10E-01	0.00	0.03	6.06E-04	5	8	8	8.67E-01	Adipose_Visceral_Omentum
ALCC	ENSG00000108055.9	SMC3	0.51	0.03	6.11E-01	0.00	0.01	2.54E-02	1	2	2	8.67E-01	Adipose_Visceral_Omentum
ALCC	ENSG00000109618.11	SEPSECS	0.51	0.03	6.11E-01	0.00	0.02	8.97E-03	2	4	4	8.67E-01	Adipose_Visceral_Omentum
ALCC	ENSG00000164733.20	CTSB	0.51	0.01	6.11E-01	0.00	0.11	1.44E-11	25	61	61	8.67E-01	Adipose_Visceral_Omentum
ALCC	ENSG00000272447.1	RP11-182L21.6	0.51	0.01	6.11E-01	0.00	0.13	4.73E-13	4	23	23	8.67E-01	Adipose_Visceral_Omentum
ALCC	ENSG00000130695.14	CEP85	-0.51	-0.01	6.11E-01	0.01	0.11	5.62E-11	18	40	40	8.67E-01	Adipose_Visceral_Omentum
ALCC	ENSG00000214413.7	BBIP1	-0.51	-0.03	6.11E-01	0.00	0.06	1.60E-06	8	15	15	8.67E-01	Adipose_Visceral_Omentum
ALCC	ENSG00000115568.15	ZNF142	-0.51	-0.01	6.11E-01	0.00	0.03	4.53E-04	45	71	71	8.67E-01	Adipose_Visceral_Omentum
ALCC	ENSG00000131044.16	TTLL9	-0.51	-0.02	6.12E-01	0.00	0.07	5.93E-08	3	14	14	8.67E-01	Adipose_Visceral_Omentum
ALCC	ENSG00000226124.6	FTCDNL1	0.51	0.00	6.12E-01	0.03	0.33	2.10E-36	27	67	67	8.67E-01	Adipose_Visceral_Omentum
ALCC	ENSG00000197557.6	TTC30A	-0.51	-0.01	6.12E-01	0.00	0.02	5.30E-03	13	15	15	8.67E-01	Adipose_Visceral_Omentum
ALCC	ENSG00000069869.15	NEDD4	-0.51	-0.01	6.12E-01	0.00	0.10	1.06E-11	14	18	18	8.67E-01	Adipose_Visceral_Omentum
ALCC	ENSG00000282393.1	CTD-3113P16.11	-0.51	-0.01	6.12E-01	0.00	0.03	1.03E-03	10	21	21	8.67E-01	Adipose_Visceral_Omentum
ALCC	ENSG00000136449.13	MYCBPAP	0.51	0.00	6.12E-01	0.04	0.25	2.77E-27	13	19	19	8.67E-01	Adipose_Visceral_Omentum
ALCC	ENSG00000110536.13	PTPMT1	0.51	0.01	6.12E-01	0.00	0.03	1.78E-03	16	36	36	8.68E-01	Adipose_Visceral_Omentum
ALCC	ENSG00000262877.4	RP11-1055B8.4	0.51	0.00	6.13E-01	0.11	0.46	5.18E-57	20	56	56	8.68E-01	Adipose_Visceral_Omentum
ALCC	ENSG00000178031.16	ADAMTSL1	-0.51	-0.01	6.13E-01	0.00	0.05	1.06E-05	9	30	30	8.68E-01	Adipose_Visceral_Omentum
ALCC	ENSG00000129654.7	FOXJ1	-0.51	-0.01	6.13E-01	0.01	0.02	9.60E-03	11	26	26	8.68E-01	Adipose_Visceral_Omentum
ALCC	ENSG00000134744.13	ZCCHC11	-0.51	0.00	6.13E-01	0.02	0.28	1.64E-30	28	32	32	8.68E-01	Adipose_Visceral_Omentum
ALCC	ENSG00000171680.21	PLEKHG5	-0.50	-0.03	6.14E-01	0.00	0.02	2.99E-03	2	3	3	8.69E-01	Adipose_Visceral_Omentum
ALCC	ENSG00000125826.20	RBCK1	-0.50	-0.25	6.14E-01	0.00	0.06	1.94E-06	1	2	2	8.69E-01	Adipose_Visceral_Omentum
ALCC	ENSG00000188227.12	ZNF793	0.50	0.01	6.14E-01	0.00	0.12	3.52E-12	9	18	18	8.69E-01	Adipose_Visceral_Omentum
ALCC	ENSG00000115107.19	STEAP3	-0.50	-0.01	6.14E-01	0.00	0.29	7.91E-32	17	35	35	8.69E-01	Adipose_Visceral_Omentum
ALCC	ENSG00000158402.18	CDC25C	-0.50	-0.01	6.15E-01	0.00	0.01	4.03E-02	11	20	20	8.69E-01	Adipose_Visceral_Omentum
ALCC	ENSG00000148655.14	C10orf11	-0.50	-0.01	6.15E-01	0.00	0.36	9.76E-41	3	15	15	8.69E-01	Adipose_Visceral_Omentum
ALCC	ENSG00000170322.14	NFRKB	-0.50	0.00	6.15E-01	0.01	0.22	4.53E-23	20	55	55	8.69E-01	Adipose_Visceral_Omentum
ALCC	ENSG00000261672.1	RP11-475B2.1	0.50	0.00	6.15E-01	0.02	0.12	1.88E-12	7	28	28	8.69E-01	Adipose_Visceral_Omentum
ALCC	ENSG00000180806.4	HOXC9	0.50	0.02	6.15E-01	0.00	0.03	1.25E-03	2	10	10	8.69E-01	Adipose_Visceral_Omentum
ALCC	ENSG00000090054.13	SPTLC1	-0.50	-0.01	6.15E-01	0.00	0.12	2.99E-12	32	41	41	8.69E-01	Adipose_Visceral_Omentum
ALCC	ENSG00000128510.10	CPA4	-0.50	-0.01	6.15E-01	0.00	0.01	4.75E-02	15	28	28	8.69E-01	Adipose_Visceral_Omentum
ALCC	ENSG00000257949.6	TEN1	-0.50	0.00	6.15E-01	0.06	0.36	6.73E-43	34	65	65	8.69E-01	Adipose_Visceral_Omentum
ALCC	ENSG00000196455.7	PIK3R4	0.50	0.01	6.16E-01	0.00	0.04	3.26E-05	5	10	10	8.69E-01	Adipose_Visceral_Omentum
ALCC	ENSG00000134864.10	GGACT	-0.50	-0.02	6.16E-01	0.00	0.07	1.02E-08	4	25	25	8.69E-01	Adipose_Visceral_Omentum
ALCC	ENSG00000164904.17	ALDH7A1	-0.50	-0.01	6.16E-01	0.00	0.13	4.28E-13	29	52	52	8.69E-01	Adipose_Visceral_Omentum
ALCC	ENSG00000142089.15	IFITM3	-0.50	-0.01	6.16E-01	0.00	0.09	2.25E-09	22	49	49	8.69E-01	Adipose_Visceral_Omentum
ALCC	ENSG00000071246.10	VASH1	0.50	0.01	6.16E-01	0.00	0.17	3.03E-17	11	19	19	8.69E-01	Adipose_Visceral_Omentum
ALCC	ENSG00000156140.9	ADAMTS3	0.50	0.02	6.16E-01	0.00	0.02	2.33E-03	6	11	11	8.69E-01	Adipose_Visceral_Omentum
ALCC	ENSG00000183250.11	LINC01547	0.50	0.04	6.16E-01	0.00	0.03	1.98E-03	2	12	12	8.69E-01	Adipose_Visceral_Omentum
ALCC	ENSG00000088727.12	KIF9	-0.50	-0.02	6.17E-01	0.00	0.02	3.51E-03	3	4	4	8.69E-01	Adipose_Visceral_Omentum
ALCC	ENSG00000148634.15	HERC4	0.50	0.01	6.17E-01	0.00	0.01	4.75E-02	20	21	21	8.69E-01	Adipose_Visceral_Omentum
ALCC	ENSG00000198547.8	C20orf203	0.50	0.01	6.17E-01	0.00	0.08	3.03E-08	10	27	27	8.69E-01	Adipose_Visceral_Omentum
ALCC	ENSG00000267013.5	LINC01929	-0.50	-0.01	6.17E-01	0.01	0.14	5.53E-15	14	28	28	8.69E-01	Adipose_Visceral_Omentum
ALCC	ENSG00000196262.13	PPIA	0.50	0.01	6.17E-01	0.00	0.08	2.40E-08	46	58	58	8.69E-01	Adipose_Visceral_Omentum
ALCC	ENSG00000198590.11	C3orf35	-0.50	-0.04	6.18E-01	0.00	0.01	3.27E-02	1	4	4	8.69E-01	Adipose_Visceral_Omentum
ALCC	ENSG00000283267.1	CTB-16J4.1	-0.50	0.00	6.18E-01	0.01	0.11	1.49E-11	18	22	22	8.69E-01	Adipose_Visceral_Omentum
ALCC	ENSG00000158869.10	FCER1G	0.50	0.03	6.18E-01	0.00	0.03	2.80E-04	4	13	13	8.69E-01	Adipose_Visceral_Omentum
ALCC	ENSG00000113356.11	POLR3G	-0.50	-0.01	6.18E-01	0.00	0.03	7.31E-04	4	9	9	8.69E-01	Adipose_Visceral_Omentum
ALCC	ENSG00000164116.16	GUCY1A3	-0.50	-0.04	6.18E-01	0.00	0.01	1.76E-02	5	19	19	8.69E-01	Adipose_Visceral_Omentum
ALCC	ENSG00000163743.13	RCHY1	0.50	0.01	6.18E-01	0.00	0.12	4.42E-12	10	20	20	8.69E-01	Adipose_Visceral_Omentum
ALCC	ENSG00000110395.6	CBL	0.50	0.02	6.18E-01	0.00	0.05	1.22E-05	2	7	7	8.69E-01	Adipose_Visceral_Omentum
ALCC	ENSG00000146729.9	GBAS	0.50	0.01	6.18E-01	0.00	0.06	5.73E-07	8	12	12	8.69E-01	Adipose_Visceral_Omentum
ALCC	ENSG00000133019.11	CHRM3	0.50	0.05	6.18E-01	0.00	0.04	5.06E-05	4	8	8	8.69E-01	Adipose_Visceral_Omentum
ALCC	ENSG00000117899.10	MESDC2	0.50	0.02	6.19E-01	0.00	0.03	1.07E-03	6	7	7	8.69E-01	Adipose_Visceral_Omentum
ALCC	ENSG00000180104.15	EXOC3	0.50	0.00	6.19E-01	0.01	0.12	1.93E-12	6	10	10	8.69E-01	Adipose_Visceral_Omentum
ALCC	ENSG00000146192.14	FGD2	-0.50	-0.02	6.19E-01	0.00	0.02	5.10E-03	7	11	11	8.69E-01	Adipose_Visceral_Omentum
ALCC	ENSG00000164068.15	RNF123	0.50	0.00	6.19E-01	0.01	0.18	4.45E-19	36	36	36	8.69E-01	Adipose_Visceral_Omentum
ALCC	ENSG00000183172.8	SMDT1	0.50	0.00	6.19E-01	0.05	0.62	3.89E-97	15	29	29	8.69E-01	Adipose_Visceral_Omentum
ALCC	ENSG00000101680.14	LAMA1	0.50	0.01	6.19E-01	0.00	0.07	1.47E-07	7	17	17	8.69E-01	Adipose_Visceral_Omentum
ALCC	ENSG00000100441.9	KHNYN	0.50	0.02	6.19E-01	0.00	0.31	7.79E-35	1	9	9	8.70E-01	Adipose_Visceral_Omentum
ALCC	ENSG00000141279.15	NPEPPS	0.50	0.01	6.20E-01	0.00	0.04	1.06E-04	21	35	35	8.70E-01	Adipose_Visceral_Omentum
ALCC	ENSG00000167702.11	KIFC2	0.50	0.11	6.20E-01	0.00	0.08	2.51E-08	2	17	17	8.70E-01	Adipose_Visceral_Omentum
ALCC	ENSG00000179119.14	SPTY2D1	-0.50	-0.04	6.20E-01	0.00	0.05	4.94E-06	4	31	31	8.70E-01	Adipose_Visceral_Omentum
ALCC	ENSG00000116675.15	DNAJC6	-0.50	-0.02	6.20E-01	0.00	0.02	4.88E-03	3	4	4	8.70E-01	Adipose_Visceral_Omentum
ALCC	ENSG00000101353.14	MROH8	-0.50	-0.22	6.20E-01	0.00	0.06	2.48E-06	3	10	10	8.70E-01	Adipose_Visceral_Omentum
ALCC	ENSG00000196950.13	SLC39A10	-0.50	0.00	6.20E-01	0.02	0.12	3.94E-12	16	49	49	8.70E-01	Adipose_Visceral_Omentum
ALCC	ENSG00000188976.10	NOC2L	-0.50	-0.02	6.20E-01	0.00	0.03	1.38E-03	6	23	23	8.70E-01	Adipose_Visceral_Omentum
ALCC	ENSG00000106125.14	MINDY4	-0.50	-0.01	6.20E-01	0.00	0.13	2.56E-13	2	9	9	8.70E-01	Adipose_Visceral_Omentum
ALCC	ENSG00000120008.15	WDR11	0.49	0.00	6.21E-01	0.01	0.22	2.52E-23	37	51	51	8.70E-01	Adipose_Visceral_Omentum
ALCC	ENSG00000004700.15	RECQL	0.49	0.01	6.21E-01	0.00	0.09	5.94E-10	13	19	19	8.70E-01	Adipose_Visceral_Omentum
ALCC	ENSG00000259070.5	LINC00639	0.49	0.00	6.21E-01	0.01	0.19	3.09E-20	13	45	45	8.70E-01	Adipose_Visceral_Omentum
ALCC	ENSG00000100461.17	RBM23	0.49	0.01	6.21E-01	0.01	0.15	2.51E-15	10	31	31	8.70E-01	Adipose_Visceral_Omentum
ALCC	ENSG00000005812.10	FBXL3	0.49	0.31	6.21E-01	0.00	0.03	3.23E-04	1	10	10	8.70E-01	Adipose_Visceral_Omentum
ALCC	ENSG00000106714.17	CNTNAP3	0.49	0.06	6.22E-01	0.00	0.02	4.10E-03	2	6	6	8.71E-01	Adipose_Visceral_Omentum
ALCC	ENSG00000188033.9	ZNF490	-0.49	-0.01	6.22E-01	0.01	0.06	1.43E-06	29	58	58	8.71E-01	Adipose_Visceral_Omentum
ALCC	ENSG00000243480.7	AMY2A	-0.49	-0.05	6.22E-01	0.00	0.04	2.11E-04	2	8	8	8.71E-01	Adipose_Visceral_Omentum
ALCC	ENSG00000106603.18	COA1	-0.49	-0.02	6.23E-01	0.00	0.05	2.13E-05	8	24	24	8.72E-01	Adipose_Visceral_Omentum
ALCC	ENSG00000180353.10	HCLS1	-0.49	-0.01	6.23E-01	0.00	0.09	4.74E-09	6	8	8	8.72E-01	Adipose_Visceral_Omentum
ALCC	ENSG00000153303.16	FRMD1	0.49	0.02	6.24E-01	0.00	0.06	1.82E-06	13	39	39	8.72E-01	Adipose_Visceral_Omentum
ALCC	ENSG00000115275.11	MOGS	-0.49	0.00	6.24E-01	0.01	0.12	1.20E-12	17	23	23	8.72E-01	Adipose_Visceral_Omentum
ALCC	ENSG00000172123.12	SLFN12	0.49	0.01	6.24E-01	0.00	0.12	2.49E-12	19	56	56	8.72E-01	Adipose_Visceral_Omentum
ALCC	ENSG00000115274.14	INO80B	0.49	0.01	6.24E-01	0.00	0.08	8.08E-09	10	11	11	8.72E-01	Adipose_Visceral_Omentum
ALCC	ENSG00000162139.9	NEU3	0.49	0.01	6.24E-01	0.00	0.03	5.13E-04	19	35	35	8.72E-01	Adipose_Visceral_Omentum
ALCC	ENSG00000123360.11	PDE1B	-0.49	-0.01	6.25E-01	0.00	0.04	1.09E-04	5	5	5	8.72E-01	Adipose_Visceral_Omentum
ALCC	ENSG00000122674.11	CCZ1	-0.49	0.00	6.25E-01	0.04	0.60	1.21E-93	32	70	70	8.72E-01	Adipose_Visceral_Omentum
ALCC	ENSG00000261098.1	RP11-819C21.1	0.49	0.00	6.25E-01	0.04	0.23	5.55E-25	37	40	40	8.72E-01	Adipose_Visceral_Omentum
ALCC	ENSG00000271079.1	CTAGE15	-0.49	0.00	6.25E-01	0.01	0.08	6.97E-09	6	15	15	8.72E-01	Adipose_Visceral_Omentum
ALCC	ENSG00000123159.15	GIPC1	0.49	0.02	6.25E-01	0.00	0.03	1.99E-03	19	47	47	8.72E-01	Adipose_Visceral_Omentum
ALCC	ENSG00000175221.14	MED16	0.49	0.01	6.25E-01	0.00	0.01	5.00E-02	8	31	31	8.72E-01	Adipose_Visceral_Omentum
ALCC	ENSG00000204463.12	BAG6	-0.49	-0.01	6.25E-01	0.00	0.14	6.40E-14	3	14	14	8.72E-01	Adipose_Visceral_Omentum
ALCC	ENSG00000104969.9	SGTA	0.49	0.02	6.25E-01	0.00	0.04	8.60E-05	19	52	52	8.72E-01	Adipose_Visceral_Omentum
ALCC	ENSG00000028310.17	BRD9	-0.49	-0.01	6.25E-01	0.00	0.03	6.91E-04	3	4	4	8.72E-01	Adipose_Visceral_Omentum
ALCC	ENSG00000205309.13	NT5M	0.49	0.00	6.25E-01	0.01	0.05	3.41E-06	11	25	25	8.72E-01	Adipose_Visceral_Omentum
ALCC	ENSG00000242611.2	AC093627.8	0.49	0.01	6.26E-01	0.00	0.29	3.41E-32	8	33	33	8.73E-01	Adipose_Visceral_Omentum
ALCC	ENSG00000155542.11	SETD9	-0.49	0.00	6.26E-01	0.03	0.31	1.09E-34	18	44	44	8.73E-01	Adipose_Visceral_Omentum
ALCC	ENSG00000085998.13	POMGNT1	0.49	0.05	6.27E-01	0.00	0.02	3.29E-03	4	6	6	8.73E-01	Adipose_Visceral_Omentum
ALCC	ENSG00000121068.13	TBX2	0.49	0.01	6.27E-01	0.00	0.11	2.05E-11	11	25	25	8.74E-01	Adipose_Visceral_Omentum
ALCC	ENSG00000105771.13	SMG9	0.49	0.01	6.27E-01	0.00	0.04	5.27E-05	14	38	38	8.74E-01	Adipose_Visceral_Omentum
ALCC	ENSG00000129538.13	RNASE1	-0.48	-0.01	6.28E-01	0.00	0.03	1.18E-03	37	89	89	8.75E-01	Adipose_Visceral_Omentum
ALCC	ENSG00000001460.17	STPG1	0.48	0.03	6.28E-01	0.00	0.06	1.10E-06	9	19	19	8.75E-01	Adipose_Visceral_Omentum
ALCC	ENSG00000260088.1	RP11-92G12.3	-0.48	0.00	6.28E-01	0.06	0.25	4.19E-26	38	55	55	8.75E-01	Adipose_Visceral_Omentum
ALCC	ENSG00000152377.13	SPOCK1	0.48	0.01	6.28E-01	0.00	0.02	3.12E-03	15	23	23	8.75E-01	Adipose_Visceral_Omentum
ALCC	ENSG00000152127.8	MGAT5	-0.48	-0.03	6.29E-01	0.00	0.02	1.24E-02	18	38	38	8.75E-01	Adipose_Visceral_Omentum
ALCC	ENSG00000162836.11	ACP6	-0.48	-0.01	6.29E-01	0.00	0.42	7.42E-50	25	56	56	8.75E-01	Adipose_Visceral_Omentum
ALCC	ENSG00000174684.6	B4GAT1	-0.48	-0.08	6.29E-01	0.00	0.07	1.29E-07	5	13	13	8.75E-01	Adipose_Visceral_Omentum
ALCC	ENSG00000266258.1	LINC01909	0.48	0.01	6.29E-01	0.00	0.02	7.04E-03	7	11	11	8.75E-01	Adipose_Visceral_Omentum
ALCC	ENSG00000162415.6	ZSWIM5	-0.48	-0.01	6.29E-01	0.01	0.09	2.81E-09	8	23	23	8.75E-01	Adipose_Visceral_Omentum
ALCC	ENSG00000101052.12	IFT52	-0.48	0.00	6.29E-01	0.02	0.22	3.24E-23	3	5	5	8.75E-01	Adipose_Visceral_Omentum
ALCC	ENSG00000224982.3	TMEM233	0.48	0.12	6.30E-01	0.00	0.02	1.59E-02	3	11	11	8.75E-01	Adipose_Visceral_Omentum
ALCC	ENSG00000166562.8	SEC11C	-0.48	-0.02	6.30E-01	0.00	0.05	1.40E-05	5	9	9	8.76E-01	Adipose_Visceral_Omentum
ALCC	ENSG00000142188.16	TMEM50B	-0.48	0.00	6.31E-01	0.02	0.23	1.45E-24	25	30	30	8.76E-01	Adipose_Visceral_Omentum
ALCC	ENSG00000172116.21	CD8B	0.48	0.01	6.31E-01	0.00	0.03	1.14E-03	1	6	6	8.76E-01	Adipose_Visceral_Omentum
ALCC	ENSG00000262165.2	RP11-81A22.5	0.48	0.04	6.31E-01	0.00	0.12	5.36E-13	1	34	34	8.76E-01	Adipose_Visceral_Omentum
ALCC	ENSG00000101181.17	MTG2	-0.48	0.00	6.31E-01	0.01	0.14	2.47E-14	37	90	90	8.77E-01	Adipose_Visceral_Omentum
ALCC	ENSG00000229694.6	LINC00484	-0.48	0.00	6.32E-01	0.03	0.17	1.38E-17	19	21	21	8.77E-01	Adipose_Visceral_Omentum
ALCC	ENSG00000204438.10	GPANK1	0.48	0.01	6.32E-01	0.00	0.02	3.79E-03	8	29	29	8.77E-01	Adipose_Visceral_Omentum
ALCC	ENSG00000225973.3	PIGBOS1	-0.48	-0.01	6.32E-01	0.01	0.03	3.24E-04	39	68	68	8.77E-01	Adipose_Visceral_Omentum
ALCC	ENSG00000035687.9	ADSS	0.48	0.02	6.32E-01	0.00	0.02	7.92E-03	9	15	15	8.77E-01	Adipose_Visceral_Omentum
ALCC	ENSG00000264727.1	RP11-680C21.1	-0.48	0.00	6.32E-01	0.01	0.02	7.92E-03	44	74	74	8.77E-01	Adipose_Visceral_Omentum
ALCC	ENSG00000150433.9	TMEM218	-0.48	-0.01	6.32E-01	0.00	0.04	9.07E-05	10	15	15	8.77E-01	Adipose_Visceral_Omentum
ALCC	ENSG00000158825.5	CDA	0.48	0.00	6.33E-01	0.05	0.31	1.44E-34	26	38	38	8.77E-01	Adipose_Visceral_Omentum
ALCC	ENSG00000128268.11	MGAT3	-0.48	-0.04	6.33E-01	0.00	0.05	8.40E-06	7	20	20	8.77E-01	Adipose_Visceral_Omentum
ALCC	ENSG00000070601.9	FRMPD1	0.48	0.01	6.33E-01	0.00	0.03	1.47E-03	22	27	27	8.77E-01	Adipose_Visceral_Omentum
ALCC	ENSG00000125630.15	POLR1B	0.48	0.00	6.33E-01	0.03	0.33	1.05E-37	11	19	19	8.77E-01	Adipose_Visceral_Omentum
ALCC	ENSG00000107679.14	PLEKHA1	0.48	0.03	6.33E-01	0.00	0.04	1.06E-04	6	39	39	8.77E-01	Adipose_Visceral_Omentum
ALCC	ENSG00000136100.12	VPS36	-0.48	-0.01	6.33E-01	0.00	0.08	2.94E-08	2	5	5	8.78E-01	Adipose_Visceral_Omentum
ALCC	ENSG00000180245.4	RRH	0.48	0.01	6.34E-01	0.01	0.04	7.87E-05	11	13	13	8.78E-01	Adipose_Visceral_Omentum
ALCC	ENSG00000204381.11	LAYN	-0.48	-0.04	6.34E-01	0.00	0.02	3.74E-03	6	17	17	8.78E-01	Adipose_Visceral_Omentum
ALCC	ENSG00000178026.12	LRRC75B	0.48	0.04	6.34E-01	0.00	0.01	2.12E-02	2	19	19	8.78E-01	Adipose_Visceral_Omentum
ALCC	ENSG00000135093.12	USP30	-0.48	-0.03	6.34E-01	0.00	0.04	2.13E-04	4	5	5	8.78E-01	Adipose_Visceral_Omentum
ALCC	ENSG00000125945.14	ZNF436	-0.48	0.00	6.34E-01	0.01	0.08	7.09E-09	15	26	26	8.78E-01	Adipose_Visceral_Omentum
ALCC	ENSG00000184967.6	NOC4L	0.48	0.01	6.34E-01	0.00	0.05	2.65E-06	10	16	16	8.78E-01	Adipose_Visceral_Omentum
ALCC	ENSG00000123552.17	USP45	-0.47	-0.01	6.35E-01	0.00	0.09	1.06E-09	20	40	40	8.78E-01	Adipose_Visceral_Omentum
ALCC	ENSG00000004809.13	SLC22A16	-0.47	0.00	6.35E-01	0.03	0.28	1.95E-30	11	26	26	8.78E-01	Adipose_Visceral_Omentum
ALCC	ENSG00000157601.13	MX1	0.47	0.01	6.36E-01	0.01	0.10	1.21E-10	38	93	93	8.79E-01	Adipose_Visceral_Omentum
ALCC	ENSG00000172731.13	LRRC20	-0.47	-0.03	6.36E-01	0.00	0.04	5.52E-05	12	41	41	8.79E-01	Adipose_Visceral_Omentum
ALCC	ENSG00000213512.1	GBP7	0.47	0.00	6.36E-01	0.05	0.42	4.72E-51	17	35	35	8.79E-01	Adipose_Visceral_Omentum
ALCC	ENSG00000177888.7	ZBTB41	-0.47	-0.02	6.36E-01	0.00	0.04	1.52E-04	10	25	25	8.79E-01	Adipose_Visceral_Omentum
ALCC	ENSG00000186594.14	MIR22HG	-0.47	-0.05	6.36E-01	0.00	0.07	1.59E-07	4	16	16	8.79E-01	Adipose_Visceral_Omentum
ALCC	ENSG00000081052.11	COL4A4	0.47	0.01	6.36E-01	0.01	0.02	1.84E-03	13	23	23	8.79E-01	Adipose_Visceral_Omentum
ALCC	ENSG00000108010.11	GLRX3	0.47	0.08	6.36E-01	0.00	0.01	2.72E-02	4	8	8	8.79E-01	Adipose_Visceral_Omentum
ALCC	ENSG00000159720.11	ATP6V0D1	-0.47	-0.01	6.37E-01	0.00	0.01	1.79E-02	7	13	13	8.79E-01	Adipose_Visceral_Omentum
ALCC	ENSG00000104936.17	DMPK	0.47	0.01	6.37E-01	0.00	0.07	1.20E-07	7	7	7	8.79E-01	Adipose_Visceral_Omentum
ALCC	ENSG00000175040.5	CHST2	-0.47	-0.07	6.37E-01	0.00	0.09	2.73E-09	2	6	6	8.79E-01	Adipose_Visceral_Omentum
ALCC	ENSG00000231861.2	OR5K2	-0.47	-0.01	6.37E-01	0.00	0.05	8.49E-06	4	13	13	8.80E-01	Adipose_Visceral_Omentum
ALCC	ENSG00000161920.9	MED11	0.47	0.02	6.38E-01	0.00	0.04	2.32E-04	1	18	18	8.80E-01	Adipose_Visceral_Omentum
ALCC	ENSG00000196981.3	WDR5B	0.47	0.01	6.38E-01	0.00	0.14	1.66E-14	30	37	37	8.80E-01	Adipose_Visceral_Omentum
ALCC	ENSG00000143850.13	PLEKHA6	0.47	0.00	6.38E-01	0.01	0.14	4.85E-14	27	52	52	8.80E-01	Adipose_Visceral_Omentum
ALCC	ENSG00000106034.17	CPED1	0.47	0.02	6.38E-01	0.00	0.01	2.51E-02	6	16	16	8.80E-01	Adipose_Visceral_Omentum
ALCC	ENSG00000261706.1	LINC00165	0.47	0.01	6.38E-01	0.01	0.16	1.86E-16	11	32	32	8.80E-01	Adipose_Visceral_Omentum
ALCC	ENSG00000155275.18	TRMT44	0.47	0.02	6.39E-01	0.00	0.17	5.45E-18	5	29	29	8.80E-01	Adipose_Visceral_Omentum
ALCC	ENSG00000281392.1	LINC00506	0.47	0.01	6.39E-01	0.00	0.01	2.59E-02	14	23	23	8.80E-01	Adipose_Visceral_Omentum
ALCC	ENSG00000196110.7	ZNF699	0.47	0.01	6.39E-01	0.00	0.02	1.28E-02	16	72	72	8.80E-01	Adipose_Visceral_Omentum
ALCC	ENSG00000048544.5	MRPS10	-0.47	0.00	6.39E-01	0.02	0.43	3.56E-53	18	37	37	8.80E-01	Adipose_Visceral_Omentum
ALCC	ENSG00000167123.18	CERCAM	-0.47	-0.01	6.39E-01	0.00	0.06	6.17E-07	5	19	19	8.80E-01	Adipose_Visceral_Omentum
ALCC	ENSG00000227531.1	RP11-202G18.1	0.47	0.00	6.39E-01	0.01	0.04	6.25E-05	41	62	62	8.80E-01	Adipose_Visceral_Omentum
ALCC	ENSG00000089876.11	DHX32	0.47	0.01	6.40E-01	0.00	0.06	2.06E-06	4	6	6	8.81E-01	Adipose_Visceral_Omentum
ALCC	ENSG00000260388.2	LINC00562	0.47	0.01	6.40E-01	0.02	0.03	2.32E-04	49	77	77	8.81E-01	Adipose_Visceral_Omentum
ALCC	ENSG00000248810.1	RP11-362F19.1	0.47	0.00	6.41E-01	0.03	0.14	4.19E-14	41	81	81	8.81E-01	Adipose_Visceral_Omentum
ALCC	ENSG00000154719.13	MRPL39	-0.47	-0.03	6.41E-01	0.00	0.25	1.74E-26	6	25	25	8.81E-01	Adipose_Visceral_Omentum
ALCC	ENSG00000173714.7	WFIKKN2	0.47	0.01	6.41E-01	0.00	0.01	2.18E-02	6	9	9	8.81E-01	Adipose_Visceral_Omentum
ALCC	ENSG00000076924.11	XAB2	0.47	0.00	6.41E-01	0.01	0.16	2.01E-16	18	20	20	8.81E-01	Adipose_Visceral_Omentum
ALCC	ENSG00000183779.6	ZNF703	0.47	0.00	6.41E-01	0.01	0.08	3.64E-08	42	128	128	8.81E-01	Adipose_Visceral_Omentum
ALCC	ENSG00000155189.11	AGPAT5	0.47	0.02	6.41E-01	0.00	0.04	3.79E-05	5	13	13	8.81E-01	Adipose_Visceral_Omentum
ALCC	ENSG00000158769.17	F11R	0.47	0.01	6.41E-01	0.00	0.03	5.61E-04	7	13	13	8.82E-01	Adipose_Visceral_Omentum
ALCC	ENSG00000136717.14	BIN1	0.47	0.01	6.42E-01	0.00	0.03	3.23E-04	10	15	15	8.82E-01	Adipose_Visceral_Omentum
ALCC	ENSG00000168994.13	PXDC1	-0.47	-0.01	6.42E-01	0.00	0.03	7.98E-04	25	79	79	8.82E-01	Adipose_Visceral_Omentum
ALCC	ENSG00000168159.11	RNF187	0.47	0.01	6.42E-01	0.00	0.07	6.74E-08	11	33	33	8.82E-01	Adipose_Visceral_Omentum
ALCC	ENSG00000101247.17	NDUFAF5	-0.46	0.00	6.42E-01	0.01	0.18	1.12E-18	4	22	22	8.82E-01	Adipose_Visceral_Omentum
ALCC	ENSG00000179979.8	CRIPAK	0.46	0.00	6.42E-01	0.12	0.45	8.37E-59	34	74	74	8.82E-01	Adipose_Visceral_Omentum
ALCC	ENSG00000182670.13	TTC3	-0.46	0.00	6.42E-01	0.01	0.39	3.26E-45	34	59	59	8.82E-01	Adipose_Visceral_Omentum
ALCC	ENSG00000130414.11	NDUFA10	-0.46	0.00	6.42E-01	0.01	0.40	1.04E-49	23	38	38	8.82E-01	Adipose_Visceral_Omentum
ALCC	ENSG00000269720.2	CTD-2521M24.13	0.46	0.01	6.42E-01	0.00	0.01	3.23E-02	1	1	1	8.82E-01	Adipose_Visceral_Omentum
ALCC	ENSG00000104921.14	FCER2	0.46	0.00	6.43E-01	0.03	0.26	7.94E-29	42	91	91	8.82E-01	Adipose_Visceral_Omentum
ALCC	ENSG00000116478.11	HDAC1	-0.46	-0.01	6.43E-01	0.00	0.05	1.11E-05	14	40	40	8.82E-01	Adipose_Visceral_Omentum
ALCC	ENSG00000099977.13	DDT	-0.46	-0.01	6.43E-01	0.00	0.19	9.18E-21	13	33	33	8.82E-01	Adipose_Visceral_Omentum
ALCC	ENSG00000087365.15	SF3B2	0.46	0.01	6.44E-01	0.00	0.07	1.21E-07	19	24	24	8.83E-01	Adipose_Visceral_Omentum
ALCC	ENSG00000225498.1	AC002064.5	0.46	0.00	6.44E-01	0.01	0.12	3.32E-12	19	27	27	8.83E-01	Adipose_Visceral_Omentum
ALCC	ENSG00000179021.9	C3orf38	0.46	0.00	6.44E-01	0.01	0.05	4.22E-06	28	30	30	8.83E-01	Adipose_Visceral_Omentum
ALCC	ENSG00000129625.12	REEP5	-0.46	-0.07	6.44E-01	0.00	0.03	3.04E-04	1	3	3	8.83E-01	Adipose_Visceral_Omentum
ALCC	ENSG00000105227.14	PRX	-0.46	-0.02	6.44E-01	0.00	0.01	3.72E-02	7	9	9	8.83E-01	Adipose_Visceral_Omentum
ALCC	ENSG00000183542.5	KLRC4	0.46	0.01	6.45E-01	0.00	0.02	1.03E-02	6	25	25	8.83E-01	Adipose_Visceral_Omentum
ALCC	ENSG00000117335.19	CD46	0.46	0.01	6.45E-01	0.00	0.07	1.52E-07	15	37	37	8.84E-01	Adipose_Visceral_Omentum
ALCC	ENSG00000162998.4	FRZB	0.46	0.03	6.45E-01	0.00	0.05	3.89E-06	3	19	19	8.84E-01	Adipose_Visceral_Omentum
ALCC	ENSG00000023572.8	GLRX2	-0.46	-0.01	6.46E-01	0.00	0.03	7.80E-04	5	5	5	8.84E-01	Adipose_Visceral_Omentum
ALCC	ENSG00000123454.10	DBH	0.46	0.04	6.46E-01	0.00	0.14	3.94E-14	3	15	15	8.84E-01	Adipose_Visceral_Omentum
ALCC	ENSG00000139971.15	C14orf37	0.46	0.00	6.46E-01	0.01	0.20	1.08E-20	17	53	53	8.84E-01	Adipose_Visceral_Omentum
ALCC	ENSG00000168077.13	SCARA3	0.46	0.02	6.46E-01	0.00	0.02	2.36E-03	11	25	25	8.84E-01	Adipose_Visceral_Omentum
ALCC	ENSG00000165272.14	AQP3	-0.46	-0.01	6.46E-01	0.00	0.12	2.65E-12	11	28	28	8.84E-01	Adipose_Visceral_Omentum
ALCC	ENSG00000101198.14	NKAIN4	-0.46	0.00	6.47E-01	0.03	0.10	7.03E-11	7	17	17	8.84E-01	Adipose_Visceral_Omentum
ALCC	ENSG00000204138.12	PHACTR4	-0.46	0.00	6.47E-01	0.02	0.16	1.48E-16	36	55	55	8.84E-01	Adipose_Visceral_Omentum
ALCC	ENSG00000139985.6	ADAM21	0.46	0.09	6.47E-01	0.00	0.01	3.69E-02	1	6	6	8.84E-01	Adipose_Visceral_Omentum
ALCC	ENSG00000164111.14	ANXA5	0.46	0.01	6.47E-01	0.00	0.27	6.24E-30	9	19	19	8.84E-01	Adipose_Visceral_Omentum
ALCC	ENSG00000143458.11	GABPB2	-0.46	-0.01	6.47E-01	0.00	0.07	6.15E-08	2	2	2	8.84E-01	Adipose_Visceral_Omentum
ALCC	ENSG00000188672.17	RHCE	-0.46	0.00	6.47E-01	0.02	0.09	1.59E-09	15	18	18	8.84E-01	Adipose_Visceral_Omentum
ALCC	ENSG00000184497.12	TMEM255B	-0.46	-0.10	6.47E-01	0.00	0.01	1.94E-02	1	7	7	8.84E-01	Adipose_Visceral_Omentum
ALCC	ENSG00000183032.11	SLC25A21	0.46	0.01	6.47E-01	0.01	0.05	5.05E-06	8	12	12	8.84E-01	Adipose_Visceral_Omentum
ALCC	ENSG00000131652.13	THOC6	-0.46	-0.15	6.47E-01	0.00	0.02	7.25E-03	1	5	5	8.84E-01	Adipose_Visceral_Omentum
ALCC	ENSG00000162104.9	ADCY9	0.46	0.03	6.48E-01	0.00	0.05	6.31E-06	6	22	22	8.84E-01	Adipose_Visceral_Omentum
ALCC	ENSG00000226791.6	AC109826.1	-0.46	-0.05	6.48E-01	0.00	0.06	7.10E-07	4	12	12	8.84E-01	Adipose_Visceral_Omentum
ALCC	ENSG00000203999.8	LINC01270	0.46	0.01	6.48E-01	0.00	0.13	3.20E-13	17	41	41	8.84E-01	Adipose_Visceral_Omentum
ALCC	ENSG00000100079.6	LGALS2	0.46	0.01	6.48E-01	0.00	0.04	1.44E-04	31	65	65	8.84E-01	Adipose_Visceral_Omentum
ALCC	ENSG00000270673.1	YTHDF3-AS1	0.46	0.19	6.48E-01	0.00	0.06	3.65E-06	1	9	9	8.84E-01	Adipose_Visceral_Omentum
ALCC	ENSG00000165475.13	CRYL1	-0.46	-0.01	6.48E-01	0.00	0.04	6.65E-05	21	74	74	8.84E-01	Adipose_Visceral_Omentum
ALCC	ENSG00000162882.14	HAAO	-0.46	0.00	6.49E-01	0.01	0.16	5.09E-16	15	30	30	8.85E-01	Adipose_Visceral_Omentum
ALCC	ENSG00000185272.13	RBM11	0.46	0.03	6.49E-01	0.00	0.01	1.73E-02	3	7	7	8.85E-01	Adipose_Visceral_Omentum
ALCC	ENSG00000168306.12	ACOX2	0.45	0.07	6.49E-01	0.00	0.05	3.16E-06	5	10	10	8.85E-01	Adipose_Visceral_Omentum
ALCC	ENSG00000255362.1	RP11-619A14.3	-0.45	0.00	6.49E-01	0.01	0.03	2.66E-04	17	48	48	8.85E-01	Adipose_Visceral_Omentum
ALCC	ENSG00000007520.3	TSR3	-0.45	-0.01	6.50E-01	0.00	0.02	2.31E-03	12	28	28	8.85E-01	Adipose_Visceral_Omentum
ALCC	ENSG00000116017.10	ARID3A	-0.45	-0.03	6.50E-01	0.00	0.03	4.52E-04	6	12	12	8.85E-01	Adipose_Visceral_Omentum
ALCC	ENSG00000173200.12	PARP15	0.45	0.02	6.50E-01	0.00	0.11	1.11E-11	10	16	16	8.85E-01	Adipose_Visceral_Omentum
ALCC	ENSG00000159915.12	ZNF233	0.45	0.01	6.50E-01	0.00	0.02	3.19E-03	15	16	16	8.85E-01	Adipose_Visceral_Omentum
ALCC	ENSG00000095002.13	MSH2	-0.45	0.00	6.50E-01	0.02	0.48	9.07E-62	8	31	31	8.85E-01	Adipose_Visceral_Omentum
ALCC	ENSG00000142330.19	CAPN10	-0.45	-0.01	6.50E-01	0.00	0.08	2.82E-08	10	13	13	8.85E-01	Adipose_Visceral_Omentum
ALCC	ENSG00000145217.13	SLC26A1	-0.45	0.00	6.51E-01	0.20	0.53	6.21E-74	12	30	30	8.86E-01	Adipose_Visceral_Omentum
ALCC	ENSG00000170270.4	GON7	0.45	0.01	6.51E-01	0.00	0.02	5.28E-03	3	3	3	8.86E-01	Adipose_Visceral_Omentum
ALCC	ENSG00000143622.10	RIT1	-0.45	-0.01	6.51E-01	0.01	0.12	8.35E-13	21	39	39	8.86E-01	Adipose_Visceral_Omentum
ALCC	ENSG00000178201.4	VN1R1	0.45	0.01	6.51E-01	0.01	0.03	3.88E-04	22	34	34	8.86E-01	Adipose_Visceral_Omentum
ALCC	ENSG00000167969.12	ECI1	0.45	0.01	6.52E-01	0.00	0.07	2.08E-07	3	6	6	8.86E-01	Adipose_Visceral_Omentum
ALCC	ENSG00000116906.11	GNPAT	-0.45	-0.01	6.52E-01	0.00	0.16	3.56E-17	20	29	29	8.86E-01	Adipose_Visceral_Omentum
ALCC	ENSG00000117834.12	SLC5A9	0.45	0.00	6.52E-01	0.02	0.22	6.25E-24	39	90	90	8.87E-01	Adipose_Visceral_Omentum
ALCC	ENSG00000050327.14	ARHGEF5	-0.45	0.00	6.53E-01	0.01	0.09	3.39E-09	24	41	41	8.87E-01	Adipose_Visceral_Omentum
ALCC	ENSG00000103148.15	NPRL3	0.45	0.00	6.53E-01	0.02	0.45	2.94E-56	22	40	40	8.87E-01	Adipose_Visceral_Omentum
ALCC	ENSG00000256060.2	TRAPPC2B	0.45	0.00	6.53E-01	0.01	0.01	3.88E-02	19	47	47	8.87E-01	Adipose_Visceral_Omentum
ALCC	ENSG00000258405.9	ZNF578	0.45	0.03	6.53E-01	0.00	0.03	1.38E-03	4	36	36	8.88E-01	Adipose_Visceral_Omentum
ALCC	ENSG00000166165.12	CKB	-0.45	-0.01	6.53E-01	0.00	0.03	3.36E-04	6	14	14	8.88E-01	Adipose_Visceral_Omentum
ALCC	ENSG00000148344.10	PTGES	-0.45	-0.01	6.54E-01	0.00	0.02	4.91E-03	4	7	7	8.88E-01	Adipose_Visceral_Omentum
ALCC	ENSG00000114416.17	FXR1	0.45	0.01	6.54E-01	0.00	0.03	1.16E-03	18	41	41	8.88E-01	Adipose_Visceral_Omentum
ALCC	ENSG00000085982.13	USP40	0.45	0.02	6.54E-01	0.00	0.13	1.45E-13	13	20	20	8.88E-01	Adipose_Visceral_Omentum
ALCC	ENSG00000079332.14	SAR1A	-0.45	-0.05	6.54E-01	0.00	0.27	1.98E-29	3	19	19	8.88E-01	Adipose_Visceral_Omentum
ALCC	ENSG00000136270.13	TBRG4	0.45	0.01	6.54E-01	0.00	0.09	2.32E-10	27	33	33	8.88E-01	Adipose_Visceral_Omentum
ALCC	ENSG00000064933.17	PMS1	-0.45	-0.01	6.55E-01	0.00	0.05	7.82E-06	2	3	3	8.88E-01	Adipose_Visceral_Omentum
ALCC	ENSG00000021355.12	SERPINB1	-0.45	-0.04	6.55E-01	0.00	0.01	2.64E-02	4	18	18	8.88E-01	Adipose_Visceral_Omentum
ALCC	ENSG00000213023.10	SYT3	0.45	0.00	6.55E-01	0.01	0.05	6.48E-06	26	52	52	8.88E-01	Adipose_Visceral_Omentum
ALCC	ENSG00000047346.12	FAM214A	-0.45	-0.05	6.55E-01	0.00	0.04	2.84E-05	3	8	8	8.88E-01	Adipose_Visceral_Omentum
ALCC	ENSG00000162572.20	SCNN1D	-0.45	-0.01	6.55E-01	0.00	0.01	3.65E-02	3	4	4	8.88E-01	Adipose_Visceral_Omentum
ALCC	ENSG00000132199.18	ENOSF1	-0.45	-0.01	6.56E-01	0.00	0.07	2.91E-07	11	27	27	8.88E-01	Adipose_Visceral_Omentum
ALCC	ENSG00000138111.14	MFSD13A	-0.45	0.00	6.56E-01	0.02	0.26	1.34E-27	15	31	31	8.88E-01	Adipose_Visceral_Omentum
ALCC	ENSG00000172175.12	MALT1	-0.45	-0.03	6.56E-01	0.00	0.04	2.75E-05	1	3	3	8.88E-01	Adipose_Visceral_Omentum
ALCC	ENSG00000165637.13	VDAC2	0.45	0.01	6.56E-01	0.00	0.12	3.27E-12	31	72	72	8.88E-01	Adipose_Visceral_Omentum
ALCC	ENSG00000134987.11	WDR36	-0.45	-0.02	6.56E-01	0.00	0.08	3.11E-08	10	23	23	8.88E-01	Adipose_Visceral_Omentum
ALCC	ENSG00000124596.16	OARD1	0.45	0.01	6.56E-01	0.00	0.02	1.09E-02	32	43	43	8.88E-01	Adipose_Visceral_Omentum
ALCC	ENSG00000148908.14	RGS10	0.45	0.04	6.56E-01	0.00	0.02	1.33E-02	9	11	11	8.88E-01	Adipose_Visceral_Omentum
ALCC	ENSG00000087152.15	ATXN7L3	-0.44	0.00	6.57E-01	0.00	0.05	2.54E-05	20	45	45	8.89E-01	Adipose_Visceral_Omentum
ALCC	ENSG00000239887.4	C1orf226	0.44	0.01	6.57E-01	0.00	0.06	5.77E-07	24	41	41	8.89E-01	Adipose_Visceral_Omentum
ALCC	ENSG00000090530.9	P3H2	-0.44	-0.01	6.57E-01	0.00	0.02	3.51E-03	17	35	35	8.89E-01	Adipose_Visceral_Omentum
ALCC	ENSG00000139668.8	WDFY2	-0.44	-0.01	6.57E-01	0.00	0.04	3.67E-05	6	9	9	8.89E-01	Adipose_Visceral_Omentum
ALCC	ENSG00000144401.14	METTL21A	-0.44	0.00	6.57E-01	0.01	0.10	2.27E-10	12	17	17	8.89E-01	Adipose_Visceral_Omentum
ALCC	ENSG00000152359.14	POC5	-0.44	0.00	6.57E-01	0.01	0.22	1.46E-22	8	11	11	8.89E-01	Adipose_Visceral_Omentum
ALCC	ENSG00000129749.3	CHRNA10	-0.44	-0.01	6.57E-01	0.00	0.03	5.41E-04	5	18	18	8.89E-01	Adipose_Visceral_Omentum
ALCC	ENSG00000113273.15	ARSB	-0.44	-0.02	6.57E-01	0.00	0.04	1.70E-04	3	4	4	8.89E-01	Adipose_Visceral_Omentum
ALCC	ENSG00000066056.13	TIE1	0.44	0.18	6.58E-01	0.00	0.15	2.88E-15	2	16	16	8.89E-01	Adipose_Visceral_Omentum
ALCC	ENSG00000270806.1	C17orf50	0.44	0.00	6.58E-01	0.01	0.02	1.06E-02	32	70	70	8.89E-01	Adipose_Visceral_Omentum
ALCC	ENSG00000181031.15	RPH3AL	0.44	0.01	6.58E-01	0.00	0.34	6.48E-39	5	27	27	8.89E-01	Adipose_Visceral_Omentum
ALCC	ENSG00000152219.4	ARL14EP	0.44	0.01	6.59E-01	0.00	0.04	2.14E-04	26	32	32	8.90E-01	Adipose_Visceral_Omentum
ALCC	ENSG00000267508.5	ZNF285	0.44	0.01	6.59E-01	0.00	0.19	1.59E-20	27	63	63	8.90E-01	Adipose_Visceral_Omentum
ALCC	ENSG00000260804.3	LINC01963	0.44	0.00	6.59E-01	0.05	0.28	1.14E-31	17	28	28	8.90E-01	Adipose_Visceral_Omentum
ALCC	ENSG00000073060.15	SCARB1	0.44	0.02	6.59E-01	0.00	0.04	4.39E-05	3	12	12	8.90E-01	Adipose_Visceral_Omentum
ALCC	ENSG00000162391.11	FAM151A	-0.44	-0.01	6.60E-01	0.00	0.02	6.41E-03	2	5	5	8.90E-01	Adipose_Visceral_Omentum
ALCC	ENSG00000125450.10	NUP85	0.44	0.00	6.60E-01	0.05	0.41	4.99E-49	7	10	10	8.90E-01	Adipose_Visceral_Omentum
ALCC	ENSG00000125124.11	BBS2	0.44	0.00	6.60E-01	0.03	0.40	1.74E-47	11	16	16	8.90E-01	Adipose_Visceral_Omentum
ALCC	ENSG00000163596.16	ICA1L	-0.44	-0.01	6.60E-01	0.00	0.04	1.49E-04	12	29	29	8.90E-01	Adipose_Visceral_Omentum
ALCC	ENSG00000132846.5	ZBED3	0.44	0.02	6.60E-01	0.00	0.08	4.43E-08	16	34	34	8.90E-01	Adipose_Visceral_Omentum
ALCC	ENSG00000183695.2	MRGPRX2	-0.44	-0.01	6.60E-01	0.00	0.03	3.44E-04	8	32	32	8.90E-01	Adipose_Visceral_Omentum
ALCC	ENSG00000158006.13	PAFAH2	0.44	0.01	6.60E-01	0.01	0.01	3.40E-02	56	104	104	8.90E-01	Adipose_Visceral_Omentum
ALCC	ENSG00000143811.18	PYCR2	-0.44	-7.02	6.61E-01	0.00	0.03	6.28E-04	1	3	3	8.91E-01	Adipose_Visceral_Omentum
ALCC	ENSG00000147533.16	GOLGA7	0.44	0.03	6.62E-01	0.00	0.02	8.02E-03	2	4	4	8.91E-01	Adipose_Visceral_Omentum
ALCC	ENSG00000197157.10	SND1	0.44	0.04	6.62E-01	0.00	0.15	2.88E-15	11	33	33	8.91E-01	Adipose_Visceral_Omentum
ALCC	ENSG00000168237.17	GLYCTK	-0.44	-0.01	6.62E-01	0.00	0.06	3.07E-06	18	18	18	8.91E-01	Adipose_Visceral_Omentum
ALCC	ENSG00000265750.1	RP11-799B12.4	-0.44	0.00	6.62E-01	0.03	0.12	5.48E-13	11	21	21	8.91E-01	Adipose_Visceral_Omentum
ALCC	ENSG00000184599.13	FAM19A3	-0.44	-0.03	6.62E-01	0.00	0.12	7.11E-13	9	16	16	8.91E-01	Adipose_Visceral_Omentum
ALCC	ENSG00000006468.13	ETV1	-0.44	-0.01	6.62E-01	0.00	0.05	1.36E-05	12	39	39	8.91E-01	Adipose_Visceral_Omentum
ALCC	ENSG00000170486.10	KRT72	0.44	0.00	6.62E-01	0.02	0.09	1.93E-09	19	36	36	8.91E-01	Adipose_Visceral_Omentum
ALCC	ENSG00000198182.12	ZNF607	0.44	0.01	6.62E-01	0.00	0.05	7.90E-06	32	39	39	8.91E-01	Adipose_Visceral_Omentum
ALCC	ENSG00000090661.11	CERS4	-0.44	-0.01	6.62E-01	0.00	0.39	6.24E-46	17	32	32	8.91E-01	Adipose_Visceral_Omentum
ALCC	ENSG00000188086.13	PRSS45	0.44	0.00	6.62E-01	0.06	0.20	1.68E-21	19	20	20	8.91E-01	Adipose_Visceral_Omentum
ALCC	ENSG00000248487.8	ABHD14A	-0.44	-0.01	6.63E-01	0.00	0.03	2.57E-04	4	4	4	8.91E-01	Adipose_Visceral_Omentum
ALCC	ENSG00000121067.17	SPOP	-0.44	-0.01	6.63E-01	0.00	0.04	4.10E-05	16	26	26	8.91E-01	Adipose_Visceral_Omentum
ALCC	ENSG00000231246.1	RP5-965F6.2	-0.44	-0.01	6.63E-01	0.00	0.25	4.31E-26	6	25	25	8.91E-01	Adipose_Visceral_Omentum
ALCC	ENSG00000180611.6	MB21D2	-0.44	0.00	6.63E-01	0.02	0.12	2.86E-13	35	61	61	8.91E-01	Adipose_Visceral_Omentum
ALCC	ENSG00000115221.10	ITGB6	-0.44	0.00	6.63E-01	0.01	0.35	2.77E-39	15	30	30	8.91E-01	Adipose_Visceral_Omentum
ALCC	ENSG00000102452.15	NALCN	-0.43	0.00	6.64E-01	0.01	0.06	3.57E-06	24	65	65	8.91E-01	Adipose_Visceral_Omentum
ALCC	ENSG00000178971.13	CTC1	0.43	0.02	6.64E-01	0.00	0.19	8.17E-20	12	24	24	8.91E-01	Adipose_Visceral_Omentum
ALCC	ENSG00000111880.15	RNGTT	0.43	0.02	6.64E-01	0.00	0.11	1.44E-12	5	13	13	8.91E-01	Adipose_Visceral_Omentum
ALCC	ENSG00000136436.14	CALCOCO2	0.43	0.09	6.64E-01	0.00	0.01	4.21E-02	2	7	7	8.91E-01	Adipose_Visceral_Omentum
ALCC	ENSG00000198837.9	DENND4B	-0.43	-0.11	6.64E-01	0.00	0.09	1.31E-09	1	8	8	8.91E-01	Adipose_Visceral_Omentum
ALCC	ENSG00000153214.9	TMEM87B	-0.43	-0.03	6.64E-01	0.00	0.20	1.31E-20	8	20	20	8.91E-01	Adipose_Visceral_Omentum
ALCC	ENSG00000166037.10	CEP57	0.43	0.01	6.64E-01	0.00	0.13	1.33E-13	11	12	12	8.91E-01	Adipose_Visceral_Omentum
ALCC	ENSG00000213199.7	ASIC3	-0.43	0.00	6.64E-01	0.00	0.03	3.17E-04	25	44	44	8.91E-01	Adipose_Visceral_Omentum
ALCC	ENSG00000197903.7	HIST1H2BK	0.43	0.01	6.64E-01	0.00	0.02	3.86E-03	32	54	54	8.91E-01	Adipose_Visceral_Omentum
ALCC	ENSG00000129347.19	KRI1	0.43	0.00	6.65E-01	0.04	0.31	8.14E-34	14	18	18	8.91E-01	Adipose_Visceral_Omentum
ALCC	ENSG00000181915.4	ADO	0.43	0.01	6.65E-01	0.00	0.06	4.59E-07	17	29	29	8.91E-01	Adipose_Visceral_Omentum
ALCC	ENSG00000198818.9	SFT2D1	-0.43	-0.02	6.65E-01	0.00	0.08	3.31E-08	5	25	25	8.91E-01	Adipose_Visceral_Omentum
ALCC	ENSG00000153406.13	NMRAL1	-0.43	0.00	6.65E-01	0.01	0.41	4.95E-50	20	44	44	8.91E-01	Adipose_Visceral_Omentum
ALCC	ENSG00000146540.14	C7orf50	-0.43	-0.01	6.65E-01	0.00	0.11	3.34E-11	9	20	20	8.91E-01	Adipose_Visceral_Omentum
ALCC	ENSG00000276045.2	ORAI1	0.43	0.01	6.65E-01	0.01	0.05	1.03E-05	35	67	67	8.91E-01	Adipose_Visceral_Omentum
ALCC	ENSG00000108774.14	RAB5C	-0.43	-0.01	6.65E-01	0.00	0.03	1.23E-03	30	50	50	8.91E-01	Adipose_Visceral_Omentum
ALCC	ENSG00000186417.13	GLDN	0.43	0.00	6.65E-01	0.05	0.23	1.39E-24	14	14	14	8.91E-01	Adipose_Visceral_Omentum
ALCC	ENSG00000214226.8	C17orf67	0.43	0.07	6.66E-01	0.00	0.07	1.19E-07	1	33	33	8.91E-01	Adipose_Visceral_Omentum
ALCC	ENSG00000205362.11	MT1A	-0.43	0.00	6.66E-01	0.01	0.22	4.90E-23	12	18	18	8.91E-01	Adipose_Visceral_Omentum
ALCC	ENSG00000156042.17	CFAP70	0.43	0.00	6.66E-01	0.01	0.12	1.49E-12	17	29	29	8.91E-01	Adipose_Visceral_Omentum
ALCC	ENSG00000169223.14	LMAN2	-0.43	-0.01	6.66E-01	0.00	0.04	8.92E-05	22	33	33	8.91E-01	Adipose_Visceral_Omentum
ALCC	ENSG00000128604.19	IRF5	0.43	0.00	6.66E-01	0.01	0.15	2.34E-15	15	17	17	8.91E-01	Adipose_Visceral_Omentum
ALCC	ENSG00000230124.6	ACBD6	0.43	0.01	6.66E-01	0.00	0.06	9.49E-07	46	66	66	8.91E-01	Adipose_Visceral_Omentum
ALCC	ENSG00000182533.6	CAV3	0.43	0.00	6.66E-01	0.01	0.08	2.59E-08	13	29	29	8.91E-01	Adipose_Visceral_Omentum
ALCC	ENSG00000237489.3	LINC00959	0.43	0.01	6.66E-01	0.00	0.01	3.48E-02	7	18	18	8.91E-01	Adipose_Visceral_Omentum
ALCC	ENSG00000254054.2	RP11-156K13.3	-0.43	0.00	6.66E-01	0.02	0.08	1.88E-08	27	37	37	8.91E-01	Adipose_Visceral_Omentum
ALCC	ENSG00000125266.6	EFNB2	-0.43	-0.01	6.67E-01	0.00	0.03	7.70E-04	16	38	38	8.91E-01	Adipose_Visceral_Omentum
ALCC	ENSG00000278869.1	CITF22-49E9.3	0.43	0.01	6.67E-01	0.00	0.01	2.25E-02	16	27	27	8.91E-01	Adipose_Visceral_Omentum
ALCC	ENSG00000167972.13	ABCA3	-0.43	-0.04	6.67E-01	0.00	0.06	3.67E-07	2	5	5	8.92E-01	Adipose_Visceral_Omentum
ALCC	ENSG00000174177.12	CTU2	0.43	0.01	6.67E-01	0.00	0.05	1.48E-05	6	16	16	8.92E-01	Adipose_Visceral_Omentum
ALCC	ENSG00000169504.14	CLIC4	-0.43	-0.01	6.67E-01	0.00	0.05	1.21E-05	9	18	18	8.92E-01	Adipose_Visceral_Omentum
ALCC	ENSG00000129219.13	PLD2	-0.43	-0.03	6.68E-01	0.00	0.21	2.12E-22	4	25	25	8.92E-01	Adipose_Visceral_Omentum
ALCC	ENSG00000106538.9	RARRES2	-0.43	-0.01	6.68E-01	0.00	0.10	4.46E-10	6	8	8	8.92E-01	Adipose_Visceral_Omentum
ALCC	ENSG00000228022.5	HCG20	0.43	0.00	6.68E-01	0.01	0.10	1.13E-10	7	12	12	8.92E-01	Adipose_Visceral_Omentum
ALCC	ENSG00000118017.3	A4GNT	-0.43	0.00	6.68E-01	0.06	0.26	1.07E-27	12	15	15	8.92E-01	Adipose_Visceral_Omentum
ALCC	ENSG00000258702.1	RP11-433J8.1	0.43	0.01	6.68E-01	0.01	0.01	2.11E-02	7	12	12	8.92E-01	Adipose_Visceral_Omentum
ALCC	ENSG00000239389.7	PCDHA13	-0.43	-0.01	6.69E-01	0.00	0.02	1.04E-02	6	12	12	8.92E-01	Adipose_Visceral_Omentum
ALCC	ENSG00000234690.6	AC073283.4	-0.43	0.00	6.69E-01	0.01	0.08	2.74E-08	1	2	2	8.92E-01	Adipose_Visceral_Omentum
ALCC	ENSG00000115750.16	TAF1B	0.43	0.00	6.69E-01	0.02	0.34	3.09E-38	45	63	63	8.92E-01	Adipose_Visceral_Omentum
ALCC	ENSG00000196313.11	POM121	0.43	0.01	6.69E-01	0.00	0.22	2.51E-23	20	67	67	8.92E-01	Adipose_Visceral_Omentum
ALCC	ENSG00000272894.5	RP5-1159O4.1	-0.43	-0.01	6.69E-01	0.01	0.09	4.77E-10	9	15	15	8.92E-01	Adipose_Visceral_Omentum
ALCC	ENSG00000108823.15	SGCA	0.43	0.02	6.69E-01	0.00	0.36	6.33E-43	4	13	13	8.92E-01	Adipose_Visceral_Omentum
ALCC	ENSG00000134222.16	PSRC1	0.43	0.00	6.70E-01	0.00	0.13	1.64E-13	17	28	28	8.92E-01	Adipose_Visceral_Omentum
ALCC	ENSG00000167325.14	RRM1	0.43	0.00	6.70E-01	0.02	0.28	1.70E-30	7	15	15	8.92E-01	Adipose_Visceral_Omentum
ALCC	ENSG00000130165.10	ELOF1	-0.43	-0.01	6.70E-01	0.00	0.02	3.24E-03	40	61	61	8.92E-01	Adipose_Visceral_Omentum
ALCC	ENSG00000059122.16	FLYWCH1	-0.43	0.00	6.70E-01	0.19	0.72	2.92E-129	10	20	20	8.92E-01	Adipose_Visceral_Omentum
ALCC	ENSG00000154678.16	PDE1C	0.43	0.01	6.70E-01	0.00	0.19	7.50E-20	23	50	50	8.92E-01	Adipose_Visceral_Omentum
ALCC	ENSG00000103249.17	CLCN7	-0.43	0.00	6.70E-01	0.02	0.27	2.23E-29	12	14	14	8.93E-01	Adipose_Visceral_Omentum
ALCC	ENSG00000197362.14	ZNF786	0.42	0.00	6.71E-01	0.02	0.20	2.36E-20	9	10	10	8.93E-01	Adipose_Visceral_Omentum
ALCC	ENSG00000165985.9	C1QL3	0.42	0.00	6.71E-01	0.25	0.54	3.77E-74	6	12	12	8.93E-01	Adipose_Visceral_Omentum
ALCC	ENSG00000250509.1	CTC-573N18.1	0.42	0.01	6.71E-01	0.00	0.04	3.30E-05	13	21	21	8.93E-01	Adipose_Visceral_Omentum
ALCC	ENSG00000175279.21	CENPS	-0.42	-0.01	6.71E-01	0.00	0.11	2.39E-11	13	28	28	8.93E-01	Adipose_Visceral_Omentum
ALCC	ENSG00000107959.15	PITRM1	0.42	0.00	6.71E-01	0.01	0.10	4.11E-10	58	112	112	8.93E-01	Adipose_Visceral_Omentum
ALCC	ENSG00000188542.9	DUSP28	-0.42	-0.01	6.72E-01	0.00	0.01	3.10E-02	11	32	32	8.94E-01	Adipose_Visceral_Omentum
ALCC	ENSG00000152749.7	GPR180	0.42	0.01	6.72E-01	0.00	0.25	1.97E-26	13	32	32	8.94E-01	Adipose_Visceral_Omentum
ALCC	ENSG00000111707.11	SUDS3	-0.42	-0.07	6.72E-01	0.00	0.02	2.05E-03	7	18	18	8.94E-01	Adipose_Visceral_Omentum
ALCC	ENSG00000259803.6	SLC22A31	-0.42	0.00	6.73E-01	0.08	0.32	2.55E-35	18	27	27	8.94E-01	Adipose_Visceral_Omentum
ALCC	ENSG00000114405.10	C3orf14	-0.42	-0.03	6.73E-01	0.00	0.17	5.40E-17	3	7	7	8.94E-01	Adipose_Visceral_Omentum
ALCC	ENSG00000131236.16	CAP1	0.42	0.04	6.74E-01	0.00	0.02	1.36E-02	33	33	33	8.95E-01	Adipose_Visceral_Omentum
ALCC	ENSG00000171295.12	ZNF440	-0.42	-0.22	6.74E-01	0.00	0.03	6.42E-04	1	3	3	8.95E-01	Adipose_Visceral_Omentum
ALCC	ENSG00000136848.16	DAB2IP	-0.42	-0.01	6.74E-01	0.00	0.02	8.88E-03	43	99	99	8.95E-01	Adipose_Visceral_Omentum
ALCC	ENSG00000106785.14	TRIM14	0.42	0.01	6.74E-01	0.00	0.06	1.78E-06	18	54	54	8.95E-01	Adipose_Visceral_Omentum
ALCC	ENSG00000175920.16	DOK7	0.42	0.01	6.75E-01	0.00	0.08	5.16E-09	7	14	14	8.95E-01	Adipose_Visceral_Omentum
ALCC	ENSG00000119737.5	GPR75	0.42	0.01	6.75E-01	0.00	0.03	1.72E-03	13	21	21	8.96E-01	Adipose_Visceral_Omentum
ALCC	ENSG00000107372.12	ZFAND5	0.42	0.02	6.75E-01	0.00	0.01	2.71E-02	3	20	20	8.96E-01	Adipose_Visceral_Omentum
ALCC	ENSG00000169299.13	PGM2	-0.42	0.00	6.75E-01	0.01	0.20	1.94E-21	16	30	30	8.96E-01	Adipose_Visceral_Omentum
ALCC	ENSG00000119457.7	SLC46A2	-0.42	-0.01	6.75E-01	0.00	0.01	2.09E-02	21	48	48	8.96E-01	Adipose_Visceral_Omentum
ALCC	ENSG00000168612.4	ZSWIM1	0.42	0.00	6.76E-01	0.01	0.05	3.76E-06	11	19	19	8.96E-01	Adipose_Visceral_Omentum
ALCC	ENSG00000117602.11	RCAN3	-0.42	-0.01	6.76E-01	0.00	0.06	2.05E-06	3	10	10	8.96E-01	Adipose_Visceral_Omentum
ALCC	ENSG00000164002.11	EXO5	-0.42	-0.01	6.76E-01	0.01	0.08	1.10E-08	19	45	45	8.96E-01	Adipose_Visceral_Omentum
ALCC	ENSG00000162631.18	NTNG1	0.42	0.01	6.77E-01	0.01	0.10	7.41E-11	52	87	87	8.97E-01	Adipose_Visceral_Omentum
ALCC	ENSG00000240403.5	KIR3DL2	-0.42	-0.11	6.77E-01	0.00	0.03	3.75E-04	1	13	13	8.97E-01	Adipose_Visceral_Omentum
ALCC	ENSG00000277420.1	CH17-408M7.1	0.42	0.01	6.77E-01	0.00	0.02	3.69E-03	12	41	41	8.97E-01	Adipose_Visceral_Omentum
ALCC	ENSG00000136938.8	ANP32B	0.42	0.02	6.78E-01	0.00	0.01	4.23E-02	13	20	20	8.97E-01	Adipose_Visceral_Omentum
ALCC	ENSG00000198931.10	APRT	0.42	0.01	6.78E-01	0.00	0.04	2.92E-05	19	43	43	8.97E-01	Adipose_Visceral_Omentum
ALCC	ENSG00000100731.15	PCNX1	0.42	0.01	6.78E-01	0.00	0.11	2.77E-12	18	44	44	8.97E-01	Adipose_Visceral_Omentum
ALCC	ENSG00000148700.14	ADD3	-0.41	-0.03	6.78E-01	0.00	0.07	1.49E-07	9	15	15	8.97E-01	Adipose_Visceral_Omentum
ALCC	ENSG00000166313.18	APBB1	0.41	0.02	6.78E-01	0.00	0.11	1.57E-11	4	12	12	8.97E-01	Adipose_Visceral_Omentum
ALCC	ENSG00000100156.10	SLC16A8	-0.41	0.00	6.78E-01	0.00	0.02	1.25E-02	20	59	59	8.97E-01	Adipose_Visceral_Omentum
ALCC	ENSG00000116288.12	PARK7	0.41	0.09	6.78E-01	0.00	0.14	3.62E-14	8	26	26	8.97E-01	Adipose_Visceral_Omentum
ALCC	ENSG00000140043.11	PTGR2	-0.41	0.00	6.78E-01	0.05	0.44	9.80E-55	53	104	104	8.97E-01	Adipose_Visceral_Omentum
ALCC	ENSG00000185345.18	PARK2	-0.41	-0.01	6.78E-01	0.00	0.07	3.75E-08	16	32	32	8.97E-01	Adipose_Visceral_Omentum
ALCC	ENSG00000119139.17	TJP2	-0.41	-0.01	6.79E-01	0.00	0.02	4.08E-03	32	59	59	8.97E-01	Adipose_Visceral_Omentum
ALCC	ENSG00000130816.14	DNMT1	0.41	0.02	6.79E-01	0.00	0.01	3.12E-02	9	12	12	8.97E-01	Adipose_Visceral_Omentum
ALCC	ENSG00000141994.15	DUS3L	0.41	0.00	6.79E-01	0.02	0.35	1.82E-40	11	11	11	8.97E-01	Adipose_Visceral_Omentum
ALCC	ENSG00000113593.11	PPWD1	0.41	0.01	6.79E-01	0.00	0.16	7.41E-17	16	43	43	8.97E-01	Adipose_Visceral_Omentum
ALCC	ENSG00000180979.9	LRRC57	-0.41	0.00	6.79E-01	0.02	0.10	3.91E-10	7	13	13	8.97E-01	Adipose_Visceral_Omentum
ALCC	ENSG00000253873.5	PCDHGA11	-0.41	0.00	6.79E-01	0.01	0.02	1.24E-02	45	63	63	8.97E-01	Adipose_Visceral_Omentum
ALCC	ENSG00000258811.1	CTD-3051D23.1	-0.41	-0.02	6.79E-01	0.00	0.08	4.14E-09	1	3	3	8.97E-01	Adipose_Visceral_Omentum
ALCC	ENSG00000146250.6	PRSS35	-0.41	-0.01	6.80E-01	0.00	0.02	5.27E-03	16	17	17	8.98E-01	Adipose_Visceral_Omentum
ALCC	ENSG00000005243.9	COPZ2	-0.41	-0.01	6.80E-01	0.00	0.04	3.25E-05	27	51	51	8.98E-01	Adipose_Visceral_Omentum
ALCC	ENSG00000058335.15	RASGRF1	-0.41	-0.01	6.80E-01	0.00	0.02	2.16E-03	19	47	47	8.98E-01	Adipose_Visceral_Omentum
ALCC	ENSG00000130528.11	HRC	-0.41	-0.01	6.80E-01	0.00	0.01	2.76E-02	27	63	63	8.98E-01	Adipose_Visceral_Omentum
ALCC	ENSG00000243646.9	IL10RB	0.41	0.00	6.80E-01	0.01	0.13	7.83E-14	39	76	76	8.98E-01	Adipose_Visceral_Omentum
ALCC	ENSG00000255328.1	RP11-326C3.12	-0.41	0.00	6.80E-01	0.02	0.34	7.07E-38	29	51	51	8.98E-01	Adipose_Visceral_Omentum
ALCC	ENSG00000177646.18	ACAD9	0.41	0.01	6.81E-01	0.00	0.36	4.39E-42	30	58	58	8.98E-01	Adipose_Visceral_Omentum
ALCC	ENSG00000141298.17	SSH2	0.41	0.07	6.81E-01	0.00	0.01	2.40E-02	1	4	4	8.98E-01	Adipose_Visceral_Omentum
ALCC	ENSG00000109111.14	SUPT6H	0.41	0.05	6.81E-01	0.00	0.03	7.69E-04	3	15	15	8.98E-01	Adipose_Visceral_Omentum
ALCC	ENSG00000100577.18	GSTZ1	-0.41	0.00	6.81E-01	0.01	0.19	9.46E-20	8	10	10	8.98E-01	Adipose_Visceral_Omentum
ALCC	ENSG00000135899.17	SP110	0.41	0.00	6.81E-01	0.01	0.18	2.45E-19	14	23	23	8.98E-01	Adipose_Visceral_Omentum
ALCC	ENSG00000139372.14	TDG	-0.41	-0.01	6.81E-01	0.00	0.04	1.96E-04	12	35	35	8.98E-01	Adipose_Visceral_Omentum
ALCC	ENSG00000278376.1	RP11-158I9.8	-0.41	0.00	6.81E-01	0.05	0.40	8.70E-48	17	39	39	8.98E-01	Adipose_Visceral_Omentum
ALCC	ENSG00000101150.17	TPD52L2	0.41	0.01	6.82E-01	0.00	0.01	3.41E-02	12	21	21	8.98E-01	Adipose_Visceral_Omentum
ALCC	ENSG00000156502.13	SUPV3L1	0.41	0.02	6.82E-01	0.00	0.02	4.03E-03	7	10	10	8.98E-01	Adipose_Visceral_Omentum
ALCC	ENSG00000214776.10	RP11-726G1.1	0.41	0.01	6.82E-01	0.00	0.07	5.77E-08	3	42	42	8.98E-01	Adipose_Visceral_Omentum
ALCC	ENSG00000007080.10	CCDC124	0.41	0.00	6.82E-01	0.01	0.18	4.54E-18	13	22	22	8.98E-01	Adipose_Visceral_Omentum
ALCC	ENSG00000181061.13	HIGD1A	-0.41	-0.01	6.82E-01	0.00	0.02	8.38E-03	43	75	75	8.98E-01	Adipose_Visceral_Omentum
ALCC	ENSG00000166228.8	PCBD1	-0.41	-0.02	6.83E-01	0.00	0.02	2.70E-03	2	4	4	8.98E-01	Adipose_Visceral_Omentum
ALCC	ENSG00000197894.10	ADH5	0.41	0.00	6.83E-01	0.00	0.05	1.51E-05	36	54	54	8.98E-01	Adipose_Visceral_Omentum
ALCC	ENSG00000166839.16	ANKDD1A	0.41	0.03	6.83E-01	0.00	0.03	4.74E-04	4	12	12	8.99E-01	Adipose_Visceral_Omentum
ALCC	ENSG00000204713.10	TRIM27	-0.41	0.00	6.83E-01	0.01	0.08	7.05E-09	25	30	30	8.99E-01	Adipose_Visceral_Omentum
ALCC	ENSG00000224307.1	RP11-344B5.2	-0.41	-0.02	6.84E-01	0.00	0.05	3.41E-06	3	18	18	8.99E-01	Adipose_Visceral_Omentum
ALCC	ENSG00000140105.17	WARS	-0.41	0.00	6.85E-01	0.01	0.10	5.82E-10	13	50	50	9.00E-01	Adipose_Visceral_Omentum
ALCC	ENSG00000133962.7	CATSPERB	0.41	0.00	6.85E-01	0.04	0.17	4.29E-17	20	38	38	9.00E-01	Adipose_Visceral_Omentum
ALCC	ENSG00000243811.8	APOBEC3D	0.41	0.01	6.85E-01	0.00	0.22	2.27E-23	13	28	28	9.00E-01	Adipose_Visceral_Omentum
ALCC	ENSG00000243284.1	VSIG8	0.41	0.02	6.85E-01	0.00	0.13	3.64E-13	6	30	30	9.00E-01	Adipose_Visceral_Omentum
ALCC	ENSG00000149273.14	RPS3	-0.41	-0.01	6.85E-01	0.00	0.22	3.00E-23	3	6	6	9.00E-01	Adipose_Visceral_Omentum
ALCC	ENSG00000083223.17	ZCCHC6	0.41	0.02	6.85E-01	0.00	0.06	5.56E-07	5	15	15	9.00E-01	Adipose_Visceral_Omentum
ALCC	ENSG00000182446.13	NPLOC4	-0.41	-0.01	6.85E-01	0.00	0.21	4.14E-22	31	47	47	9.00E-01	Adipose_Visceral_Omentum
ALCC	ENSG00000111321.10	LTBR	-0.41	0.00	6.85E-01	0.01	0.40	9.83E-48	7	19	19	9.00E-01	Adipose_Visceral_Omentum
ALCC	ENSG00000108107.14	RPL28	-0.40	-0.21	6.86E-01	0.00	0.21	8.41E-22	2	10	10	9.01E-01	Adipose_Visceral_Omentum
ALCC	ENSG00000027697.13	IFNGR1	0.40	0.13	6.86E-01	0.00	0.02	1.25E-02	1	12	12	9.01E-01	Adipose_Visceral_Omentum
ALCC	ENSG00000136280.15	CCM2	0.40	0.01	6.87E-01	0.00	0.03	6.14E-04	8	8	8	9.01E-01	Adipose_Visceral_Omentum
ALCC	ENSG00000104973.16	MED25	-0.40	-0.01	6.87E-01	0.00	0.13	3.60E-13	30	58	58	9.01E-01	Adipose_Visceral_Omentum
ALCC	ENSG00000123191.14	ATP7B	-0.40	0.00	6.87E-01	0.01	0.12	1.40E-12	12	14	14	9.01E-01	Adipose_Visceral_Omentum
ALCC	ENSG00000157927.16	RADIL	-0.40	0.00	6.87E-01	0.01	0.06	1.51E-06	13	25	25	9.01E-01	Adipose_Visceral_Omentum
ALCC	ENSG00000169085.11	C8orf46	0.40	0.00	6.87E-01	0.01	0.44	4.28E-54	43	71	71	9.01E-01	Adipose_Visceral_Omentum
ALCC	ENSG00000182240.15	BACE2	-0.40	-0.01	6.87E-01	0.00	0.15	1.99E-15	20	33	33	9.01E-01	Adipose_Visceral_Omentum
ALCC	ENSG00000234284.6	ZNF879	-0.40	-0.01	6.87E-01	0.00	0.02	5.82E-03	9	16	16	9.01E-01	Adipose_Visceral_Omentum
ALCC	ENSG00000160752.14	FDPS	0.40	0.01	6.88E-01	0.00	0.02	5.19E-03	8	10	10	9.01E-01	Adipose_Visceral_Omentum
ALCC	ENSG00000116698.21	SMG7	-0.40	-0.01	6.88E-01	0.00	0.04	5.02E-05	3	5	5	9.01E-01	Adipose_Visceral_Omentum
ALCC	ENSG00000115944.14	COX7A2L	-0.40	-0.01	6.88E-01	0.01	0.05	8.14E-06	20	30	30	9.01E-01	Adipose_Visceral_Omentum
ALCC	ENSG00000126231.13	PROZ	-0.40	0.00	6.88E-01	0.02	0.11	6.69E-12	8	11	11	9.01E-01	Adipose_Visceral_Omentum
ALCC	ENSG00000120693.13	SMAD9	0.40	0.00	6.88E-01	0.00	0.02	5.32E-03	19	55	55	9.01E-01	Adipose_Visceral_Omentum
ALCC	ENSG00000066379.14	ZNRD1	-0.40	0.00	6.88E-01	0.01	0.14	3.34E-15	79	142	142	9.01E-01	Adipose_Visceral_Omentum
ALCC	ENSG00000205221.12	VIT	0.40	0.07	6.88E-01	0.00	0.04	1.18E-04	1	9	9	9.01E-01	Adipose_Visceral_Omentum
ALCC	ENSG00000182768.8	NGRN	0.40	0.02	6.89E-01	0.00	0.03	3.67E-04	7	17	17	9.02E-01	Adipose_Visceral_Omentum
ALCC	ENSG00000226251.5	RP11-15I11.3	0.40	0.00	6.89E-01	0.07	0.53	7.80E-72	16	36	36	9.02E-01	Adipose_Visceral_Omentum
ALCC	ENSG00000157978.11	LDLRAP1	0.40	0.00	6.89E-01	0.01	0.16	1.50E-16	8	11	11	9.02E-01	Adipose_Visceral_Omentum
ALCC	ENSG00000225783.6	MIAT	0.40	0.02	6.89E-01	0.00	0.09	2.07E-09	8	21	21	9.02E-01	Adipose_Visceral_Omentum
ALCC	ENSG00000085415.15	SEH1L	0.40	0.02	6.90E-01	0.00	0.06	1.86E-06	4	12	12	9.02E-01	Adipose_Visceral_Omentum
ALCC	ENSG00000146707.14	POMZP3	0.40	0.00	6.90E-01	0.18	0.58	2.03E-85	34	73	73	9.02E-01	Adipose_Visceral_Omentum
ALCC	ENSG00000260778.5	RP11-304L19.13	0.40	0.03	6.90E-01	0.00	0.07	2.65E-07	2	5	5	9.02E-01	Adipose_Visceral_Omentum
ALCC	ENSG00000160221.16	C21orf33	-0.40	0.00	6.90E-01	0.19	0.59	1.05E-86	11	20	20	9.02E-01	Adipose_Visceral_Omentum
ALCC	ENSG00000163902.11	RPN1	-0.40	-0.08	6.90E-01	0.00	0.06	1.17E-06	2	8	8	9.02E-01	Adipose_Visceral_Omentum
ALCC	ENSG00000272690.5	LINC02018	-0.40	0.00	6.90E-01	0.00	0.05	2.00E-05	14	34	34	9.02E-01	Adipose_Visceral_Omentum
ALCC	ENSG00000142544.6	CTU1	0.40	0.03	6.90E-01	0.00	0.03	1.76E-03	3	9	9	9.02E-01	Adipose_Visceral_Omentum
ALCC	ENSG00000198715.11	GLMP	-0.40	-0.01	6.91E-01	0.00	0.07	1.11E-07	16	40	40	9.02E-01	Adipose_Visceral_Omentum
ALCC	ENSG00000268655.2	CTB-60B18.10	-0.40	0.00	6.91E-01	0.00	0.04	1.17E-04	8	19	19	9.02E-01	Adipose_Visceral_Omentum
ALCC	ENSG00000164818.15	DNAAF5	-0.40	-0.01	6.92E-01	0.00	0.14	1.55E-14	10	19	19	9.02E-01	Adipose_Visceral_Omentum
ALCC	ENSG00000148935.10	GAS2	-0.40	0.00	6.92E-01	0.01	0.10	1.32E-10	29	80	80	9.02E-01	Adipose_Visceral_Omentum
ALCC	ENSG00000163576.17	EFHB	-0.40	0.00	6.92E-01	0.01	0.53	3.41E-73	7	18	18	9.02E-01	Adipose_Visceral_Omentum
ALCC	ENSG00000163155.11	LYSMD1	0.40	0.01	6.92E-01	0.01	0.07	6.66E-08	44	53	53	9.02E-01	Adipose_Visceral_Omentum
ALCC	ENSG00000166173.10	LARP6	-0.40	-0.02	6.92E-01	0.00	0.13	6.34E-14	4	26	26	9.02E-01	Adipose_Visceral_Omentum
ALCC	ENSG00000170175.10	CHRNB1	0.40	0.00	6.92E-01	0.03	0.25	2.80E-26	23	43	43	9.02E-01	Adipose_Visceral_Omentum
ALCC	ENSG00000160188.9	RSPH1	0.40	0.00	6.92E-01	0.01	0.03	3.79E-04	14	39	39	9.02E-01	Adipose_Visceral_Omentum
ALCC	ENSG00000155957.17	TMBIM4	0.40	0.00	6.92E-01	0.01	0.15	2.45E-16	19	23	23	9.02E-01	Adipose_Visceral_Omentum
ALCC	ENSG00000137054.15	POLR1E	0.40	0.00	6.92E-01	0.01	0.13	8.18E-14	16	37	37	9.02E-01	Adipose_Visceral_Omentum
ALCC	ENSG00000270164.1	LINC01480	0.40	0.00	6.92E-01	0.01	0.08	8.86E-09	7	10	10	9.02E-01	Adipose_Visceral_Omentum
ALCC	ENSG00000035115.21	SH3YL1	0.40	0.01	6.92E-01	0.00	0.13	1.11E-13	47	63	63	9.02E-01	Adipose_Visceral_Omentum
ALCC	ENSG00000214894.6	LINC00243	0.40	0.01	6.93E-01	0.00	0.04	1.65E-04	17	21	21	9.02E-01	Adipose_Visceral_Omentum
ALCC	ENSG00000149503.12	INCENP	0.40	0.00	6.93E-01	0.01	0.15	5.84E-16	20	35	35	9.02E-01	Adipose_Visceral_Omentum
ALCC	ENSG00000185664.14	PMEL	0.39	0.00	6.93E-01	0.09	0.25	3.80E-26	6	6	6	9.02E-01	Adipose_Visceral_Omentum
ALCC	ENSG00000250075.5	RP11-584P21.2	-0.39	-0.01	6.93E-01	0.00	0.09	7.04E-10	7	19	19	9.02E-01	Adipose_Visceral_Omentum
ALCC	ENSG00000148357.16	HMCN2	0.39	0.01	6.93E-01	0.00	0.02	2.33E-03	5	17	17	9.02E-01	Adipose_Visceral_Omentum
ALCC	ENSG00000203778.7	FAM229B	0.39	0.00	6.93E-01	0.01	0.10	6.84E-11	40	66	66	9.02E-01	Adipose_Visceral_Omentum
ALCC	ENSG00000136699.19	SMPD4	0.39	0.01	6.93E-01	0.00	0.10	3.34E-10	10	12	12	9.02E-01	Adipose_Visceral_Omentum
ALCC	ENSG00000125618.16	PAX8	0.39	0.00	6.93E-01	0.13	0.38	2.39E-44	27	55	55	9.02E-01	Adipose_Visceral_Omentum
ALCC	ENSG00000087116.14	ADAMTS2	0.39	0.01	6.94E-01	0.00	0.01	1.77E-02	12	18	18	9.02E-01	Adipose_Visceral_Omentum
ALCC	ENSG00000132932.16	ATP8A2	-0.39	0.00	6.94E-01	0.06	0.25	3.77E-27	16	33	33	9.02E-01	Adipose_Visceral_Omentum
ALCC	ENSG00000010295.19	IFFO1	0.39	0.08	6.94E-01	0.00	0.03	5.88E-04	2	18	18	9.02E-01	Adipose_Visceral_Omentum
ALCC	ENSG00000223768.1	LINC00205	-0.39	-0.02	6.94E-01	0.00	0.06	1.29E-06	4	27	27	9.02E-01	Adipose_Visceral_Omentum
ALCC	ENSG00000038219.12	BOD1L1	-0.39	0.00	6.94E-01	0.01	0.13	7.70E-14	31	49	49	9.02E-01	Adipose_Visceral_Omentum
ALCC	ENSG00000168385.17	2-Sep	-0.39	-0.01	6.94E-01	0.00	0.45	6.70E-58	6	21	21	9.02E-01	Adipose_Visceral_Omentum
ALCC	ENSG00000260306.1	RP11-645C24.5	-0.39	0.00	6.94E-01	0.05	0.37	6.94E-42	22	49	49	9.02E-01	Adipose_Visceral_Omentum
ALCC	ENSG00000161202.17	DVL3	0.39	0.03	6.95E-01	0.00	0.02	9.43E-03	9	12	12	9.02E-01	Adipose_Visceral_Omentum
ALCC	ENSG00000178607.15	ERN1	-0.39	-0.04	6.95E-01	0.00	0.05	2.75E-05	1	17	17	9.02E-01	Adipose_Visceral_Omentum
ALCC	ENSG00000187010.19	RHD	0.39	0.00	6.95E-01	0.17	0.50	1.01E-66	16	25	25	9.03E-01	Adipose_Visceral_Omentum
ALCC	ENSG00000175416.12	CLTB	0.39	0.01	6.96E-01	0.00	0.03	1.45E-03	21	66	66	9.03E-01	Adipose_Visceral_Omentum
ALCC	ENSG00000253632.1	RP11-486M23.1	0.39	0.01	6.96E-01	0.00	0.02	2.17E-03	3	5	5	9.03E-01	Adipose_Visceral_Omentum
ALCC	ENSG00000217930.7	PAM16	-0.39	-0.02	6.96E-01	0.00	0.14	1.28E-14	2	6	6	9.03E-01	Adipose_Visceral_Omentum
ALCC	ENSG00000176720.4	BOK	0.39	2.68	6.96E-01	0.00	0.18	1.49E-19	1	10	10	9.04E-01	Adipose_Visceral_Omentum
ALCC	ENSG00000092094.10	OSGEP	0.39	0.00	6.97E-01	0.01	0.25	1.43E-27	40	65	65	9.04E-01	Adipose_Visceral_Omentum
ALCC	ENSG00000139725.7	RHOF	-0.39	-0.01	6.97E-01	0.00	0.04	4.46E-05	6	7	7	9.05E-01	Adipose_Visceral_Omentum
ALCC	ENSG00000259511.2	UBE2Q2L	0.39	0.01	6.97E-01	0.00	0.12	1.31E-12	4	16	16	9.05E-01	Adipose_Visceral_Omentum
ALCC	ENSG00000168824.14	NSG1	-0.39	-0.05	6.98E-01	0.00	0.04	2.25E-04	8	19	19	9.05E-01	Adipose_Visceral_Omentum
ALCC	ENSG00000115084.13	SLC35F5	-0.39	0.00	6.98E-01	0.01	0.13	1.94E-13	13	25	25	9.05E-01	Adipose_Visceral_Omentum
ALCC	ENSG00000168874.12	ATOH8	0.39	0.01	6.98E-01	0.00	0.02	3.26E-03	5	6	6	9.05E-01	Adipose_Visceral_Omentum
ALCC	ENSG00000101160.13	CTSZ	-0.39	-0.11	6.98E-01	0.00	0.01	1.95E-02	5	13	13	9.05E-01	Adipose_Visceral_Omentum
ALCC	ENSG00000120784.15	ZFP30	-0.39	0.00	6.98E-01	0.01	0.07	2.34E-07	34	49	49	9.05E-01	Adipose_Visceral_Omentum
ALCC	ENSG00000087191.12	PSMC5	-0.39	-0.02	6.98E-01	0.00	0.14	1.42E-14	29	50	50	9.05E-01	Adipose_Visceral_Omentum
ALCC	ENSG00000163558.12	PRKCI	0.39	0.01	6.98E-01	0.00	0.10	3.92E-10	33	56	56	9.05E-01	Adipose_Visceral_Omentum
ALCC	ENSG00000146477.5	SLC22A3	-0.39	0.00	6.99E-01	0.01	0.12	6.83E-13	11	11	11	9.05E-01	Adipose_Visceral_Omentum
ALCC	ENSG00000213096.10	ZNF254	0.39	0.01	6.99E-01	0.00	0.05	7.95E-06	10	20	20	9.05E-01	Adipose_Visceral_Omentum
ALCC	ENSG00000143751.9	SDE2	0.39	0.02	6.99E-01	0.00	0.03	8.21E-04	4	14	14	9.05E-01	Adipose_Visceral_Omentum
ALCC	ENSG00000214194.8	LINC00998	0.39	0.01	6.99E-01	0.00	0.02	2.80E-03	11	16	16	9.05E-01	Adipose_Visceral_Omentum
ALCC	ENSG00000137216.18	TMEM63B	0.39	0.01	6.99E-01	0.00	0.01	2.75E-02	3	4	4	9.05E-01	Adipose_Visceral_Omentum
ALCC	ENSG00000187959.9	CPSF4L	-0.39	0.00	6.99E-01	0.03	0.17	4.38E-18	14	28	28	9.05E-01	Adipose_Visceral_Omentum
ALCC	ENSG00000122591.11	FAM126A	-0.39	-0.01	6.99E-01	0.00	0.05	9.27E-06	16	30	30	9.05E-01	Adipose_Visceral_Omentum
ALCC	ENSG00000187758.7	ADH1A	-0.39	-0.01	7.00E-01	0.00	0.07	1.87E-07	20	46	46	9.05E-01	Adipose_Visceral_Omentum
ALCC	ENSG00000162994.15	CLHC1	-0.38	0.00	7.00E-01	0.11	0.62	4.82E-95	18	34	34	9.05E-01	Adipose_Visceral_Omentum
ALCC	ENSG00000186453.12	FAM228A	-0.38	0.00	7.00E-01	0.10	0.49	4.90E-63	25	36	36	9.05E-01	Adipose_Visceral_Omentum
ALCC	ENSG00000143612.19	C1orf43	0.38	0.02	7.00E-01	0.00	0.03	7.40E-04	6	12	12	9.05E-01	Adipose_Visceral_Omentum
ALCC	ENSG00000068796.16	KIF2A	0.38	0.01	7.01E-01	0.00	0.01	2.53E-02	16	34	34	9.06E-01	Adipose_Visceral_Omentum
ALCC	ENSG00000184517.11	ZFP1	0.38	0.00	7.01E-01	0.04	0.31	1.46E-34	22	52	52	9.06E-01	Adipose_Visceral_Omentum
ALCC	ENSG00000139675.11	HNRNPA1L2	0.38	0.01	7.01E-01	0.00	0.10	6.16E-11	15	24	24	9.06E-01	Adipose_Visceral_Omentum
ALCC	ENSG00000141294.9	LRRC46	0.38	0.00	7.01E-01	0.02	0.08	1.62E-08	17	20	20	9.06E-01	Adipose_Visceral_Omentum
ALCC	ENSG00000092758.15	COL9A3	0.38	0.01	7.01E-01	0.00	0.03	3.15E-04	8	39	39	9.06E-01	Adipose_Visceral_Omentum
ALCC	ENSG00000272002.1	RP11-557L19.1	-0.38	-0.01	7.02E-01	0.00	0.01	3.52E-02	10	31	31	9.06E-01	Adipose_Visceral_Omentum
ALCC	ENSG00000196352.14	CD55	-0.38	0.00	7.02E-01	0.02	0.15	3.14E-15	60	84	84	9.06E-01	Adipose_Visceral_Omentum
ALCC	ENSG00000011083.8	SLC6A7	0.38	0.04	7.02E-01	0.00	0.01	4.79E-02	2	3	3	9.06E-01	Adipose_Visceral_Omentum
ALCC	ENSG00000188428.19	BLOC1S5	-0.38	-0.02	7.02E-01	0.00	0.05	2.24E-05	1	2	2	9.06E-01	Adipose_Visceral_Omentum
ALCC	ENSG00000166796.11	LDHC	0.38	0.00	7.03E-01	0.15	0.48	6.81E-62	11	19	19	9.07E-01	Adipose_Visceral_Omentum
ALCC	ENSG00000166928.10	MS4A14	0.38	0.00	7.03E-01	0.03	0.40	3.85E-48	25	38	38	9.07E-01	Adipose_Visceral_Omentum
ALCC	ENSG00000242220.6	TCP10L	-0.38	-0.01	7.03E-01	0.00	0.03	6.56E-04	12	26	26	9.07E-01	Adipose_Visceral_Omentum
ALCC	ENSG00000153815.16	CMIP	0.38	0.01	7.03E-01	0.00	0.05	6.47E-06	10	21	21	9.07E-01	Adipose_Visceral_Omentum
ALCC	ENSG00000157259.6	GATAD1	0.38	0.01	7.04E-01	0.00	0.10	1.52E-10	3	15	15	9.07E-01	Adipose_Visceral_Omentum
ALCC	ENSG00000132256.18	TRIM5	-0.38	0.00	7.04E-01	0.01	0.08	8.23E-09	24	29	29	9.07E-01	Adipose_Visceral_Omentum
ALCC	ENSG00000187824.8	TMEM220	-0.38	0.00	7.05E-01	0.01	0.20	6.42E-22	32	46	46	9.08E-01	Adipose_Visceral_Omentum
ALCC	ENSG00000049245.12	VAMP3	0.38	0.01	7.05E-01	0.00	0.03	2.13E-04	7	18	18	9.08E-01	Adipose_Visceral_Omentum
ALCC	ENSG00000131016.16	AKAP12	-0.38	-0.02	7.05E-01	0.00	0.02	4.19E-03	22	41	41	9.08E-01	Adipose_Visceral_Omentum
ALCC	ENSG00000261357.1	RP11-626G11.1	-0.38	0.00	7.05E-01	0.01	0.02	2.28E-03	23	34	34	9.09E-01	Adipose_Visceral_Omentum
ALCC	ENSG00000272849.1	RP11-347I19.8	-0.38	0.00	7.06E-01	0.01	0.16	3.25E-16	9	9	9	9.09E-01	Adipose_Visceral_Omentum
ALCC	ENSG00000250565.6	ATP6V1E2	0.38	0.00	7.06E-01	0.03	0.37	2.31E-43	35	89	89	9.09E-01	Adipose_Visceral_Omentum
ALCC	ENSG00000100360.14	IFT27	0.38	0.00	7.07E-01	0.01	0.16	3.01E-17	12	34	34	9.10E-01	Adipose_Visceral_Omentum
ALCC	ENSG00000139436.20	GIT2	0.38	0.02	7.07E-01	0.00	0.01	3.95E-02	6	10	10	9.10E-01	Adipose_Visceral_Omentum
ALCC	ENSG00000198231.12	DDX42	-0.38	-0.01	7.07E-01	0.00	0.09	7.81E-10	40	83	83	9.10E-01	Adipose_Visceral_Omentum
ALCC	ENSG00000171345.13	KRT19	-0.38	-0.02	7.07E-01	0.00	0.02	1.07E-02	13	22	22	9.10E-01	Adipose_Visceral_Omentum
ALCC	ENSG00000197168.11	NEK5	0.38	0.00	7.07E-01	0.01	0.09	3.31E-09	15	26	26	9.10E-01	Adipose_Visceral_Omentum
ALCC	ENSG00000165244.6	ZNF367	0.38	0.01	7.08E-01	0.00	0.01	2.17E-02	6	7	7	9.10E-01	Adipose_Visceral_Omentum
ALCC	ENSG00000197093.10	GAL3ST4	0.38	0.08	7.08E-01	0.00	0.01	2.09E-02	5	14	14	9.10E-01	Adipose_Visceral_Omentum
ALCC	ENSG00000115423.18	DNAH6	-0.37	0.00	7.08E-01	0.01	0.20	2.08E-21	17	39	39	9.10E-01	Adipose_Visceral_Omentum
ALCC	ENSG00000183150.7	GPR19	0.37	0.00	7.08E-01	0.01	0.07	3.05E-07	13	37	37	9.10E-01	Adipose_Visceral_Omentum
ALCC	ENSG00000135124.14	P2RX4	0.37	0.01	7.08E-01	0.00	0.13	3.35E-13	4	13	13	9.10E-01	Adipose_Visceral_Omentum
ALCC	ENSG00000198015.12	MRPL42	0.37	0.00	7.08E-01	0.05	0.34	1.41E-39	14	15	15	9.10E-01	Adipose_Visceral_Omentum
ALCC	ENSG00000253669.3	KB-1732A1.1	0.37	0.01	7.08E-01	0.00	0.12	4.82E-12	31	52	52	9.10E-01	Adipose_Visceral_Omentum
ALCC	ENSG00000053328.8	METTL24	0.37	0.03	7.08E-01	0.00	0.02	9.93E-03	21	33	33	9.10E-01	Adipose_Visceral_Omentum
ALCC	ENSG00000102804.14	TSC22D1	-0.37	-0.02	7.08E-01	0.00	0.01	1.82E-02	9	25	25	9.10E-01	Adipose_Visceral_Omentum
ALCC	ENSG00000241973.10	PI4KA	-0.37	-0.02	7.09E-01	0.00	0.05	9.97E-06	3	16	16	9.10E-01	Adipose_Visceral_Omentum
ALCC	ENSG00000177600.8	RPLP2	0.37	0.02	7.09E-01	0.00	0.09	3.93E-09	12	23	23	9.10E-01	Adipose_Visceral_Omentum
ALCC	ENSG00000169989.2	TIGD4	0.37	0.01	7.09E-01	0.00	0.02	2.42E-03	9	19	19	9.10E-01	Adipose_Visceral_Omentum
ALCC	ENSG00000134202.10	GSTM3	-0.37	-0.01	7.09E-01	0.00	0.59	7.95E-89	16	29	29	9.10E-01	Adipose_Visceral_Omentum
ALCC	ENSG00000165895.17	ARHGAP42	-0.37	-0.01	7.09E-01	0.00	0.01	3.09E-02	16	46	46	9.10E-01	Adipose_Visceral_Omentum
ALCC	ENSG00000275720.1	CTB-75G16.3	-0.37	-0.03	7.09E-01	0.00	0.07	2.02E-07	1	7	7	9.10E-01	Adipose_Visceral_Omentum
ALCC	ENSG00000129472.13	RAB2B	-0.37	-0.01	7.09E-01	0.00	0.01	1.98E-02	5	11	11	9.10E-01	Adipose_Visceral_Omentum
ALCC	ENSG00000127074.14	RGS13	-0.37	-0.01	7.09E-01	0.00	0.04	1.06E-04	15	32	32	9.10E-01	Adipose_Visceral_Omentum
ALCC	ENSG00000144476.5	ACKR3	0.37	0.01	7.10E-01	0.01	0.02	1.29E-02	25	41	41	9.10E-01	Adipose_Visceral_Omentum
ALCC	ENSG00000166557.12	TMED3	0.37	0.01	7.10E-01	0.00	0.09	6.64E-11	20	34	34	9.10E-01	Adipose_Visceral_Omentum
ALCC	ENSG00000171446.6	KRT27	0.37	0.00	7.10E-01	0.05	0.15	9.00E-16	22	32	32	9.10E-01	Adipose_Visceral_Omentum
ALCC	ENSG00000183208.12	GDPGP1	-0.37	0.00	7.11E-01	0.01	0.21	1.09E-21	6	13	13	9.11E-01	Adipose_Visceral_Omentum
ALCC	ENSG00000254990.5	RP11-108O10.2	-0.37	-0.01	7.11E-01	0.00	0.02	1.13E-02	2	2	2	9.11E-01	Adipose_Visceral_Omentum
ALCC	ENSG00000204604.9	ZNF468	-0.37	0.00	7.11E-01	0.01	0.16	3.55E-16	36	85	85	9.11E-01	Adipose_Visceral_Omentum
ALCC	ENSG00000245812.2	LINC02202	0.37	0.01	7.11E-01	0.00	0.02	9.70E-03	11	30	30	9.11E-01	Adipose_Visceral_Omentum
ALCC	ENSG00000110148.9	CCKBR	-0.37	-0.01	7.11E-01	0.00	0.02	1.32E-02	10	22	22	9.11E-01	Adipose_Visceral_Omentum
ALCC	ENSG00000164114.18	MAP9	-0.37	-0.01	7.12E-01	0.00	0.01	3.40E-02	20	30	30	9.11E-01	Adipose_Visceral_Omentum
ALCC	ENSG00000203797.9	DDO	-0.37	-0.01	7.12E-01	0.00	0.17	6.10E-18	8	18	18	9.11E-01	Adipose_Visceral_Omentum
ALCC	ENSG00000183423.11	LRIT3	0.37	0.02	7.12E-01	0.00	0.06	5.95E-07	3	12	12	9.11E-01	Adipose_Visceral_Omentum
ALCC	ENSG00000173226.16	IQCB1	0.37	0.00	7.12E-01	0.06	0.42	2.10E-50	30	43	43	9.11E-01	Adipose_Visceral_Omentum
ALCC	ENSG00000167523.13	SPATA33	0.37	0.01	7.12E-01	0.00	0.07	1.09E-07	3	11	11	9.11E-01	Adipose_Visceral_Omentum
ALCC	ENSG00000183549.10	ACSM5	0.37	0.00	7.12E-01	0.01	0.06	7.33E-07	37	72	72	9.11E-01	Adipose_Visceral_Omentum
ALCC	ENSG00000183569.17	SERHL2	0.37	0.00	7.12E-01	0.01	0.16	1.86E-16	9	15	15	9.11E-01	Adipose_Visceral_Omentum
ALCC	ENSG00000168961.16	LGALS9	0.37	0.01	7.12E-01	0.00	0.05	4.12E-06	10	20	20	9.11E-01	Adipose_Visceral_Omentum
ALCC	ENSG00000157833.12	GAREM2	-0.37	0.00	7.13E-01	0.01	0.13	7.77E-14	35	54	54	9.11E-01	Adipose_Visceral_Omentum
ALCC	ENSG00000115350.11	POLE4	-0.37	-0.21	7.13E-01	0.00	0.04	6.67E-05	1	10	10	9.11E-01	Adipose_Visceral_Omentum
ALCC	ENSG00000196937.10	FAM3C	-0.37	0.00	7.13E-01	0.01	0.11	2.68E-11	7	42	42	9.11E-01	Adipose_Visceral_Omentum
ALCC	ENSG00000214063.10	TSPAN4	0.37	0.17	7.13E-01	0.00	0.02	5.71E-03	3	22	22	9.11E-01	Adipose_Visceral_Omentum
ALCC	ENSG00000272983.1	RP11-508N22.12	-0.37	0.00	7.13E-01	0.01	0.08	1.64E-08	16	33	33	9.11E-01	Adipose_Visceral_Omentum
ALCC	ENSG00000170074.19	FAM153A	0.37	5.09	7.13E-01	0.00	0.07	1.03E-07	2	11	11	9.11E-01	Adipose_Visceral_Omentum
ALCC	ENSG00000172716.16	SLFN11	-0.37	-0.05	7.14E-01	0.00	0.07	2.93E-07	2	16	16	9.11E-01	Adipose_Visceral_Omentum
ALCC	ENSG00000224397.5	SMIM25	-0.37	-0.02	7.14E-01	0.00	0.09	1.61E-09	9	24	24	9.11E-01	Adipose_Visceral_Omentum
ALCC	ENSG00000198707.14	CEP290	0.37	0.01	7.14E-01	0.00	0.08	1.31E-08	59	71	71	9.11E-01	Adipose_Visceral_Omentum
ALCC	ENSG00000233521.5	LINC01638	0.37	0.00	7.14E-01	0.00	0.01	4.36E-02	25	77	77	9.11E-01	Adipose_Visceral_Omentum
ALCC	ENSG00000104915.14	STX10	0.37	0.01	7.14E-01	0.00	0.03	1.12E-03	27	50	50	9.11E-01	Adipose_Visceral_Omentum
ALCC	ENSG00000111450.13	STX2	0.37	0.00	7.15E-01	0.04	0.51	8.56E-68	9	21	21	9.12E-01	Adipose_Visceral_Omentum
ALCC	ENSG00000276180.1	HIST1H4I	-0.37	-0.01	7.15E-01	0.01	0.03	4.01E-04	44	47	47	9.12E-01	Adipose_Visceral_Omentum
ALCC	ENSG00000171757.15	LRRC34	0.36	0.01	7.15E-01	0.00	0.12	1.15E-12	13	29	29	9.12E-01	Adipose_Visceral_Omentum
ALCC	ENSG00000283696.1	RP11-122G18.12	0.36	0.00	7.15E-01	0.01	0.05	2.42E-05	11	18	18	9.12E-01	Adipose_Visceral_Omentum
ALCC	ENSG00000156050.8	FAM161B	0.36	0.01	7.16E-01	0.00	0.01	1.58E-02	24	38	38	9.12E-01	Adipose_Visceral_Omentum
ALCC	ENSG00000170889.13	RPS9	-0.36	-0.01	7.16E-01	0.00	0.50	9.52E-66	11	46	46	9.12E-01	Adipose_Visceral_Omentum
ALCC	ENSG00000137185.11	ZSCAN9	0.36	0.02	7.16E-01	0.00	0.03	1.52E-03	6	14	14	9.12E-01	Adipose_Visceral_Omentum
ALCC	ENSG00000092203.13	TOX4	0.36	0.01	7.16E-01	0.00	0.12	2.46E-12	8	14	14	9.13E-01	Adipose_Visceral_Omentum
ALCC	ENSG00000107742.12	SPOCK2	0.36	0.00	7.16E-01	0.03	0.12	1.32E-12	27	39	39	9.13E-01	Adipose_Visceral_Omentum
ALCC	ENSG00000197822.10	OCLN	0.36	0.00	7.16E-01	0.01	0.24	8.42E-26	24	60	60	9.13E-01	Adipose_Visceral_Omentum
ALCC	ENSG00000080823.22	MOK	-0.36	0.00	7.17E-01	0.00	0.04	1.23E-04	16	48	48	9.13E-01	Adipose_Visceral_Omentum
ALCC	ENSG00000198171.12	DDRGK1	-0.36	0.00	7.18E-01	0.01	0.24	6.61E-26	22	55	55	9.13E-01	Adipose_Visceral_Omentum
ALCC	ENSG00000226194.5	RP1-137D17.1	-0.36	0.00	7.18E-01	0.02	0.12	3.11E-12	28	54	54	9.13E-01	Adipose_Visceral_Omentum
ALCC	ENSG00000103351.12	CLUAP1	-0.36	0.00	7.18E-01	0.03	0.36	1.86E-42	7	27	27	9.13E-01	Adipose_Visceral_Omentum
ALCC	ENSG00000237803.5	LINC00211	0.36	0.01	7.18E-01	0.00	0.09	5.58E-10	6	23	23	9.13E-01	Adipose_Visceral_Omentum
ALCC	ENSG00000225399.4	RP11-3B7.1	-0.36	0.00	7.18E-01	0.03	0.10	1.31E-10	14	14	14	9.13E-01	Adipose_Visceral_Omentum
ALCC	ENSG00000137574.10	TGS1	0.36	0.01	7.18E-01	0.00	0.07	9.66E-08	1	3	3	9.13E-01	Adipose_Visceral_Omentum
ALCC	ENSG00000179097.5	HTR1F	0.36	0.01	7.18E-01	0.00	0.09	3.30E-09	19	23	23	9.13E-01	Adipose_Visceral_Omentum
ALCC	ENSG00000111665.11	CDCA3	-0.36	-0.08	7.18E-01	0.00	0.10	1.61E-10	1	22	22	9.13E-01	Adipose_Visceral_Omentum
ALCC	ENSG00000263753.6	LINC00667	0.36	0.00	7.18E-01	0.12	0.51	2.77E-68	38	81	81	9.13E-01	Adipose_Visceral_Omentum
ALCC	ENSG00000136546.13	SCN7A	0.36	0.02	7.19E-01	0.00	0.03	5.92E-04	4	8	8	9.13E-01	Adipose_Visceral_Omentum
ALCC	ENSG00000162999.12	DUSP19	-0.36	-0.01	7.19E-01	0.00	0.07	1.03E-07	15	43	43	9.13E-01	Adipose_Visceral_Omentum
ALCC	ENSG00000137161.16	CNPY3	-0.36	-0.01	7.19E-01	0.00	0.01	4.94E-02	13	16	16	9.13E-01	Adipose_Visceral_Omentum
ALCC	ENSG00000241058.3	NSUN6	0.36	0.01	7.19E-01	0.00	0.45	3.12E-57	34	84	84	9.13E-01	Adipose_Visceral_Omentum
ALCC	ENSG00000160223.16	ICOSLG	0.36	0.00	7.19E-01	0.01	0.10	4.65E-11	22	53	53	9.14E-01	Adipose_Visceral_Omentum
ALCC	ENSG00000160229.11	ZNF66	0.36	0.01	7.20E-01	0.00	0.03	2.48E-04	11	22	22	9.14E-01	Adipose_Visceral_Omentum
ALCC	ENSG00000260261.1	RP11-480A16.1	-0.36	-0.01	7.20E-01	0.00	0.03	2.64E-04	8	18	18	9.15E-01	Adipose_Visceral_Omentum
ALCC	ENSG00000130684.13	ZNF337	-0.36	0.00	7.20E-01	0.01	0.09	5.64E-10	66	81	81	9.15E-01	Adipose_Visceral_Omentum
ALCC	ENSG00000041357.15	PSMA4	-0.36	-0.01	7.21E-01	0.00	0.03	9.79E-04	21	37	37	9.15E-01	Adipose_Visceral_Omentum
ALCC	ENSG00000052850.5	ALX4	0.36	0.00	7.21E-01	0.02	0.13	2.95E-13	15	37	37	9.15E-01	Adipose_Visceral_Omentum
ALCC	ENSG00000156172.5	C8orf37	-0.36	0.00	7.21E-01	0.01	0.21	2.79E-22	17	27	27	9.15E-01	Adipose_Visceral_Omentum
ALCC	ENSG00000116473.14	RAP1A	0.36	0.01	7.21E-01	0.00	0.15	5.53E-16	15	34	34	9.15E-01	Adipose_Visceral_Omentum
ALCC	ENSG00000111879.18	FAM184A	0.36	0.01	7.21E-01	0.00	0.11	1.01E-11	10	31	31	9.15E-01	Adipose_Visceral_Omentum
ALCC	ENSG00000260613.1	RP3-522J7.6	0.36	0.00	7.22E-01	0.01	0.05	1.51E-05	18	22	22	9.15E-01	Adipose_Visceral_Omentum
ALCC	ENSG00000069493.14	CLEC2D	0.36	0.03	7.22E-01	0.00	0.18	7.68E-19	7	69	69	9.15E-01	Adipose_Visceral_Omentum
ALCC	ENSG00000066322.14	ELOVL1	0.36	0.01	7.22E-01	0.00	0.02	3.24E-03	4	4	4	9.15E-01	Adipose_Visceral_Omentum
ALCC	ENSG00000079308.16	TNS1	0.36	0.08	7.22E-01	0.00	0.02	2.21E-03	1	3	3	9.15E-01	Adipose_Visceral_Omentum
ALCC	ENSG00000140931.19	CMTM3	-0.36	-0.02	7.22E-01	0.00	0.15	3.00E-15	14	19	19	9.15E-01	Adipose_Visceral_Omentum
ALCC	ENSG00000101608.12	MYL12A	0.36	0.01	7.22E-01	0.00	0.04	2.69E-05	8	10	10	9.15E-01	Adipose_Visceral_Omentum
ALCC	ENSG00000278224.5	PRICKLE4	-0.36	-0.01	7.22E-01	0.00	0.04	1.58E-04	10	22	22	9.15E-01	Adipose_Visceral_Omentum
ALCC	ENSG00000141934.9	PLPP2	-0.35	0.00	7.23E-01	0.03	0.25	5.07E-27	12	31	31	9.15E-01	Adipose_Visceral_Omentum
ALCC	ENSG00000188738.14	FSIP2	-0.35	0.00	7.23E-01	0.01	0.10	2.02E-10	12	32	32	9.15E-01	Adipose_Visceral_Omentum
ALCC	ENSG00000110074.10	FOXRED1	0.35	0.00	7.23E-01	0.01	0.47	3.29E-60	14	35	35	9.15E-01	Adipose_Visceral_Omentum
ALCC	ENSG00000198919.12	DZIP3	0.35	0.02	7.23E-01	0.00	0.01	3.81E-02	9	21	21	9.15E-01	Adipose_Visceral_Omentum
ALCC	ENSG00000113946.3	CLDN16	-0.35	-0.01	7.23E-01	0.00	0.10	6.57E-10	6	17	17	9.15E-01	Adipose_Visceral_Omentum
ALCC	ENSG00000197147.13	LRRC8B	-0.35	0.00	7.23E-01	0.02	0.17	2.11E-17	44	60	60	9.15E-01	Adipose_Visceral_Omentum
ALCC	ENSG00000180155.19	LYNX1	0.35	0.00	7.23E-01	0.01	0.51	1.27E-67	7	13	13	9.15E-01	Adipose_Visceral_Omentum
ALCC	ENSG00000197245.5	FAM110D	-0.35	0.00	7.23E-01	0.02	0.26	3.15E-28	10	12	12	9.15E-01	Adipose_Visceral_Omentum
ALCC	ENSG00000125656.8	CLPP	0.35	0.01	7.24E-01	0.00	0.01	4.97E-02	37	45	45	9.15E-01	Adipose_Visceral_Omentum
ALCC	ENSG00000002919.14	SNX11	0.35	0.00	7.24E-01	0.01	0.19	9.39E-20	26	32	32	9.15E-01	Adipose_Visceral_Omentum
ALCC	ENSG00000141433.12	ADCYAP1	0.35	0.01	7.24E-01	0.00	0.09	9.68E-10	5	19	19	9.15E-01	Adipose_Visceral_Omentum
ALCC	ENSG00000026297.15	RNASET2	0.35	0.00	7.25E-01	0.01	0.20	1.74E-21	33	48	48	9.16E-01	Adipose_Visceral_Omentum
ALCC	ENSG00000272097.1	RP11-421M1.8	0.35	0.01	7.25E-01	0.01	0.13	1.84E-13	22	48	48	9.16E-01	Adipose_Visceral_Omentum
ALCC	ENSG00000268471.6	DKFZP434I0714	-0.35	-0.01	7.26E-01	0.00	0.08	2.06E-08	17	40	40	9.16E-01	Adipose_Visceral_Omentum
ALCC	ENSG00000182685.7	BRICD5	-0.35	-0.01	7.26E-01	0.00	0.07	2.50E-07	9	14	14	9.16E-01	Adipose_Visceral_Omentum
ALCC	ENSG00000146574.15	CCZ1B	0.35	0.00	7.26E-01	0.04	0.56	1.35E-80	30	59	59	9.16E-01	Adipose_Visceral_Omentum
ALCC	ENSG00000070190.12	DAPP1	0.35	0.01	7.26E-01	0.00	0.03	1.37E-03	4	10	10	9.16E-01	Adipose_Visceral_Omentum
ALCC	ENSG00000064547.13	LPAR2	-0.35	-0.01	7.26E-01	0.00	0.12	9.40E-13	14	31	31	9.16E-01	Adipose_Visceral_Omentum
ALCC	ENSG00000105700.10	KXD1	-0.35	-0.01	7.26E-01	0.00	0.03	1.13E-03	10	15	15	9.16E-01	Adipose_Visceral_Omentum
ALCC	ENSG00000101577.9	LPIN2	-0.35	0.00	7.26E-01	0.02	0.12	3.53E-12	9	46	46	9.16E-01	Adipose_Visceral_Omentum
ALCC	ENSG00000177042.14	TMEM80	0.35	0.00	7.26E-01	0.04	0.50	7.97E-66	12	33	33	9.16E-01	Adipose_Visceral_Omentum
ALCC	ENSG00000100897.17	DCAF11	-0.35	-0.05	7.26E-01	0.00	0.01	2.40E-02	4	12	12	9.16E-01	Adipose_Visceral_Omentum
ALCC	ENSG00000198551.9	ZNF627	0.35	0.02	7.26E-01	0.00	0.02	3.57E-03	5	18	18	9.16E-01	Adipose_Visceral_Omentum
ALCC	ENSG00000114354.13	TFG	-0.35	-0.19	7.27E-01	0.00	0.03	1.63E-03	1	4	4	9.16E-01	Adipose_Visceral_Omentum
ALCC	ENSG00000169271.2	HSPB3	0.35	0.00	7.27E-01	0.01	0.05	2.28E-05	13	43	43	9.16E-01	Adipose_Visceral_Omentum
ALCC	ENSG00000177675.8	CD163L1	0.35	0.01	7.27E-01	0.00	0.01	2.90E-02	6	42	42	9.16E-01	Adipose_Visceral_Omentum
ALCC	ENSG00000095203.14	EPB41L4B	-0.35	-0.06	7.27E-01	0.00	0.02	1.32E-02	10	20	20	9.16E-01	Adipose_Visceral_Omentum
ALCC	ENSG00000180953.11	ST20	0.35	0.00	7.27E-01	0.04	0.40	1.17E-47	16	31	31	9.16E-01	Adipose_Visceral_Omentum
ALCC	ENSG00000228634.1	RP4-534N18.2	0.35	0.03	7.28E-01	0.00	0.02	8.41E-03	1	8	8	9.16E-01	Adipose_Visceral_Omentum
ALCC	ENSG00000100483.13	VCPKMT	0.35	0.12	7.28E-01	0.00	0.02	7.57E-03	3	8	8	9.16E-01	Adipose_Visceral_Omentum
ALCC	ENSG00000160200.17	CBS	0.35	0.00	7.28E-01	0.08	0.33	6.15E-37	22	42	42	9.16E-01	Adipose_Visceral_Omentum
ALCC	ENSG00000137573.13	SULF1	0.35	0.02	7.28E-01	0.00	0.02	1.02E-02	3	7	7	9.16E-01	Adipose_Visceral_Omentum
ALCC	ENSG00000274292.1	RP11-347I19.7	-0.35	-0.01	7.28E-01	0.00	0.06	2.57E-06	7	7	7	9.16E-01	Adipose_Visceral_Omentum
ALCC	ENSG00000158792.15	SPATA2L	-0.35	-0.01	7.28E-01	0.00	0.02	3.10E-03	14	39	39	9.16E-01	Adipose_Visceral_Omentum
ALCC	ENSG00000159322.17	ADPGK	-0.35	-0.06	7.28E-01	0.00	0.05	2.71E-05	5	8	8	9.16E-01	Adipose_Visceral_Omentum
ALCC	ENSG00000008710.19	PKD1	0.35	0.00	7.28E-01	0.00	0.05	9.28E-06	22	47	47	9.16E-01	Adipose_Visceral_Omentum
ALCC	ENSG00000151348.13	EXT2	-0.35	0.00	7.28E-01	0.01	0.22	1.11E-22	11	29	29	9.16E-01	Adipose_Visceral_Omentum
ALCC	ENSG00000250620.1	RP11-91J3.3	0.35	0.00	7.28E-01	0.01	0.17	6.11E-18	12	21	21	9.16E-01	Adipose_Visceral_Omentum
ALCC	ENSG00000156966.6	B3GNT7	-0.35	-0.01	7.29E-01	0.00	0.04	2.06E-04	7	14	14	9.16E-01	Adipose_Visceral_Omentum
ALCC	ENSG00000144746.6	ARL6IP5	-0.35	-0.02	7.29E-01	0.00	0.14	2.32E-14	8	14	14	9.16E-01	Adipose_Visceral_Omentum
ALCC	ENSG00000188004.9	C1orf204	-0.35	-0.24	7.29E-01	0.00	0.20	4.43E-21	3	15	15	9.16E-01	Adipose_Visceral_Omentum
ALCC	ENSG00000125691.12	RPL23	-0.35	-0.04	7.29E-01	0.00	0.01	2.78E-02	1	1	1	9.16E-01	Adipose_Visceral_Omentum
ALCC	ENSG00000114744.8	COMMD2	0.35	0.00	7.29E-01	0.01	0.13	4.28E-13	7	13	13	9.16E-01	Adipose_Visceral_Omentum
ALCC	ENSG00000128185.9	DGCR6L	-0.35	-0.01	7.29E-01	0.00	0.20	1.39E-20	6	22	22	9.16E-01	Adipose_Visceral_Omentum
ALCC	ENSG00000116157.5	GPX7	-0.35	0.00	7.30E-01	0.06	0.55	1.69E-76	10	14	14	9.16E-01	Adipose_Visceral_Omentum
ALCC	ENSG00000140406.3	MESDC1	0.35	0.02	7.30E-01	0.00	0.03	7.58E-04	4	6	6	9.16E-01	Adipose_Visceral_Omentum
ALCC	ENSG00000146830.9	GIGYF1	-0.35	0.00	7.30E-01	0.01	0.17	5.23E-17	9	13	13	9.16E-01	Adipose_Visceral_Omentum
ALCC	ENSG00000154889.16	MPPE1	0.35	0.00	7.30E-01	0.05	0.31	8.49E-35	28	40	40	9.16E-01	Adipose_Visceral_Omentum
ALCC	ENSG00000229474.6	PATL2	-0.35	0.00	7.30E-01	0.00	0.04	5.02E-05	18	34	34	9.16E-01	Adipose_Visceral_Omentum
ALCC	ENSG00000171824.13	EXOSC10	0.35	0.01	7.30E-01	0.00	0.03	5.30E-04	9	32	32	9.16E-01	Adipose_Visceral_Omentum
ALCC	ENSG00000250490.1	LINC02145	-0.35	0.00	7.30E-01	0.10	0.41	1.67E-50	18	36	36	9.16E-01	Adipose_Visceral_Omentum
ALCC	ENSG00000170275.14	CRTAP	-0.35	-0.02	7.30E-01	0.00	0.08	4.95E-09	8	21	21	9.16E-01	Adipose_Visceral_Omentum
ALCC	ENSG00000169032.9	MAP2K1	-0.34	-0.11	7.30E-01	0.00	0.03	1.32E-03	2	7	7	9.16E-01	Adipose_Visceral_Omentum
ALCC	ENSG00000144488.14	ESPNL	0.34	0.00	7.30E-01	0.03	0.47	1.74E-60	17	28	28	9.16E-01	Adipose_Visceral_Omentum
ALCC	ENSG00000188846.13	RPL14	-0.34	-0.04	7.30E-01	0.00	0.01	2.63E-02	12	25	25	9.16E-01	Adipose_Visceral_Omentum
ALCC	ENSG00000204237.4	OXLD1	-0.34	-0.02	7.30E-01	0.00	0.03	1.91E-03	17	35	35	9.16E-01	Adipose_Visceral_Omentum
ALCC	ENSG00000198478.7	SH3BGRL2	-0.34	0.00	7.31E-01	0.01	0.12	5.94E-13	12	14	14	9.16E-01	Adipose_Visceral_Omentum
ALCC	ENSG00000166925.8	TSC22D4	-0.34	-0.07	7.31E-01	0.00	0.05	6.46E-06	3	7	7	9.17E-01	Adipose_Visceral_Omentum
ALCC	ENSG00000051382.8	PIK3CB	-0.34	-0.01	7.32E-01	0.00	0.01	3.09E-02	17	27	27	9.17E-01	Adipose_Visceral_Omentum
ALCC	ENSG00000005206.16	SPPL2B	0.34	0.09	7.32E-01	0.00	0.15	1.05E-15	3	13	13	9.17E-01	Adipose_Visceral_Omentum
ALCC	ENSG00000078142.12	PIK3C3	0.34	0.01	7.32E-01	0.00	0.06	6.22E-07	17	39	39	9.17E-01	Adipose_Visceral_Omentum
ALCC	ENSG00000261652.2	C15orf65	0.34	0.01	7.32E-01	0.00	0.02	2.07E-03	35	39	39	9.17E-01	Adipose_Visceral_Omentum
ALCC	ENSG00000117868.15	ESYT2	-0.34	-0.01	7.32E-01	0.00	0.04	2.23E-04	15	22	22	9.17E-01	Adipose_Visceral_Omentum
ALCC	ENSG00000238290.1	RP11-431K24.1	-0.34	-0.01	7.33E-01	0.00	0.02	9.76E-03	6	11	11	9.17E-01	Adipose_Visceral_Omentum
ALCC	ENSG00000143252.14	SDHC	-0.34	-0.02	7.33E-01	0.00	0.02	4.34E-03	15	26	26	9.17E-01	Adipose_Visceral_Omentum
ALCC	ENSG00000111832.12	RWDD1	0.34	0.00	7.33E-01	0.01	0.07	4.37E-08	44	81	81	9.17E-01	Adipose_Visceral_Omentum
ALCC	ENSG00000174885.12	NLRP6	0.34	0.01	7.33E-01	0.00	0.08	1.13E-08	10	22	22	9.18E-01	Adipose_Visceral_Omentum
ALCC	ENSG00000173442.12	EHBP1L1	0.34	0.02	7.35E-01	0.00	0.01	3.14E-02	6	11	11	9.19E-01	Adipose_Visceral_Omentum
ALCC	ENSG00000188321.13	ZNF559	-0.34	0.00	7.35E-01	0.06	0.47	1.60E-61	3	4	4	9.19E-01	Adipose_Visceral_Omentum
ALCC	ENSG00000166342.18	NETO1	0.34	0.01	7.35E-01	0.00	0.03	2.35E-04	12	40	40	9.19E-01	Adipose_Visceral_Omentum
ALCC	ENSG00000170893.3	TRH	0.34	0.00	7.35E-01	0.00	0.06	6.01E-07	14	24	24	9.19E-01	Adipose_Visceral_Omentum
ALCC	ENSG00000231106.2	LINC01436	0.34	0.00	7.35E-01	0.07	0.43	7.52E-53	32	74	74	9.19E-01	Adipose_Visceral_Omentum
ALCC	ENSG00000133226.16	SRRM1	-0.34	-0.01	7.35E-01	0.00	0.03	3.12E-04	15	23	23	9.19E-01	Adipose_Visceral_Omentum
ALCC	ENSG00000117480.15	FAAH	0.34	0.01	7.35E-01	0.00	0.01	3.17E-02	16	37	37	9.19E-01	Adipose_Visceral_Omentum
ALCC	ENSG00000165131.6	C7orf34	0.34	0.01	7.35E-01	0.00	0.01	4.72E-02	6	12	12	9.19E-01	Adipose_Visceral_Omentum
ALCC	ENSG00000259330.2	INAFM2	-0.34	0.00	7.35E-01	0.00	0.08	7.74E-09	7	22	22	9.19E-01	Adipose_Visceral_Omentum
ALCC	ENSG00000275765.5	RP11-54C4.3	0.34	0.01	7.36E-01	0.00	0.28	1.21E-31	22	73	73	9.19E-01	Adipose_Visceral_Omentum
ALCC	ENSG00000156171.14	DRAM2	0.34	0.01	7.36E-01	0.00	0.50	1.38E-66	4	15	15	9.19E-01	Adipose_Visceral_Omentum
ALCC	ENSG00000130520.10	LSM4	0.34	0.00	7.36E-01	0.01	0.22	4.25E-23	6	12	12	9.19E-01	Adipose_Visceral_Omentum
ALCC	ENSG00000258713.2	C20orf141	-0.34	0.00	7.36E-01	0.01	0.02	3.42E-03	22	56	56	9.19E-01	Adipose_Visceral_Omentum
ALCC	ENSG00000171806.11	METTL18	0.34	0.00	7.36E-01	0.10	0.39	5.46E-47	86	90	90	9.19E-01	Adipose_Visceral_Omentum
ALCC	ENSG00000186638.16	KIF24	0.34	0.01	7.36E-01	0.00	0.02	1.01E-02	8	11	11	9.19E-01	Adipose_Visceral_Omentum
ALCC	ENSG00000248333.8	CDK11B	0.34	0.01	7.37E-01	0.00	0.01	4.45E-02	7	37	37	9.19E-01	Adipose_Visceral_Omentum
ALCC	ENSG00000205784.2	ARRDC5	-0.34	0.00	7.37E-01	0.01	0.04	1.16E-04	19	43	43	9.19E-01	Adipose_Visceral_Omentum
ALCC	ENSG00000166435.15	XRRA1	-0.34	0.00	7.37E-01	0.25	0.69	5.15E-121	14	29	29	9.19E-01	Adipose_Visceral_Omentum
ALCC	ENSG00000106261.16	ZKSCAN1	0.34	0.02	7.37E-01	0.00	0.06	1.84E-06	9	24	24	9.19E-01	Adipose_Visceral_Omentum
ALCC	ENSG00000149600.11	COMMD7	0.34	0.01	7.37E-01	0.00	0.05	2.37E-05	11	23	23	9.19E-01	Adipose_Visceral_Omentum
ALCC	ENSG00000258818.3	RNASE4	0.34	0.02	7.37E-01	0.00	0.09	2.35E-09	17	21	21	9.19E-01	Adipose_Visceral_Omentum
ALCC	ENSG00000231028.8	LINC00271	0.34	0.00	7.37E-01	0.00	0.08	1.83E-08	7	10	10	9.19E-01	Adipose_Visceral_Omentum
ALCC	ENSG00000267466.1	RP11-13K12.5	-0.34	-0.01	7.37E-01	0.00	0.01	2.57E-02	4	14	14	9.19E-01	Adipose_Visceral_Omentum
ALCC	ENSG00000187151.7	ANGPTL5	0.34	0.16	7.37E-01	0.00	0.11	3.56E-12	1	5	5	9.19E-01	Adipose_Visceral_Omentum
ALCC	ENSG00000154269.14	ENPP3	0.33	0.00	7.38E-01	0.01	0.03	8.13E-04	22	54	54	9.19E-01	Adipose_Visceral_Omentum
ALCC	ENSG00000129455.15	KLK8	0.33	0.39	7.38E-01	0.00	0.08	2.77E-08	1	4	4	9.19E-01	Adipose_Visceral_Omentum
ALCC	ENSG00000206127.10	GOLGA8O	-0.33	0.00	7.39E-01	0.01	0.13	1.71E-13	17	45	45	9.20E-01	Adipose_Visceral_Omentum
ALCC	ENSG00000188707.5	ZBED6CL	0.33	0.00	7.39E-01	0.02	0.13	3.35E-13	6	13	13	9.20E-01	Adipose_Visceral_Omentum
ALCC	ENSG00000107902.13	LHPP	0.33	0.00	7.39E-01	0.01	0.11	6.94E-12	44	82	82	9.20E-01	Adipose_Visceral_Omentum
ALCC	ENSG00000254226.5	LINC01933	0.33	0.00	7.39E-01	0.00	0.06	1.04E-06	33	53	53	9.20E-01	Adipose_Visceral_Omentum
ALCC	ENSG00000197016.11	ZNF470	-0.33	0.00	7.40E-01	0.01	0.07	5.37E-08	8	19	19	9.20E-01	Adipose_Visceral_Omentum
ALCC	ENSG00000175264.7	CHST1	0.33	0.00	7.40E-01	0.00	0.06	9.76E-07	4	8	8	9.20E-01	Adipose_Visceral_Omentum
ALCC	ENSG00000070718.11	AP3M2	0.33	0.00	7.40E-01	0.00	0.28	7.06E-30	7	17	17	9.20E-01	Adipose_Visceral_Omentum
ALCC	ENSG00000136866.13	ZFP37	-0.33	-0.01	7.40E-01	0.00	0.06	1.88E-06	2	5	5	9.20E-01	Adipose_Visceral_Omentum
ALCC	ENSG00000130775.15	THEMIS2	0.33	0.00	7.40E-01	0.00	0.07	1.39E-07	15	34	34	9.20E-01	Adipose_Visceral_Omentum
ALCC	ENSG00000115523.16	GNLY	0.33	0.00	7.40E-01	0.01	0.11	2.47E-11	14	21	21	9.20E-01	Adipose_Visceral_Omentum
ALCC	ENSG00000273295.1	AP000350.5	0.33	0.00	7.41E-01	0.02	0.60	1.23E-89	17	51	51	9.20E-01	Adipose_Visceral_Omentum
ALCC	ENSG00000150782.11	IL18	-0.33	-0.02	7.41E-01	0.00	0.01	4.46E-02	2	3	3	9.20E-01	Adipose_Visceral_Omentum
ALCC	ENSG00000104884.14	ERCC2	0.33	0.01	7.41E-01	0.00	0.08	2.45E-08	5	13	13	9.20E-01	Adipose_Visceral_Omentum
ALCC	ENSG00000013725.14	CD6	0.33	0.01	7.41E-01	0.00	0.01	4.57E-02	9	12	12	9.20E-01	Adipose_Visceral_Omentum
ALCC	ENSG00000197747.8	S100A10	0.33	0.00	7.41E-01	0.01	0.06	2.42E-06	43	54	54	9.20E-01	Adipose_Visceral_Omentum
ALCC	ENSG00000236740.6	RP11-411K7.1	0.33	0.00	7.41E-01	0.01	0.08	1.87E-08	6	28	28	9.20E-01	Adipose_Visceral_Omentum
ALCC	ENSG00000118640.10	VAMP8	0.33	0.02	7.41E-01	0.00	0.12	2.29E-12	5	12	12	9.20E-01	Adipose_Visceral_Omentum
ALCC	ENSG00000083544.13	TDRD3	-0.33	-0.01	7.41E-01	0.00	0.02	3.23E-03	38	68	68	9.20E-01	Adipose_Visceral_Omentum
ALCC	ENSG00000138448.11	ITGAV	0.33	0.00	7.41E-01	0.00	0.07	1.47E-07	46	60	60	9.20E-01	Adipose_Visceral_Omentum
ALCC	ENSG00000129354.11	AP1M2	0.33	0.01	7.42E-01	0.00	0.15	1.15E-15	7	11	11	9.20E-01	Adipose_Visceral_Omentum
ALCC	ENSG00000169991.10	IFFO2	-0.33	-0.01	7.42E-01	0.00	0.02	1.41E-02	15	30	30	9.20E-01	Adipose_Visceral_Omentum
ALCC	ENSG00000213085.9	CFAP45	0.33	0.01	7.42E-01	0.00	0.02	8.41E-03	17	49	49	9.21E-01	Adipose_Visceral_Omentum
ALCC	ENSG00000171903.16	CYP4F11	0.33	0.00	7.42E-01	0.04	0.34	5.55E-39	16	29	29	9.21E-01	Adipose_Visceral_Omentum
ALCC	ENSG00000187123.14	LYPD6	0.33	0.00	7.43E-01	0.00	0.03	4.69E-04	41	79	79	9.21E-01	Adipose_Visceral_Omentum
ALCC	ENSG00000274419.6	TBC1D3D	-0.33	0.00	7.43E-01	0.01	0.22	2.67E-23	29	90	90	9.21E-01	Adipose_Visceral_Omentum
ALCC	ENSG00000117090.14	SLAMF1	0.33	0.01	7.43E-01	0.00	0.01	4.48E-02	10	29	29	9.21E-01	Adipose_Visceral_Omentum
ALCC	ENSG00000145476.15	CYP4V2	-0.33	0.00	7.43E-01	0.08	0.42	1.77E-50	36	90	90	9.21E-01	Adipose_Visceral_Omentum
ALCC	ENSG00000145919.10	BOD1	-0.33	-0.03	7.43E-01	0.00	0.07	1.80E-07	7	25	25	9.21E-01	Adipose_Visceral_Omentum
ALCC	ENSG00000260025.1	RP11-490M8.1	-0.33	-0.01	7.43E-01	0.00	0.04	4.58E-05	5	16	16	9.21E-01	Adipose_Visceral_Omentum
ALCC	ENSG00000204965.8	PCDHA5	0.33	0.00	7.44E-01	0.01	0.01	2.07E-02	23	40	40	9.21E-01	Adipose_Visceral_Omentum
ALCC	ENSG00000157214.13	STEAP2	-0.33	0.00	7.44E-01	0.01	0.23	7.53E-25	31	36	36	9.21E-01	Adipose_Visceral_Omentum
ALCC	ENSG00000188282.12	RUFY4	0.33	0.00	7.44E-01	0.00	0.03	5.21E-04	8	15	15	9.21E-01	Adipose_Visceral_Omentum
ALCC	ENSG00000178665.14	ZNF713	-0.33	0.00	7.44E-01	0.02	0.16	3.27E-17	19	44	44	9.21E-01	Adipose_Visceral_Omentum
ALCC	ENSG00000160352.15	ZNF714	-0.33	0.00	7.44E-01	0.01	0.05	4.27E-06	17	33	33	9.21E-01	Adipose_Visceral_Omentum
ALCC	ENSG00000163913.11	IFT122	-0.33	0.00	7.45E-01	0.00	0.11	3.89E-11	9	13	13	9.22E-01	Adipose_Visceral_Omentum
ALCC	ENSG00000095383.19	TBC1D2	-0.33	-0.01	7.45E-01	0.00	0.01	2.09E-02	47	70	70	9.22E-01	Adipose_Visceral_Omentum
ALCC	ENSG00000166348.18	USP54	-0.33	-0.02	7.45E-01	0.00	0.03	8.65E-04	1	14	14	9.22E-01	Adipose_Visceral_Omentum
ALCC	ENSG00000070882.12	OSBPL3	-0.32	-0.01	7.46E-01	0.00	0.02	3.74E-03	21	41	41	9.22E-01	Adipose_Visceral_Omentum
ALCC	ENSG00000154781.15	CCDC174	-0.32	-0.01	7.46E-01	0.00	0.01	2.43E-02	21	39	39	9.22E-01	Adipose_Visceral_Omentum
ALCC	ENSG00000140995.16	DEF8	-0.32	0.00	7.46E-01	0.01	0.11	8.89E-12	24	53	53	9.22E-01	Adipose_Visceral_Omentum
ALCC	ENSG00000196793.13	ZNF239	0.32	0.01	7.47E-01	0.00	0.04	5.91E-05	6	10	10	9.22E-01	Adipose_Visceral_Omentum
ALCC	ENSG00000153291.15	SLC25A27	-0.32	0.00	7.47E-01	0.01	0.31	1.52E-34	17	27	27	9.22E-01	Adipose_Visceral_Omentum
ALCC	ENSG00000270093.1	AP000473.8	0.32	0.01	7.47E-01	0.00	0.06	3.85E-06	10	17	17	9.22E-01	Adipose_Visceral_Omentum
ALCC	ENSG00000162746.14	FCRLB	0.32	0.00	7.47E-01	0.02	0.09	1.16E-09	7	13	13	9.22E-01	Adipose_Visceral_Omentum
ALCC	ENSG00000128656.13	CHN1	0.32	0.01	7.47E-01	0.00	0.06	1.15E-06	26	46	46	9.22E-01	Adipose_Visceral_Omentum
ALCC	ENSG00000134917.9	ADAMTS8	-0.32	-0.03	7.47E-01	0.00	0.07	5.07E-08	1	5	5	9.22E-01	Adipose_Visceral_Omentum
ALCC	ENSG00000142082.14	SIRT3	0.32	0.00	7.47E-01	0.00	0.14	1.09E-14	15	22	22	9.22E-01	Adipose_Visceral_Omentum
ALCC	ENSG00000064763.10	FAR2	-0.32	-0.01	7.47E-01	0.00	0.07	1.10E-07	5	10	10	9.22E-01	Adipose_Visceral_Omentum
ALCC	ENSG00000185585.19	OLFML2A	-0.32	-0.02	7.47E-01	0.00	0.02	9.81E-03	6	13	13	9.22E-01	Adipose_Visceral_Omentum
ALCC	ENSG00000188211.8	NCR3LG1	-0.32	-0.10	7.47E-01	0.00	0.03	3.90E-04	1	8	8	9.22E-01	Adipose_Visceral_Omentum
ALCC	ENSG00000182118.7	FAM89A	0.32	0.01	7.48E-01	0.00	0.06	1.53E-06	13	21	21	9.22E-01	Adipose_Visceral_Omentum
ALCC	ENSG00000275830.1	RP11-403A3.3	-0.32	0.00	7.48E-01	0.01	0.07	1.98E-07	7	16	16	9.22E-01	Adipose_Visceral_Omentum
ALCC	ENSG00000116406.18	EDEM3	-0.32	-0.01	7.48E-01	0.00	0.20	8.83E-21	2	16	16	9.22E-01	Adipose_Visceral_Omentum
ALCC	ENSG00000103199.13	ZNF500	-0.32	-0.01	7.48E-01	0.00	0.26	2.57E-28	14	39	39	9.22E-01	Adipose_Visceral_Omentum
ALCC	ENSG00000006042.11	TMEM98	-0.32	-0.01	7.48E-01	0.00	0.06	1.10E-06	33	74	74	9.22E-01	Adipose_Visceral_Omentum
ALCC	ENSG00000105877.17	DNAH11	-0.32	0.00	7.48E-01	0.00	0.10	6.24E-10	18	49	49	9.23E-01	Adipose_Visceral_Omentum
ALCC	ENSG00000140990.14	NDUFB10	0.32	0.02	7.50E-01	0.00	0.05	2.01E-05	4	7	7	9.24E-01	Adipose_Visceral_Omentum
ALCC	ENSG00000139323.13	POC1B	0.32	0.00	7.50E-01	0.00	0.12	2.93E-12	31	68	68	9.24E-01	Adipose_Visceral_Omentum
ALCC	ENSG00000163428.3	LRRC58	-0.32	-0.01	7.50E-01	0.00	0.10	2.71E-10	16	27	27	9.24E-01	Adipose_Visceral_Omentum
ALCC	ENSG00000188295.14	ZNF669	-0.32	0.00	7.50E-01	0.02	0.13	1.57E-13	10	11	11	9.24E-01	Adipose_Visceral_Omentum
ALCC	ENSG00000277144.1	RP11-59H7.4	0.32	0.00	7.50E-01	0.01	0.02	2.38E-03	8	23	23	9.24E-01	Adipose_Visceral_Omentum
ALCC	ENSG00000225614.2	ZNF469	0.32	0.01	7.50E-01	0.00	0.05	1.94E-05	6	15	15	9.24E-01	Adipose_Visceral_Omentum
ALCC	ENSG00000229676.2	ZNF492	-0.32	0.00	7.50E-01	0.01	0.05	5.23E-06	36	41	41	9.24E-01	Adipose_Visceral_Omentum
ALCC	ENSG00000179855.5	GIPC3	-0.32	-0.07	7.51E-01	0.00	0.11	1.45E-11	1	15	15	9.24E-01	Adipose_Visceral_Omentum
ALCC	ENSG00000275152.4	CCL16	-0.32	0.00	7.51E-01	0.01	0.04	5.27E-05	15	35	35	9.24E-01	Adipose_Visceral_Omentum
ALCC	ENSG00000116199.11	FAM20B	0.32	0.00	7.51E-01	0.00	0.06	1.22E-06	24	29	29	9.24E-01	Adipose_Visceral_Omentum
ALCC	ENSG00000101115.12	SALL4	0.32	0.01	7.51E-01	0.00	0.04	3.05E-05	13	31	31	9.24E-01	Adipose_Visceral_Omentum
ALCC	ENSG00000162493.16	PDPN	-0.32	-0.12	7.51E-01	0.00	0.04	8.55E-05	1	3	3	9.24E-01	Adipose_Visceral_Omentum
ALCC	ENSG00000163040.14	CCDC74A	0.32	0.01	7.51E-01	0.00	0.03	5.44E-04	2	23	23	9.24E-01	Adipose_Visceral_Omentum
ALCC	ENSG00000108387.14	4-Sep	0.32	0.01	7.51E-01	0.00	0.01	2.52E-02	14	16	16	9.24E-01	Adipose_Visceral_Omentum
ALCC	ENSG00000118508.4	RAB32	0.32	0.01	7.52E-01	0.00	0.03	3.85E-04	4	8	8	9.24E-01	Adipose_Visceral_Omentum
ALCC	ENSG00000132975.7	GPR12	-0.32	0.00	7.52E-01	0.01	0.10	9.31E-11	5	5	5	9.24E-01	Adipose_Visceral_Omentum
ALCC	ENSG00000187961.13	KLHL17	-0.32	-0.01	7.52E-01	0.00	0.07	4.71E-08	10	26	26	9.24E-01	Adipose_Visceral_Omentum
ALCC	ENSG00000277481.1	PKD1L3	-0.32	0.00	7.52E-01	0.02	0.06	1.41E-06	28	63	63	9.25E-01	Adipose_Visceral_Omentum
ALCC	ENSG00000187122.16	SLIT1	0.32	0.00	7.53E-01	0.04	0.27	1.66E-29	20	32	32	9.25E-01	Adipose_Visceral_Omentum
ALCC	ENSG00000175772.10	LINC01106	-0.31	-0.02	7.53E-01	0.00	0.08	4.03E-09	4	22	22	9.25E-01	Adipose_Visceral_Omentum
ALCC	ENSG00000166436.15	TRIM66	-0.31	0.00	7.53E-01	0.09	0.51	1.65E-67	12	20	20	9.25E-01	Adipose_Visceral_Omentum
ALCC	ENSG00000123545.5	NDUFAF4	0.31	0.00	7.53E-01	0.00	0.16	3.49E-17	20	21	21	9.25E-01	Adipose_Visceral_Omentum
ALCC	ENSG00000125871.13	MGME1	0.31	0.00	7.53E-01	0.01	0.33	1.99E-37	16	27	27	9.25E-01	Adipose_Visceral_Omentum
ALCC	ENSG00000162076.12	FLYWCH2	-0.31	-0.03	7.53E-01	0.00	0.04	2.09E-04	2	4	4	9.25E-01	Adipose_Visceral_Omentum
ALCC	ENSG00000167863.11	ATP5H	-0.31	-0.01	7.53E-01	0.00	0.04	1.60E-04	7	20	20	9.25E-01	Adipose_Visceral_Omentum
ALCC	ENSG00000143578.15	CREB3L4	0.31	0.03	7.53E-01	0.00	0.06	1.19E-06	4	25	25	9.25E-01	Adipose_Visceral_Omentum
ALCC	ENSG00000183696.13	UPP1	-0.31	0.00	7.54E-01	0.00	0.02	7.28E-03	38	78	78	9.25E-01	Adipose_Visceral_Omentum
ALCC	ENSG00000178996.13	SNX18	-0.31	-0.01	7.54E-01	0.00	0.04	1.23E-04	2	8	8	9.25E-01	Adipose_Visceral_Omentum
ALCC	ENSG00000171777.15	RASGRP4	-0.31	-0.03	7.54E-01	0.00	0.02	1.50E-02	1	5	5	9.25E-01	Adipose_Visceral_Omentum
ALCC	ENSG00000258231.5	RP11-362K2.2	-0.31	0.00	7.55E-01	0.01	0.15	4.63E-16	46	73	73	9.25E-01	Adipose_Visceral_Omentum
ALCC	ENSG00000185627.17	PSMD13	-0.31	0.00	7.55E-01	0.01	0.23	6.83E-24	16	22	22	9.25E-01	Adipose_Visceral_Omentum
ALCC	ENSG00000161692.17	DBF4B	0.31	0.02	7.55E-01	0.00	0.44	1.01E-54	13	25	25	9.25E-01	Adipose_Visceral_Omentum
ALCC	ENSG00000181634.7	TNFSF15	0.31	0.01	7.55E-01	0.00	0.07	3.01E-07	4	22	22	9.25E-01	Adipose_Visceral_Omentum
ALCC	ENSG00000131697.17	NPHP4	0.31	0.00	7.55E-01	0.00	0.09	6.94E-10	12	19	19	9.25E-01	Adipose_Visceral_Omentum
ALCC	ENSG00000128052.8	KDR	-0.31	-0.02	7.55E-01	0.00	0.02	2.03E-03	3	6	6	9.25E-01	Adipose_Visceral_Omentum
ALCC	ENSG00000166140.17	ZFYVE19	-0.31	0.00	7.55E-01	0.01	0.18	8.57E-19	10	22	22	9.25E-01	Adipose_Visceral_Omentum
ALCC	ENSG00000272810.1	U91328.22	-0.31	-0.01	7.55E-01	0.00	0.02	2.21E-03	9	9	9	9.25E-01	Adipose_Visceral_Omentum
ALCC	ENSG00000204323.5	SMIM5	0.31	0.00	7.55E-01	0.01	0.06	2.24E-06	23	44	44	9.25E-01	Adipose_Visceral_Omentum
ALCC	ENSG00000158315.10	RHBDL2	-0.31	0.00	7.56E-01	0.00	0.01	2.00E-02	2	5	5	9.25E-01	Adipose_Visceral_Omentum
ALCC	ENSG00000167653.4	PSCA	0.31	0.01	7.56E-01	0.00	0.05	1.34E-05	2	10	10	9.25E-01	Adipose_Visceral_Omentum
ALCC	ENSG00000235387.2	SPAAR	-0.31	-0.01	7.56E-01	0.00	0.08	3.97E-08	3	19	19	9.25E-01	Adipose_Visceral_Omentum
ALCC	ENSG00000160094.14	ZNF362	0.31	0.06	7.56E-01	0.00	0.03	7.25E-04	6	11	11	9.25E-01	Adipose_Visceral_Omentum
ALCC	ENSG00000129562.10	DAD1	0.31	0.04	7.56E-01	0.00	0.03	5.08E-04	3	11	11	9.25E-01	Adipose_Visceral_Omentum
ALCC	ENSG00000167208.14	SNX20	-0.31	-0.01	7.56E-01	0.00	0.02	1.33E-02	8	28	28	9.25E-01	Adipose_Visceral_Omentum
ALCC	ENSG00000185344.13	ATP6V0A2	0.31	0.01	7.56E-01	0.00	0.06	7.41E-07	11	36	36	9.25E-01	Adipose_Visceral_Omentum
ALCC	ENSG00000281005.1	LINC00921	-0.31	-0.05	7.56E-01	0.00	0.03	2.89E-04	3	9	9	9.25E-01	Adipose_Visceral_Omentum
ALCC	ENSG00000120256.9	LRP11	-0.31	-0.01	7.57E-01	0.00	0.04	5.25E-05	20	43	43	9.25E-01	Adipose_Visceral_Omentum
ALCC	ENSG00000147457.13	CHMP7	0.31	0.01	7.57E-01	0.00	0.02	5.58E-03	15	16	16	9.25E-01	Adipose_Visceral_Omentum
ALCC	ENSG00000160255.17	ITGB2	0.31	0.02	7.57E-01	0.00	0.01	2.06E-02	2	3	3	9.25E-01	Adipose_Visceral_Omentum
ALCC	ENSG00000175664.9	TEX26	0.31	0.04	7.57E-01	0.00	0.03	1.78E-03	3	20	20	9.25E-01	Adipose_Visceral_Omentum
ALCC	ENSG00000153246.12	PLA2R1	0.31	0.00	7.58E-01	0.01	0.09	1.28E-09	30	45	45	9.26E-01	Adipose_Visceral_Omentum
ALCC	ENSG00000270030.1	RP11-326C3.13	0.31	0.01	7.58E-01	0.00	0.07	1.19E-07	1	7	7	9.26E-01	Adipose_Visceral_Omentum
ALCC	ENSG00000119431.9	HDHD3	0.31	0.00	7.58E-01	0.01	0.22	1.28E-23	25	64	64	9.26E-01	Adipose_Visceral_Omentum
ALCC	ENSG00000146386.7	ABRACL	-0.31	0.00	7.58E-01	0.00	0.15	4.59E-15	6	22	22	9.26E-01	Adipose_Visceral_Omentum
ALCC	ENSG00000261039.2	RP11-417E7.2	0.31	0.00	7.59E-01	0.01	0.04	7.03E-05	18	31	31	9.26E-01	Adipose_Visceral_Omentum
ALCC	ENSG00000128989.10	ARPP19	0.31	0.00	7.59E-01	0.01	0.26	2.31E-27	25	36	36	9.26E-01	Adipose_Visceral_Omentum
ALCC	ENSG00000131446.16	MGAT1	0.31	0.00	7.59E-01	0.00	0.01	3.30E-02	20	36	36	9.26E-01	Adipose_Visceral_Omentum
ALCC	ENSG00000174004.5	NRROS	-0.31	-0.01	7.59E-01	0.00	0.04	3.77E-05	10	14	14	9.26E-01	Adipose_Visceral_Omentum
ALCC	ENSG00000101190.12	TCFL5	-0.31	0.00	7.59E-01	0.01	0.18	4.50E-18	34	91	91	9.26E-01	Adipose_Visceral_Omentum
ALCC	ENSG00000272902.2	TBC1D8-AS1	0.31	0.00	7.59E-01	0.01	0.05	3.17E-06	17	27	27	9.26E-01	Adipose_Visceral_Omentum
ALCC	ENSG00000164096.12	C4orf3	-0.31	-0.01	7.59E-01	0.00	0.02	9.51E-03	18	24	24	9.26E-01	Adipose_Visceral_Omentum
ALCC	ENSG00000182230.11	FAM153B	-0.31	-0.09	7.60E-01	0.00	0.05	1.18E-05	2	12	12	9.26E-01	Adipose_Visceral_Omentum
ALCC	ENSG00000172785.18	CBWD1	-0.31	-0.02	7.60E-01	0.00	0.31	6.34E-34	14	26	26	9.26E-01	Adipose_Visceral_Omentum
ALCC	ENSG00000091640.7	SPAG7	0.31	0.79	7.60E-01	0.00	0.28	4.95E-30	4	20	20	9.26E-01	Adipose_Visceral_Omentum
ALCC	ENSG00000188629.11	ZNF177	-0.31	0.00	7.60E-01	0.01	0.08	4.17E-08	2	4	4	9.26E-01	Adipose_Visceral_Omentum
ALCC	ENSG00000151746.13	BICD1	-0.31	-0.01	7.60E-01	0.00	0.14	1.92E-14	15	33	33	9.26E-01	Adipose_Visceral_Omentum
ALCC	ENSG00000129596.4	CDO1	0.30	0.00	7.60E-01	0.01	0.10	2.07E-10	7	7	7	9.26E-01	Adipose_Visceral_Omentum
ALCC	ENSG00000223865.10	HLA-DPB1	-0.30	0.00	7.60E-01	0.00	0.03	3.16E-04	15	22	22	9.26E-01	Adipose_Visceral_Omentum
ALCC	ENSG00000112303.13	VNN2	-0.30	-0.02	7.61E-01	0.00	0.21	2.85E-22	2	9	9	9.26E-01	Adipose_Visceral_Omentum
ALCC	ENSG00000169902.13	TPST1	-0.30	0.00	7.61E-01	0.01	0.07	1.25E-07	16	29	29	9.26E-01	Adipose_Visceral_Omentum
ALCC	ENSG00000064687.12	ABCA7	-0.30	0.00	7.61E-01	0.01	0.11	3.66E-11	13	32	32	9.26E-01	Adipose_Visceral_Omentum
ALCC	ENSG00000160781.15	PAQR6	-0.30	0.00	7.61E-01	0.01	0.15	1.20E-15	15	40	40	9.26E-01	Adipose_Visceral_Omentum
ALCC	ENSG00000187860.10	CCDC157	-0.30	0.00	7.61E-01	0.00	0.02	1.05E-02	21	45	45	9.26E-01	Adipose_Visceral_Omentum
ALCC	ENSG00000070423.17	RNF126	-0.30	-0.04	7.61E-01	0.00	0.02	3.74E-03	2	8	8	9.26E-01	Adipose_Visceral_Omentum
ALCC	ENSG00000102934.9	PLLP	-0.30	-0.01	7.62E-01	0.00	0.05	1.24E-05	7	13	13	9.26E-01	Adipose_Visceral_Omentum
ALCC	ENSG00000283992.1	LYNX1	0.30	0.00	7.62E-01	0.00	0.06	6.76E-07	8	12	12	9.26E-01	Adipose_Visceral_Omentum
ALCC	ENSG00000240682.9	ISY1	-0.30	-0.02	7.62E-01	0.00	0.05	7.74E-06	7	11	11	9.26E-01	Adipose_Visceral_Omentum
ALCC	ENSG00000214078.12	CPNE1	0.30	0.00	7.62E-01	0.24	0.62	9.73E-97	25	25	25	9.26E-01	Adipose_Visceral_Omentum
ALCC	ENSG00000159263.15	SIM2	0.30	0.00	7.62E-01	0.01	0.01	1.60E-02	4	16	16	9.26E-01	Adipose_Visceral_Omentum
ALCC	ENSG00000234506.5	LINC01506	-0.30	-0.02	7.62E-01	0.00	0.02	4.39E-03	2	5	5	9.26E-01	Adipose_Visceral_Omentum
ALCC	ENSG00000240583.11	AQP1	0.30	0.01	7.62E-01	0.00	0.01	3.04E-02	25	47	47	9.26E-01	Adipose_Visceral_Omentum
ALCC	ENSG00000101193.7	GID8	-0.30	-0.02	7.62E-01	0.00	0.12	1.23E-12	2	12	12	9.26E-01	Adipose_Visceral_Omentum
ALCC	ENSG00000099246.16	RAB18	0.30	0.02	7.63E-01	0.00	0.04	4.29E-05	9	24	24	9.26E-01	Adipose_Visceral_Omentum
ALCC	ENSG00000273456.1	RP11-686O6.2	-0.30	0.00	7.63E-01	0.01	0.04	2.01E-05	13	24	24	9.26E-01	Adipose_Visceral_Omentum
ALCC	ENSG00000140682.18	TGFB1I1	0.30	0.01	7.63E-01	0.00	0.06	6.70E-07	7	13	13	9.26E-01	Adipose_Visceral_Omentum
ALCC	ENSG00000277782.1	RP11-775C24.5	0.30	0.00	7.63E-01	0.02	0.23	5.82E-25	15	31	31	9.26E-01	Adipose_Visceral_Omentum
ALCC	ENSG00000138688.15	KIAA1109	0.30	0.01	7.63E-01	0.00	0.02	7.93E-03	16	28	28	9.26E-01	Adipose_Visceral_Omentum
ALCC	ENSG00000138600.9	SPPL2A	0.30	0.01	7.63E-01	0.00	0.18	9.43E-20	18	29	29	9.26E-01	Adipose_Visceral_Omentum
ALCC	ENSG00000102575.10	ACP5	-0.30	0.00	7.63E-01	0.01	0.11	3.30E-11	6	9	9	9.26E-01	Adipose_Visceral_Omentum
ALCC	ENSG00000010810.17	FYN	-0.30	-0.56	7.63E-01	0.00	0.03	8.15E-04	1	2	2	9.26E-01	Adipose_Visceral_Omentum
ALCC	ENSG00000077420.15	APBB1IP	-0.30	-0.01	7.64E-01	0.00	0.12	1.93E-12	5	20	20	9.26E-01	Adipose_Visceral_Omentum
ALCC	ENSG00000154813.9	DPH3	-0.30	-0.02	7.64E-01	0.00	0.01	2.17E-02	9	23	23	9.26E-01	Adipose_Visceral_Omentum
ALCC	ENSG00000154589.6	LY96	-0.30	-0.01	7.64E-01	0.00	0.02	3.55E-03	3	3	3	9.26E-01	Adipose_Visceral_Omentum
ALCC	ENSG00000185201.16	IFITM2	0.30	0.00	7.64E-01	0.01	0.15	1.44E-15	52	88	88	9.26E-01	Adipose_Visceral_Omentum
ALCC	ENSG00000106123.11	EPHB6	-0.30	-0.01	7.64E-01	0.00	0.06	9.10E-07	24	57	57	9.26E-01	Adipose_Visceral_Omentum
ALCC	ENSG00000250067.11	YJEFN3	0.30	0.01	7.65E-01	0.00	0.09	1.18E-09	22	28	28	9.27E-01	Adipose_Visceral_Omentum
ALCC	ENSG00000198482.11	ZNF808	-0.30	-0.01	7.65E-01	0.00	0.02	1.54E-02	16	35	35	9.27E-01	Adipose_Visceral_Omentum
ALCC	ENSG00000154262.12	ABCA6	-0.30	0.00	7.65E-01	0.00	0.03	7.69E-04	13	29	29	9.27E-01	Adipose_Visceral_Omentum
ALCC	ENSG00000183662.10	FAM19A1	-0.30	0.00	7.65E-01	0.01	0.05	2.27E-05	11	20	20	9.27E-01	Adipose_Visceral_Omentum
ALCC	ENSG00000198270.12	TMEM116	0.30	0.00	7.65E-01	0.04	0.19	1.50E-19	18	36	36	9.27E-01	Adipose_Visceral_Omentum
ALCC	ENSG00000120370.12	GORAB	0.30	0.16	7.65E-01	0.00	0.11	2.67E-11	2	16	16	9.27E-01	Adipose_Visceral_Omentum
ALCC	ENSG00000175697.10	GPR156	-0.30	0.00	7.66E-01	0.02	0.11	1.55E-11	19	21	21	9.27E-01	Adipose_Visceral_Omentum
ALCC	ENSG00000167987.10	VPS37C	0.30	0.01	7.66E-01	0.00	0.02	1.64E-03	7	8	8	9.28E-01	Adipose_Visceral_Omentum
ALCC	ENSG00000111907.20	TPD52L1	0.30	0.01	7.66E-01	0.00	0.05	2.00E-05	4	13	13	9.28E-01	Adipose_Visceral_Omentum
ALCC	ENSG00000104863.11	LIN7B	-0.30	-0.01	7.67E-01	0.00	0.06	2.69E-06	12	32	32	9.28E-01	Adipose_Visceral_Omentum
ALCC	ENSG00000162714.12	ZNF496	-0.30	0.00	7.67E-01	0.00	0.20	5.50E-21	11	26	26	9.28E-01	Adipose_Visceral_Omentum
ALCC	ENSG00000271584.2	RP11-89C3.4	-0.30	0.00	7.67E-01	0.07	0.38	1.71E-44	20	26	26	9.28E-01	Adipose_Visceral_Omentum
ALCC	ENSG00000196460.12	RFX8	0.30	0.00	7.67E-01	0.00	0.26	6.97E-29	54	102	102	9.28E-01	Adipose_Visceral_Omentum
ALCC	ENSG00000106113.18	CRHR2	0.30	0.01	7.67E-01	0.00	0.40	4.02E-47	46	90	90	9.28E-01	Adipose_Visceral_Omentum
ALCC	ENSG00000172661.17	WASHC2C	0.30	0.00	7.68E-01	0.03	0.26	3.37E-28	28	84	84	9.28E-01	Adipose_Visceral_Omentum
ALCC	ENSG00000053108.16	FSTL4	-0.30	0.00	7.68E-01	0.01	0.22	8.18E-23	27	57	57	9.28E-01	Adipose_Visceral_Omentum
ALCC	ENSG00000132274.15	TRIM22	0.30	0.00	7.68E-01	0.01	0.11	1.83E-11	7	8	8	9.28E-01	Adipose_Visceral_Omentum
ALCC	ENSG00000170846.16	AC093323.3	-0.29	0.00	7.68E-01	0.01	0.14	3.08E-15	18	42	42	9.28E-01	Adipose_Visceral_Omentum
ALCC	ENSG00000128815.19	WDFY4	-0.29	-0.01	7.68E-01	0.00	0.02	3.86E-03	17	19	19	9.28E-01	Adipose_Visceral_Omentum
ALCC	ENSG00000175711.8	B3GNTL1	-0.29	0.00	7.68E-01	0.01	0.02	8.70E-03	23	44	44	9.28E-01	Adipose_Visceral_Omentum
ALCC	ENSG00000160326.13	SLC2A6	-0.29	-0.01	7.69E-01	0.00	0.03	8.57E-04	19	31	31	9.28E-01	Adipose_Visceral_Omentum
ALCC	ENSG00000115163.14	CENPA	-0.29	0.00	7.69E-01	0.00	0.03	4.35E-04	13	21	21	9.28E-01	Adipose_Visceral_Omentum
ALCC	ENSG00000183161.4	FANCF	-0.29	-0.01	7.69E-01	0.00	0.03	1.43E-03	5	7	7	9.28E-01	Adipose_Visceral_Omentum
ALCC	ENSG00000181074.3	OR52N4	0.29	0.00	7.69E-01	0.01	0.11	7.65E-12	4	5	5	9.29E-01	Adipose_Visceral_Omentum
ALCC	ENSG00000172922.8	RNASEH2C	0.29	0.00	7.69E-01	0.04	0.22	1.43E-23	13	16	16	9.29E-01	Adipose_Visceral_Omentum
ALCC	ENSG00000118785.13	SPP1	0.29	0.00	7.69E-01	0.01	0.11	4.05E-11	10	21	21	9.29E-01	Adipose_Visceral_Omentum
ALCC	ENSG00000101191.16	DIDO1	0.29	0.02	7.69E-01	0.00	0.06	1.87E-06	6	14	14	9.29E-01	Adipose_Visceral_Omentum
ALCC	ENSG00000153391.15	INO80C	0.29	0.01	7.70E-01	0.00	0.05	6.27E-06	5	13	13	9.29E-01	Adipose_Visceral_Omentum
ALCC	ENSG00000110851.11	PRDM4	0.29	0.00	7.70E-01	0.01	0.09	7.76E-10	21	27	27	9.29E-01	Adipose_Visceral_Omentum
ALCC	ENSG00000162885.12	B3GALNT2	-0.29	-0.02	7.70E-01	0.00	0.20	1.46E-20	2	18	18	9.29E-01	Adipose_Visceral_Omentum
ALCC	ENSG00000063761.15	ADCK1	0.29	0.01	7.70E-01	0.00	0.07	6.42E-08	30	54	54	9.29E-01	Adipose_Visceral_Omentum
ALCC	ENSG00000173338.12	KCNK7	0.29	0.01	7.70E-01	0.00	0.05	2.41E-05	7	11	11	9.29E-01	Adipose_Visceral_Omentum
ALCC	ENSG00000103404.14	USP31	-0.29	-0.03	7.70E-01	0.00	0.04	4.06E-05	1	15	15	9.29E-01	Adipose_Visceral_Omentum
ALCC	ENSG00000189007.15	ADAT2	0.29	0.01	7.70E-01	0.00	0.06	2.31E-06	15	28	28	9.29E-01	Adipose_Visceral_Omentum
ALCC	ENSG00000110328.5	GALNT18	-0.29	-0.01	7.71E-01	0.00	0.36	1.06E-40	16	58	58	9.29E-01	Adipose_Visceral_Omentum
ALCC	ENSG00000144339.11	TMEFF2	-0.29	0.00	7.72E-01	0.01	0.03	3.01E-04	13	44	44	9.30E-01	Adipose_Visceral_Omentum
ALCC	ENSG00000070081.15	NUCB2	-0.29	-0.02	7.72E-01	0.00	0.13	2.95E-13	6	24	24	9.30E-01	Adipose_Visceral_Omentum
ALCC	ENSG00000204149.10	AGAP6	-0.29	0.00	7.72E-01	0.01	0.29	9.69E-32	12	23	23	9.30E-01	Adipose_Visceral_Omentum
ALCC	ENSG00000134884.13	ARGLU1	0.29	0.14	7.72E-01	0.00	0.12	1.27E-12	1	10	10	9.30E-01	Adipose_Visceral_Omentum
ALCC	ENSG00000249846.6	LINC02021	-0.29	0.00	7.72E-01	0.01	0.21	1.14E-21	5	23	23	9.30E-01	Adipose_Visceral_Omentum
ALCC	ENSG00000054793.13	ATP9A	0.29	0.01	7.73E-01	0.00	0.03	8.94E-04	12	27	27	9.30E-01	Adipose_Visceral_Omentum
ALCC	ENSG00000111816.7	FRK	-0.29	-0.01	7.74E-01	0.00	0.03	3.55E-04	5	5	5	9.31E-01	Adipose_Visceral_Omentum
ALCC	ENSG00000149218.4	ENDOD1	-0.29	0.00	7.74E-01	0.01	0.15	6.44E-15	11	23	23	9.31E-01	Adipose_Visceral_Omentum
ALCC	ENSG00000048540.14	LMO3	0.29	0.01	7.74E-01	0.00	0.12	1.09E-12	3	21	21	9.31E-01	Adipose_Visceral_Omentum
ALCC	ENSG00000161896.11	IP6K3	-0.29	0.00	7.74E-01	0.01	0.06	7.40E-07	21	25	25	9.31E-01	Adipose_Visceral_Omentum
ALCC	ENSG00000164344.15	KLKB1	-0.29	0.00	7.74E-01	0.01	0.27	5.37E-29	3	17	17	9.31E-01	Adipose_Visceral_Omentum
ALCC	ENSG00000123219.12	CENPK	-0.29	0.00	7.75E-01	0.00	0.13	3.55E-13	23	43	43	9.31E-01	Adipose_Visceral_Omentum
ALCC	ENSG00000101639.18	CEP192	0.29	0.00	7.75E-01	0.12	0.59	3.32E-87	32	43	43	9.31E-01	Adipose_Visceral_Omentum
ALCC	ENSG00000108439.9	PNPO	0.29	0.01	7.75E-01	0.00	0.05	4.96E-06	10	14	14	9.31E-01	Adipose_Visceral_Omentum
ALCC	ENSG00000196605.7	ZNF846	-0.29	0.00	7.75E-01	0.00	0.09	4.42E-09	25	39	39	9.31E-01	Adipose_Visceral_Omentum
ALCC	ENSG00000255046.1	RP11-297N6.4	0.29	0.00	7.75E-01	0.01	0.03	2.37E-04	9	14	14	9.31E-01	Adipose_Visceral_Omentum
ALCC	ENSG00000131668.13	BARX1	-0.29	-0.17	7.75E-01	0.00	0.04	4.76E-05	1	12	12	9.31E-01	Adipose_Visceral_Omentum
ALCC	ENSG00000108349.16	CASC3	-0.29	0.00	7.75E-01	0.01	0.08	1.15E-08	20	44	44	9.31E-01	Adipose_Visceral_Omentum
ALCC	ENSG00000111711.9	GOLT1B	-0.29	-0.01	7.76E-01	0.00	0.05	4.39E-06	15	26	26	9.31E-01	Adipose_Visceral_Omentum
ALCC	ENSG00000146409.10	SLC18B1	0.29	0.00	7.76E-01	0.01	0.08	1.62E-08	14	26	26	9.31E-01	Adipose_Visceral_Omentum
ALCC	ENSG00000109956.12	B3GAT1	0.28	0.00	7.76E-01	0.00	0.09	1.61E-09	3	5	5	9.31E-01	Adipose_Visceral_Omentum
ALCC	ENSG00000072832.14	CRMP1	-0.28	0.00	7.76E-01	0.01	0.16	2.10E-16	24	50	50	9.31E-01	Adipose_Visceral_Omentum
ALCC	ENSG00000163673.7	DCLK3	0.28	0.00	7.76E-01	0.01	0.10	8.93E-11	14	27	27	9.31E-01	Adipose_Visceral_Omentum
ALCC	ENSG00000109519.12	GRPEL1	0.28	0.01	7.76E-01	0.00	0.07	5.50E-08	20	48	48	9.31E-01	Adipose_Visceral_Omentum
ALCC	ENSG00000140400.16	MAN2C1	0.28	0.00	7.76E-01	0.10	0.67	1.06E-109	17	31	31	9.31E-01	Adipose_Visceral_Omentum
ALCC	ENSG00000203705.10	TATDN3	-0.28	0.00	7.76E-01	0.01	0.11	1.63E-11	31	33	33	9.31E-01	Adipose_Visceral_Omentum
ALCC	ENSG00000164053.19	ATRIP	-0.28	0.00	7.76E-01	0.01	0.12	2.12E-12	3	6	6	9.31E-01	Adipose_Visceral_Omentum
ALCC	ENSG00000139410.14	SDSL	0.28	0.00	7.77E-01	0.01	0.04	4.11E-05	20	25	25	9.31E-01	Adipose_Visceral_Omentum
ALCC	ENSG00000172987.12	HPSE2	-0.28	0.00	7.77E-01	0.00	0.02	3.17E-03	26	47	47	9.31E-01	Adipose_Visceral_Omentum
ALCC	ENSG00000170915.8	PAQR8	-0.28	0.00	7.77E-01	0.00	0.07	4.55E-08	27	39	39	9.31E-01	Adipose_Visceral_Omentum
ALCC	ENSG00000135698.9	MPHOSPH6	-0.28	0.00	7.77E-01	0.01	0.12	1.69E-12	10	17	17	9.31E-01	Adipose_Visceral_Omentum
ALCC	ENSG00000144847.12	IGSF11	0.28	0.00	7.78E-01	0.02	0.11	7.31E-12	49	90	90	9.32E-01	Adipose_Visceral_Omentum
ALCC	ENSG00000132031.12	MATN3	0.28	0.01	7.78E-01	0.00	0.03	1.02E-03	8	33	33	9.33E-01	Adipose_Visceral_Omentum
ALCC	ENSG00000066926.10	FECH	-0.28	0.00	7.79E-01	0.01	0.12	8.71E-13	12	21	21	9.33E-01	Adipose_Visceral_Omentum
ALCC	ENSG00000104643.9	MTMR9	-0.28	-0.20	7.79E-01	0.00	0.04	1.38E-04	2	11	11	9.33E-01	Adipose_Visceral_Omentum
ALCC	ENSG00000138119.16	MYOF	0.28	0.00	7.79E-01	0.02	0.33	1.69E-37	20	39	39	9.33E-01	Adipose_Visceral_Omentum
ALCC	ENSG00000138750.14	NUP54	0.28	0.00	7.79E-01	0.02	0.22	1.59E-22	24	26	26	9.33E-01	Adipose_Visceral_Omentum
ALCC	ENSG00000166573.5	GALR1	0.28	0.00	7.79E-01	0.01	0.18	1.35E-18	20	58	58	9.33E-01	Adipose_Visceral_Omentum
ALCC	ENSG00000164603.11	BMT2	0.28	0.01	7.79E-01	0.00	0.02	9.74E-03	18	45	45	9.33E-01	Adipose_Visceral_Omentum
ALCC	ENSG00000167657.13	DAPK3	0.28	0.01	7.79E-01	0.00	0.01	3.27E-02	6	20	20	9.33E-01	Adipose_Visceral_Omentum
ALCC	ENSG00000124302.12	CHST8	0.28	0.00	7.79E-01	0.01	0.14	4.13E-14	7	13	13	9.33E-01	Adipose_Visceral_Omentum
ALCC	ENSG00000051523.10	CYBA	-0.28	-0.02	7.80E-01	0.00	0.05	5.70E-06	5	12	12	9.33E-01	Adipose_Visceral_Omentum
ALCC	ENSG00000229876.1	CASC20	0.28	0.00	7.80E-01	0.01	0.09	2.43E-09	3	13	13	9.33E-01	Adipose_Visceral_Omentum
ALCC	ENSG00000186184.16	POLR1D	-0.28	0.00	7.80E-01	0.03	0.31	1.67E-35	9	18	18	9.33E-01	Adipose_Visceral_Omentum
ALCC	ENSG00000235271.5	LINC01422	0.28	0.01	7.81E-01	0.00	0.07	6.04E-08	9	35	35	9.33E-01	Adipose_Visceral_Omentum
ALCC	ENSG00000188385.11	JAKMIP3	0.28	0.01	7.81E-01	0.00	0.15	2.63E-15	3	20	20	9.34E-01	Adipose_Visceral_Omentum
ALCC	ENSG00000203685.9	STUM	-0.28	-0.01	7.82E-01	0.00	0.07	7.07E-08	2	6	6	9.34E-01	Adipose_Visceral_Omentum
ALCC	ENSG00000137700.17	SLC37A4	0.28	0.01	7.82E-01	0.00	0.06	5.36E-07	4	20	20	9.34E-01	Adipose_Visceral_Omentum
ALCC	ENSG00000278318.4	ZNF229	-0.28	-0.01	7.82E-01	0.00	0.06	1.79E-06	15	42	42	9.34E-01	Adipose_Visceral_Omentum
ALCC	ENSG00000124780.13	KCNK17	0.28	0.01	7.82E-01	0.00	0.03	4.41E-04	5	8	8	9.34E-01	Adipose_Visceral_Omentum
ALCC	ENSG00000206384.10	COL6A6	-0.28	-0.01	7.82E-01	0.00	0.03	1.56E-03	12	17	17	9.34E-01	Adipose_Visceral_Omentum
ALCC	ENSG00000158517.13	NCF1	-0.28	0.00	7.82E-01	0.00	0.03	8.04E-04	13	32	32	9.35E-01	Adipose_Visceral_Omentum
ALCC	ENSG00000100564.8	PIGH	-0.28	-0.01	7.83E-01	0.00	0.03	1.67E-03	8	16	16	9.35E-01	Adipose_Visceral_Omentum
ALCC	ENSG00000181001.1	OR52N1	-0.28	0.00	7.83E-01	0.01	0.10	1.77E-10	33	44	44	9.35E-01	Adipose_Visceral_Omentum
ALCC	ENSG00000182512.4	GLRX5	-0.28	-0.01	7.83E-01	0.00	0.12	1.21E-12	17	24	24	9.35E-01	Adipose_Visceral_Omentum
ALCC	ENSG00000169862.18	CTNND2	0.28	0.00	7.83E-01	0.00	0.12	5.23E-12	1	9	9	9.35E-01	Adipose_Visceral_Omentum
ALCC	ENSG00000145388.14	METTL14	-0.27	0.00	7.83E-01	0.00	0.04	7.79E-05	12	18	18	9.35E-01	Adipose_Visceral_Omentum
ALCC	ENSG00000112306.7	RPS12	-0.27	-0.02	7.84E-01	0.00	0.02	9.86E-03	11	22	22	9.35E-01	Adipose_Visceral_Omentum
ALCC	ENSG00000088280.18	ASAP3	-0.27	-0.01	7.84E-01	0.00	0.05	3.99E-06	5	7	7	9.35E-01	Adipose_Visceral_Omentum
ALCC	ENSG00000177294.6	FBXO39	0.27	0.00	7.84E-01	0.00	0.39	2.38E-45	13	50	50	9.35E-01	Adipose_Visceral_Omentum
ALCC	ENSG00000121207.11	LRAT	0.27	0.03	7.84E-01	0.00	0.05	6.02E-06	2	8	8	9.35E-01	Adipose_Visceral_Omentum
ALCC	ENSG00000105698.15	USF2	-0.27	-0.01	7.84E-01	0.00	0.05	1.85E-05	9	17	17	9.35E-01	Adipose_Visceral_Omentum
ALCC	ENSG00000129353.14	SLC44A2	-0.27	-0.01	7.85E-01	0.00	0.04	1.02E-04	5	9	9	9.35E-01	Adipose_Visceral_Omentum
ALCC	ENSG00000275764.1	RP11-582E3.6	-0.27	0.00	7.85E-01	0.00	0.11	1.85E-11	21	47	47	9.35E-01	Adipose_Visceral_Omentum
ALCC	ENSG00000173611.17	SCAI	-0.27	-0.01	7.85E-01	0.00	0.07	7.23E-08	16	33	33	9.35E-01	Adipose_Visceral_Omentum
ALCC	ENSG00000172795.15	DCP2	0.27	0.00	7.85E-01	0.01	0.19	2.09E-19	8	11	11	9.35E-01	Adipose_Visceral_Omentum
ALCC	ENSG00000049247.13	UTS2	-0.27	0.00	7.85E-01	0.05	0.26	8.20E-28	7	10	10	9.35E-01	Adipose_Visceral_Omentum
ALCC	ENSG00000185129.5	PURA	-0.27	-0.02	7.85E-01	0.00	0.01	3.44E-02	4	11	11	9.35E-01	Adipose_Visceral_Omentum
ALCC	ENSG00000164830.18	OXR1	-0.27	-0.01	7.86E-01	0.00	0.08	1.76E-08	35	63	63	9.35E-01	Adipose_Visceral_Omentum
ALCC	ENSG00000164306.10	PRIMPOL	0.27	0.00	7.86E-01	0.01	0.10	4.30E-10	13	29	29	9.35E-01	Adipose_Visceral_Omentum
ALCC	ENSG00000152527.13	PLEKHH2	0.27	0.00	7.86E-01	0.01	0.18	4.82E-19	15	33	33	9.35E-01	Adipose_Visceral_Omentum
ALCC	ENSG00000116237.15	ICMT	-0.27	0.00	7.86E-01	0.00	0.16	7.21E-18	6	9	9	9.36E-01	Adipose_Visceral_Omentum
ALCC	ENSG00000149534.8	MS4A2	0.27	0.00	7.86E-01	0.01	0.02	9.25E-03	22	45	45	9.36E-01	Adipose_Visceral_Omentum
ALCC	ENSG00000152240.12	HAUS1	-0.27	0.00	7.86E-01	0.02	0.16	5.55E-16	11	39	39	9.36E-01	Adipose_Visceral_Omentum
ALCC	ENSG00000178538.9	CA8	-0.27	-0.01	7.87E-01	0.00	0.04	5.22E-05	29	45	45	9.36E-01	Adipose_Visceral_Omentum
ALCC	ENSG00000059769.19	DNAJC25	-0.27	0.00	7.87E-01	0.00	0.06	1.38E-06	10	26	26	9.36E-01	Adipose_Visceral_Omentum
ALCC	ENSG00000171056.7	SOX7	-0.27	-0.01	7.87E-01	0.00	0.03	4.39E-04	2	7	7	9.36E-01	Adipose_Visceral_Omentum
ALCC	ENSG00000133574.9	GIMAP4	0.27	0.00	7.88E-01	0.00	0.10	2.04E-10	17	32	32	9.36E-01	Adipose_Visceral_Omentum
ALCC	ENSG00000116815.15	CD58	0.27	0.01	7.88E-01	0.00	0.01	4.62E-02	19	26	26	9.36E-01	Adipose_Visceral_Omentum
ALCC	ENSG00000197558.11	SSPO	-0.27	-0.01	7.88E-01	0.00	0.15	4.87E-15	3	7	7	9.36E-01	Adipose_Visceral_Omentum
ALCC	ENSG00000118369.12	USP35	0.27	0.01	7.88E-01	0.00	0.03	9.28E-04	12	29	29	9.37E-01	Adipose_Visceral_Omentum
ALCC	ENSG00000128482.15	RNF112	0.27	0.03	7.88E-01	0.00	0.03	1.67E-03	1	9	9	9.37E-01	Adipose_Visceral_Omentum
ALCC	ENSG00000132196.13	HSD17B7	-0.27	0.00	7.89E-01	0.01	0.01	2.85E-02	38	71	71	9.37E-01	Adipose_Visceral_Omentum
ALCC	ENSG00000143774.16	GUK1	-0.27	-0.01	7.89E-01	0.00	0.02	1.03E-02	11	15	15	9.37E-01	Adipose_Visceral_Omentum
ALCC	ENSG00000176108.9	CHMP6	0.27	0.01	7.89E-01	0.00	0.09	5.52E-09	1	4	4	9.37E-01	Adipose_Visceral_Omentum
ALCC	ENSG00000135632.11	SMYD5	-0.27	-0.01	7.89E-01	0.00	0.05	9.12E-06	6	10	10	9.37E-01	Adipose_Visceral_Omentum
ALCC	ENSG00000163214.20	DHX57	0.27	0.00	7.89E-01	0.02	0.15	2.08E-15	23	40	40	9.37E-01	Adipose_Visceral_Omentum
ALCC	ENSG00000146555.18	SDK1	0.27	0.00	7.89E-01	0.01	0.19	8.29E-20	17	22	22	9.37E-01	Adipose_Visceral_Omentum
ALCC	ENSG00000154079.5	SDHAF4	0.27	0.01	7.90E-01	0.00	0.01	1.82E-02	5	6	6	9.37E-01	Adipose_Visceral_Omentum
ALCC	ENSG00000100823.11	APEX1	-0.27	-0.01	7.90E-01	0.00	0.01	2.84E-02	1	4	4	9.37E-01	Adipose_Visceral_Omentum
ALCC	ENSG00000187775.16	DNAH17	0.27	0.01	7.91E-01	0.00	0.07	3.49E-07	4	15	15	9.38E-01	Adipose_Visceral_Omentum
ALCC	ENSG00000182782.7	HCAR2	0.27	0.01	7.91E-01	0.00	0.02	5.42E-03	12	24	24	9.38E-01	Adipose_Visceral_Omentum
ALCC	ENSG00000277135.1	RP11-327J17.9	0.26	0.00	7.91E-01	0.01	0.19	1.32E-19	3	7	7	9.38E-01	Adipose_Visceral_Omentum
ALCC	ENSG00000224389.8	C4B	0.26	0.00	7.91E-01	0.00	0.02	1.79E-03	21	32	32	9.38E-01	Adipose_Visceral_Omentum
ALCC	ENSG00000237491.8	RP11-206L10.9	0.26	0.01	7.91E-01	0.00	0.11	5.38E-11	5	12	12	9.38E-01	Adipose_Visceral_Omentum
ALCC	ENSG00000086289.11	EPDR1	-0.26	0.00	7.91E-01	0.00	0.19	3.22E-19	51	73	73	9.38E-01	Adipose_Visceral_Omentum
ALCC	ENSG00000156113.22	KCNMA1	0.26	0.01	7.91E-01	0.00	0.17	1.49E-17	19	54	54	9.38E-01	Adipose_Visceral_Omentum
ALCC	ENSG00000164576.11	SAP30L	-0.26	0.00	7.92E-01	0.01	0.11	2.43E-11	71	142	142	9.38E-01	Adipose_Visceral_Omentum
ALCC	ENSG00000198838.13	RYR3	0.26	0.00	7.92E-01	0.00	0.01	4.38E-02	8	23	23	9.38E-01	Adipose_Visceral_Omentum
ALCC	ENSG00000163221.8	S100A12	0.26	0.01	7.92E-01	0.00	0.03	1.34E-03	25	38	38	9.38E-01	Adipose_Visceral_Omentum
ALCC	ENSG00000271736.1	RP11-85G21.3	0.26	0.00	7.92E-01	0.01	0.08	1.91E-08	48	58	58	9.38E-01	Adipose_Visceral_Omentum
ALCC	ENSG00000275491.1	LINC01730	0.26	0.02	7.92E-01	0.00	0.44	1.53E-55	1	8	8	9.38E-01	Adipose_Visceral_Omentum
ALCC	ENSG00000165275.9	TRMT10B	0.26	0.01	7.92E-01	0.00	0.05	1.27E-05	11	31	31	9.38E-01	Adipose_Visceral_Omentum
ALCC	ENSG00000131037.14	EPS8L1	-0.26	0.00	7.92E-01	0.01	0.06	2.52E-06	20	53	53	9.38E-01	Adipose_Visceral_Omentum
ALCC	ENSG00000197345.12	MRPL21	-0.26	0.00	7.92E-01	0.07	0.54	5.86E-74	33	54	54	9.38E-01	Adipose_Visceral_Omentum
ALCC	ENSG00000172197.10	MBOAT1	-0.26	-0.02	7.93E-01	0.00	0.01	3.15E-02	4	15	15	9.38E-01	Adipose_Visceral_Omentum
ALCC	ENSG00000260136.5	CTD-2270L9.4	-0.26	-0.01	7.93E-01	0.00	0.02	8.06E-03	8	30	30	9.38E-01	Adipose_Visceral_Omentum
ALCC	ENSG00000253304.1	TMEM200B	0.26	0.02	7.93E-01	0.00	0.01	3.46E-02	3	5	5	9.38E-01	Adipose_Visceral_Omentum
ALCC	ENSG00000105063.18	PPP6R1	0.26	0.01	7.93E-01	0.00	0.01	2.25E-02	6	6	6	9.38E-01	Adipose_Visceral_Omentum
ALCC	ENSG00000188807.12	TMEM201	-0.26	-0.01	7.94E-01	0.00	0.04	1.44E-04	7	16	16	9.38E-01	Adipose_Visceral_Omentum
ALCC	ENSG00000198909.7	MAP3K3	0.26	0.00	7.94E-01	0.01	0.13	5.75E-13	18	25	25	9.38E-01	Adipose_Visceral_Omentum
ALCC	ENSG00000134769.21	DTNA	-0.26	-0.01	7.94E-01	0.00	0.01	4.04E-02	13	31	31	9.38E-01	Adipose_Visceral_Omentum
ALCC	ENSG00000221946.7	FXYD7	0.26	0.01	7.94E-01	0.00	0.04	4.18E-05	14	51	51	9.38E-01	Adipose_Visceral_Omentum
ALCC	ENSG00000134108.12	ARL8B	-0.26	0.00	7.94E-01	0.00	0.03	1.53E-03	33	66	66	9.38E-01	Adipose_Visceral_Omentum
ALCC	ENSG00000167670.15	CHAF1A	-0.26	0.00	7.94E-01	0.01	0.42	4.94E-51	8	31	31	9.38E-01	Adipose_Visceral_Omentum
ALCC	ENSG00000178950.16	GAK	0.26	0.00	7.95E-01	0.00	0.05	1.01E-05	15	25	25	9.39E-01	Adipose_Visceral_Omentum
ALCC	ENSG00000243710.7	CFAP57	0.26	0.01	7.95E-01	0.00	0.56	6.37E-81	5	10	10	9.39E-01	Adipose_Visceral_Omentum
ALCC	ENSG00000245468.3	RP11-367J11.3	0.26	0.01	7.95E-01	0.00	0.04	1.03E-04	8	19	19	9.39E-01	Adipose_Visceral_Omentum
ALCC	ENSG00000197872.11	FAM49A	-0.26	0.00	7.95E-01	0.00	0.02	5.10E-03	17	19	19	9.39E-01	Adipose_Visceral_Omentum
ALCC	ENSG00000107736.19	CDH23	-0.26	-0.01	7.96E-01	0.00	0.07	1.90E-07	14	29	29	9.39E-01	Adipose_Visceral_Omentum
ALCC	ENSG00000148604.13	RGR	-0.26	0.00	7.96E-01	0.00	0.11	9.19E-12	17	26	26	9.39E-01	Adipose_Visceral_Omentum
ALCC	ENSG00000197226.12	TBC1D9B	0.26	0.00	7.96E-01	0.00	0.19	2.16E-20	23	64	64	9.39E-01	Adipose_Visceral_Omentum
ALCC	ENSG00000197780.9	TAF13	0.26	0.05	7.96E-01	0.00	0.02	4.06E-03	3	5	5	9.39E-01	Adipose_Visceral_Omentum
ALCC	ENSG00000158717.10	RNF166	-0.26	-0.01	7.97E-01	0.00	0.13	5.62E-14	8	19	19	9.39E-01	Adipose_Visceral_Omentum
ALCC	ENSG00000134115.12	CNTN6	0.26	0.00	7.97E-01	0.00	0.04	1.73E-04	5	16	16	9.39E-01	Adipose_Visceral_Omentum
ALCC	ENSG00000008988.9	RPS20	0.26	0.00	7.97E-01	0.00	0.06	6.40E-07	48	71	71	9.39E-01	Adipose_Visceral_Omentum
ALCC	ENSG00000168143.8	FAM83B	-0.26	-0.02	7.97E-01	0.00	0.03	1.25E-03	1	8	8	9.39E-01	Adipose_Visceral_Omentum
ALCC	ENSG00000054690.13	PLEKHH1	0.26	0.00	7.97E-01	0.00	0.08	1.32E-08	13	27	27	9.39E-01	Adipose_Visceral_Omentum
ALCC	ENSG00000087495.16	PHACTR3	-0.26	0.00	7.97E-01	0.01	0.18	8.01E-19	7	17	17	9.40E-01	Adipose_Visceral_Omentum
ALCC	ENSG00000226180.3	RP11-278A23.1	-0.26	0.00	7.97E-01	0.01	0.15	2.71E-15	7	28	28	9.40E-01	Adipose_Visceral_Omentum
ALCC	ENSG00000272144.1	CTD-2035E11.5	0.26	0.01	7.98E-01	0.00	0.02	7.95E-03	9	18	18	9.40E-01	Adipose_Visceral_Omentum
ALCC	ENSG00000158555.14	GDPD5	-0.26	0.00	7.98E-01	0.00	0.02	2.85E-03	16	25	25	9.40E-01	Adipose_Visceral_Omentum
ALCC	ENSG00000110719.9	TCIRG1	0.26	0.03	7.98E-01	0.00	0.02	8.82E-03	2	8	8	9.40E-01	Adipose_Visceral_Omentum
ALCC	ENSG00000227467.3	LINC01537	-0.26	0.00	7.98E-01	0.01	0.11	4.99E-11	12	34	34	9.40E-01	Adipose_Visceral_Omentum
ALCC	ENSG00000162444.11	RBP7	-0.26	0.00	7.98E-01	0.00	0.05	1.56E-05	8	20	20	9.40E-01	Adipose_Visceral_Omentum
ALCC	ENSG00000078070.12	MCCC1	-0.26	-0.01	7.99E-01	0.00	0.06	1.69E-06	42	63	63	9.40E-01	Adipose_Visceral_Omentum
ALCC	ENSG00000103742.11	IGDCC4	-0.25	0.00	7.99E-01	0.00	0.07	2.67E-07	1	2	2	9.40E-01	Adipose_Visceral_Omentum
ALCC	ENSG00000129484.13	PARP2	-0.25	-0.01	7.99E-01	0.00	0.13	9.58E-14	7	11	11	9.40E-01	Adipose_Visceral_Omentum
ALCC	ENSG00000204583.9	LRCOL1	0.25	0.00	7.99E-01	0.00	0.03	1.58E-03	4	12	12	9.40E-01	Adipose_Visceral_Omentum
ALCC	ENSG00000160953.15	MUM1	-0.25	0.00	7.99E-01	0.00	0.09	2.76E-09	9	38	38	9.40E-01	Adipose_Visceral_Omentum
ALCC	ENSG00000125534.9	PPDPF	-0.25	0.00	8.00E-01	0.00	0.22	1.47E-23	24	51	51	9.40E-01	Adipose_Visceral_Omentum
ALCC	ENSG00000174989.12	FBXW8	-0.25	0.00	8.00E-01	0.00	0.07	1.79E-07	13	47	47	9.40E-01	Adipose_Visceral_Omentum
ALCC	ENSG00000135541.20	AHI1	-0.25	-0.01	8.00E-01	0.00	0.36	7.51E-42	8	21	21	9.40E-01	Adipose_Visceral_Omentum
ALCC	ENSG00000154582.16	ELOC	0.25	0.01	8.00E-01	0.00	0.03	7.32E-04	22	44	44	9.40E-01	Adipose_Visceral_Omentum
ALCC	ENSG00000121577.13	POPDC2	-0.25	0.00	8.00E-01	0.01	0.06	9.37E-07	15	34	34	9.40E-01	Adipose_Visceral_Omentum
ALCC	ENSG00000237172.3	B3GNT9	-0.25	-0.01	8.00E-01	0.00	0.01	4.28E-02	6	10	10	9.40E-01	Adipose_Visceral_Omentum
ALCC	ENSG00000153495.10	TEX29	-0.25	0.00	8.00E-01	0.00	0.02	1.17E-02	12	28	28	9.40E-01	Adipose_Visceral_Omentum
ALCC	ENSG00000094963.13	FMO2	0.25	0.00	8.01E-01	0.02	0.10	2.35E-10	59	94	94	9.40E-01	Adipose_Visceral_Omentum
ALCC	ENSG00000130560.8	UBAC1	-0.25	-0.04	8.01E-01	0.00	0.20	2.40E-20	1	18	18	9.40E-01	Adipose_Visceral_Omentum
ALCC	ENSG00000124532.14	MRS2	0.25	0.00	8.01E-01	0.01	0.17	2.93E-17	17	18	18	9.40E-01	Adipose_Visceral_Omentum
ALCC	ENSG00000122733.12	PHF24	0.25	0.00	8.01E-01	0.00	0.01	2.58E-02	21	33	33	9.41E-01	Adipose_Visceral_Omentum
ALCC	ENSG00000101104.12	PABPC1L	0.25	0.01	8.01E-01	0.00	0.04	7.06E-05	5	21	21	9.41E-01	Adipose_Visceral_Omentum
ALCC	ENSG00000183784.6	C9orf66	0.25	0.00	8.02E-01	0.00	0.04	1.83E-04	9	23	23	9.41E-01	Adipose_Visceral_Omentum
ALCC	ENSG00000149634.4	SPATA25	0.25	0.00	8.02E-01	0.01	0.07	1.29E-07	8	11	11	9.41E-01	Adipose_Visceral_Omentum
ALCC	ENSG00000152078.9	TMEM56	-0.25	-0.01	8.02E-01	0.00	0.04	1.20E-04	4	65	65	9.41E-01	Adipose_Visceral_Omentum
ALCC	ENSG00000160991.15	ORAI2	-0.25	-0.01	8.03E-01	0.00	0.04	4.38E-05	3	7	7	9.42E-01	Adipose_Visceral_Omentum
ALCC	ENSG00000161813.21	LARP4	-0.25	-0.01	8.03E-01	0.00	0.06	9.26E-07	10	12	12	9.42E-01	Adipose_Visceral_Omentum
ALCC	ENSG00000027001.9	MIPEP	-0.25	0.00	8.03E-01	0.01	0.15	5.08E-15	6	13	13	9.42E-01	Adipose_Visceral_Omentum
ALCC	ENSG00000159348.12	CYB5R1	0.25	0.01	8.03E-01	0.00	0.01	4.48E-02	3	7	7	9.42E-01	Adipose_Visceral_Omentum
ALCC	ENSG00000204653.9	ASPDH	-0.25	0.00	8.03E-01	0.00	0.07	1.27E-07	10	28	28	9.42E-01	Adipose_Visceral_Omentum
ALCC	ENSG00000153157.12	SYCP2L	-0.25	0.00	8.03E-01	0.03	0.12	6.87E-12	37	64	64	9.42E-01	Adipose_Visceral_Omentum
ALCC	ENSG00000183628.12	DGCR6	-0.25	0.00	8.04E-01	0.01	0.12	3.06E-12	25	64	64	9.42E-01	Adipose_Visceral_Omentum
ALCC	ENSG00000135341.17	MAP3K7	-0.25	-0.01	8.04E-01	0.00	0.02	9.87E-03	19	56	56	9.42E-01	Adipose_Visceral_Omentum
ALCC	ENSG00000198771.10	RCSD1	0.25	0.03	8.04E-01	0.00	0.13	1.77E-13	7	23	23	9.42E-01	Adipose_Visceral_Omentum
ALCC	ENSG00000177453.7	NIM1K	-0.25	0.00	8.04E-01	0.02	0.09	8.58E-10	23	23	23	9.42E-01	Adipose_Visceral_Omentum
ALCC	ENSG00000135636.13	DYSF	-0.25	-0.01	8.04E-01	0.00	0.02	3.35E-03	6	12	12	9.42E-01	Adipose_Visceral_Omentum
ALCC	ENSG00000182165.17	TP53TG1	-0.25	-0.01	8.05E-01	0.00	0.03	7.76E-04	20	31	31	9.42E-01	Adipose_Visceral_Omentum
ALCC	ENSG00000197054.11	ZNF763	0.25	0.00	8.05E-01	0.00	0.09	8.30E-10	4	9	9	9.42E-01	Adipose_Visceral_Omentum
ALCC	ENSG00000133433.10	GSTT2B	0.25	0.00	8.05E-01	0.00	0.56	7.45E-80	13	44	44	9.42E-01	Adipose_Visceral_Omentum
ALCC	ENSG00000166450.12	PRTG	-0.25	0.00	8.05E-01	0.00	0.04	2.98E-05	12	16	16	9.42E-01	Adipose_Visceral_Omentum
ALCC	ENSG00000221923.8	ZNF880	-0.25	0.00	8.05E-01	0.14	0.61	1.06E-93	6	16	16	9.42E-01	Adipose_Visceral_Omentum
ALCC	ENSG00000158055.15	GRHL3	0.25	0.00	8.05E-01	0.00	0.01	3.02E-02	12	18	18	9.42E-01	Adipose_Visceral_Omentum
ALCC	ENSG00000175334.7	BANF1	-0.25	0.00	8.05E-01	0.01	0.13	1.17E-13	19	24	24	9.42E-01	Adipose_Visceral_Omentum
ALCC	ENSG00000172830.12	SSH3	0.25	0.01	8.06E-01	0.00	0.01	4.11E-02	5	14	14	9.42E-01	Adipose_Visceral_Omentum
ALCC	ENSG00000219481.10	NBPF1	-0.25	-0.01	8.06E-01	0.00	0.13	2.34E-13	24	65	65	9.42E-01	Adipose_Visceral_Omentum
ALCC	ENSG00000182979.17	MTA1	-0.25	-0.01	8.06E-01	0.00	0.02	1.34E-02	5	24	24	9.42E-01	Adipose_Visceral_Omentum
ALCC	ENSG00000174749.5	C4orf32	-0.25	-0.01	8.06E-01	0.00	0.07	2.57E-07	16	39	39	9.42E-01	Adipose_Visceral_Omentum
ALCC	ENSG00000107104.18	KANK1	-0.25	0.00	8.06E-01	0.00	0.03	1.29E-03	14	24	24	9.42E-01	Adipose_Visceral_Omentum
ALCC	ENSG00000197124.11	ZNF682	-0.25	0.00	8.06E-01	0.01	0.03	2.67E-04	20	31	31	9.42E-01	Adipose_Visceral_Omentum
ALCC	ENSG00000271643.1	RP11-10C24.3	-0.25	-0.01	8.06E-01	0.00	0.03	2.56E-04	11	23	23	9.42E-01	Adipose_Visceral_Omentum
ALCC	ENSG00000253797.2	UTP14C	-0.24	-0.01	8.06E-01	0.00	0.02	4.52E-03	5	15	15	9.42E-01	Adipose_Visceral_Omentum
ALCC	ENSG00000204625.10	HCG9	-0.24	0.00	8.07E-01	0.02	0.07	3.07E-07	7	7	7	9.42E-01	Adipose_Visceral_Omentum
ALCC	ENSG00000181523.12	SGSH	0.24	0.04	8.07E-01	0.00	0.03	4.41E-04	1	9	9	9.42E-01	Adipose_Visceral_Omentum
ALCC	ENSG00000274422.1	LL22NC03-2H8.5	0.24	0.00	8.07E-01	0.00	0.21	2.49E-22	5	11	11	9.42E-01	Adipose_Visceral_Omentum
ALCC	ENSG00000121933.18	TMIGD3	-0.24	0.00	8.07E-01	0.01	0.20	1.73E-20	14	26	26	9.42E-01	Adipose_Visceral_Omentum
ALCC	ENSG00000152990.13	ADGRA3	0.24	0.00	8.07E-01	0.00	0.07	2.96E-07	5	18	18	9.42E-01	Adipose_Visceral_Omentum
ALCC	ENSG00000228221.5	LINC00578	-0.24	0.00	8.07E-01	0.01	0.03	1.11E-03	42	74	74	9.42E-01	Adipose_Visceral_Omentum
ALCC	ENSG00000105619.13	TFPT	-0.24	-0.01	8.07E-01	0.00	0.07	7.77E-08	3	20	20	9.42E-01	Adipose_Visceral_Omentum
ALCC	ENSG00000125651.13	GTF2F1	-0.24	-0.02	8.07E-01	0.00	0.12	2.15E-12	7	17	17	9.42E-01	Adipose_Visceral_Omentum
ALCC	ENSG00000275142.1	RP5-999L4.2	0.24	0.03	8.07E-01	0.00	0.22	9.76E-24	1	9	9	9.42E-01	Adipose_Visceral_Omentum
ALCC	ENSG00000125868.15	DSTN	0.24	0.01	8.07E-01	0.00	0.01	4.53E-02	9	12	12	9.42E-01	Adipose_Visceral_Omentum
ALCC	ENSG00000051596.9	THOC3	-0.24	-0.03	8.07E-01	0.00	0.11	1.55E-11	1	12	12	9.42E-01	Adipose_Visceral_Omentum
ALCC	ENSG00000111647.12	UHRF1BP1L	0.24	0.01	8.08E-01	0.00	0.02	2.01E-03	4	17	17	9.42E-01	Adipose_Visceral_Omentum
ALCC	ENSG00000163293.11	NIPAL1	0.24	0.02	8.08E-01	0.00	0.20	1.44E-21	2	5	5	9.42E-01	Adipose_Visceral_Omentum
ALCC	ENSG00000204176.13	SYT15	0.24	0.01	8.08E-01	0.00	0.14	2.65E-14	1	40	40	9.42E-01	Adipose_Visceral_Omentum
ALCC	ENSG00000213516.9	RBMXL1	0.24	0.01	8.09E-01	0.00	0.02	9.52E-03	5	6	6	9.42E-01	Adipose_Visceral_Omentum
ALCC	ENSG00000178053.17	MLF1	-0.24	0.00	8.09E-01	0.00	0.01	3.00E-02	30	53	53	9.42E-01	Adipose_Visceral_Omentum
ALCC	ENSG00000204936.9	CD177	0.24	0.03	8.09E-01	0.00	0.03	3.62E-04	3	9	9	9.42E-01	Adipose_Visceral_Omentum
ALCC	ENSG00000227888.4	FAM66A	0.24	0.00	8.09E-01	0.01	0.17	5.21E-18	22	61	61	9.42E-01	Adipose_Visceral_Omentum
ALCC	ENSG00000168071.21	CCDC88B	-0.24	0.00	8.09E-01	0.00	0.02	3.24E-03	16	26	26	9.42E-01	Adipose_Visceral_Omentum
ALCC	ENSG00000172594.12	SMPDL3A	-0.24	0.00	8.09E-01	0.00	0.05	1.09E-05	9	35	35	9.42E-01	Adipose_Visceral_Omentum
ALCC	ENSG00000116132.11	PRRX1	0.24	0.00	8.09E-01	0.00	0.03	6.05E-04	33	53	53	9.42E-01	Adipose_Visceral_Omentum
ALCC	ENSG00000230555.2	RP11-517P14.2	-0.24	-0.01	8.09E-01	0.00	0.04	1.44E-04	3	8	8	9.42E-01	Adipose_Visceral_Omentum
ALCC	ENSG00000151657.11	KIN	0.24	0.01	8.10E-01	0.00	0.01	4.47E-02	8	29	29	9.42E-01	Adipose_Visceral_Omentum
ALCC	ENSG00000118997.13	DNAH7	-0.24	-0.69	8.10E-01	0.00	0.13	1.29E-13	1	25	25	9.42E-01	Adipose_Visceral_Omentum
ALCC	ENSG00000134291.11	TMEM106C	0.24	0.00	8.10E-01	0.00	0.05	2.30E-05	7	16	16	9.42E-01	Adipose_Visceral_Omentum
ALCC	ENSG00000090487.10	SPG21	0.24	0.00	8.10E-01	0.00	0.38	2.23E-44	6	16	16	9.42E-01	Adipose_Visceral_Omentum
ALCC	ENSG00000112837.16	TBX18	-0.24	0.00	8.10E-01	0.00	0.03	1.67E-03	35	55	55	9.42E-01	Adipose_Visceral_Omentum
ALCC	ENSG00000119900.7	OGFRL1	-0.24	-0.01	8.11E-01	0.00	0.01	2.21E-02	3	9	9	9.42E-01	Adipose_Visceral_Omentum
ALCC	ENSG00000105699.16	LSR	0.24	0.00	8.11E-01	0.04	0.29	2.31E-31	31	70	70	9.42E-01	Adipose_Visceral_Omentum
ALCC	ENSG00000112796.9	ENPP5	0.24	0.01	8.11E-01	0.00	0.06	5.64E-07	11	15	15	9.42E-01	Adipose_Visceral_Omentum
ALCC	ENSG00000163510.13	CWC22	-0.24	-0.01	8.11E-01	0.00	0.01	2.32E-02	27	82	82	9.42E-01	Adipose_Visceral_Omentum
ALCC	ENSG00000123416.15	TUBA1B	-0.24	-0.01	8.11E-01	0.00	0.03	2.39E-04	26	30	30	9.42E-01	Adipose_Visceral_Omentum
ALCC	ENSG00000121281.12	ADCY7	-0.24	-0.01	8.11E-01	0.00	0.04	1.30E-04	5	12	12	9.42E-01	Adipose_Visceral_Omentum
ALCC	ENSG00000131558.14	EXOC4	0.24	0.00	8.11E-01	0.01	0.12	5.05E-13	55	108	108	9.42E-01	Adipose_Visceral_Omentum
ALCC	ENSG00000139445.17	FOXN4	-0.24	-0.01	8.12E-01	0.00	0.03	5.67E-04	22	37	37	9.42E-01	Adipose_Visceral_Omentum
ALCC	ENSG00000102781.13	KATNAL1	-0.24	-0.04	8.12E-01	0.00	0.01	2.35E-02	5	8	8	9.42E-01	Adipose_Visceral_Omentum
ALCC	ENSG00000272444.1	RP11-1017G21.6	0.24	0.00	8.12E-01	0.00	0.05	1.52E-05	15	33	33	9.42E-01	Adipose_Visceral_Omentum
ALCC	ENSG00000183826.16	BTBD9	-0.24	0.00	8.12E-01	0.01	0.09	1.09E-09	12	19	19	9.42E-01	Adipose_Visceral_Omentum
ALCC	ENSG00000165233.17	CARD19	-0.24	0.00	8.12E-01	0.01	0.25	4.14E-27	6	10	10	9.42E-01	Adipose_Visceral_Omentum
ALCC	ENSG00000265933.5	LINC00668	-0.24	0.00	8.12E-01	0.00	0.27	3.94E-29	7	15	15	9.42E-01	Adipose_Visceral_Omentum
ALCC	ENSG00000169371.13	SNUPN	0.24	0.01	8.12E-01	0.00	0.21	6.94E-22	11	25	25	9.42E-01	Adipose_Visceral_Omentum
ALCC	ENSG00000162520.14	SYNC	0.24	0.00	8.13E-01	0.01	0.11	2.89E-12	24	32	32	9.42E-01	Adipose_Visceral_Omentum
ALCC	ENSG00000075340.22	ADD2	-0.24	0.00	8.13E-01	0.00	0.11	4.11E-11	4	13	13	9.42E-01	Adipose_Visceral_Omentum
ALCC	ENSG00000182551.13	ADI1	-0.24	0.00	8.13E-01	0.00	0.08	2.16E-08	16	41	41	9.42E-01	Adipose_Visceral_Omentum
ALCC	ENSG00000197993.7	KEL	-0.24	-0.01	8.13E-01	0.00	0.04	4.12E-05	2	7	7	9.42E-01	Adipose_Visceral_Omentum
ALCC	ENSG00000260302.1	RP11-973H7.1	0.24	0.00	8.13E-01	0.01	0.07	1.52E-07	10	19	19	9.42E-01	Adipose_Visceral_Omentum
ALCC	ENSG00000178449.8	COX14	0.24	0.01	8.13E-01	0.00	0.02	9.98E-03	9	10	10	9.42E-01	Adipose_Visceral_Omentum
ALCC	ENSG00000100979.14	PLTP	0.24	0.00	8.13E-01	0.00	0.10	1.14E-10	9	13	13	9.42E-01	Adipose_Visceral_Omentum
ALCC	ENSG00000079150.17	FKBP7	-0.24	0.00	8.13E-01	0.01	0.15	2.25E-15	21	27	27	9.42E-01	Adipose_Visceral_Omentum
ALCC	ENSG00000140398.13	NEIL1	0.24	0.01	8.14E-01	0.00	0.04	3.19E-05	17	28	28	9.42E-01	Adipose_Visceral_Omentum
ALCC	ENSG00000167754.12	KLK5	-0.24	-0.01	8.14E-01	0.00	0.21	4.16E-22	17	42	42	9.42E-01	Adipose_Visceral_Omentum
ALCC	ENSG00000115808.11	STRN	-0.24	-0.01	8.14E-01	0.00	0.03	6.87E-04	10	20	20	9.42E-01	Adipose_Visceral_Omentum
ALCC	ENSG00000164241.13	C5orf63	-0.24	0.00	8.14E-01	0.01	0.10	1.52E-10	44	56	56	9.42E-01	Adipose_Visceral_Omentum
ALCC	ENSG00000138036.18	DYNC2LI1	-0.24	0.00	8.14E-01	0.01	0.05	2.91E-05	15	32	32	9.42E-01	Adipose_Visceral_Omentum
ALCC	ENSG00000023909.9	GCLM	0.23	0.01	8.14E-01	0.00	0.05	5.29E-06	10	18	18	9.42E-01	Adipose_Visceral_Omentum
ALCC	ENSG00000178338.10	ZNF354B	-0.23	-0.01	8.14E-01	0.00	0.07	1.37E-07	3	20	20	9.42E-01	Adipose_Visceral_Omentum
ALCC	ENSG00000144134.18	RABL2A	0.23	0.00	8.14E-01	0.00	0.18	2.86E-18	11	29	29	9.42E-01	Adipose_Visceral_Omentum
ALCC	ENSG00000263874.2	LINC00672	0.23	0.02	8.14E-01	0.00	0.02	6.49E-03	2	10	10	9.42E-01	Adipose_Visceral_Omentum
ALCC	ENSG00000184221.12	OLIG1	0.23	0.01	8.15E-01	0.00	0.01	2.10E-02	4	15	15	9.42E-01	Adipose_Visceral_Omentum
ALCC	ENSG00000070476.14	ZXDC	0.23	0.00	8.15E-01	0.02	0.28	6.30E-30	11	29	29	9.42E-01	Adipose_Visceral_Omentum
ALCC	ENSG00000133597.10	ADCK2	-0.23	0.00	8.15E-01	0.01	0.08	7.72E-09	86	156	156	9.42E-01	Adipose_Visceral_Omentum
ALCC	ENSG00000232196.3	MTRNR2L4	0.23	0.00	8.15E-01	0.02	0.02	2.50E-03	19	36	36	9.42E-01	Adipose_Visceral_Omentum
ALCC	ENSG00000135709.12	KIAA0513	0.23	0.00	8.15E-01	0.00	0.08	9.42E-09	13	30	30	9.42E-01	Adipose_Visceral_Omentum
ALCC	ENSG00000184719.11	RNLS	0.23	0.01	8.15E-01	0.00	0.05	1.43E-05	12	27	27	9.42E-01	Adipose_Visceral_Omentum
ALCC	ENSG00000164081.12	TEX264	0.23	0.00	8.15E-01	0.01	0.15	1.49E-15	8	10	10	9.42E-01	Adipose_Visceral_Omentum
ALCC	ENSG00000089169.14	RPH3A	0.23	0.01	8.15E-01	0.00	0.09	2.70E-09	6	17	17	9.42E-01	Adipose_Visceral_Omentum
ALCC	ENSG00000171160.17	MORN4	0.23	0.01	8.15E-01	0.00	0.19	1.14E-19	9	24	24	9.42E-01	Adipose_Visceral_Omentum
ALCC	ENSG00000213463.4	SYNJ2BP	-0.23	-0.01	8.16E-01	0.00	0.01	3.51E-02	41	80	80	9.43E-01	Adipose_Visceral_Omentum
ALCC	ENSG00000166963.12	MAP1A	-0.23	0.00	8.16E-01	0.00	0.03	1.61E-03	12	13	13	9.43E-01	Adipose_Visceral_Omentum
ALCC	ENSG00000134265.12	NAPG	0.23	0.00	8.16E-01	0.01	0.40	1.25E-47	31	114	114	9.43E-01	Adipose_Visceral_Omentum
ALCC	ENSG00000137145.20	DENND4C	-0.23	-0.01	8.17E-01	0.00	0.02	1.95E-03	13	24	24	9.43E-01	Adipose_Visceral_Omentum
ALCC	ENSG00000116151.13	MORN1	0.23	0.00	8.17E-01	0.00	0.11	1.64E-11	3	19	19	9.43E-01	Adipose_Visceral_Omentum
ALCC	ENSG00000149488.12	TMC2	-0.23	0.00	8.17E-01	0.03	0.18	2.62E-18	20	25	25	9.43E-01	Adipose_Visceral_Omentum
ALCC	ENSG00000176273.14	SLC35G1	0.23	0.01	8.17E-01	0.00	0.11	1.47E-11	13	47	47	9.43E-01	Adipose_Visceral_Omentum
ALCC	ENSG00000135828.11	RNASEL	0.23	0.01	8.17E-01	0.00	0.05	1.01E-05	15	34	34	9.43E-01	Adipose_Visceral_Omentum
ALCC	ENSG00000001561.6	ENPP4	0.23	0.01	8.18E-01	0.00	0.05	1.39E-05	6	22	22	9.43E-01	Adipose_Visceral_Omentum
ALCC	ENSG00000156219.16	ART3	-0.23	0.00	8.18E-01	0.01	0.09	1.06E-09	30	48	48	9.43E-01	Adipose_Visceral_Omentum
ALCC	ENSG00000273972.1	CTD-2306A12.1	0.23	0.00	8.18E-01	0.01	0.21	2.45E-22	5	16	16	9.43E-01	Adipose_Visceral_Omentum
ALCC	ENSG00000154328.15	NEIL2	0.23	0.00	8.18E-01	0.00	0.13	2.75E-13	14	37	37	9.43E-01	Adipose_Visceral_Omentum
ALCC	ENSG00000163864.15	NMNAT3	-0.23	0.00	8.18E-01	0.02	0.24	2.49E-25	11	20	20	9.43E-01	Adipose_Visceral_Omentum
ALCC	ENSG00000205959.3	RP11-689P11.2	0.23	0.00	8.19E-01	0.00	0.32	8.55E-36	28	69	69	9.43E-01	Adipose_Visceral_Omentum
ALCC	ENSG00000053372.4	MRTO4	-0.23	-0.04	8.19E-01	0.00	0.03	4.18E-04	8	13	13	9.43E-01	Adipose_Visceral_Omentum
ALCC	ENSG00000249631.5	RP11-281P23.2	0.23	0.00	8.19E-01	0.00	0.03	1.15E-03	25	48	48	9.43E-01	Adipose_Visceral_Omentum
ALCC	ENSG00000179010.14	MRFAP1	0.23	0.01	8.19E-01	0.00	0.05	1.37E-05	3	5	5	9.43E-01	Adipose_Visceral_Omentum
ALCC	ENSG00000064726.9	BTBD1	-0.23	-0.01	8.19E-01	0.00	0.05	1.40E-05	6	13	13	9.43E-01	Adipose_Visceral_Omentum
ALCC	ENSG00000269086.2	CTC-523E23.5	-0.23	0.00	8.19E-01	0.00	0.03	8.74E-04	26	45	45	9.43E-01	Adipose_Visceral_Omentum
ALCC	ENSG00000169914.5	OTUD3	-0.23	0.00	8.19E-01	0.05	0.27	1.04E-29	22	43	43	9.43E-01	Adipose_Visceral_Omentum
ALCC	ENSG00000189367.14	KIAA0408	-0.23	-0.01	8.20E-01	0.00	0.02	6.67E-03	15	43	43	9.44E-01	Adipose_Visceral_Omentum
ALCC	ENSG00000160072.19	ATAD3B	-0.23	0.00	8.21E-01	0.01	0.06	1.51E-07	29	72	72	9.44E-01	Adipose_Visceral_Omentum
ALCC	ENSG00000196365.11	LONP1	0.23	0.00	8.21E-01	0.01	0.29	4.38E-31	13	21	21	9.44E-01	Adipose_Visceral_Omentum
ALCC	ENSG00000137857.17	DUOX1	-0.23	0.00	8.21E-01	0.00	0.02	7.83E-03	11	24	24	9.44E-01	Adipose_Visceral_Omentum
ALCC	ENSG00000165621.8	OXGR1	-0.23	-0.01	8.21E-01	0.00	0.22	2.53E-23	3	26	26	9.44E-01	Adipose_Visceral_Omentum
ALCC	ENSG00000067715.13	SYT1	-0.23	-0.01	8.21E-01	0.00	0.03	1.92E-03	3	8	8	9.44E-01	Adipose_Visceral_Omentum
ALCC	ENSG00000153207.14	AHCTF1	0.23	0.01	8.21E-01	0.00	0.04	2.33E-04	8	24	24	9.44E-01	Adipose_Visceral_Omentum
ALCC	ENSG00000124164.15	VAPB	-0.23	0.00	8.21E-01	0.02	0.26	3.78E-29	24	35	35	9.44E-01	Adipose_Visceral_Omentum
ALCC	ENSG00000013288.8	MAN2B2	0.23	0.01	8.21E-01	0.00	0.24	3.73E-26	17	49	49	9.44E-01	Adipose_Visceral_Omentum
ALCC	ENSG00000145416.13	1-Mar	0.23	0.00	8.22E-01	0.00	0.16	1.37E-16	10	26	26	9.44E-01	Adipose_Visceral_Omentum
ALCC	ENSG00000171853.15	TRAPPC12	0.23	0.00	8.22E-01	0.00	0.09	7.58E-10	9	13	13	9.44E-01	Adipose_Visceral_Omentum
ALCC	ENSG00000174586.10	ZNF497	-0.23	-0.16	8.22E-01	0.00	0.09	4.97E-10	1	5	5	9.44E-01	Adipose_Visceral_Omentum
ALCC	ENSG00000117601.13	SERPINC1	-0.23	0.00	8.22E-01	0.02	0.15	5.00E-16	12	32	32	9.44E-01	Adipose_Visceral_Omentum
ALCC	ENSG00000176641.10	RNF152	-0.23	-0.03	8.22E-01	0.00	0.02	9.08E-03	1	6	6	9.44E-01	Adipose_Visceral_Omentum
ALCC	ENSG00000177674.15	AGTRAP	0.22	0.01	8.22E-01	0.00	0.05	1.39E-05	4	11	11	9.45E-01	Adipose_Visceral_Omentum
ALCC	ENSG00000166900.15	STX3	0.22	0.00	8.23E-01	0.00	0.05	2.14E-05	11	12	12	9.45E-01	Adipose_Visceral_Omentum
ALCC	ENSG00000119401.10	TRIM32	-0.22	-0.01	8.23E-01	0.00	0.07	4.43E-08	9	19	19	9.45E-01	Adipose_Visceral_Omentum
ALCC	ENSG00000171051.8	FPR1	0.22	0.02	8.23E-01	0.00	0.12	9.99E-13	2	6	6	9.45E-01	Adipose_Visceral_Omentum
ALCC	ENSG00000263508.5	RP11-963H4.3	-0.22	-0.01	8.24E-01	0.00	0.06	1.83E-06	15	35	35	9.45E-01	Adipose_Visceral_Omentum
ALCC	ENSG00000111144.9	LTA4H	0.22	0.00	8.24E-01	0.00	0.03	1.38E-03	21	43	43	9.45E-01	Adipose_Visceral_Omentum
ALCC	ENSG00000105376.4	ICAM5	-0.22	0.00	8.24E-01	0.03	0.16	4.53E-16	9	10	10	9.45E-01	Adipose_Visceral_Omentum
ALCC	ENSG00000170153.10	RNF150	0.22	0.01	8.24E-01	0.00	0.16	1.21E-16	24	38	38	9.45E-01	Adipose_Visceral_Omentum
ALCC	ENSG00000136908.17	DPM2	0.22	0.01	8.24E-01	0.00	0.04	1.47E-04	9	15	15	9.45E-01	Adipose_Visceral_Omentum
ALCC	ENSG00000179163.11	FUCA1	0.22	0.01	8.25E-01	0.00	0.03	2.45E-04	13	32	32	9.46E-01	Adipose_Visceral_Omentum
ALCC	ENSG00000124257.6	NEURL2	0.22	0.00	8.25E-01	0.01	0.17	9.91E-18	35	54	54	9.46E-01	Adipose_Visceral_Omentum
ALCC	ENSG00000137106.17	GRHPR	-0.22	0.00	8.25E-01	0.01	0.43	8.98E-54	34	68	68	9.46E-01	Adipose_Visceral_Omentum
ALCC	ENSG00000167280.16	ENGASE	-0.22	0.00	8.25E-01	0.00	0.33	6.63E-37	14	51	51	9.46E-01	Adipose_Visceral_Omentum
ALCC	ENSG00000165548.10	TMEM63C	-0.22	0.00	8.25E-01	0.01	0.06	7.99E-07	12	16	16	9.46E-01	Adipose_Visceral_Omentum
ALCC	ENSG00000198453.12	ZNF568	-0.22	-0.01	8.26E-01	0.00	0.01	3.94E-02	14	26	26	9.46E-01	Adipose_Visceral_Omentum
ALCC	ENSG00000137843.11	PAK6	-0.22	-0.01	8.26E-01	0.00	0.02	7.80E-03	5	13	13	9.46E-01	Adipose_Visceral_Omentum
ALCC	ENSG00000178188.14	SH2B1	-0.22	-0.08	8.26E-01	0.00	0.10	3.74E-10	1	10	10	9.46E-01	Adipose_Visceral_Omentum
ALCC	ENSG00000115159.15	GPD2	0.22	0.00	8.26E-01	0.00	0.03	9.33E-04	18	31	31	9.47E-01	Adipose_Visceral_Omentum
ALCC	ENSG00000167103.11	PIP5KL1	0.22	0.00	8.27E-01	0.07	0.29	5.70E-32	14	16	16	9.47E-01	Adipose_Visceral_Omentum
ALCC	ENSG00000256713.7	PGA5	0.22	0.00	8.27E-01	0.02	0.15	7.25E-16	17	28	28	9.47E-01	Adipose_Visceral_Omentum
ALCC	ENSG00000154548.8	SRSF12	-0.22	-0.01	8.27E-01	0.00	0.01	4.55E-02	14	16	16	9.47E-01	Adipose_Visceral_Omentum
ALCC	ENSG00000239264.8	TXNDC5	-0.22	0.00	8.28E-01	0.00	0.18	4.20E-18	39	93	93	9.47E-01	Adipose_Visceral_Omentum
ALCC	ENSG00000160213.6	CSTB	0.22	0.00	8.28E-01	0.00	0.18	1.62E-18	16	35	35	9.47E-01	Adipose_Visceral_Omentum
ALCC	ENSG00000126218.11	F10	0.22	0.00	8.28E-01	0.00	0.08	1.14E-08	19	34	34	9.47E-01	Adipose_Visceral_Omentum
ALCC	ENSG00000167107.12	ACSF2	0.22	0.03	8.28E-01	0.00	0.01	1.70E-02	1	6	6	9.47E-01	Adipose_Visceral_Omentum
ALCC	ENSG00000117226.11	GBP3	0.22	0.00	8.28E-01	0.09	0.61	2.01E-95	19	31	31	9.47E-01	Adipose_Visceral_Omentum
ALCC	ENSG00000164185.5	ZNF474	0.22	0.00	8.28E-01	0.00	0.02	1.30E-02	6	6	6	9.47E-01	Adipose_Visceral_Omentum
ALCC	ENSG00000198885.9	ITPRIPL1	0.22	0.00	8.28E-01	0.02	0.16	1.35E-17	12	19	19	9.47E-01	Adipose_Visceral_Omentum
ALCC	ENSG00000067533.5	RRP15	0.22	0.00	8.29E-01	0.01	0.25	3.29E-26	28	35	35	9.47E-01	Adipose_Visceral_Omentum
ALCC	ENSG00000115935.17	WIPF1	0.22	0.01	8.29E-01	0.00	0.07	1.85E-07	1	7	7	9.47E-01	Adipose_Visceral_Omentum
ALCC	ENSG00000069998.12	HDHD5	0.22	0.01	8.29E-01	0.00	0.08	1.96E-08	21	73	73	9.47E-01	Adipose_Visceral_Omentum
ALCC	ENSG00000184840.11	TMED9	-0.22	0.00	8.29E-01	0.00	0.09	4.39E-09	15	30	30	9.47E-01	Adipose_Visceral_Omentum
ALCC	ENSG00000163521.15	GLB1L	-0.22	-0.17	8.29E-01	0.00	0.15	1.38E-15	1	4	4	9.47E-01	Adipose_Visceral_Omentum
ALCC	ENSG00000185838.13	GNB1L	-0.22	0.00	8.29E-01	0.01	0.13	2.87E-13	12	38	38	9.47E-01	Adipose_Visceral_Omentum
ALCC	ENSG00000044090.8	CUL7	0.22	0.00	8.30E-01	0.01	0.16	1.97E-16	25	51	51	9.47E-01	Adipose_Visceral_Omentum
ALCC	ENSG00000116353.15	MECR	-0.21	-0.01	8.30E-01	0.00	0.04	6.57E-05	25	47	47	9.48E-01	Adipose_Visceral_Omentum
ALCC	ENSG00000109680.10	TBC1D19	0.21	0.02	8.30E-01	0.00	0.01	3.41E-02	12	18	18	9.48E-01	Adipose_Visceral_Omentum
ALCC	ENSG00000154429.10	CCSAP	-0.21	0.00	8.31E-01	0.00	0.10	1.40E-10	5	9	9	9.48E-01	Adipose_Visceral_Omentum
ALCC	ENSG00000185245.7	GP1BA	-0.21	0.00	8.31E-01	0.00	0.05	5.57E-06	2	7	7	9.49E-01	Adipose_Visceral_Omentum
ALCC	ENSG00000219607.3	PPP1R3G	0.21	0.01	8.31E-01	0.00	0.02	6.48E-03	6	16	16	9.49E-01	Adipose_Visceral_Omentum
ALCC	ENSG00000138071.13	ACTR2	-0.21	-0.02	8.31E-01	0.00	0.06	7.07E-07	7	13	13	9.49E-01	Adipose_Visceral_Omentum
ALCC	ENSG00000164879.6	CA3	0.21	0.00	8.32E-01	0.01	0.02	1.47E-02	22	34	34	9.49E-01	Adipose_Visceral_Omentum
ALCC	ENSG00000205809.9	KLRC2	-0.21	0.00	8.32E-01	0.02	0.14	8.96E-15	18	32	32	9.49E-01	Adipose_Visceral_Omentum
ALCC	ENSG00000185565.11	LSAMP	-0.21	-0.01	8.32E-01	0.00	0.02	3.53E-03	15	15	15	9.49E-01	Adipose_Visceral_Omentum
ALCC	ENSG00000204428.12	LY6G5C	-0.21	0.00	8.32E-01	0.04	0.22	1.00E-23	10	10	10	9.49E-01	Adipose_Visceral_Omentum
ALCC	ENSG00000283071.1	RP11-736N17.11	0.21	0.00	8.32E-01	0.01	0.13	1.02E-13	6	9	9	9.49E-01	Adipose_Visceral_Omentum
ALCC	ENSG00000236682.1	AC068282.3	-0.21	0.00	8.33E-01	0.18	0.57	3.04E-81	24	28	28	9.49E-01	Adipose_Visceral_Omentum
ALCC	ENSG00000167461.11	RAB8A	0.21	0.01	8.33E-01	0.00	0.01	2.34E-02	16	21	21	9.49E-01	Adipose_Visceral_Omentum
ALCC	ENSG00000157045.8	NTAN1	0.21	0.00	8.33E-01	0.00	0.02	6.44E-03	19	33	33	9.49E-01	Adipose_Visceral_Omentum
ALCC	ENSG00000089063.14	TMEM230	-0.21	-0.01	8.33E-01	0.00	0.31	2.86E-34	3	25	25	9.49E-01	Adipose_Visceral_Omentum
ALCC	ENSG00000129667.12	RHBDF2	-0.21	0.00	8.33E-01	0.00	0.18	9.40E-19	3	6	6	9.49E-01	Adipose_Visceral_Omentum
ALCC	ENSG00000230733.2	AC092171.4	-0.21	0.00	8.33E-01	0.01	0.14	5.32E-14	14	21	21	9.49E-01	Adipose_Visceral_Omentum
ALCC	ENSG00000163444.11	TMEM183A	-0.21	-0.01	8.33E-01	0.00	0.03	2.93E-04	21	46	46	9.49E-01	Adipose_Visceral_Omentum
ALCC	ENSG00000125149.11	C16orf70	-0.21	0.00	8.34E-01	0.00	0.04	8.88E-05	6	8	8	9.49E-01	Adipose_Visceral_Omentum
ALCC	ENSG00000085832.16	EPS15	-0.21	0.00	8.34E-01	0.01	0.17	5.19E-18	54	111	111	9.49E-01	Adipose_Visceral_Omentum
ALCC	ENSG00000138363.14	ATIC	-0.21	0.00	8.35E-01	0.02	0.26	5.59E-28	44	56	56	9.49E-01	Adipose_Visceral_Omentum
ALCC	ENSG00000143740.14	SNAP47	-0.21	0.00	8.35E-01	0.00	0.04	4.83E-05	40	47	47	9.49E-01	Adipose_Visceral_Omentum
ALCC	ENSG00000113812.13	ACTR8	-0.21	0.00	8.35E-01	0.01	0.31	2.16E-33	32	57	57	9.49E-01	Adipose_Visceral_Omentum
ALCC	ENSG00000163354.14	DCST2	0.21	0.00	8.35E-01	0.00	0.05	1.86E-05	22	48	48	9.49E-01	Adipose_Visceral_Omentum
ALCC	ENSG00000099866.14	MADCAM1	0.21	0.00	8.35E-01	0.01	0.04	7.73E-05	18	72	72	9.49E-01	Adipose_Visceral_Omentum
ALCC	ENSG00000170412.16	GPRC5C	-0.21	-0.01	8.35E-01	0.00	0.04	1.71E-04	4	7	7	9.49E-01	Adipose_Visceral_Omentum
ALCC	ENSG00000127463.13	EMC1	-0.21	0.00	8.36E-01	0.01	0.19	4.01E-19	10	21	21	9.49E-01	Adipose_Visceral_Omentum
ALCC	ENSG00000173145.11	NOC3L	-0.21	-0.01	8.36E-01	0.00	0.04	4.50E-05	6	14	14	9.49E-01	Adipose_Visceral_Omentum
ALCC	ENSG00000118197.13	DDX59	-0.21	0.00	8.36E-01	0.05	0.27	4.19E-29	21	43	43	9.49E-01	Adipose_Visceral_Omentum
ALCC	ENSG00000125637.15	PSD4	-0.21	0.00	8.36E-01	0.01	0.25	1.32E-26	31	41	41	9.49E-01	Adipose_Visceral_Omentum
ALCC	ENSG00000184908.17	CLCNKB	0.21	0.00	8.36E-01	0.00	0.03	8.18E-04	12	28	28	9.49E-01	Adipose_Visceral_Omentum
ALCC	ENSG00000241043.1	GVQW1	0.21	0.01	8.36E-01	0.00	0.05	1.07E-05	1	9	9	9.49E-01	Adipose_Visceral_Omentum
ALCC	ENSG00000169764.15	UGP2	0.21	0.00	8.36E-01	0.00	0.11	5.10E-11	22	35	35	9.49E-01	Adipose_Visceral_Omentum
ALCC	ENSG00000145014.17	TMEM44	0.21	0.01	8.36E-01	0.00	0.02	1.38E-02	19	53	53	9.49E-01	Adipose_Visceral_Omentum
ALCC	ENSG00000142409.5	ZNF787	0.21	0.00	8.36E-01	0.00	0.01	4.12E-02	5	13	13	9.49E-01	Adipose_Visceral_Omentum
ALCC	ENSG00000186889.9	TMEM17	-0.21	0.00	8.37E-01	0.01	0.10	5.61E-10	13	19	19	9.49E-01	Adipose_Visceral_Omentum
ALCC	ENSG00000271811.1	RP1-79C4.4	-0.21	0.00	8.37E-01	0.03	0.25	7.80E-27	15	30	30	9.49E-01	Adipose_Visceral_Omentum
ALCC	ENSG00000182272.11	B4GALNT4	0.21	0.02	8.37E-01	0.00	0.03	4.57E-04	3	9	9	9.49E-01	Adipose_Visceral_Omentum
ALCC	ENSG00000177721.4	ANXA2R	-0.21	0.00	8.37E-01	0.00	0.02	4.66E-03	3	7	7	9.49E-01	Adipose_Visceral_Omentum
ALCC	ENSG00000079999.13	KEAP1	0.21	0.00	8.37E-01	0.00	0.05	9.08E-06	36	72	72	9.50E-01	Adipose_Visceral_Omentum
ALCC	ENSG00000115760.13	BIRC6	-0.21	-0.03	8.37E-01	0.00	0.03	2.58E-04	2	9	9	9.50E-01	Adipose_Visceral_Omentum
ALCC	ENSG00000134775.15	FHOD3	0.20	0.00	8.38E-01	0.01	0.04	5.06E-05	9	19	19	9.50E-01	Adipose_Visceral_Omentum
ALCC	ENSG00000141527.16	CARD14	0.20	0.00	8.38E-01	0.00	0.09	2.49E-09	5	15	15	9.50E-01	Adipose_Visceral_Omentum
ALCC	ENSG00000156381.8	ANKRD9	-0.20	-0.01	8.38E-01	0.00	0.11	3.75E-11	3	23	23	9.50E-01	Adipose_Visceral_Omentum
ALCC	ENSG00000273771.1	RP11-236L14.2	0.20	0.00	8.38E-01	0.00	0.05	1.38E-05	31	61	61	9.50E-01	Adipose_Visceral_Omentum
ALCC	ENSG00000156931.15	VPS8	-0.20	0.00	8.38E-01	0.04	0.31	1.71E-35	29	60	60	9.50E-01	Adipose_Visceral_Omentum
ALCC	ENSG00000164054.15	SHISA5	0.20	0.06	8.38E-01	0.00	0.02	1.29E-02	2	19	19	9.50E-01	Adipose_Visceral_Omentum
ALCC	ENSG00000259031.1	CTD-2062F14.3	-0.20	-0.01	8.39E-01	0.00	0.08	3.32E-08	4	15	15	9.50E-01	Adipose_Visceral_Omentum
ALCC	ENSG00000183066.14	WBP2NL	0.20	0.00	8.39E-01	0.02	0.10	2.75E-10	18	21	21	9.50E-01	Adipose_Visceral_Omentum
ALCC	ENSG00000185298.12	CCDC137	0.20	0.00	8.39E-01	0.00	0.06	4.29E-07	5	7	7	9.50E-01	Adipose_Visceral_Omentum
ALCC	ENSG00000128891.15	C15orf57	0.20	0.00	8.39E-01	0.14	0.48	1.37E-62	29	39	39	9.50E-01	Adipose_Visceral_Omentum
ALCC	ENSG00000204084.12	INPP5B	0.20	0.00	8.39E-01	0.02	0.49	6.87E-64	23	44	44	9.50E-01	Adipose_Visceral_Omentum
ALCC	ENSG00000138286.14	FAM149B1	0.20	0.00	8.40E-01	0.00	0.03	1.88E-03	23	23	23	9.51E-01	Adipose_Visceral_Omentum
ALCC	ENSG00000067369.13	TP53BP1	-0.20	0.00	8.40E-01	0.01	0.08	4.95E-09	20	22	22	9.51E-01	Adipose_Visceral_Omentum
ALCC	ENSG00000137404.14	NRM	0.20	0.00	8.40E-01	0.00	0.08	6.19E-09	4	7	7	9.51E-01	Adipose_Visceral_Omentum
ALCC	ENSG00000086570.12	FAT2	0.20	0.02	8.41E-01	0.00	0.03	9.18E-04	4	18	18	9.51E-01	Adipose_Visceral_Omentum
ALCC	ENSG00000256073.3	URB1-AS1	0.20	0.01	8.41E-01	0.00	0.01	4.68E-02	22	32	32	9.51E-01	Adipose_Visceral_Omentum
ALCC	ENSG00000104833.11	TUBB4A	-0.20	-0.01	8.41E-01	0.00	0.03	2.45E-04	8	17	17	9.51E-01	Adipose_Visceral_Omentum
ALCC	ENSG00000215808.2	LINC01139	-0.20	0.00	8.41E-01	0.02	0.27	1.82E-28	3	10	10	9.51E-01	Adipose_Visceral_Omentum
ALCC	ENSG00000263956.6	NBPF11	0.20	0.00	8.41E-01	0.01	0.13	8.74E-13	11	54	54	9.51E-01	Adipose_Visceral_Omentum
ALCC	ENSG00000151725.11	CENPU	0.20	0.00	8.41E-01	0.01	0.19	6.46E-20	5	9	9	9.51E-01	Adipose_Visceral_Omentum
ALCC	ENSG00000083535.15	PIBF1	-0.20	-0.02	8.41E-01	0.00	0.05	4.69E-06	21	27	27	9.51E-01	Adipose_Visceral_Omentum
ALCC	ENSG00000204020.5	LIPN	-0.20	-0.01	8.41E-01	0.00	0.09	3.73E-09	12	30	30	9.51E-01	Adipose_Visceral_Omentum
ALCC	ENSG00000204128.5	C2orf72	-0.20	0.00	8.42E-01	0.03	0.23	7.21E-25	11	21	21	9.51E-01	Adipose_Visceral_Omentum
ALCC	ENSG00000119915.4	ELOVL3	-0.20	-0.01	8.42E-01	0.00	0.02	4.16E-03	11	12	12	9.51E-01	Adipose_Visceral_Omentum
ALCC	ENSG00000188056.11	TREML4	0.20	0.00	8.42E-01	0.02	0.18	1.99E-18	18	23	23	9.51E-01	Adipose_Visceral_Omentum
ALCC	ENSG00000149084.12	HSD17B12	-0.20	0.00	8.42E-01	0.15	0.57	1.32E-83	51	70	70	9.51E-01	Adipose_Visceral_Omentum
ALCC	ENSG00000164978.17	NUDT2	-0.20	0.00	8.42E-01	0.11	0.62	4.54E-95	15	18	18	9.51E-01	Adipose_Visceral_Omentum
ALCC	ENSG00000185043.10	CIB1	-0.20	0.00	8.42E-01	0.00	0.18	3.87E-18	3	5	5	9.51E-01	Adipose_Visceral_Omentum
ALCC	ENSG00000135269.17	TES	-0.20	0.00	8.43E-01	0.00	0.01	1.84E-02	23	44	44	9.52E-01	Adipose_Visceral_Omentum
ALCC	ENSG00000072201.13	LNX1	0.20	0.00	8.44E-01	0.00	0.04	1.00E-04	38	99	99	9.53E-01	Adipose_Visceral_Omentum
ALCC	ENSG00000146701.11	MDH2	0.20	0.01	8.44E-01	0.00	0.03	1.63E-03	13	27	27	9.53E-01	Adipose_Visceral_Omentum
ALCC	ENSG00000177932.6	ZNF354C	0.20	2.12	8.44E-01	0.00	0.02	4.78E-03	1	4	4	9.53E-01	Adipose_Visceral_Omentum
ALCC	ENSG00000213672.7	NCKIPSD	-0.20	0.00	8.44E-01	0.03	0.22	2.65E-23	13	14	14	9.53E-01	Adipose_Visceral_Omentum
ALCC	ENSG00000167202.11	TBC1D2B	-0.20	0.00	8.45E-01	0.00	0.06	2.18E-06	20	33	33	9.53E-01	Adipose_Visceral_Omentum
ALCC	ENSG00000171649.11	ZIK1	-0.20	-0.01	8.45E-01	0.00	0.07	2.78E-07	9	22	22	9.53E-01	Adipose_Visceral_Omentum
ALCC	ENSG00000228065.10	LINC01515	0.20	0.00	8.45E-01	0.06	0.37	1.87E-42	41	94	94	9.53E-01	Adipose_Visceral_Omentum
ALCC	ENSG00000148965.9	SAA4	-0.20	0.00	8.45E-01	0.00	0.03	4.41E-04	12	28	28	9.53E-01	Adipose_Visceral_Omentum
ALCC	ENSG00000134339.8	SAA2	0.20	0.00	8.45E-01	0.01	0.04	4.17E-05	36	58	58	9.53E-01	Adipose_Visceral_Omentum
ALCC	ENSG00000228549.3	RP11-108M9.3	-0.20	0.00	8.45E-01	0.01	0.04	1.10E-04	7	13	13	9.53E-01	Adipose_Visceral_Omentum
ALCC	ENSG00000116857.16	TMEM9	0.19	0.00	8.45E-01	0.01	0.27	3.63E-29	3	6	6	9.53E-01	Adipose_Visceral_Omentum
ALCC	ENSG00000171469.10	ZNF561	0.19	0.00	8.46E-01	0.00	0.22	1.50E-23	6	14	14	9.53E-01	Adipose_Visceral_Omentum
ALCC	ENSG00000130783.13	CCDC62	0.19	0.00	8.46E-01	0.00	0.04	1.05E-04	4	8	8	9.53E-01	Adipose_Visceral_Omentum
ALCC	ENSG00000169126.15	ARMC4	0.19	0.01	8.46E-01	0.00	0.02	7.76E-03	10	15	15	9.53E-01	Adipose_Visceral_Omentum
ALCC	ENSG00000005156.11	LIG3	0.19	0.00	8.47E-01	0.00	0.25	5.44E-27	9	27	27	9.53E-01	Adipose_Visceral_Omentum
ALCC	ENSG00000184988.8	TMEM106A	0.19	0.04	8.47E-01	0.00	0.01	4.61E-02	8	16	16	9.53E-01	Adipose_Visceral_Omentum
ALCC	ENSG00000182253.14	SYNM	-0.19	0.00	8.47E-01	0.00	0.28	3.71E-30	7	21	21	9.53E-01	Adipose_Visceral_Omentum
ALCC	ENSG00000142892.14	PIGK	-0.19	-0.09	8.47E-01	0.00	0.04	1.33E-04	3	24	24	9.53E-01	Adipose_Visceral_Omentum
ALCC	ENSG00000154518.9	ATP5G3	-0.19	0.00	8.47E-01	0.00	0.14	4.60E-14	20	33	33	9.53E-01	Adipose_Visceral_Omentum
ALCC	ENSG00000197915.5	HRNR	0.19	0.00	8.47E-01	0.03	0.44	1.50E-54	28	45	45	9.53E-01	Adipose_Visceral_Omentum
ALCC	ENSG00000118200.14	CAMSAP2	-0.19	0.00	8.47E-01	0.00	0.07	3.58E-08	11	13	13	9.53E-01	Adipose_Visceral_Omentum
ALCC	ENSG00000127311.9	HELB	0.19	0.00	8.47E-01	0.10	0.41	5.29E-49	14	21	21	9.53E-01	Adipose_Visceral_Omentum
ALCC	ENSG00000272459.1	RP11-1277A3.3	0.19	0.00	8.47E-01	0.02	0.17	2.28E-17	12	35	35	9.53E-01	Adipose_Visceral_Omentum
ALCC	ENSG00000167196.13	FBXO22	0.19	0.01	8.48E-01	0.00	0.04	1.08E-04	43	62	62	9.53E-01	Adipose_Visceral_Omentum
ALCC	ENSG00000138449.10	SLC40A1	-0.19	-0.01	8.48E-01	0.00	0.01	4.63E-02	9	24	24	9.53E-01	Adipose_Visceral_Omentum
ALCC	ENSG00000188234.13	AGAP4	0.19	0.01	8.48E-01	0.00	0.55	7.84E-78	12	35	35	9.53E-01	Adipose_Visceral_Omentum
ALCC	ENSG00000124678.17	TCP11	0.19	0.00	8.48E-01	0.04	0.10	4.25E-10	23	42	42	9.53E-01	Adipose_Visceral_Omentum
ALCC	ENSG00000135473.14	PAN2	0.19	0.06	8.48E-01	0.00	0.03	4.40E-04	7	15	15	9.53E-01	Adipose_Visceral_Omentum
ALCC	ENSG00000174446.12	SNAPC5	-0.19	-0.03	8.49E-01	0.00	0.06	1.00E-06	5	18	18	9.53E-01	Adipose_Visceral_Omentum
ALCC	ENSG00000170502.12	NUDT9	-0.19	-0.01	8.49E-01	0.00	0.03	3.31E-04	7	19	19	9.53E-01	Adipose_Visceral_Omentum
ALCC	ENSG00000160360.12	GPSM1	0.19	0.10	8.49E-01	0.00	0.09	2.33E-09	2	17	17	9.53E-01	Adipose_Visceral_Omentum
ALCC	ENSG00000179168.14	GGN	-0.19	0.00	8.49E-01	0.00	0.02	1.12E-02	15	34	34	9.53E-01	Adipose_Visceral_Omentum
ALCC	ENSG00000116774.11	OLFML3	-0.19	-0.01	8.49E-01	0.00	0.02	5.02E-03	5	18	18	9.53E-01	Adipose_Visceral_Omentum
ALCC	ENSG00000241484.9	ARHGAP8	0.19	0.00	8.49E-01	0.00	0.02	1.46E-02	7	16	16	9.53E-01	Adipose_Visceral_Omentum
ALCC	ENSG00000157315.4	TMED6	-0.19	0.00	8.49E-01	0.01	0.08	3.09E-08	3	9	9	9.54E-01	Adipose_Visceral_Omentum
ALCC	ENSG00000158483.15	FAM86C1	0.19	0.00	8.50E-01	0.02	0.35	7.02E-40	21	60	60	9.54E-01	Adipose_Visceral_Omentum
ALCC	ENSG00000124641.15	MED20	-0.19	0.00	8.50E-01	0.01	0.05	1.54E-05	18	41	41	9.54E-01	Adipose_Visceral_Omentum
ALCC	ENSG00000118514.13	ALDH8A1	0.19	0.00	8.50E-01	0.03	0.26	5.76E-28	43	65	65	9.54E-01	Adipose_Visceral_Omentum
ALCC	ENSG00000118004.17	COLEC11	-0.19	0.00	8.51E-01	0.01	0.05	5.73E-06	2	6	6	9.54E-01	Adipose_Visceral_Omentum
ALCC	ENSG00000256540.1	RP11-598F7.6	-0.19	-0.01	8.51E-01	0.00	0.04	4.51E-05	6	10	10	9.54E-01	Adipose_Visceral_Omentum
ALCC	ENSG00000167232.13	ZNF91	-0.19	0.00	8.51E-01	0.00	0.02	2.38E-03	27	57	57	9.54E-01	Adipose_Visceral_Omentum
ALCC	ENSG00000100191.5	SLC5A4	0.19	0.00	8.51E-01	0.11	0.30	1.90E-33	70	100	100	9.54E-01	Adipose_Visceral_Omentum
ALCC	ENSG00000187650.3	VMAC	-0.19	0.00	8.52E-01	0.00	0.03	3.93E-04	8	11	11	9.55E-01	Adipose_Visceral_Omentum
ALCC	ENSG00000251532.1	CTD-2245E15.3	0.19	0.00	8.52E-01	0.01	0.10	5.63E-11	15	21	21	9.55E-01	Adipose_Visceral_Omentum
ALCC	ENSG00000276855.1	CTD-3157E16.2	0.19	0.00	8.52E-01	0.00	0.06	6.75E-07	13	27	27	9.55E-01	Adipose_Visceral_Omentum
ALCC	ENSG00000005421.8	PON1	0.19	0.00	8.52E-01	0.00	0.06	5.09E-07	4	9	9	9.55E-01	Adipose_Visceral_Omentum
ALCC	ENSG00000107099.15	DOCK8	-0.19	0.00	8.52E-01	0.03	0.22	3.30E-23	9	21	21	9.55E-01	Adipose_Visceral_Omentum
ALCC	ENSG00000198276.15	UCKL1	0.19	0.01	8.53E-01	0.00	0.01	1.84E-02	11	27	27	9.55E-01	Adipose_Visceral_Omentum
ALCC	ENSG00000196199.13	MPHOSPH8	-0.19	-0.01	8.53E-01	0.00	0.09	2.54E-09	6	11	11	9.55E-01	Adipose_Visceral_Omentum
ALCC	ENSG00000181458.10	TMEM45A	0.18	0.00	8.54E-01	0.00	0.06	1.87E-06	14	21	21	9.55E-01	Adipose_Visceral_Omentum
ALCC	ENSG00000205189.11	ZBTB10	0.18	0.01	8.54E-01	0.00	0.02	2.77E-03	16	22	22	9.55E-01	Adipose_Visceral_Omentum
ALCC	ENSG00000160886.13	LY6K	0.18	0.00	8.54E-01	0.03	0.12	6.77E-13	27	52	52	9.55E-01	Adipose_Visceral_Omentum
ALCC	ENSG00000135052.16	GOLM1	0.18	0.01	8.54E-01	0.00	0.04	4.06E-05	19	90	90	9.55E-01	Adipose_Visceral_Omentum
ALCC	ENSG00000138115.13	CYP2C8	-0.18	0.00	8.54E-01	0.01	0.10	5.07E-10	6	8	8	9.55E-01	Adipose_Visceral_Omentum
ALCC	ENSG00000132205.10	EMILIN2	0.18	0.00	8.54E-01	0.00	0.03	2.63E-04	2	3	3	9.55E-01	Adipose_Visceral_Omentum
ALCC	ENSG00000101019.21	UQCC1	0.18	0.00	8.54E-01	0.01	0.14	1.37E-14	37	50	50	9.55E-01	Adipose_Visceral_Omentum
ALCC	ENSG00000107614.21	TRDMT1	0.18	0.01	8.54E-01	0.00	0.16	1.91E-16	7	21	21	9.55E-01	Adipose_Visceral_Omentum
ALCC	ENSG00000091409.14	ITGA6	-0.18	-0.01	8.55E-01	0.00	0.02	9.84E-03	27	32	32	9.55E-01	Adipose_Visceral_Omentum
ALCC	ENSG00000224635.1	RP4-564F22.5	-0.18	-0.01	8.55E-01	0.00	0.51	6.64E-67	8	20	20	9.55E-01	Adipose_Visceral_Omentum
ALCC	ENSG00000099995.18	SF3A1	-0.18	-0.01	8.55E-01	0.00	0.02	6.27E-03	9	22	22	9.55E-01	Adipose_Visceral_Omentum
ALCC	ENSG00000261159.1	RP11-723O4.9	0.18	0.00	8.55E-01	0.00	0.18	3.82E-18	13	26	26	9.55E-01	Adipose_Visceral_Omentum
ALCC	ENSG00000182871.14	COL18A1	-0.18	-0.01	8.55E-01	0.00	0.06	5.16E-07	1	14	14	9.55E-01	Adipose_Visceral_Omentum
ALCC	ENSG00000160282.13	FTCD	0.18	0.02	8.55E-01	0.00	0.07	1.57E-07	1	33	33	9.55E-01	Adipose_Visceral_Omentum
ALCC	ENSG00000166797.10	FAM96A	0.18	0.01	8.55E-01	0.00	0.01	2.50E-02	7	26	26	9.55E-01	Adipose_Visceral_Omentum
ALCC	ENSG00000178404.9	CEP295NL	0.18	0.00	8.55E-01	0.01	0.04	3.26E-05	2	3	3	9.55E-01	Adipose_Visceral_Omentum
ALCC	ENSG00000122783.16	C7orf49	-0.18	0.00	8.56E-01	0.01	0.17	6.01E-18	32	48	48	9.56E-01	Adipose_Visceral_Omentum
ALCC	ENSG00000183397.5	C19orf71	0.18	0.00	8.56E-01	0.00	0.03	4.88E-04	2	8	8	9.56E-01	Adipose_Visceral_Omentum
ALCC	ENSG00000144278.14	GALNT13	-0.18	0.00	8.56E-01	0.00	0.03	3.44E-04	11	13	13	9.56E-01	Adipose_Visceral_Omentum
ALCC	ENSG00000173950.15	XXYLT1	0.18	0.00	8.57E-01	0.01	0.06	2.14E-06	33	46	46	9.56E-01	Adipose_Visceral_Omentum
ALCC	ENSG00000266904.5	LINC00663	0.18	0.00	8.57E-01	0.02	0.22	2.85E-23	12	48	48	9.56E-01	Adipose_Visceral_Omentum
ALCC	ENSG00000137944.17	KYAT3	0.18	0.00	8.57E-01	0.01	0.32	9.75E-36	30	43	43	9.56E-01	Adipose_Visceral_Omentum
ALCC	ENSG00000106868.16	SUSD1	0.18	0.00	8.57E-01	0.00	0.39	3.96E-46	15	33	33	9.56E-01	Adipose_Visceral_Omentum
ALCC	ENSG00000065559.14	MAP2K4	0.18	0.00	8.57E-01	0.00	0.09	2.10E-09	4	14	14	9.56E-01	Adipose_Visceral_Omentum
ALCC	ENSG00000122550.17	KLHL7	-0.18	-0.01	8.57E-01	0.00	0.16	1.06E-16	9	23	23	9.56E-01	Adipose_Visceral_Omentum
ALCC	ENSG00000197181.11	PIWIL2	-0.18	-0.03	8.57E-01	0.00	0.23	2.12E-24	1	15	15	9.56E-01	Adipose_Visceral_Omentum
ALCC	ENSG00000171714.10	ANO5	-0.18	0.00	8.57E-01	0.01	0.23	3.23E-24	12	32	32	9.56E-01	Adipose_Visceral_Omentum
ALCC	ENSG00000139651.10	ZNF740	-0.18	-0.01	8.58E-01	0.00	0.06	1.45E-06	5	12	12	9.56E-01	Adipose_Visceral_Omentum
ALCC	ENSG00000127399.14	LRRC61	-0.18	0.00	8.58E-01	0.00	0.34	2.55E-38	11	33	33	9.57E-01	Adipose_Visceral_Omentum
ALCC	ENSG00000010282.14	HHATL	0.18	0.00	8.58E-01	0.00	0.03	4.92E-04	8	20	20	9.57E-01	Adipose_Visceral_Omentum
ALCC	ENSG00000196353.11	CPNE4	-0.18	0.00	8.59E-01	0.01	0.02	2.05E-03	14	30	30	9.57E-01	Adipose_Visceral_Omentum
ALCC	ENSG00000281404.1	LINC01176	0.18	0.00	8.59E-01	0.00	0.34	3.48E-38	29	45	45	9.58E-01	Adipose_Visceral_Omentum
ALCC	ENSG00000164366.3	CCDC127	0.18	0.00	8.60E-01	0.00	0.02	9.49E-03	10	27	27	9.58E-01	Adipose_Visceral_Omentum
ALCC	ENSG00000144229.11	THSD7B	-0.18	0.00	8.60E-01	0.00	0.04	1.36E-04	25	31	31	9.58E-01	Adipose_Visceral_Omentum
ALCC	ENSG00000134215.15	VAV3	0.18	0.00	8.60E-01	0.01	0.12	4.79E-12	11	20	20	9.58E-01	Adipose_Visceral_Omentum
ALCC	ENSG00000188389.10	PDCD1	-0.18	0.00	8.60E-01	0.00	0.11	1.93E-11	4	51	51	9.58E-01	Adipose_Visceral_Omentum
ALCC	ENSG00000102468.10	HTR2A	-0.18	-0.01	8.61E-01	0.00	0.01	2.07E-02	8	19	19	9.58E-01	Adipose_Visceral_Omentum
ALCC	ENSG00000158793.13	NIT1	-0.18	0.00	8.61E-01	0.00	0.06	1.98E-06	32	64	64	9.58E-01	Adipose_Visceral_Omentum
ALCC	ENSG00000131626.16	PPFIA1	0.18	0.00	8.61E-01	0.00	0.31	1.00E-34	6	20	20	9.58E-01	Adipose_Visceral_Omentum
ALCC	ENSG00000149654.9	CDH22	0.18	0.06	8.61E-01	0.00	0.02	9.45E-03	1	4	4	9.58E-01	Adipose_Visceral_Omentum
ALCC	ENSG00000196917.5	HCAR1	-0.18	0.00	8.61E-01	0.00	0.03	6.88E-04	12	29	29	9.58E-01	Adipose_Visceral_Omentum
ALCC	ENSG00000089006.16	SNX5	-0.18	-0.01	8.61E-01	0.00	0.04	1.24E-04	5	14	14	9.58E-01	Adipose_Visceral_Omentum
ALCC	ENSG00000162614.18	NEXN	0.17	0.01	8.61E-01	0.00	0.06	4.21E-07	10	17	17	9.58E-01	Adipose_Visceral_Omentum
ALCC	ENSG00000145736.14	GTF2H2	-0.17	-0.10	8.61E-01	0.00	0.34	3.30E-38	1	20	20	9.58E-01	Adipose_Visceral_Omentum
ALCC	ENSG00000129197.14	RPAIN	0.17	0.00	8.62E-01	0.02	0.15	1.23E-15	11	16	16	9.58E-01	Adipose_Visceral_Omentum
ALCC	ENSG00000090989.17	EXOC1	0.17	0.00	8.62E-01	0.00	0.01	3.10E-02	9	18	18	9.58E-01	Adipose_Visceral_Omentum
ALCC	ENSG00000272994.1	RP11-332H14.2	0.17	0.01	8.62E-01	0.00	0.09	1.81E-09	6	17	17	9.58E-01	Adipose_Visceral_Omentum
ALCC	ENSG00000012061.15	ERCC1	0.17	0.00	8.62E-01	0.01	0.10	5.03E-10	30	58	58	9.58E-01	Adipose_Visceral_Omentum
ALCC	ENSG00000230563.2	RP5-828H9.1	-0.17	0.00	8.62E-01	0.14	0.47	1.27E-61	2	11	11	9.58E-01	Adipose_Visceral_Omentum
ALCC	ENSG00000184640.17	9-Sep	-0.17	0.00	8.62E-01	0.00	0.02	5.18E-03	33	62	62	9.58E-01	Adipose_Visceral_Omentum
ALCC	ENSG00000221821.3	C6orf226	0.17	0.00	8.62E-01	0.01	0.06	4.77E-07	16	18	18	9.58E-01	Adipose_Visceral_Omentum
ALCC	ENSG00000134201.10	GSTM5	-0.17	0.00	8.63E-01	0.00	0.38	1.62E-43	5	13	13	9.58E-01	Adipose_Visceral_Omentum
ALCC	ENSG00000160201.11	U2AF1	-0.17	0.00	8.63E-01	0.01	0.04	1.73E-04	17	49	49	9.58E-01	Adipose_Visceral_Omentum
ALCC	ENSG00000141556.20	TBCD	0.17	0.00	8.63E-01	0.01	0.18	1.88E-18	8	17	17	9.58E-01	Adipose_Visceral_Omentum
ALCC	ENSG00000276070.4	CCL4L2	0.17	0.00	8.63E-01	0.00	0.09	8.21E-10	10	29	29	9.58E-01	Adipose_Visceral_Omentum
ALCC	ENSG00000158435.7	CNOT11	0.17	0.01	8.63E-01	0.00	0.01	2.23E-02	5	19	19	9.58E-01	Adipose_Visceral_Omentum
ALCC	ENSG00000242852.6	ZNF709	-0.17	-0.01	8.63E-01	0.00	0.04	3.25E-05	7	13	13	9.58E-01	Adipose_Visceral_Omentum
ALCC	ENSG00000124440.15	HIF3A	0.17	0.00	8.63E-01	0.00	0.07	2.19E-07	11	11	11	9.58E-01	Adipose_Visceral_Omentum
ALCC	ENSG00000181894.14	ZNF329	-0.17	-0.08	8.64E-01	0.00	0.07	1.26E-07	1	16	16	9.59E-01	Adipose_Visceral_Omentum
ALCC	ENSG00000137601.16	NEK1	0.17	0.01	8.64E-01	0.00	0.07	1.16E-07	4	13	13	9.59E-01	Adipose_Visceral_Omentum
ALCC	ENSG00000170615.14	SLC26A5	-0.17	0.00	8.65E-01	0.02	0.05	4.20E-06	20	40	40	9.59E-01	Adipose_Visceral_Omentum
ALCC	ENSG00000203791.14	METTL10	-0.17	0.00	8.65E-01	0.01	0.33	1.92E-37	15	29	29	9.59E-01	Adipose_Visceral_Omentum
ALCC	ENSG00000137767.13	SQRDL	-0.17	0.00	8.65E-01	0.00	0.06	2.74E-06	9	10	10	9.59E-01	Adipose_Visceral_Omentum
ALCC	ENSG00000203279.3	RP11-498P14.5	0.17	0.00	8.65E-01	0.02	0.10	6.52E-10	6	11	11	9.59E-01	Adipose_Visceral_Omentum
ALCC	ENSG00000075415.12	SLC25A3	0.17	0.00	8.65E-01	0.00	0.03	1.42E-03	17	40	40	9.59E-01	Adipose_Visceral_Omentum
ALCC	ENSG00000107537.13	PHYH	-0.17	-0.01	8.66E-01	0.00	0.11	2.65E-11	8	25	25	9.59E-01	Adipose_Visceral_Omentum
ALCC	ENSG00000233927.4	RPS28	0.17	0.01	8.66E-01	0.00	0.24	9.20E-26	2	8	8	9.59E-01	Adipose_Visceral_Omentum
ALCC	ENSG00000196503.3	ARL9	0.17	0.00	8.67E-01	0.01	0.05	5.28E-06	29	35	35	9.59E-01	Adipose_Visceral_Omentum
ALCC	ENSG00000134330.18	IAH1	-0.17	-0.01	8.67E-01	0.00	0.01	2.06E-02	6	11	11	9.59E-01	Adipose_Visceral_Omentum
ALCC	ENSG00000167711.13	SERPINF2	0.17	0.01	8.67E-01	0.00	0.12	3.89E-12	2	36	36	9.59E-01	Adipose_Visceral_Omentum
ALCC	ENSG00000155849.15	ELMO1	0.17	0.00	8.67E-01	0.00	0.07	1.58E-07	17	23	23	9.59E-01	Adipose_Visceral_Omentum
ALCC	ENSG00000147679.11	UTP23	0.17	0.00	8.67E-01	0.00	0.01	4.43E-02	25	47	47	9.59E-01	Adipose_Visceral_Omentum
ALCC	ENSG00000064115.10	TM7SF3	0.17	0.00	8.67E-01	0.01	0.14	6.39E-15	24	51	51	9.59E-01	Adipose_Visceral_Omentum
ALCC	ENSG00000173258.12	ZNF483	0.17	0.00	8.67E-01	0.01	0.11	1.77E-11	27	45	45	9.59E-01	Adipose_Visceral_Omentum
ALCC	ENSG00000121864.9	ZNF639	-0.17	0.00	8.67E-01	0.00	0.07	1.72E-07	12	23	23	9.59E-01	Adipose_Visceral_Omentum
ALCC	ENSG00000277494.1	GPIHBP1	-0.17	0.00	8.67E-01	0.00	0.13	6.31E-14	2	8	8	9.59E-01	Adipose_Visceral_Omentum
ALCC	ENSG00000129673.9	AANAT	-0.17	0.00	8.67E-01	0.02	0.16	3.86E-16	9	23	23	9.59E-01	Adipose_Visceral_Omentum
ALCC	ENSG00000166546.13	BEAN1	0.17	0.00	8.67E-01	0.00	0.02	4.86E-03	11	17	17	9.59E-01	Adipose_Visceral_Omentum
ALCC	ENSG00000186766.7	FOXI2	-0.17	0.00	8.68E-01	0.01	0.08	1.29E-08	6	8	8	9.59E-01	Adipose_Visceral_Omentum
ALCC	ENSG00000083845.8	RPS5	-0.17	-0.02	8.68E-01	0.00	0.17	1.83E-17	2	12	12	9.59E-01	Adipose_Visceral_Omentum
ALCC	ENSG00000137269.14	LRRC1	0.17	0.00	8.68E-01	0.00	0.07	3.95E-07	36	96	96	9.59E-01	Adipose_Visceral_Omentum
ALCC	ENSG00000173409.13	ARV1	0.17	0.00	8.68E-01	0.00	0.06	4.60E-07	5	8	8	9.59E-01	Adipose_Visceral_Omentum
ALCC	ENSG00000136122.15	BORA	0.17	0.00	8.68E-01	0.00	0.01	3.57E-02	5	7	7	9.59E-01	Adipose_Visceral_Omentum
ALCC	ENSG00000090382.6	LYZ	0.17	0.01	8.68E-01	0.00	0.25	2.59E-26	1	16	16	9.59E-01	Adipose_Visceral_Omentum
ALCC	ENSG00000111077.17	TNS2	0.17	0.00	8.69E-01	0.00	0.09	3.68E-10	8	16	16	9.60E-01	Adipose_Visceral_Omentum
ALCC	ENSG00000111581.9	NUP107	0.16	0.01	8.69E-01	0.00	0.23	8.28E-25	10	22	22	9.60E-01	Adipose_Visceral_Omentum
ALCC	ENSG00000182141.10	ZNF708	0.16	0.00	8.69E-01	0.01	0.16	2.66E-17	21	35	35	9.60E-01	Adipose_Visceral_Omentum
ALCC	ENSG00000161267.11	BDH1	0.16	0.01	8.69E-01	0.00	0.16	5.58E-16	11	26	26	9.60E-01	Adipose_Visceral_Omentum
ALCC	ENSG00000119673.14	ACOT2	-0.16	0.00	8.70E-01	0.01	0.26	6.05E-28	29	55	55	9.60E-01	Adipose_Visceral_Omentum
ALCC	ENSG00000113407.13	TARS	0.16	0.01	8.70E-01	0.00	0.02	6.04E-03	1	4	4	9.60E-01	Adipose_Visceral_Omentum
ALCC	ENSG00000124813.20	RUNX2	-0.16	0.00	8.70E-01	0.00	0.01	4.94E-02	40	91	91	9.60E-01	Adipose_Visceral_Omentum
ALCC	ENSG00000198785.4	GRIN3A	-0.16	0.00	8.70E-01	0.01	0.02	9.90E-03	35	64	64	9.60E-01	Adipose_Visceral_Omentum
ALCC	ENSG00000221890.3	NPTXR	-0.16	-0.02	8.70E-01	0.00	0.05	5.78E-06	3	18	18	9.60E-01	Adipose_Visceral_Omentum
ALCC	ENSG00000111530.12	CAND1	-0.16	0.00	8.70E-01	0.00	0.15	3.75E-15	26	57	57	9.60E-01	Adipose_Visceral_Omentum
ALCC	ENSG00000177595.17	PIDD1	0.16	0.00	8.71E-01	0.00	0.21	1.62E-23	22	51	51	9.60E-01	Adipose_Visceral_Omentum
ALCC	ENSG00000178386.12	ZNF223	-0.16	0.00	8.71E-01	0.02	0.30	3.36E-32	14	17	17	9.60E-01	Adipose_Visceral_Omentum
ALCC	ENSG00000100376.11	FAM118A	0.16	0.00	8.71E-01	0.11	0.69	5.11E-119	14	41	41	9.60E-01	Adipose_Visceral_Omentum
ALCC	ENSG00000023608.4	SNAPC1	0.16	0.01	8.71E-01	0.00	0.01	3.04E-02	3	7	7	9.60E-01	Adipose_Visceral_Omentum
ALCC	ENSG00000083937.8	CHMP2B	-0.16	0.00	8.72E-01	0.00	0.16	1.67E-16	39	61	61	9.60E-01	Adipose_Visceral_Omentum
ALCC	ENSG00000261770.1	CTC-459F4.1	0.16	0.00	8.72E-01	0.03	0.57	6.65E-82	37	56	56	9.60E-01	Adipose_Visceral_Omentum
ALCC	ENSG00000166743.9	ACSM1	-0.16	0.00	8.72E-01	0.03	0.13	2.26E-13	41	65	65	9.60E-01	Adipose_Visceral_Omentum
ALCC	ENSG00000120327.6	PCDHB14	-0.16	0.00	8.72E-01	0.01	0.02	2.13E-03	20	25	25	9.60E-01	Adipose_Visceral_Omentum
ALCC	ENSG00000115137.11	DNAJC27	-0.16	0.00	8.72E-01	0.00	0.10	7.32E-11	14	32	32	9.60E-01	Adipose_Visceral_Omentum
ALCC	ENSG00000166321.13	NUDT13	0.16	0.00	8.72E-01	0.05	0.26	4.69E-28	82	84	84	9.60E-01	Adipose_Visceral_Omentum
ALCC	ENSG00000253678.1	RP11-981G7.3	-0.16	0.00	8.72E-01	0.01	0.05	1.28E-05	13	21	21	9.60E-01	Adipose_Visceral_Omentum
ALCC	ENSG00000137845.14	ADAM10	-0.16	-0.01	8.72E-01	0.00	0.04	7.48E-05	15	40	40	9.60E-01	Adipose_Visceral_Omentum
ALCC	ENSG00000225194.2	LINC00092	-0.16	0.00	8.72E-01	0.02	0.10	3.23E-10	28	68	68	9.60E-01	Adipose_Visceral_Omentum
ALCC	ENSG00000125968.8	ID1	-0.16	0.00	8.73E-01	0.00	0.02	1.19E-02	3	28	28	9.60E-01	Adipose_Visceral_Omentum
ALCC	ENSG00000270001.1	RP11-218C14.8	0.16	0.00	8.73E-01	0.00	0.02	6.76E-03	11	33	33	9.60E-01	Adipose_Visceral_Omentum
ALCC	ENSG00000281920.1	RP11-418H16.1	-0.16	0.00	8.73E-01	0.00	0.01	3.98E-02	6	26	26	9.60E-01	Adipose_Visceral_Omentum
ALCC	ENSG00000132356.11	PRKAA1	-0.16	-0.01	8.73E-01	0.00	0.01	2.64E-02	26	48	48	9.60E-01	Adipose_Visceral_Omentum
ALCC	ENSG00000168062.9	BATF2	-0.16	0.00	8.73E-01	0.00	0.02	2.46E-03	5	9	9	9.60E-01	Adipose_Visceral_Omentum
ALCC	ENSG00000247317.3	RP11-273G15.2	0.16	0.00	8.73E-01	0.03	0.26	3.47E-28	7	17	17	9.60E-01	Adipose_Visceral_Omentum
ALCC	ENSG00000122417.15	ODF2L	-0.16	0.00	8.73E-01	0.01	0.25	4.73E-26	9	16	16	9.60E-01	Adipose_Visceral_Omentum
ALCC	ENSG00000198203.9	SULT1C2	-0.16	0.00	8.73E-01	0.03	0.46	1.33E-57	14	25	25	9.60E-01	Adipose_Visceral_Omentum
ALCC	ENSG00000177989.13	ODF3B	0.16	0.00	8.74E-01	0.00	0.11	5.78E-11	22	66	66	9.61E-01	Adipose_Visceral_Omentum
ALCC	ENSG00000113119.12	TMCO6	-0.16	0.00	8.74E-01	0.00	0.11	5.88E-11	5	10	10	9.61E-01	Adipose_Visceral_Omentum
ALCC	ENSG00000225830.12	ERCC6	0.16	0.01	8.74E-01	0.00	0.08	3.37E-08	15	47	47	9.61E-01	Adipose_Visceral_Omentum
ALCC	ENSG00000162545.5	CAMK2N1	0.16	0.00	8.75E-01	0.01	0.13	1.45E-13	36	75	75	9.61E-01	Adipose_Visceral_Omentum
ALCC	ENSG00000099330.8	OCEL1	-0.16	0.00	8.75E-01	0.01	0.18	1.36E-18	26	42	42	9.61E-01	Adipose_Visceral_Omentum
ALCC	ENSG00000127241.16	MASP1	0.16	0.01	8.75E-01	0.00	0.03	3.88E-04	5	12	12	9.61E-01	Adipose_Visceral_Omentum
ALCC	ENSG00000224934.2	RP11-441O15.3	-0.16	-0.02	8.75E-01	0.00	0.02	6.99E-03	4	7	7	9.61E-01	Adipose_Visceral_Omentum
ALCC	ENSG00000078549.14	ADCYAP1R1	-0.16	0.00	8.75E-01	0.00	0.01	2.02E-02	19	29	29	9.61E-01	Adipose_Visceral_Omentum
ALCC	ENSG00000164187.6	LMBRD2	0.16	0.00	8.75E-01	0.00	0.11	2.82E-11	17	30	30	9.61E-01	Adipose_Visceral_Omentum
ALCC	ENSG00000182903.15	ZNF721	0.16	0.00	8.76E-01	0.01	0.06	1.03E-06	9	16	16	9.61E-01	Adipose_Visceral_Omentum
ALCC	ENSG00000127337.6	YEATS4	-0.16	0.00	8.76E-01	0.03	0.46	4.46E-57	28	51	51	9.61E-01	Adipose_Visceral_Omentum
ALCC	ENSG00000018408.14	WWTR1	0.16	0.00	8.76E-01	0.00	0.02	7.05E-03	15	38	38	9.61E-01	Adipose_Visceral_Omentum
ALCC	ENSG00000140839.11	CLEC18B	-0.16	0.00	8.76E-01	0.00	0.02	2.04E-03	5	10	10	9.61E-01	Adipose_Visceral_Omentum
ALCC	ENSG00000136875.12	PRPF4	0.16	0.00	8.76E-01	0.03	0.24	6.78E-25	18	29	29	9.61E-01	Adipose_Visceral_Omentum
ALCC	ENSG00000166762.16	CATSPER2	0.16	0.00	8.76E-01	0.00	0.02	3.46E-03	20	49	49	9.61E-01	Adipose_Visceral_Omentum
ALCC	ENSG00000178734.5	LMO7DN	0.16	0.00	8.77E-01	0.01	0.02	2.03E-03	9	19	19	9.62E-01	Adipose_Visceral_Omentum
ALCC	ENSG00000273129.1	PACERR	0.15	0.00	8.77E-01	0.01	0.01	1.69E-02	45	67	67	9.62E-01	Adipose_Visceral_Omentum
ALCC	ENSG00000138381.9	ASNSD1	0.15	0.01	8.77E-01	0.00	0.01	2.92E-02	18	22	22	9.62E-01	Adipose_Visceral_Omentum
ALCC	ENSG00000273341.1	RP5-899E9.1	-0.15	0.00	8.78E-01	0.00	0.04	7.44E-05	11	32	32	9.62E-01	Adipose_Visceral_Omentum
ALCC	ENSG00000180822.11	PSMG4	0.15	0.00	8.78E-01	0.01	0.08	3.52E-08	21	33	33	9.62E-01	Adipose_Visceral_Omentum
ALCC	ENSG00000237693.4	IRGM	0.15	0.00	8.78E-01	0.04	0.17	8.58E-18	38	65	65	9.62E-01	Adipose_Visceral_Omentum
ALCC	ENSG00000185418.15	TARSL2	0.15	0.01	8.78E-01	0.00	0.03	6.20E-04	3	18	18	9.62E-01	Adipose_Visceral_Omentum
ALCC	ENSG00000154174.7	TOMM70	-0.15	0.00	8.78E-01	0.00	0.11	7.46E-12	20	29	29	9.62E-01	Adipose_Visceral_Omentum
ALCC	ENSG00000034693.14	PEX3	-0.15	0.00	8.78E-01	0.00	0.01	4.45E-02	16	20	20	9.62E-01	Adipose_Visceral_Omentum
ALCC	ENSG00000130338.12	TULP4	-0.15	0.00	8.78E-01	0.00	0.06	2.19E-06	26	51	51	9.62E-01	Adipose_Visceral_Omentum
ALCC	ENSG00000130764.9	LRRC47	-0.15	0.00	8.79E-01	0.00	0.11	3.77E-11	10	32	32	9.62E-01	Adipose_Visceral_Omentum
ALCC	ENSG00000112339.14	HBS1L	0.15	0.00	8.79E-01	0.00	0.09	9.77E-10	17	36	36	9.62E-01	Adipose_Visceral_Omentum
ALCC	ENSG00000273033.2	LINC02035	-0.15	-0.05	8.79E-01	0.00	0.02	2.72E-03	1	5	5	9.62E-01	Adipose_Visceral_Omentum
ALCC	ENSG00000168393.12	DTYMK	0.15	0.01	8.79E-01	0.00	0.07	7.15E-08	5	15	15	9.62E-01	Adipose_Visceral_Omentum
ALCC	ENSG00000172771.11	EFCAB12	0.15	0.00	8.79E-01	0.00	0.02	1.47E-02	11	21	21	9.62E-01	Adipose_Visceral_Omentum
ALCC	ENSG00000137831.14	UACA	-0.15	-0.01	8.79E-01	0.00	0.02	1.31E-02	3	21	21	9.62E-01	Adipose_Visceral_Omentum
ALCC	ENSG00000050165.17	DKK3	0.15	0.00	8.79E-01	0.01	0.09	2.81E-09	44	88	88	9.62E-01	Adipose_Visceral_Omentum
ALCC	ENSG00000206172.8	HBA1	0.15	0.00	8.79E-01	0.00	0.04	4.64E-05	8	15	15	9.62E-01	Adipose_Visceral_Omentum
ALCC	ENSG00000112149.9	CD83	-0.15	0.00	8.79E-01	0.01	0.05	6.92E-06	17	20	20	9.62E-01	Adipose_Visceral_Omentum
ALCC	ENSG00000079277.19	MKNK1	0.15	0.00	8.80E-01	0.00	0.05	4.35E-06	27	42	42	9.62E-01	Adipose_Visceral_Omentum
ALCC	ENSG00000160145.15	KALRN	-0.15	0.00	8.80E-01	0.00	0.02	2.76E-03	19	38	38	9.62E-01	Adipose_Visceral_Omentum
ALCC	ENSG00000151338.18	MIPOL1	0.15	0.00	8.80E-01	0.01	0.04	6.69E-05	62	117	117	9.62E-01	Adipose_Visceral_Omentum
ALCC	ENSG00000125741.4	OPA3	0.15	0.01	8.80E-01	0.00	0.02	1.12E-02	13	28	28	9.62E-01	Adipose_Visceral_Omentum
ALCC	ENSG00000271855.1	RP11-214N9.1	-0.15	0.00	8.80E-01	0.01	0.04	5.89E-05	14	43	43	9.62E-01	Adipose_Visceral_Omentum
ALCC	ENSG00000197465.13	GYPE	-0.15	0.00	8.80E-01	0.02	0.15	1.09E-15	19	35	35	9.62E-01	Adipose_Visceral_Omentum
ALCC	ENSG00000158623.14	COPG2	-0.15	0.00	8.81E-01	0.02	0.31	5.08E-36	32	50	50	9.62E-01	Adipose_Visceral_Omentum
ALCC	ENSG00000169519.20	METTL15	0.15	0.00	8.81E-01	0.00	0.04	4.98E-05	19	24	24	9.62E-01	Adipose_Visceral_Omentum
ALCC	ENSG00000197608.11	ZNF841	-0.15	0.00	8.81E-01	0.00	0.04	4.78E-05	23	29	29	9.62E-01	Adipose_Visceral_Omentum
ALCC	ENSG00000153006.15	SREK1IP1	-0.15	-0.01	8.81E-01	0.00	0.04	2.03E-04	2	14	14	9.62E-01	Adipose_Visceral_Omentum
ALCC	ENSG00000174718.11	KIAA1551	-0.15	0.00	8.81E-01	0.01	0.06	1.27E-06	47	79	79	9.62E-01	Adipose_Visceral_Omentum
ALCC	ENSG00000198064.13	NPIPB13	-0.15	-0.01	8.81E-01	0.00	0.01	2.13E-02	2	4	4	9.62E-01	Adipose_Visceral_Omentum
ALCC	ENSG00000197599.12	CCDC154	-0.15	0.00	8.82E-01	0.05	0.27	3.74E-30	11	15	15	9.62E-01	Adipose_Visceral_Omentum
ALCC	ENSG00000107731.12	UNC5B	-0.15	0.00	8.82E-01	0.00	0.02	4.33E-03	2	9	9	9.63E-01	Adipose_Visceral_Omentum
ALCC	ENSG00000258701.1	LINC00638	0.15	0.00	8.83E-01	0.01	0.36	3.03E-41	19	46	46	9.63E-01	Adipose_Visceral_Omentum
ALCC	ENSG00000118307.18	CASC1	-0.15	-0.14	8.83E-01	0.00	0.05	1.47E-05	1	3	3	9.63E-01	Adipose_Visceral_Omentum
ALCC	ENSG00000102837.6	OLFM4	-0.15	0.00	8.83E-01	0.01	0.01	2.22E-02	14	33	33	9.63E-01	Adipose_Visceral_Omentum
ALCC	ENSG00000117054.13	ACADM	0.15	0.00	8.83E-01	0.00	0.07	7.15E-08	25	39	39	9.63E-01	Adipose_Visceral_Omentum
ALCC	ENSG00000125755.18	SYMPK	0.15	0.00	8.84E-01	0.00	0.02	5.79E-03	50	74	74	9.63E-01	Adipose_Visceral_Omentum
ALCC	ENSG00000131203.12	IDO1	-0.15	0.00	8.84E-01	0.01	0.09	2.03E-09	19	32	32	9.63E-01	Adipose_Visceral_Omentum
ALCC	ENSG00000165983.14	PTER	0.15	0.00	8.84E-01	0.02	0.16	1.56E-16	22	42	42	9.63E-01	Adipose_Visceral_Omentum
ALCC	ENSG00000167283.7	ATP5L	0.15	0.01	8.84E-01	0.00	0.01	3.83E-02	5	8	8	9.63E-01	Adipose_Visceral_Omentum
ALCC	ENSG00000243709.1	LEFTY1	0.15	0.00	8.84E-01	0.01	0.10	2.30E-10	17	55	55	9.63E-01	Adipose_Visceral_Omentum
ALCC	ENSG00000166819.11	PLIN1	-0.15	-0.02	8.84E-01	0.00	0.01	4.54E-02	2	4	4	9.63E-01	Adipose_Visceral_Omentum
ALCC	ENSG00000229246.1	LINC00377	-0.15	0.00	8.84E-01	0.01	0.05	7.26E-06	15	49	49	9.63E-01	Adipose_Visceral_Omentum
ALCC	ENSG00000250658.1	RP11-138B4.1	0.15	0.00	8.85E-01	0.00	0.09	2.10E-09	6	12	12	9.63E-01	Adipose_Visceral_Omentum
ALCC	ENSG00000205837.7	LINC00487	-0.14	0.00	8.85E-01	0.01	0.24	1.37E-25	12	32	32	9.64E-01	Adipose_Visceral_Omentum
ALCC	ENSG00000133937.4	GSC	0.14	0.00	8.85E-01	0.00	0.07	7.86E-08	5	10	10	9.64E-01	Adipose_Visceral_Omentum
ALCC	ENSG00000137221.14	TJAP1	-0.14	0.00	8.85E-01	0.00	0.05	1.67E-05	10	15	15	9.64E-01	Adipose_Visceral_Omentum
ALCC	ENSG00000186409.14	CCDC30	0.14	0.00	8.85E-01	0.00	0.08	2.20E-08	33	46	46	9.64E-01	Adipose_Visceral_Omentum
ALCC	ENSG00000099999.14	RNF215	0.14	0.01	8.86E-01	0.00	0.02	1.12E-02	5	7	7	9.64E-01	Adipose_Visceral_Omentum
ALCC	ENSG00000166801.15	FAM111A	-0.14	0.00	8.86E-01	0.01	0.15	7.55E-16	24	37	37	9.64E-01	Adipose_Visceral_Omentum
ALCC	ENSG00000175970.10	UNC119B	0.14	0.02	8.86E-01	0.00	0.02	4.49E-03	2	10	10	9.64E-01	Adipose_Visceral_Omentum
ALCC	ENSG00000196236.12	XPNPEP3	-0.14	0.00	8.86E-01	0.02	0.27	2.92E-29	15	21	21	9.64E-01	Adipose_Visceral_Omentum
ALCC	ENSG00000141161.11	UNC45B	-0.14	0.00	8.86E-01	0.02	0.17	3.01E-17	4	16	16	9.64E-01	Adipose_Visceral_Omentum
ALCC	ENSG00000125848.9	FLRT3	-0.14	0.00	8.87E-01	0.00	0.04	5.75E-05	19	41	41	9.64E-01	Adipose_Visceral_Omentum
ALCC	ENSG00000137500.9	CCDC90B	0.14	0.01	8.87E-01	0.00	0.04	5.25E-05	4	9	9	9.64E-01	Adipose_Visceral_Omentum
ALCC	ENSG00000219435.5	TEX40	-0.14	0.00	8.87E-01	0.00	0.01	4.07E-02	7	7	7	9.64E-01	Adipose_Visceral_Omentum
ALCC	ENSG00000169689.14	CENPX	0.14	0.01	8.87E-01	0.00	0.35	3.03E-40	6	25	25	9.64E-01	Adipose_Visceral_Omentum
ALCC	ENSG00000182853.11	VMO1	-0.14	-0.01	8.87E-01	0.00	0.11	8.05E-12	4	15	15	9.64E-01	Adipose_Visceral_Omentum
ALCC	ENSG00000130803.14	ZNF317	-0.14	0.00	8.87E-01	0.00	0.06	4.10E-07	11	32	32	9.64E-01	Adipose_Visceral_Omentum
ALCC	ENSG00000144120.12	TMEM177	-0.14	0.00	8.87E-01	0.00	0.08	9.76E-09	15	27	27	9.64E-01	Adipose_Visceral_Omentum
ALCC	ENSG00000186832.8	KRT16	-0.14	0.00	8.88E-01	0.00	0.04	9.95E-05	10	27	27	9.64E-01	Adipose_Visceral_Omentum
ALCC	ENSG00000186049.8	KRT73	0.14	0.00	8.88E-01	0.01	0.04	2.17E-04	23	31	31	9.64E-01	Adipose_Visceral_Omentum
ALCC	ENSG00000145715.14	RASA1	-0.14	0.00	8.89E-01	0.00	0.02	1.54E-02	28	31	31	9.64E-01	Adipose_Visceral_Omentum
ALCC	ENSG00000223891.5	OSER1-AS1	0.14	0.00	8.89E-01	0.00	0.13	2.70E-13	18	27	27	9.64E-01	Adipose_Visceral_Omentum
ALCC	ENSG00000204687.4	MAS1L	0.14	0.00	8.89E-01	0.00	0.02	1.32E-02	41	43	43	9.64E-01	Adipose_Visceral_Omentum
ALCC	ENSG00000214293.8	APTR	-0.14	0.00	8.89E-01	0.02	0.22	3.21E-23	11	41	41	9.64E-01	Adipose_Visceral_Omentum
ALCC	ENSG00000105519.15	CAPS	0.14	0.00	8.89E-01	0.01	0.13	1.42E-13	16	23	23	9.64E-01	Adipose_Visceral_Omentum
ALCC	ENSG00000189269.12	DRICH1	-0.14	0.00	8.89E-01	0.00	0.45	3.53E-57	7	32	32	9.64E-01	Adipose_Visceral_Omentum
ALCC	ENSG00000101236.16	RNF24	0.14	0.01	8.89E-01	0.00	0.04	1.02E-04	3	26	26	9.64E-01	Adipose_Visceral_Omentum
ALCC	ENSG00000161653.10	NAGS	-0.14	-0.01	8.89E-01	0.00	0.04	1.85E-04	4	13	13	9.64E-01	Adipose_Visceral_Omentum
ALCC	ENSG00000124217.4	MOCS3	-0.14	0.00	8.89E-01	0.00	0.02	2.08E-03	19	32	32	9.64E-01	Adipose_Visceral_Omentum
ALCC	ENSG00000127081.13	ZNF484	-0.14	0.00	8.89E-01	0.00	0.01	3.19E-02	17	28	28	9.64E-01	Adipose_Visceral_Omentum
ALCC	ENSG00000175489.9	LRRC25	-0.14	0.00	8.90E-01	0.00	0.09	9.40E-10	2	4	4	9.65E-01	Adipose_Visceral_Omentum
ALCC	ENSG00000189129.13	PLAC9	-0.14	0.00	8.90E-01	0.02	0.21	4.63E-23	28	59	59	9.65E-01	Adipose_Visceral_Omentum
ALCC	ENSG00000278259.4	MYO19	0.14	0.00	8.90E-01	0.01	0.23	3.21E-24	6	13	13	9.65E-01	Adipose_Visceral_Omentum
ALCC	ENSG00000075234.16	TTC38	-0.14	0.00	8.90E-01	0.01	0.20	6.82E-22	20	22	22	9.65E-01	Adipose_Visceral_Omentum
ALCC	ENSG00000260428.2	SCX	0.14	0.00	8.90E-01	0.00	0.01	3.98E-02	3	13	13	9.65E-01	Adipose_Visceral_Omentum
ALCC	ENSG00000197646.7	PDCD1LG2	0.14	0.00	8.91E-01	0.05	0.29	1.69E-31	12	28	28	9.65E-01	Adipose_Visceral_Omentum
ALCC	ENSG00000189292.15	ALKAL2	0.14	0.00	8.91E-01	0.00	0.02	7.06E-03	6	16	16	9.65E-01	Adipose_Visceral_Omentum
ALCC	ENSG00000146112.11	PPP1R18	-0.14	-0.01	8.91E-01	0.00	0.04	8.27E-05	3	13	13	9.65E-01	Adipose_Visceral_Omentum
ALCC	ENSG00000128536.15	CDHR3	0.14	0.00	8.91E-01	0.01	0.11	8.57E-12	4	8	8	9.65E-01	Adipose_Visceral_Omentum
ALCC	ENSG00000232104.3	RFX3-AS1	-0.14	0.00	8.91E-01	0.01	0.13	9.13E-14	4	14	14	9.65E-01	Adipose_Visceral_Omentum
ALCC	ENSG00000100365.14	NCF4	-0.14	0.00	8.92E-01	0.00	0.02	1.17E-02	31	65	65	9.65E-01	Adipose_Visceral_Omentum
ALCC	ENSG00000174792.10	C4orf26	-0.14	0.00	8.92E-01	0.00	0.03	2.51E-04	6	26	26	9.65E-01	Adipose_Visceral_Omentum
ALCC	ENSG00000259865.1	RP11-488L18.10	0.14	0.00	8.92E-01	0.00	0.27	5.89E-29	20	43	43	9.65E-01	Adipose_Visceral_Omentum
ALCC	ENSG00000108384.14	RAD51C	0.14	0.00	8.92E-01	0.01	0.13	9.27E-14	11	18	18	9.65E-01	Adipose_Visceral_Omentum
ALCC	ENSG00000272391.5	POM121C	0.14	0.00	8.92E-01	0.00	0.09	9.64E-10	16	37	37	9.65E-01	Adipose_Visceral_Omentum
ALCC	ENSG00000008226.19	DLEC1	0.13	0.00	8.93E-01	0.00	0.05	4.61E-06	14	29	29	9.65E-01	Adipose_Visceral_Omentum
ALCC	ENSG00000070214.15	SLC44A1	-0.13	-0.01	8.93E-01	0.00	0.05	1.45E-05	5	9	9	9.65E-01	Adipose_Visceral_Omentum
ALCC	ENSG00000133477.16	FAM83F	0.13	0.00	8.93E-01	0.00	0.30	1.09E-33	12	29	29	9.65E-01	Adipose_Visceral_Omentum
ALCC	ENSG00000138792.9	ENPEP	0.13	0.00	8.93E-01	0.01	0.07	2.06E-07	20	66	66	9.66E-01	Adipose_Visceral_Omentum
ALCC	ENSG00000230487.7	PSMG3-AS1	0.13	0.00	8.94E-01	0.02	0.23	3.30E-24	9	20	20	9.66E-01	Adipose_Visceral_Omentum
ALCC	ENSG00000248441.6	LINC01197	-0.13	0.00	8.94E-01	0.00	0.19	1.29E-19	10	44	44	9.66E-01	Adipose_Visceral_Omentum
ALCC	ENSG00000062650.17	WAPL	0.13	0.01	8.94E-01	0.00	0.03	6.08E-04	8	18	18	9.66E-01	Adipose_Visceral_Omentum
ALCC	ENSG00000144455.13	SUMF1	0.13	0.00	8.94E-01	0.00	0.31	5.50E-35	24	53	53	9.66E-01	Adipose_Visceral_Omentum
ALCC	ENSG00000162729.13	IGSF8	0.13	0.00	8.95E-01	0.00	0.05	3.72E-06	3	22	22	9.66E-01	Adipose_Visceral_Omentum
ALCC	ENSG00000244607.5	CCDC13	-0.13	0.00	8.95E-01	0.04	0.14	7.69E-15	29	39	39	9.66E-01	Adipose_Visceral_Omentum
ALCC	ENSG00000121743.3	GJA3	0.13	0.00	8.95E-01	0.01	0.01	1.76E-02	28	60	60	9.66E-01	Adipose_Visceral_Omentum
ALCC	ENSG00000125257.13	ABCC4	0.13	0.00	8.95E-01	0.00	0.05	1.33E-05	31	67	67	9.66E-01	Adipose_Visceral_Omentum
ALCC	ENSG00000157107.13	FCHO2	-0.13	-0.02	8.95E-01	0.00	0.12	1.78E-12	5	26	26	9.66E-01	Adipose_Visceral_Omentum
ALCC	ENSG00000203867.7	RBM20	-0.13	0.00	8.95E-01	0.01	0.06	1.87E-06	19	23	23	9.66E-01	Adipose_Visceral_Omentum
ALCC	ENSG00000219545.11	UMAD1	0.13	0.00	8.95E-01	0.01	0.07	3.14E-07	16	32	32	9.66E-01	Adipose_Visceral_Omentum
ALCC	ENSG00000242578.1	RP11-469J4.3	0.13	0.00	8.95E-01	0.00	0.09	4.84E-09	12	25	25	9.66E-01	Adipose_Visceral_Omentum
ALCC	ENSG00000136247.14	ZDHHC4	-0.13	0.00	8.95E-01	0.00	0.20	6.37E-21	37	80	80	9.66E-01	Adipose_Visceral_Omentum
ALCC	ENSG00000138771.14	SHROOM3	0.13	0.01	8.95E-01	0.00	0.02	1.37E-02	7	13	13	9.66E-01	Adipose_Visceral_Omentum
ALCC	ENSG00000255274.9	TMPRSS4-AS1	0.13	0.00	8.96E-01	0.00	0.14	1.00E-14	12	25	25	9.66E-01	Adipose_Visceral_Omentum
ALCC	ENSG00000088035.15	ALG6	-0.13	-0.01	8.96E-01	0.00	0.01	2.62E-02	7	13	13	9.66E-01	Adipose_Visceral_Omentum
ALCC	ENSG00000130489.14	SCO2	-0.13	-0.01	8.97E-01	0.00	0.07	2.83E-07	4	28	28	9.67E-01	Adipose_Visceral_Omentum
ALCC	ENSG00000154639.18	CXADR	-0.13	-0.01	8.98E-01	0.00	0.02	7.91E-03	9	24	24	9.68E-01	Adipose_Visceral_Omentum
ALCC	ENSG00000186153.16	WWOX	0.13	0.00	8.98E-01	0.01	0.23	1.26E-24	13	45	45	9.68E-01	Adipose_Visceral_Omentum
ALCC	ENSG00000105849.5	TWISTNB	0.13	0.00	8.98E-01	0.00	0.06	6.94E-07	4	4	4	9.68E-01	Adipose_Visceral_Omentum
ALCC	ENSG00000185271.7	KLHL33	0.13	0.00	8.98E-01	0.00	0.06	2.51E-06	5	14	14	9.68E-01	Adipose_Visceral_Omentum
ALCC	ENSG00000136710.9	CCDC115	-0.13	0.00	8.99E-01	0.01	0.11	2.67E-11	8	26	26	9.68E-01	Adipose_Visceral_Omentum
ALCC	ENSG00000047932.13	GOPC	-0.13	0.00	8.99E-01	0.00	0.02	1.39E-02	5	18	18	9.68E-01	Adipose_Visceral_Omentum
ALCC	ENSG00000249915.7	PDCD6	-0.13	0.00	8.99E-01	0.00	0.09	2.41E-09	19	28	28	9.68E-01	Adipose_Visceral_Omentum
ALCC	ENSG00000164342.12	TLR3	-0.13	0.00	8.99E-01	0.00	0.02	1.50E-02	13	38	38	9.68E-01	Adipose_Visceral_Omentum
ALCC	ENSG00000121579.12	NAA50	0.13	-0.01	8.99E-01	0.00	0.03	3.35E-04	13	30	30	9.68E-01	Adipose_Visceral_Omentum
ALCC	ENSG00000188906.14	LRRK2	0.13	0.00	9.00E-01	0.00	0.09	7.45E-10	7	27	27	9.69E-01	Adipose_Visceral_Omentum
ALCC	ENSG00000106565.17	TMEM176B	0.13	0.00	9.00E-01	0.01	0.24	2.99E-25	26	84	84	9.69E-01	Adipose_Visceral_Omentum
ALCC	ENSG00000253438.2	PCAT1	0.13	0.00	9.00E-01	0.00	0.01	2.20E-02	24	37	37	9.69E-01	Adipose_Visceral_Omentum
ALCC	ENSG00000182952.4	HMGN4	0.12	0.00	9.01E-01	0.01	0.06	1.51E-06	39	47	47	9.69E-01	Adipose_Visceral_Omentum
ALCC	ENSG00000042753.11	AP2S1	0.12	0.02	9.01E-01	0.00	0.08	6.61E-09	2	22	22	9.69E-01	Adipose_Visceral_Omentum
ALCC	ENSG00000171150.7	SOCS5	-0.12	-0.09	9.01E-01	0.00	0.03	5.01E-04	1	6	6	9.69E-01	Adipose_Visceral_Omentum
ALCC	ENSG00000143184.4	XCL1	-0.12	0.00	9.01E-01	0.00	0.10	9.66E-11	3	11	11	9.69E-01	Adipose_Visceral_Omentum
ALCC	ENSG00000187535.13	IFT140	0.12	0.00	9.01E-01	0.00	0.07	5.17E-08	17	40	40	9.69E-01	Adipose_Visceral_Omentum
ALCC	ENSG00000197381.15	ADARB1	0.12	0.00	9.02E-01	0.00	0.02	5.27E-03	7	32	32	9.69E-01	Adipose_Visceral_Omentum
ALCC	ENSG00000251226.1	RP11-469N6.1	0.12	0.00	9.02E-01	0.04	0.27	2.80E-29	10	18	18	9.69E-01	Adipose_Visceral_Omentum
ALCC	ENSG00000145248.6	SLC10A4	0.12	0.00	9.02E-01	0.01	0.01	4.02E-02	8	14	14	9.70E-01	Adipose_Visceral_Omentum
ALCC	ENSG00000138135.6	CH25H	-0.12	0.00	9.02E-01	0.00	0.11	6.37E-12	16	40	40	9.70E-01	Adipose_Visceral_Omentum
ALCC	ENSG00000135736.5	CCDC102A	0.12	0.01	9.03E-01	0.00	0.12	9.52E-13	1	7	7	9.70E-01	Adipose_Visceral_Omentum
ALCC	ENSG00000188659.9	SAXO2	0.12	0.00	9.03E-01	0.14	0.36	2.83E-43	19	33	33	9.70E-01	Adipose_Visceral_Omentum
ALCC	ENSG00000129566.12	TEP1	-0.12	0.00	9.03E-01	0.00	0.06	2.26E-06	4	14	14	9.70E-01	Adipose_Visceral_Omentum
ALCC	ENSG00000171208.9	NETO2	0.12	0.00	9.03E-01	0.00	0.02	5.73E-03	9	20	20	9.70E-01	Adipose_Visceral_Omentum
ALCC	ENSG00000242616.3	GNG10	0.12	0.00	9.03E-01	0.02	0.49	1.01E-63	15	22	22	9.70E-01	Adipose_Visceral_Omentum
ALCC	ENSG00000116898.11	MRPS15	0.12	0.00	9.03E-01	0.00	0.04	2.08E-04	24	25	25	9.70E-01	Adipose_Visceral_Omentum
ALCC	ENSG00000253688.2	RP11-567J20.2	-0.12	0.00	9.04E-01	0.00	0.04	1.02E-04	6	33	33	9.70E-01	Adipose_Visceral_Omentum
ALCC	ENSG00000263280.1	LA16c-325D7.2	-0.12	0.00	9.04E-01	0.00	0.19	2.39E-19	5	16	16	9.70E-01	Adipose_Visceral_Omentum
ALCC	ENSG00000227036.6	LINC00511	-0.12	0.00	9.04E-01	0.00	0.02	7.06E-03	21	43	43	9.70E-01	Adipose_Visceral_Omentum
ALCC	ENSG00000151611.13	MMAA	0.12	0.00	9.04E-01	0.01	0.05	1.71E-05	22	42	42	9.70E-01	Adipose_Visceral_Omentum
ALCC	ENSG00000250334.5	LINC00989	0.12	0.00	9.04E-01	0.05	0.25	8.85E-27	36	45	45	9.70E-01	Adipose_Visceral_Omentum
ALCC	ENSG00000272279.1	RP11-157J24.2	0.12	0.00	9.05E-01	0.18	0.49	5.76E-63	24	55	55	9.70E-01	Adipose_Visceral_Omentum
ALCC	ENSG00000273448.1	RP11-166O4.6	-0.12	0.00	9.05E-01	0.01	0.22	1.46E-22	6	12	12	9.70E-01	Adipose_Visceral_Omentum
ALCC	ENSG00000144677.14	CTDSPL	-0.12	0.00	9.05E-01	0.00	0.06	5.42E-07	11	16	16	9.70E-01	Adipose_Visceral_Omentum
ALCC	ENSG00000139714.12	MORN3	-0.12	0.00	9.05E-01	0.01	0.03	4.14E-04	9	14	14	9.70E-01	Adipose_Visceral_Omentum
ALCC	ENSG00000198860.11	TSEN15	-0.12	0.00	9.05E-01	0.00	0.06	1.74E-06	10	11	11	9.70E-01	Adipose_Visceral_Omentum
ALCC	ENSG00000211584.13	SLC48A1	0.12	0.00	9.05E-01	0.00	0.01	2.20E-02	6	10	10	9.70E-01	Adipose_Visceral_Omentum
ALCC	ENSG00000267372.2	AC005330.2	-0.12	0.00	9.05E-01	0.00	0.15	1.24E-15	1	8	8	9.70E-01	Adipose_Visceral_Omentum
ALCC	ENSG00000127948.15	POR	0.12	0.00	9.06E-01	0.00	0.02	8.35E-03	4	4	4	9.70E-01	Adipose_Visceral_Omentum
ALCC	ENSG00000162944.10	RFTN2	-0.12	0.00	9.06E-01	0.00	0.04	7.28E-05	43	75	75	9.70E-01	Adipose_Visceral_Omentum
ALCC	ENSG00000251061.2	RP11-789C1.2	0.12	0.00	9.06E-01	0.03	0.10	4.79E-10	80	115	115	9.70E-01	Adipose_Visceral_Omentum
ALCC	ENSG00000198168.8	SVIP	0.12	0.00	9.06E-01	0.00	0.23	1.51E-24	4	19	19	9.70E-01	Adipose_Visceral_Omentum
ALCC	ENSG00000213965.3	NUDT19	0.12	0.00	9.06E-01	0.00	0.08	9.22E-09	12	26	26	9.71E-01	Adipose_Visceral_Omentum
ALCC	ENSG00000213221.4	DNLZ	0.12	0.01	9.07E-01	0.00	0.40	1.86E-48	5	103	103	9.71E-01	Adipose_Visceral_Omentum
ALCC	ENSG00000245954.6	RP11-18H21.1	-0.12	0.00	9.07E-01	0.03	0.31	6.17E-35	9	18	18	9.71E-01	Adipose_Visceral_Omentum
ALCC	ENSG00000184381.18	PLA2G6	0.12	0.00	9.07E-01	0.00	0.04	6.78E-05	18	37	37	9.71E-01	Adipose_Visceral_Omentum
ALCC	ENSG00000130299.16	GTPBP3	-0.12	0.00	9.08E-01	0.00	0.06	1.26E-06	3	3	3	9.72E-01	Adipose_Visceral_Omentum
ALCC	ENSG00000063854.12	HAGH	-0.12	0.00	9.08E-01	0.01	0.29	5.76E-31	14	23	23	9.72E-01	Adipose_Visceral_Omentum
ALCC	ENSG00000104714.13	ERICH1	-0.11	0.00	9.08E-01	0.00	0.04	7.14E-05	9	27	27	9.72E-01	Adipose_Visceral_Omentum
ALCC	ENSG00000248098.11	BCKDHA	-0.11	-0.01	9.09E-01	0.00	0.13	6.63E-13	14	21	21	9.72E-01	Adipose_Visceral_Omentum
ALCC	ENSG00000227500.9	SCAMP4	0.11	0.00	9.09E-01	0.01	0.05	3.83E-06	42	100	100	9.72E-01	Adipose_Visceral_Omentum
ALCC	ENSG00000224132.2	AC112715.2	-0.11	0.00	9.09E-01	0.00	0.12	1.91E-12	4	7	7	9.72E-01	Adipose_Visceral_Omentum
ALCC	ENSG00000273559.4	CWC25	0.11	0.00	9.09E-01	0.00	0.02	3.06E-03	14	40	40	9.72E-01	Adipose_Visceral_Omentum
ALCC	ENSG00000205038.11	PKHD1L1	0.11	0.00	9.10E-01	0.00	0.11	1.13E-11	50	60	60	9.72E-01	Adipose_Visceral_Omentum
ALCC	ENSG00000273230.1	RP11-1246C19.1	0.11	0.00	9.10E-01	0.00	0.04	1.12E-04	13	22	22	9.72E-01	Adipose_Visceral_Omentum
ALCC	ENSG00000172878.13	METAP1D	-0.11	-0.01	9.10E-01	0.00	0.03	4.04E-04	4	10	10	9.72E-01	Adipose_Visceral_Omentum
ALCC	ENSG00000136732.14	GYPC	-0.11	0.00	9.10E-01	0.02	0.09	8.53E-10	45	90	90	9.72E-01	Adipose_Visceral_Omentum
ALCC	ENSG00000212743.2	RP11-563J2.3	-0.11	0.00	9.10E-01	0.00	0.05	3.71E-06	6	11	11	9.72E-01	Adipose_Visceral_Omentum
ALCC	ENSG00000100908.13	EMC9	-0.11	0.00	9.10E-01	0.01	0.14	1.13E-15	4	4	4	9.72E-01	Adipose_Visceral_Omentum
ALCC	ENSG00000158815.10	FGF17	0.11	0.00	9.11E-01	0.00	0.11	3.79E-11	3	14	14	9.72E-01	Adipose_Visceral_Omentum
ALCC	ENSG00000104231.10	ZFAND1	0.11	0.00	9.11E-01	0.01	0.19	2.97E-20	16	29	29	9.72E-01	Adipose_Visceral_Omentum
ALCC	ENSG00000184293.7	CLECL1	0.11	0.02	9.11E-01	0.00	0.30	1.93E-34	4	37	37	9.72E-01	Adipose_Visceral_Omentum
ALCC	ENSG00000172086.7	KRCC1	-0.11	-0.02	9.11E-01	0.00	0.02	1.51E-02	3	12	12	9.72E-01	Adipose_Visceral_Omentum
ALCC	ENSG00000091513.14	TF	0.11	0.00	9.11E-01	0.01	0.09	2.21E-09	5	16	16	9.72E-01	Adipose_Visceral_Omentum
ALCC	ENSG00000166479.9	TMX3	-0.11	0.00	9.11E-01	0.00	0.10	2.05E-10	11	15	15	9.72E-01	Adipose_Visceral_Omentum
ALCC	ENSG00000108021.19	FAM208B	-0.11	-0.01	9.11E-01	0.00	0.01	3.18E-02	9	24	24	9.73E-01	Adipose_Visceral_Omentum
ALCC	ENSG00000119979.16	FAM45A	-0.11	0.00	9.12E-01	0.00	0.06	1.48E-06	10	11	11	9.73E-01	Adipose_Visceral_Omentum
ALCC	ENSG00000154451.14	GBP5	0.11	0.00	9.12E-01	0.01	0.09	3.06E-09	15	26	26	9.73E-01	Adipose_Visceral_Omentum
ALCC	ENSG00000274723.1	RP11-618L22.1	0.11	0.00	9.12E-01	0.03	0.05	2.37E-05	63	92	92	9.73E-01	Adipose_Visceral_Omentum
ALCC	ENSG00000172270.18	BSG	0.11	0.01	9.12E-01	0.00	0.05	9.20E-06	3	11	11	9.73E-01	Adipose_Visceral_Omentum
ALCC	ENSG00000164520.11	RAET1E	-0.11	0.00	9.14E-01	0.00	0.12	1.03E-12	11	21	21	9.74E-01	Adipose_Visceral_Omentum
ALCC	ENSG00000272564.1	RP11-548P2.2	0.11	0.02	9.14E-01	0.00	0.02	8.98E-03	3	13	13	9.74E-01	Adipose_Visceral_Omentum
ALCC	ENSG00000138303.17	ASCC1	-0.11	0.00	9.15E-01	0.01	0.14	2.71E-14	6	13	13	9.75E-01	Adipose_Visceral_Omentum
ALCC	ENSG00000116539.12	ASH1L	-0.11	0.00	9.15E-01	0.00	0.06	1.62E-06	19	31	31	9.75E-01	Adipose_Visceral_Omentum
ALCC	ENSG00000228397.2	LINC01635	-0.11	0.00	9.15E-01	0.00	0.05	6.01E-06	5	9	9	9.75E-01	Adipose_Visceral_Omentum
ALCC	ENSG00000104219.12	ZDHHC2	0.11	0.00	9.15E-01	0.01	0.10	7.60E-11	33	69	69	9.75E-01	Adipose_Visceral_Omentum
ALCC	ENSG00000239467.5	AC007405.6	-0.11	0.00	9.15E-01	0.00	0.08	8.66E-09	6	22	22	9.75E-01	Adipose_Visceral_Omentum
ALCC	ENSG00000170291.14	ELP5	-0.11	-0.04	9.16E-01	0.00	0.04	1.58E-04	1	9	9	9.75E-01	Adipose_Visceral_Omentum
ALCC	ENSG00000163683.11	SMIM14	0.11	0.00	9.16E-01	0.00	0.03	8.33E-04	39	63	63	9.75E-01	Adipose_Visceral_Omentum
ALCC	ENSG00000163666.8	HESX1	0.11	0.00	9.16E-01	0.00	0.06	1.19E-06	11	21	21	9.75E-01	Adipose_Visceral_Omentum
ALCC	ENSG00000176715.15	ACSF3	0.10	0.00	9.17E-01	0.01	0.06	3.15E-06	39	90	90	9.75E-01	Adipose_Visceral_Omentum
ALCC	ENSG00000006715.15	VPS41	0.10	0.00	9.17E-01	0.00	0.09	5.29E-09	13	14	14	9.75E-01	Adipose_Visceral_Omentum
ALCC	ENSG00000120451.10	SNX19	-0.10	0.00	9.17E-01	0.03	0.30	5.43E-32	33	58	58	9.75E-01	Adipose_Visceral_Omentum
ALCC	ENSG00000255112.2	CHMP1B	0.10	0.00	9.17E-01	0.00	0.02	1.42E-02	13	26	26	9.75E-01	Adipose_Visceral_Omentum
ALCC	ENSG00000206075.13	SERPINB5	-0.10	0.00	9.17E-01	0.01	0.04	1.67E-04	11	39	39	9.75E-01	Adipose_Visceral_Omentum
ALCC	ENSG00000177683.13	THAP5	0.10	0.00	9.17E-01	0.01	0.26	1.99E-27	23	45	45	9.75E-01	Adipose_Visceral_Omentum
ALCC	ENSG00000108654.13	DDX5	-0.10	0.00	9.17E-01	0.00	0.04	2.38E-04	10	25	25	9.75E-01	Adipose_Visceral_Omentum
ALCC	ENSG00000129925.10	TMEM8A	-0.10	-0.01	9.17E-01	0.00	0.04	9.85E-05	4	8	8	9.76E-01	Adipose_Visceral_Omentum
ALCC	ENSG00000161243.8	FBXO27	-0.10	0.00	9.18E-01	0.00	0.16	2.43E-16	12	21	21	9.76E-01	Adipose_Visceral_Omentum
ALCC	ENSG00000203785.8	SPRR2E	0.10	0.00	9.18E-01	0.00	0.03	1.13E-03	7	22	22	9.76E-01	Adipose_Visceral_Omentum
ALCC	ENSG00000168944.15	CEP120	-0.10	0.00	9.18E-01	0.00	0.06	4.68E-07	34	66	66	9.76E-01	Adipose_Visceral_Omentum
ALCC	ENSG00000125089.16	SH3TC1	0.10	0.00	9.18E-01	0.00	0.03	3.91E-04	11	32	32	9.76E-01	Adipose_Visceral_Omentum
ALCC	ENSG00000100478.14	AP4S1	-0.10	-0.01	9.18E-01	0.00	0.04	9.74E-05	18	36	36	9.76E-01	Adipose_Visceral_Omentum
ALCC	ENSG00000129534.13	MIS18BP1	0.10	0.00	9.19E-01	0.00	0.03	8.88E-04	16	21	21	9.76E-01	Adipose_Visceral_Omentum
ALCC	ENSG00000274712.1	RP11-147L13.15	-0.10	0.00	9.19E-01	0.00	0.06	1.36E-06	11	23	23	9.76E-01	Adipose_Visceral_Omentum
ALCC	ENSG00000197948.10	FCHSD1	0.10	0.00	9.19E-01	0.00	0.14	1.40E-14	7	17	17	9.76E-01	Adipose_Visceral_Omentum
ALCC	ENSG00000175548.8	ALG10B	-0.10	0.00	9.19E-01	0.00	0.07	1.76E-07	6	16	16	9.76E-01	Adipose_Visceral_Omentum
ALCC	ENSG00000173614.13	NMNAT1	-0.10	0.00	9.19E-01	0.00	0.03	1.13E-03	6	17	17	9.76E-01	Adipose_Visceral_Omentum
ALCC	ENSG00000178966.16	RMI1	0.10	0.00	9.19E-01	0.00	0.04	5.61E-05	36	47	47	9.76E-01	Adipose_Visceral_Omentum
ALCC	ENSG00000105618.13	PRPF31	0.10	0.01	9.19E-01	0.00	0.01	2.52E-02	7	23	23	9.76E-01	Adipose_Visceral_Omentum
ALCC	ENSG00000141431.10	ASXL3	0.10	0.00	9.19E-01	0.01	0.05	7.48E-06	13	24	24	9.76E-01	Adipose_Visceral_Omentum
ALCC	ENSG00000272630.1	RP11-344N10.5	-0.10	0.00	9.20E-01	0.00	0.03	6.26E-04	11	17	17	9.76E-01	Adipose_Visceral_Omentum
ALCC	ENSG00000204560.9	DHX16	-0.10	0.00	9.20E-01	0.01	0.11	2.57E-11	44	60	60	9.76E-01	Adipose_Visceral_Omentum
ALCC	ENSG00000136878.12	USP20	0.10	0.00	9.20E-01	0.00	0.01	4.67E-02	13	16	16	9.76E-01	Adipose_Visceral_Omentum
ALCC	ENSG00000170027.6	YWHAG	-0.10	0.00	9.20E-01	0.00	0.02	5.27E-03	15	24	24	9.76E-01	Adipose_Visceral_Omentum
ALCC	ENSG00000158528.11	PPP1R9A	-0.10	0.00	9.20E-01	0.01	0.04	6.81E-05	7	27	27	9.76E-01	Adipose_Visceral_Omentum
ALCC	ENSG00000244482.10	LILRA6	-0.10	0.00	9.20E-01	0.00	0.14	2.44E-14	3	27	27	9.76E-01	Adipose_Visceral_Omentum
ALCC	ENSG00000187239.16	FNBP1	-0.10	0.00	9.21E-01	0.00	0.04	2.09E-04	4	14	14	9.76E-01	Adipose_Visceral_Omentum
ALCC	ENSG00000260274.1	RP11-817O13.8	0.10	0.00	9.21E-01	0.01	0.23	7.68E-25	17	33	33	9.76E-01	Adipose_Visceral_Omentum
ALCC	ENSG00000174332.5	GLIS1	-0.10	0.00	9.21E-01	0.00	0.03	9.41E-04	4	5	5	9.76E-01	Adipose_Visceral_Omentum
ALCC	ENSG00000188676.13	IDO2	-0.10	0.00	9.21E-01	0.00	0.01	2.80E-02	8	8	8	9.76E-01	Adipose_Visceral_Omentum
ALCC	ENSG00000105464.3	GRIN2D	0.10	0.00	9.21E-01	0.00	0.12	7.32E-13	8	15	15	9.76E-01	Adipose_Visceral_Omentum
ALCC	ENSG00000125735.10	TNFSF14	0.10	0.00	9.22E-01	0.00	0.02	8.39E-03	20	34	34	9.76E-01	Adipose_Visceral_Omentum
ALCC	ENSG00000214595.11	EML6	-0.10	0.00	9.22E-01	0.01	0.18	7.24E-20	16	45	45	9.76E-01	Adipose_Visceral_Omentum
ALCC	ENSG00000237753.1	AC079922.3	-0.10	0.00	9.22E-01	0.03	0.37	5.14E-43	9	25	25	9.76E-01	Adipose_Visceral_Omentum
ALCC	ENSG00000055332.16	EIF2AK2	-0.10	0.00	9.23E-01	0.00	0.03	1.34E-03	11	24	24	9.77E-01	Adipose_Visceral_Omentum
ALCC	ENSG00000103264.17	FBXO31	0.10	0.00	9.23E-01	0.00	0.05	9.46E-06	4	5	5	9.77E-01	Adipose_Visceral_Omentum
ALCC	ENSG00000173253.15	DMRT2	0.10	0.01	9.23E-01	0.00	0.08	2.84E-08	3	14	14	9.77E-01	Adipose_Visceral_Omentum
ALCC	ENSG00000140511.11	HAPLN3	-0.10	0.00	9.23E-01	0.00	0.04	6.26E-05	8	16	16	9.77E-01	Adipose_Visceral_Omentum
ALCC	ENSG00000183186.7	C2CD4C	0.10	0.00	9.24E-01	0.00	0.24	6.92E-26	11	36	36	9.77E-01	Adipose_Visceral_Omentum
ALCC	ENSG00000143797.11	MBOAT2	-0.10	0.00	9.24E-01	0.00	0.08	2.23E-08	9	39	39	9.77E-01	Adipose_Visceral_Omentum
ALCC	ENSG00000004468.12	CD38	0.10	0.00	9.24E-01	0.01	0.08	1.19E-08	27	39	39	9.77E-01	Adipose_Visceral_Omentum
ALCC	ENSG00000169599.12	NFU1	-0.09	0.00	9.24E-01	0.00	0.08	3.44E-08	16	30	30	9.77E-01	Adipose_Visceral_Omentum
ALCC	ENSG00000136319.11	TTC5	-0.09	0.00	9.25E-01	0.00	0.01	4.28E-02	7	8	8	9.77E-01	Adipose_Visceral_Omentum
ALCC	ENSG00000234616.8	JRK	0.09	0.00	9.25E-01	0.00	0.06	5.64E-07	4	26	26	9.77E-01	Adipose_Visceral_Omentum
ALCC	ENSG00000008516.16	MMP25	-0.09	0.00	9.25E-01	0.00	0.06	1.19E-06	7	26	26	9.77E-01	Adipose_Visceral_Omentum
ALCC	ENSG00000130638.16	ATXN10	0.09	0.00	9.25E-01	0.01	0.13	4.30E-14	9	23	23	9.77E-01	Adipose_Visceral_Omentum
ALCC	ENSG00000197261.11	C6orf141	-0.09	-0.01	9.25E-01	0.00	0.04	1.77E-04	30	37	37	9.77E-01	Adipose_Visceral_Omentum
ALCC	ENSG00000161010.14	MRNIP	-0.09	-0.02	9.25E-01	0.00	0.01	2.49E-02	4	10	10	9.78E-01	Adipose_Visceral_Omentum
ALCC	ENSG00000269439.5	CTD-3131K8.2	-0.09	-0.01	9.25E-01	0.00	0.05	6.56E-06	2	8	8	9.78E-01	Adipose_Visceral_Omentum
ALCC	ENSG00000169131.11	ZNF354A	-0.09	0.00	9.26E-01	0.00	0.01	4.10E-02	20	44	44	9.78E-01	Adipose_Visceral_Omentum
ALCC	ENSG00000122025.14	FLT3	-0.09	0.00	9.26E-01	0.00	0.02	2.29E-03	5	22	22	9.79E-01	Adipose_Visceral_Omentum
ALCC	ENSG00000186834.3	HEXIM1	-0.09	-0.01	9.27E-01	0.00	0.01	2.30E-02	2	11	11	9.79E-01	Adipose_Visceral_Omentum
ALCC	ENSG00000213523.10	SRA1	0.09	0.00	9.27E-01	0.00	0.03	7.86E-04	39	72	72	9.79E-01	Adipose_Visceral_Omentum
ALCC	ENSG00000148948.7	LRRC4C	0.09	0.00	9.27E-01	0.01	0.08	1.60E-08	12	15	15	9.79E-01	Adipose_Visceral_Omentum
ALCC	ENSG00000185442.12	FAM174B	0.09	0.00	9.27E-01	0.00	0.10	1.72E-10	15	42	42	9.79E-01	Adipose_Visceral_Omentum
ALCC	ENSG00000169696.15	ASPSCR1	0.09	0.01	9.28E-01	0.00	0.02	4.21E-03	3	5	5	9.79E-01	Adipose_Visceral_Omentum
ALCC	ENSG00000159579.13	RSPRY1	0.09	0.00	9.28E-01	0.00	0.01	2.25E-02	15	17	17	9.79E-01	Adipose_Visceral_Omentum
ALCC	ENSG00000241186.9	TDGF1	-0.09	0.00	9.28E-01	0.00	0.51	4.58E-68	11	24	24	9.80E-01	Adipose_Visceral_Omentum
ALCC	ENSG00000172000.7	ZNF556	0.09	0.00	9.29E-01	0.00	0.10	1.18E-10	2	3	3	9.80E-01	Adipose_Visceral_Omentum
ALCC	ENSG00000251600.5	RP11-673E1.1	0.09	0.00	9.29E-01	0.04	0.22	6.54E-23	36	62	62	9.80E-01	Adipose_Visceral_Omentum
ALCC	ENSG00000132437.17	DDC	0.09	0.00	9.29E-01	0.02	0.11	1.18E-11	5	11	11	9.80E-01	Adipose_Visceral_Omentum
ALCC	ENSG00000180198.15	RCC1	-0.09	0.00	9.29E-01	0.00	0.06	1.13E-06	8	32	32	9.80E-01	Adipose_Visceral_Omentum
ALCC	ENSG00000175497.16	DPP10	0.09	0.00	9.29E-01	0.00	0.03	3.02E-04	13	17	17	9.80E-01	Adipose_Visceral_Omentum
ALCC	ENSG00000173113.6	TRMT112	-0.09	0.00	9.29E-01	0.00	0.15	1.78E-15	19	32	32	9.80E-01	Adipose_Visceral_Omentum
ALCC	ENSG00000213901.10	SLC23A3	0.09	0.00	9.29E-01	0.01	0.14	1.90E-14	7	15	15	9.80E-01	Adipose_Visceral_Omentum
ALCC	ENSG00000087338.4	GMCL1	-0.09	0.00	9.30E-01	0.00	0.01	3.55E-02	7	10	10	9.80E-01	Adipose_Visceral_Omentum
ALCC	ENSG00000099821.13	POLRMT	-0.09	0.00	9.30E-01	0.00	0.02	2.63E-03	9	47	47	9.80E-01	Adipose_Visceral_Omentum
ALCC	ENSG00000104524.13	PYCRL	-0.09	-0.01	9.30E-01	0.00	0.03	1.94E-03	6	21	21	9.80E-01	Adipose_Visceral_Omentum
ALCC	ENSG00000272168.6	CASC15	-0.09	0.00	9.30E-01	0.01	0.03	7.88E-04	37	87	87	9.80E-01	Adipose_Visceral_Omentum
ALCC	ENSG00000136824.18	SMC2	-0.09	0.00	9.31E-01	0.00	0.03	2.53E-04	9	23	23	9.80E-01	Adipose_Visceral_Omentum
ALCC	ENSG00000159648.11	TEPP	0.09	0.00	9.31E-01	0.02	0.08	7.71E-09	10	20	20	9.80E-01	Adipose_Visceral_Omentum
ALCC	ENSG00000171763.18	SPATA5L1	-0.09	0.00	9.31E-01	0.03	0.31	2.74E-34	42	43	43	9.80E-01	Adipose_Visceral_Omentum
ALCC	ENSG00000131944.9	FAAP24	0.09	0.00	9.31E-01	0.01	0.21	9.18E-22	5	13	13	9.80E-01	Adipose_Visceral_Omentum
ALCC	ENSG00000091129.19	NRCAM	-0.09	0.00	9.31E-01	0.01	0.05	5.64E-06	20	22	22	9.80E-01	Adipose_Visceral_Omentum
ALCC	ENSG00000105497.7	ZNF175	0.09	0.00	9.31E-01	0.00	0.18	3.66E-18	6	13	13	9.80E-01	Adipose_Visceral_Omentum
ALCC	ENSG00000275263.1	RP11-1072A3.4	-0.09	0.00	9.32E-01	0.01	0.04	5.05E-05	15	20	20	9.80E-01	Adipose_Visceral_Omentum
ALCC	ENSG00000151893.14	CACUL1	0.09	0.00	9.32E-01	0.00	0.11	6.53E-12	16	47	47	9.81E-01	Adipose_Visceral_Omentum
ALCC	ENSG00000171497.4	PPID	-0.08	0.00	9.32E-01	0.01	0.13	1.74E-13	7	7	7	9.81E-01	Adipose_Visceral_Omentum
ALCC	ENSG00000173214.5	MFSD4B	0.08	0.00	9.33E-01	0.00	0.03	3.77E-04	9	11	11	9.81E-01	Adipose_Visceral_Omentum
ALCC	ENSG00000241106.6	HLA-DOB	-0.08	0.00	9.33E-01	0.15	0.46	6.76E-60	18	22	22	9.81E-01	Adipose_Visceral_Omentum
ALCC	ENSG00000119711.12	ALDH6A1	-0.08	0.00	9.33E-01	0.00	0.02	8.27E-03	11	23	23	9.81E-01	Adipose_Visceral_Omentum
ALCC	ENSG00000204152.10	TIMM23B	0.08	0.00	9.33E-01	0.00	0.10	7.44E-11	5	11	11	9.81E-01	Adipose_Visceral_Omentum
ALCC	ENSG00000107807.12	TLX1	-0.08	0.00	9.34E-01	0.01	0.02	3.37E-03	7	18	18	9.81E-01	Adipose_Visceral_Omentum
ALCC	ENSG00000090581.9	GNPTG	0.08	0.00	9.34E-01	0.00	0.03	4.12E-04	7	21	21	9.81E-01	Adipose_Visceral_Omentum
ALCC	ENSG00000197056.9	ZMYM1	-0.08	0.00	9.34E-01	0.00	0.05	9.75E-06	3	7	7	9.81E-01	Adipose_Visceral_Omentum
ALCC	ENSG00000106692.13	FKTN	0.08	0.01	9.34E-01	0.00	0.09	1.37E-09	8	21	21	9.81E-01	Adipose_Visceral_Omentum
ALCC	ENSG00000095917.13	TPSD1	-0.08	0.00	9.35E-01	0.00	0.52	1.38E-69	4	9	9	9.81E-01	Adipose_Visceral_Omentum
ALCC	ENSG00000206190.11	ATP10A	-0.08	0.00	9.35E-01	0.00	0.03	1.24E-03	1	2	2	9.81E-01	Adipose_Visceral_Omentum
ALCC	ENSG00000166927.12	MS4A7	0.08	0.00	9.35E-01	0.00	0.19	7.12E-20	7	19	19	9.81E-01	Adipose_Visceral_Omentum
ALCC	ENSG00000197782.14	ZNF780A	0.08	0.00	9.35E-01	0.04	0.41	4.20E-49	38	61	61	9.81E-01	Adipose_Visceral_Omentum
ALCC	ENSG00000281162.2	LINC01127	-0.08	-0.01	9.35E-01	0.00	0.06	6.70E-07	16	33	33	9.81E-01	Adipose_Visceral_Omentum
ALCC	ENSG00000241839.9	PLEKHO2	-0.08	0.00	9.35E-01	0.00	0.14	5.69E-14	10	11	11	9.81E-01	Adipose_Visceral_Omentum
ALCC	ENSG00000150054.18	MPP7	0.08	0.00	9.35E-01	0.00	0.02	3.71E-03	14	18	18	9.81E-01	Adipose_Visceral_Omentum
ALCC	ENSG00000240053.8	LY6G5B	-0.08	0.00	9.35E-01	0.02	0.27	7.44E-29	39	67	67	9.81E-01	Adipose_Visceral_Omentum
ALCC	ENSG00000174705.12	SH3PXD2B	-0.08	0.00	9.36E-01	0.00	0.07	1.60E-07	6	9	9	9.81E-01	Adipose_Visceral_Omentum
ALCC	ENSG00000147912.12	FBXO10	0.08	0.01	9.36E-01	0.00	0.02	1.16E-02	2	4	4	9.81E-01	Adipose_Visceral_Omentum
ALCC	ENSG00000163975.11	MELTF	0.08	0.00	9.36E-01	0.00	0.03	7.90E-04	19	48	48	9.81E-01	Adipose_Visceral_Omentum
ALCC	ENSG00000258181.1	RP11-493L12.4	-0.08	0.00	9.36E-01	0.03	0.17	5.06E-17	16	19	19	9.81E-01	Adipose_Visceral_Omentum
ALCC	ENSG00000243667.6	WDR92	-0.08	0.00	9.36E-01	0.00	0.05	8.01E-06	7	7	7	9.81E-01	Adipose_Visceral_Omentum
ALCC	ENSG00000204525.16	HLA-C	0.08	0.00	9.36E-01	0.01	0.28	2.57E-30	44	65	65	9.82E-01	Adipose_Visceral_Omentum
ALCC	ENSG00000185252.18	ZNF74	0.08	0.01	9.37E-01	0.00	0.02	4.54E-03	5	24	24	9.82E-01	Adipose_Visceral_Omentum
ALCC	ENSG00000142459.8	EVI5L	0.08	0.00	9.37E-01	0.00	0.10	1.02E-10	4	10	10	9.82E-01	Adipose_Visceral_Omentum
ALCC	ENSG00000104998.3	IL27RA	0.08	0.00	9.37E-01	0.01	0.16	4.83E-16	2	3	3	9.82E-01	Adipose_Visceral_Omentum
ALCC	ENSG00000198937.8	CCDC167	-0.08	0.00	9.37E-01	0.00	0.08	7.76E-09	5	10	10	9.82E-01	Adipose_Visceral_Omentum
ALCC	ENSG00000041988.15	THAP3	0.08	0.00	9.38E-01	0.00	0.07	1.03E-07	7	8	8	9.82E-01	Adipose_Visceral_Omentum
ALCC	ENSG00000116874.11	WARS2	0.08	0.00	9.38E-01	0.11	0.46	8.82E-59	30	32	32	9.82E-01	Adipose_Visceral_Omentum
ALCC	ENSG00000164024.11	METAP1	-0.08	0.00	9.38E-01	0.00	0.06	2.01E-06	18	32	32	9.82E-01	Adipose_Visceral_Omentum
ALCC	ENSG00000085117.11	CD82	-0.08	0.00	9.38E-01	0.00	0.20	1.82E-20	17	43	43	9.83E-01	Adipose_Visceral_Omentum
ALCC	ENSG00000173486.12	FKBP2	0.08	0.00	9.39E-01	0.00	0.01	4.29E-02	2	4	4	9.83E-01	Adipose_Visceral_Omentum
ALCC	ENSG00000228857.2	AC104653.1	-0.08	0.00	9.39E-01	0.01	0.02	8.94E-03	19	20	20	9.83E-01	Adipose_Visceral_Omentum
ALCC	ENSG00000147813.15	NAPRT	-0.08	0.00	9.39E-01	0.01	0.60	6.82E-90	17	56	56	9.83E-01	Adipose_Visceral_Omentum
ALCC	ENSG00000184436.11	THAP7	0.08	0.00	9.40E-01	0.00	0.02	3.21E-03	2	3	3	9.83E-01	Adipose_Visceral_Omentum
ALCC	ENSG00000259495.2	RP11-210M15.2	0.08	0.00	9.40E-01	0.00	0.06	9.31E-07	21	47	47	9.83E-01	Adipose_Visceral_Omentum
ALCC	ENSG00000114857.17	NKTR	0.08	0.00	9.40E-01	0.01	0.35	2.12E-40	7	11	11	9.83E-01	Adipose_Visceral_Omentum
ALCC	ENSG00000226363.3	HAGLROS	-0.08	0.00	9.40E-01	0.01	0.17	9.08E-18	10	28	28	9.84E-01	Adipose_Visceral_Omentum
ALCC	ENSG00000060656.19	PTPRU	-0.07	0.00	9.40E-01	0.00	0.07	2.84E-07	2	9	9	9.84E-01	Adipose_Visceral_Omentum
ALCC	ENSG00000111962.7	UST	-0.07	0.00	9.41E-01	0.01	0.05	4.34E-06	41	113	113	9.84E-01	Adipose_Visceral_Omentum
ALCC	ENSG00000170689.9	HOXB9	0.07	0.00	9.41E-01	0.00	0.06	3.02E-06	8	22	22	9.84E-01	Adipose_Visceral_Omentum
ALCC	ENSG00000134873.9	CLDN10	0.07	0.00	9.41E-01	0.01	0.12	3.89E-12	16	45	45	9.84E-01	Adipose_Visceral_Omentum
ALCC	ENSG00000179314.13	WSCD1	0.07	0.01	9.42E-01	0.00	0.03	6.06E-04	6	24	24	9.84E-01	Adipose_Visceral_Omentum
ALCC	ENSG00000187260.15	WDR86	0.07	0.00	9.42E-01	0.00	0.04	1.19E-04	6	26	26	9.84E-01	Adipose_Visceral_Omentum
ALCC	ENSG00000159231.5	CBR3	0.07	0.00	9.42E-01	0.01	0.07	1.81E-07	8	11	11	9.84E-01	Adipose_Visceral_Omentum
ALCC	ENSG00000102606.17	ARHGEF7	0.07	0.00	9.42E-01	0.02	0.22	7.90E-23	15	30	30	9.84E-01	Adipose_Visceral_Omentum
ALCC	ENSG00000204305.13	AGER	-0.07	0.00	9.42E-01	0.01	0.09	4.27E-09	49	65	65	9.84E-01	Adipose_Visceral_Omentum
ALCC	ENSG00000231943.7	PGM5P4-AS1	-0.07	0.00	9.42E-01	0.00	0.13	3.21E-13	36	58	58	9.84E-01	Adipose_Visceral_Omentum
ALCC	ENSG00000167525.13	PROCA1	-0.07	0.00	9.42E-01	0.01	0.25	2.65E-27	17	22	22	9.84E-01	Adipose_Visceral_Omentum
ALCC	ENSG00000097046.12	CDC7	0.07	0.00	9.42E-01	0.02	0.18	7.15E-19	43	51	51	9.84E-01	Adipose_Visceral_Omentum
ALCC	ENSG00000170909.13	OSCAR	0.07	0.00	9.42E-01	0.00	0.08	1.37E-08	19	50	50	9.84E-01	Adipose_Visceral_Omentum
ALCC	ENSG00000128039.10	SRD5A3	0.07	0.00	9.42E-01	0.02	0.35	1.37E-40	23	62	62	9.84E-01	Adipose_Visceral_Omentum
ALCC	ENSG00000119537.15	KDSR	0.07	0.00	9.42E-01	0.01	0.26	7.83E-28	13	38	38	9.84E-01	Adipose_Visceral_Omentum
ALCC	ENSG00000185885.15	IFITM1	-0.07	0.00	9.43E-01	0.01	0.11	6.70E-12	29	39	39	9.84E-01	Adipose_Visceral_Omentum
ALCC	ENSG00000176396.10	EID2	-0.07	0.00	9.43E-01	0.00	0.01	3.92E-02	26	51	51	9.84E-01	Adipose_Visceral_Omentum
ALCC	ENSG00000155324.9	GRAMD3	-0.07	0.00	9.43E-01	0.00	0.06	1.74E-06	9	25	25	9.84E-01	Adipose_Visceral_Omentum
ALCC	ENSG00000243819.4	RN7SL832P	-0.07	0.00	9.44E-01	0.00	0.01	1.98E-02	7	16	16	9.85E-01	Adipose_Visceral_Omentum
ALCC	ENSG00000149743.13	TRPT1	0.07	0.00	9.44E-01	0.01	0.15	5.04E-16	28	33	33	9.85E-01	Adipose_Visceral_Omentum
ALCC	ENSG00000132432.13	SEC61G	-0.07	0.00	9.44E-01	0.00	0.10	4.93E-10	16	25	25	9.85E-01	Adipose_Visceral_Omentum
ALCC	ENSG00000135900.3	MRPL44	-0.07	-0.03	9.45E-01	0.00	0.01	3.71E-02	3	13	13	9.85E-01	Adipose_Visceral_Omentum
ALCC	ENSG00000139405.15	RITA1	-0.07	-0.01	9.45E-01	0.00	0.09	7.51E-10	18	23	23	9.85E-01	Adipose_Visceral_Omentum
ALCC	ENSG00000204172.12	AGAP9	-0.07	0.00	9.45E-01	0.00	0.42	1.36E-50	14	62	62	9.85E-01	Adipose_Visceral_Omentum
ALCC	ENSG00000125505.16	MBOAT7	-0.07	-0.01	9.45E-01	0.00	0.04	1.64E-04	3	29	29	9.85E-01	Adipose_Visceral_Omentum
ALCC	ENSG00000272335.1	RP11-53O19.3	0.07	0.02	9.45E-01	0.00	0.07	2.81E-07	4	21	21	9.85E-01	Adipose_Visceral_Omentum
ALCC	ENSG00000165810.16	BTNL9	-0.07	0.00	9.45E-01	0.00	0.08	1.19E-08	9	16	16	9.85E-01	Adipose_Visceral_Omentum
ALCC	ENSG00000149599.15	DUSP15	-0.07	-0.01	9.45E-01	0.00	0.08	3.69E-08	1	12	12	9.85E-01	Adipose_Visceral_Omentum
ALCC	ENSG00000172380.5	GNG12	0.07	0.00	9.46E-01	0.00	0.02	2.64E-03	27	70	70	9.85E-01	Adipose_Visceral_Omentum
ALCC	ENSG00000048392.11	RRM2B	-0.07	0.00	9.46E-01	0.00	0.03	4.96E-04	5	15	15	9.85E-01	Adipose_Visceral_Omentum
ALCC	ENSG00000197043.13	ANXA6	-0.07	0.00	9.46E-01	0.00	0.04	5.82E-05	10	22	22	9.85E-01	Adipose_Visceral_Omentum
ALCC	ENSG00000129158.10	SERGEF	0.07	-0.01	9.46E-01	0.00	0.24	2.60E-25	4	12	12	9.85E-01	Adipose_Visceral_Omentum
ALCC	ENSG00000273449.1	RP11-218F10.3	-0.07	0.00	9.46E-01	0.01	0.28	2.12E-30	5	16	16	9.85E-01	Adipose_Visceral_Omentum
ALCC	ENSG00000270074.1	RP11-351I21.11	0.07	0.01	9.46E-01	0.00	0.15	4.53E-15	2	23	23	9.85E-01	Adipose_Visceral_Omentum
ALCC	ENSG00000053371.12	AKR7A2	0.07	0.00	9.47E-01	0.01	0.12	9.87E-13	10	14	14	9.85E-01	Adipose_Visceral_Omentum
ALCC	ENSG00000196284.15	SUPT3H	-0.07	0.00	9.47E-01	0.02	0.10	2.58E-10	66	137	137	9.85E-01	Adipose_Visceral_Omentum
ALCC	ENSG00000100104.13	SRRD	-0.07	0.00	9.47E-01	0.00	0.01	2.34E-02	30	42	42	9.85E-01	Adipose_Visceral_Omentum
ALCC	ENSG00000071967.11	CYBRD1	-0.07	0.00	9.47E-01	0.02	0.39	3.09E-45	13	31	31	9.85E-01	Adipose_Visceral_Omentum
ALCC	ENSG00000171747.8	LGALS4	-0.07	0.00	9.47E-01	0.00	0.04	9.13E-05	5	6	6	9.85E-01	Adipose_Visceral_Omentum
ALCC	ENSG00000260633.1	RP11-375I20.6	0.07	0.00	9.47E-01	0.05	0.36	2.65E-41	18	20	20	9.85E-01	Adipose_Visceral_Omentum
ALCC	ENSG00000141519.14	CCDC40	0.07	0.00	9.47E-01	0.00	0.38	2.00E-44	5	14	14	9.85E-01	Adipose_Visceral_Omentum
ALCC	ENSG00000151552.11	QDPR	-0.07	0.00	9.48E-01	0.00	0.13	7.86E-14	13	31	31	9.85E-01	Adipose_Visceral_Omentum
ALCC	ENSG00000106683.14	LIMK1	0.06	0.01	9.48E-01	0.00	0.04	4.06E-05	2	4	4	9.85E-01	Adipose_Visceral_Omentum
ALCC	ENSG00000261079.1	RP11-252A24.3	-0.06	0.00	9.48E-01	0.00	0.03	1.59E-03	8	24	24	9.85E-01	Adipose_Visceral_Omentum
ALCC	ENSG00000125375.14	ATP5S	-0.06	0.00	9.48E-01	0.00	0.05	1.95E-05	20	31	31	9.85E-01	Adipose_Visceral_Omentum
ALCC	ENSG00000143110.11	C1orf162	0.06	0.00	9.48E-01	0.00	0.01	2.74E-02	5	18	18	9.85E-01	Adipose_Visceral_Omentum
ALCC	ENSG00000114631.10	PODXL2	-0.06	-0.01	9.48E-01	0.00	0.01	3.45E-02	2	6	6	9.85E-01	Adipose_Visceral_Omentum
ALCC	ENSG00000260653.5	RP11-114G11.5	-0.06	0.00	9.49E-01	0.01	0.12	3.98E-13	23	55	55	9.85E-01	Adipose_Visceral_Omentum
ALCC	ENSG00000213928.8	IRF9	-0.06	0.00	9.49E-01	0.00	0.02	5.50E-03	4	12	12	9.85E-01	Adipose_Visceral_Omentum
ALCC	ENSG00000223704.1	LINC01422	-0.06	0.00	9.49E-01	0.01	0.16	2.21E-16	11	32	32	9.85E-01	Adipose_Visceral_Omentum
ALCC	ENSG00000197568.13	HHLA3	-0.06	0.00	9.49E-01	0.02	0.21	3.11E-22	16	31	31	9.86E-01	Adipose_Visceral_Omentum
ALCC	ENSG00000131386.17	GALNT15	0.06	0.00	9.50E-01	0.01	0.10	3.42E-10	53	77	77	9.86E-01	Adipose_Visceral_Omentum
ALCC	ENSG00000122033.14	MTIF3	0.06	0.00	9.50E-01	0.00	0.24	3.23E-25	4	15	15	9.86E-01	Adipose_Visceral_Omentum
ALCC	ENSG00000269067.1	ZNF728	0.06	0.00	9.50E-01	0.00	0.07	4.14E-07	5	14	14	9.86E-01	Adipose_Visceral_Omentum
ALCC	ENSG00000182400.14	TRAPPC6B	0.06	0.00	9.51E-01	0.00	0.05	1.82E-05	20	46	46	9.86E-01	Adipose_Visceral_Omentum
ALCC	ENSG00000129467.13	ADCY4	0.06	0.00	9.51E-01	0.01	0.18	1.17E-18	29	62	62	9.86E-01	Adipose_Visceral_Omentum
ALCC	ENSG00000140743.7	CDR2	-0.06	-1.21	9.51E-01	0.00	0.04	2.29E-04	2	7	7	9.86E-01	Adipose_Visceral_Omentum
ALCC	ENSG00000255418.5	RP11-266A24.1	-0.06	0.00	9.51E-01	0.01	0.03	1.74E-03	22	56	56	9.86E-01	Adipose_Visceral_Omentum
ALCC	ENSG00000184164.14	CRELD2	-0.06	0.00	9.51E-01	0.01	0.20	1.60E-20	13	20	20	9.86E-01	Adipose_Visceral_Omentum
ALCC	ENSG00000134815.18	DHX34	0.06	0.00	9.51E-01	0.00	0.03	1.03E-03	2	22	22	9.86E-01	Adipose_Visceral_Omentum
ALCC	ENSG00000157150.4	TIMP4	-0.06	0.00	9.52E-01	0.01	0.11	3.25E-11	36	55	55	9.86E-01	Adipose_Visceral_Omentum
ALCC	ENSG00000013297.10	CLDN11	-0.06	0.00	9.52E-01	0.00	0.04	7.69E-05	15	25	25	9.86E-01	Adipose_Visceral_Omentum
ALCC	ENSG00000197816.13	CCDC180	-0.06	0.00	9.52E-01	0.00	0.07	2.87E-07	19	44	44	9.86E-01	Adipose_Visceral_Omentum
ALCC	ENSG00000117152.13	RGS4	0.06	0.00	9.52E-01	0.00	0.01	4.85E-02	6	16	16	9.86E-01	Adipose_Visceral_Omentum
ALCC	ENSG00000104953.19	TLE6	0.06	0.00	9.52E-01	0.01	0.13	9.95E-14	9	21	21	9.86E-01	Adipose_Visceral_Omentum
ALCC	ENSG00000125966.9	MMP24	-0.06	0.00	9.53E-01	0.00	0.04	9.55E-05	2	2	2	9.87E-01	Adipose_Visceral_Omentum
ALCC	ENSG00000145423.4	SFRP2	-0.06	0.00	9.53E-01	0.00	0.02	8.74E-03	21	35	35	9.87E-01	Adipose_Visceral_Omentum
ALCC	ENSG00000164078.12	MST1R	-0.06	0.00	9.53E-01	0.00	0.03	6.78E-04	20	23	23	9.87E-01	Adipose_Visceral_Omentum
ALCC	ENSG00000115947.13	ORC4	-0.06	0.00	9.53E-01	0.00	0.07	1.38E-07	21	34	34	9.87E-01	Adipose_Visceral_Omentum
ALCC	ENSG00000086205.16	FOLH1	-0.06	0.00	9.53E-01	0.00	0.01	4.17E-02	16	29	29	9.87E-01	Adipose_Visceral_Omentum
ALCC	ENSG00000145741.15	BTF3	0.06	0.00	9.54E-01	0.00	0.09	6.09E-10	8	18	18	9.87E-01	Adipose_Visceral_Omentum
ALCC	ENSG00000135390.17	ATP5G2	0.06	0.00	9.54E-01	0.02	0.30	1.01E-33	33	80	80	9.87E-01	Adipose_Visceral_Omentum
ALCC	ENSG00000196381.10	ZNF781	-0.06	0.00	9.54E-01	0.01	0.32	9.61E-36	12	32	32	9.87E-01	Adipose_Visceral_Omentum
ALCC	ENSG00000159461.14	AMFR	0.06	0.00	9.55E-01	0.00	0.02	4.33E-03	3	7	7	9.87E-01	Adipose_Visceral_Omentum
ALCC	ENSG00000164182.10	NDUFAF2	0.06	0.00	9.55E-01	0.00	0.05	8.93E-06	6	8	8	9.87E-01	Adipose_Visceral_Omentum
ALCC	ENSG00000225383.7	SFTA1P	-0.06	0.00	9.55E-01	0.00	0.01	2.72E-02	3	13	13	9.88E-01	Adipose_Visceral_Omentum
ALCC	ENSG00000159110.19	IFNAR2	-0.06	0.00	9.55E-01	0.01	0.10	4.03E-10	65	97	97	9.88E-01	Adipose_Visceral_Omentum
ALCC	ENSG00000162694.13	EXTL2	0.06	0.01	9.55E-01	0.00	0.02	8.58E-03	1	4	4	9.88E-01	Adipose_Visceral_Omentum
ALCC	ENSG00000179750.15	APOBEC3B	0.06	0.00	9.55E-01	0.01	0.08	3.57E-08	30	57	57	9.88E-01	Adipose_Visceral_Omentum
ALCC	ENSG00000189046.10	ALKBH2	0.06	0.00	9.56E-01	0.01	0.08	4.40E-09	15	30	30	9.88E-01	Adipose_Visceral_Omentum
ALCC	ENSG00000160951.3	PTGER1	0.06	0.00	9.56E-01	0.00	0.02	1.08E-02	10	31	31	9.88E-01	Adipose_Visceral_Omentum
ALCC	ENSG00000215375.6	MYL5	-0.06	0.00	9.56E-01	0.02	0.13	4.75E-13	18	36	36	9.88E-01	Adipose_Visceral_Omentum
ALCC	ENSG00000095787.21	WAC	0.06	0.00	9.56E-01	0.00	0.12	5.13E-13	23	33	33	9.88E-01	Adipose_Visceral_Omentum
ALCC	ENSG00000138385.15	SSB	0.05	0.00	9.56E-01	0.00	0.02	1.37E-02	4	12	12	9.88E-01	Adipose_Visceral_Omentum
ALCC	ENSG00000124370.10	MCEE	0.05	0.01	9.56E-01	0.00	0.05	1.96E-05	2	6	6	9.88E-01	Adipose_Visceral_Omentum
ALCC	ENSG00000227744.4	LINC01940	0.05	0.00	9.56E-01	0.00	0.02	1.14E-02	1	3	3	9.88E-01	Adipose_Visceral_Omentum
ALCC	ENSG00000078814.15	MYH7B	0.05	0.00	9.56E-01	0.00	0.06	7.44E-07	23	25	25	9.88E-01	Adipose_Visceral_Omentum
ALCC	ENSG00000272800.1	RP11-438L19.1	0.05	0.00	9.57E-01	0.00	0.02	2.50E-03	13	36	36	9.88E-01	Adipose_Visceral_Omentum
ALCC	ENSG00000104518.10	GSDMD	-0.05	0.00	9.57E-01	0.00	0.06	5.50E-07	20	62	62	9.88E-01	Adipose_Visceral_Omentum
ALCC	ENSG00000169857.7	AVEN	-0.05	0.00	9.57E-01	0.01	0.18	1.48E-18	22	36	36	9.88E-01	Adipose_Visceral_Omentum
ALCC	ENSG00000166260.10	COX11	0.05	0.00	9.58E-01	0.00	0.23	2.54E-25	6	42	42	9.88E-01	Adipose_Visceral_Omentum
ALCC	ENSG00000160961.11	ZNF333	0.05	0.00	9.58E-01	0.00	0.13	1.32E-13	5	15	15	9.88E-01	Adipose_Visceral_Omentum
ALCC	ENSG00000166965.12	RCCD1	-0.05	0.00	9.58E-01	0.00	0.21	1.81E-21	26	59	59	9.88E-01	Adipose_Visceral_Omentum
ALCC	ENSG00000064393.15	HIPK2	0.05	0.00	9.58E-01	0.00	0.03	4.24E-04	3	10	10	9.88E-01	Adipose_Visceral_Omentum
ALCC	ENSG00000204967.10	PCDHA4	-0.05	0.00	9.58E-01	0.01	0.07	2.37E-07	30	49	49	9.88E-01	Adipose_Visceral_Omentum
ALCC	ENSG00000077585.13	GPR137B	-0.05	0.00	9.59E-01	0.00	0.11	2.15E-11	18	31	31	9.89E-01	Adipose_Visceral_Omentum
ALCC	ENSG00000177697.17	CD151	-0.05	0.00	9.59E-01	0.00	0.23	2.28E-24	3	16	16	9.89E-01	Adipose_Visceral_Omentum
ALCC	ENSG00000150636.17	CCDC102B	-0.05	0.00	9.59E-01	0.00	0.06	1.14E-06	17	61	61	9.89E-01	Adipose_Visceral_Omentum
ALCC	ENSG00000151150.21	ANK3	-0.05	0.00	9.59E-01	0.01	0.08	3.09E-08	10	25	25	9.89E-01	Adipose_Visceral_Omentum
ALCC	ENSG00000111731.12	C2CD5	-0.05	0.00	9.59E-01	0.01	0.17	2.92E-17	49	94	94	9.89E-01	Adipose_Visceral_Omentum
ALCC	ENSG00000136003.15	ISCU	0.05	0.00	9.60E-01	0.00	0.01	2.99E-02	33	60	60	9.89E-01	Adipose_Visceral_Omentum
ALCC	ENSG00000144791.9	LIMD1	0.05	0.00	9.60E-01	0.02	0.20	2.57E-21	8	11	11	9.89E-01	Adipose_Visceral_Omentum
ALCC	ENSG00000277159.1	RP11-88E10.4	0.05	0.01	9.60E-01	0.00	0.06	7.60E-07	9	17	17	9.89E-01	Adipose_Visceral_Omentum
ALCC	ENSG00000182050.13	MGAT4C	-0.05	0.00	9.60E-01	0.00	0.10	1.33E-10	23	46	46	9.89E-01	Adipose_Visceral_Omentum
ALCC	ENSG00000182325.10	FBXL6	-0.05	0.00	9.61E-01	0.00	0.37	1.45E-42	3	23	23	9.89E-01	Adipose_Visceral_Omentum
ALCC	ENSG00000114656.10	KIAA1257	-0.05	0.00	9.61E-01	0.00	0.03	4.72E-04	25	41	41	9.89E-01	Adipose_Visceral_Omentum
ALCC	ENSG00000007255.10	TRAPPC6A	0.05	0.00	9.61E-01	0.00	0.06	3.58E-06	13	26	26	9.89E-01	Adipose_Visceral_Omentum
ALCC	ENSG00000173597.8	SULT1B1	0.05	0.00	9.61E-01	0.00	0.04	1.36E-04	20	24	24	9.89E-01	Adipose_Visceral_Omentum
ALCC	ENSG00000215114.8	UBXN2B	-0.05	0.00	9.61E-01	0.01	0.06	8.41E-07	66	95	95	9.89E-01	Adipose_Visceral_Omentum
ALCC	ENSG00000143479.15	DYRK3	0.05	0.00	9.61E-01	0.00	0.03	7.76E-04	2	4	4	9.89E-01	Adipose_Visceral_Omentum
ALCC	ENSG00000182858.13	ALG12	0.05	0.00	9.62E-01	0.00	0.08	1.16E-08	20	22	22	9.89E-01	Adipose_Visceral_Omentum
ALCC	ENSG00000140403.12	DNAJA4	0.05	0.00	9.62E-01	0.00	0.03	3.47E-04	2	7	7	9.90E-01	Adipose_Visceral_Omentum
ALCC	ENSG00000148600.14	CDHR1	-0.05	0.00	9.62E-01	0.01	0.03	1.66E-03	13	13	13	9.90E-01	Adipose_Visceral_Omentum
ALCC	ENSG00000116260.16	QSOX1	0.05	0.00	9.62E-01	0.00	0.01	2.45E-02	18	26	26	9.90E-01	Adipose_Visceral_Omentum
ALCC	ENSG00000075407.18	ZNF37A	0.05	0.00	9.63E-01	0.00	0.02	7.80E-03	5	16	16	9.90E-01	Adipose_Visceral_Omentum
ALCC	ENSG00000176619.12	LMNB2	0.05	0.00	9.63E-01	0.00	0.02	4.46E-03	2	7	7	9.90E-01	Adipose_Visceral_Omentum
ALCC	ENSG00000187736.12	NHEJ1	0.05	0.00	9.63E-01	0.00	0.02	3.22E-03	9	16	16	9.90E-01	Adipose_Visceral_Omentum
ALCC	ENSG00000167981.5	ZNF597	-0.05	0.00	9.63E-01	0.01	0.07	2.05E-07	10	17	17	9.90E-01	Adipose_Visceral_Omentum
ALCC	ENSG00000105711.11	SCN1B	-0.05	0.00	9.63E-01	0.00	0.04	2.25E-04	2	5	5	9.90E-01	Adipose_Visceral_Omentum
ALCC	ENSG00000009790.14	TRAF3IP3	-0.05	0.00	9.63E-01	0.00	0.08	2.29E-08	13	24	24	9.90E-01	Adipose_Visceral_Omentum
ALCC	ENSG00000237989.1	LINC01679	-0.05	0.00	9.64E-01	0.00	0.03	1.26E-03	9	18	18	9.90E-01	Adipose_Visceral_Omentum
ALCC	ENSG00000175262.14	C1orf127	-0.05	-0.01	9.64E-01	0.00	0.04	7.87E-05	8	35	35	9.90E-01	Adipose_Visceral_Omentum
ALCC	ENSG00000254521.6	SIGLEC12	-0.05	0.00	9.64E-01	0.16	0.41	1.41E-49	32	58	58	9.90E-01	Adipose_Visceral_Omentum
ALCC	ENSG00000172058.15	SERF1A	-0.05	-0.04	9.64E-01	0.00	0.42	9.53E-51	1	5	5	9.90E-01	Adipose_Visceral_Omentum
ALCC	ENSG00000270972.1	RP11-326C3.15	-0.05	0.00	9.64E-01	0.01	0.21	2.84E-22	9	20	20	9.90E-01	Adipose_Visceral_Omentum
ALCC	ENSG00000137310.11	TCF19	0.04	0.00	9.64E-01	0.00	0.05	1.16E-05	7	17	17	9.90E-01	Adipose_Visceral_Omentum
ALCC	ENSG00000177951.17	BET1L	0.04	0.00	9.64E-01	0.00	0.05	7.05E-06	15	26	26	9.90E-01	Adipose_Visceral_Omentum
ALCC	ENSG00000102710.19	SUPT20H	0.04	0.00	9.65E-01	0.00	0.06	2.25E-06	41	62	62	9.90E-01	Adipose_Visceral_Omentum
ALCC	ENSG00000183474.15	GTF2H2C	-0.04	0.00	9.65E-01	0.01	0.08	1.13E-08	23	55	55	9.90E-01	Adipose_Visceral_Omentum
ALCC	ENSG00000001617.11	SEMA3F	-0.04	0.00	9.65E-01	0.01	0.04	1.86E-04	22	38	38	9.90E-01	Adipose_Visceral_Omentum
ALCC	ENSG00000162174.12	ASRGL1	-0.04	-0.01	9.65E-01	0.00	0.06	9.23E-07	1	6	6	9.90E-01	Adipose_Visceral_Omentum
ALCC	ENSG00000042088.13	TDP1	-0.04	0.00	9.65E-01	0.02	0.13	9.16E-14	13	36	36	9.90E-01	Adipose_Visceral_Omentum
ALCC	ENSG00000013016.15	EHD3	0.04	0.00	9.65E-01	0.00	0.04	3.54E-05	6	23	23	9.90E-01	Adipose_Visceral_Omentum
ALCC	ENSG00000271553.1	RP11-274B21.10	-0.04	0.00	9.66E-01	0.03	0.40	4.81E-48	21	39	39	9.90E-01	Adipose_Visceral_Omentum
ALCC	ENSG00000133103.16	COG6	-0.04	0.00	9.66E-01	0.00	0.34	6.01E-39	15	30	30	9.90E-01	Adipose_Visceral_Omentum
ALCC	ENSG00000181264.8	TMEM136	0.04	0.00	9.66E-01	0.01	0.13	1.46E-13	24	32	32	9.90E-01	Adipose_Visceral_Omentum
ALCC	ENSG00000138757.14	G3BP2	0.04	0.00	9.66E-01	0.00	0.14	4.14E-14	7	9	9	9.90E-01	Adipose_Visceral_Omentum
ALCC	ENSG00000079246.15	XRCC5	0.04	0.00	9.66E-01	0.00	0.10	5.29E-10	4	11	11	9.90E-01	Adipose_Visceral_Omentum
ALCC	ENSG00000005486.16	RHBDD2	-0.04	0.00	9.66E-01	0.00	0.05	6.36E-06	23	47	47	9.90E-01	Adipose_Visceral_Omentum
ALCC	ENSG00000101216.10	GMEB2	-0.04	0.00	9.66E-01	0.00	0.13	5.69E-14	5	16	16	9.90E-01	Adipose_Visceral_Omentum
ALCC	ENSG00000253958.1	CLDN23	0.04	0.00	9.67E-01	0.00	0.03	3.69E-04	11	16	16	9.90E-01	Adipose_Visceral_Omentum
ALCC	ENSG00000217455.8	AC091801.1	-0.04	0.00	9.67E-01	0.01	0.16	8.93E-17	10	22	22	9.90E-01	Adipose_Visceral_Omentum
ALCC	ENSG00000137285.9	TUBB2B	-0.04	0.00	9.67E-01	0.04	0.20	4.50E-21	33	54	54	9.90E-01	Adipose_Visceral_Omentum
ALCC	ENSG00000182957.15	SPATA13	-0.04	0.00	9.67E-01	0.00	0.03	2.57E-04	15	52	52	9.90E-01	Adipose_Visceral_Omentum
ALCC	ENSG00000118096.7	IFT46	0.04	0.00	9.67E-01	0.01	0.14	6.79E-15	14	26	26	9.90E-01	Adipose_Visceral_Omentum
ALCC	ENSG00000213996.12	TM6SF2	0.04	0.00	9.67E-01	0.00	0.07	1.50E-07	6	10	10	9.90E-01	Adipose_Visceral_Omentum
ALCC	ENSG00000214694.10	ARHGEF33	0.04	0.00	9.68E-01	0.00	0.02	1.97E-03	2	4	4	9.90E-01	Adipose_Visceral_Omentum
ALCC	ENSG00000234444.9	ZNF736	0.04	0.00	9.68E-01	0.02	0.05	9.03E-06	32	72	72	9.91E-01	Adipose_Visceral_Omentum
ALCC	ENSG00000177181.14	RIMKLA	0.04	0.00	9.68E-01	0.00	0.02	5.20E-03	18	29	29	9.91E-01	Adipose_Visceral_Omentum
ALCC	ENSG00000267221.2	CTD-2132N18.2	-0.04	-0.01	9.69E-01	0.00	0.01	4.04E-02	3	7	7	9.91E-01	Adipose_Visceral_Omentum
ALCC	ENSG00000151665.12	PIGF	0.04	0.00	9.69E-01	0.00	0.02	6.23E-03	9	17	17	9.91E-01	Adipose_Visceral_Omentum
ALCC	ENSG00000145425.9	RPS3A	-0.04	0.00	9.69E-01	0.00	0.01	3.01E-02	10	13	13	9.91E-01	Adipose_Visceral_Omentum
ALCC	ENSG00000114544.16	SLC41A3	0.04	0.00	9.69E-01	0.01	0.26	3.31E-27	10	13	13	9.91E-01	Adipose_Visceral_Omentum
ALCC	ENSG00000173193.13	PARP14	-0.04	0.00	9.70E-01	0.03	0.19	1.85E-20	39	43	43	9.91E-01	Adipose_Visceral_Omentum
ALCC	ENSG00000185155.11	MIXL1	0.04	0.00	9.70E-01	0.00	0.02	2.26E-03	14	32	32	9.91E-01	Adipose_Visceral_Omentum
ALCC	ENSG00000158859.9	ADAMTS4	0.04	0.00	9.70E-01	0.00	0.01	3.65E-02	9	14	14	9.91E-01	Adipose_Visceral_Omentum
ALCC	ENSG00000142655.12	PEX14	0.04	-0.01	9.70E-01	0.00	0.17	1.99E-17	12	30	30	9.92E-01	Adipose_Visceral_Omentum
ALCC	ENSG00000253719.3	ATXN7L3B	-0.04	0.00	9.70E-01	0.00	0.02	1.03E-02	40	49	49	9.92E-01	Adipose_Visceral_Omentum
ALCC	ENSG00000099940.11	SNAP29	0.04	0.00	9.71E-01	0.02	0.36	3.30E-41	18	46	46	9.92E-01	Adipose_Visceral_Omentum
ALCC	ENSG00000186088.15	GSAP	0.04	0.00	9.71E-01	0.00	0.06	2.22E-06	18	50	50	9.92E-01	Adipose_Visceral_Omentum
ALCC	ENSG00000270000.1	RP3-449M8.9	0.04	0.00	9.72E-01	0.00	0.10	1.73E-10	9	14	14	9.92E-01	Adipose_Visceral_Omentum
ALCC	ENSG00000131849.11	ZNF132	-0.04	-0.01	9.72E-01	0.00	0.35	2.08E-39	3	24	24	9.92E-01	Adipose_Visceral_Omentum
ALCC	ENSG00000170579.16	DLGAP1	0.04	0.00	9.72E-01	0.00	0.06	4.23E-07	25	81	81	9.92E-01	Adipose_Visceral_Omentum
ALCC	ENSG00000169087.10	HSPBAP1	0.04	0.00	9.72E-01	0.01	0.03	8.56E-04	19	32	32	9.92E-01	Adipose_Visceral_Omentum
ALCC	ENSG00000196405.12	EVL	-0.03	0.00	9.73E-01	0.00	0.16	1.38E-16	16	21	21	9.93E-01	Adipose_Visceral_Omentum
ALCC	ENSG00000260259.1	LINC02166	-0.03	0.00	9.73E-01	0.01	0.03	6.25E-04	4	10	10	9.93E-01	Adipose_Visceral_Omentum
ALCC	ENSG00000106789.12	CORO2A	-0.03	0.00	9.73E-01	0.01	0.08	4.28E-08	25	41	41	9.93E-01	Adipose_Visceral_Omentum
ALCC	ENSG00000278607.1	RP11-405M12.3	0.03	0.00	9.73E-01	0.01	0.11	1.10E-11	6	14	14	9.93E-01	Adipose_Visceral_Omentum
ALCC	ENSG00000106263.17	EIF3B	-0.03	0.00	9.74E-01	0.00	0.10	4.15E-10	16	24	24	9.93E-01	Adipose_Visceral_Omentum
ALCC	ENSG00000162434.11	JAK1	-0.03	0.00	9.74E-01	0.00	0.03	2.86E-04	44	81	81	9.93E-01	Adipose_Visceral_Omentum
ALCC	ENSG00000169926.10	KLF13	0.03	0.00	9.74E-01	0.00	0.01	1.76E-02	3	5	5	9.93E-01	Adipose_Visceral_Omentum
ALCC	ENSG00000231742.5	LINC01273	0.03	0.00	9.74E-01	0.06	0.23	1.49E-24	24	34	34	9.93E-01	Adipose_Visceral_Omentum
ALCC	ENSG00000085063.14	CD59	-0.03	0.00	9.74E-01	0.00	0.15	2.33E-16	2	12	12	9.93E-01	Adipose_Visceral_Omentum
ALCC	ENSG00000223396.2	RP11-134G8.5	0.03	0.00	9.74E-01	0.02	0.09	6.07E-10	18	30	30	9.93E-01	Adipose_Visceral_Omentum
ALCC	ENSG00000105750.14	ZNF85	-0.03	0.00	9.74E-01	0.01	0.07	7.50E-08	29	58	58	9.93E-01	Adipose_Visceral_Omentum
ALCC	ENSG00000139116.18	KIF21A	0.03	0.00	9.75E-01	0.00	0.02	9.00E-03	2	2	2	9.93E-01	Adipose_Visceral_Omentum
ALCC	ENSG00000039650.11	PNKP	0.03	0.00	9.75E-01	0.02	0.15	5.90E-16	7	10	10	9.93E-01	Adipose_Visceral_Omentum
ALCC	ENSG00000112419.14	PHACTR2	-0.03	0.00	9.75E-01	0.00	0.04	5.42E-05	21	36	36	9.93E-01	Adipose_Visceral_Omentum
ALCC	ENSG00000123268.8	ATF1	0.03	0.00	9.75E-01	0.00	0.03	3.42E-04	6	8	8	9.93E-01	Adipose_Visceral_Omentum
ALCC	ENSG00000158270.11	COLEC12	-0.03	0.00	9.76E-01	0.00	0.07	1.30E-07	11	29	29	9.93E-01	Adipose_Visceral_Omentum
ALCC	ENSG00000234722.3	LINC01287	0.03	0.00	9.76E-01	0.00	0.06	2.54E-06	8	26	26	9.93E-01	Adipose_Visceral_Omentum
ALCC	ENSG00000066455.12	GOLGA5	0.03	0.00	9.76E-01	0.00	0.08	1.43E-08	36	58	58	9.93E-01	Adipose_Visceral_Omentum
ALCC	ENSG00000105982.16	RNF32	-0.03	-0.01	9.76E-01	0.00	0.06	2.11E-06	1	6	6	9.93E-01	Adipose_Visceral_Omentum
ALCC	ENSG00000255455.2	RP11-890B15.3	-0.03	0.00	9.76E-01	0.00	0.09	1.17E-09	9	15	15	9.93E-01	Adipose_Visceral_Omentum
ALCC	ENSG00000122692.8	SMU1	0.03	0.00	9.76E-01	0.00	0.07	3.03E-07	37	80	80	9.93E-01	Adipose_Visceral_Omentum
ALCC	ENSG00000239388.8	ASB14	-0.03	-0.01	9.76E-01	0.00	0.01	3.75E-02	3	8	8	9.93E-01	Adipose_Visceral_Omentum
ALCC	ENSG00000085721.12	RRN3	-0.03	0.00	9.76E-01	0.00	0.05	1.40E-05	6	11	11	9.93E-01	Adipose_Visceral_Omentum
ALCC	ENSG00000170248.13	PDCD6IP	0.03	0.00	9.77E-01	0.00	0.04	1.84E-04	36	43	43	9.93E-01	Adipose_Visceral_Omentum
ALCC	ENSG00000228223.2	HCG11	-0.03	0.00	9.77E-01	0.00	0.02	3.77E-03	25	25	25	9.93E-01	Adipose_Visceral_Omentum
ALCC	ENSG00000116031.8	CD207	-0.03	0.00	9.77E-01	0.00	0.14	2.46E-14	16	35	35	9.93E-01	Adipose_Visceral_Omentum
ALCC	ENSG00000091490.10	SEL1L3	-0.03	0.00	9.77E-01	0.00	0.03	1.05E-03	6	18	18	9.93E-01	Adipose_Visceral_Omentum
ALCC	ENSG00000167311.13	ART5	-0.03	0.00	9.77E-01	0.01	0.17	1.03E-17	10	25	25	9.93E-01	Adipose_Visceral_Omentum
ALCC	ENSG00000151632.17	AKR1C2	0.03	0.00	9.78E-01	0.00	0.05	1.51E-05	14	36	36	9.93E-01	Adipose_Visceral_Omentum
ALCC	ENSG00000169567.11	HINT1	0.03	0.00	9.78E-01	0.00	0.06	1.31E-06	11	22	22	9.93E-01	Adipose_Visceral_Omentum
ALCC	ENSG00000204618.8	RNF39	0.03	0.00	9.78E-01	0.01	0.03	6.57E-04	18	28	28	9.93E-01	Adipose_Visceral_Omentum
ALCC	ENSG00000164941.13	INTS8	-0.03	0.00	9.78E-01	0.00	0.05	1.79E-05	9	17	17	9.93E-01	Adipose_Visceral_Omentum
ALCC	ENSG00000101448.13	EPPIN	0.03	0.00	9.78E-01	0.00	0.02	1.06E-02	5	9	9	9.93E-01	Adipose_Visceral_Omentum
ALCC	ENSG00000113621.14	TXNDC15	-0.03	-0.02	9.78E-01	0.00	0.03	1.38E-03	15	24	24	9.93E-01	Adipose_Visceral_Omentum
ALCC	ENSG00000081386.12	ZNF510	-0.03	0.01	9.79E-01	0.00	0.04	1.15E-04	7	16	16	9.93E-01	Adipose_Visceral_Omentum
ALCC	ENSG00000183386.9	FHL3	0.03	0.00	9.79E-01	0.01	0.15	2.01E-15	29	50	50	9.93E-01	Adipose_Visceral_Omentum
ALCC	ENSG00000119446.13	RBM18	0.03	0.00	9.79E-01	0.00	0.12	2.41E-12	23	50	50	9.93E-01	Adipose_Visceral_Omentum
ALCC	ENSG00000124140.13	SLC12A5	0.03	0.00	9.79E-01	0.05	0.16	2.57E-17	11	16	16	9.93E-01	Adipose_Visceral_Omentum
ALCC	ENSG00000254319.5	RP11-134O21.1	0.03	0.00	9.79E-01	0.00	0.13	8.86E-14	9	32	32	9.93E-01	Adipose_Visceral_Omentum
ALCC	ENSG00000121691.4	CAT	0.03	0.00	9.79E-01	0.02	0.36	8.85E-41	34	45	45	9.93E-01	Adipose_Visceral_Omentum
ALCC	ENSG00000126698.10	DNAJC8	0.03	0.00	9.79E-01	0.00	0.05	4.49E-06	3	13	13	9.93E-01	Adipose_Visceral_Omentum
ALCC	ENSG00000162384.13	C1orf123	0.03	0.00	9.79E-01	0.01	0.17	7.41E-18	16	21	21	9.93E-01	Adipose_Visceral_Omentum
ALCC	ENSG00000174606.13	ANGEL2	0.03	0.00	9.80E-01	0.00	0.32	8.41E-36	4	26	26	9.94E-01	Adipose_Visceral_Omentum
ALCC	ENSG00000198185.11	ZNF334	-0.03	0.00	9.80E-01	0.04	0.47	1.43E-60	8	11	11	9.94E-01	Adipose_Visceral_Omentum
ALCC	ENSG00000258572.1	RP11-1070N10.3	-0.03	0.00	9.80E-01	0.08	0.33	7.00E-37	40	80	80	9.94E-01	Adipose_Visceral_Omentum
ALCC	ENSG00000163050.16	COQ8A	-0.02	0.00	9.80E-01	0.00	0.01	1.88E-02	1	2	2	9.94E-01	Adipose_Visceral_Omentum
ALCC	ENSG00000160963.13	COL26A1	-0.02	0.00	9.81E-01	0.01	0.08	6.74E-09	43	68	68	9.94E-01	Adipose_Visceral_Omentum
ALCC	ENSG00000104522.15	TSTA3	-0.02	0.00	9.81E-01	0.00	0.06	6.98E-07	7	8	8	9.94E-01	Adipose_Visceral_Omentum
ALCC	ENSG00000203326.11	ZNF525	-0.02	0.00	9.81E-01	0.00	0.08	7.75E-09	7	25	25	9.94E-01	Adipose_Visceral_Omentum
ALCC	ENSG00000171700.13	RGS19	-0.02	0.00	9.81E-01	0.00	0.14	5.33E-15	7	18	18	9.94E-01	Adipose_Visceral_Omentum
ALCC	ENSG00000175538.10	KCNE3	-0.02	0.00	9.81E-01	0.01	0.16	1.92E-16	23	34	34	9.94E-01	Adipose_Visceral_Omentum
ALCC	ENSG00000213903.8	LTB4R	-0.02	0.00	9.82E-01	0.00	0.13	4.59E-14	16	27	27	9.94E-01	Adipose_Visceral_Omentum
ALCC	ENSG00000106771.12	TMEM245	0.02	0.00	9.82E-01	0.00	0.08	1.21E-08	17	24	24	9.94E-01	Adipose_Visceral_Omentum
ALCC	ENSG00000197128.11	ZNF772	-0.02	0.00	9.82E-01	0.02	0.26	9.84E-29	56	85	85	9.94E-01	Adipose_Visceral_Omentum
ALCC	ENSG00000184923.12	NUTM2A	-0.02	0.00	9.82E-01	0.03	0.34	1.11E-38	35	54	54	9.94E-01	Adipose_Visceral_Omentum
ALCC	ENSG00000116668.12	SWT1	-0.02	0.00	9.82E-01	0.00	0.01	3.97E-02	2	6	6	9.94E-01	Adipose_Visceral_Omentum
ALCC	ENSG00000269978.1	RP11-338N10.3	-0.02	0.00	9.82E-01	0.00	0.02	2.09E-03	5	12	12	9.94E-01	Adipose_Visceral_Omentum
ALCC	ENSG00000113303.11	BTNL8	0.02	0.00	9.82E-01	0.09	0.32	1.24E-35	49	91	91	9.94E-01	Adipose_Visceral_Omentum
ALCC	ENSG00000134184.12	GSTM1	0.02	0.00	9.82E-01	0.02	0.25	6.91E-27	17	43	43	9.94E-01	Adipose_Visceral_Omentum
ALCC	ENSG00000178252.17	WDR6	0.02	0.00	9.82E-01	0.03	0.40	3.82E-47	36	46	46	9.94E-01	Adipose_Visceral_Omentum
ALCC	ENSG00000109832.13	DDX25	0.02	0.00	9.82E-01	0.00	0.03	1.80E-03	26	44	44	9.94E-01	Adipose_Visceral_Omentum
ALCC	ENSG00000198839.9	ZNF277	0.02	0.00	9.83E-01	0.00	0.04	3.31E-05	17	97	97	9.94E-01	Adipose_Visceral_Omentum
ALCC	ENSG00000260077.1	RP11-254F7.2	0.02	0.00	9.83E-01	0.02	0.10	8.85E-11	15	35	35	9.94E-01	Adipose_Visceral_Omentum
ALCC	ENSG00000144231.10	POLR2D	0.02	0.00	9.83E-01	0.00	0.01	2.79E-02	14	31	31	9.94E-01	Adipose_Visceral_Omentum
ALCC	ENSG00000135744.7	AGT	-0.02	0.00	9.83E-01	0.00	0.05	2.34E-05	6	9	9	9.94E-01	Adipose_Visceral_Omentum
ALCC	ENSG00000165409.16	TSHR	0.02	0.00	9.83E-01	0.00	0.03	4.42E-04	5	11	11	9.94E-01	Adipose_Visceral_Omentum
ALCC	ENSG00000155158.20	TTC39B	-0.02	0.00	9.83E-01	0.00	0.01	4.25E-02	11	15	15	9.94E-01	Adipose_Visceral_Omentum
ALCC	ENSG00000116663.10	FBXO6	-0.02	0.00	9.84E-01	0.00	0.05	4.13E-06	21	40	40	9.94E-01	Adipose_Visceral_Omentum
ALCC	ENSG00000092529.23	CAPN3	0.02	0.00	9.84E-01	0.00	0.03	1.74E-03	11	35	35	9.94E-01	Adipose_Visceral_Omentum
ALCC	ENSG00000188322.4	SBK1	0.02	0.00	9.84E-01	0.00	0.01	3.93E-02	4	11	11	9.94E-01	Adipose_Visceral_Omentum
ALCC	ENSG00000168958.19	MFF	0.02	0.00	9.84E-01	0.01	0.08	1.29E-08	17	25	25	9.94E-01	Adipose_Visceral_Omentum
ALCC	ENSG00000161542.16	PRPSAP1	0.02	0.00	9.84E-01	0.01	0.06	1.00E-06	30	49	49	9.94E-01	Adipose_Visceral_Omentum
ALCC	ENSG00000161551.14	ZNF577	-0.02	0.00	9.84E-01	0.00	0.04	4.70E-05	8	8	8	9.94E-01	Adipose_Visceral_Omentum
ALCC	ENSG00000156521.13	TYSND1	0.02	0.00	9.84E-01	0.00	0.01	1.85E-02	14	25	25	9.94E-01	Adipose_Visceral_Omentum
ALCC	ENSG00000149527.17	PLCH2	-0.02	0.00	9.84E-01	0.00	0.08	9.49E-09	12	44	44	9.94E-01	Adipose_Visceral_Omentum
ALCC	ENSG00000154229.11	PRKCA	0.02	0.00	9.84E-01	0.00	0.05	5.06E-06	21	55	55	9.94E-01	Adipose_Visceral_Omentum
ALCC	ENSG00000162482.4	AKR7A3	0.02	0.00	9.85E-01	0.00	0.01	4.87E-02	19	35	35	9.94E-01	Adipose_Visceral_Omentum
ALCC	ENSG00000178623.11	GPR35	0.02	0.00	9.85E-01	0.02	0.17	1.92E-17	22	52	52	9.94E-01	Adipose_Visceral_Omentum
ALCC	ENSG00000156411.9	C14orf2	-0.02	0.00	9.85E-01	0.00	0.12	6.46E-13	9	11	11	9.94E-01	Adipose_Visceral_Omentum
ALCC	ENSG00000182566.13	CLEC4G	0.02	0.00	9.85E-01	0.00	0.09	4.16E-09	3	6	6	9.94E-01	Adipose_Visceral_Omentum
ALCC	ENSG00000205978.5	NYNRIN	0.02	0.02	9.86E-01	0.00	0.04	4.29E-05	5	13	13	9.94E-01	Adipose_Visceral_Omentum
ALCC	ENSG00000092607.13	TBX15	0.02	0.00	9.86E-01	0.00	0.07	2.63E-07	5	9	9	9.95E-01	Adipose_Visceral_Omentum
ALCC	ENSG00000249096.6	RP11-290F5.1	-0.02	0.00	9.87E-01	0.00	0.04	6.39E-05	8	21	21	9.95E-01	Adipose_Visceral_Omentum
ALCC	ENSG00000228049.7	POLR2J2	0.02	0.00	9.87E-01	0.08	0.31	2.11E-34	16	28	28	9.95E-01	Adipose_Visceral_Omentum
ALCC	ENSG00000273014.1	RP11-225B17.2	0.02	0.00	9.87E-01	0.00	0.04	6.54E-05	15	21	21	9.95E-01	Adipose_Visceral_Omentum
ALCC	ENSG00000173598.13	NUDT4	-0.02	0.00	9.87E-01	0.01	0.10	4.72E-10	34	59	59	9.95E-01	Adipose_Visceral_Omentum
ALCC	ENSG00000204187.5	LINC00619	0.02	0.00	9.87E-01	0.00	0.01	1.90E-02	11	16	16	9.95E-01	Adipose_Visceral_Omentum
ALCC	ENSG00000283141.1	RP11-109A6.5	0.02	0.00	9.87E-01	0.00	0.08	3.13E-09	10	26	26	9.95E-01	Adipose_Visceral_Omentum
ALCC	ENSG00000036530.8	CYP46A1	0.02	0.00	9.87E-01	0.00	0.02	1.55E-02	5	6	6	9.95E-01	Adipose_Visceral_Omentum
ALCC	ENSG00000031081.10	ARHGAP31	-0.02	0.00	9.87E-01	0.00	0.05	3.92E-06	7	22	22	9.95E-01	Adipose_Visceral_Omentum
ALCC	ENSG00000169118.17	CSNK1G1	-0.02	0.00	9.88E-01	0.00	0.03	8.82E-04	3	14	14	9.95E-01	Adipose_Visceral_Omentum
ALCC	ENSG00000100427.15	MLC1	-0.02	0.00	9.88E-01	0.01	0.06	7.53E-07	15	31	31	9.95E-01	Adipose_Visceral_Omentum
ALCC	ENSG00000273177.1	RP11-368I23.4	0.02	0.00	9.88E-01	0.00	0.02	1.94E-03	2	2	2	9.95E-01	Adipose_Visceral_Omentum
ALCC	ENSG00000236849.5	LINC01474	0.02	0.00	9.88E-01	0.00	0.12	1.15E-12	4	28	28	9.95E-01	Adipose_Visceral_Omentum
ALCC	ENSG00000103550.13	KNOP1	-0.01	0.00	9.89E-01	0.14	0.50	9.63E-65	39	69	69	9.95E-01	Adipose_Visceral_Omentum
ALCC	ENSG00000153044.9	CENPH	-0.01	0.00	9.89E-01	0.00	0.03	3.96E-04	6	20	20	9.95E-01	Adipose_Visceral_Omentum
ALCC	ENSG00000152382.5	TADA1	-0.01	0.00	9.89E-01	0.00	0.01	4.52E-02	8	15	15	9.95E-01	Adipose_Visceral_Omentum
ALCC	ENSG00000168903.8	BTNL3	0.01	0.00	9.89E-01	0.22	0.49	1.11E-62	23	28	28	9.95E-01	Adipose_Visceral_Omentum
ALCC	ENSG00000184117.11	NIPSNAP1	0.01	-0.01	9.90E-01	0.00	0.17	2.85E-18	28	55	55	9.96E-01	Adipose_Visceral_Omentum
ALCC	ENSG00000122873.11	CISD1	0.01	0.00	9.90E-01	0.00	0.10	3.05E-10	26	54	54	9.96E-01	Adipose_Visceral_Omentum
ALCC	ENSG00000148290.9	SURF1	-0.01	0.00	9.90E-01	0.01	0.41	6.92E-50	15	52	52	9.96E-01	Adipose_Visceral_Omentum
ALCC	ENSG00000173457.10	PPP1R14B	-0.01	0.00	9.90E-01	0.00	0.07	2.24E-07	10	22	22	9.96E-01	Adipose_Visceral_Omentum
ALCC	ENSG00000167333.12	TRIM68	-0.01	0.00	9.90E-01	0.00	0.05	2.25E-05	9	11	11	9.96E-01	Adipose_Visceral_Omentum
ALCC	ENSG00000149451.17	ADAM33	0.01	0.00	9.91E-01	0.00	0.05	1.08E-05	3	14	14	9.96E-01	Adipose_Visceral_Omentum
ALCC	ENSG00000129946.10	SHC2	0.01	0.00	9.91E-01	0.01	0.29	6.45E-31	22	60	60	9.96E-01	Adipose_Visceral_Omentum
ALCC	ENSG00000224549.1	RP11-370B11.3	0.01	0.00	9.91E-01	0.00	0.21	8.44E-22	6	36	36	9.96E-01	Adipose_Visceral_Omentum
ALCC	ENSG00000171566.11	PLRG1	-0.01	0.00	9.91E-01	0.00	0.03	3.12E-04	16	35	35	9.96E-01	Adipose_Visceral_Omentum
ALCC	ENSG00000197653.15	DNAH10	0.01	0.00	9.92E-01	0.01	0.14	3.87E-14	13	50	50	9.96E-01	Adipose_Visceral_Omentum
ALCC	ENSG00000106536.19	POU6F2	0.01	-0.01	9.93E-01	0.00	0.06	4.40E-07	8	25	25	9.97E-01	Adipose_Visceral_Omentum
ALCC	ENSG00000163995.19	ABLIM2	-0.01	0.00	9.93E-01	0.00	0.12	2.30E-12	18	43	43	9.98E-01	Adipose_Visceral_Omentum
ALCC	ENSG00000151327.12	FAM177A1	-0.01	0.00	9.93E-01	0.01	0.10	1.01E-10	37	69	69	9.98E-01	Adipose_Visceral_Omentum
ALCC	ENSG00000104221.12	BRF2	-0.01	0.00	9.94E-01	0.00	0.06	2.26E-06	5	18	18	9.98E-01	Adipose_Visceral_Omentum
ALCC	ENSG00000120645.11	IQSEC3	-0.01	0.00	9.94E-01	0.00	0.08	1.59E-08	3	11	11	9.98E-01	Adipose_Visceral_Omentum
ALCC	ENSG00000142185.16	TRPM2	0.01	0.00	9.94E-01	0.01	0.13	4.38E-13	15	21	21	9.98E-01	Adipose_Visceral_Omentum
ALCC	ENSG00000116329.10	OPRD1	0.01	0.00	9.95E-01	0.01	0.06	1.20E-06	8	17	17	9.99E-01	Adipose_Visceral_Omentum
ALCC	ENSG00000187955.11	COL14A1	-0.01	0.00	9.95E-01	0.00	0.04	1.62E-04	44	65	65	9.99E-01	Adipose_Visceral_Omentum
ALCC	ENSG00000132436.11	FIGNL1	0.01	0.00	9.96E-01	0.05	0.45	1.17E-55	25	46	46	9.99E-01	Adipose_Visceral_Omentum
ALCC	ENSG00000154760.13	SLFN13	0.01	0.00	9.96E-01	0.00	0.05	4.65E-06	8	23	23	9.99E-01	Adipose_Visceral_Omentum
ALCC	ENSG00000239332.5	LINC01119	-0.01	0.00	9.96E-01	0.01	0.08	1.18E-08	7	22	22	9.99E-01	Adipose_Visceral_Omentum
ALCC	ENSG00000198380.12	GFPT1	0.00	0.00	9.96E-01	0.00	0.03	4.63E-04	8	16	16	9.99E-01	Adipose_Visceral_Omentum
ALCC	ENSG00000128513.14	POT1	0.00	0.00	9.96E-01	0.00	0.01	2.98E-02	22	50	50	9.99E-01	Adipose_Visceral_Omentum
ALCC	ENSG00000160408.14	ST6GALNAC6	0.00	0.00	9.97E-01	0.00	0.05	8.65E-06	5	11	11	9.99E-01	Adipose_Visceral_Omentum
ALCC	ENSG00000188779.10	SKOR1	0.00	0.00	9.97E-01	0.00	0.09	3.43E-09	4	27	27	9.99E-01	Adipose_Visceral_Omentum
ALCC	ENSG00000108733.9	PEX12	0.00	0.00	9.97E-01	0.00	0.02	4.48E-03	1	8	8	9.99E-01	Adipose_Visceral_Omentum
ALCC	ENSG00000253214.1	RP11-1149M10.2	0.00	0.00	9.97E-01	0.00	0.09	2.79E-09	1	8	8	9.99E-01	Adipose_Visceral_Omentum
ALCC	ENSG00000151883.17	PARP8	0.00	0.00	9.97E-01	0.00	0.04	2.44E-05	7	15	15	9.99E-01	Adipose_Visceral_Omentum
ALCC	ENSG00000112276.13	BVES	0.00	0.00	9.97E-01	0.00	0.12	5.14E-12	12	26	26	9.99E-01	Adipose_Visceral_Omentum
ALCC	ENSG00000168765.16	GSTM4	0.00	0.00	9.97E-01	0.00	0.15	1.45E-15	7	24	24	9.99E-01	Adipose_Visceral_Omentum
ALCC	ENSG00000132740.8	IGHMBP2	0.00	0.00	9.97E-01	0.12	0.60	1.08E-89	31	51	51	9.99E-01	Adipose_Visceral_Omentum
ALCC	ENSG00000155099.7	TMEM55A	0.00	0.00	9.98E-01	0.00	0.01	3.28E-02	20	41	41	9.99E-01	Adipose_Visceral_Omentum
ALCC	ENSG00000178809.11	TRIM73	0.00	0.00	9.98E-01	0.00	0.13	3.20E-13	4	7	7	9.99E-01	Adipose_Visceral_Omentum
ALCC	ENSG00000159267.14	HLCS	0.00	0.00	9.98E-01	0.00	0.11	7.75E-12	8	18	18	9.99E-01	Adipose_Visceral_Omentum
ALCC	ENSG00000167881.14	SRP68	0.00	0.00	9.98E-01	0.00	0.05	9.18E-06	3	5	5	9.99E-01	Adipose_Visceral_Omentum
ALCC	ENSG00000167815.11	PRDX2	0.00	0.00	9.98E-01	0.00	0.07	2.11E-07	8	16	16	9.99E-01	Adipose_Visceral_Omentum
ALCC	ENSG00000109171.14	SLAIN2	0.00	0.00	9.98E-01	0.00	0.03	1.32E-03	6	9	9	9.99E-01	Adipose_Visceral_Omentum
ALCC	ENSG00000181192.11	DHTKD1	0.00	0.00	9.99E-01	0.00	0.02	4.49E-03	3	9	9	9.99E-01	Adipose_Visceral_Omentum
ALCC	ENSG00000250934.1	RP11-71E19.1	0.00	0.00	9.99E-01	0.00	0.06	4.40E-07	13	20	20	1.00E+00	Adipose_Visceral_Omentum
ALCC	ENSG00000197748.12	CFAP43	0.00	0.00	9.99E-01	0.00	0.03	4.04E-04	8	17	17	1.00E+00	Adipose_Visceral_Omentum
ALCC	ENSG00000117877.10	CD3EAP	0.00	0.00	9.99E-01	0.00	0.06	2.96E-06	12	17	17	1.00E+00	Adipose_Visceral_Omentum
ALCC	ENSG00000177669.3	MBOAT4	0.00	0.00	9.99E-01	0.01	0.02	4.28E-03	13	24	24	1.00E+00	Adipose_Visceral_Omentum
ALCC	ENSG00000153363.12	LINC00467	0.00	0.00	1.00E+00	0.00	0.03	1.90E-03	21	36	36	1.00E+00	Adipose_Visceral_Omentum
ALCC	ENSG00000225190.10	PLEKHM1	-11.85	-0.12	2.21E-32	0.01	0.16	8.46E-09	11	23	23	1.01E-28	Adrenal_Gland
ALCC	ENSG00000238083.7	LRRC37A2	-11.44	-0.02	2.69E-30	0.18	0.47	2.80E-30	42	86	86	6.17E-27	Adrenal_Gland
ALCC	ENSG00000176681.14	LRRC37A	-10.78	-0.04	4.12E-27	0.06	0.51	3.44E-34	35	64	64	6.29E-24	Adrenal_Gland
ALCC	ENSG00000108379.9	WNT3	-10.65	-0.06	1.68E-26	0.02	0.19	9.33E-11	12	13	13	1.92E-23	Adrenal_Gland
ALCC	ENSG00000185829.17	ARL17A	-10.47	-0.03	1.23E-25	0.09	0.32	1.66E-18	38	65	65	1.13E-22	Adrenal_Gland
ALCC	ENSG00000178188.14	SH2B1	8.99	0.19	2.44E-19	0.00	0.08	4.21E-05	9	22	22	1.86E-16	Adrenal_Gland
ALCC	ENSG00000197165.10	SULT1A2	-8.93	-0.05	4.17E-19	0.03	0.48	1.12E-30	9	32	32	2.73E-16	Adrenal_Gland
ALCC	ENSG00000251417.2	RP11-1348G14.4	8.81	0.06	1.29E-18	0.02	0.14	9.52E-08	7	8	8	7.41E-16	Adrenal_Gland
ALCC	ENSG00000157992.12	KRTCAP3	7.41	0.05	1.22E-13	0.02	0.20	9.42E-11	7	9	9	6.22E-11	Adrenal_Gland
ALCC	ENSG00000182264.8	IZUMO1	6.78	0.06	1.23E-11	0.01	0.36	3.92E-20	19	53	53	5.62E-09	Adrenal_Gland
ALCC	ENSG00000165916.8	PSMC3	-6.72	-0.07	1.82E-11	0.01	0.11	4.14E-06	37	44	44	7.60E-09	Adrenal_Gland
ALCC	ENSG00000138085.16	ATRAID	6.69	0.08	2.23E-11	0.01	0.12	1.05E-06	12	13	13	7.92E-09	Adrenal_Gland
ALCC	ENSG00000149926.13	FAM57B	6.69	0.09	2.25E-11	0.00	0.08	9.78E-05	5	14	14	7.92E-09	Adrenal_Gland
ALCC	ENSG00000184110.14	EIF3C	-6.62	-0.08	3.64E-11	0.01	0.12	1.25E-06	8	16	16	1.19E-08	Adrenal_Gland
ALCC	ENSG00000161692.17	DBF4B	6.52	0.07	7.11E-11	0.01	0.41	5.41E-26	22	50	50	2.17E-08	Adrenal_Gland
ALCC	ENSG00000135976.17	ANKRD36	6.51	0.11	7.76E-11	0.00	0.10	1.01E-05	9	22	22	2.22E-08	Adrenal_Gland
ALCC	ENSG00000142233.11	NTN5	6.41	0.04	1.42E-10	0.02	0.12	7.62E-07	35	55	55	3.84E-08	Adrenal_Gland
ALCC	ENSG00000182149.20	IST1	-5.90	-0.09	3.72E-09	0.00	0.06	7.92E-04	13	15	15	9.47E-07	Adrenal_Gland
ALCC	ENSG00000093217.9	XYLB	5.83	0.16	5.49E-09	0.00	0.02	3.15E-02	4	6	6	1.31E-06	Adrenal_Gland
ALCC	ENSG00000277999.1	RP11-426C22.8	-5.82	-0.13	5.73E-09	0.00	0.31	1.25E-17	9	28	28	1.31E-06	Adrenal_Gland
ALCC	ENSG00000172247.3	C1QTNF4	5.63	0.03	1.78E-08	0.03	0.08	1.10E-04	31	42	42	3.87E-06	Adrenal_Gland
ALCC	ENSG00000009950.15	MLXIPL	5.61	0.07	2.06E-08	0.01	0.03	1.21E-02	9	17	17	4.29E-06	Adrenal_Gland
ALCC	ENSG00000183336.8	BOLA2	5.52	0.05	3.41E-08	0.01	0.10	1.55E-05	3	3	3	6.79E-06	Adrenal_Gland
ALCC	ENSG00000157335.20	CLEC18C	-5.38	-0.06	7.44E-08	0.01	0.36	7.75E-21	2	7	7	1.42E-05	Adrenal_Gland
ALCC	ENSG00000166747.12	AP1G1	-5.31	-0.15	1.08E-07	0.00	0.06	4.74E-04	14	23	23	1.98E-05	Adrenal_Gland
ALCC	ENSG00000169203.16	NPIPB12	-5.11	-0.08	3.18E-07	0.00	0.07	1.93E-04	8	22	22	5.61E-05	Adrenal_Gland
ALCC	ENSG00000176732.6	PFN4	-5.07	-0.03	3.95E-07	0.02	0.17	1.05E-09	37	41	41	6.70E-05	Adrenal_Gland
ALCC	ENSG00000132781.17	MUTYH	4.99	0.08	6.11E-07	0.00	0.03	9.95E-03	3	3	3	1.00E-04	Adrenal_Gland
ALCC	ENSG00000228486.10	LINC01125	-4.90	-0.06	9.52E-07	0.00	0.07	3.39E-04	6	14	14	1.50E-04	Adrenal_Gland
ALCC	ENSG00000120071.13	KANSL1	-4.89	-0.07	1.02E-06	0.00	0.07	1.92E-04	5	14	14	1.56E-04	Adrenal_Gland
ALCC	ENSG00000234745.10	HLA-B	-4.81	-0.04	1.53E-06	0.01	0.02	3.21E-02	30	44	44	2.26E-04	Adrenal_Gland
ALCC	ENSG00000090238.11	YPEL3	-4.78	-0.05	1.76E-06	0.01	0.11	8.68E-07	14	21	21	2.51E-04	Adrenal_Gland
ALCC	ENSG00000100403.11	ZC3H7B	-4.76	-0.10	1.90E-06	0.00	0.04	6.16E-03	6	12	12	2.63E-04	Adrenal_Gland
ALCC	ENSG00000157796.17	WDR19	-4.73	-0.11	2.23E-06	0.00	0.10	1.92E-05	19	37	37	3.00E-04	Adrenal_Gland
ALCC	ENSG00000182628.12	SKA2	-4.71	-0.17	2.48E-06	0.00	0.05	1.68E-03	4	12	12	3.25E-04	Adrenal_Gland
ALCC	ENSG00000133706.17	LARS	4.70	0.04	2.56E-06	0.01	0.31	1.21E-17	14	40	40	3.26E-04	Adrenal_Gland
ALCC	ENSG00000249685.1	RP11-360F5.3	-4.66	-0.02	3.14E-06	0.08	0.25	3.29E-14	34	49	49	3.86E-04	Adrenal_Gland
ALCC	ENSG00000259577.1	CERNA1	-4.66	-0.04	3.20E-06	0.01	0.06	5.21E-04	16	18	18	3.86E-04	Adrenal_Gland
ALCC	ENSG00000161395.13	PGAP3	-4.65	-0.06	3.29E-06	0.01	0.13	6.26E-07	7	13	13	3.86E-04	Adrenal_Gland
ALCC	ENSG00000173531.15	MST1	4.61	0.07	4.07E-06	0.01	0.05	2.34E-03	5	16	16	4.56E-04	Adrenal_Gland
ALCC	ENSG00000182749.5	PAQR7	4.61	0.12	4.08E-06	0.00	0.04	6.40E-03	3	9	9	4.56E-04	Adrenal_Gland
ALCC	ENSG00000134851.12	TMEM165	4.60	0.10	4.30E-06	0.00	0.08	5.04E-05	63	64	64	4.69E-04	Adrenal_Gland
ALCC	ENSG00000163710.7	PCOLCE2	4.56	0.43	5.06E-06	0.00	0.04	8.91E-03	8	26	26	5.39E-04	Adrenal_Gland
ALCC	ENSG00000100994.11	PYGB	4.53	0.08	5.91E-06	0.00	0.07	1.10E-04	13	30	30	6.16E-04	Adrenal_Gland
ALCC	ENSG00000120725.12	SIL1	4.49	0.22	7.02E-06	0.00	0.16	1.03E-08	3	12	12	7.15E-04	Adrenal_Gland
ALCC	ENSG00000165046.12	LETM2	-4.48	-0.07	7.58E-06	0.00	0.09	3.49E-05	4	6	6	7.55E-04	Adrenal_Gland
ALCC	ENSG00000115073.7	ACTR1B	4.43	0.05	9.50E-06	0.01	0.09	2.70E-05	28	42	42	9.26E-04	Adrenal_Gland
ALCC	ENSG00000132612.15	VPS4A	-4.40	-0.10	1.08E-05	0.00	0.13	3.83E-07	4	9	9	1.03E-03	Adrenal_Gland
ALCC	ENSG00000114988.11	LMAN2L	4.39	0.08	1.13E-05	0.00	0.08	5.64E-05	13	26	26	1.06E-03	Adrenal_Gland
ALCC	ENSG00000230606.10	AC159540.1	-4.36	-0.03	1.33E-05	0.02	0.31	1.81E-17	15	30	30	1.22E-03	Adrenal_Gland
ALCC	ENSG00000085788.13	DDHD2	-4.34	-0.02	1.44E-05	0.03	0.30	8.84E-17	17	21	21	1.28E-03	Adrenal_Gland
ALCC	ENSG00000175662.17	TOM1L2	4.33	0.08	1.46E-05	0.00	0.02	3.87E-02	19	20	20	1.28E-03	Adrenal_Gland
ALCC	ENSG00000163795.13	ZNF513	-4.33	-0.98	1.48E-05	0.00	0.02	3.05E-02	1	5	5	1.28E-03	Adrenal_Gland
ALCC	ENSG00000196961.12	AP2A1	-4.31	-1.04	1.62E-05	0.00	0.03	2.24E-02	1	19	19	1.38E-03	Adrenal_Gland
ALCC	ENSG00000149196.15	HIKESHI	4.31	0.06	1.66E-05	0.00	0.06	2.33E-04	12	17	17	1.38E-03	Adrenal_Gland
ALCC	ENSG00000159210.9	SNF8	-4.30	-0.07	1.69E-05	0.00	0.13	5.22E-07	6	9	9	1.38E-03	Adrenal_Gland
ALCC	ENSG00000125821.11	DTD1	-4.27	-0.07	1.96E-05	0.00	0.03	1.96E-02	26	48	48	1.56E-03	Adrenal_Gland
ALCC	ENSG00000196502.11	SULT1A1	4.27	0.15	1.97E-05	0.00	0.16	1.35E-08	2	28	28	1.56E-03	Adrenal_Gland
ALCC	ENSG00000108395.13	TRIM37	4.21	0.07	2.54E-05	0.00	0.18	2.44E-10	6	15	15	1.97E-03	Adrenal_Gland
ALCC	ENSG00000149922.10	TBX6	-4.19	-0.02	2.77E-05	0.02	0.11	3.13E-06	15	32	32	2.11E-03	Adrenal_Gland
ALCC	ENSG00000178718.6	RPP25	-4.19	-0.03	2.82E-05	0.01	0.08	6.64E-05	17	24	24	2.12E-03	Adrenal_Gland
ALCC	ENSG00000011295.15	TTC19	-4.15	-0.05	3.36E-05	0.01	0.11	3.85E-06	12	34	34	2.48E-03	Adrenal_Gland
ALCC	ENSG00000175920.16	DOK7	4.07	0.40	4.67E-05	0.00	0.15	1.28E-08	2	11	11	3.40E-03	Adrenal_Gland
ALCC	ENSG00000269949.1	RP11-738E22.3	4.03	0.01	5.60E-05	0.07	0.25	1.90E-14	11	16	16	4.01E-03	Adrenal_Gland
ALCC	ENSG00000111615.13	KRR1	-4.02	-0.04	5.78E-05	0.01	0.11	6.92E-07	22	34	34	4.07E-03	Adrenal_Gland
ALCC	ENSG00000162877.12	PM20D1	-4.01	-0.01	6.06E-05	0.09	0.31	1.58E-17	10	16	16	4.14E-03	Adrenal_Gland
ALCC	ENSG00000105388.15	CEACAM5	4.01	0.16	6.14E-05	0.00	0.05	3.09E-03	4	22	22	4.14E-03	Adrenal_Gland
ALCC	ENSG00000167077.12	MEI1	-4.01	-0.02	6.15E-05	0.04	0.15	1.21E-08	21	24	24	4.14E-03	Adrenal_Gland
ALCC	ENSG00000227403.1	LINC01806	-3.99	-0.05	6.55E-05	0.00	0.20	6.38E-11	1	5	5	4.34E-03	Adrenal_Gland
ALCC	ENSG00000110955.8	ATP5B	3.98	0.17	6.86E-05	0.00	0.04	9.21E-03	6	12	12	4.49E-03	Adrenal_Gland
ALCC	ENSG00000277972.1	CISD3	-3.98	-0.13	7.01E-05	0.00	0.03	2.29E-02	3	7	7	4.52E-03	Adrenal_Gland
ALCC	ENSG00000197958.12	RPL12	3.95	0.03	7.69E-05	0.02	0.23	1.45E-12	16	22	22	4.89E-03	Adrenal_Gland
ALCC	ENSG00000006744.18	ELAC2	3.93	0.03	8.55E-05	0.01	0.26	2.83E-14	5	8	8	5.33E-03	Adrenal_Gland
ALCC	ENSG00000239268.2	RP11-384F7.2	3.93	0.02	8.62E-05	0.04	0.43	1.56E-26	31	39	39	5.33E-03	Adrenal_Gland
ALCC	ENSG00000065833.8	ME1	3.90	0.07	9.49E-05	0.00	0.25	4.44E-14	15	24	24	5.80E-03	Adrenal_Gland
ALCC	ENSG00000170425.3	ADORA2B	3.87	0.08	1.07E-04	0.00	0.11	2.31E-06	8	27	27	6.35E-03	Adrenal_Gland
ALCC	ENSG00000166788.9	SAAL1	3.87	0.02	1.08E-04	0.03	0.16	6.87E-09	13	16	16	6.35E-03	Adrenal_Gland
ALCC	ENSG00000159199.13	ATP5G1	-3.87	-0.12	1.09E-04	0.00	0.04	6.10E-03	13	18	18	6.35E-03	Adrenal_Gland
ALCC	ENSG00000128512.20	DOCK4	3.87	0.03	1.10E-04	0.01	0.02	3.93E-02	48	73	73	6.35E-03	Adrenal_Gland
ALCC	ENSG00000112530.11	PACRG	3.86	0.05	1.15E-04	0.00	0.13	8.70E-08	4	15	15	6.51E-03	Adrenal_Gland
ALCC	ENSG00000108587.15	GOSR1	3.86	0.06	1.16E-04	0.00	0.05	2.52E-03	32	64	64	6.51E-03	Adrenal_Gland
ALCC	ENSG00000103549.21	RNF40	-3.85	-0.05	1.17E-04	0.00	0.07	8.78E-05	13	19	19	6.51E-03	Adrenal_Gland
ALCC	ENSG00000243244.5	STON1	-3.84	-0.04	1.24E-04	0.01	0.11	3.56E-06	19	31	31	6.86E-03	Adrenal_Gland
ALCC	ENSG00000106069.21	CHN2	3.79	0.27	1.53E-04	0.00	0.05	1.14E-03	5	10	10	8.35E-03	Adrenal_Gland
ALCC	ENSG00000196912.12	ANKRD36B	-3.78	-0.01	1.57E-04	0.05	0.30	6.16E-17	24	48	48	8.49E-03	Adrenal_Gland
ALCC	ENSG00000089597.16	GANAB	-3.77	-0.07	1.61E-04	0.00	0.13	2.16E-07	13	32	32	8.58E-03	Adrenal_Gland
ALCC	ENSG00000241399.6	CD302	-3.76	-0.05	1.71E-04	0.00	0.08	6.24E-05	34	43	43	9.01E-03	Adrenal_Gland
ALCC	ENSG00000149050.9	ZNF214	-3.75	-0.04	1.77E-04	0.01	0.06	4.72E-04	31	56	56	9.10E-03	Adrenal_Gland
ALCC	ENSG00000114904.12	NEK4	-3.75	-0.05	1.79E-04	0.00	0.03	2.65E-02	20	45	45	9.10E-03	Adrenal_Gland
ALCC	ENSG00000095485.16	CWF19L1	-3.75	-0.03	1.79E-04	0.01	0.41	1.40E-24	8	16	16	9.10E-03	Adrenal_Gland
ALCC	ENSG00000166582.9	CENPV	3.71	0.03	2.08E-04	0.01	0.08	3.76E-05	21	43	43	1.05E-02	Adrenal_Gland
ALCC	ENSG00000103510.19	KAT8	-3.69	-0.01	2.24E-04	0.06	0.36	5.01E-21	24	27	27	1.11E-02	Adrenal_Gland
ALCC	ENSG00000118690.12	ARMC2	-3.68	-0.04	2.30E-04	0.01	0.12	7.66E-07	9	19	19	1.13E-02	Adrenal_Gland
ALCC	ENSG00000175175.5	PPM1E	3.67	0.04	2.38E-04	0.01	0.03	1.25E-02	20	43	43	1.16E-02	Adrenal_Gland
ALCC	ENSG00000014164.6	ZC3H3	3.67	0.08	2.43E-04	0.00	0.29	3.73E-16	2	12	12	1.17E-02	Adrenal_Gland
ALCC	ENSG00000272316.1	XXbac-BPGBPG55C20.2	3.62	0.10	2.94E-04	0.00	0.13	5.00E-07	15	28	28	1.40E-02	Adrenal_Gland
ALCC	ENSG00000120915.13	EPHX2	-3.60	-0.05	3.23E-04	0.00	0.15	1.86E-08	33	40	40	1.52E-02	Adrenal_Gland
ALCC	ENSG00000254986.7	DPP3	-3.59	-0.07	3.34E-04	0.00	0.10	6.15E-06	14	23	23	1.56E-02	Adrenal_Gland
ALCC	ENSG00000144182.16	LIPT1	3.56	0.02	3.70E-04	0.05	0.30	5.67E-17	17	27	27	1.71E-02	Adrenal_Gland
ALCC	ENSG00000232748.3	RP11-196G11.6	3.53	0.01	4.19E-04	0.05	0.13	2.12E-07	26	30	30	1.92E-02	Adrenal_Gland
ALCC	ENSG00000140284.10	SLC27A2	3.52	0.05	4.26E-04	0.00	0.18	5.46E-10	18	34	34	1.92E-02	Adrenal_Gland
ALCC	ENSG00000120903.12	CHRNA2	-3.52	-0.05	4.28E-04	0.00	0.03	2.23E-02	18	34	34	1.92E-02	Adrenal_Gland
ALCC	ENSG00000163682.15	RPL9	3.51	0.01	4.56E-04	0.08	0.59	3.52E-42	16	32	32	2.03E-02	Adrenal_Gland
ALCC	ENSG00000114446.4	IFT57	-3.50	-0.04	4.64E-04	0.01	0.23	1.41E-12	50	108	108	2.04E-02	Adrenal_Gland
ALCC	ENSG00000169136.10	ATF5	3.50	0.07	4.68E-04	0.00	0.06	7.47E-04	2	3	3	2.04E-02	Adrenal_Gland
ALCC	ENSG00000141569.10	TRIM65	3.49	0.03	4.85E-04	0.02	0.17	2.42E-09	25	38	38	2.10E-02	Adrenal_Gland
ALCC	ENSG00000138172.10	CALHM2	3.49	0.06	4.92E-04	0.00	0.05	3.05E-03	5	15	15	2.10E-02	Adrenal_Gland
ALCC	ENSG00000177483.11	RBM44	-3.48	-0.01	4.94E-04	0.05	0.25	1.11E-13	3	4	4	2.10E-02	Adrenal_Gland
ALCC	ENSG00000151006.7	PRSS53	3.47	0.03	5.28E-04	0.01	0.11	3.64E-06	6	17	17	2.22E-02	Adrenal_Gland
ALCC	ENSG00000175985.9	PLEKHD1	-3.45	-0.03	5.57E-04	0.01	0.05	9.41E-04	14	45	45	2.31E-02	Adrenal_Gland
ALCC	ENSG00000168291.12	PDHB	3.45	0.08	5.64E-04	0.00	0.09	2.49E-05	31	53	53	2.31E-02	Adrenal_Gland
ALCC	ENSG00000164818.15	DNAAF5	-3.45	-0.06	5.66E-04	0.00	0.03	1.48E-02	6	11	11	2.31E-02	Adrenal_Gland
ALCC	ENSG00000043514.15	TRIT1	-3.44	-0.02	5.78E-04	0.03	0.20	7.78E-11	26	56	56	2.33E-02	Adrenal_Gland
ALCC	ENSG00000230487.7	PSMG3-AS1	3.44	0.03	5.80E-04	0.01	0.04	3.96E-03	18	38	38	2.33E-02	Adrenal_Gland
ALCC	ENSG00000100429.17	HDAC10	3.44	0.02	5.88E-04	0.02	0.20	1.15E-10	8	12	12	2.34E-02	Adrenal_Gland
ALCC	ENSG00000073060.15	SCARB1	-3.43	-0.29	6.07E-04	0.00	0.06	1.01E-03	3	12	12	2.38E-02	Adrenal_Gland
ALCC	ENSG00000245937.7	LINC01184	-3.43	-0.08	6.09E-04	0.00	0.20	9.58E-11	10	22	22	2.38E-02	Adrenal_Gland
ALCC	ENSG00000188130.13	MAPK12	3.41	0.03	6.57E-04	0.01	0.19	2.06E-10	5	8	8	2.55E-02	Adrenal_Gland
ALCC	ENSG00000085514.15	PILRA	-3.40	-0.01	6.62E-04	0.17	0.62	3.07E-46	18	26	26	2.55E-02	Adrenal_Gland
ALCC	ENSG00000170638.9	TRABD	-3.40	-0.07	6.85E-04	0.00	0.07	1.84E-04	3	3	3	2.62E-02	Adrenal_Gland
ALCC	ENSG00000104888.9	SLC17A7	-3.39	-0.02	6.98E-04	0.03	0.15	4.69E-08	15	21	21	2.64E-02	Adrenal_Gland
ALCC	ENSG00000167397.14	VKORC1	3.38	0.01	7.24E-04	0.10	0.40	1.58E-23	13	15	15	2.72E-02	Adrenal_Gland
ALCC	ENSG00000108219.14	TSPAN14	-3.38	-0.03	7.36E-04	0.01	0.05	2.53E-03	47	69	69	2.74E-02	Adrenal_Gland
ALCC	ENSG00000116731.22	PRDM2	-3.37	-0.08	7.47E-04	0.00	0.04	3.86E-03	8	29	29	2.74E-02	Adrenal_Gland
ALCC	ENSG00000264247.1	LINC00909	3.37	0.02	7.53E-04	0.03	0.22	1.19E-11	59	89	89	2.74E-02	Adrenal_Gland
ALCC	ENSG00000140474.12	ULK3	-3.36	-0.06	7.66E-04	0.00	0.06	1.27E-03	11	19	19	2.74E-02	Adrenal_Gland
ALCC	ENSG00000242247.10	ARFGAP3	-3.36	-0.70	7.68E-04	0.00	0.20	1.02E-10	1	15	15	2.74E-02	Adrenal_Gland
ALCC	ENSG00000177465.4	ACOT4	-3.36	-0.08	7.71E-04	0.00	0.17	3.70E-09	9	28	28	2.74E-02	Adrenal_Gland
ALCC	ENSG00000174938.14	SEZ6L2	-3.36	-0.09	7.72E-04	0.00	0.06	6.93E-04	5	20	20	2.74E-02	Adrenal_Gland
ALCC	ENSG00000272512.1	RP11-54O7.17	-3.36	-0.06	7.77E-04	0.00	0.10	1.11E-05	4	9	9	2.74E-02	Adrenal_Gland
ALCC	ENSG00000163161.12	ERCC3	-3.36	-0.03	7.89E-04	0.01	0.16	1.95E-08	13	24	24	2.76E-02	Adrenal_Gland
ALCC	ENSG00000055950.16	MRPL43	3.35	0.13	8.12E-04	0.00	0.02	3.64E-02	5	6	6	2.80E-02	Adrenal_Gland
ALCC	ENSG00000171962.17	DRC3	-3.35	-0.03	8.14E-04	0.01	0.07	2.93E-04	20	31	31	2.80E-02	Adrenal_Gland
ALCC	ENSG00000126878.12	AIF1L	3.34	0.06	8.24E-04	0.00	0.05	2.38E-03	8	22	22	2.82E-02	Adrenal_Gland
ALCC	ENSG00000143815.14	LBR	3.34	0.04	8.34E-04	0.00	0.06	5.36E-04	16	38	38	2.82E-02	Adrenal_Gland
ALCC	ENSG00000100987.14	VSX1	3.34	0.03	8.37E-04	0.01	0.10	6.19E-06	5	17	17	2.82E-02	Adrenal_Gland
ALCC	ENSG00000256540.1	RP11-598F7.6	-3.33	-0.03	8.67E-04	0.01	0.05	3.74E-03	3	7	7	2.90E-02	Adrenal_Gland
ALCC	ENSG00000149179.13	C11orf49	-3.32	-0.04	8.88E-04	0.01	0.07	2.56E-04	13	13	13	2.94E-02	Adrenal_Gland
ALCC	ENSG00000139645.9	ANKRD52	3.32	0.05	8.91E-04	0.00	0.03	1.57E-02	26	44	44	2.94E-02	Adrenal_Gland
ALCC	ENSG00000174292.12	TNK1	-3.32	-0.06	9.11E-04	0.00	0.06	8.67E-04	5	19	19	2.98E-02	Adrenal_Gland
ALCC	ENSG00000169826.7	CSGALNACT2	-3.30	-0.04	9.57E-04	0.01	0.44	1.70E-26	6	35	35	3.11E-02	Adrenal_Gland
ALCC	ENSG00000164308.16	ERAP2	-3.30	-0.01	9.78E-04	0.11	0.63	2.10E-47	27	64	64	3.15E-02	Adrenal_Gland
ALCC	ENSG00000121716.20	PILRB	-3.29	-0.02	9.88E-04	0.03	0.66	7.47E-56	12	17	17	3.16E-02	Adrenal_Gland
ALCC	ENSG00000156103.15	MMP16	3.29	0.02	1.01E-03	0.04	0.14	9.67E-08	12	24	24	3.21E-02	Adrenal_Gland
ALCC	ENSG00000173852.14	DPY19L1	3.27	0.02	1.07E-03	0.01	0.09	3.65E-05	42	56	56	3.39E-02	Adrenal_Gland
ALCC	ENSG00000169951.9	ZNF764	3.26	0.05	1.10E-03	0.00	0.05	1.68E-03	6	16	16	3.45E-02	Adrenal_Gland
ALCC	ENSG00000040199.18	PHLPP2	-3.26	-0.01	1.11E-03	0.03	0.19	2.27E-10	19	25	25	3.45E-02	Adrenal_Gland
ALCC	ENSG00000156853.12	ZNF689	-3.26	-0.02	1.12E-03	0.03	0.05	3.08E-03	41	73	73	3.46E-02	Adrenal_Gland
ALCC	ENSG00000182986.12	ZNF320	-3.26	-0.17	1.13E-03	0.00	0.27	2.41E-15	10	33	33	3.46E-02	Adrenal_Gland
ALCC	ENSG00000130177.14	CDC16	3.25	0.16	1.13E-03	0.00	0.21	4.75E-11	3	31	31	3.46E-02	Adrenal_Gland
ALCC	ENSG00000185565.11	LSAMP	3.25	0.01	1.14E-03	0.05	0.45	2.09E-29	24	49	49	3.46E-02	Adrenal_Gland
ALCC	ENSG00000130023.15	ERMARD	3.24	0.03	1.19E-03	0.01	0.08	6.08E-05	31	42	42	3.56E-02	Adrenal_Gland
ALCC	ENSG00000033327.12	GAB2	-3.24	-0.02	1.19E-03	0.01	0.04	5.58E-03	19	34	34	3.56E-02	Adrenal_Gland
ALCC	ENSG00000099821.13	POLRMT	3.24	0.04	1.20E-03	0.01	0.15	3.39E-08	10	53	53	3.58E-02	Adrenal_Gland
ALCC	ENSG00000257556.1	RP11-44N21.1	-3.23	-0.15	1.24E-03	0.00	0.03	2.53E-02	5	15	15	3.66E-02	Adrenal_Gland
ALCC	ENSG00000197272.2	IL27	3.22	0.17	1.29E-03	0.00	0.06	8.49E-04	6	15	15	3.78E-02	Adrenal_Gland
ALCC	ENSG00000244219.6	GS1-259H13.2	3.22	0.02	1.30E-03	0.01	0.09	3.40E-05	6	11	11	3.78E-02	Adrenal_Gland
ALCC	ENSG00000115355.15	CCDC88A	-3.21	-0.03	1.31E-03	0.01	0.20	1.25E-10	35	48	48	3.78E-02	Adrenal_Gland
ALCC	ENSG00000102967.11	DHODH	-3.21	-0.02	1.33E-03	0.02	0.13	3.45E-07	20	29	29	3.83E-02	Adrenal_Gland
ALCC	ENSG00000128274.15	A4GALT	-3.21	-0.01	1.34E-03	0.04	0.35	1.02E-19	51	74	74	3.85E-02	Adrenal_Gland
ALCC	ENSG00000170802.15	FOXN2	-3.20	-0.02	1.36E-03	0.03	0.29	7.87E-16	10	30	30	3.88E-02	Adrenal_Gland
ALCC	ENSG00000185591.9	SP1	-3.20	-0.04	1.37E-03	0.01	0.34	5.32E-19	11	24	24	3.88E-02	Adrenal_Gland
ALCC	ENSG00000176209.11	SMIM19	3.19	0.02	1.42E-03	0.02	0.26	1.45E-14	22	24	24	3.98E-02	Adrenal_Gland
ALCC	ENSG00000168477.17	TNXB	-3.19	-0.02	1.42E-03	0.03	0.18	5.02E-10	35	48	48	3.98E-02	Adrenal_Gland
ALCC	ENSG00000157036.12	EXOG	-3.18	-0.04	1.50E-03	0.00	0.06	1.05E-03	10	12	12	4.16E-02	Adrenal_Gland
ALCC	ENSG00000125995.15	ROMO1	-3.17	-0.31	1.54E-03	0.00	0.05	1.55E-03	20	32	32	4.25E-02	Adrenal_Gland
ALCC	ENSG00000142615.7	CELA2A	3.16	0.04	1.57E-03	0.01	0.08	6.05E-05	23	25	25	4.30E-02	Adrenal_Gland
ALCC	ENSG00000160796.16	NBEAL2	-3.16	-0.59	1.59E-03	0.00	0.02	3.48E-02	7	10	10	4.34E-02	Adrenal_Gland
ALCC	ENSG00000047188.15	YTHDC2	-3.14	-0.03	1.70E-03	0.01	0.11	2.04E-06	40	63	63	4.59E-02	Adrenal_Gland
ALCC	ENSG00000204560.9	DHX16	-3.14	-0.04	1.71E-03	0.00	0.08	3.77E-05	18	33	33	4.59E-02	Adrenal_Gland
ALCC	ENSG00000170624.13	SGCD	3.12	0.01	1.79E-03	0.04	0.28	2.77E-15	25	37	37	4.80E-02	Adrenal_Gland
ALCC	ENSG00000151640.12	DPYSL4	-3.10	-0.15	1.93E-03	0.00	0.48	5.30E-31	27	54	54	5.13E-02	Adrenal_Gland
ALCC	ENSG00000100207.18	TCF20	3.10	0.06	1.94E-03	0.00	0.02	3.52E-02	12	20	20	5.13E-02	Adrenal_Gland
ALCC	ENSG00000129158.10	SERGEF	-3.10	-0.02	1.95E-03	0.01	0.08	6.39E-05	69	99	99	5.14E-02	Adrenal_Gland
ALCC	ENSG00000120328.6	PCDHB12	3.09	0.03	1.97E-03	0.01	0.06	3.49E-04	8	12	12	5.16E-02	Adrenal_Gland
ALCC	ENSG00000247157.6	LINC01252	3.09	0.01	2.00E-03	0.12	0.45	5.87E-28	32	35	35	5.17E-02	Adrenal_Gland
ALCC	ENSG00000108947.4	EFNB3	3.09	0.02	2.00E-03	0.02	0.09	5.21E-05	35	55	55	5.17E-02	Adrenal_Gland
ALCC	ENSG00000117280.12	RAB29	3.09	0.06	2.01E-03	0.00	0.04	1.01E-02	13	22	22	5.17E-02	Adrenal_Gland
ALCC	ENSG00000117335.19	CD46	3.08	0.03	2.04E-03	0.01	0.07	3.78E-04	26	55	55	5.22E-02	Adrenal_Gland
ALCC	ENSG00000048342.15	CC2D2A	3.08	0.03	2.10E-03	0.01	0.03	1.88E-02	25	37	37	5.34E-02	Adrenal_Gland
ALCC	ENSG00000103253.17	HAGHL	3.07	0.02	2.11E-03	0.02	0.27	3.66E-15	7	13	13	5.35E-02	Adrenal_Gland
ALCC	ENSG00000104518.10	GSDMD	3.07	0.01	2.14E-03	0.04	0.44	1.05E-26	18	31	31	5.37E-02	Adrenal_Gland
ALCC	ENSG00000164118.12	CEP44	-3.07	-0.06	2.15E-03	0.00	0.04	6.08E-03	4	8	8	5.37E-02	Adrenal_Gland
ALCC	ENSG00000187741.14	FANCA	3.06	0.03	2.21E-03	0.01	0.09	2.07E-05	5	13	13	5.50E-02	Adrenal_Gland
ALCC	ENSG00000118804.8	STBD1	-3.06	-0.05	2.24E-03	0.00	0.09	9.63E-06	6	12	12	5.56E-02	Adrenal_Gland
ALCC	ENSG00000135052.16	GOLM1	3.05	0.02	2.31E-03	0.01	0.15	2.40E-08	19	35	35	5.65E-02	Adrenal_Gland
ALCC	ENSG00000101255.10	TRIB3	-3.05	-0.05	2.32E-03	0.00	0.18	3.88E-10	5	17	17	5.65E-02	Adrenal_Gland
ALCC	ENSG00000204991.10	SPIRE2	3.05	0.03	2.32E-03	0.01	0.15	5.26E-08	9	17	17	5.65E-02	Adrenal_Gland
ALCC	ENSG00000167377.17	ZNF23	-3.04	-0.22	2.33E-03	0.00	0.14	3.51E-08	1	7	7	5.65E-02	Adrenal_Gland
ALCC	ENSG00000180884.9	ZNF792	3.04	0.03	2.37E-03	0.01	0.10	5.66E-06	18	25	25	5.69E-02	Adrenal_Gland
ALCC	ENSG00000166167.17	BTRC	3.04	0.02	2.37E-03	0.03	0.03	1.15E-02	58	90	90	5.69E-02	Adrenal_Gland
ALCC	ENSG00000225546.5	LVCAT5	-3.03	-0.01	2.42E-03	0.04	0.04	6.70E-03	30	64	64	5.78E-02	Adrenal_Gland
ALCC	ENSG00000142675.17	CNKSR1	-3.03	-0.02	2.45E-03	0.03	0.14	9.01E-08	25	28	28	5.80E-02	Adrenal_Gland
ALCC	ENSG00000134014.16	ELP3	3.01	0.01	2.58E-03	0.04	0.30	3.09E-16	19	40	40	6.08E-02	Adrenal_Gland
ALCC	ENSG00000148110.15	MFSD14B	3.00	0.05	2.73E-03	0.00	0.12	9.03E-07	16	27	27	6.40E-02	Adrenal_Gland
ALCC	ENSG00000216937.13	CCDC7	-2.99	-0.09	2.77E-03	0.00	0.05	2.41E-03	17	27	27	6.48E-02	Adrenal_Gland
ALCC	ENSG00000260657.2	RP11-315D16.4	2.99	0.03	2.79E-03	0.01	0.12	1.59E-06	5	22	22	6.48E-02	Adrenal_Gland
ALCC	ENSG00000100796.17	PPP4R3A	2.99	0.04	2.82E-03	0.01	0.06	1.23E-03	11	21	21	6.53E-02	Adrenal_Gland
ALCC	ENSG00000273045.5	C2orf15	2.98	0.05	2.86E-03	0.00	0.11	2.75E-06	11	20	20	6.59E-02	Adrenal_Gland
ALCC	ENSG00000104442.9	ARMC1	-2.98	-0.22	2.91E-03	0.00	0.07	3.29E-04	17	34	34	6.65E-02	Adrenal_Gland
ALCC	ENSG00000221986.6	MYBPHL	-2.98	-0.05	2.93E-03	0.00	0.15	1.47E-08	2	11	11	6.65E-02	Adrenal_Gland
ALCC	ENSG00000153201.15	RANBP2	-2.97	-0.05	2.94E-03	0.00	0.02	4.91E-02	13	32	32	6.65E-02	Adrenal_Gland
ALCC	ENSG00000125787.11	GNRH2	-2.97	-0.04	2.97E-03	0.00	0.05	1.73E-03	2	9	9	6.65E-02	Adrenal_Gland
ALCC	ENSG00000058453.16	CROCC	-2.97	-0.02	2.97E-03	0.02	0.33	6.14E-19	12	35	35	6.65E-02	Adrenal_Gland
ALCC	ENSG00000228696.8	ARL17B	2.97	0.02	2.98E-03	0.02	0.34	5.70E-19	24	45	45	6.65E-02	Adrenal_Gland
ALCC	ENSG00000164404.8	GDF9	2.97	0.06	3.00E-03	0.00	0.10	1.20E-05	9	22	22	6.67E-02	Adrenal_Gland
ALCC	ENSG00000101199.12	ARFGAP1	-2.97	-0.09	3.02E-03	0.00	0.05	1.84E-03	3	3	3	6.67E-02	Adrenal_Gland
ALCC	ENSG00000141562.17	NARF	2.96	0.04	3.03E-03	0.00	0.20	3.02E-11	10	23	23	6.67E-02	Adrenal_Gland
ALCC	ENSG00000015413.9	DPEP1	-2.95	-0.15	3.15E-03	0.00	0.07	2.11E-04	5	15	15	6.91E-02	Adrenal_Gland
ALCC	ENSG00000204538.3	PSORS1C2	-2.94	-0.01	3.24E-03	0.11	0.48	4.46E-31	30	65	65	7.06E-02	Adrenal_Gland
ALCC	ENSG00000128272.14	ATF4	2.94	0.04	3.25E-03	0.01	0.18	1.75E-09	10	23	23	7.06E-02	Adrenal_Gland
ALCC	ENSG00000152683.14	SLC30A6	2.94	0.19	3.30E-03	0.00	0.06	1.03E-03	6	15	15	7.09E-02	Adrenal_Gland
ALCC	ENSG00000132821.11	VSTM2L	-2.94	-0.04	3.31E-03	0.00	0.02	3.11E-02	21	38	38	7.09E-02	Adrenal_Gland
ALCC	ENSG00000170088.13	TMEM192	2.94	0.02	3.32E-03	0.02	0.06	8.37E-04	79	125	125	7.09E-02	Adrenal_Gland
ALCC	ENSG00000227676.3	LINC01068	-2.94	-0.02	3.33E-03	0.02	0.30	5.52E-17	11	30	30	7.09E-02	Adrenal_Gland
ALCC	ENSG00000141013.16	GAS8	-2.93	-0.02	3.34E-03	0.02	0.21	4.55E-11	12	37	37	7.09E-02	Adrenal_Gland
ALCC	ENSG00000196353.11	CPNE4	2.93	0.01	3.39E-03	0.06	0.22	7.88E-12	3	4	4	7.17E-02	Adrenal_Gland
ALCC	ENSG00000105287.12	PRKD2	2.92	0.03	3.46E-03	0.00	0.08	1.01E-04	3	4	4	7.25E-02	Adrenal_Gland
ALCC	ENSG00000198089.15	SFI1	2.92	0.02	3.49E-03	0.02	0.20	4.62E-11	36	102	102	7.25E-02	Adrenal_Gland
ALCC	ENSG00000198218.10	QRICH1	2.92	0.03	3.51E-03	0.01	0.05	3.00E-03	26	27	27	7.25E-02	Adrenal_Gland
ALCC	ENSG00000129667.12	RHBDF2	2.92	0.14	3.52E-03	0.00	0.04	3.77E-03	9	26	26	7.25E-02	Adrenal_Gland
ALCC	ENSG00000140265.12	ZSCAN29	-2.92	-0.02	3.53E-03	0.01	0.13	4.04E-07	36	62	62	7.25E-02	Adrenal_Gland
ALCC	ENSG00000139572.3	GPR84	2.92	0.09	3.53E-03	0.00	0.04	3.53E-03	5	10	10	7.25E-02	Adrenal_Gland
ALCC	ENSG00000235358.1	RP11-399E6.1	2.90	0.02	3.75E-03	0.03	0.13	2.55E-07	10	19	19	7.66E-02	Adrenal_Gland
ALCC	ENSG00000166925.8	TSC22D4	-2.89	-0.03	3.79E-03	0.01	0.08	7.69E-05	16	28	28	7.72E-02	Adrenal_Gland
ALCC	ENSG00000204060.6	FOXO6	2.89	0.02	3.82E-03	0.01	0.35	6.16E-20	19	27	27	7.73E-02	Adrenal_Gland
ALCC	ENSG00000243789.10	JMJD7	-2.89	-0.02	3.86E-03	0.01	0.15	2.82E-08	29	43	43	7.78E-02	Adrenal_Gland
ALCC	ENSG00000272010.1	CTD-3025N20.3	2.88	0.03	3.93E-03	0.01	0.13	2.67E-07	30	49	49	7.90E-02	Adrenal_Gland
ALCC	ENSG00000267259.1	CTD-2008P7.9	-2.87	-0.03	4.05E-03	0.01	0.19	2.19E-10	1	5	5	8.01E-02	Adrenal_Gland
ALCC	ENSG00000266830.1	CTD-2008P7.8	-2.87	-0.04	4.05E-03	0.00	0.09	1.76E-05	1	4	4	8.01E-02	Adrenal_Gland
ALCC	ENSG00000173457.10	PPP1R14B	2.87	0.02	4.05E-03	0.01	0.07	3.46E-04	34	52	52	8.01E-02	Adrenal_Gland
ALCC	ENSG00000124587.13	PEX6	2.87	0.01	4.06E-03	0.14	0.58	3.29E-42	21	29	29	8.01E-02	Adrenal_Gland
ALCC	ENSG00000178882.14	RFLNA	2.87	0.14	4.08E-03	0.00	0.08	1.52E-04	2	16	16	8.02E-02	Adrenal_Gland
ALCC	ENSG00000049541.10	RFC2	2.87	0.10	4.14E-03	0.00	0.03	1.71E-02	2	22	22	8.10E-02	Adrenal_Gland
ALCC	ENSG00000159899.14	NPR2	-2.86	-0.01	4.26E-03	0.04	0.27	6.35E-15	13	22	22	8.31E-02	Adrenal_Gland
ALCC	ENSG00000178467.17	P4HTM	-2.84	-0.03	4.54E-03	0.01	0.10	1.06E-05	15	18	18	8.81E-02	Adrenal_Gland
ALCC	ENSG00000151692.14	RNF144A	2.83	0.04	4.60E-03	0.01	0.29	2.83E-16	12	20	20	8.89E-02	Adrenal_Gland
ALCC	ENSG00000140995.16	DEF8	2.83	0.01	4.64E-03	0.03	0.25	7.97E-14	20	47	47	8.89E-02	Adrenal_Gland
ALCC	ENSG00000196363.9	WDR5	-2.83	-0.48	4.65E-03	0.00	0.02	4.34E-02	1	7	7	8.89E-02	Adrenal_Gland
ALCC	ENSG00000152234.15	ATP5A1	2.83	0.07	4.66E-03	0.00	0.02	3.50E-02	23	62	62	8.89E-02	Adrenal_Gland
ALCC	ENSG00000176974.19	SHMT1	2.82	0.01	4.80E-03	0.03	0.28	2.86E-16	7	15	15	9.04E-02	Adrenal_Gland
ALCC	ENSG00000162873.14	KLHDC8A	2.82	0.02	4.80E-03	0.01	0.15	5.31E-08	5	9	9	9.04E-02	Adrenal_Gland
ALCC	ENSG00000140545.14	MFGE8	2.82	0.02	4.82E-03	0.02	0.20	7.02E-11	5	8	8	9.04E-02	Adrenal_Gland
ALCC	ENSG00000225746.9	SNHG23	2.82	0.04	4.84E-03	0.00	0.05	2.73E-03	18	31	31	9.04E-02	Adrenal_Gland
ALCC	ENSG00000130731.15	METTL26	2.82	0.07	4.85E-03	0.00	0.14	2.08E-07	15	40	40	9.04E-02	Adrenal_Gland
ALCC	ENSG00000232859.9	LYRM9	2.82	0.27	4.86E-03	0.00	0.15	1.72E-08	3	12	12	9.04E-02	Adrenal_Gland
ALCC	ENSG00000136146.14	MED4	2.80	0.06	5.04E-03	0.00	0.03	1.17E-02	22	29	29	9.35E-02	Adrenal_Gland
ALCC	ENSG00000102870.5	ZNF629	-2.80	-0.06	5.09E-03	0.00	0.06	5.39E-04	3	4	4	9.41E-02	Adrenal_Gland
ALCC	ENSG00000166387.11	PPFIBP2	2.79	0.12	5.27E-03	0.00	0.20	6.89E-11	3	18	18	9.70E-02	Adrenal_Gland
ALCC	ENSG00000214530.8	STARD10	2.78	0.04	5.51E-03	0.00	0.14	2.42E-08	9	20	20	1.01E-01	Adrenal_Gland
ALCC	ENSG00000141391.13	PRELID3A	2.77	0.01	5.55E-03	0.06	0.30	9.59E-17	21	34	34	1.01E-01	Adrenal_Gland
ALCC	ENSG00000237651.6	C2orf74	-2.77	-0.01	5.59E-03	0.26	0.66	2.38E-52	19	20	20	1.02E-01	Adrenal_Gland
ALCC	ENSG00000170571.11	EMB	2.77	0.02	5.67E-03	0.01	0.22	4.66E-12	21	34	34	1.03E-01	Adrenal_Gland
ALCC	ENSG00000079332.14	SAR1A	2.76	0.05	5.70E-03	0.00	0.15	6.22E-08	37	84	84	1.03E-01	Adrenal_Gland
ALCC	ENSG00000151617.15	EDNRA	-2.75	-0.03	5.89E-03	0.01	0.06	6.69E-04	21	27	27	1.05E-01	Adrenal_Gland
ALCC	ENSG00000171320.14	ESCO2	2.75	0.01	5.89E-03	0.03	0.12	1.17E-06	45	89	89	1.05E-01	Adrenal_Gland
ALCC	ENSG00000186501.14	TMEM222	2.75	0.03	5.91E-03	0.01	0.12	1.09E-06	8	10	10	1.05E-01	Adrenal_Gland
ALCC	ENSG00000119231.10	SENP5	2.75	0.44	5.92E-03	0.00	0.10	5.13E-06	4	10	10	1.05E-01	Adrenal_Gland
ALCC	ENSG00000270210.1	RP11-373D23.3	-2.75	-0.02	6.02E-03	0.01	0.13	3.53E-07	28	50	50	1.07E-01	Adrenal_Gland
ALCC	ENSG00000134545.13	KLRC1	2.74	0.03	6.11E-03	0.00	0.05	1.49E-03	16	36	36	1.07E-01	Adrenal_Gland
ALCC	ENSG00000169519.20	METTL15	-2.74	-0.41	6.12E-03	0.00	0.05	1.83E-03	2	18	18	1.07E-01	Adrenal_Gland
ALCC	ENSG00000068885.14	IFT80	2.74	0.03	6.15E-03	0.01	0.15	2.06E-08	37	54	54	1.07E-01	Adrenal_Gland
ALCC	ENSG00000128881.16	TTBK2	-2.74	-0.03	6.17E-03	0.01	0.04	4.61E-03	7	15	15	1.07E-01	Adrenal_Gland
ALCC	ENSG00000053900.10	ANAPC4	-2.74	-0.04	6.17E-03	0.00	0.08	4.79E-05	17	29	29	1.07E-01	Adrenal_Gland
ALCC	ENSG00000178252.17	WDR6	-2.74	-0.02	6.20E-03	0.02	0.14	1.10E-07	48	54	54	1.07E-01	Adrenal_Gland
ALCC	ENSG00000168575.9	SLC20A2	2.73	0.02	6.26E-03	0.02	0.10	1.08E-05	9	15	15	1.08E-01	Adrenal_Gland
ALCC	ENSG00000249476.1	CTD-2587M2.1	2.73	0.01	6.28E-03	0.13	0.37	7.74E-22	63	109	109	1.08E-01	Adrenal_Gland
ALCC	ENSG00000160972.9	PPP1R16A	-2.73	-0.07	6.32E-03	0.00	0.07	2.92E-04	6	23	23	1.08E-01	Adrenal_Gland
ALCC	ENSG00000133874.1	RNF122	-2.73	-0.51	6.39E-03	0.00	0.03	3.09E-02	2	5	5	1.09E-01	Adrenal_Gland
ALCC	ENSG00000023228.13	NDUFS1	2.73	0.06	6.40E-03	0.00	0.08	5.48E-05	14	14	14	1.09E-01	Adrenal_Gland
ALCC	ENSG00000103932.11	RPAP1	2.72	0.02	6.53E-03	0.02	0.29	6.28E-16	36	61	61	1.10E-01	Adrenal_Gland
ALCC	ENSG00000172113.8	NME6	-2.72	-0.04	6.61E-03	0.00	0.15	4.06E-08	25	39	39	1.11E-01	Adrenal_Gland
ALCC	ENSG00000183340.6	JRKL	2.72	0.07	6.62E-03	0.00	0.03	1.18E-02	2	4	4	1.11E-01	Adrenal_Gland
ALCC	ENSG00000111328.6	CDK2AP1	-2.71	-0.05	6.68E-03	0.00	0.05	2.67E-03	9	13	13	1.12E-01	Adrenal_Gland
ALCC	ENSG00000224982.3	TMEM233	2.71	0.51	6.72E-03	0.00	0.08	7.70E-05	6	22	22	1.12E-01	Adrenal_Gland
ALCC	ENSG00000251322.7	SHANK3	-2.71	-0.08	6.81E-03	0.00	0.05	1.58E-03	12	17	17	1.13E-01	Adrenal_Gland
ALCC	ENSG00000204540.10	PSORS1C1	-2.71	-0.01	6.83E-03	0.07	0.45	8.05E-28	27	52	52	1.13E-01	Adrenal_Gland
ALCC	ENSG00000118156.12	ZNF541	2.70	0.02	6.91E-03	0.01	0.05	1.57E-03	25	54	54	1.14E-01	Adrenal_Gland
ALCC	ENSG00000140263.13	SORD	-2.70	-0.02	7.01E-03	0.02	0.23	6.63E-13	15	21	21	1.15E-01	Adrenal_Gland
ALCC	ENSG00000106829.18	TLE4	-2.69	-0.04	7.09E-03	0.00	0.03	1.22E-02	10	19	19	1.16E-01	Adrenal_Gland
ALCC	ENSG00000187866.8	FAM122A	-2.69	-0.04	7.19E-03	0.00	0.03	1.63E-02	18	32	32	1.17E-01	Adrenal_Gland
ALCC	ENSG00000100147.13	CCDC134	-2.68	-0.02	7.28E-03	0.01	0.05	3.67E-03	17	31	31	1.18E-01	Adrenal_Gland
ALCC	ENSG00000169957.9	ZNF768	-2.68	-0.07	7.28E-03	0.00	0.05	1.57E-03	13	17	17	1.18E-01	Adrenal_Gland
ALCC	ENSG00000213281.4	NRAS	2.68	0.05	7.32E-03	0.00	0.05	2.40E-03	26	38	38	1.18E-01	Adrenal_Gland
ALCC	ENSG00000196196.2	HRCT1	-2.67	-0.04	7.48E-03	0.00	0.10	6.72E-06	14	29	29	1.20E-01	Adrenal_Gland
ALCC	ENSG00000205078.5	SYCE1L	-2.67	-0.01	7.48E-03	0.03	0.22	8.16E-12	7	14	14	1.20E-01	Adrenal_Gland
ALCC	ENSG00000080345.17	RIF1	-2.67	-0.02	7.55E-03	0.01	0.17	4.07E-09	33	53	53	1.21E-01	Adrenal_Gland
ALCC	ENSG00000134369.15	NAV1	2.67	0.11	7.63E-03	0.00	0.03	1.52E-02	9	15	15	1.21E-01	Adrenal_Gland
ALCC	ENSG00000238142.1	RP11-108M9.4	-2.67	-0.02	7.66E-03	0.01	0.38	1.55E-23	8	42	42	1.21E-01	Adrenal_Gland
ALCC	ENSG00000187049.9	TMEM216	2.65	0.02	7.97E-03	0.01	0.12	1.12E-06	25	59	59	1.25E-01	Adrenal_Gland
ALCC	ENSG00000260001.6	TGFBR3L	2.65	0.02	7.97E-03	0.02	0.05	1.53E-03	35	50	50	1.25E-01	Adrenal_Gland
ALCC	ENSG00000178053.17	MLF1	-2.65	-0.03	7.97E-03	0.01	0.10	1.78E-05	5	11	11	1.25E-01	Adrenal_Gland
ALCC	ENSG00000158470.5	B4GALT5	-2.65	-0.09	7.99E-03	0.00	0.06	6.17E-04	7	14	14	1.25E-01	Adrenal_Gland
ALCC	ENSG00000135951.14	TSGA10	2.64	0.01	8.28E-03	0.05	0.37	9.65E-22	30	43	43	1.29E-01	Adrenal_Gland
ALCC	ENSG00000184470.20	TXNRD2	-2.64	-0.04	8.33E-03	0.00	0.14	9.92E-08	7	23	23	1.29E-01	Adrenal_Gland
ALCC	ENSG00000186281.12	GPAT2	2.64	0.02	8.35E-03	0.01	0.09	1.88E-05	31	75	75	1.29E-01	Adrenal_Gland
ALCC	ENSG00000219626.8	FAM228B	-2.64	-0.01	8.38E-03	0.07	0.43	1.53E-26	50	66	66	1.29E-01	Adrenal_Gland
ALCC	ENSG00000003249.13	DBNDD1	-2.63	-0.02	8.43E-03	0.03	0.28	6.50E-16	24	51	51	1.30E-01	Adrenal_Gland
ALCC	ENSG00000071794.15	HLTF	2.63	0.10	8.53E-03	0.00	0.17	1.45E-10	7	16	16	1.31E-01	Adrenal_Gland
ALCC	ENSG00000198933.9	TBKBP1	-2.62	-0.33	8.72E-03	0.00	0.17	3.37E-09	1	8	8	1.33E-01	Adrenal_Gland
ALCC	ENSG00000160999.10	SH2B2	2.62	0.08	8.78E-03	0.00	0.20	5.54E-11	9	52	52	1.34E-01	Adrenal_Gland
ALCC	ENSG00000167526.13	RPL13	-2.62	-0.06	8.81E-03	0.00	0.03	2.49E-02	14	18	18	1.34E-01	Adrenal_Gland
ALCC	ENSG00000204604.9	ZNF468	-2.62	-0.04	8.91E-03	0.00	0.12	4.54E-07	28	72	72	1.35E-01	Adrenal_Gland
ALCC	ENSG00000149292.16	TTC12	2.61	0.01	8.98E-03	0.05	0.47	1.53E-30	5	21	21	1.35E-01	Adrenal_Gland
ALCC	ENSG00000224940.8	PRRT4	2.61	0.04	9.06E-03	0.00	0.02	4.14E-02	14	35	35	1.36E-01	Adrenal_Gland
ALCC	ENSG00000242689.2	CNTF	-2.61	-0.03	9.12E-03	0.01	0.05	1.40E-03	31	48	48	1.37E-01	Adrenal_Gland
ALCC	ENSG00000165269.12	AQP7	-2.61	-0.05	9.16E-03	0.00	0.04	5.83E-03	11	25	25	1.37E-01	Adrenal_Gland
ALCC	ENSG00000231690.2	LINC00574	-2.60	-0.01	9.19E-03	0.02	0.12	4.33E-07	16	17	17	1.37E-01	Adrenal_Gland
ALCC	ENSG00000117122.13	MFAP2	2.60	0.02	9.28E-03	0.01	0.16	2.29E-08	13	30	30	1.37E-01	Adrenal_Gland
ALCC	ENSG00000161217.11	PCYT1A	-2.60	-0.12	9.30E-03	0.00	0.05	2.01E-03	2	5	5	1.37E-01	Adrenal_Gland
ALCC	ENSG00000166275.15	BORCS7	-2.60	-0.02	9.33E-03	0.02	0.17	4.62E-09	25	35	35	1.37E-01	Adrenal_Gland
ALCC	ENSG00000189042.13	ZNF567	-2.60	-0.03	9.41E-03	0.00	0.08	8.95E-05	27	41	41	1.37E-01	Adrenal_Gland
ALCC	ENSG00000119227.7	PIGZ	2.60	0.02	9.43E-03	0.02	0.16	1.10E-08	16	24	24	1.37E-01	Adrenal_Gland
ALCC	ENSG00000261390.5	MAFTRR	2.60	0.01	9.46E-03	0.10	0.57	5.10E-40	13	32	32	1.37E-01	Adrenal_Gland
ALCC	ENSG00000181396.12	OGFOD3	2.60	0.01	9.46E-03	0.04	0.32	3.67E-18	11	28	28	1.37E-01	Adrenal_Gland
ALCC	ENSG00000124570.17	SERPINB6	-2.59	-0.09	9.46E-03	0.00	0.23	2.80E-12	1	9	9	1.37E-01	Adrenal_Gland
ALCC	ENSG00000239887.4	C1orf226	2.59	0.01	9.56E-03	0.03	0.25	1.55E-13	47	63	63	1.38E-01	Adrenal_Gland
ALCC	ENSG00000088448.14	ANKRD10	2.59	0.12	9.66E-03	0.00	0.09	2.53E-05	1	2	2	1.39E-01	Adrenal_Gland
ALCC	ENSG00000134283.17	PPHLN1	2.58	0.04	9.75E-03	0.00	0.02	3.78E-02	10	19	19	1.40E-01	Adrenal_Gland
ALCC	ENSG00000115561.15	CHMP3	2.58	0.07	9.80E-03	0.00	0.05	2.21E-03	3	4	4	1.40E-01	Adrenal_Gland
ALCC	ENSG00000185519.8	FAM131C	2.58	0.01	9.86E-03	0.05	0.32	1.08E-17	16	29	29	1.41E-01	Adrenal_Gland
ALCC	ENSG00000166501.12	PRKCB	2.57	0.02	1.01E-02	0.01	0.10	7.85E-06	15	28	28	1.44E-01	Adrenal_Gland
ALCC	ENSG00000154358.20	OBSCN	-2.57	-0.04	1.02E-02	0.00	0.07	3.23E-04	11	13	13	1.44E-01	Adrenal_Gland
ALCC	ENSG00000135506.15	OS9	2.57	1.55	1.02E-02	0.00	0.08	1.39E-04	1	3	3	1.44E-01	Adrenal_Gland
ALCC	ENSG00000173540.12	GMPPB	2.56	0.04	1.04E-02	0.00	0.14	1.12E-07	28	31	31	1.46E-01	Adrenal_Gland
ALCC	ENSG00000175772.10	LINC01106	2.56	0.20	1.04E-02	0.00	0.05	2.29E-03	7	22	22	1.46E-01	Adrenal_Gland
ALCC	ENSG00000185437.13	SH3BGR	2.56	0.01	1.04E-02	0.03	0.13	3.89E-07	15	21	21	1.46E-01	Adrenal_Gland
ALCC	ENSG00000187105.8	HEATR4	2.56	0.06	1.04E-02	0.00	0.11	1.84E-06	5	11	11	1.46E-01	Adrenal_Gland
ALCC	ENSG00000069275.12	NUCKS1	-2.56	-0.05	1.06E-02	0.00	0.08	4.66E-05	20	37	37	1.47E-01	Adrenal_Gland
ALCC	ENSG00000111364.15	DDX55	2.56	0.02	1.06E-02	0.02	0.28	1.39E-15	20	25	25	1.47E-01	Adrenal_Gland
ALCC	ENSG00000267108.1	RP11-861E21.1	2.55	0.01	1.07E-02	0.08	0.20	4.81E-11	12	29	29	1.47E-01	Adrenal_Gland
ALCC	ENSG00000177548.12	RABEP2	-2.55	-0.04	1.07E-02	0.00	0.08	8.05E-05	15	25	25	1.47E-01	Adrenal_Gland
ALCC	ENSG00000197479.6	PCDHB11	2.55	0.01	1.07E-02	0.07	0.29	7.03E-16	12	23	23	1.47E-01	Adrenal_Gland
ALCC	ENSG00000100554.11	ATP6V1D	-2.55	-0.03	1.08E-02	0.00	0.07	2.05E-04	56	91	91	1.47E-01	Adrenal_Gland
ALCC	ENSG00000112031.15	MTRF1L	-2.55	-0.02	1.08E-02	0.01	0.59	6.46E-42	5	19	19	1.47E-01	Adrenal_Gland
ALCC	ENSG00000103245.13	NARFL	2.55	0.02	1.08E-02	0.02	0.36	2.75E-22	5	8	8	1.47E-01	Adrenal_Gland
ALCC	ENSG00000096433.10	ITPR3	-2.55	-0.01	1.08E-02	0.04	0.22	6.77E-12	12	28	28	1.47E-01	Adrenal_Gland
ALCC	ENSG00000188243.12	COMMD6	2.55	0.03	1.09E-02	0.01	0.17	3.39E-09	35	59	59	1.47E-01	Adrenal_Gland
ALCC	ENSG00000177757.2	FAM87B	-2.55	-0.04	1.09E-02	0.00	0.08	4.58E-05	5	25	25	1.47E-01	Adrenal_Gland
ALCC	ENSG00000188536.12	HBA2	-2.54	-0.09	1.10E-02	0.00	0.06	1.03E-03	2	12	12	1.47E-01	Adrenal_Gland
ALCC	ENSG00000176485.11	PLA2G16	2.54	0.06	1.11E-02	0.00	0.05	1.05E-03	11	27	27	1.47E-01	Adrenal_Gland
ALCC	ENSG00000112992.16	NNT	2.54	0.02	1.11E-02	0.01	0.10	1.45E-05	50	65	65	1.47E-01	Adrenal_Gland
ALCC	ENSG00000048540.14	LMO3	-2.54	-0.01	1.11E-02	0.03	0.10	7.11E-06	18	29	29	1.47E-01	Adrenal_Gland
ALCC	ENSG00000163431.12	LMOD1	-2.54	-0.37	1.11E-02	0.00	0.03	1.12E-02	4	14	14	1.47E-01	Adrenal_Gland
ALCC	ENSG00000204308.7	RNF5	2.54	0.26	1.11E-02	0.00	0.25	2.84E-14	3	25	25	1.47E-01	Adrenal_Gland
ALCC	ENSG00000182230.11	FAM153B	2.54	0.03	1.11E-02	0.01	0.05	1.52E-03	21	69	69	1.47E-01	Adrenal_Gland
ALCC	ENSG00000112799.8	LY86	2.54	0.06	1.11E-02	0.00	0.08	1.15E-04	7	20	20	1.47E-01	Adrenal_Gland
ALCC	ENSG00000162869.15	PPP1R21	2.53	0.06	1.13E-02	0.00	0.03	2.21E-02	5	13	13	1.49E-01	Adrenal_Gland
ALCC	ENSG00000214595.11	EML6	2.53	0.06	1.13E-02	0.00	0.02	2.84E-02	5	6	6	1.49E-01	Adrenal_Gland
ALCC	ENSG00000063761.15	ADCK1	2.53	0.02	1.14E-02	0.01	0.04	4.23E-03	21	32	32	1.49E-01	Adrenal_Gland
ALCC	ENSG00000163728.10	TTC14	-2.53	-0.24	1.15E-02	0.00	0.05	1.18E-03	2	11	11	1.50E-01	Adrenal_Gland
ALCC	ENSG00000145362.17	ANK2	-2.53	-0.02	1.15E-02	0.01	0.24	3.31E-13	27	52	52	1.50E-01	Adrenal_Gland
ALCC	ENSG00000167173.18	C15orf39	-2.52	-0.11	1.17E-02	0.00	0.05	2.85E-03	4	12	12	1.51E-01	Adrenal_Gland
ALCC	ENSG00000221995.5	TIAF1	2.52	0.03	1.19E-02	0.01	0.13	4.13E-07	20	30	30	1.53E-01	Adrenal_Gland
ALCC	ENSG00000136828.18	RALGPS1	2.52	0.01	1.19E-02	0.02	0.18	7.81E-10	11	18	18	1.53E-01	Adrenal_Gland
ALCC	ENSG00000127838.13	PNKD	2.52	0.01	1.19E-02	0.05	0.32	1.15E-17	8	10	10	1.53E-01	Adrenal_Gland
ALCC	ENSG00000137877.9	SPTBN5	-2.51	-0.22	1.19E-02	0.00	0.39	3.52E-24	2	9	9	1.53E-01	Adrenal_Gland
ALCC	ENSG00000124713.5	GNMT	-2.51	-0.01	1.19E-02	0.05	0.28	3.50E-15	8	10	10	1.53E-01	Adrenal_Gland
ALCC	ENSG00000139946.9	PELI2	2.51	0.04	1.20E-02	0.00	0.09	3.06E-05	13	28	28	1.53E-01	Adrenal_Gland
ALCC	ENSG00000165821.11	SALL2	2.51	0.10	1.20E-02	0.00	0.08	5.20E-05	8	17	17	1.53E-01	Adrenal_Gland
ALCC	ENSG00000108387.14	4-Sep	2.51	0.03	1.22E-02	0.01	0.09	1.87E-05	38	75	75	1.54E-01	Adrenal_Gland
ALCC	ENSG00000119729.11	RHOQ	2.50	0.04	1.23E-02	0.00	0.04	7.78E-03	18	55	55	1.54E-01	Adrenal_Gland
ALCC	ENSG00000089199.9	CHGB	-2.50	-0.05	1.23E-02	0.00	0.05	1.37E-03	9	16	16	1.54E-01	Adrenal_Gland
ALCC	ENSG00000100023.18	PPIL2	-2.50	-0.02	1.23E-02	0.01	0.10	9.96E-06	3	13	13	1.54E-01	Adrenal_Gland
ALCC	ENSG00000205837.7	LINC00487	2.50	0.04	1.23E-02	0.00	0.11	1.38E-06	2	21	21	1.54E-01	Adrenal_Gland
ALCC	ENSG00000240875.5	LINC00886	2.50	0.02	1.24E-02	0.01	0.16	1.02E-08	26	52	52	1.54E-01	Adrenal_Gland
ALCC	ENSG00000178381.11	ZFAND2A	2.50	0.01	1.24E-02	0.03	0.23	3.03E-12	10	14	14	1.54E-01	Adrenal_Gland
ALCC	ENSG00000276234.4	TADA2A	-2.50	-0.01	1.24E-02	0.03	0.23	9.37E-13	16	27	27	1.54E-01	Adrenal_Gland
ALCC	ENSG00000108839.11	ALOX12	-2.50	-0.03	1.24E-02	0.01	0.04	7.38E-03	13	37	37	1.54E-01	Adrenal_Gland
ALCC	ENSG00000119718.10	EIF2B2	2.50	0.02	1.24E-02	0.02	0.16	3.36E-09	14	30	30	1.54E-01	Adrenal_Gland
ALCC	ENSG00000206503.12	HLA-A	2.50	0.02	1.25E-02	0.01	0.14	8.07E-08	34	47	47	1.55E-01	Adrenal_Gland
ALCC	ENSG00000212127.5	TAS2R14	2.50	0.03	1.26E-02	0.01	0.04	4.49E-03	52	52	52	1.55E-01	Adrenal_Gland
ALCC	ENSG00000135587.8	SMPD2	2.49	0.05	1.26E-02	0.00	0.08	1.05E-04	7	14	14	1.55E-01	Adrenal_Gland
ALCC	ENSG00000258839.3	MC1R	2.49	0.07	1.27E-02	0.00	0.04	5.79E-03	8	13	13	1.56E-01	Adrenal_Gland
ALCC	ENSG00000114480.12	GBE1	2.49	0.04	1.28E-02	0.00	0.07	2.69E-04	14	30	30	1.56E-01	Adrenal_Gland
ALCC	ENSG00000142794.18	NBPF3	2.49	0.01	1.29E-02	0.09	0.46	4.23E-29	22	42	42	1.57E-01	Adrenal_Gland
ALCC	ENSG00000090382.6	LYZ	2.49	0.11	1.29E-02	0.00	0.30	1.29E-17	10	39	39	1.57E-01	Adrenal_Gland
ALCC	ENSG00000197140.14	ADAM32	2.48	0.01	1.30E-02	0.05	0.42	4.41E-25	32	41	41	1.57E-01	Adrenal_Gland
ALCC	ENSG00000198131.13	ZNF544	2.48	0.09	1.30E-02	0.00	0.07	3.63E-04	4	28	28	1.57E-01	Adrenal_Gland
ALCC	ENSG00000042753.11	AP2S1	2.48	0.10	1.31E-02	0.00	0.02	3.37E-02	4	14	14	1.58E-01	Adrenal_Gland
ALCC	ENSG00000104679.10	R3HCC1	-2.48	-0.02	1.31E-02	0.01	0.07	2.29E-04	20	27	27	1.58E-01	Adrenal_Gland
ALCC	ENSG00000051009.10	FAM160A2	-2.48	-0.03	1.32E-02	0.01	0.06	7.85E-04	17	24	24	1.58E-01	Adrenal_Gland
ALCC	ENSG00000130758.7	MAP3K10	2.48	0.02	1.32E-02	0.01	0.13	1.43E-07	10	21	21	1.58E-01	Adrenal_Gland
ALCC	ENSG00000168993.14	CPLX1	-2.48	-0.01	1.33E-02	0.03	0.22	1.01E-11	6	10	10	1.58E-01	Adrenal_Gland
ALCC	ENSG00000170469.10	SPATA24	2.48	0.03	1.33E-02	0.01	0.08	1.14E-04	4	10	10	1.58E-01	Adrenal_Gland
ALCC	ENSG00000106804.7	C5	-2.47	-0.01	1.35E-02	0.03	0.18	8.75E-10	21	36	36	1.59E-01	Adrenal_Gland
ALCC	ENSG00000166971.16	AKTIP	-2.47	-0.08	1.35E-02	0.00	0.06	1.15E-03	9	20	20	1.59E-01	Adrenal_Gland
ALCC	ENSG00000183605.16	SFXN4	-2.47	-0.01	1.36E-02	0.08	0.42	6.37E-26	16	23	23	1.59E-01	Adrenal_Gland
ALCC	ENSG00000137101.12	CD72	-2.47	-0.09	1.36E-02	0.00	0.07	2.66E-04	13	32	32	1.59E-01	Adrenal_Gland
ALCC	ENSG00000254226.5	LINC01933	2.47	0.04	1.36E-02	0.00	0.06	7.35E-04	9	40	40	1.59E-01	Adrenal_Gland
ALCC	ENSG00000173611.17	SCAI	2.47	0.02	1.36E-02	0.01	0.09	3.07E-05	15	24	24	1.59E-01	Adrenal_Gland
ALCC	ENSG00000272087.1	RP11-379F4.7	-2.46	-0.02	1.38E-02	0.02	0.12	2.10E-06	47	58	58	1.61E-01	Adrenal_Gland
ALCC	ENSG00000100612.13	DHRS7	2.46	0.05	1.38E-02	0.00	0.02	4.07E-02	22	24	24	1.61E-01	Adrenal_Gland
ALCC	ENSG00000112110.9	MRPL18	-2.46	-0.11	1.39E-02	0.00	0.26	1.77E-14	1	9	9	1.61E-01	Adrenal_Gland
ALCC	ENSG00000114115.9	RBP1	2.46	0.12	1.39E-02	0.00	0.10	3.58E-06	2	11	11	1.61E-01	Adrenal_Gland
ALCC	ENSG00000271789.1	RP5-1112D6.7	2.46	0.31	1.39E-02	0.00	0.06	5.16E-04	1	10	10	1.61E-01	Adrenal_Gland
ALCC	ENSG00000114770.16	ABCC5	2.46	0.03	1.39E-02	0.01	0.05	1.89E-03	16	21	21	1.61E-01	Adrenal_Gland
ALCC	ENSG00000188878.19	FBF1	2.46	0.03	1.40E-02	0.01	0.08	5.87E-05	10	24	24	1.61E-01	Adrenal_Gland
ALCC	ENSG00000110871.14	COQ5	2.45	0.02	1.41E-02	0.02	0.32	7.95E-18	26	36	36	1.62E-01	Adrenal_Gland
ALCC	ENSG00000131165.14	CHMP1A	2.45	0.02	1.42E-02	0.01	0.12	1.62E-06	9	22	22	1.63E-01	Adrenal_Gland
ALCC	ENSG00000124588.19	NQO2	-2.45	-0.01	1.43E-02	0.03	0.37	1.28E-21	9	20	20	1.63E-01	Adrenal_Gland
ALCC	ENSG00000259134.5	LINC00924	-2.45	-0.02	1.45E-02	0.01	0.14	7.96E-08	1	3	3	1.65E-01	Adrenal_Gland
ALCC	ENSG00000123352.17	SPATS2	2.43	0.06	1.50E-02	0.00	0.03	2.69E-02	12	14	14	1.70E-01	Adrenal_Gland
ALCC	ENSG00000157510.13	AFAP1L1	-2.43	-0.06	1.51E-02	0.00	0.02	3.63E-02	1	1	1	1.70E-01	Adrenal_Gland
ALCC	ENSG00000143061.17	IGSF3	2.43	0.04	1.51E-02	0.00	0.05	1.83E-03	12	23	23	1.70E-01	Adrenal_Gland
ALCC	ENSG00000198160.14	MIER1	-2.43	-0.05	1.51E-02	0.00	0.10	1.12E-05	6	13	13	1.70E-01	Adrenal_Gland
ALCC	ENSG00000144199.11	FAHD2B	2.43	0.05	1.52E-02	0.00	0.02	2.90E-02	2	7	7	1.71E-01	Adrenal_Gland
ALCC	ENSG00000143442.21	POGZ	2.42	0.11	1.53E-02	0.00	0.02	3.07E-02	8	13	13	1.72E-01	Adrenal_Gland
ALCC	ENSG00000115825.9	PRKD3	-2.42	-0.03	1.54E-02	0.00	0.03	1.24E-02	11	26	26	1.73E-01	Adrenal_Gland
ALCC	ENSG00000223496.2	EXOSC6	2.42	0.01	1.56E-02	0.05	0.50	3.64E-33	4	11	11	1.74E-01	Adrenal_Gland
ALCC	ENSG00000172954.13	LCLAT1	-2.42	-0.02	1.57E-02	0.01	0.13	2.40E-07	11	12	12	1.74E-01	Adrenal_Gland
ALCC	ENSG00000231887.6	PRH1	2.42	0.01	1.57E-02	0.06	0.25	1.56E-13	40	58	58	1.74E-01	Adrenal_Gland
ALCC	ENSG00000162927.13	PUS10	2.41	0.02	1.57E-02	0.02	0.10	3.75E-06	13	13	13	1.74E-01	Adrenal_Gland
ALCC	ENSG00000127578.6	WFIKKN1	2.41	0.01	1.58E-02	0.03	0.30	4.93E-17	10	20	20	1.74E-01	Adrenal_Gland
ALCC	ENSG00000118620.12	ZNF430	-2.41	-0.03	1.58E-02	0.00	0.04	3.56E-03	16	19	19	1.75E-01	Adrenal_Gland
ALCC	ENSG00000115486.11	GGCX	2.41	0.03	1.59E-02	0.00	0.06	3.55E-04	9	16	16	1.75E-01	Adrenal_Gland
ALCC	ENSG00000109680.10	TBC1D19	2.41	0.02	1.60E-02	0.01	0.03	2.41E-02	34	67	67	1.76E-01	Adrenal_Gland
ALCC	ENSG00000168237.17	GLYCTK	-2.41	-0.03	1.61E-02	0.01	0.05	3.55E-03	20	41	41	1.77E-01	Adrenal_Gland
ALCC	ENSG00000179178.10	TMEM125	2.40	0.01	1.63E-02	0.02	0.10	9.77E-06	14	46	46	1.78E-01	Adrenal_Gland
ALCC	ENSG00000064607.16	SUGP2	2.40	0.07	1.65E-02	0.00	0.04	1.07E-02	11	12	12	1.80E-01	Adrenal_Gland
ALCC	ENSG00000136448.11	NMT1	2.39	0.02	1.66E-02	0.01	0.20	4.74E-11	13	17	17	1.81E-01	Adrenal_Gland
ALCC	ENSG00000186510.11	CLCNKA	-2.39	0.00	1.68E-02	0.22	0.61	4.62E-45	18	37	37	1.82E-01	Adrenal_Gland
ALCC	ENSG00000166326.6	TRIM44	-2.39	-0.02	1.68E-02	0.01	0.02	4.81E-02	56	84	84	1.82E-01	Adrenal_Gland
ALCC	ENSG00000272432.1	RP3-465N24.6	-2.39	-0.02	1.69E-02	0.02	0.05	2.52E-03	20	34	34	1.83E-01	Adrenal_Gland
ALCC	ENSG00000271830.1	RP11-1C8.7	-2.39	-0.03	1.70E-02	0.00	0.14	6.30E-08	29	48	48	1.83E-01	Adrenal_Gland
ALCC	ENSG00000164211.12	STARD4	-2.39	-0.19	1.71E-02	0.00	0.10	8.66E-06	2	6	6	1.83E-01	Adrenal_Gland
ALCC	ENSG00000064012.21	CASP8	-2.38	-0.01	1.72E-02	0.07	0.39	5.15E-23	19	24	24	1.84E-01	Adrenal_Gland
ALCC	ENSG00000155393.12	HEATR3	2.38	0.01	1.75E-02	0.06	0.31	1.61E-18	24	32	32	1.86E-01	Adrenal_Gland
ALCC	ENSG00000112305.14	SMAP1	2.38	0.05	1.75E-02	0.00	0.04	1.03E-02	3	5	5	1.86E-01	Adrenal_Gland
ALCC	ENSG00000178665.14	ZNF713	-2.37	-0.01	1.75E-02	0.02	0.17	2.24E-09	33	56	56	1.86E-01	Adrenal_Gland
ALCC	ENSG00000172687.13	ZNF738	-2.37	-0.01	1.76E-02	0.04	0.18	1.10E-09	25	39	39	1.86E-01	Adrenal_Gland
ALCC	ENSG00000102886.14	GDPD3	-2.37	-0.01	1.76E-02	0.04	0.11	3.71E-06	48	95	95	1.86E-01	Adrenal_Gland
ALCC	ENSG00000275409.1	RP11-131L12.4	-2.37	-0.04	1.76E-02	0.00	0.05	1.53E-03	22	29	29	1.86E-01	Adrenal_Gland
ALCC	ENSG00000130332.14	LSM7	2.37	0.11	1.77E-02	0.00	0.16	1.00E-08	4	27	27	1.86E-01	Adrenal_Gland
ALCC	ENSG00000101166.15	PRELID3B	2.37	0.06	1.77E-02	0.00	0.15	2.38E-08	21	48	48	1.86E-01	Adrenal_Gland
ALCC	ENSG00000151773.12	CCDC122	2.37	0.03	1.77E-02	0.01	0.28	5.94E-16	12	33	33	1.86E-01	Adrenal_Gland
ALCC	ENSG00000126456.15	IRF3	-2.37	-0.04	1.79E-02	0.00	0.07	1.64E-04	20	36	36	1.87E-01	Adrenal_Gland
ALCC	ENSG00000124207.16	CSE1L	2.37	0.05	1.79E-02	0.00	0.05	1.53E-03	11	15	15	1.87E-01	Adrenal_Gland
ALCC	ENSG00000196152.10	ZNF79	-2.36	-0.02	1.84E-02	0.01	0.16	8.75E-09	27	46	46	1.92E-01	Adrenal_Gland
ALCC	ENSG00000100197.20	CYP2D6	2.35	0.01	1.85E-02	0.02	0.32	3.02E-18	26	32	32	1.93E-01	Adrenal_Gland
ALCC	ENSG00000228709.1	AP001065.15	-2.35	-0.44	1.88E-02	0.00	0.04	7.03E-03	1	11	11	1.95E-01	Adrenal_Gland
ALCC	ENSG00000015475.18	BID	-2.35	-0.05	1.89E-02	0.00	0.09	2.27E-05	5	11	11	1.96E-01	Adrenal_Gland
ALCC	ENSG00000213214.4	ARHGEF35	-2.34	-0.26	1.92E-02	0.00	0.17	8.13E-10	17	29	29	1.97E-01	Adrenal_Gland
ALCC	ENSG00000133935.6	C14orf1	-2.34	-0.03	1.92E-02	0.01	0.06	1.05E-03	11	20	20	1.97E-01	Adrenal_Gland
ALCC	ENSG00000166866.12	MYO1A	2.34	0.01	1.92E-02	0.07	0.24	7.60E-13	37	47	47	1.97E-01	Adrenal_Gland
ALCC	ENSG00000119397.16	CNTRL	-2.34	-0.02	1.93E-02	0.01	0.03	1.39E-02	11	15	15	1.97E-01	Adrenal_Gland
ALCC	ENSG00000214046.8	SMIM7	-2.34	-0.01	1.93E-02	0.02	0.10	1.44E-05	11	22	22	1.97E-01	Adrenal_Gland
ALCC	ENSG00000110944.8	IL23A	2.34	0.05	1.93E-02	0.00	0.03	1.02E-02	10	12	12	1.97E-01	Adrenal_Gland
ALCC	ENSG00000272912.1	RP11-724N1.1	-2.34	-0.02	1.94E-02	0.02	0.10	1.87E-06	17	24	24	1.98E-01	Adrenal_Gland
ALCC	ENSG00000134287.9	ARF3	2.34	0.03	1.94E-02	0.00	0.13	1.76E-07	24	26	26	1.98E-01	Adrenal_Gland
ALCC	ENSG00000254901.7	BORCS8	-2.34	-0.04	1.95E-02	0.00	0.07	1.18E-04	3	11	11	1.98E-01	Adrenal_Gland
ALCC	ENSG00000213689.11	TREX1	2.34	0.03	1.95E-02	0.01	0.29	4.52E-16	14	29	29	1.98E-01	Adrenal_Gland
ALCC	ENSG00000170955.9	PRKCDBP	2.33	0.01	1.96E-02	0.04	0.25	1.03E-13	11	19	19	1.99E-01	Adrenal_Gland
ALCC	ENSG00000173320.11	STOX2	2.33	0.03	1.97E-02	0.00	0.15	5.77E-08	2	10	10	1.99E-01	Adrenal_Gland
ALCC	ENSG00000164692.17	COL1A2	2.33	0.07	2.00E-02	0.00	0.05	1.69E-03	12	33	33	2.01E-01	Adrenal_Gland
ALCC	ENSG00000185201.16	IFITM2	2.33	0.01	2.01E-02	0.02	0.11	1.67E-06	30	51	51	2.01E-01	Adrenal_Gland
ALCC	ENSG00000227533.5	SLC2A1-AS1	-2.32	-0.01	2.01E-02	0.14	0.31	1.14E-17	25	46	46	2.02E-01	Adrenal_Gland
ALCC	ENSG00000141232.4	TOB1	2.32	0.16	2.04E-02	0.00	0.03	1.08E-02	1	4	4	2.04E-01	Adrenal_Gland
ALCC	ENSG00000003393.14	ALS2	2.32	0.02	2.04E-02	0.01	0.12	9.76E-07	11	16	16	2.04E-01	Adrenal_Gland
ALCC	ENSG00000166016.5	ABTB2	-2.32	-0.09	2.05E-02	0.00	0.06	6.54E-04	14	21	21	2.04E-01	Adrenal_Gland
ALCC	ENSG00000148343.18	MIGA2	2.32	0.03	2.05E-02	0.01	0.09	7.65E-06	6	15	15	2.04E-01	Adrenal_Gland
ALCC	ENSG00000258986.6	TMEM179	-2.31	-0.03	2.07E-02	0.00	0.04	5.72E-03	18	50	50	2.05E-01	Adrenal_Gland
ALCC	ENSG00000189091.12	SF3B3	-2.31	-0.19	2.08E-02	0.00	0.06	8.87E-04	2	8	8	2.06E-01	Adrenal_Gland
ALCC	ENSG00000157823.16	AP3S2	-2.31	-0.01	2.10E-02	0.05	0.51	1.65E-34	5	12	12	2.07E-01	Adrenal_Gland
ALCC	ENSG00000142856.16	ITGB3BP	-2.31	-0.01	2.11E-02	0.08	0.68	2.39E-57	5	13	13	2.08E-01	Adrenal_Gland
ALCC	ENSG00000147457.13	CHMP7	-2.30	-0.04	2.13E-02	0.00	0.17	4.70E-09	21	35	35	2.10E-01	Adrenal_Gland
ALCC	ENSG00000204644.9	ZFP57	-2.30	-0.02	2.14E-02	0.01	0.60	8.02E-43	30	51	51	2.10E-01	Adrenal_Gland
ALCC	ENSG00000109475.16	RPL34	2.30	0.18	2.14E-02	0.00	0.04	4.27E-03	7	11	11	2.10E-01	Adrenal_Gland
ALCC	ENSG00000072958.8	AP1M1	-2.30	-0.08	2.15E-02	0.00	0.04	7.26E-03	14	21	21	2.10E-01	Adrenal_Gland
ALCC	ENSG00000142949.16	PTPRF	2.30	0.02	2.16E-02	0.01	0.11	2.28E-06	12	38	38	2.11E-01	Adrenal_Gland
ALCC	ENSG00000128944.13	KNSTRN	2.29	0.01	2.18E-02	0.15	0.55	4.82E-38	13	22	22	2.12E-01	Adrenal_Gland
ALCC	ENSG00000149541.9	B3GAT3	-2.29	-0.03	2.19E-02	0.00	0.06	5.65E-04	20	28	28	2.12E-01	Adrenal_Gland
ALCC	ENSG00000163040.14	CCDC74A	-2.29	-0.25	2.19E-02	0.00	0.05	1.24E-03	3	14	14	2.12E-01	Adrenal_Gland
ALCC	ENSG00000166896.7	ATP23	-2.29	-0.01	2.19E-02	0.10	0.51	1.08E-32	8	9	9	2.12E-01	Adrenal_Gland
ALCC	ENSG00000101745.16	ANKRD12	-2.29	-0.02	2.21E-02	0.01	0.04	6.19E-03	21	57	57	2.13E-01	Adrenal_Gland
ALCC	ENSG00000112232.8	KHDRBS2	-2.28	-0.01	2.25E-02	0.02	0.14	1.21E-07	29	57	57	2.16E-01	Adrenal_Gland
ALCC	ENSG00000215193.12	PEX26	2.28	0.02	2.25E-02	0.01	0.07	1.81E-04	5	8	8	2.16E-01	Adrenal_Gland
ALCC	ENSG00000128594.7	LRRC4	-2.28	-0.03	2.26E-02	0.00	0.12	1.02E-06	4	27	27	2.17E-01	Adrenal_Gland
ALCC	ENSG00000110042.7	DTX4	2.28	0.61	2.26E-02	0.00	0.03	1.73E-02	2	10	10	2.17E-01	Adrenal_Gland
ALCC	ENSG00000146453.12	PNLDC1	-2.28	-0.02	2.28E-02	0.01	0.16	7.06E-09	7	17	17	2.17E-01	Adrenal_Gland
ALCC	ENSG00000163629.12	PTPN13	2.28	0.04	2.28E-02	0.00	0.07	3.39E-04	25	37	37	2.17E-01	Adrenal_Gland
ALCC	ENSG00000161036.12	LRWD1	2.27	0.08	2.29E-02	0.00	0.28	1.60E-15	2	12	12	2.18E-01	Adrenal_Gland
ALCC	ENSG00000083290.19	ULK2	2.27	0.08	2.31E-02	0.00	0.03	1.49E-02	8	19	19	2.19E-01	Adrenal_Gland
ALCC	ENSG00000198929.12	NOS1AP	2.27	0.02	2.32E-02	0.01	0.17	1.88E-09	21	23	23	2.19E-01	Adrenal_Gland
ALCC	ENSG00000177875.4	CCDC184	2.27	0.03	2.34E-02	0.00	0.02	3.82E-02	14	20	20	2.21E-01	Adrenal_Gland
ALCC	ENSG00000127366.5	TAS2R5	2.27	0.04	2.35E-02	0.00	0.06	3.88E-04	19	23	23	2.21E-01	Adrenal_Gland
ALCC	ENSG00000138246.15	DNAJC13	-2.27	-0.03	2.35E-02	0.00	0.26	5.38E-15	20	70	70	2.21E-01	Adrenal_Gland
ALCC	ENSG00000205086.6	C2orf91	-2.26	-0.24	2.36E-02	0.00	0.15	9.46E-09	2	9	9	2.21E-01	Adrenal_Gland
ALCC	ENSG00000178295.14	GEN1	-2.26	-0.01	2.36E-02	0.02	0.19	1.35E-10	47	55	55	2.21E-01	Adrenal_Gland
ALCC	ENSG00000180011.6	ZADH2	-2.26	-0.01	2.38E-02	0.03	0.20	3.49E-11	10	36	36	2.23E-01	Adrenal_Gland
ALCC	ENSG00000105771.13	SMG9	2.26	0.03	2.39E-02	0.00	0.16	6.59E-09	10	14	14	2.23E-01	Adrenal_Gland
ALCC	ENSG00000130943.6	PKDREJ	2.26	0.01	2.40E-02	0.03	0.17	1.57E-09	23	27	27	2.23E-01	Adrenal_Gland
ALCC	ENSG00000105755.7	ETHE1	-2.26	-0.03	2.40E-02	0.00	0.02	4.52E-02	13	24	24	2.23E-01	Adrenal_Gland
ALCC	ENSG00000180992.6	MRPL14	-2.26	-0.04	2.41E-02	0.00	0.27	6.71E-15	29	62	62	2.24E-01	Adrenal_Gland
ALCC	ENSG00000214102.7	WEE2	-2.25	-0.03	2.43E-02	0.00	0.03	1.66E-02	18	28	28	2.24E-01	Adrenal_Gland
ALCC	ENSG00000138468.15	SENP7	2.24	0.03	2.48E-02	0.00	0.13	2.86E-07	66	84	84	2.29E-01	Adrenal_Gland
ALCC	ENSG00000170500.12	LONRF2	2.24	0.10	2.50E-02	0.00	0.03	2.54E-02	15	41	41	2.30E-01	Adrenal_Gland
ALCC	ENSG00000025796.13	SEC63	-2.24	-0.03	2.52E-02	0.00	0.10	5.18E-06	36	50	50	2.32E-01	Adrenal_Gland
ALCC	ENSG00000272787.1	KB-226F1.2	-2.24	-0.03	2.52E-02	0.00	0.23	1.36E-12	6	20	20	2.32E-01	Adrenal_Gland
ALCC	ENSG00000134046.11	MBD2	2.23	0.05	2.55E-02	0.00	0.03	1.47E-02	59	64	64	2.33E-01	Adrenal_Gland
ALCC	ENSG00000171357.5	LURAP1	-2.23	-0.01	2.55E-02	0.04	0.18	1.86E-09	26	58	58	2.33E-01	Adrenal_Gland
ALCC	ENSG00000112936.18	C7	2.23	0.01	2.56E-02	0.01	0.08	5.32E-05	36	61	61	2.33E-01	Adrenal_Gland
ALCC	ENSG00000124733.3	MEA1	2.23	0.34	2.56E-02	0.00	0.12	1.32E-06	4	8	8	2.33E-01	Adrenal_Gland
ALCC	ENSG00000140391.14	TSPAN3	-2.23	-0.02	2.58E-02	0.02	0.12	1.28E-06	14	29	29	2.34E-01	Adrenal_Gland
ALCC	ENSG00000206344.7	HCG27	-2.23	-0.01	2.59E-02	0.04	0.26	9.66E-15	28	35	35	2.35E-01	Adrenal_Gland
ALCC	ENSG00000172733.11	PURG	-2.23	-0.17	2.59E-02	0.00	0.03	1.10E-02	1	7	7	2.35E-01	Adrenal_Gland
ALCC	ENSG00000158865.12	SLC5A11	2.23	0.01	2.60E-02	0.14	0.38	5.12E-22	18	24	24	2.35E-01	Adrenal_Gland
ALCC	ENSG00000243414.5	TICAM2	-2.22	-0.06	2.63E-02	0.00	0.03	1.62E-02	5	9	9	2.37E-01	Adrenal_Gland
ALCC	ENSG00000100243.20	CYB5R3	2.22	0.06	2.65E-02	0.00	0.02	2.88E-02	7	7	7	2.39E-01	Adrenal_Gland
ALCC	ENSG00000248874.5	C5orf17	-2.22	-0.02	2.66E-02	0.02	0.15	3.46E-08	4	6	6	2.39E-01	Adrenal_Gland
ALCC	ENSG00000225706.1	PTPRD-AS1	-2.22	-0.04	2.67E-02	0.00	0.07	1.98E-04	19	67	67	2.39E-01	Adrenal_Gland
ALCC	ENSG00000110328.5	GALNT18	-2.21	-0.07	2.68E-02	0.00	0.12	1.57E-06	16	47	47	2.39E-01	Adrenal_Gland
ALCC	ENSG00000144115.16	THNSL2	-2.21	0.00	2.68E-02	0.30	0.72	5.59E-63	52	87	87	2.39E-01	Adrenal_Gland
ALCC	ENSG00000172543.7	CTSW	2.21	0.01	2.69E-02	0.08	0.23	1.75E-12	20	29	29	2.39E-01	Adrenal_Gland
ALCC	ENSG00000109472.13	CPE	2.21	0.03	2.71E-02	0.00	0.12	1.65E-06	10	21	21	2.40E-01	Adrenal_Gland
ALCC	ENSG00000260947.1	RP11-384P7.7	2.21	0.01	2.71E-02	0.11	0.32	1.30E-18	18	20	20	2.40E-01	Adrenal_Gland
ALCC	ENSG00000110628.13	SLC22A18	2.21	0.02	2.72E-02	0.01	0.18	1.05E-09	4	15	15	2.40E-01	Adrenal_Gland
ALCC	ENSG00000091490.10	SEL1L3	2.21	0.02	2.72E-02	0.01	0.16	5.82E-09	20	47	47	2.40E-01	Adrenal_Gland
ALCC	ENSG00000282057.1	RP4-621F18.2	2.21	0.02	2.74E-02	0.01	0.04	3.10E-03	41	67	67	2.42E-01	Adrenal_Gland
ALCC	ENSG00000187094.11	CCK	-2.20	-0.06	2.75E-02	0.00	0.04	1.02E-02	5	15	15	2.42E-01	Adrenal_Gland
ALCC	ENSG00000234465.10	PINLYP	2.20	0.04	2.78E-02	0.00	0.08	6.63E-05	8	17	17	2.44E-01	Adrenal_Gland
ALCC	ENSG00000164180.13	TMEM161B	-2.20	-0.05	2.79E-02	0.00	0.05	1.69E-03	13	19	19	2.44E-01	Adrenal_Gland
ALCC	ENSG00000136104.19	RNASEH2B	-2.20	-0.01	2.80E-02	0.05	0.39	5.87E-23	37	57	57	2.44E-01	Adrenal_Gland
ALCC	ENSG00000144021.2	CIAO1	2.20	0.02	2.80E-02	0.01	0.15	2.10E-08	6	7	7	2.44E-01	Adrenal_Gland
ALCC	ENSG00000250317.8	SMIM20	2.20	0.03	2.80E-02	0.00	0.16	1.66E-08	3	8	8	2.45E-01	Adrenal_Gland
ALCC	ENSG00000186020.12	ZNF529	-2.20	-0.03	2.81E-02	0.01	0.05	2.55E-03	18	21	21	2.45E-01	Adrenal_Gland
ALCC	ENSG00000037042.8	TUBG2	2.19	0.02	2.82E-02	0.01	0.08	9.86E-05	6	20	20	2.45E-01	Adrenal_Gland
ALCC	ENSG00000123415.15	SMUG1	-2.19	-0.03	2.83E-02	0.01	0.06	1.26E-03	7	16	16	2.45E-01	Adrenal_Gland
ALCC	ENSG00000121989.14	ACVR2A	2.19	0.01	2.84E-02	0.02	0.12	1.74E-06	22	22	22	2.45E-01	Adrenal_Gland
ALCC	ENSG00000257218.5	GATC	-2.19	-0.01	2.84E-02	0.05	0.48	1.63E-30	51	119	119	2.45E-01	Adrenal_Gland
ALCC	ENSG00000167701.13	GPT	-2.19	-0.02	2.85E-02	0.01	0.07	4.59E-04	9	25	25	2.45E-01	Adrenal_Gland
ALCC	ENSG00000127364.3	TAS2R4	-2.19	-0.02	2.86E-02	0.02	0.13	2.11E-07	20	22	22	2.45E-01	Adrenal_Gland
ALCC	ENSG00000120899.17	PTK2B	-2.19	-0.04	2.86E-02	0.00	0.03	1.38E-02	17	26	26	2.45E-01	Adrenal_Gland
ALCC	ENSG00000275052.4	PPP4R3B	-2.19	-0.05	2.86E-02	0.00	0.05	2.24E-03	6	16	16	2.45E-01	Adrenal_Gland
ALCC	ENSG00000263004.1	RP11-166P13.3	2.19	0.06	2.87E-02	0.00	0.09	2.40E-05	8	34	34	2.45E-01	Adrenal_Gland
ALCC	ENSG00000106258.13	CYP3A5	-2.19	-0.03	2.88E-02	0.00	0.08	1.04E-04	46	62	62	2.45E-01	Adrenal_Gland
ALCC	ENSG00000124422.11	USP22	2.19	0.19	2.88E-02	0.00	0.10	6.47E-06	20	43	43	2.45E-01	Adrenal_Gland
ALCC	ENSG00000146263.11	MMS22L	2.19	0.03	2.88E-02	0.01	0.06	1.22E-03	23	26	26	2.45E-01	Adrenal_Gland
ALCC	ENSG00000164251.4	F2RL1	2.19	0.04	2.89E-02	0.00	0.09	2.80E-05	7	18	18	2.45E-01	Adrenal_Gland
ALCC	ENSG00000059915.16	PSD	-2.18	-0.03	2.93E-02	0.00	0.04	9.18E-03	16	19	19	2.49E-01	Adrenal_Gland
ALCC	ENSG00000171793.13	CTPS1	2.18	0.05	2.94E-02	0.00	0.15	6.51E-08	17	27	27	2.49E-01	Adrenal_Gland
ALCC	ENSG00000188910.7	GJB3	-2.18	-0.04	2.94E-02	0.00	0.04	7.12E-03	15	25	25	2.49E-01	Adrenal_Gland
ALCC	ENSG00000149633.11	KIAA1755	2.18	0.02	2.96E-02	0.01	0.05	3.10E-03	38	93	93	2.49E-01	Adrenal_Gland
ALCC	ENSG00000100353.17	EIF3D	-2.17	-0.08	2.97E-02	0.00	0.29	1.12E-16	12	47	47	2.50E-01	Adrenal_Gland
ALCC	ENSG00000205571.13	SMN2	2.17	0.03	2.99E-02	0.00	0.19	5.07E-11	10	27	27	2.51E-01	Adrenal_Gland
ALCC	ENSG00000133433.10	GSTT2B	-2.17	-0.02	2.99E-02	0.01	0.54	1.82E-37	12	38	38	2.51E-01	Adrenal_Gland
ALCC	ENSG00000174501.14	ANKRD36C	2.17	0.02	3.01E-02	0.01	0.04	6.70E-03	13	20	20	2.52E-01	Adrenal_Gland
ALCC	ENSG00000101347.8	SAMHD1	2.17	0.05	3.02E-02	0.00	0.05	2.04E-03	1	5	5	2.52E-01	Adrenal_Gland
ALCC	ENSG00000135930.13	EIF4E2	2.17	0.04	3.02E-02	0.00	0.05	2.13E-03	11	15	15	2.52E-01	Adrenal_Gland
ALCC	ENSG00000188493.14	C19orf54	-2.17	-0.04	3.04E-02	0.00	0.04	5.29E-03	5	6	6	2.53E-01	Adrenal_Gland
ALCC	ENSG00000164253.13	WDR41	-2.16	-0.01	3.04E-02	0.04	0.19	2.94E-10	47	74	74	2.53E-01	Adrenal_Gland
ALCC	ENSG00000248265.1	FLJ12825	2.16	0.01	3.05E-02	0.03	0.25	7.63E-14	7	12	12	2.53E-01	Adrenal_Gland
ALCC	ENSG00000196693.14	ZNF33B	2.16	0.20	3.06E-02	0.00	0.08	1.22E-04	3	5	5	2.53E-01	Adrenal_Gland
ALCC	ENSG00000272541.1	XXbac-BPGBPG55C20.1	-2.16	-0.03	3.07E-02	0.01	0.31	1.51E-17	15	43	43	2.53E-01	Adrenal_Gland
ALCC	ENSG00000131370.15	SH3BP5	-2.15	-0.42	3.12E-02	0.00	0.05	2.87E-03	1	4	4	2.58E-01	Adrenal_Gland
ALCC	ENSG00000259108.2	LINC01595	2.15	0.01	3.13E-02	0.08	0.46	1.41E-28	14	29	29	2.58E-01	Adrenal_Gland
ALCC	ENSG00000145979.17	TBC1D7	-2.15	-0.01	3.15E-02	0.03	0.05	3.19E-03	43	72	72	2.59E-01	Adrenal_Gland
ALCC	ENSG00000197978.9	GOLGA6L9	-2.15	-0.01	3.15E-02	0.03	0.18	1.27E-09	17	22	22	2.59E-01	Adrenal_Gland
ALCC	ENSG00000159640.15	ACE	2.15	0.08	3.16E-02	0.00	0.14	9.50E-08	4	10	10	2.59E-01	Adrenal_Gland
ALCC	ENSG00000058335.15	RASGRF1	-2.15	-0.26	3.17E-02	0.00	0.05	2.49E-03	3	4	4	2.60E-01	Adrenal_Gland
ALCC	ENSG00000223403.3	MEG9	2.15	0.06	3.19E-02	0.00	0.07	2.83E-04	5	7	7	2.61E-01	Adrenal_Gland
ALCC	ENSG00000168297.15	PXK	-2.14	-0.02	3.20E-02	0.01	0.14	1.58E-07	11	27	27	2.61E-01	Adrenal_Gland
ALCC	ENSG00000141698.16	NT5C3B	2.14	0.01	3.21E-02	0.04	0.36	3.10E-21	17	29	29	2.61E-01	Adrenal_Gland
ALCC	ENSG00000099365.10	STX1B	2.14	0.03	3.21E-02	0.00	0.13	2.24E-07	4	14	14	2.61E-01	Adrenal_Gland
ALCC	ENSG00000181450.17	ZNF678	-2.14	-0.05	3.21E-02	0.00	0.04	7.01E-03	3	30	30	2.61E-01	Adrenal_Gland
ALCC	ENSG00000169609.13	C15orf40	2.14	0.02	3.22E-02	0.01	0.19	3.21E-10	6	12	12	2.61E-01	Adrenal_Gland
ALCC	ENSG00000145354.9	CISD2	-2.14	-0.14	3.23E-02	0.00	0.02	3.50E-02	6	47	47	2.61E-01	Adrenal_Gland
ALCC	ENSG00000101161.7	PRPF6	2.14	0.14	3.24E-02	0.00	0.07	2.86E-04	5	10	10	2.61E-01	Adrenal_Gland
ALCC	ENSG00000111215.11	PRR4	2.14	0.05	3.25E-02	0.00	0.05	2.40E-03	6	13	13	2.61E-01	Adrenal_Gland
ALCC	ENSG00000258711.2	RP11-218E20.3	2.14	0.01	3.26E-02	0.03	0.18	4.75E-10	41	127	127	2.61E-01	Adrenal_Gland
ALCC	ENSG00000086619.13	ERO1B	-2.14	-0.01	3.26E-02	0.02	0.27	1.23E-15	25	49	49	2.61E-01	Adrenal_Gland
ALCC	ENSG00000271538.5	RP11-326I11.4	-2.13	-0.02	3.28E-02	0.01	0.22	2.34E-12	7	27	27	2.61E-01	Adrenal_Gland
ALCC	ENSG00000076344.15	RGS11	2.13	0.06	3.28E-02	0.00	0.25	1.65E-13	8	24	24	2.61E-01	Adrenal_Gland
ALCC	ENSG00000092199.17	HNRNPC	-2.13	-0.06	3.29E-02	0.00	0.06	4.88E-04	4	14	14	2.61E-01	Adrenal_Gland
ALCC	ENSG00000105499.13	PLA2G4C	-2.13	-0.02	3.29E-02	0.01	0.05	3.11E-03	33	46	46	2.61E-01	Adrenal_Gland
ALCC	ENSG00000166664.13	CHRFAM7A	2.13	0.01	3.30E-02	0.03	0.22	5.77E-12	26	58	58	2.61E-01	Adrenal_Gland
ALCC	ENSG00000261794.1	GOLGA8H	-2.13	-0.01	3.30E-02	0.03	0.17	6.52E-09	12	27	27	2.61E-01	Adrenal_Gland
ALCC	ENSG00000137502.9	RAB30	2.13	0.14	3.30E-02	0.00	0.06	5.57E-04	6	15	15	2.61E-01	Adrenal_Gland
ALCC	ENSG00000237667.5	LINC01115	-2.13	-0.02	3.31E-02	0.01	0.14	8.12E-08	8	16	16	2.61E-01	Adrenal_Gland
ALCC	ENSG00000145736.14	GTF2H2	2.13	0.03	3.32E-02	0.00	0.40	5.13E-24	7	25	25	2.61E-01	Adrenal_Gland
ALCC	ENSG00000196476.11	C20orf96	2.13	0.01	3.32E-02	0.02	0.26	1.39E-14	21	56	56	2.61E-01	Adrenal_Gland
ALCC	ENSG00000163945.15	UVSSA	-2.13	-0.01	3.32E-02	0.05	0.27	1.78E-15	25	40	40	2.61E-01	Adrenal_Gland
ALCC	ENSG00000177427.12	MIEF2	2.13	0.01	3.33E-02	0.02	0.23	8.38E-13	33	69	69	2.61E-01	Adrenal_Gland
ALCC	ENSG00000132031.12	MATN3	-2.13	-0.07	3.34E-02	0.00	0.14	7.57E-08	1	9	9	2.62E-01	Adrenal_Gland
ALCC	ENSG00000169660.15	HEXDC	-2.13	-0.02	3.34E-02	0.01	0.14	1.34E-07	13	18	18	2.62E-01	Adrenal_Gland
ALCC	ENSG00000184838.14	PRR16	-2.12	-0.08	3.36E-02	0.00	0.06	5.73E-04	5	18	18	2.62E-01	Adrenal_Gland
ALCC	ENSG00000168038.10	ULK4	-2.12	-0.01	3.36E-02	0.08	0.35	1.39E-20	121	137	137	2.62E-01	Adrenal_Gland
ALCC	ENSG00000125531.6	FNDC11	2.12	0.09	3.36E-02	0.00	0.05	1.81E-03	10	32	32	2.62E-01	Adrenal_Gland
ALCC	ENSG00000205531.12	NAP1L4	-2.12	-0.04	3.39E-02	0.00	0.06	1.21E-03	7	14	14	2.64E-01	Adrenal_Gland
ALCC	ENSG00000090621.13	PABPC4	2.12	0.02	3.42E-02	0.01	0.04	5.28E-03	9	18	18	2.66E-01	Adrenal_Gland
ALCC	ENSG00000102595.19	UGGT2	2.11	0.02	3.46E-02	0.01	0.09	2.75E-05	39	54	54	2.68E-01	Adrenal_Gland
ALCC	ENSG00000260300.5	RP11-505K9.4	-2.11	-0.02	3.47E-02	0.01	0.11	5.23E-06	7	11	11	2.68E-01	Adrenal_Gland
ALCC	ENSG00000108433.16	GOSR2	-2.11	-0.02	3.47E-02	0.01	0.11	3.19E-06	15	20	20	2.68E-01	Adrenal_Gland
ALCC	ENSG00000122778.9	KIAA1549	-2.11	-0.15	3.47E-02	0.00	0.02	4.78E-02	3	5	5	2.68E-01	Adrenal_Gland
ALCC	ENSG00000114554.11	PLXNA1	2.11	0.05	3.49E-02	0.00	0.22	8.74E-12	38	62	62	2.69E-01	Adrenal_Gland
ALCC	ENSG00000198829.6	SUCNR1	2.11	0.02	3.52E-02	0.01	0.09	1.78E-05	31	85	85	2.70E-01	Adrenal_Gland
ALCC	ENSG00000179630.10	LACC1	2.11	0.02	3.52E-02	0.01	0.14	2.33E-08	8	10	10	2.70E-01	Adrenal_Gland
ALCC	ENSG00000182732.16	RGS6	-2.10	-0.02	3.55E-02	0.01	0.26	1.49E-14	15	48	48	2.71E-01	Adrenal_Gland
ALCC	ENSG00000260953.1	RP11-426C22.6	-2.10	-0.02	3.55E-02	0.01	0.10	1.40E-05	10	28	28	2.71E-01	Adrenal_Gland
ALCC	ENSG00000183066.14	WBP2NL	-2.10	-0.03	3.60E-02	0.00	0.07	4.03E-04	8	11	11	2.75E-01	Adrenal_Gland
ALCC	ENSG00000264364.2	DYNLL2	2.10	0.03	3.61E-02	0.01	0.02	4.55E-02	20	43	43	2.75E-01	Adrenal_Gland
ALCC	ENSG00000260230.2	FRRS1L	-2.09	-0.03	3.62E-02	0.00	0.22	2.20E-12	19	47	47	2.75E-01	Adrenal_Gland
ALCC	ENSG00000134058.11	CDK7	2.09	0.02	3.62E-02	0.01	0.04	8.93E-03	19	49	49	2.75E-01	Adrenal_Gland
ALCC	ENSG00000132406.11	TMEM128	2.09	0.04	3.64E-02	0.00	0.05	1.64E-03	4	12	12	2.76E-01	Adrenal_Gland
ALCC	ENSG00000137411.16	VARS2	-2.09	0.00	3.64E-02	0.20	0.58	5.08E-41	87	97	97	2.76E-01	Adrenal_Gland
ALCC	ENSG00000119943.12	PYROXD2	-2.09	-0.01	3.65E-02	0.06	0.39	9.46E-24	40	55	55	2.76E-01	Adrenal_Gland
ALCC	ENSG00000167862.9	MRPL58	-2.09	-0.03	3.68E-02	0.01	0.12	1.16E-06	25	31	31	2.77E-01	Adrenal_Gland
ALCC	ENSG00000075239.13	ACAT1	-2.09	-1.82	3.69E-02	0.00	0.16	1.06E-08	2	16	16	2.78E-01	Adrenal_Gland
ALCC	ENSG00000137513.9	NARS2	-2.09	-0.09	3.70E-02	0.00	0.22	9.28E-12	7	30	30	2.78E-01	Adrenal_Gland
ALCC	ENSG00000273038.2	RP11-479G22.8	2.09	0.02	3.70E-02	0.01	0.35	2.75E-20	4	12	12	2.78E-01	Adrenal_Gland
ALCC	ENSG00000162882.14	HAAO	-2.08	-0.03	3.71E-02	0.00	0.06	9.25E-04	25	31	31	2.78E-01	Adrenal_Gland
ALCC	ENSG00000146243.13	IRAK1BP1	-2.08	-0.03	3.73E-02	0.00	0.31	6.03E-18	8	49	49	2.79E-01	Adrenal_Gland
ALCC	ENSG00000113083.13	LOX	-2.08	-0.03	3.76E-02	0.00	0.03	2.85E-02	12	15	15	2.81E-01	Adrenal_Gland
ALCC	ENSG00000010379.15	SLC6A13	2.08	0.03	3.77E-02	0.00	0.03	2.28E-02	6	6	6	2.81E-01	Adrenal_Gland
ALCC	ENSG00000133059.16	DSTYK	-2.08	-0.06	3.79E-02	0.00	0.03	8.32E-03	8	11	11	2.82E-01	Adrenal_Gland
ALCC	ENSG00000117151.12	CTBS	-2.08	-0.04	3.79E-02	0.00	0.13	3.25E-07	20	30	30	2.82E-01	Adrenal_Gland
ALCC	ENSG00000178750.2	STX19	2.07	0.02	3.82E-02	0.01	0.20	1.70E-10	27	36	36	2.83E-01	Adrenal_Gland
ALCC	ENSG00000002933.7	TMEM176A	-2.07	-0.04	3.82E-02	0.00	0.04	1.01E-02	4	16	16	2.83E-01	Adrenal_Gland
ALCC	ENSG00000099974.7	DDTL	-2.07	-0.04	3.85E-02	0.00	0.17	2.78E-09	7	11	11	2.85E-01	Adrenal_Gland
ALCC	ENSG00000204301.6	NOTCH4	2.07	0.02	3.87E-02	0.01	0.10	1.28E-05	14	22	22	2.85E-01	Adrenal_Gland
ALCC	ENSG00000144792.9	ZNF660	2.07	0.01	3.87E-02	0.06	0.31	3.89E-18	16	38	38	2.85E-01	Adrenal_Gland
ALCC	ENSG00000241186.9	TDGF1	2.07	0.02	3.89E-02	0.01	0.63	1.47E-47	16	39	39	2.87E-01	Adrenal_Gland
ALCC	ENSG00000188573.7	FBLL1	-2.06	-0.02	3.90E-02	0.01	0.34	1.75E-19	9	17	17	2.87E-01	Adrenal_Gland
ALCC	ENSG00000042317.16	SPATA7	2.06	0.01	3.91E-02	0.04	0.19	1.61E-10	25	82	82	2.87E-01	Adrenal_Gland
ALCC	ENSG00000169689.14	CENPX	2.06	0.09	3.92E-02	0.00	0.44	2.30E-28	9	19	19	2.87E-01	Adrenal_Gland
ALCC	ENSG00000139531.12	SUOX	-2.06	-0.02	3.93E-02	0.01	0.07	1.73E-04	25	26	26	2.87E-01	Adrenal_Gland
ALCC	ENSG00000107242.17	PIP5K1B	-2.06	-0.02	3.93E-02	0.00	0.05	1.83E-03	16	21	21	2.87E-01	Adrenal_Gland
ALCC	ENSG00000145348.16	TBCK	2.06	0.05	3.94E-02	0.00	0.06	3.62E-04	27	54	54	2.87E-01	Adrenal_Gland
ALCC	ENSG00000105750.14	ZNF85	-2.06	-0.01	3.94E-02	0.02	0.10	1.43E-05	28	50	50	2.87E-01	Adrenal_Gland
ALCC	ENSG00000232310.6	RP11-557H15.4	2.06	0.07	3.96E-02	0.00	0.03	2.87E-02	10	15	15	2.88E-01	Adrenal_Gland
ALCC	ENSG00000145782.12	ATG12	2.05	0.13	4.01E-02	0.00	0.03	2.45E-02	2	13	13	2.91E-01	Adrenal_Gland
ALCC	ENSG00000113318.9	MSH3	2.05	0.01	4.04E-02	0.02	0.27	4.95E-15	20	52	52	2.93E-01	Adrenal_Gland
ALCC	ENSG00000197062.11	ZSCAN26	2.05	0.02	4.06E-02	0.01	0.09	2.74E-05	17	31	31	2.93E-01	Adrenal_Gland
ALCC	ENSG00000135926.14	TMBIM1	2.05	0.03	4.06E-02	0.00	0.06	4.40E-04	8	11	11	2.93E-01	Adrenal_Gland
ALCC	ENSG00000259584.1	RP11-521C20.2	-2.05	-0.02	4.07E-02	0.01	0.11	3.16E-06	10	30	30	2.93E-01	Adrenal_Gland
ALCC	ENSG00000072694.20	FCGR2B	-2.05	-0.02	4.07E-02	0.01	0.04	6.08E-03	5	6	6	2.93E-01	Adrenal_Gland
ALCC	ENSG00000162976.12	PQLC3	-2.05	-0.03	4.07E-02	0.00	0.09	2.18E-05	5	11	11	2.93E-01	Adrenal_Gland
ALCC	ENSG00000108591.9	DRG2	2.05	0.02	4.09E-02	0.01	0.11	1.93E-06	3	11	11	2.93E-01	Adrenal_Gland
ALCC	ENSG00000227066.1	RP3-340N1.2	-2.04	-0.02	4.10E-02	0.01	0.03	2.60E-02	6	9	9	2.94E-01	Adrenal_Gland
ALCC	ENSG00000178078.11	STAP2	2.04	0.02	4.12E-02	0.01	0.26	3.39E-14	8	22	22	2.95E-01	Adrenal_Gland
ALCC	ENSG00000174928.15	C3orf33	-2.04	-0.05	4.12E-02	0.00	0.11	1.48E-06	3	7	7	2.95E-01	Adrenal_Gland
ALCC	ENSG00000173273.15	TNKS	-2.04	-0.06	4.18E-02	0.00	0.02	4.69E-02	5	13	13	2.98E-01	Adrenal_Gland
ALCC	ENSG00000250673.2	RP11-6L6.2	2.03	0.01	4.19E-02	0.02	0.25	1.42E-13	8	15	15	2.99E-01	Adrenal_Gland
ALCC	ENSG00000175893.11	ZDHHC21	-2.03	-0.02	4.21E-02	0.01	0.12	1.50E-06	8	9	9	2.99E-01	Adrenal_Gland
ALCC	ENSG00000104626.14	ERI1	2.03	0.20	4.21E-02	0.00	0.05	2.92E-03	1	6	6	2.99E-01	Adrenal_Gland
ALCC	ENSG00000138439.11	FAM117B	-2.03	-0.08	4.23E-02	0.00	0.10	6.48E-06	7	18	18	2.99E-01	Adrenal_Gland
ALCC	ENSG00000178685.13	PARP10	2.03	0.05	4.23E-02	0.00	0.04	1.14E-02	3	12	12	2.99E-01	Adrenal_Gland
ALCC	ENSG00000188191.14	PRKAR1B	2.03	0.02	4.24E-02	0.01	0.11	1.48E-06	11	20	20	3.00E-01	Adrenal_Gland
ALCC	ENSG00000184313.19	MROH7	2.03	0.05	4.26E-02	0.00	0.05	3.09E-03	9	22	22	3.00E-01	Adrenal_Gland
ALCC	ENSG00000172594.12	SMPDL3A	-2.03	-0.02	4.27E-02	0.01	0.05	1.95E-03	23	50	50	3.01E-01	Adrenal_Gland
ALCC	ENSG00000139508.14	SLC46A3	-2.03	-0.07	4.28E-02	0.00	0.09	4.98E-05	8	18	18	3.01E-01	Adrenal_Gland
ALCC	ENSG00000273142.1	RP11-458F8.4	2.02	0.01	4.30E-02	0.02	0.24	1.26E-13	23	28	28	3.02E-01	Adrenal_Gland
ALCC	ENSG00000204228.3	HSD17B8	2.02	0.02	4.30E-02	0.01	0.06	1.04E-03	34	43	43	3.02E-01	Adrenal_Gland
ALCC	ENSG00000136169.16	SETDB2	2.02	0.05	4.32E-02	0.00	0.05	2.05E-03	9	20	20	3.02E-01	Adrenal_Gland
ALCC	ENSG00000144485.10	HES6	2.02	0.01	4.33E-02	0.02	0.17	2.70E-09	28	39	39	3.02E-01	Adrenal_Gland
ALCC	ENSG00000146250.6	PRSS35	2.02	0.03	4.33E-02	0.00	0.48	1.21E-32	10	27	27	3.02E-01	Adrenal_Gland
ALCC	ENSG00000172613.7	RAD9A	-2.02	-0.02	4.33E-02	0.02	0.24	5.39E-13	11	18	18	3.02E-01	Adrenal_Gland
ALCC	ENSG00000139726.10	DENR	-2.02	-0.03	4.34E-02	0.00	0.03	2.49E-02	10	19	19	3.02E-01	Adrenal_Gland
ALCC	ENSG00000100056.11	DGCR14	2.02	0.02	4.34E-02	0.01	0.16	1.05E-08	9	34	34	3.02E-01	Adrenal_Gland
ALCC	ENSG00000157653.11	C9orf43	2.01	0.01	4.39E-02	0.03	0.14	4.95E-08	26	68	68	3.05E-01	Adrenal_Gland
ALCC	ENSG00000109501.13	WFS1	-2.01	-0.02	4.40E-02	0.01	0.14	9.62E-08	12	24	24	3.05E-01	Adrenal_Gland
ALCC	ENSG00000156172.5	C8orf37	-2.01	-0.01	4.41E-02	0.02	0.11	2.50E-06	25	59	59	3.05E-01	Adrenal_Gland
ALCC	ENSG00000173960.13	UBXN2A	-2.01	-0.01	4.44E-02	0.01	0.26	5.98E-14	36	65	65	3.07E-01	Adrenal_Gland
ALCC	ENSG00000187630.15	DHRS4L2	2.01	0.01	4.46E-02	0.02	0.22	7.00E-12	36	46	46	3.08E-01	Adrenal_Gland
ALCC	ENSG00000185271.7	KLHL33	2.01	0.12	4.47E-02	0.00	0.05	2.74E-03	6	16	16	3.08E-01	Adrenal_Gland
ALCC	ENSG00000161914.9	ZNF653	2.00	0.02	4.50E-02	0.01	0.03	2.41E-02	30	67	67	3.09E-01	Adrenal_Gland
ALCC	ENSG00000061676.14	NCKAP1	2.00	0.09	4.51E-02	0.00	0.07	2.00E-04	21	55	55	3.09E-01	Adrenal_Gland
ALCC	ENSG00000184227.7	ACOT1	-2.00	-0.03	4.51E-02	0.00	0.20	1.31E-10	4	18	18	3.09E-01	Adrenal_Gland
ALCC	ENSG00000167528.12	ZNF641	2.00	0.01	4.51E-02	0.04	0.22	5.69E-12	37	58	58	3.09E-01	Adrenal_Gland
ALCC	ENSG00000197872.11	FAM49A	2.00	0.03	4.52E-02	0.00	0.11	3.47E-06	9	11	11	3.09E-01	Adrenal_Gland
ALCC	ENSG00000284237.1	RP11-328D5.4	-2.00	-0.01	4.53E-02	0.02	0.22	4.44E-12	44	71	71	3.09E-01	Adrenal_Gland
ALCC	ENSG00000130489.14	SCO2	2.00	0.05	4.54E-02	0.00	0.16	3.23E-09	7	18	18	3.09E-01	Adrenal_Gland
ALCC	ENSG00000233276.3	GPX1	2.00	0.03	4.54E-02	0.00	0.03	1.09E-02	11	14	14	3.09E-01	Adrenal_Gland
ALCC	ENSG00000185019.16	UBOX5	2.00	0.04	4.55E-02	0.00	0.11	3.22E-06	3	10	10	3.09E-01	Adrenal_Gland
ALCC	ENSG00000271383.6	NBPF19	2.00	0.01	4.55E-02	0.02	0.16	1.18E-08	17	31	31	3.09E-01	Adrenal_Gland
ALCC	ENSG00000203499.11	FAM83H-AS1	2.00	0.71	4.56E-02	0.00	0.02	3.64E-02	1	5	5	3.09E-01	Adrenal_Gland
ALCC	ENSG00000007171.16	NOS2	-2.00	-0.07	4.57E-02	0.00	0.24	1.59E-13	7	29	29	3.09E-01	Adrenal_Gland
ALCC	ENSG00000154328.15	NEIL2	-2.00	-0.01	4.59E-02	0.01	0.09	4.15E-05	15	41	41	3.10E-01	Adrenal_Gland
ALCC	ENSG00000106460.18	TMEM106B	-2.00	-0.06	4.60E-02	0.00	0.07	1.68E-04	32	44	44	3.10E-01	Adrenal_Gland
ALCC	ENSG00000105072.8	C19orf44	-1.99	-0.01	4.63E-02	0.04	0.27	8.31E-15	5	7	7	3.12E-01	Adrenal_Gland
ALCC	ENSG00000065000.15	AP3D1	1.99	0.07	4.64E-02	0.00	0.11	1.11E-06	4	19	19	3.12E-01	Adrenal_Gland
ALCC	ENSG00000101236.16	RNF24	1.99	0.03	4.65E-02	0.00	0.05	2.77E-03	13	24	24	3.13E-01	Adrenal_Gland
ALCC	ENSG00000196704.11	AMZ2	1.99	0.02	4.67E-02	0.01	0.07	2.35E-04	14	28	28	3.13E-01	Adrenal_Gland
ALCC	ENSG00000204371.11	EHMT2	1.99	0.02	4.69E-02	0.01	0.08	6.53E-05	66	92	92	3.14E-01	Adrenal_Gland
ALCC	ENSG00000103051.18	COG4	1.99	0.07	4.71E-02	0.00	0.04	7.03E-03	2	10	10	3.14E-01	Adrenal_Gland
ALCC	ENSG00000139579.12	NABP2	1.98	0.06	4.72E-02	0.00	0.07	1.92E-04	21	30	30	3.14E-01	Adrenal_Gland
ALCC	ENSG00000105398.3	SULT2A1	-1.98	-0.14	4.72E-02	0.00	0.10	4.01E-06	4	9	9	3.14E-01	Adrenal_Gland
ALCC	ENSG00000136932.13	TRMO	1.98	0.09	4.72E-02	0.00	0.20	8.21E-12	2	8	8	3.14E-01	Adrenal_Gland
ALCC	ENSG00000006652.13	IFRD1	1.98	0.03	4.73E-02	0.00	0.07	4.74E-04	4	8	8	3.14E-01	Adrenal_Gland
ALCC	ENSG00000169246.16	NPIPB3	-1.98	-0.01	4.74E-02	0.02	0.10	7.04E-06	14	25	25	3.14E-01	Adrenal_Gland
ALCC	ENSG00000078070.12	MCCC1	-1.98	-0.14	4.74E-02	0.00	0.04	6.96E-03	36	44	44	3.14E-01	Adrenal_Gland
ALCC	ENSG00000206127.10	GOLGA8O	1.98	0.01	4.75E-02	0.02	0.09	4.02E-05	18	54	54	3.15E-01	Adrenal_Gland
ALCC	ENSG00000120341.18	SEC16B	1.98	0.03	4.77E-02	0.00	0.10	1.34E-05	4	21	21	3.15E-01	Adrenal_Gland
ALCC	ENSG00000140350.15	ANP32A	-1.98	-0.02	4.79E-02	0.00	0.10	1.32E-05	10	14	14	3.16E-01	Adrenal_Gland
ALCC	ENSG00000143387.12	CTSK	1.98	0.02	4.79E-02	0.00	0.02	4.10E-02	19	26	26	3.16E-01	Adrenal_Gland
ALCC	ENSG00000280670.2	CCDC163	-1.98	0.00	4.81E-02	0.29	0.63	1.81E-48	30	38	38	3.17E-01	Adrenal_Gland
ALCC	ENSG00000131591.17	C1orf159	-1.98	-0.03	4.82E-02	0.00	0.26	3.92E-14	4	10	10	3.17E-01	Adrenal_Gland
ALCC	ENSG00000270638.1	RP3-466P17.1	-1.97	-0.06	4.85E-02	0.00	0.02	4.22E-02	3	37	37	3.18E-01	Adrenal_Gland
ALCC	ENSG00000255374.3	TAS2R43	-1.97	-0.01	4.85E-02	0.08	0.25	3.65E-13	27	39	39	3.18E-01	Adrenal_Gland
ALCC	ENSG00000101460.12	MAP1LC3A	1.97	0.11	4.86E-02	0.00	0.07	4.49E-04	1	9	9	3.18E-01	Adrenal_Gland
ALCC	ENSG00000147813.15	NAPRT	-1.97	-0.07	4.86E-02	0.00	0.71	1.08E-60	1	11	11	3.18E-01	Adrenal_Gland
ALCC	ENSG00000172728.15	FUT10	-1.97	-0.01	4.87E-02	0.02	0.14	9.28E-08	13	15	15	3.18E-01	Adrenal_Gland
ALCC	ENSG00000075131.9	TIPIN	-1.97	-0.01	4.90E-02	0.07	0.39	2.23E-24	40	72	72	3.19E-01	Adrenal_Gland
ALCC	ENSG00000132780.16	NASP	1.97	0.04	4.92E-02	0.00	0.04	6.14E-03	16	26	26	3.20E-01	Adrenal_Gland
ALCC	ENSG00000283633.1	AC005301.9	-1.97	-0.02	4.94E-02	0.01	0.03	1.09E-02	16	64	64	3.21E-01	Adrenal_Gland
ALCC	ENSG00000163083.5	INHBB	-1.96	-0.03	4.97E-02	0.00	0.02	3.72E-02	2	8	8	3.23E-01	Adrenal_Gland
ALCC	ENSG00000005882.11	PDK2	1.96	0.04	5.02E-02	0.00	0.06	1.08E-03	3	6	6	3.25E-01	Adrenal_Gland
ALCC	ENSG00000075275.16	CELSR1	-1.96	-0.01	5.04E-02	0.06	0.24	2.80E-13	7	8	8	3.26E-01	Adrenal_Gland
ALCC	ENSG00000151552.11	QDPR	1.96	0.02	5.04E-02	0.01	0.26	1.64E-14	1	5	5	3.26E-01	Adrenal_Gland
ALCC	ENSG00000198959.11	TGM2	1.95	0.04	5.06E-02	0.00	0.14	7.02E-08	6	19	19	3.27E-01	Adrenal_Gland
ALCC	ENSG00000112584.13	FAM120B	-1.95	-0.01	5.08E-02	0.02	0.19	1.94E-10	62	71	71	3.27E-01	Adrenal_Gland
ALCC	ENSG00000128928.8	IVD	-1.95	-0.02	5.10E-02	0.01	0.13	4.95E-07	7	15	15	3.27E-01	Adrenal_Gland
ALCC	ENSG00000155975.9	VPS37A	-1.95	-0.06	5.10E-02	0.00	0.08	7.22E-05	10	18	18	3.27E-01	Adrenal_Gland
ALCC	ENSG00000175575.12	PAAF1	-1.94	-0.01	5.18E-02	0.05	0.34	2.00E-19	3	7	7	3.32E-01	Adrenal_Gland
ALCC	ENSG00000203705.10	TATDN3	1.94	0.02	5.21E-02	0.01	0.10	1.11E-05	26	56	56	3.34E-01	Adrenal_Gland
ALCC	ENSG00000131943.17	C19orf12	-1.94	-0.03	5.22E-02	0.00	0.18	1.49E-09	4	7	7	3.34E-01	Adrenal_Gland
ALCC	ENSG00000102897.9	LYRM1	-1.94	-0.05	5.23E-02	0.00	0.03	2.76E-02	7	7	7	3.34E-01	Adrenal_Gland
ALCC	ENSG00000107175.11	CREB3	-1.94	-0.02	5.26E-02	0.00	0.02	3.65E-02	48	70	70	3.35E-01	Adrenal_Gland
ALCC	ENSG00000163320.10	CGGBP1	-1.94	-0.02	5.28E-02	0.01	0.22	1.03E-11	7	17	17	3.35E-01	Adrenal_Gland
ALCC	ENSG00000137103.16	TMEM8B	-1.94	-0.01	5.28E-02	0.02	0.27	8.07E-15	7	19	19	3.35E-01	Adrenal_Gland
ALCC	ENSG00000171302.16	CANT1	-1.94	-0.02	5.28E-02	0.01	0.19	4.15E-10	7	17	17	3.35E-01	Adrenal_Gland
ALCC	ENSG00000243708.10	PLA2G4B	-1.93	-0.02	5.33E-02	0.01	0.14	9.72E-08	24	37	37	3.38E-01	Adrenal_Gland
ALCC	ENSG00000064545.14	TMEM161A	1.93	0.02	5.33E-02	0.01	0.10	5.33E-06	5	22	22	3.38E-01	Adrenal_Gland
ALCC	ENSG00000101440.9	ASIP	1.93	0.03	5.36E-02	0.00	0.05	2.40E-03	4	5	5	3.39E-01	Adrenal_Gland
ALCC	ENSG00000148341.17	SH3GLB2	-1.93	-0.03	5.36E-02	0.00	0.09	1.96E-05	7	8	8	3.39E-01	Adrenal_Gland
ALCC	ENSG00000141084.10	RANBP10	1.93	0.02	5.37E-02	0.01	0.02	4.00E-02	19	32	32	3.39E-01	Adrenal_Gland
ALCC	ENSG00000183207.13	RUVBL2	1.93	0.02	5.39E-02	0.01	0.05	1.57E-03	12	18	18	3.40E-01	Adrenal_Gland
ALCC	ENSG00000104081.13	BMF	-1.93	-0.08	5.40E-02	0.00	0.16	1.31E-08	6	18	18	3.40E-01	Adrenal_Gland
ALCC	ENSG00000122335.13	SERAC1	1.93	0.02	5.42E-02	0.01	0.03	2.36E-02	22	37	37	3.40E-01	Adrenal_Gland
ALCC	ENSG00000163938.16	GNL3	-1.92	-0.02	5.42E-02	0.01	0.02	2.38E-02	42	51	51	3.40E-01	Adrenal_Gland
ALCC	ENSG00000069849.10	ATP1B3	-1.92	-0.03	5.44E-02	0.00	0.04	4.88E-03	15	33	33	3.40E-01	Adrenal_Gland
ALCC	ENSG00000181856.14	SLC2A4	1.92	0.34	5.44E-02	0.00	0.11	3.29E-06	4	15	15	3.40E-01	Adrenal_Gland
ALCC	ENSG00000180257.13	ZNF816	-1.92	-0.06	5.46E-02	0.00	0.06	7.83E-04	14	29	29	3.40E-01	Adrenal_Gland
ALCC	ENSG00000196072.11	BLOC1S2	-1.92	-0.02	5.46E-02	0.01	0.13	4.08E-07	8	32	32	3.40E-01	Adrenal_Gland
ALCC	ENSG00000158805.11	ZNF276	-1.92	-0.03	5.46E-02	0.00	0.08	9.34E-05	8	16	16	3.40E-01	Adrenal_Gland
ALCC	ENSG00000167920.8	TMEM99	1.92	0.01	5.50E-02	0.03	0.27	8.14E-16	34	63	63	3.42E-01	Adrenal_Gland
ALCC	ENSG00000160870.12	CYP3A7	-1.92	-0.01	5.51E-02	0.01	0.17	3.21E-09	12	18	18	3.42E-01	Adrenal_Gland
ALCC	ENSG00000134516.15	DOCK2	1.92	0.08	5.51E-02	0.00	0.04	4.46E-03	19	36	36	3.42E-01	Adrenal_Gland
ALCC	ENSG00000132507.17	EIF5A	1.92	0.02	5.53E-02	0.00	0.10	1.07E-05	7	14	14	3.43E-01	Adrenal_Gland
ALCC	ENSG00000152804.10	HHEX	-1.92	-0.01	5.54E-02	0.01	0.08	9.55E-05	34	69	69	3.43E-01	Adrenal_Gland
ALCC	ENSG00000237927.1	RP3-393E18.2	-1.91	-0.02	5.56E-02	0.01	0.05	2.47E-03	5	9	9	3.43E-01	Adrenal_Gland
ALCC	ENSG00000169629.11	RGPD8	-1.91	0.00	5.59E-02	0.14	0.45	1.17E-28	48	82	82	3.45E-01	Adrenal_Gland
ALCC	ENSG00000075213.10	SEMA3A	1.91	0.02	5.60E-02	0.01	0.05	2.91E-03	12	34	34	3.45E-01	Adrenal_Gland
ALCC	ENSG00000236790.5	LINC00299	-1.91	-0.01	5.61E-02	0.01	0.06	6.48E-04	30	75	75	3.45E-01	Adrenal_Gland
ALCC	ENSG00000149499.11	EML3	-1.91	-0.06	5.67E-02	0.00	0.06	2.01E-04	11	26	26	3.48E-01	Adrenal_Gland
ALCC	ENSG00000105556.11	MIER2	1.91	0.05	5.67E-02	0.00	0.11	2.15E-06	6	32	32	3.48E-01	Adrenal_Gland
ALCC	ENSG00000115677.16	HDLBP	-1.91	-0.05	5.67E-02	0.00	0.10	3.10E-06	12	48	48	3.48E-01	Adrenal_Gland
ALCC	ENSG00000259673.5	IQCH-AS1	1.91	0.01	5.68E-02	0.02	0.02	3.61E-02	50	76	76	3.48E-01	Adrenal_Gland
ALCC	ENSG00000079974.17	RABL2B	1.90	0.24	5.70E-02	0.00	0.19	3.24E-10	1	19	19	3.49E-01	Adrenal_Gland
ALCC	ENSG00000256269.7	HMBS	-1.90	-0.02	5.76E-02	0.01	0.34	8.56E-20	10	16	16	3.52E-01	Adrenal_Gland
ALCC	ENSG00000114670.13	NEK11	-1.90	-0.02	5.78E-02	0.01	0.31	3.26E-17	17	25	25	3.52E-01	Adrenal_Gland
ALCC	ENSG00000148835.10	TAF5	1.90	0.04	5.80E-02	0.00	0.08	1.03E-04	4	6	6	3.53E-01	Adrenal_Gland
ALCC	ENSG00000196391.10	ZNF774	-1.89	-0.01	5.90E-02	0.01	0.02	3.78E-02	23	25	25	3.59E-01	Adrenal_Gland
ALCC	ENSG00000151233.10	GXYLT1	1.89	0.02	5.93E-02	0.00	0.03	2.08E-02	35	46	46	3.60E-01	Adrenal_Gland
ALCC	ENSG00000072736.18	NFATC3	1.89	0.03	5.94E-02	0.00	0.08	7.45E-05	16	30	30	3.60E-01	Adrenal_Gland
ALCC	ENSG00000143376.12	SNX27	1.88	0.08	5.95E-02	0.00	0.14	5.46E-08	3	11	11	3.60E-01	Adrenal_Gland
ALCC	ENSG00000104756.15	KCTD9	-1.88	-0.03	5.95E-02	0.00	0.08	5.61E-05	3	15	15	3.60E-01	Adrenal_Gland
ALCC	ENSG00000163281.11	GNPDA2	-1.88	-0.01	5.97E-02	0.02	0.21	1.04E-11	12	15	15	3.60E-01	Adrenal_Gland
ALCC	ENSG00000197728.9	RPS26	1.88	0.00	6.00E-02	0.23	0.65	1.47E-52	28	37	37	3.60E-01	Adrenal_Gland
ALCC	ENSG00000261649.6	GOLGA6L7P	1.88	0.04	6.00E-02	0.00	0.10	1.08E-05	4	22	22	3.60E-01	Adrenal_Gland
ALCC	ENSG00000119403.13	PHF19	-1.88	-0.03	6.00E-02	0.00	0.05	1.39E-03	10	19	19	3.60E-01	Adrenal_Gland
ALCC	ENSG00000137563.11	GGH	1.88	0.02	6.00E-02	0.01	0.11	1.83E-06	27	28	28	3.60E-01	Adrenal_Gland
ALCC	ENSG00000133739.15	LRRCC1	1.88	0.01	6.01E-02	0.02	0.21	5.47E-11	17	39	39	3.60E-01	Adrenal_Gland
ALCC	ENSG00000271889.1	RP11-493E12.1	-1.88	-0.03	6.01E-02	0.00	0.17	2.74E-09	5	9	9	3.60E-01	Adrenal_Gland
ALCC	ENSG00000137819.13	PAQR5	1.88	0.01	6.02E-02	0.02	0.26	5.53E-14	25	58	58	3.60E-01	Adrenal_Gland
ALCC	ENSG00000118495.18	PLAGL1	1.88	0.08	6.02E-02	0.00	0.02	3.30E-02	12	20	20	3.60E-01	Adrenal_Gland
ALCC	ENSG00000183117.18	CSMD1	1.88	0.01	6.03E-02	0.05	0.40	2.10E-23	7	32	32	3.60E-01	Adrenal_Gland
ALCC	ENSG00000278662.4	GOLGA6L10	1.88	0.01	6.03E-02	0.03	0.19	1.72E-10	18	28	28	3.60E-01	Adrenal_Gland
ALCC	ENSG00000187987.9	ZSCAN23	-1.88	-0.01	6.05E-02	0.04	0.18	1.29E-09	37	46	46	3.60E-01	Adrenal_Gland
ALCC	ENSG00000160695.14	VPS11	-1.88	-0.18	6.05E-02	0.00	0.11	3.22E-06	1	7	7	3.60E-01	Adrenal_Gland
ALCC	ENSG00000235387.2	SPAAR	1.88	0.01	6.07E-02	0.01	0.05	2.33E-03	33	62	62	3.61E-01	Adrenal_Gland
ALCC	ENSG00000106153.12	CHCHD2	1.87	0.01	6.11E-02	0.02	0.26	5.47E-15	8	14	14	3.62E-01	Adrenal_Gland
ALCC	ENSG00000275401.1	RP4-564F22.7	1.87	9.41	6.11E-02	0.00	0.03	1.97E-02	1	9	9	3.62E-01	Adrenal_Gland
ALCC	ENSG00000100749.7	VRK1	1.87	0.06	6.12E-02	0.00	0.03	2.87E-02	13	20	20	3.62E-01	Adrenal_Gland
ALCC	ENSG00000205352.10	PRR13	1.87	0.03	6.12E-02	0.00	0.06	7.14E-04	7	25	25	3.62E-01	Adrenal_Gland
ALCC	ENSG00000114698.14	PLSCR4	1.87	0.02	6.16E-02	0.01	0.20	1.37E-10	25	44	44	3.63E-01	Adrenal_Gland
ALCC	ENSG00000161904.11	LEMD2	-1.87	-0.02	6.16E-02	0.01	0.06	5.04E-04	52	57	57	3.63E-01	Adrenal_Gland
ALCC	ENSG00000267052.1	CTB-30L5.1	1.87	0.01	6.16E-02	0.03	0.10	1.06E-05	28	53	53	3.63E-01	Adrenal_Gland
ALCC	ENSG00000142632.16	ARHGEF19	-1.87	-0.02	6.18E-02	0.01	0.03	2.11E-02	25	33	33	3.63E-01	Adrenal_Gland
ALCC	ENSG00000154845.15	PPP4R1	-1.86	-0.11	6.23E-02	0.00	0.02	3.91E-02	7	12	12	3.66E-01	Adrenal_Gland
ALCC	ENSG00000204314.10	PRRT1	-1.86	-0.01	6.24E-02	0.03	0.17	4.24E-09	53	55	55	3.66E-01	Adrenal_Gland
ALCC	ENSG00000197608.11	ZNF841	1.86	0.03	6.25E-02	0.00	0.06	6.83E-04	43	94	94	3.66E-01	Adrenal_Gland
ALCC	ENSG00000282021.1	CTD-2336O2.3	-1.86	-0.01	6.28E-02	0.04	0.15	3.01E-08	17	29	29	3.67E-01	Adrenal_Gland
ALCC	ENSG00000120860.10	WASHC3	-1.86	-0.01	6.30E-02	0.02	0.21	3.19E-11	17	21	21	3.68E-01	Adrenal_Gland
ALCC	ENSG00000181852.17	RNF41	1.86	0.05	6.32E-02	0.00	0.07	2.82E-04	29	37	37	3.69E-01	Adrenal_Gland
ALCC	ENSG00000137070.17	IL11RA	-1.86	-0.01	6.35E-02	0.02	0.24	1.29E-12	9	11	11	3.70E-01	Adrenal_Gland
ALCC	ENSG00000263155.5	MYZAP	1.85	0.03	6.37E-02	0.00	0.15	3.48E-08	5	14	14	3.71E-01	Adrenal_Gland
ALCC	ENSG00000069966.18	GNB5	1.85	0.02	6.38E-02	0.00	0.07	3.83E-04	8	9	9	3.71E-01	Adrenal_Gland
ALCC	ENSG00000144230.16	GPR17	1.85	0.02	6.38E-02	0.01	0.19	1.91E-10	30	75	75	3.71E-01	Adrenal_Gland
ALCC	ENSG00000115993.12	TRAK2	-1.85	-0.02	6.43E-02	0.01	0.03	1.04E-02	7	7	7	3.73E-01	Adrenal_Gland
ALCC	ENSG00000174915.11	PTDSS2	1.85	0.01	6.44E-02	0.02	0.15	3.04E-08	14	32	32	3.73E-01	Adrenal_Gland
ALCC	ENSG00000262655.3	SPON1	-1.85	-0.06	6.45E-02	0.00	0.04	4.90E-03	9	19	19	3.73E-01	Adrenal_Gland
ALCC	ENSG00000267534.2	S1PR2	1.85	0.02	6.47E-02	0.01	0.05	1.44E-03	16	17	17	3.74E-01	Adrenal_Gland
ALCC	ENSG00000180999.10	C1orf105	-1.85	-0.02	6.49E-02	0.01	0.21	4.01E-11	14	44	44	3.74E-01	Adrenal_Gland
ALCC	ENSG00000184903.9	IMMP2L	1.84	0.04	6.52E-02	0.00	0.06	7.19E-04	7	20	20	3.76E-01	Adrenal_Gland
ALCC	ENSG00000073670.13	ADAM11	1.84	0.07	6.54E-02	0.00	0.06	7.46E-04	11	18	18	3.77E-01	Adrenal_Gland
ALCC	ENSG00000165138.17	ANKS6	-1.84	-0.04	6.57E-02	0.00	0.04	7.16E-03	2	2	2	3.77E-01	Adrenal_Gland
ALCC	ENSG00000100714.15	MTHFD1	-1.84	-0.02	6.57E-02	0.01	0.08	9.71E-05	24	26	26	3.77E-01	Adrenal_Gland
ALCC	ENSG00000125966.9	MMP24	-1.84	-0.03	6.61E-02	0.00	0.05	1.27E-03	6	8	8	3.79E-01	Adrenal_Gland
ALCC	ENSG00000104064.16	GABPB1	1.84	0.05	6.62E-02	0.00	0.08	6.42E-05	3	8	8	3.79E-01	Adrenal_Gland
ALCC	ENSG00000261456.5	TUBB8	-1.84	-0.04	6.63E-02	0.00	0.03	1.62E-02	2	5	5	3.79E-01	Adrenal_Gland
ALCC	ENSG00000145337.4	PYURF	1.83	0.01	6.65E-02	0.06	0.16	1.46E-08	76	157	157	3.80E-01	Adrenal_Gland
ALCC	ENSG00000188372.14	ZP3	1.83	0.01	6.68E-02	0.06	0.35	7.16E-21	28	56	56	3.80E-01	Adrenal_Gland
ALCC	ENSG00000065268.10	WDR18	-1.83	-0.01	6.69E-02	0.02	0.54	5.91E-37	10	28	28	3.80E-01	Adrenal_Gland
ALCC	ENSG00000177946.5	CENPBD1	-1.83	-0.02	6.69E-02	0.01	0.08	5.53E-05	7	12	12	3.80E-01	Adrenal_Gland
ALCC	ENSG00000088854.12	C20orf194	1.83	0.02	6.70E-02	0.01	0.05	2.86E-03	7	9	9	3.80E-01	Adrenal_Gland
ALCC	ENSG00000151917.17	BEND6	-1.83	-0.02	6.70E-02	0.01	0.09	1.55E-05	14	28	28	3.80E-01	Adrenal_Gland
ALCC	ENSG00000136371.10	MTHFS	1.83	0.01	6.73E-02	0.08	0.37	1.54E-22	27	59	59	3.81E-01	Adrenal_Gland
ALCC	ENSG00000169418.9	NPR1	-1.83	-0.03	6.74E-02	0.00	0.06	5.45E-04	3	4	4	3.82E-01	Adrenal_Gland
ALCC	ENSG00000169071.14	ROR2	1.83	0.01	6.79E-02	0.11	0.28	2.39E-15	51	76	76	3.84E-01	Adrenal_Gland
ALCC	ENSG00000149403.12	GRIK4	1.82	0.01	6.83E-02	0.04	0.05	3.61E-03	41	105	105	3.86E-01	Adrenal_Gland
ALCC	ENSG00000014138.8	POLA2	-1.82	-0.01	6.87E-02	0.02	0.13	2.81E-07	44	47	47	3.87E-01	Adrenal_Gland
ALCC	ENSG00000150630.3	VEGFC	1.82	0.02	6.88E-02	0.01	0.17	4.01E-09	16	37	37	3.87E-01	Adrenal_Gland
ALCC	ENSG00000123219.12	CENPK	-1.82	-0.02	6.89E-02	0.01	0.05	2.70E-03	9	18	18	3.87E-01	Adrenal_Gland
ALCC	ENSG00000072756.16	TRNT1	-1.82	-0.04	6.90E-02	0.00	0.06	8.99E-04	14	35	35	3.87E-01	Adrenal_Gland
ALCC	ENSG00000145087.12	STXBP5L	1.82	0.01	6.90E-02	0.03	0.28	2.85E-15	24	58	58	3.87E-01	Adrenal_Gland
ALCC	ENSG00000163586.9	FABP1	-1.82	-0.02	6.90E-02	0.01	0.03	3.13E-02	12	12	12	3.87E-01	Adrenal_Gland
ALCC	ENSG00000168356.11	SCN11A	1.82	0.02	6.92E-02	0.01	0.05	2.41E-03	8	24	24	3.87E-01	Adrenal_Gland
ALCC	ENSG00000087008.15	ACOX3	-1.82	-0.02	6.92E-02	0.01	0.25	4.34E-14	16	44	44	3.87E-01	Adrenal_Gland
ALCC	ENSG00000215251.3	FASTKD5	-1.82	-1.31	6.93E-02	0.00	0.03	1.37E-02	2	5	5	3.87E-01	Adrenal_Gland
ALCC	ENSG00000204632.11	HLA-G	-1.82	-0.01	6.93E-02	0.08	0.21	1.85E-11	27	41	41	3.87E-01	Adrenal_Gland
ALCC	ENSG00000131018.22	SYNE1	-1.81	-0.02	6.96E-02	0.01	0.12	1.45E-06	19	41	41	3.87E-01	Adrenal_Gland
ALCC	ENSG00000136425.12	CIB2	1.81	0.01	6.98E-02	0.02	0.31	3.94E-17	4	10	10	3.87E-01	Adrenal_Gland
ALCC	ENSG00000196670.13	ZFP62	-1.81	-0.04	6.99E-02	0.00	0.07	2.49E-04	8	18	18	3.87E-01	Adrenal_Gland
ALCC	ENSG00000168096.14	ANKS3	-1.81	-0.13	6.99E-02	0.00	0.05	2.74E-03	3	16	16	3.87E-01	Adrenal_Gland
ALCC	ENSG00000136108.14	CKAP2	1.81	0.01	7.00E-02	0.07	0.50	5.15E-35	10	19	19	3.87E-01	Adrenal_Gland
ALCC	ENSG00000115661.13	STK16	1.81	0.07	7.00E-02	0.00	0.02	3.33E-02	5	16	16	3.87E-01	Adrenal_Gland
ALCC	ENSG00000058063.15	ATP11B	-1.81	-0.04	7.01E-02	0.00	0.04	8.71E-03	20	31	31	3.87E-01	Adrenal_Gland
ALCC	ENSG00000128872.9	TMOD2	-1.81	-0.04	7.01E-02	0.00	0.04	3.62E-03	32	36	36	3.87E-01	Adrenal_Gland
ALCC	ENSG00000224877.3	NDUFAF8	1.81	0.16	7.02E-02	0.00	0.06	1.25E-03	2	16	16	3.87E-01	Adrenal_Gland
ALCC	ENSG00000104325.6	DECR1	1.81	0.05	7.08E-02	0.00	0.07	3.40E-04	6	15	15	3.90E-01	Adrenal_Gland
ALCC	ENSG00000197563.10	PIGN	-1.81	-0.02	7.08E-02	0.01	0.07	2.89E-04	38	39	39	3.90E-01	Adrenal_Gland
ALCC	ENSG00000186951.16	PPARA	-1.81	-0.06	7.10E-02	0.00	0.04	8.67E-03	6	11	11	3.90E-01	Adrenal_Gland
ALCC	ENSG00000116497.17	S100PBP	-1.81	-0.04	7.10E-02	0.00	0.02	3.69E-02	19	25	25	3.90E-01	Adrenal_Gland
ALCC	ENSG00000164398.12	ACSL6	-1.80	-0.02	7.11E-02	0.00	0.03	3.23E-02	13	15	15	3.90E-01	Adrenal_Gland
ALCC	ENSG00000140104.13	C14orf79	1.80	0.04	7.11E-02	0.00	0.37	3.30E-21	11	25	25	3.90E-01	Adrenal_Gland
ALCC	ENSG00000157211.11	CDCP2	1.80	0.02	7.13E-02	0.01	0.05	2.18E-03	8	18	18	3.90E-01	Adrenal_Gland
ALCC	ENSG00000226206.1	RP5-1050E16.2	1.80	0.02	7.14E-02	0.01	0.11	3.99E-06	1	1	1	3.90E-01	Adrenal_Gland
ALCC	ENSG00000172915.18	NBEA	-1.80	-0.03	7.14E-02	0.00	0.18	1.19E-09	11	33	33	3.90E-01	Adrenal_Gland
ALCC	ENSG00000158050.4	DUSP2	-1.80	-0.03	7.16E-02	0.00	0.07	2.88E-04	6	16	16	3.90E-01	Adrenal_Gland
ALCC	ENSG00000185619.18	PCGF3	-1.80	-0.01	7.17E-02	0.03	0.42	5.14E-26	22	41	41	3.90E-01	Adrenal_Gland
ALCC	ENSG00000071894.16	CPSF1	1.80	0.03	7.18E-02	0.00	0.65	2.89E-51	18	48	48	3.90E-01	Adrenal_Gland
ALCC	ENSG00000188818.12	ZDHHC11	1.80	0.03	7.18E-02	0.00	0.08	8.93E-05	11	49	49	3.90E-01	Adrenal_Gland
ALCC	ENSG00000113269.13	RNF130	1.80	0.05	7.20E-02	0.00	0.05	2.80E-03	16	34	34	3.91E-01	Adrenal_Gland
ALCC	ENSG00000205085.10	FAM71F2	-1.80	-0.02	7.21E-02	0.01	0.07	1.54E-04	38	50	50	3.91E-01	Adrenal_Gland
ALCC	ENSG00000183049.12	CAMK1D	-1.80	-0.06	7.22E-02	0.00	0.02	3.67E-02	6	26	26	3.91E-01	Adrenal_Gland
ALCC	ENSG00000126005.16	MMP24-AS1	-1.80	-0.02	7.25E-02	0.00	0.05	2.61E-03	18	26	26	3.92E-01	Adrenal_Gland
ALCC	ENSG00000272142.1	RP11-428J1.5	-1.80	-0.03	7.26E-02	0.00	0.04	4.00E-03	16	19	19	3.92E-01	Adrenal_Gland
ALCC	ENSG00000139133.6	ALG10	-1.79	-0.03	7.28E-02	0.00	0.09	5.73E-05	15	43	43	3.92E-01	Adrenal_Gland
ALCC	ENSG00000189157.13	FAM47E	1.79	0.01	7.28E-02	0.02	0.23	9.41E-13	15	20	20	3.92E-01	Adrenal_Gland
ALCC	ENSG00000152253.8	SPC25	-1.79	-0.01	7.31E-02	0.02	0.29	2.78E-16	15	30	30	3.93E-01	Adrenal_Gland
ALCC	ENSG00000106628.10	POLD2	-1.79	-0.52	7.31E-02	0.00	0.07	1.47E-04	1	8	8	3.93E-01	Adrenal_Gland
ALCC	ENSG00000064692.18	SNCAIP	1.79	0.05	7.32E-02	0.00	0.05	1.81E-03	4	16	16	3.93E-01	Adrenal_Gland
ALCC	ENSG00000246067.7	RAB30-AS1	1.79	0.02	7.38E-02	0.01	0.26	6.98E-15	7	25	25	3.95E-01	Adrenal_Gland
ALCC	ENSG00000144559.10	TAMM41	1.79	0.01	7.40E-02	0.01	0.52	1.40E-34	6	15	15	3.95E-01	Adrenal_Gland
ALCC	ENSG00000180957.17	PITPNB	1.79	0.04	7.40E-02	0.00	0.08	6.81E-05	14	36	36	3.95E-01	Adrenal_Gland
ALCC	ENSG00000228716.6	DHFR	-1.79	-0.01	7.41E-02	0.05	0.41	2.54E-24	31	58	58	3.95E-01	Adrenal_Gland
ALCC	ENSG00000166897.14	ELFN2	-1.79	-0.02	7.41E-02	0.00	0.05	3.49E-03	8	21	21	3.95E-01	Adrenal_Gland
ALCC	ENSG00000158411.11	MITD1	-1.79	-0.04	7.42E-02	0.00	0.05	3.06E-03	25	34	34	3.95E-01	Adrenal_Gland
ALCC	ENSG00000173801.16	JUP	1.78	0.03	7.45E-02	0.00	0.07	1.68E-04	12	44	44	3.97E-01	Adrenal_Gland
ALCC	ENSG00000168724.14	DNAJC21	1.78	0.05	7.47E-02	0.00	0.23	9.33E-13	5	19	19	3.97E-01	Adrenal_Gland
ALCC	ENSG00000145703.15	IQGAP2	1.78	0.01	7.48E-02	0.01	0.06	7.96E-04	25	43	43	3.97E-01	Adrenal_Gland
ALCC	ENSG00000272848.1	RP1-137D17.2	-1.78	-0.03	7.48E-02	0.00	0.21	2.00E-11	5	27	27	3.97E-01	Adrenal_Gland
ALCC	ENSG00000214562.14	NUTM2D	-1.78	-0.01	7.50E-02	0.02	0.20	3.89E-11	28	42	42	3.97E-01	Adrenal_Gland
ALCC	ENSG00000177990.11	DPY19L2	1.78	0.02	7.50E-02	0.01	0.13	1.19E-07	7	13	13	3.97E-01	Adrenal_Gland
ALCC	ENSG00000183682.7	BMP8A	-1.78	-0.01	7.51E-02	0.03	0.13	5.82E-07	20	36	36	3.97E-01	Adrenal_Gland
ALCC	ENSG00000183762.12	KREMEN1	-1.78	-0.05	7.51E-02	0.00	0.30	1.19E-17	3	17	17	3.97E-01	Adrenal_Gland
ALCC	ENSG00000079337.15	RAPGEF3	-1.78	-0.02	7.53E-02	0.01	0.05	2.92E-03	14	25	25	3.97E-01	Adrenal_Gland
ALCC	ENSG00000267260.1	CTD-2162K18.4	-1.78	-0.01	7.54E-02	0.01	0.07	1.48E-04	12	16	16	3.97E-01	Adrenal_Gland
ALCC	ENSG00000106404.13	CLDN15	-1.78	-0.01	7.55E-02	0.02	0.23	1.29E-12	23	36	36	3.97E-01	Adrenal_Gland
ALCC	ENSG00000178222.12	RNF212	-1.78	-0.02	7.57E-02	0.01	0.11	4.67E-06	19	30	30	3.98E-01	Adrenal_Gland
ALCC	ENSG00000110921.13	MVK	1.78	0.03	7.57E-02	0.00	0.07	2.11E-04	8	25	25	3.98E-01	Adrenal_Gland
ALCC	ENSG00000133318.13	RTN3	-1.77	-0.05	7.61E-02	0.00	0.07	2.89E-04	6	11	11	3.99E-01	Adrenal_Gland
ALCC	ENSG00000070669.16	ASNS	-1.77	-0.04	7.61E-02	0.00	0.22	8.26E-12	3	17	17	3.99E-01	Adrenal_Gland
ALCC	ENSG00000261064.1	RP11-1000B6.3	1.77	0.01	7.62E-02	0.02	0.06	5.49E-04	65	91	91	3.99E-01	Adrenal_Gland
ALCC	ENSG00000197181.11	PIWIL2	-1.77	-0.06	7.66E-02	0.00	0.03	1.50E-02	10	17	17	4.01E-01	Adrenal_Gland
ALCC	ENSG00000181031.15	RPH3AL	-1.77	-0.08	7.68E-02	0.00	0.36	1.45E-20	2	12	12	4.01E-01	Adrenal_Gland
ALCC	ENSG00000103168.16	TAF1C	-1.77	-0.01	7.68E-02	0.02	0.48	1.07E-30	5	10	10	4.01E-01	Adrenal_Gland
ALCC	ENSG00000128463.12	EMC4	1.77	0.05	7.71E-02	0.00	0.05	1.45E-03	3	6	6	4.02E-01	Adrenal_Gland
ALCC	ENSG00000251580.1	RP11-539L10.3	1.77	0.01	7.72E-02	0.02	0.32	6.62E-18	2	3	3	4.02E-01	Adrenal_Gland
ALCC	ENSG00000082213.17	C5orf22	1.77	0.04	7.73E-02	0.00	0.03	2.87E-02	4	6	6	4.02E-01	Adrenal_Gland
ALCC	ENSG00000154222.14	CC2D1B	-1.76	-0.03	7.79E-02	0.00	0.05	2.44E-03	3	12	12	4.04E-01	Adrenal_Gland
ALCC	ENSG00000136560.13	TANK	1.76	0.09	7.80E-02	0.00	0.11	1.26E-06	36	60	60	4.04E-01	Adrenal_Gland
ALCC	ENSG00000163697.16	APBB2	1.76	0.02	7.81E-02	0.01	0.09	4.59E-05	5	9	9	4.04E-01	Adrenal_Gland
ALCC	ENSG00000186635.14	ARAP1	-1.76	-0.02	7.81E-02	0.00	0.08	5.80E-05	16	20	20	4.04E-01	Adrenal_Gland
ALCC	ENSG00000147804.9	SLC39A4	-1.76	-0.08	7.83E-02	0.00	0.07	2.21E-04	3	13	13	4.05E-01	Adrenal_Gland
ALCC	ENSG00000129467.13	ADCY4	-1.76	-0.01	7.84E-02	0.01	0.08	8.02E-05	20	58	58	4.05E-01	Adrenal_Gland
ALCC	ENSG00000232229.5	LINC00865	1.76	0.05	7.84E-02	0.00	0.16	6.30E-09	19	36	36	4.05E-01	Adrenal_Gland
ALCC	ENSG00000125901.5	MRPS26	-1.76	-0.06	7.88E-02	0.00	0.03	1.47E-02	6	9	9	4.05E-01	Adrenal_Gland
ALCC	ENSG00000110148.9	CCKBR	1.76	0.02	7.88E-02	0.00	0.14	3.47E-08	35	60	60	4.05E-01	Adrenal_Gland
ALCC	ENSG00000163251.3	FZD5	-1.76	-0.01	7.89E-02	0.02	0.03	2.59E-02	61	113	113	4.05E-01	Adrenal_Gland
ALCC	ENSG00000236209.1	AC104135.2	-1.76	-0.02	7.91E-02	0.01	0.38	1.31E-21	12	29	29	4.06E-01	Adrenal_Gland
ALCC	ENSG00000140548.9	ZNF710	-1.76	-0.04	7.92E-02	0.00	0.04	6.83E-03	4	13	13	4.06E-01	Adrenal_Gland
ALCC	ENSG00000245330.4	KB-1471A8.1	-1.75	-0.01	7.95E-02	0.01	0.13	6.50E-07	6	6	6	4.06E-01	Adrenal_Gland
ALCC	ENSG00000079335.18	CDC14A	1.75	0.02	7.95E-02	0.01	0.04	3.79E-03	12	21	21	4.06E-01	Adrenal_Gland
ALCC	ENSG00000107929.14	LARP4B	1.75	0.02	7.96E-02	0.01	0.16	7.70E-09	25	30	30	4.06E-01	Adrenal_Gland
ALCC	ENSG00000188199.10	NUTM2B	1.75	0.02	7.96E-02	0.01	0.12	2.68E-07	15	39	39	4.06E-01	Adrenal_Gland
ALCC	ENSG00000256433.2	RP1-102E24.8	1.75	0.01	7.97E-02	0.02	0.14	1.24E-07	29	72	72	4.06E-01	Adrenal_Gland
ALCC	ENSG00000137288.9	UQCC2	1.75	0.02	7.97E-02	0.01	0.09	2.17E-05	14	25	25	4.06E-01	Adrenal_Gland
ALCC	ENSG00000261455.1	LINC01003	1.75	0.01	7.99E-02	0.01	0.22	3.37E-12	22	50	50	4.07E-01	Adrenal_Gland
ALCC	ENSG00000204130.12	RUFY2	-1.75	-0.01	8.00E-02	0.02	0.24	1.49E-13	19	30	30	4.07E-01	Adrenal_Gland
ALCC	ENSG00000167646.13	DNAAF3	-1.75	-0.01	8.01E-02	0.02	0.36	1.97E-22	10	17	17	4.07E-01	Adrenal_Gland
ALCC	ENSG00000204920.10	ZNF155	-1.75	-0.01	8.03E-02	0.03	0.09	3.62E-05	69	93	93	4.07E-01	Adrenal_Gland
ALCC	ENSG00000159445.12	THEM4	-1.75	-0.01	8.03E-02	0.01	0.12	7.65E-07	31	43	43	4.07E-01	Adrenal_Gland
ALCC	ENSG00000076258.9	FMO4	1.75	0.01	8.05E-02	0.02	0.06	3.71E-04	87	130	130	4.07E-01	Adrenal_Gland
ALCC	ENSG00000176472.10	ZNF575	1.75	0.02	8.05E-02	0.01	0.08	1.07E-04	15	18	18	4.07E-01	Adrenal_Gland
ALCC	ENSG00000189306.10	RRP7A	1.75	0.01	8.07E-02	0.02	0.29	5.18E-16	17	49	49	4.08E-01	Adrenal_Gland
ALCC	ENSG00000088298.12	EDEM2	1.75	0.02	8.08E-02	0.01	0.07	2.16E-04	7	19	19	4.08E-01	Adrenal_Gland
ALCC	ENSG00000168116.13	KIAA1586	-1.74	-0.01	8.12E-02	0.02	0.08	3.81E-05	29	42	42	4.09E-01	Adrenal_Gland
ALCC	ENSG00000104738.16	MCM4	1.74	0.02	8.14E-02	0.01	0.10	4.05E-06	25	33	33	4.09E-01	Adrenal_Gland
ALCC	ENSG00000124370.10	MCEE	1.74	0.03	8.14E-02	0.00	0.05	2.18E-03	5	7	7	4.09E-01	Adrenal_Gland
ALCC	ENSG00000125651.13	GTF2F1	-1.74	-0.12	8.16E-02	0.00	0.08	5.13E-05	1	7	7	4.09E-01	Adrenal_Gland
ALCC	ENSG00000183060.15	LYSMD4	1.74	0.01	8.18E-02	0.04	0.50	6.00E-33	16	33	33	4.09E-01	Adrenal_Gland
ALCC	ENSG00000058056.8	USP13	-1.74	-0.08	8.18E-02	0.00	0.07	4.71E-04	7	13	13	4.09E-01	Adrenal_Gland
ALCC	ENSG00000067369.13	TP53BP1	-1.74	-0.05	8.18E-02	0.00	0.03	2.91E-02	10	37	37	4.09E-01	Adrenal_Gland
ALCC	ENSG00000160271.14	RALGDS	-1.74	-1.33	8.19E-02	0.00	0.09	1.41E-05	1	5	5	4.09E-01	Adrenal_Gland
ALCC	ENSG00000178209.14	PLEC	1.74	0.01	8.20E-02	0.02	0.34	3.26E-19	23	44	44	4.09E-01	Adrenal_Gland
ALCC	ENSG00000121898.12	CPXM2	1.74	0.02	8.21E-02	0.00	0.14	4.56E-08	13	41	41	4.09E-01	Adrenal_Gland
ALCC	ENSG00000105364.13	MRPL4	-1.74	-0.03	8.21E-02	0.00	0.05	1.76E-03	9	10	10	4.09E-01	Adrenal_Gland
ALCC	ENSG00000068305.17	MEF2A	1.74	0.02	8.22E-02	0.01	0.06	6.13E-04	22	40	40	4.09E-01	Adrenal_Gland
ALCC	ENSG00000109576.13	AADAT	-1.74	-0.01	8.23E-02	0.02	0.17	2.50E-09	16	16	16	4.09E-01	Adrenal_Gland
ALCC	ENSG00000146909.7	NOM1	1.74	0.02	8.24E-02	0.01	0.02	3.42E-02	24	49	49	4.09E-01	Adrenal_Gland
ALCC	ENSG00000175518.6	UBQLNL	-1.74	-0.02	8.25E-02	0.01	0.19	1.70E-10	2	8	8	4.09E-01	Adrenal_Gland
ALCC	ENSG00000134333.13	LDHA	1.74	0.02	8.25E-02	0.00	0.05	2.33E-03	33	58	58	4.09E-01	Adrenal_Gland
ALCC	ENSG00000120693.13	SMAD9	1.74	0.01	8.27E-02	0.01	0.03	2.84E-02	42	70	70	4.09E-01	Adrenal_Gland
ALCC	ENSG00000162779.21	AXDND1	-1.73	-0.03	8.28E-02	0.00	0.03	2.16E-02	15	44	44	4.10E-01	Adrenal_Gland
ALCC	ENSG00000139370.11	SLC15A4	1.73	0.01	8.33E-02	0.02	0.04	7.03E-03	46	88	88	4.11E-01	Adrenal_Gland
ALCC	ENSG00000111875.7	ASF1A	-1.73	-0.10	8.35E-02	0.00	0.16	5.25E-09	4	26	26	4.12E-01	Adrenal_Gland
ALCC	ENSG00000174276.6	ZNHIT2	1.73	0.03	8.35E-02	0.00	0.03	1.19E-02	12	13	13	4.12E-01	Adrenal_Gland
ALCC	ENSG00000159840.15	ZYX	-1.73	-0.02	8.36E-02	0.01	0.05	1.44E-03	8	18	18	4.12E-01	Adrenal_Gland
ALCC	ENSG00000143811.18	PYCR2	1.73	0.02	8.37E-02	0.01	0.10	1.31E-05	18	27	27	4.12E-01	Adrenal_Gland
ALCC	ENSG00000136490.8	LIMD2	-1.73	-0.06	8.38E-02	0.00	0.04	4.38E-03	4	30	30	4.12E-01	Adrenal_Gland
ALCC	ENSG00000138346.14	DNA2	1.73	0.01	8.41E-02	0.05	0.24	4.68E-13	36	60	60	4.13E-01	Adrenal_Gland
ALCC	ENSG00000165806.19	CASP7	1.73	0.01	8.42E-02	0.07	0.48	1.48E-30	84	121	121	4.13E-01	Adrenal_Gland
ALCC	ENSG00000239467.5	AC007405.6	-1.73	-0.03	8.44E-02	0.00	0.03	1.82E-02	8	15	15	4.14E-01	Adrenal_Gland
ALCC	ENSG00000122678.16	POLM	1.72	0.04	8.46E-02	0.00	0.34	4.76E-20	7	9	9	4.14E-01	Adrenal_Gland
ALCC	ENSG00000138780.14	GSTCD	-1.72	-0.02	8.48E-02	0.01	0.12	7.86E-07	12	18	18	4.14E-01	Adrenal_Gland
ALCC	ENSG00000213760.10	ATP6V1G2	-1.72	-0.01	8.51E-02	0.04	0.19	5.09E-10	39	43	43	4.15E-01	Adrenal_Gland
ALCC	ENSG00000152669.8	CCNO	1.72	0.09	8.52E-02	0.00	0.06	5.68E-04	2	4	4	4.16E-01	Adrenal_Gland
ALCC	ENSG00000167880.7	EVPL	1.72	0.02	8.54E-02	0.01	0.03	1.11E-02	3	3	3	4.16E-01	Adrenal_Gland
ALCC	ENSG00000065675.14	PRKCQ	-1.72	-0.11	8.55E-02	0.00	0.07	2.47E-04	4	9	9	4.16E-01	Adrenal_Gland
ALCC	ENSG00000198520.10	C1orf228	1.72	0.04	8.56E-02	0.00	0.12	1.92E-06	4	5	5	4.16E-01	Adrenal_Gland
ALCC	ENSG00000242611.2	AC093627.8	-1.72	-0.08	8.57E-02	0.00	0.15	1.90E-08	4	13	13	4.16E-01	Adrenal_Gland
ALCC	ENSG00000084072.16	PPIE	1.72	0.01	8.57E-02	0.06	0.55	2.07E-37	6	14	14	4.16E-01	Adrenal_Gland
ALCC	ENSG00000151466.11	SCLT1	-1.72	-0.02	8.58E-02	0.01	0.04	6.26E-03	26	45	45	4.16E-01	Adrenal_Gland
ALCC	ENSG00000157426.13	AASDH	-1.72	-0.02	8.59E-02	0.01	0.13	2.33E-07	6	10	10	4.16E-01	Adrenal_Gland
ALCC	ENSG00000204525.16	HLA-C	1.72	0.01	8.59E-02	0.05	0.40	6.66E-24	35	48	48	4.16E-01	Adrenal_Gland
ALCC	ENSG00000116353.15	MECR	1.72	0.02	8.62E-02	0.00	0.06	7.06E-04	11	34	34	4.16E-01	Adrenal_Gland
ALCC	ENSG00000170291.14	ELP5	1.71	0.03	8.64E-02	0.00	0.10	1.35E-05	9	25	25	4.17E-01	Adrenal_Gland
ALCC	ENSG00000184293.7	CLECL1	-1.71	-0.06	8.68E-02	0.00	0.30	1.58E-16	1	17	17	4.17E-01	Adrenal_Gland
ALCC	ENSG00000122644.12	ARL4A	-1.71	-0.10	8.69E-02	0.00	0.02	2.96E-02	2	12	12	4.17E-01	Adrenal_Gland
ALCC	ENSG00000196584.2	XRCC2	-1.71	-0.01	8.69E-02	0.01	0.16	7.12E-09	6	20	20	4.17E-01	Adrenal_Gland
ALCC	ENSG00000067225.17	PKM	1.71	0.06	8.69E-02	0.00	0.03	3.21E-02	4	21	21	4.17E-01	Adrenal_Gland
ALCC	ENSG00000155034.18	FBXL18	-1.71	-0.04	8.70E-02	0.00	0.10	5.86E-06	14	30	30	4.17E-01	Adrenal_Gland
ALCC	ENSG00000272463.1	RP11-532F6.3	1.71	1.52	8.71E-02	0.00	0.25	1.26E-13	1	10	10	4.18E-01	Adrenal_Gland
ALCC	ENSG00000134905.16	CARS2	1.71	0.02	8.77E-02	0.01	0.28	4.21E-16	11	28	28	4.20E-01	Adrenal_Gland
ALCC	ENSG00000164663.14	USP49	1.71	0.01	8.80E-02	0.02	0.11	2.76E-06	16	21	21	4.21E-01	Adrenal_Gland
ALCC	ENSG00000171103.10	TRMT61B	1.71	0.01	8.81E-02	0.04	0.36	1.60E-20	24	25	25	4.21E-01	Adrenal_Gland
ALCC	ENSG00000254427.1	RP11-430H10.1	1.71	0.01	8.81E-02	0.02	0.37	6.76E-22	41	76	76	4.21E-01	Adrenal_Gland
ALCC	ENSG00000135723.13	FHOD1	-1.70	-0.03	8.85E-02	0.00	0.03	2.96E-02	7	8	8	4.22E-01	Adrenal_Gland
ALCC	ENSG00000106066.14	CPVL	1.70	0.03	8.85E-02	0.00	0.05	1.54E-03	16	30	30	4.22E-01	Adrenal_Gland
ALCC	ENSG00000108465.14	CDK5RAP3	-1.70	-0.03	8.87E-02	0.00	0.11	4.10E-06	10	18	18	4.23E-01	Adrenal_Gland
ALCC	ENSG00000271751.1	RP11-110I1.14	1.70	0.01	8.91E-02	0.01	0.13	2.49E-07	5	10	10	4.24E-01	Adrenal_Gland
ALCC	ENSG00000140694.16	PARN	1.70	0.02	8.93E-02	0.01	0.05	3.12E-03	29	58	58	4.24E-01	Adrenal_Gland
ALCC	ENSG00000103642.11	LACTB	1.70	0.04	8.94E-02	0.00	0.17	5.25E-09	13	33	33	4.24E-01	Adrenal_Gland
ALCC	ENSG00000236882.7	LINC01554	1.70	0.01	8.95E-02	0.02	0.12	2.91E-07	1	2	2	4.24E-01	Adrenal_Gland
ALCC	ENSG00000189159.15	HN1	-1.70	-0.08	8.96E-02	0.00	0.03	2.56E-02	4	8	8	4.24E-01	Adrenal_Gland
ALCC	ENSG00000115233.11	PSMD14	1.70	0.08	8.97E-02	0.00	0.02	4.73E-02	21	36	36	4.24E-01	Adrenal_Gland
ALCC	ENSG00000171953.15	ATPAF2	-1.70	-0.01	8.98E-02	0.03	0.20	6.37E-11	35	47	47	4.24E-01	Adrenal_Gland
ALCC	ENSG00000075643.5	MOCOS	1.70	0.03	8.99E-02	0.00	0.04	5.66E-03	21	54	54	4.24E-01	Adrenal_Gland
ALCC	ENSG00000116785.13	CFHR3	1.70	0.01	9.00E-02	0.03	0.33	3.29E-19	22	32	32	4.24E-01	Adrenal_Gland
ALCC	ENSG00000099385.11	BCL7C	-1.70	-0.02	9.00E-02	0.01	0.05	1.36E-03	14	20	20	4.24E-01	Adrenal_Gland
ALCC	ENSG00000186364.11	NUDT17	-1.70	-0.04	9.00E-02	0.00	0.16	7.93E-09	1	15	15	4.24E-01	Adrenal_Gland
ALCC	ENSG00000169599.12	NFU1	-1.69	-0.01	9.02E-02	0.02	0.20	1.84E-11	18	32	32	4.24E-01	Adrenal_Gland
ALCC	ENSG00000234409.6	CCDC188	1.69	0.10	9.05E-02	0.00	0.04	9.33E-03	2	9	9	4.25E-01	Adrenal_Gland
ALCC	ENSG00000237310.1	GS1-124K5.4	1.69	0.01	9.06E-02	0.04	0.24	2.57E-13	51	58	58	4.25E-01	Adrenal_Gland
ALCC	ENSG00000171467.15	ZNF318	1.69	0.04	9.07E-02	0.00	0.13	1.19E-07	11	16	16	4.25E-01	Adrenal_Gland
ALCC	ENSG00000163810.11	TGM4	1.69	0.04	9.10E-02	0.00	0.04	1.03E-02	11	28	28	4.26E-01	Adrenal_Gland
ALCC	ENSG00000148484.17	RSU1	-1.69	-0.03	9.13E-02	0.00	0.15	2.51E-08	4	19	19	4.27E-01	Adrenal_Gland
ALCC	ENSG00000119139.17	TJP2	-1.69	-0.01	9.14E-02	0.01	0.14	1.99E-07	19	26	26	4.27E-01	Adrenal_Gland
ALCC	ENSG00000091542.8	ALKBH5	1.69	0.09	9.18E-02	0.00	0.02	3.09E-02	3	9	9	4.28E-01	Adrenal_Gland
ALCC	ENSG00000076650.6	GPATCH1	-1.69	-28.02	9.19E-02	0.00	0.18	1.13E-09	4	8	8	4.28E-01	Adrenal_Gland
ALCC	ENSG00000173641.17	HSPB7	-1.69	-0.04	9.19E-02	0.00	0.05	2.14E-03	6	9	9	4.28E-01	Adrenal_Gland
ALCC	ENSG00000243795.1	LINC02044	-1.68	-0.04	9.23E-02	0.00	0.14	2.53E-08	6	17	17	4.30E-01	Adrenal_Gland
ALCC	ENSG00000273270.1	RP11-212P7.2	1.68	0.01	9.24E-02	0.08	0.38	1.64E-22	36	48	48	4.30E-01	Adrenal_Gland
ALCC	ENSG00000111816.7	FRK	1.68	0.01	9.27E-02	0.01	0.12	6.37E-07	30	32	32	4.31E-01	Adrenal_Gland
ALCC	ENSG00000173209.22	AHSA2	1.68	0.01	9.28E-02	0.01	0.22	6.51E-12	27	32	32	4.31E-01	Adrenal_Gland
ALCC	ENSG00000091073.19	DTX2	1.68	0.03	9.29E-02	0.00	0.06	3.94E-04	6	13	13	4.31E-01	Adrenal_Gland
ALCC	ENSG00000181027.10	FKRP	1.68	0.01	9.34E-02	0.02	0.37	8.17E-22	10	25	25	4.32E-01	Adrenal_Gland
ALCC	ENSG00000120332.15	TNN	-1.68	-0.02	9.36E-02	0.01	0.11	5.77E-06	30	46	46	4.33E-01	Adrenal_Gland
ALCC	ENSG00000273015.2	RP11-352M15.2	-1.68	-0.02	9.38E-02	0.01	0.13	3.98E-07	12	25	25	4.33E-01	Adrenal_Gland
ALCC	ENSG00000269486.2	CTC-360G5.9	1.67	0.02	9.40E-02	0.01	0.11	3.77E-06	11	17	17	4.33E-01	Adrenal_Gland
ALCC	ENSG00000145623.12	OSMR	-1.67	-0.03	9.41E-02	0.00	0.03	2.04E-02	19	51	51	4.33E-01	Adrenal_Gland
ALCC	ENSG00000141556.20	TBCD	1.67	0.01	9.42E-02	0.06	0.18	6.74E-10	15	20	20	4.33E-01	Adrenal_Gland
ALCC	ENSG00000269930.1	RP11-932O9.9	1.67	0.01	9.43E-02	0.02	0.04	4.06E-03	25	33	33	4.33E-01	Adrenal_Gland
ALCC	ENSG00000131242.17	RAB11FIP4	-1.67	-0.03	9.43E-02	0.00	0.04	5.84E-03	1	2	2	4.33E-01	Adrenal_Gland
ALCC	ENSG00000163931.15	TKT	-1.67	-0.01	9.43E-02	0.01	0.09	1.92E-05	21	43	43	4.33E-01	Adrenal_Gland
ALCC	ENSG00000122482.20	ZNF644	1.67	0.02	9.43E-02	0.01	0.03	1.09E-02	41	69	69	4.33E-01	Adrenal_Gland
ALCC	ENSG00000237166.1	LINC01792	-1.67	-0.03	9.45E-02	0.00	0.08	8.44E-05	4	7	7	4.33E-01	Adrenal_Gland
ALCC	ENSG00000115221.10	ITGB6	1.67	0.09	9.48E-02	0.00	0.43	1.31E-26	4	16	16	4.34E-01	Adrenal_Gland
ALCC	ENSG00000256043.2	CTSO	-1.67	-0.04	9.51E-02	0.00	0.11	1.64E-06	10	40	40	4.35E-01	Adrenal_Gland
ALCC	ENSG00000089091.16	DZANK1	1.67	0.03	9.54E-02	0.00	0.02	4.62E-02	7	28	28	4.36E-01	Adrenal_Gland
ALCC	ENSG00000205089.7	CCNI2	-1.67	-0.01	9.58E-02	0.02	0.06	5.12E-04	7	16	16	4.37E-01	Adrenal_Gland
ALCC	ENSG00000113296.14	THBS4	1.67	0.02	9.58E-02	0.00	0.10	1.37E-05	22	27	27	4.37E-01	Adrenal_Gland
ALCC	ENSG00000153029.14	MR1	-1.66	-0.01	9.59E-02	0.01	0.18	3.31E-10	9	32	32	4.37E-01	Adrenal_Gland
ALCC	ENSG00000164494.11	PDSS2	1.66	0.06	9.62E-02	0.00	0.19	1.84E-10	3	15	15	4.38E-01	Adrenal_Gland
ALCC	ENSG00000167914.11	GSDMA	1.66	0.00	9.63E-02	0.11	0.37	1.48E-21	11	21	21	4.38E-01	Adrenal_Gland
ALCC	ENSG00000145882.10	PCYOX1L	1.66	0.03	9.65E-02	0.00	0.13	2.73E-07	3	20	20	4.38E-01	Adrenal_Gland
ALCC	ENSG00000177674.15	AGTRAP	1.66	0.92	9.66E-02	0.00	0.11	2.15E-06	1	2	2	4.38E-01	Adrenal_Gland
ALCC	ENSG00000179698.13	WDR97	1.66	0.01	9.70E-02	0.03	0.50	8.49E-33	10	23	23	4.39E-01	Adrenal_Gland
ALCC	ENSG00000111142.13	METAP2	1.66	0.02	9.70E-02	0.01	0.15	1.68E-08	23	40	40	4.39E-01	Adrenal_Gland
ALCC	ENSG00000140319.10	SRP14	1.66	0.01	9.71E-02	0.01	0.09	1.95E-05	33	74	74	4.39E-01	Adrenal_Gland
ALCC	ENSG00000026950.16	BTN3A1	1.66	0.01	9.72E-02	0.03	0.11	1.89E-06	22	28	28	4.39E-01	Adrenal_Gland
ALCC	ENSG00000274443.4	C8orf89	-1.66	-0.02	9.73E-02	0.01	0.03	2.14E-02	10	28	28	4.40E-01	Adrenal_Gland
ALCC	ENSG00000111962.7	UST	1.66	0.09	9.75E-02	0.00	0.19	2.66E-10	3	15	15	4.40E-01	Adrenal_Gland
ALCC	ENSG00000166507.17	NDST2	1.66	0.03	9.77E-02	0.00	0.12	5.90E-07	3	6	6	4.40E-01	Adrenal_Gland
ALCC	ENSG00000122512.14	PMS2	-1.65	-0.01	9.83E-02	0.02	0.23	1.61E-12	15	31	31	4.43E-01	Adrenal_Gland
ALCC	ENSG00000100804.18	PSMB5	-1.65	-0.01	9.86E-02	0.01	0.13	3.46E-07	51	125	125	4.43E-01	Adrenal_Gland
ALCC	ENSG00000168916.15	ZNF608	1.65	0.02	9.87E-02	0.01	0.04	7.42E-03	11	30	30	4.43E-01	Adrenal_Gland
ALCC	ENSG00000255284.1	AP006621.5	1.65	0.08	9.88E-02	0.00	0.48	2.88E-31	5	21	21	4.43E-01	Adrenal_Gland
ALCC	ENSG00000168936.10	TMEM129	-1.65	-0.02	9.88E-02	0.00	0.07	1.88E-04	6	6	6	4.43E-01	Adrenal_Gland
ALCC	ENSG00000183091.19	NEB	1.65	0.04	9.92E-02	0.00	0.09	3.22E-05	6	11	11	4.44E-01	Adrenal_Gland
ALCC	ENSG00000171298.12	GAA	1.65	0.01	9.92E-02	0.03	0.51	7.91E-33	13	44	44	4.44E-01	Adrenal_Gland
ALCC	ENSG00000087191.12	PSMC5	-1.65	-0.02	9.94E-02	0.01	0.18	3.18E-10	18	59	59	4.45E-01	Adrenal_Gland
ALCC	ENSG00000160886.13	LY6K	1.65	0.01	9.98E-02	0.02	0.03	9.65E-03	13	23	23	4.46E-01	Adrenal_Gland
ALCC	ENSG00000112981.4	NME5	1.65	0.01	9.99E-02	0.03	0.23	1.73E-12	2	5	5	4.46E-01	Adrenal_Gland
ALCC	ENSG00000185808.13	PIGP	1.64	0.03	1.00E-01	0.00	0.23	7.00E-13	10	21	21	4.46E-01	Adrenal_Gland
ALCC	ENSG00000164010.13	ERMAP	-1.64	-0.01	1.00E-01	0.01	0.15	2.80E-08	14	31	31	4.46E-01	Adrenal_Gland
ALCC	ENSG00000165171.10	WBSCR27	1.64	0.00	1.00E-01	0.20	0.57	1.14E-39	21	35	35	4.46E-01	Adrenal_Gland
ALCC	ENSG00000136052.9	SLC41A2	1.64	0.05	1.00E-01	0.00	0.04	5.45E-03	18	40	40	4.46E-01	Adrenal_Gland
ALCC	ENSG00000136982.5	DSCC1	-1.64	-0.04	1.01E-01	0.00	0.40	8.48E-25	23	44	44	4.47E-01	Adrenal_Gland
ALCC	ENSG00000149262.16	INTS4	-1.64	-0.04	1.01E-01	0.00	0.04	5.31E-03	6	8	8	4.48E-01	Adrenal_Gland
ALCC	ENSG00000104980.7	TIMM44	-1.64	-0.02	1.01E-01	0.00	0.09	2.61E-05	7	17	17	4.48E-01	Adrenal_Gland
ALCC	ENSG00000110888.17	CAPRIN2	-1.64	-0.01	1.01E-01	0.02	0.11	3.30E-06	58	105	105	4.48E-01	Adrenal_Gland
ALCC	ENSG00000181104.6	F2R	-1.64	-0.02	1.01E-01	0.01	0.17	4.16E-09	10	21	21	4.49E-01	Adrenal_Gland
ALCC	ENSG00000011105.12	TSPAN9	-1.64	0.00	1.02E-01	0.11	0.67	7.23E-53	47	99	99	4.50E-01	Adrenal_Gland
ALCC	ENSG00000156603.15	MED19	1.64	0.02	1.02E-01	0.00	0.02	4.85E-02	24	39	39	4.50E-01	Adrenal_Gland
ALCC	ENSG00000158480.10	SPATA2	-1.63	-0.07	1.02E-01	0.00	0.05	1.47E-03	1	6	6	4.52E-01	Adrenal_Gland
ALCC	ENSG00000271605.5	MILR1	-1.63	-0.03	1.03E-01	0.00	0.02	3.47E-02	7	12	12	4.53E-01	Adrenal_Gland
ALCC	ENSG00000164967.9	RPP25L	-1.63	-0.02	1.03E-01	0.01	0.02	2.97E-02	28	29	29	4.53E-01	Adrenal_Gland
ALCC	ENSG00000196367.12	TRRAP	1.63	0.08	1.03E-01	0.00	0.11	5.73E-06	3	13	13	4.53E-01	Adrenal_Gland
ALCC	ENSG00000186230.6	ZNF749	1.63	0.01	1.03E-01	0.02	0.61	7.74E-45	16	36	36	4.53E-01	Adrenal_Gland
ALCC	ENSG00000260563.3	RP13-516M14.1	1.63	0.02	1.03E-01	0.01	0.03	2.11E-02	11	22	22	4.53E-01	Adrenal_Gland
ALCC	ENSG00000079257.7	LXN	-1.63	-0.04	1.03E-01	0.00	0.02	3.31E-02	26	26	26	4.53E-01	Adrenal_Gland
ALCC	ENSG00000174943.9	KCTD13	-1.63	-0.49	1.03E-01	0.00	0.03	2.36E-02	1	10	10	4.53E-01	Adrenal_Gland
ALCC	ENSG00000256229.7	ZNF486	-1.63	-0.02	1.04E-01	0.01	0.06	7.80E-04	30	42	42	4.54E-01	Adrenal_Gland
ALCC	ENSG00000179409.10	GEMIN4	-1.63	-0.01	1.04E-01	0.01	0.08	6.79E-05	33	89	89	4.54E-01	Adrenal_Gland
ALCC	ENSG00000250506.7	CDK3	1.63	0.01	1.04E-01	0.01	0.17	8.15E-10	10	13	13	4.54E-01	Adrenal_Gland
ALCC	ENSG00000126790.11	L3HYPDH	1.63	0.01	1.04E-01	0.06	0.29	3.58E-16	69	77	77	4.54E-01	Adrenal_Gland
ALCC	ENSG00000162981.13	FAM84A	1.62	0.03	1.04E-01	0.00	0.20	2.08E-10	7	23	23	4.54E-01	Adrenal_Gland
ALCC	ENSG00000226137.5	BAIAP2-AS1	-1.62	-0.12	1.04E-01	0.00	0.02	2.67E-02	6	23	23	4.54E-01	Adrenal_Gland
ALCC	ENSG00000122912.14	SLC25A16	-1.62	-7.30	1.04E-01	0.00	0.06	4.55E-04	1	12	12	4.54E-01	Adrenal_Gland
ALCC	ENSG00000142494.13	SLC47A1	1.62	0.04	1.05E-01	0.00	0.06	8.97E-04	3	27	27	4.55E-01	Adrenal_Gland
ALCC	ENSG00000169752.16	NRG4	1.62	0.04	1.05E-01	0.00	0.16	8.91E-09	12	35	35	4.55E-01	Adrenal_Gland
ALCC	ENSG00000118217.5	ATF6	-1.62	-0.04	1.05E-01	0.00	0.08	3.83E-05	5	16	16	4.55E-01	Adrenal_Gland
ALCC	ENSG00000171843.15	MLLT3	-1.62	-0.20	1.05E-01	0.00	0.03	9.40E-03	2	5	5	4.56E-01	Adrenal_Gland
ALCC	ENSG00000259820.1	AC083843.1	1.62	0.01	1.05E-01	0.03	0.13	2.85E-07	91	191	191	4.56E-01	Adrenal_Gland
ALCC	ENSG00000157388.15	CACNA1D	-1.62	-0.02	1.05E-01	0.00	0.05	2.67E-03	12	15	15	4.56E-01	Adrenal_Gland
ALCC	ENSG00000164488.11	DACT2	-1.62	-0.02	1.06E-01	0.01	0.08	7.16E-05	6	9	9	4.57E-01	Adrenal_Gland
ALCC	ENSG00000164054.15	SHISA5	1.62	0.03	1.06E-01	0.00	0.08	7.46E-05	14	34	34	4.57E-01	Adrenal_Gland
ALCC	ENSG00000103226.17	NOMO3	1.62	0.02	1.06E-01	0.01	0.15	4.06E-08	7	14	14	4.57E-01	Adrenal_Gland
ALCC	ENSG00000183323.12	CCDC125	1.62	0.01	1.06E-01	0.02	0.10	1.13E-05	5	9	9	4.57E-01	Adrenal_Gland
ALCC	ENSG00000127980.15	PEX1	1.62	0.08	1.06E-01	0.00	0.06	5.66E-04	3	17	17	4.58E-01	Adrenal_Gland
ALCC	ENSG00000188112.8	C6orf132	1.61	0.01	1.07E-01	0.01	0.03	1.49E-02	20	50	50	4.59E-01	Adrenal_Gland
ALCC	ENSG00000157978.11	LDLRAP1	1.61	0.04	1.07E-01	0.00	0.06	7.43E-04	5	10	10	4.59E-01	Adrenal_Gland
ALCC	ENSG00000164935.6	DCSTAMP	1.61	0.01	1.07E-01	0.02	0.08	9.52E-05	20	28	28	4.59E-01	Adrenal_Gland
ALCC	ENSG00000100603.13	SNW1	-1.61	-0.02	1.07E-01	0.01	0.06	7.82E-04	19	39	39	4.59E-01	Adrenal_Gland
ALCC	ENSG00000160282.13	FTCD	1.61	0.11	1.07E-01	0.00	0.24	3.00E-13	5	78	78	4.59E-01	Adrenal_Gland
ALCC	ENSG00000203711.11	C6orf99	-1.61	-0.02	1.07E-01	0.01	0.06	1.20E-03	45	63	63	4.59E-01	Adrenal_Gland
ALCC	ENSG00000173208.3	ABCD2	-1.61	-0.03	1.07E-01	0.00	0.02	3.97E-02	22	47	47	4.60E-01	Adrenal_Gland
ALCC	ENSG00000136044.11	APPL2	-1.61	-0.02	1.08E-01	0.01	0.03	6.78E-03	15	21	21	4.60E-01	Adrenal_Gland
ALCC	ENSG00000196843.15	ARID5A	1.61	0.03	1.08E-01	0.00	0.03	1.91E-02	9	10	10	4.60E-01	Adrenal_Gland
ALCC	ENSG00000172803.17	SNX32	-1.61	0.00	1.08E-01	0.10	0.26	3.23E-14	19	32	32	4.60E-01	Adrenal_Gland
ALCC	ENSG00000205464.11	ATP6AP1L	-1.61	-0.01	1.08E-01	0.03	0.51	2.65E-34	16	26	26	4.60E-01	Adrenal_Gland
ALCC	ENSG00000228140.1	RP3-467K16.4	-1.61	-0.02	1.08E-01	0.01	0.15	2.98E-08	19	39	39	4.60E-01	Adrenal_Gland
ALCC	ENSG00000044459.14	CNTLN	1.61	0.01	1.08E-01	0.02	0.22	1.05E-11	9	42	42	4.60E-01	Adrenal_Gland
ALCC	ENSG00000233608.3	TWIST2	1.61	0.10	1.08E-01	0.00	0.05	1.29E-03	2	11	11	4.60E-01	Adrenal_Gland
ALCC	ENSG00000116962.14	NID1	-1.61	-0.09	1.08E-01	0.00	0.05	3.27E-03	2	7	7	4.60E-01	Adrenal_Gland
ALCC	ENSG00000218510.6	LINC00339	-1.61	0.00	1.08E-01	0.12	0.43	1.16E-26	10	32	32	4.60E-01	Adrenal_Gland
ALCC	ENSG00000163866.8	SMIM12	-1.61	-0.03	1.08E-01	0.00	0.04	5.95E-03	14	42	42	4.60E-01	Adrenal_Gland
ALCC	ENSG00000225830.12	ERCC6	-1.60	-0.02	1.09E-01	0.01	0.02	3.99E-02	14	20	20	4.60E-01	Adrenal_Gland
ALCC	ENSG00000170275.14	CRTAP	1.60	0.15	1.09E-01	0.00	0.04	6.26E-03	6	10	10	4.60E-01	Adrenal_Gland
ALCC	ENSG00000163072.15	NOSTRIN	1.60	0.01	1.09E-01	0.02	0.24	5.70E-13	40	66	66	4.61E-01	Adrenal_Gland
ALCC	ENSG00000177000.10	MTHFR	-1.60	-0.02	1.09E-01	0.00	0.07	2.08E-04	15	29	29	4.61E-01	Adrenal_Gland
ALCC	ENSG00000106537.7	TSPAN13	-1.60	-0.01	1.09E-01	0.01	0.03	1.81E-02	36	65	65	4.62E-01	Adrenal_Gland
ALCC	ENSG00000235021.1	RP11-439E19.7	-1.60	-0.09	1.10E-01	0.00	0.16	2.35E-08	2	10	10	4.62E-01	Adrenal_Gland
ALCC	ENSG00000102710.19	SUPT20H	-1.60	-0.10	1.10E-01	0.00	0.04	6.40E-03	14	19	19	4.62E-01	Adrenal_Gland
ALCC	ENSG00000184428.12	TOP1MT	-1.60	-0.01	1.10E-01	0.07	0.42	3.76E-25	16	29	29	4.62E-01	Adrenal_Gland
ALCC	ENSG00000278869.1	CITF22-49E9.3	-1.60	-0.01	1.10E-01	0.03	0.13	3.15E-07	11	39	39	4.62E-01	Adrenal_Gland
ALCC	ENSG00000106034.17	CPED1	1.60	0.10	1.10E-01	0.00	0.04	3.83E-03	4	8	8	4.64E-01	Adrenal_Gland
ALCC	ENSG00000174844.14	DNAH12	1.59	0.02	1.11E-01	0.01	0.08	5.86E-05	17	20	20	4.64E-01	Adrenal_Gland
ALCC	ENSG00000273841.4	TAF9	1.59	0.04	1.11E-01	0.00	0.06	6.22E-04	5	19	19	4.64E-01	Adrenal_Gland
ALCC	ENSG00000179954.15	SSC5D	1.59	0.01	1.11E-01	0.01	0.13	5.23E-07	8	16	16	4.64E-01	Adrenal_Gland
ALCC	ENSG00000165392.9	WRN	-1.59	-0.16	1.11E-01	0.00	0.16	8.13E-09	2	26	26	4.64E-01	Adrenal_Gland
ALCC	ENSG00000213892.11	CEACAM16	1.59	0.01	1.11E-01	0.03	0.04	6.88E-03	36	72	72	4.64E-01	Adrenal_Gland
ALCC	ENSG00000067208.14	EVI5	1.59	0.03	1.11E-01	0.00	0.06	6.97E-04	31	54	54	4.64E-01	Adrenal_Gland
ALCC	ENSG00000214548.14	MEG3	1.59	0.03	1.12E-01	0.00	0.03	9.50E-03	6	19	19	4.64E-01	Adrenal_Gland
ALCC	ENSG00000169359.13	SLC33A1	1.59	0.05	1.12E-01	0.00	0.06	7.20E-04	9	11	11	4.64E-01	Adrenal_Gland
ALCC	ENSG00000106605.10	BLVRA	1.59	0.03	1.12E-01	0.00	0.09	2.65E-05	43	77	77	4.64E-01	Adrenal_Gland
ALCC	ENSG00000182566.13	CLEC4G	1.59	0.01	1.12E-01	0.01	0.04	9.51E-03	12	36	36	4.64E-01	Adrenal_Gland
ALCC	ENSG00000107937.18	GTPBP4	1.59	0.01	1.12E-01	0.03	0.34	3.26E-19	28	38	38	4.64E-01	Adrenal_Gland
ALCC	ENSG00000186468.12	RPS23	1.59	0.01	1.12E-01	0.04	0.47	1.60E-29	16	25	25	4.64E-01	Adrenal_Gland
ALCC	ENSG00000130714.15	POMT1	1.59	0.02	1.12E-01	0.00	0.04	7.11E-03	13	19	19	4.64E-01	Adrenal_Gland
ALCC	ENSG00000147852.15	VLDLR	-1.59	-0.01	1.12E-01	0.01	0.18	1.23E-09	9	17	17	4.64E-01	Adrenal_Gland
ALCC	ENSG00000256073.3	URB1-AS1	1.59	0.01	1.12E-01	0.02	0.06	4.61E-04	24	55	55	4.65E-01	Adrenal_Gland
ALCC	ENSG00000143603.18	KCNN3	1.59	0.02	1.12E-01	0.01	0.08	5.73E-05	9	16	16	4.65E-01	Adrenal_Gland
ALCC	ENSG00000131470.14	PSMC3IP	-1.59	-0.02	1.13E-01	0.00	0.03	1.60E-02	10	13	13	4.65E-01	Adrenal_Gland
ALCC	ENSG00000198756.10	COLGALT2	-1.59	-0.01	1.13E-01	0.01	0.15	1.94E-08	15	28	28	4.66E-01	Adrenal_Gland
ALCC	ENSG00000124795.14	DEK	1.58	0.04	1.13E-01	0.00	0.13	4.25E-07	40	68	68	4.67E-01	Adrenal_Gland
ALCC	ENSG00000187024.13	PTRH1	1.58	0.03	1.13E-01	0.00	0.07	1.39E-04	3	5	5	4.68E-01	Adrenal_Gland
ALCC	ENSG00000100726.14	TELO2	-1.58	-0.02	1.13E-01	0.01	0.17	1.31E-09	13	24	24	4.68E-01	Adrenal_Gland
ALCC	ENSG00000229474.6	PATL2	-1.58	-0.11	1.14E-01	0.00	0.10	1.16E-05	1	3	3	4.68E-01	Adrenal_Gland
ALCC	ENSG00000128563.13	PRKRIP1	-1.58	-5.19	1.14E-01	0.00	0.03	1.95E-02	1	6	6	4.68E-01	Adrenal_Gland
ALCC	ENSG00000121769.7	FABP3	-1.58	-0.02	1.14E-01	0.01	0.12	7.35E-07	22	47	47	4.69E-01	Adrenal_Gland
ALCC	ENSG00000095209.11	TMEM38B	-1.58	-0.02	1.14E-01	0.01	0.31	5.44E-18	7	17	17	4.69E-01	Adrenal_Gland
ALCC	ENSG00000213988.10	ZNF90	-1.58	-0.02	1.14E-01	0.01	0.06	5.63E-04	28	91	91	4.69E-01	Adrenal_Gland
ALCC	ENSG00000180543.4	TSPYL5	-1.58	-0.02	1.15E-01	0.01	0.08	4.23E-05	7	18	18	4.69E-01	Adrenal_Gland
ALCC	ENSG00000198646.13	NCOA6	1.58	0.01	1.15E-01	0.02	0.11	3.48E-06	20	27	27	4.69E-01	Adrenal_Gland
ALCC	ENSG00000163041.9	H3F3A	-1.58	0.00	1.15E-01	0.09	0.45	2.50E-28	14	35	35	4.69E-01	Adrenal_Gland
ALCC	ENSG00000185187.12	SIGIRR	1.58	0.01	1.15E-01	0.01	0.20	1.25E-10	9	21	21	4.69E-01	Adrenal_Gland
ALCC	ENSG00000251136.8	RP11-37B2.1	1.58	0.01	1.15E-01	0.01	0.28	1.80E-15	61	90	90	4.69E-01	Adrenal_Gland
ALCC	ENSG00000156239.11	N6AMT1	1.57	0.21	1.15E-01	0.00	0.05	2.36E-03	7	30	30	4.69E-01	Adrenal_Gland
ALCC	ENSG00000099817.11	POLR2E	1.57	0.02	1.15E-01	0.01	0.10	1.20E-05	19	64	64	4.69E-01	Adrenal_Gland
ALCC	ENSG00000111254.7	AKAP3	-1.57	-0.02	1.15E-01	0.01	0.43	4.23E-26	15	47	47	4.69E-01	Adrenal_Gland
ALCC	ENSG00000271868.1	RP11-1293J14.1	1.57	0.02	1.16E-01	0.00	0.03	2.95E-02	9	13	13	4.69E-01	Adrenal_Gland
ALCC	ENSG00000169220.17	RGS14	1.57	0.01	1.16E-01	0.06	0.37	2.47E-21	13	39	39	4.69E-01	Adrenal_Gland
ALCC	ENSG00000149089.12	APIP	-1.57	0.00	1.16E-01	0.09	0.41	1.19E-24	70	103	103	4.69E-01	Adrenal_Gland
ALCC	ENSG00000272810.1	U91328.22	-1.57	-0.01	1.16E-01	0.03	0.02	3.30E-02	46	78	78	4.69E-01	Adrenal_Gland
ALCC	ENSG00000265912.1	RP11-583F2.2	1.57	0.04	1.16E-01	0.00	0.20	9.51E-12	11	29	29	4.69E-01	Adrenal_Gland
ALCC	ENSG00000272342.1	LINC01115	-1.57	-0.01	1.16E-01	0.03	0.46	5.47E-31	11	21	21	4.70E-01	Adrenal_Gland
ALCC	ENSG00000267198.1	RP11-798G7.6	1.57	0.02	1.16E-01	0.00	0.11	1.87E-06	6	29	29	4.70E-01	Adrenal_Gland
ALCC	ENSG00000116473.14	RAP1A	-1.57	-0.02	1.16E-01	0.00	0.08	5.58E-05	16	25	25	4.70E-01	Adrenal_Gland
ALCC	ENSG00000103479.15	RBL2	-1.57	-0.02	1.16E-01	0.01	0.35	3.06E-21	19	28	28	4.70E-01	Adrenal_Gland
ALCC	ENSG00000141378.14	PTRH2	1.57	0.01	1.16E-01	0.01	0.05	1.22E-03	24	46	46	4.70E-01	Adrenal_Gland
ALCC	ENSG00000134575.9	ACP2	-1.57	-0.02	1.16E-01	0.01	0.04	4.21E-03	14	17	17	4.70E-01	Adrenal_Gland
ALCC	ENSG00000132792.18	CTNNBL1	-1.57	-0.03	1.17E-01	0.00	0.05	2.03E-03	8	30	30	4.70E-01	Adrenal_Gland
ALCC	ENSG00000256537.4	SMIM10L1	-1.57	-0.02	1.17E-01	0.00	0.09	1.75E-05	10	32	32	4.70E-01	Adrenal_Gland
ALCC	ENSG00000174373.16	RALGAPA1	-1.57	-0.01	1.17E-01	0.01	0.21	2.40E-11	27	45	45	4.71E-01	Adrenal_Gland
ALCC	ENSG00000166974.12	MAPRE2	1.57	0.04	1.17E-01	0.00	0.03	1.33E-02	11	11	11	4.71E-01	Adrenal_Gland
ALCC	ENSG00000235100.3	RP11-80H5.9	-1.57	-0.01	1.17E-01	0.01	0.10	1.33E-05	23	40	40	4.71E-01	Adrenal_Gland
ALCC	ENSG00000114388.12	NPRL2	-1.57	-0.02	1.18E-01	0.00	0.03	1.43E-02	13	20	20	4.72E-01	Adrenal_Gland
ALCC	ENSG00000172638.12	EFEMP2	-1.56	-0.04	1.18E-01	0.00	0.09	1.64E-05	4	17	17	4.73E-01	Adrenal_Gland
ALCC	ENSG00000171310.10	CHST11	-1.56	-0.03	1.18E-01	0.00	0.07	2.13E-04	17	41	41	4.73E-01	Adrenal_Gland
ALCC	ENSG00000196352.14	CD55	-1.56	-0.01	1.18E-01	0.02	0.27	7.08E-15	16	22	22	4.73E-01	Adrenal_Gland
ALCC	ENSG00000160284.14	SPATC1L	1.56	0.06	1.18E-01	0.00	0.52	2.16E-34	2	58	58	4.73E-01	Adrenal_Gland
ALCC	ENSG00000159882.12	ZNF230	-1.56	-0.10	1.19E-01	0.00	0.04	6.47E-03	3	14	14	4.74E-01	Adrenal_Gland
ALCC	ENSG00000178038.16	ALS2CL	-1.56	0.00	1.19E-01	0.09	0.40	8.12E-24	27	30	30	4.74E-01	Adrenal_Gland
ALCC	ENSG00000156414.18	TDRD9	-1.56	-0.03	1.19E-01	0.00	0.06	6.30E-04	12	19	19	4.74E-01	Adrenal_Gland
ALCC	ENSG00000145349.16	CAMK2D	-1.56	-0.21	1.19E-01	0.00	0.15	4.32E-08	2	11	11	4.74E-01	Adrenal_Gland
ALCC	ENSG00000149231.11	CCDC82	-1.56	0.00	1.19E-01	0.15	0.49	9.50E-33	3	8	8	4.74E-01	Adrenal_Gland
ALCC	ENSG00000180185.11	FAHD1	-1.56	-0.01	1.19E-01	0.05	0.45	9.50E-30	72	88	88	4.74E-01	Adrenal_Gland
ALCC	ENSG00000140521.12	POLG	1.56	0.02	1.19E-01	0.00	0.08	5.25E-05	21	46	46	4.74E-01	Adrenal_Gland
ALCC	ENSG00000143801.16	PSEN2	-1.56	-0.03	1.19E-01	0.00	0.06	7.77E-04	12	15	15	4.74E-01	Adrenal_Gland
ALCC	ENSG00000070614.14	NDST1	1.56	0.02	1.20E-01	0.01	0.08	6.43E-05	8	22	22	4.74E-01	Adrenal_Gland
ALCC	ENSG00000114547.9	ROPN1B	1.56	0.01	1.20E-01	0.01	0.08	7.81E-05	18	31	31	4.74E-01	Adrenal_Gland
ALCC	ENSG00000222041.10	CYTOR	-1.56	-0.02	1.20E-01	0.01	0.03	1.92E-02	17	31	31	4.74E-01	Adrenal_Gland
ALCC	ENSG00000038002.8	AGA	1.56	0.01	1.20E-01	0.01	0.26	1.04E-14	10	22	22	4.74E-01	Adrenal_Gland
ALCC	ENSG00000163131.10	CTSS	1.56	0.02	1.20E-01	0.01	0.13	2.08E-07	30	40	40	4.74E-01	Adrenal_Gland
ALCC	ENSG00000245532.7	NEAT1	1.56	0.01	1.20E-01	0.06	0.31	2.63E-17	23	31	31	4.74E-01	Adrenal_Gland
ALCC	ENSG00000272864.1	RP11-17E13.2	1.55	0.01	1.20E-01	0.02	0.35	5.50E-20	4	23	23	4.74E-01	Adrenal_Gland
ALCC	ENSG00000188004.9	C1orf204	1.55	0.09	1.20E-01	0.00	0.11	2.52E-06	4	32	32	4.74E-01	Adrenal_Gland
ALCC	ENSG00000110435.11	PDHX	1.55	0.01	1.21E-01	0.01	0.17	7.42E-09	63	74	74	4.75E-01	Adrenal_Gland
ALCC	ENSG00000145692.14	BHMT	1.55	0.02	1.21E-01	0.01	0.29	4.87E-17	16	59	59	4.75E-01	Adrenal_Gland
ALCC	ENSG00000160323.18	ADAMTS13	-1.55	-0.16	1.21E-01	0.00	0.08	5.00E-05	1	3	3	4.75E-01	Adrenal_Gland
ALCC	ENSG00000169006.6	NTSR2	-1.55	-0.03	1.21E-01	0.00	0.05	1.96E-03	5	20	20	4.76E-01	Adrenal_Gland
ALCC	ENSG00000167711.13	SERPINF2	1.55	0.04	1.21E-01	0.00	0.33	3.87E-19	2	42	42	4.76E-01	Adrenal_Gland
ALCC	ENSG00000183765.20	CHEK2	-1.55	-0.02	1.21E-01	0.01	0.04	6.99E-03	8	8	8	4.76E-01	Adrenal_Gland
ALCC	ENSG00000224848.1	RP11-535M15.1	-1.55	-0.01	1.21E-01	0.03	0.12	6.97E-07	27	39	39	4.76E-01	Adrenal_Gland
ALCC	ENSG00000116885.18	OSCP1	1.55	0.02	1.22E-01	0.01	0.13	4.55E-07	6	7	7	4.77E-01	Adrenal_Gland
ALCC	ENSG00000160124.9	CCDC58	1.55	0.02	1.22E-01	0.01	0.07	3.46E-04	27	33	33	4.78E-01	Adrenal_Gland
ALCC	ENSG00000124275.14	MTRR	-1.54	-0.03	1.22E-01	0.00	0.09	4.62E-05	5	9	9	4.79E-01	Adrenal_Gland
ALCC	ENSG00000187848.12	P2RX2	1.54	0.01	1.23E-01	0.02	0.16	1.64E-08	22	26	26	4.79E-01	Adrenal_Gland
ALCC	ENSG00000198818.9	SFT2D1	-1.54	-0.02	1.23E-01	0.00	0.06	5.14E-04	24	58	58	4.80E-01	Adrenal_Gland
ALCC	ENSG00000131435.12	PDLIM4	-1.54	-0.03	1.23E-01	0.00	0.04	8.22E-03	19	30	30	4.80E-01	Adrenal_Gland
ALCC	ENSG00000100596.6	SPTLC2	-1.54	-0.03	1.23E-01	0.00	0.04	1.02E-02	15	19	19	4.81E-01	Adrenal_Gland
ALCC	ENSG00000205129.8	C4orf47	1.54	0.01	1.24E-01	0.02	0.05	2.48E-03	34	90	90	4.81E-01	Adrenal_Gland
ALCC	ENSG00000167515.10	TRAPPC2L	1.54	0.06	1.24E-01	0.00	0.03	2.08E-02	8	13	13	4.81E-01	Adrenal_Gland
ALCC	ENSG00000283051.1	LINC01668	-1.54	-0.02	1.24E-01	0.01	0.08	1.23E-04	13	29	29	4.81E-01	Adrenal_Gland
ALCC	ENSG00000226067.6	LINC00623	1.54	0.05	1.24E-01	0.00	0.04	4.87E-03	3	13	13	4.81E-01	Adrenal_Gland
ALCC	ENSG00000121454.5	LHX4	-1.54	-0.02	1.24E-01	0.00	0.11	2.39E-06	15	27	27	4.81E-01	Adrenal_Gland
ALCC	ENSG00000167850.3	CD300C	1.54	0.02	1.24E-01	0.01	0.13	2.94E-07	5	6	6	4.81E-01	Adrenal_Gland
ALCC	ENSG00000273765.1	RP11-370I10.11	-1.54	-0.01	1.24E-01	0.02	0.08	6.12E-05	36	47	47	4.81E-01	Adrenal_Gland
ALCC	ENSG00000278238.1	RP11-245D16.4	1.54	0.01	1.24E-01	0.02	0.16	9.64E-09	16	28	28	4.81E-01	Adrenal_Gland
ALCC	ENSG00000084676.15	NCOA1	-1.54	-0.01	1.25E-01	0.01	0.08	5.37E-05	12	26	26	4.81E-01	Adrenal_Gland
ALCC	ENSG00000150672.16	DLG2	-1.54	-0.03	1.25E-01	0.00	0.08	9.95E-05	8	20	20	4.81E-01	Adrenal_Gland
ALCC	ENSG00000171488.14	LRRC8C	-1.54	-0.11	1.25E-01	0.00	0.06	1.14E-03	15	28	28	4.81E-01	Adrenal_Gland
ALCC	ENSG00000066583.11	ISOC1	1.54	0.03	1.25E-01	0.00	0.20	2.71E-11	13	34	34	4.81E-01	Adrenal_Gland
ALCC	ENSG00000151690.14	MFSD6	1.54	0.03	1.25E-01	0.00	0.07	3.57E-04	39	89	89	4.81E-01	Adrenal_Gland
ALCC	ENSG00000164924.17	YWHAZ	1.53	0.03	1.25E-01	0.00	0.16	4.94E-09	9	28	28	4.81E-01	Adrenal_Gland
ALCC	ENSG00000106336.12	FBXO24	-1.53	-0.02	1.26E-01	0.00	0.03	2.47E-02	9	15	15	4.83E-01	Adrenal_Gland
ALCC	ENSG00000184465.15	WDR27	-1.53	-0.01	1.26E-01	0.01	0.31	6.50E-18	21	37	37	4.83E-01	Adrenal_Gland
ALCC	ENSG00000175550.7	DRAP1	-1.53	-0.03	1.26E-01	0.00	0.02	4.61E-02	15	19	19	4.83E-01	Adrenal_Gland
ALCC	ENSG00000188958.9	UTS2B	1.53	0.01	1.26E-01	0.01	0.08	3.82E-05	24	41	41	4.84E-01	Adrenal_Gland
ALCC	ENSG00000214872.8	SMTNL1	-1.53	-0.01	1.26E-01	0.02	0.29	1.91E-16	15	19	19	4.84E-01	Adrenal_Gland
ALCC	ENSG00000130560.8	UBAC1	-1.53	-0.05	1.26E-01	0.00	0.09	2.38E-05	3	29	29	4.84E-01	Adrenal_Gland
ALCC	ENSG00000257259.1	RP11-767I20.1	-1.53	-0.04	1.26E-01	0.00	0.02	3.64E-02	2	4	4	4.84E-01	Adrenal_Gland
ALCC	ENSG00000185274.11	WBSCR17	-1.53	-0.04	1.27E-01	0.00	0.09	4.41E-05	9	43	43	4.84E-01	Adrenal_Gland
ALCC	ENSG00000263603.1	CTD-2349P21.5	1.53	0.02	1.27E-01	0.01	0.04	4.57E-03	17	34	34	4.84E-01	Adrenal_Gland
ALCC	ENSG00000084073.8	ZMPSTE24	-1.53	-0.04	1.27E-01	0.00	0.08	5.91E-05	16	32	32	4.84E-01	Adrenal_Gland
ALCC	ENSG00000157181.15	C1orf27	-1.53	-0.10	1.27E-01	0.00	0.03	1.50E-02	6	12	12	4.85E-01	Adrenal_Gland
ALCC	ENSG00000153774.8	CFDP1	-1.52	-0.02	1.27E-01	0.00	0.12	9.66E-07	3	6	6	4.85E-01	Adrenal_Gland
ALCC	ENSG00000204792.2	LINC01291	-1.52	-0.01	1.27E-01	0.08	0.42	5.16E-27	29	60	60	4.85E-01	Adrenal_Gland
ALCC	ENSG00000171161.12	ZNF672	-1.52	-0.02	1.27E-01	0.00	0.03	2.79E-02	6	8	8	4.85E-01	Adrenal_Gland
ALCC	ENSG00000137770.13	CTDSPL2	1.52	0.11	1.28E-01	0.00	0.03	2.36E-02	2	3	3	4.86E-01	Adrenal_Gland
ALCC	ENSG00000266265.2	KLF14	-1.52	-0.01	1.28E-01	0.02	0.15	5.33E-08	15	18	18	4.86E-01	Adrenal_Gland
ALCC	ENSG00000173557.14	C2orf70	-1.52	-0.03	1.28E-01	0.00	0.04	7.54E-03	10	17	17	4.86E-01	Adrenal_Gland
ALCC	ENSG00000204616.10	TRIM31	1.52	0.04	1.28E-01	0.00	0.02	3.90E-02	3	6	6	4.86E-01	Adrenal_Gland
ALCC	ENSG00000139428.11	MMAB	1.52	0.10	1.28E-01	0.00	0.03	2.80E-02	2	16	16	4.86E-01	Adrenal_Gland
ALCC	ENSG00000169919.16	GUSB	-1.52	-0.02	1.28E-01	0.00	0.05	1.46E-03	18	37	37	4.86E-01	Adrenal_Gland
ALCC	ENSG00000136444.9	RSAD1	-1.52	-0.06	1.29E-01	0.00	0.04	9.29E-03	1	2	2	4.88E-01	Adrenal_Gland
ALCC	ENSG00000167580.7	AQP2	1.52	0.01	1.29E-01	0.01	0.09	2.08E-05	5	7	7	4.88E-01	Adrenal_Gland
ALCC	ENSG00000176148.15	TCP11L1	1.52	0.02	1.29E-01	0.01	0.09	2.54E-05	11	20	20	4.88E-01	Adrenal_Gland
ALCC	ENSG00000232411.1	AC009495.3	-1.52	-0.02	1.29E-01	0.00	0.05	3.00E-03	16	40	40	4.88E-01	Adrenal_Gland
ALCC	ENSG00000092020.10	PPP2R3C	-1.52	-0.01	1.30E-01	0.04	0.28	4.87E-15	20	26	26	4.88E-01	Adrenal_Gland
ALCC	ENSG00000140386.12	SCAPER	1.52	0.01	1.30E-01	0.04	0.54	1.50E-37	22	30	30	4.88E-01	Adrenal_Gland
ALCC	ENSG00000069943.9	PIGB	1.52	0.04	1.30E-01	0.00	0.04	4.92E-03	17	32	32	4.88E-01	Adrenal_Gland
ALCC	ENSG00000173218.14	VANGL1	1.51	0.03	1.30E-01	0.00	0.12	1.73E-06	31	37	37	4.88E-01	Adrenal_Gland
ALCC	ENSG00000137960.5	GIPC2	1.51	0.01	1.30E-01	0.02	0.07	4.11E-04	71	138	138	4.88E-01	Adrenal_Gland
ALCC	ENSG00000154330.12	PGM5	-1.51	-0.03	1.30E-01	0.00	0.04	8.93E-03	8	17	17	4.88E-01	Adrenal_Gland
ALCC	ENSG00000106278.11	PTPRZ1	1.51	0.23	1.30E-01	0.00	0.04	3.83E-03	1	9	9	4.88E-01	Adrenal_Gland
ALCC	ENSG00000115963.13	RND3	1.51	0.03	1.30E-01	0.00	0.04	7.86E-03	4	9	9	4.88E-01	Adrenal_Gland
ALCC	ENSG00000239672.7	NME1	1.51	0.05	1.30E-01	0.00	0.25	2.28E-13	12	27	27	4.89E-01	Adrenal_Gland
ALCC	ENSG00000197713.14	RPE	-1.51	-0.03	1.31E-01	0.00	0.11	4.43E-06	9	15	15	4.89E-01	Adrenal_Gland
ALCC	ENSG00000256250.1	RP11-989F5.1	-1.51	-0.01	1.31E-01	0.01	0.22	7.64E-13	9	19	19	4.89E-01	Adrenal_Gland
ALCC	ENSG00000107779.13	BMPR1A	1.51	0.06	1.31E-01	0.00	0.08	5.55E-05	6	15	15	4.89E-01	Adrenal_Gland
ALCC	ENSG00000157800.17	SLC37A3	-1.51	-0.01	1.31E-01	0.01	0.09	4.97E-05	10	17	17	4.89E-01	Adrenal_Gland
ALCC	ENSG00000176222.8	ZNF404	-1.51	-0.01	1.31E-01	0.01	0.16	1.28E-08	26	33	33	4.89E-01	Adrenal_Gland
ALCC	ENSG00000181215.14	C4orf50	1.51	0.03	1.31E-01	0.00	0.03	1.23E-02	17	42	42	4.89E-01	Adrenal_Gland
ALCC	ENSG00000135502.17	SLC26A10	-1.51	-0.01	1.31E-01	0.01	0.07	2.09E-04	14	20	20	4.89E-01	Adrenal_Gland
ALCC	ENSG00000141568.20	FOXK2	-1.51	-0.13	1.32E-01	0.00	0.06	1.13E-03	3	5	5	4.89E-01	Adrenal_Gland
ALCC	ENSG00000168268.10	NT5DC2	1.51	0.03	1.32E-01	0.00	0.02	4.36E-02	19	25	25	4.89E-01	Adrenal_Gland
ALCC	ENSG00000182013.17	PNMAL1	-1.51	0.00	1.32E-01	0.15	0.64	1.36E-49	12	13	13	4.90E-01	Adrenal_Gland
ALCC	ENSG00000251369.8	ZNF550	1.51	0.13	1.32E-01	0.00	0.06	6.14E-04	7	14	14	4.91E-01	Adrenal_Gland
ALCC	ENSG00000111665.11	CDCA3	-1.51	-0.08	1.32E-01	0.00	0.07	4.17E-04	4	33	33	4.91E-01	Adrenal_Gland
ALCC	ENSG00000267939.1	CTD-2325M2.1	-1.50	-0.02	1.33E-01	0.01	0.03	1.36E-02	3	6	6	4.91E-01	Adrenal_Gland
ALCC	ENSG00000213639.9	PPP1CB	-1.50	-0.02	1.33E-01	0.01	0.12	1.18E-06	19	26	26	4.91E-01	Adrenal_Gland
ALCC	ENSG00000161682.14	FAM171A2	-1.50	-0.02	1.33E-01	0.01	0.02	4.64E-02	19	28	28	4.93E-01	Adrenal_Gland
ALCC	ENSG00000133424.20	LARGE1	-1.50	-0.03	1.33E-01	0.00	0.05	2.82E-03	16	52	52	4.93E-01	Adrenal_Gland
ALCC	ENSG00000060709.14	RIMBP2	-1.50	-0.13	1.34E-01	0.00	0.12	1.28E-06	1	3	3	4.94E-01	Adrenal_Gland
ALCC	ENSG00000188051.6	TMEM221	-1.50	-0.02	1.34E-01	0.00	0.27	1.71E-14	12	19	19	4.94E-01	Adrenal_Gland
ALCC	ENSG00000283992.1	LYNX1	1.50	0.02	1.34E-01	0.01	0.11	5.31E-06	9	13	13	4.95E-01	Adrenal_Gland
ALCC	ENSG00000160991.15	ORAI2	-1.50	-0.06	1.34E-01	0.00	0.14	3.39E-08	13	15	15	4.95E-01	Adrenal_Gland
ALCC	ENSG00000188554.13	NBR1	1.50	0.04	1.35E-01	0.00	0.02	3.55E-02	7	37	37	4.95E-01	Adrenal_Gland
ALCC	ENSG00000138696.10	BMPR1B	1.50	0.01	1.35E-01	0.02	0.09	3.39E-05	16	27	27	4.95E-01	Adrenal_Gland
ALCC	ENSG00000069399.14	BCL3	-1.50	-0.02	1.35E-01	0.00	0.05	1.86E-03	17	48	48	4.95E-01	Adrenal_Gland
ALCC	ENSG00000144031.11	ANKRD53	-1.50	-0.01	1.35E-01	0.03	0.03	1.86E-02	81	158	158	4.95E-01	Adrenal_Gland
ALCC	ENSG00000080166.15	DCT	-1.50	-0.01	1.35E-01	0.03	0.22	3.69E-12	16	30	30	4.95E-01	Adrenal_Gland
ALCC	ENSG00000022556.15	NLRP2	-1.50	-0.04	1.35E-01	0.00	0.08	1.10E-04	2	23	23	4.95E-01	Adrenal_Gland
ALCC	ENSG00000232237.3	ASCL5	1.49	0.03	1.35E-01	0.00	0.28	4.81E-15	4	12	12	4.96E-01	Adrenal_Gland
ALCC	ENSG00000270127.2	RP11-526I2.5	-1.49	0.00	1.36E-01	0.10	0.53	5.08E-36	23	29	29	4.97E-01	Adrenal_Gland
ALCC	ENSG00000137642.12	SORL1	-1.49	-0.02	1.36E-01	0.00	0.08	5.58E-05	16	37	37	4.98E-01	Adrenal_Gland
ALCC	ENSG00000153246.12	PLA2R1	-1.49	-0.08	1.36E-01	0.00	0.03	1.39E-02	16	45	45	4.99E-01	Adrenal_Gland
ALCC	ENSG00000183291.15	SELENOF	1.49	0.02	1.36E-01	0.00	0.02	4.52E-02	15	33	33	4.99E-01	Adrenal_Gland
ALCC	ENSG00000136144.11	RCBTB1	1.49	0.01	1.37E-01	0.00	0.10	1.14E-05	51	54	54	5.00E-01	Adrenal_Gland
ALCC	ENSG00000168014.16	C2CD3	1.49	0.10	1.37E-01	0.00	0.05	1.32E-03	3	7	7	5.00E-01	Adrenal_Gland
ALCC	ENSG00000112701.17	SENP6	1.49	0.04	1.37E-01	0.00	0.03	1.45E-02	7	12	12	5.00E-01	Adrenal_Gland
ALCC	ENSG00000087085.13	ACHE	1.49	0.01	1.37E-01	0.04	0.24	8.90E-13	29	44	44	5.01E-01	Adrenal_Gland
ALCC	ENSG00000117640.17	MTFR1L	1.49	0.01	1.37E-01	0.02	0.27	2.01E-15	20	31	31	5.01E-01	Adrenal_Gland
ALCC	ENSG00000166863.11	TAC3	1.48	0.01	1.38E-01	0.04	0.12	1.72E-06	41	49	49	5.01E-01	Adrenal_Gland
ALCC	ENSG00000213949.8	ITGA1	1.48	0.01	1.38E-01	0.01	0.10	1.41E-05	33	56	56	5.01E-01	Adrenal_Gland
ALCC	ENSG00000198890.7	PRMT6	-1.48	-0.11	1.38E-01	0.00	0.23	2.04E-12	4	23	23	5.01E-01	Adrenal_Gland
ALCC	ENSG00000113593.11	PPWD1	1.48	0.02	1.38E-01	0.01	0.23	8.75E-13	26	58	58	5.02E-01	Adrenal_Gland
ALCC	ENSG00000137312.14	FLOT1	1.48	0.04	1.39E-01	0.00	0.02	3.47E-02	21	46	46	5.02E-01	Adrenal_Gland
ALCC	ENSG00000138074.14	SLC5A6	1.48	0.02	1.39E-01	0.00	0.10	1.62E-05	16	22	22	5.02E-01	Adrenal_Gland
ALCC	ENSG00000137135.17	ARHGEF39	-1.48	-0.02	1.39E-01	0.00	0.11	3.33E-06	16	26	26	5.02E-01	Adrenal_Gland
ALCC	ENSG00000091732.15	ZC3HC1	1.48	0.42	1.39E-01	0.00	0.13	3.43E-07	1	3	3	5.02E-01	Adrenal_Gland
ALCC	ENSG00000283240.1	RP11-239A17.1	-1.48	0.00	1.39E-01	0.11	0.25	7.47E-14	40	64	64	5.02E-01	Adrenal_Gland
ALCC	ENSG00000034971.16	MYOC	1.48	0.02	1.39E-01	0.01	0.03	1.39E-02	5	6	6	5.02E-01	Adrenal_Gland
ALCC	ENSG00000172590.18	MRPL52	-1.48	-0.02	1.39E-01	0.01	0.06	1.14E-03	52	91	91	5.02E-01	Adrenal_Gland
ALCC	ENSG00000183775.10	KCTD16	1.48	0.03	1.39E-01	0.00	0.03	1.18E-02	15	26	26	5.02E-01	Adrenal_Gland
ALCC	ENSG00000100368.13	CSF2RB	1.48	0.02	1.39E-01	0.00	0.04	5.63E-03	26	51	51	5.02E-01	Adrenal_Gland
ALCC	ENSG00000135437.9	RDH5	-1.48	-0.02	1.39E-01	0.00	0.28	2.25E-15	25	35	35	5.02E-01	Adrenal_Gland
ALCC	ENSG00000126773.12	PCNX4	1.48	0.02	1.40E-01	0.01	0.04	5.83E-03	11	15	15	5.02E-01	Adrenal_Gland
ALCC	ENSG00000137709.9	POU2F3	-1.48	0.00	1.40E-01	0.08	0.32	3.28E-18	4	9	9	5.02E-01	Adrenal_Gland
ALCC	ENSG00000275759.1	RP11-131L12.3	-1.48	-0.01	1.40E-01	0.02	0.30	2.26E-17	22	60	60	5.02E-01	Adrenal_Gland
ALCC	ENSG00000187961.13	KLHL17	-1.48	-0.03	1.40E-01	0.00	0.10	7.95E-06	6	21	21	5.02E-01	Adrenal_Gland
ALCC	ENSG00000115364.13	MRPL19	-1.48	-0.04	1.40E-01	0.00	0.36	2.61E-21	14	39	39	5.02E-01	Adrenal_Gland
ALCC	ENSG00000181333.11	HEPHL1	-1.47	-0.01	1.42E-01	0.04	0.44	6.40E-28	29	59	59	5.07E-01	Adrenal_Gland
ALCC	ENSG00000130312.6	MRPL34	1.47	0.01	1.42E-01	0.06	0.46	1.34E-28	16	24	24	5.07E-01	Adrenal_Gland
ALCC	ENSG00000187166.1	H1FNT	1.47	0.01	1.42E-01	0.03	0.14	6.28E-08	18	22	22	5.07E-01	Adrenal_Gland
ALCC	ENSG00000018510.13	AGPS	1.47	0.03	1.42E-01	0.00	0.07	1.14E-04	17	42	42	5.07E-01	Adrenal_Gland
ALCC	ENSG00000178852.15	EFCAB13	1.47	0.01	1.43E-01	0.04	0.42	8.60E-25	23	50	50	5.08E-01	Adrenal_Gland
ALCC	ENSG00000091640.7	SPAG7	1.47	0.05	1.43E-01	0.00	0.31	2.87E-19	1	17	17	5.08E-01	Adrenal_Gland
ALCC	ENSG00000178752.15	ERFE	-1.47	-0.01	1.43E-01	0.01	0.05	1.72E-03	17	36	36	5.08E-01	Adrenal_Gland
ALCC	ENSG00000273203.1	AC006946.16	-1.47	-0.02	1.43E-01	0.01	0.12	1.14E-06	9	20	20	5.08E-01	Adrenal_Gland
ALCC	ENSG00000132199.18	ENOSF1	1.47	0.01	1.43E-01	0.02	0.30	1.19E-16	7	14	14	5.08E-01	Adrenal_Gland
ALCC	ENSG00000162738.5	VANGL2	-1.46	-0.03	1.43E-01	0.00	0.03	1.71E-02	7	12	12	5.08E-01	Adrenal_Gland
ALCC	ENSG00000039537.13	C6	1.46	0.04	1.43E-01	0.00	0.03	1.35E-02	7	34	34	5.08E-01	Adrenal_Gland
ALCC	ENSG00000184619.3	KRBA2	1.46	0.02	1.43E-01	0.00	0.14	7.93E-08	10	20	20	5.08E-01	Adrenal_Gland
ALCC	ENSG00000255621.1	RP11-377D9.3	1.46	0.01	1.43E-01	0.04	0.10	1.29E-05	24	40	40	5.08E-01	Adrenal_Gland
ALCC	ENSG00000275383.1	RP11-615I2.6	1.46	0.01	1.43E-01	0.02	0.04	3.27E-03	17	21	21	5.08E-01	Adrenal_Gland
ALCC	ENSG00000271947.1	RP11-439M11.1	-1.46	-0.01	1.44E-01	0.03	0.19	1.95E-10	16	37	37	5.08E-01	Adrenal_Gland
ALCC	ENSG00000135643.4	KCNMB4	-1.46	-0.03	1.44E-01	0.00	0.53	1.65E-35	23	55	55	5.08E-01	Adrenal_Gland
ALCC	ENSG00000113595.14	TRIM23	1.46	0.06	1.44E-01	0.00	0.03	1.37E-02	19	45	45	5.08E-01	Adrenal_Gland
ALCC	ENSG00000197217.12	ENTPD4	-1.46	-0.03	1.44E-01	0.00	0.04	3.31E-03	15	37	37	5.10E-01	Adrenal_Gland
ALCC	ENSG00000205959.3	RP11-689P11.2	-1.46	-0.01	1.45E-01	0.01	0.19	1.41E-10	13	43	43	5.10E-01	Adrenal_Gland
ALCC	ENSG00000224017.1	LINC01449	1.46	0.02	1.45E-01	0.00	0.11	3.40E-06	16	39	39	5.10E-01	Adrenal_Gland
ALCC	ENSG00000188820.12	FAM26F	1.46	0.01	1.45E-01	0.02	0.15	1.45E-08	5	6	6	5.10E-01	Adrenal_Gland
ALCC	ENSG00000104921.14	FCER2	1.46	0.01	1.45E-01	0.01	0.04	4.24E-03	5	8	8	5.10E-01	Adrenal_Gland
ALCC	ENSG00000144681.10	STAC	-1.46	-0.01	1.45E-01	0.01	0.09	3.13E-05	32	47	47	5.10E-01	Adrenal_Gland
ALCC	ENSG00000085644.13	ZNF213	-1.46	-0.04	1.45E-01	0.00	0.07	1.92E-04	4	13	13	5.10E-01	Adrenal_Gland
ALCC	ENSG00000120471.15	TP53AIP1	-1.46	-0.01	1.45E-01	0.01	0.08	6.04E-05	21	40	40	5.10E-01	Adrenal_Gland
ALCC	ENSG00000006042.11	TMEM98	-1.46	-0.02	1.45E-01	0.00	0.12	4.82E-07	14	22	22	5.10E-01	Adrenal_Gland
ALCC	ENSG00000154162.14	CDH12	-1.46	-0.05	1.46E-01	0.00	0.15	1.68E-08	4	12	12	5.10E-01	Adrenal_Gland
ALCC	ENSG00000165502.6	RPL36AL	-1.46	-0.01	1.46E-01	0.02	0.18	1.01E-09	10	16	16	5.10E-01	Adrenal_Gland
ALCC	ENSG00000273344.1	PAXIP1-AS1	1.46	0.73	1.46E-01	0.00	0.03	2.49E-02	2	11	11	5.10E-01	Adrenal_Gland
ALCC	ENSG00000244165.1	P2RY11	-1.45	-0.03	1.46E-01	0.00	0.18	7.45E-10	4	11	11	5.10E-01	Adrenal_Gland
ALCC	ENSG00000182552.14	RWDD4	-1.45	-0.03	1.46E-01	0.00	0.03	1.07E-02	4	7	7	5.10E-01	Adrenal_Gland
ALCC	ENSG00000165934.12	CPSF2	1.45	0.04	1.46E-01	0.00	0.16	1.21E-08	5	21	21	5.10E-01	Adrenal_Gland
ALCC	ENSG00000104219.12	ZDHHC2	-1.45	-0.04	1.46E-01	0.00	0.05	3.02E-03	5	15	15	5.10E-01	Adrenal_Gland
ALCC	ENSG00000166529.14	ZSCAN21	1.45	0.01	1.46E-01	0.02	0.12	1.71E-06	25	45	45	5.10E-01	Adrenal_Gland
ALCC	ENSG00000084764.10	MAPRE3	-1.45	-0.02	1.46E-01	0.00	0.12	9.06E-07	22	31	31	5.10E-01	Adrenal_Gland
ALCC	ENSG00000198046.11	ZNF667	-1.45	-0.04	1.46E-01	0.00	0.04	7.14E-03	10	31	31	5.10E-01	Adrenal_Gland
ALCC	ENSG00000136436.14	CALCOCO2	1.45	0.12	1.47E-01	0.00	0.04	9.57E-03	7	25	25	5.11E-01	Adrenal_Gland
ALCC	ENSG00000164077.13	MON1A	-1.45	-0.03	1.47E-01	0.00	0.04	1.01E-02	15	46	46	5.11E-01	Adrenal_Gland
ALCC	ENSG00000106853.18	PTGR1	1.45	0.01	1.47E-01	0.01	0.07	2.52E-04	36	58	58	5.11E-01	Adrenal_Gland
ALCC	ENSG00000147592.8	LACTB2	1.45	0.15	1.47E-01	0.00	0.03	1.06E-02	4	6	6	5.11E-01	Adrenal_Gland
ALCC	ENSG00000280798.1	LINC00294	1.45	0.81	1.47E-01	0.00	0.04	5.14E-03	3	14	14	5.11E-01	Adrenal_Gland
ALCC	ENSG00000134779.14	TPGS2	-1.45	-0.02	1.47E-01	0.00	0.11	3.43E-06	36	68	68	5.11E-01	Adrenal_Gland
ALCC	ENSG00000246640.1	RP11-1094H24.4	1.45	0.02	1.48E-01	0.00	0.06	6.93E-04	19	36	36	5.11E-01	Adrenal_Gland
ALCC	ENSG00000154258.16	ABCA9	1.45	0.02	1.48E-01	0.00	0.04	9.70E-03	1	1	1	5.11E-01	Adrenal_Gland
ALCC	ENSG00000157500.10	APPL1	-1.45	-0.03	1.48E-01	0.00	0.03	2.46E-02	10	18	18	5.11E-01	Adrenal_Gland
ALCC	ENSG00000089775.11	ZBTB25	-1.45	-0.03	1.48E-01	0.00	0.03	2.57E-02	11	20	20	5.11E-01	Adrenal_Gland
ALCC	ENSG00000104687.12	GSR	-1.45	-0.02	1.48E-01	0.00	0.15	3.39E-08	10	16	16	5.12E-01	Adrenal_Gland
ALCC	ENSG00000127946.16	HIP1	-1.45	-0.03	1.48E-01	0.00	0.07	1.54E-04	6	17	17	5.12E-01	Adrenal_Gland
ALCC	ENSG00000179935.9	LINC00652	-1.45	-0.02	1.48E-01	0.01	0.15	3.73E-08	18	29	29	5.13E-01	Adrenal_Gland
ALCC	ENSG00000060971.17	ACAA1	-1.44	-0.01	1.49E-01	0.01	0.05	1.78E-03	22	32	32	5.13E-01	Adrenal_Gland
ALCC	ENSG00000128699.13	ORMDL1	-1.44	-0.01	1.49E-01	0.01	0.15	3.46E-08	23	36	36	5.13E-01	Adrenal_Gland
ALCC	ENSG00000204922.4	UQCC3	-1.44	-0.02	1.50E-01	0.01	0.03	2.50E-02	25	46	46	5.15E-01	Adrenal_Gland
ALCC	ENSG00000278740.1	RP11-147L13.14	1.44	0.01	1.50E-01	0.05	0.15	6.62E-09	23	37	37	5.16E-01	Adrenal_Gland
ALCC	ENSG00000163879.10	DNALI1	1.44	0.01	1.50E-01	0.03	0.35	1.19E-19	12	14	14	5.16E-01	Adrenal_Gland
ALCC	ENSG00000197265.8	GTF2E2	-1.44	-0.04	1.50E-01	0.00	0.04	6.29E-03	22	48	48	5.16E-01	Adrenal_Gland
ALCC	ENSG00000274695.1	RP11-21K12.3	-1.44	-0.01	1.50E-01	0.01	0.04	4.46E-03	12	29	29	5.17E-01	Adrenal_Gland
ALCC	ENSG00000054793.13	ATP9A	-1.44	-0.01	1.51E-01	0.02	0.17	2.30E-09	50	109	109	5.17E-01	Adrenal_Gland
ALCC	ENSG00000161533.11	ACOX1	1.43	0.01	1.52E-01	0.01	0.12	1.22E-06	8	8	8	5.20E-01	Adrenal_Gland
ALCC	ENSG00000196159.11	FAT4	1.43	0.13	1.52E-01	0.00	0.07	1.33E-04	4	6	6	5.20E-01	Adrenal_Gland
ALCC	ENSG00000053747.15	LAMA3	1.43	0.02	1.52E-01	0.01	0.14	7.60E-08	13	41	41	5.20E-01	Adrenal_Gland
ALCC	ENSG00000180776.15	ZDHHC20	1.43	0.04	1.52E-01	0.00	0.13	4.86E-07	25	52	52	5.21E-01	Adrenal_Gland
ALCC	ENSG00000274512.5	TBC1D3L	-1.43	-0.07	1.53E-01	0.00	0.30	8.05E-17	2	12	12	5.24E-01	Adrenal_Gland
ALCC	ENSG00000113621.14	TXNDC15	1.43	0.07	1.54E-01	0.00	0.03	1.13E-02	6	15	15	5.25E-01	Adrenal_Gland
ALCC	ENSG00000158161.15	EYA3	1.43	0.02	1.54E-01	0.00	0.07	1.37E-04	9	29	29	5.25E-01	Adrenal_Gland
ALCC	ENSG00000272871.1	RP11-408A13.4	-1.43	-0.01	1.54E-01	0.02	0.07	2.79E-04	37	72	72	5.25E-01	Adrenal_Gland
ALCC	ENSG00000102547.18	CAB39L	1.43	0.03	1.54E-01	0.00	0.03	3.11E-02	8	19	19	5.25E-01	Adrenal_Gland
ALCC	ENSG00000231500.6	RPS18	1.42	0.01	1.54E-01	0.01	0.24	1.25E-13	19	21	21	5.25E-01	Adrenal_Gland
ALCC	ENSG00000027644.4	INSRR	1.42	0.02	1.54E-01	0.00	0.05	2.78E-03	3	6	6	5.25E-01	Adrenal_Gland
ALCC	ENSG00000123901.8	GPR83	-1.42	-0.02	1.54E-01	0.01	0.04	4.17E-03	11	16	16	5.25E-01	Adrenal_Gland
ALCC	ENSG00000275228.1	RP11-370I10.10	1.42	0.01	1.54E-01	0.01	0.06	9.68E-04	6	12	12	5.25E-01	Adrenal_Gland
ALCC	ENSG00000110203.8	FOLR3	-1.42	-0.01	1.55E-01	0.02	0.14	1.21E-07	5	9	9	5.25E-01	Adrenal_Gland
ALCC	ENSG00000173156.6	RHOD	1.42	0.03	1.55E-01	0.00	0.08	5.24E-05	1	7	7	5.25E-01	Adrenal_Gland
ALCC	ENSG00000121904.17	CSMD2	1.42	0.01	1.55E-01	0.02	0.05	1.13E-03	21	45	45	5.25E-01	Adrenal_Gland
ALCC	ENSG00000203734.11	ECT2L	1.42	0.01	1.55E-01	0.01	0.08	5.20E-05	3	5	5	5.26E-01	Adrenal_Gland
ALCC	ENSG00000205084.10	TMEM231	-1.42	-0.01	1.56E-01	0.02	0.08	6.42E-05	18	39	39	5.27E-01	Adrenal_Gland
ALCC	ENSG00000111912.19	NCOA7	-1.42	-0.02	1.56E-01	0.00	0.06	7.35E-04	18	27	27	5.27E-01	Adrenal_Gland
ALCC	ENSG00000267838.2	AC008746.12	1.42	0.02	1.56E-01	0.01	0.20	9.05E-11	23	53	53	5.27E-01	Adrenal_Gland
ALCC	ENSG00000180353.10	HCLS1	-1.42	-0.01	1.56E-01	0.01	0.09	3.77E-05	7	14	14	5.27E-01	Adrenal_Gland
ALCC	ENSG00000101307.15	SIRPB1	-1.42	-0.01	1.57E-01	0.06	0.70	1.32E-58	7	20	20	5.29E-01	Adrenal_Gland
ALCC	ENSG00000164048.13	ZNF589	1.42	0.01	1.57E-01	0.01	0.40	4.78E-24	9	25	25	5.29E-01	Adrenal_Gland
ALCC	ENSG00000158483.15	FAM86C1	-1.42	-0.02	1.57E-01	0.00	0.11	3.59E-06	8	18	18	5.29E-01	Adrenal_Gland
ALCC	ENSG00000221947.7	XKR9	1.42	0.00	1.57E-01	0.21	0.60	3.98E-45	43	49	49	5.29E-01	Adrenal_Gland
ALCC	ENSG00000138381.9	ASNSD1	1.41	0.01	1.57E-01	0.01	0.14	9.87E-08	18	20	20	5.29E-01	Adrenal_Gland
ALCC	ENSG00000101425.12	BPI	1.41	0.01	1.57E-01	0.01	0.17	2.97E-09	6	16	16	5.29E-01	Adrenal_Gland
ALCC	ENSG00000170430.9	MGMT	-1.41	-0.01	1.57E-01	0.01	0.42	3.13E-25	10	18	18	5.29E-01	Adrenal_Gland
ALCC	ENSG00000068697.6	LAPTM4A	-1.41	-0.04	1.58E-01	0.00	0.45	4.31E-28	14	46	46	5.29E-01	Adrenal_Gland
ALCC	ENSG00000215712.10	TMEM242	-1.41	-0.03	1.58E-01	0.00	0.08	4.94E-05	20	30	30	5.29E-01	Adrenal_Gland
ALCC	ENSG00000130811.11	EIF3G	-1.41	-0.02	1.58E-01	0.00	0.02	4.57E-02	23	33	33	5.30E-01	Adrenal_Gland
ALCC	ENSG00000151632.17	AKR1C2	-1.41	-0.01	1.58E-01	0.04	0.29	6.14E-16	43	48	48	5.30E-01	Adrenal_Gland
ALCC	ENSG00000176393.10	RNPEP	-1.41	-0.01	1.58E-01	0.01	0.08	9.63E-05	18	27	27	5.30E-01	Adrenal_Gland
ALCC	ENSG00000155792.9	DEPTOR	1.41	0.01	1.58E-01	0.01	0.06	1.22E-03	43	73	73	5.30E-01	Adrenal_Gland
ALCC	ENSG00000105327.17	BBC3	-1.41	-0.03	1.58E-01	0.00	0.07	2.78E-04	15	31	31	5.30E-01	Adrenal_Gland
ALCC	ENSG00000125505.16	MBOAT7	1.41	0.34	1.59E-01	0.00	0.06	7.25E-04	1	4	4	5.30E-01	Adrenal_Gland
ALCC	ENSG00000162078.11	ZG16B	1.41	0.09	1.59E-01	0.00	0.05	2.15E-03	1	7	7	5.30E-01	Adrenal_Gland
ALCC	ENSG00000258918.1	RP11-219E7.4	-1.41	-0.01	1.60E-01	0.01	0.07	2.71E-04	24	45	45	5.33E-01	Adrenal_Gland
ALCC	ENSG00000089847.12	ANKRD24	-1.41	-0.01	1.60E-01	0.01	0.20	1.03E-10	6	16	16	5.33E-01	Adrenal_Gland
ALCC	ENSG00000197818.11	SLC9A8	-1.40	-0.02	1.61E-01	0.01	0.09	3.11E-05	10	16	16	5.37E-01	Adrenal_Gland
ALCC	ENSG00000104863.11	LIN7B	1.40	0.03	1.61E-01	0.00	0.05	2.30E-03	4	8	8	5.37E-01	Adrenal_Gland
ALCC	ENSG00000153406.13	NMRAL1	-1.40	-0.01	1.61E-01	0.01	0.12	8.87E-07	11	19	19	5.37E-01	Adrenal_Gland
ALCC	ENSG00000213676.10	ATF6B	-1.39	-0.01	1.63E-01	0.05	0.30	8.92E-17	54	56	56	5.41E-01	Adrenal_Gland
ALCC	ENSG00000129204.16	USP6	-1.39	-0.01	1.63E-01	0.04	0.18	2.21E-09	20	66	66	5.41E-01	Adrenal_Gland
ALCC	ENSG00000135775.13	COG2	-1.39	-0.02	1.63E-01	0.00	0.18	1.06E-09	22	52	52	5.41E-01	Adrenal_Gland
ALCC	ENSG00000160678.11	S100A1	-1.39	-0.01	1.63E-01	0.02	0.21	4.65E-11	15	27	27	5.41E-01	Adrenal_Gland
ALCC	ENSG00000131849.11	ZNF132	1.39	0.04	1.63E-01	0.00	0.12	1.85E-06	1	19	19	5.41E-01	Adrenal_Gland
ALCC	ENSG00000163331.11	DAPL1	1.39	0.01	1.64E-01	0.04	0.20	6.15E-11	15	18	18	5.41E-01	Adrenal_Gland
ALCC	ENSG00000139323.13	POC1B	1.39	0.03	1.64E-01	0.00	0.04	8.47E-03	5	25	25	5.41E-01	Adrenal_Gland
ALCC	ENSG00000089154.10	GCN1	1.39	0.05	1.64E-01	0.00	0.03	1.19E-02	21	42	42	5.41E-01	Adrenal_Gland
ALCC	ENSG00000107902.13	LHPP	-1.39	-0.02	1.64E-01	0.00	0.20	9.76E-11	9	21	21	5.41E-01	Adrenal_Gland
ALCC	ENSG00000255121.2	RP11-110I1.12	-1.39	-0.03	1.64E-01	0.00	0.09	2.50E-05	3	4	4	5.41E-01	Adrenal_Gland
ALCC	ENSG00000166405.14	RIC3	-1.39	-0.03	1.64E-01	0.00	0.09	2.46E-05	25	34	34	5.41E-01	Adrenal_Gland
ALCC	ENSG00000161091.12	MFSD12	1.39	0.03	1.64E-01	0.00	0.07	2.87E-04	8	20	20	5.41E-01	Adrenal_Gland
ALCC	ENSG00000196867.7	ZFP28	-1.39	-0.01	1.64E-01	0.01	0.04	4.58E-03	26	50	50	5.41E-01	Adrenal_Gland
ALCC	ENSG00000021488.12	SLC7A9	1.39	0.01	1.64E-01	0.04	0.17	7.67E-10	19	27	27	5.41E-01	Adrenal_Gland
ALCC	ENSG00000107643.15	MAPK8	-1.39	-0.09	1.64E-01	0.00	0.04	4.55E-03	18	35	35	5.41E-01	Adrenal_Gland
ALCC	ENSG00000133048.12	CHI3L1	1.39	0.05	1.64E-01	0.00	0.13	3.03E-07	5	15	15	5.41E-01	Adrenal_Gland
ALCC	ENSG00000136866.13	ZFP37	1.39	0.01	1.65E-01	0.03	0.05	1.49E-03	32	84	84	5.41E-01	Adrenal_Gland
ALCC	ENSG00000182534.13	MXRA7	-1.39	0.00	1.65E-01	0.08	0.35	2.47E-20	45	82	82	5.41E-01	Adrenal_Gland
ALCC	ENSG00000099960.12	SLC7A4	1.39	0.02	1.65E-01	0.00	0.05	1.32E-03	4	6	6	5.41E-01	Adrenal_Gland
ALCC	ENSG00000168528.11	SERINC2	1.39	0.02	1.65E-01	0.01	0.02	2.67E-02	2	5	5	5.41E-01	Adrenal_Gland
ALCC	ENSG00000186567.12	CEACAM19	1.38	0.09	1.66E-01	0.00	0.11	2.98E-06	6	20	20	5.44E-01	Adrenal_Gland
ALCC	ENSG00000117054.13	ACADM	-1.38	-0.01	1.66E-01	0.02	0.26	3.19E-14	27	28	28	5.44E-01	Adrenal_Gland
ALCC	ENSG00000021762.19	OSBPL5	1.38	0.03	1.67E-01	0.00	0.05	3.27E-03	2	6	6	5.44E-01	Adrenal_Gland
ALCC	ENSG00000177432.6	NAP1L5	-1.38	-0.02	1.67E-01	0.00	0.05	2.73E-03	5	23	23	5.44E-01	Adrenal_Gland
ALCC	ENSG00000164307.12	ERAP1	1.38	0.01	1.67E-01	0.06	0.41	1.63E-24	25	35	35	5.44E-01	Adrenal_Gland
ALCC	ENSG00000175084.11	DES	1.38	0.01	1.67E-01	0.01	0.08	1.50E-04	11	18	18	5.44E-01	Adrenal_Gland
ALCC	ENSG00000104093.13	DMXL2	1.38	0.06	1.67E-01	0.00	0.03	1.80E-02	1	7	7	5.44E-01	Adrenal_Gland
ALCC	ENSG00000166446.14	CDYL2	1.38	0.03	1.67E-01	0.00	0.08	7.81E-05	3	7	7	5.44E-01	Adrenal_Gland
ALCC	ENSG00000198556.13	ZNF789	-1.38	-0.02	1.67E-01	0.00	0.02	4.67E-02	10	14	14	5.44E-01	Adrenal_Gland
ALCC	ENSG00000103037.11	SETD6	1.38	0.02	1.67E-01	0.01	0.10	5.75E-06	19	37	37	5.44E-01	Adrenal_Gland
ALCC	ENSG00000164334.15	FAM170A	-1.38	0.00	1.67E-01	0.09	0.26	5.71E-14	36	51	51	5.45E-01	Adrenal_Gland
ALCC	ENSG00000034239.10	EFCAB1	-1.38	-0.08	1.68E-01	0.00	0.52	7.77E-35	4	20	20	5.45E-01	Adrenal_Gland
ALCC	ENSG00000011143.16	MKS1	1.38	0.05	1.68E-01	0.00	0.09	2.04E-05	7	21	21	5.46E-01	Adrenal_Gland
ALCC	ENSG00000107438.8	PDLIM1	-1.38	-0.02	1.69E-01	0.01	0.05	2.96E-03	15	21	21	5.48E-01	Adrenal_Gland
ALCC	ENSG00000185904.11	LINC00839	1.37	0.03	1.69E-01	0.00	0.21	3.09E-11	18	45	45	5.49E-01	Adrenal_Gland
ALCC	ENSG00000250312.6	ZNF718	-1.37	-0.15	1.69E-01	0.00	0.64	1.61E-49	3	19	19	5.49E-01	Adrenal_Gland
ALCC	ENSG00000275636.1	RP11-521C20.5	-1.37	-0.03	1.70E-01	0.00	0.09	2.40E-05	10	30	30	5.51E-01	Adrenal_Gland
ALCC	ENSG00000181016.9	LSMEM1	-1.37	-0.02	1.70E-01	0.00	0.06	6.11E-04	4	4	4	5.52E-01	Adrenal_Gland
ALCC	ENSG00000127580.15	WDR24	1.37	0.02	1.70E-01	0.00	0.03	2.14E-02	29	45	45	5.52E-01	Adrenal_Gland
ALCC	ENSG00000189350.12	TOGARAM2	-1.37	-0.01	1.71E-01	0.05	0.31	1.59E-18	12	17	17	5.52E-01	Adrenal_Gland
ALCC	ENSG00000173237.4	C11orf86	-1.37	-0.08	1.71E-01	0.00	0.03	1.79E-02	3	10	10	5.52E-01	Adrenal_Gland
ALCC	ENSG00000075399.13	VPS9D1	-1.37	-0.06	1.71E-01	0.00	0.03	1.94E-02	9	18	18	5.52E-01	Adrenal_Gland
ALCC	ENSG00000170144.20	HNRNPA3	-1.37	-0.03	1.71E-01	0.00	0.02	4.16E-02	9	12	12	5.52E-01	Adrenal_Gland
ALCC	ENSG00000095015.5	MAP3K1	1.37	0.03	1.72E-01	0.00	0.09	3.66E-05	10	20	20	5.53E-01	Adrenal_Gland
ALCC	ENSG00000136247.14	ZDHHC4	-1.37	-0.44	1.72E-01	0.00	0.06	6.81E-04	1	2	2	5.53E-01	Adrenal_Gland
ALCC	ENSG00000123892.11	RAB38	-1.37	-0.03	1.72E-01	0.00	0.03	1.68E-02	15	43	43	5.53E-01	Adrenal_Gland
ALCC	ENSG00000115183.14	TANC1	-1.37	-0.03	1.72E-01	0.00	0.03	2.70E-02	21	30	30	5.53E-01	Adrenal_Gland
ALCC	ENSG00000273674.4	CTD-2378E12.1	1.36	0.01	1.72E-01	0.01	0.07	1.91E-04	3	9	9	5.53E-01	Adrenal_Gland
ALCC	ENSG00000138658.15	ZGRF1	-1.36	-0.01	1.73E-01	0.01	0.14	1.51E-07	13	27	27	5.53E-01	Adrenal_Gland
ALCC	ENSG00000242259.8	C22orf39	1.36	0.02	1.73E-01	0.01	0.04	7.24E-03	20	58	58	5.53E-01	Adrenal_Gland
ALCC	ENSG00000011590.13	ZBTB32	-1.36	-0.02	1.73E-01	0.00	0.10	4.12E-06	9	15	15	5.53E-01	Adrenal_Gland
ALCC	ENSG00000112303.13	VNN2	-1.36	-0.01	1.73E-01	0.01	0.21	3.27E-11	36	69	69	5.53E-01	Adrenal_Gland
ALCC	ENSG00000122375.11	OPN4	-1.36	-0.01	1.73E-01	0.02	0.14	4.58E-08	9	12	12	5.53E-01	Adrenal_Gland
ALCC	ENSG00000146700.8	SSC4D	1.36	0.02	1.73E-01	0.01	0.03	2.40E-02	4	7	7	5.53E-01	Adrenal_Gland
ALCC	ENSG00000229178.1	AC069513.4	1.36	0.02	1.73E-01	0.00	0.11	1.62E-06	1	5	5	5.53E-01	Adrenal_Gland
ALCC	ENSG00000150054.18	MPP7	1.36	0.01	1.73E-01	0.03	0.24	4.90E-13	17	20	20	5.53E-01	Adrenal_Gland
ALCC	ENSG00000173327.7	MAP3K11	-1.36	-0.03	1.73E-01	0.00	0.03	1.88E-02	8	12	12	5.53E-01	Adrenal_Gland
ALCC	ENSG00000130717.12	UCK1	1.36	0.01	1.73E-01	0.01	0.14	1.23E-07	42	56	56	5.53E-01	Adrenal_Gland
ALCC	ENSG00000173905.8	GOLIM4	-1.36	-0.02	1.73E-01	0.00	0.06	1.17E-03	9	14	14	5.53E-01	Adrenal_Gland
ALCC	ENSG00000152256.13	PDK1	-1.36	-0.01	1.74E-01	0.01	0.03	2.15E-02	39	64	64	5.54E-01	Adrenal_Gland
ALCC	ENSG00000128604.19	IRF5	1.36	0.01	1.74E-01	0.02	0.20	9.48E-11	13	15	15	5.54E-01	Adrenal_Gland
ALCC	ENSG00000215440.11	NPEPL1	1.36	0.02	1.74E-01	0.00	0.05	1.29E-03	7	22	22	5.54E-01	Adrenal_Gland
ALCC	ENSG00000175857.8	GAPT	-1.36	-0.27	1.75E-01	0.00	0.06	4.63E-04	6	17	17	5.55E-01	Adrenal_Gland
ALCC	ENSG00000164045.11	CDC25A	1.36	0.01	1.75E-01	0.01	0.12	1.04E-06	12	21	21	5.55E-01	Adrenal_Gland
ALCC	ENSG00000120875.8	DUSP4	-1.36	-0.05	1.75E-01	0.00	0.03	2.37E-02	12	21	21	5.55E-01	Adrenal_Gland
ALCC	ENSG00000196981.3	WDR5B	1.36	0.01	1.75E-01	0.02	0.20	1.38E-10	14	23	23	5.55E-01	Adrenal_Gland
ALCC	ENSG00000107611.14	CUBN	1.36	0.01	1.75E-01	0.01	0.20	1.48E-10	7	9	9	5.56E-01	Adrenal_Gland
ALCC	ENSG00000204740.10	MALRD1	1.35	0.01	1.75E-01	0.01	0.17	2.97E-09	113	140	140	5.57E-01	Adrenal_Gland
ALCC	ENSG00000151718.15	WWC2	-1.35	-0.01	1.76E-01	0.01	0.19	3.20E-10	52	113	113	5.57E-01	Adrenal_Gland
ALCC	ENSG00000184635.14	ZNF93	-1.35	-0.01	1.76E-01	0.03	0.09	2.73E-05	24	37	37	5.58E-01	Adrenal_Gland
ALCC	ENSG00000267289.1	CTD-2623N2.11	-1.35	-0.02	1.76E-01	0.00	0.02	4.67E-02	8	18	18	5.58E-01	Adrenal_Gland
ALCC	ENSG00000107562.16	CXCL12	1.35	0.01	1.76E-01	0.01	0.02	3.93E-02	32	65	65	5.58E-01	Adrenal_Gland
ALCC	ENSG00000152348.15	ATG10	-1.35	-0.01	1.76E-01	0.04	0.41	1.39E-24	25	41	41	5.58E-01	Adrenal_Gland
ALCC	ENSG00000099785.10	2-Mar	1.35	0.01	1.77E-01	0.01	0.29	3.46E-16	5	17	17	5.58E-01	Adrenal_Gland
ALCC	ENSG00000132763.14	MMACHC	-1.35	-0.03	1.77E-01	0.00	0.05	1.60E-03	8	9	9	5.59E-01	Adrenal_Gland
ALCC	ENSG00000263105.1	RP11-95P2.3	-1.35	-0.01	1.78E-01	0.03	0.12	6.78E-07	26	57	57	5.60E-01	Adrenal_Gland
ALCC	ENSG00000103148.15	NPRL3	-1.35	-0.01	1.78E-01	0.02	0.37	1.42E-21	32	60	60	5.61E-01	Adrenal_Gland
ALCC	ENSG00000188000.3	OR7D2	-1.35	-0.01	1.78E-01	0.03	0.17	3.92E-09	2	9	9	5.62E-01	Adrenal_Gland
ALCC	ENSG00000089351.14	GRAMD1A	1.34	0.04	1.79E-01	0.00	0.05	1.77E-03	6	20	20	5.62E-01	Adrenal_Gland
ALCC	ENSG00000171475.13	WIPF2	1.34	0.07	1.79E-01	0.00	0.04	6.81E-03	7	14	14	5.62E-01	Adrenal_Gland
ALCC	ENSG00000075188.8	NUP37	1.34	0.03	1.79E-01	0.00	0.10	1.51E-05	8	18	18	5.62E-01	Adrenal_Gland
ALCC	ENSG00000163703.17	CRELD1	1.34	0.03	1.79E-01	0.00	0.13	4.21E-07	27	68	68	5.63E-01	Adrenal_Gland
ALCC	ENSG00000111639.7	MRPL51	-1.34	-0.09	1.80E-01	0.00	0.12	1.08E-06	4	14	14	5.65E-01	Adrenal_Gland
ALCC	ENSG00000126262.4	FFAR2	1.34	0.01	1.80E-01	0.02	0.02	3.80E-02	39	59	59	5.65E-01	Adrenal_Gland
ALCC	ENSG00000129219.13	PLD2	-1.34	-0.06	1.80E-01	0.00	0.02	2.83E-02	3	10	10	5.65E-01	Adrenal_Gland
ALCC	ENSG00000141577.13	CEP131	-1.34	-0.02	1.81E-01	0.00	0.09	3.19E-05	18	59	59	5.65E-01	Adrenal_Gland
ALCC	ENSG00000010361.13	FUZ	1.34	0.02	1.81E-01	0.00	0.03	2.16E-02	24	52	52	5.65E-01	Adrenal_Gland
ALCC	ENSG00000128564.6	VGF	-1.34	-0.30	1.81E-01	0.00	0.08	7.78E-05	1	10	10	5.65E-01	Adrenal_Gland
ALCC	ENSG00000152778.8	IFIT5	1.34	0.02	1.81E-01	0.01	0.23	1.36E-12	22	36	36	5.65E-01	Adrenal_Gland
ALCC	ENSG00000203326.11	ZNF525	-1.34	-0.02	1.81E-01	0.00	0.04	5.66E-03	10	31	31	5.65E-01	Adrenal_Gland
ALCC	ENSG00000144043.11	TEX261	-1.34	-0.02	1.81E-01	0.00	0.13	6.79E-07	6	16	16	5.65E-01	Adrenal_Gland
ALCC	ENSG00000092969.11	TGFB2	1.34	0.01	1.81E-01	0.02	0.02	3.28E-02	21	50	50	5.65E-01	Adrenal_Gland
ALCC	ENSG00000115687.13	PASK	1.34	0.02	1.81E-01	0.01	0.15	3.43E-08	6	28	28	5.65E-01	Adrenal_Gland
ALCC	ENSG00000262814.7	MRPL12	1.34	0.02	1.81E-01	0.00	0.04	4.71E-03	37	83	83	5.65E-01	Adrenal_Gland
ALCC	ENSG00000108515.17	ENO3	-1.33	-3.19	1.82E-01	0.00	0.03	1.83E-02	1	15	15	5.68E-01	Adrenal_Gland
ALCC	ENSG00000136573.12	BLK	-1.33	-0.02	1.83E-01	0.00	0.15	4.73E-08	4	17	17	5.69E-01	Adrenal_Gland
ALCC	ENSG00000243566.6	UPK3B	1.33	0.00	1.83E-01	0.14	0.37	2.51E-21	26	33	33	5.69E-01	Adrenal_Gland
ALCC	ENSG00000163347.5	CLDN1	1.33	0.01	1.83E-01	0.01	0.22	5.45E-12	9	17	17	5.69E-01	Adrenal_Gland
ALCC	ENSG00000198039.11	ZNF273	1.33	0.01	1.83E-01	0.03	0.07	1.24E-04	32	40	40	5.69E-01	Adrenal_Gland
ALCC	ENSG00000177409.11	SAMD9L	1.33	0.01	1.83E-01	0.03	0.19	3.51E-10	13	22	22	5.69E-01	Adrenal_Gland
ALCC	ENSG00000187398.11	LUZP2	1.33	0.02	1.84E-01	0.00	0.05	3.41E-03	40	87	87	5.69E-01	Adrenal_Gland
ALCC	ENSG00000166855.9	CLPX	-1.33	-0.20	1.84E-01	0.00	0.04	6.66E-03	5	28	28	5.69E-01	Adrenal_Gland
ALCC	ENSG00000140323.5	DISP2	-1.33	-0.01	1.84E-01	0.02	0.26	4.23E-14	28	46	46	5.69E-01	Adrenal_Gland
ALCC	ENSG00000181444.12	ZNF467	1.33	0.14	1.84E-01	0.00	0.06	4.57E-04	4	7	7	5.69E-01	Adrenal_Gland
ALCC	ENSG00000100075.9	SLC25A1	1.33	0.01	1.85E-01	0.01	0.05	1.65E-03	11	26	26	5.71E-01	Adrenal_Gland
ALCC	ENSG00000189171.14	S100A13	1.32	0.01	1.85E-01	0.01	0.23	1.08E-12	40	61	61	5.73E-01	Adrenal_Gland
ALCC	ENSG00000166889.13	PATL1	1.32	0.09	1.86E-01	0.00	0.02	2.94E-02	3	7	7	5.73E-01	Adrenal_Gland
ALCC	ENSG00000075975.15	MKRN2	1.32	0.01	1.86E-01	0.02	0.09	2.38E-05	35	47	47	5.74E-01	Adrenal_Gland
ALCC	ENSG00000101558.13	VAPA	-1.32	-0.01	1.86E-01	0.02	0.08	3.81E-05	65	162	162	5.74E-01	Adrenal_Gland
ALCC	ENSG00000150316.11	CWC15	-1.32	-0.04	1.86E-01	0.00	0.07	2.81E-04	5	10	10	5.74E-01	Adrenal_Gland
ALCC	ENSG00000254615.2	RP11-395G23.3	1.32	0.03	1.87E-01	0.00	0.09	2.05E-05	9	16	16	5.75E-01	Adrenal_Gland
ALCC	ENSG00000005801.16	ZNF195	-1.32	-0.09	1.87E-01	0.00	0.20	1.11E-10	2	18	18	5.75E-01	Adrenal_Gland
ALCC	ENSG00000144596.12	GRIP2	1.32	0.03	1.87E-01	0.00	0.09	3.22E-05	3	6	6	5.76E-01	Adrenal_Gland
ALCC	ENSG00000119147.9	C2orf40	-1.32	-0.01	1.87E-01	0.02	0.10	8.83E-06	66	124	124	5.76E-01	Adrenal_Gland
ALCC	ENSG00000130270.16	ATP8B3	-1.32	-0.01	1.87E-01	0.02	0.19	7.11E-11	5	13	13	5.76E-01	Adrenal_Gland
ALCC	ENSG00000232956.8	SNHG15	1.32	0.03	1.88E-01	0.00	0.03	1.52E-02	9	19	19	5.76E-01	Adrenal_Gland
ALCC	ENSG00000281920.1	RP11-418H16.1	1.32	0.01	1.88E-01	0.02	0.08	7.36E-05	19	26	26	5.76E-01	Adrenal_Gland
ALCC	ENSG00000198105.13	ZNF248	-1.32	-0.03	1.88E-01	0.00	0.04	7.53E-03	10	41	41	5.76E-01	Adrenal_Gland
ALCC	ENSG00000140025.15	EFCAB11	-1.32	-0.10	1.88E-01	0.00	0.07	2.04E-04	11	18	18	5.76E-01	Adrenal_Gland
ALCC	ENSG00000168778.11	TCTN2	-1.32	-0.01	1.88E-01	0.03	0.35	4.84E-21	43	75	75	5.76E-01	Adrenal_Gland
ALCC	ENSG00000124593.15	RP11-298J23.10	-1.32	-0.07	1.88E-01	0.00	0.10	1.16E-05	6	12	12	5.76E-01	Adrenal_Gland
ALCC	ENSG00000157578.13	LCA5L	1.32	0.00	1.88E-01	0.05	0.37	9.32E-22	15	20	20	5.76E-01	Adrenal_Gland
ALCC	ENSG00000114473.13	IQCG	-1.31	-0.01	1.89E-01	0.01	0.32	1.33E-18	9	17	17	5.76E-01	Adrenal_Gland
ALCC	ENSG00000197635.9	DPP4	1.31	0.03	1.89E-01	0.00	0.25	1.09E-13	29	48	48	5.76E-01	Adrenal_Gland
ALCC	ENSG00000131730.15	CKMT2	-1.31	-0.01	1.89E-01	0.02	0.08	6.15E-05	49	99	99	5.77E-01	Adrenal_Gland
ALCC	ENSG00000066185.12	ZMYND12	1.31	0.01	1.89E-01	0.01	0.14	8.27E-08	58	63	63	5.77E-01	Adrenal_Gland
ALCC	ENSG00000104147.8	OIP5	-1.31	-0.02	1.89E-01	0.01	0.06	7.33E-04	61	96	96	5.77E-01	Adrenal_Gland
ALCC	ENSG00000198848.12	CES1	1.31	0.01	1.90E-01	0.04	0.25	1.02E-13	15	30	30	5.77E-01	Adrenal_Gland
ALCC	ENSG00000147459.17	DOCK5	-1.31	-0.01	1.90E-01	0.02	0.16	1.15E-08	12	30	30	5.78E-01	Adrenal_Gland
ALCC	ENSG00000157827.19	FMNL2	-1.31	-0.02	1.90E-01	0.00	0.11	2.49E-06	10	32	32	5.78E-01	Adrenal_Gland
ALCC	ENSG00000106780.8	MEGF9	-1.31	-0.04	1.90E-01	0.00	0.11	3.99E-06	27	44	44	5.78E-01	Adrenal_Gland
ALCC	ENSG00000164142.15	FAM160A1	1.31	0.02	1.91E-01	0.00	0.11	2.12E-06	33	43	43	5.78E-01	Adrenal_Gland
ALCC	ENSG00000130518.16	KIAA1683	-1.31	-0.01	1.91E-01	0.02	0.11	1.79E-06	12	23	23	5.78E-01	Adrenal_Gland
ALCC	ENSG00000132906.17	CASP9	-1.31	-0.02	1.91E-01	0.00	0.17	2.91E-09	26	32	32	5.78E-01	Adrenal_Gland
ALCC	ENSG00000128833.12	MYO5C	1.31	0.01	1.91E-01	0.02	0.13	9.37E-08	4	5	5	5.78E-01	Adrenal_Gland
ALCC	ENSG00000171495.16	MROH2B	1.31	0.02	1.91E-01	0.00	0.30	1.45E-16	3	9	9	5.78E-01	Adrenal_Gland
ALCC	ENSG00000117593.9	DARS2	1.31	0.16	1.91E-01	0.00	0.02	4.71E-02	3	14	14	5.79E-01	Adrenal_Gland
ALCC	ENSG00000100350.14	FOXRED2	-1.31	-0.01	1.91E-01	0.04	0.31	1.60E-17	17	22	22	5.79E-01	Adrenal_Gland
ALCC	ENSG00000056558.10	TRAF1	-1.31	-0.01	1.92E-01	0.02	0.15	5.43E-08	33	47	47	5.79E-01	Adrenal_Gland
ALCC	ENSG00000183476.12	SH2D7	1.30	0.01	1.92E-01	0.01	0.08	4.59E-05	16	26	26	5.79E-01	Adrenal_Gland
ALCC	ENSG00000132837.14	DMGDH	1.30	0.07	1.92E-01	0.00	0.08	7.99E-05	4	18	18	5.79E-01	Adrenal_Gland
ALCC	ENSG00000162543.5	UBXN10	-1.30	-0.01	1.92E-01	0.01	0.13	2.39E-07	14	22	22	5.79E-01	Adrenal_Gland
ALCC	ENSG00000013810.18	TACC3	-1.30	-0.01	1.92E-01	0.01	0.17	1.62E-09	14	19	19	5.79E-01	Adrenal_Gland
ALCC	ENSG00000119242.8	CCDC92	1.30	0.01	1.92E-01	0.01	0.19	2.81E-10	17	54	54	5.79E-01	Adrenal_Gland
ALCC	ENSG00000175106.16	TVP23C	-1.30	-0.02	1.93E-01	0.01	0.09	2.53E-05	18	57	57	5.79E-01	Adrenal_Gland
ALCC	ENSG00000125520.13	SLC2A4RG	1.30	0.10	1.93E-01	0.00	0.03	1.38E-02	4	17	17	5.79E-01	Adrenal_Gland
ALCC	ENSG00000105185.11	PDCD5	-1.30	-0.03	1.93E-01	0.00	0.05	2.73E-03	11	24	24	5.79E-01	Adrenal_Gland
ALCC	ENSG00000005981.12	ASB4	1.30	0.01	1.93E-01	0.01	0.05	2.29E-03	22	34	34	5.79E-01	Adrenal_Gland
ALCC	ENSG00000120306.9	CYSTM1	1.30	0.04	1.93E-01	0.00	0.03	2.59E-02	27	39	39	5.79E-01	Adrenal_Gland
ALCC	ENSG00000271344.1	RP11-274B21.9	-1.30	-0.01	1.93E-01	0.02	0.19	2.33E-10	41	48	48	5.79E-01	Adrenal_Gland
ALCC	ENSG00000138095.18	LRPPRC	-1.30	-0.02	1.94E-01	0.00	0.15	2.25E-08	14	28	28	5.81E-01	Adrenal_Gland
ALCC	ENSG00000136811.16	ODF2	-1.30	-0.02	1.94E-01	0.00	0.03	1.51E-02	7	13	13	5.81E-01	Adrenal_Gland
ALCC	ENSG00000100744.14	GSKIP	-1.30	-0.01	1.94E-01	0.01	0.32	7.66E-18	6	13	13	5.81E-01	Adrenal_Gland
ALCC	ENSG00000177710.5	SLC35G5	-1.30	-0.01	1.95E-01	0.01	0.02	4.36E-02	10	25	25	5.82E-01	Adrenal_Gland
ALCC	ENSG00000166401.14	SERPINB8	-1.30	-0.01	1.95E-01	0.01	0.14	9.13E-08	33	55	55	5.82E-01	Adrenal_Gland
ALCC	ENSG00000260911.2	RP11-196G11.2	-1.30	-0.01	1.95E-01	0.01	0.10	4.94E-06	17	21	21	5.82E-01	Adrenal_Gland
ALCC	ENSG00000144810.15	COL8A1	-1.30	-0.02	1.95E-01	0.00	0.08	8.00E-05	28	45	45	5.82E-01	Adrenal_Gland
ALCC	ENSG00000008516.16	MMP25	-1.30	-0.02	1.95E-01	0.01	0.03	1.66E-02	4	6	6	5.82E-01	Adrenal_Gland
ALCC	ENSG00000100504.16	PYGL	1.29	0.01	1.95E-01	0.01	0.08	9.64E-05	17	29	29	5.82E-01	Adrenal_Gland
ALCC	ENSG00000089356.18	FXYD3	1.29	0.01	1.96E-01	0.02	0.03	2.89E-02	23	33	33	5.82E-01	Adrenal_Gland
ALCC	ENSG00000186153.16	WWOX	1.29	0.02	1.96E-01	0.00	0.06	1.22E-03	25	44	44	5.82E-01	Adrenal_Gland
ALCC	ENSG00000174950.10	CD164L2	1.29	0.01	1.96E-01	0.01	0.18	1.58E-10	17	46	46	5.82E-01	Adrenal_Gland
ALCC	ENSG00000100300.17	TSPO	1.29	0.03	1.96E-01	0.00	0.29	2.23E-16	3	11	11	5.82E-01	Adrenal_Gland
ALCC	ENSG00000118482.11	PHF3	-1.29	-0.04	1.96E-01	0.00	0.04	5.67E-03	7	16	16	5.82E-01	Adrenal_Gland
ALCC	ENSG00000138829.11	FBN2	-1.29	0.00	1.96E-01	0.10	0.49	1.46E-31	44	60	60	5.82E-01	Adrenal_Gland
ALCC	ENSG00000166825.13	ANPEP	-1.29	-0.01	1.97E-01	0.03	0.15	1.92E-08	14	16	16	5.82E-01	Adrenal_Gland
ALCC	ENSG00000134817.10	APLNR	1.29	0.01	1.97E-01	0.01	0.09	1.29E-05	11	33	33	5.82E-01	Adrenal_Gland
ALCC	ENSG00000159267.14	HLCS	1.29	0.03	1.97E-01	0.00	0.11	2.38E-06	24	35	35	5.82E-01	Adrenal_Gland
ALCC	ENSG00000271590.1	RP11-181E10.3	-1.29	-0.06	1.97E-01	0.00	0.12	9.21E-07	1	2	2	5.82E-01	Adrenal_Gland
ALCC	ENSG00000108187.15	PBLD	-1.29	-0.01	1.97E-01	0.02	0.19	2.80E-11	27	32	32	5.82E-01	Adrenal_Gland
ALCC	ENSG00000165443.11	PHYHIPL	-1.29	-0.14	1.97E-01	0.00	0.15	2.21E-08	1	17	17	5.82E-01	Adrenal_Gland
ALCC	ENSG00000130479.10	MAP1S	1.29	0.01	1.97E-01	0.01	0.08	8.23E-05	11	15	15	5.82E-01	Adrenal_Gland
ALCC	ENSG00000198729.4	PPP1R14C	1.29	0.01	1.97E-01	0.01	0.04	3.34E-03	35	59	59	5.82E-01	Adrenal_Gland
ALCC	ENSG00000134962.6	KLB	1.29	0.00	1.98E-01	0.07	0.06	1.09E-03	54	95	95	5.82E-01	Adrenal_Gland
ALCC	ENSG00000030110.12	BAK1	-1.29	-0.01	1.98E-01	0.01	0.33	2.39E-18	37	58	58	5.82E-01	Adrenal_Gland
ALCC	ENSG00000181350.11	LRRC75A	1.29	0.02	1.98E-01	0.00	0.15	8.48E-09	25	34	34	5.82E-01	Adrenal_Gland
ALCC	ENSG00000196535.15	MYO18A	1.29	0.01	1.98E-01	0.01	0.14	8.05E-08	13	56	56	5.82E-01	Adrenal_Gland
ALCC	ENSG00000249096.6	RP11-290F5.1	-1.29	-6.03	1.98E-01	0.00	0.03	2.26E-02	2	8	8	5.82E-01	Adrenal_Gland
ALCC	ENSG00000167555.13	ZNF528	1.29	0.03	1.98E-01	0.00	0.17	2.66E-09	4	13	13	5.82E-01	Adrenal_Gland
ALCC	ENSG00000126602.10	TRAP1	1.29	0.04	1.98E-01	0.00	0.15	8.08E-08	1	3	3	5.82E-01	Adrenal_Gland
ALCC	ENSG00000270178.1	RP11-494H4.3	-1.29	-0.01	1.98E-01	0.01	0.02	3.79E-02	46	67	67	5.82E-01	Adrenal_Gland
ALCC	ENSG00000230387.2	RP4-737E23.2	1.29	0.02	1.98E-01	0.00	0.25	5.41E-14	14	33	33	5.82E-01	Adrenal_Gland
ALCC	ENSG00000152689.17	RASGRP3	1.29	0.02	1.98E-01	0.00	0.02	4.99E-02	18	26	26	5.82E-01	Adrenal_Gland
ALCC	ENSG00000228022.5	HCG20	1.29	0.00	1.98E-01	0.06	0.16	1.97E-08	24	26	26	5.82E-01	Adrenal_Gland
ALCC	ENSG00000161265.14	U2AF1L4	-1.29	0.00	1.98E-01	0.09	0.56	2.93E-39	15	26	26	5.82E-01	Adrenal_Gland
ALCC	ENSG00000135686.12	KLHL36	-1.29	-0.02	1.99E-01	0.00	0.05	3.44E-03	4	10	10	5.82E-01	Adrenal_Gland
ALCC	ENSG00000186716.20	BCR	-1.28	-0.01	1.99E-01	0.04	0.32	1.26E-18	10	16	16	5.83E-01	Adrenal_Gland
ALCC	ENSG00000225434.2	LINC01504	1.28	0.09	1.99E-01	0.00	0.50	2.69E-32	1	11	11	5.83E-01	Adrenal_Gland
ALCC	ENSG00000077348.8	EXOSC5	1.28	0.03	1.99E-01	0.00	0.10	1.44E-05	5	11	11	5.83E-01	Adrenal_Gland
ALCC	ENSG00000130957.4	FBP2	-1.28	-0.01	1.99E-01	0.02	0.14	8.02E-08	4	6	6	5.83E-01	Adrenal_Gland
ALCC	ENSG00000273824.1	RP11-81H14.1	1.28	0.01	1.99E-01	0.01	0.17	2.43E-09	15	39	39	5.83E-01	Adrenal_Gland
ALCC	ENSG00000101310.14	SEC23B	1.28	0.02	2.00E-01	0.00	0.07	2.01E-04	16	20	20	5.83E-01	Adrenal_Gland
ALCC	ENSG00000149115.13	TNKS1BP1	1.28	0.03	2.00E-01	0.00	0.06	4.81E-04	19	43	43	5.84E-01	Adrenal_Gland
ALCC	ENSG00000120322.3	PCDHB8	1.28	0.00	2.00E-01	0.08	0.35	1.14E-19	30	39	39	5.84E-01	Adrenal_Gland
ALCC	ENSG00000107249.21	GLIS3	1.28	0.01	2.01E-01	0.03	0.26	4.70E-14	7	21	21	5.86E-01	Adrenal_Gland
ALCC	ENSG00000167272.10	POP5	-1.28	-0.01	2.01E-01	0.01	0.18	2.31E-10	18	45	45	5.86E-01	Adrenal_Gland
ALCC	ENSG00000163785.12	RYK	-1.28	-0.15	2.01E-01	0.00	0.07	3.28E-04	2	27	27	5.86E-01	Adrenal_Gland
ALCC	ENSG00000227888.4	FAM66A	1.28	0.02	2.01E-01	0.00	0.08	1.38E-04	5	13	13	5.86E-01	Adrenal_Gland
ALCC	ENSG00000077549.17	CAPZB	-1.28	-0.02	2.02E-01	0.00	0.14	7.65E-08	26	44	44	5.86E-01	Adrenal_Gland
ALCC	ENSG00000113716.12	HMGXB3	1.28	0.01	2.02E-01	0.01	0.06	1.02E-03	17	25	25	5.86E-01	Adrenal_Gland
ALCC	ENSG00000161526.14	SAP30BP	-1.28	-0.04	2.02E-01	0.00	0.09	4.25E-05	17	24	24	5.86E-01	Adrenal_Gland
ALCC	ENSG00000172493.20	AFF1	1.28	0.02	2.02E-01	0.00	0.05	1.76E-03	26	51	51	5.86E-01	Adrenal_Gland
ALCC	ENSG00000185787.14	MORF4L1	1.28	0.22	2.02E-01	0.00	0.04	7.26E-03	3	9	9	5.86E-01	Adrenal_Gland
ALCC	ENSG00000104723.20	TUSC3	1.28	0.06	2.02E-01	0.00	0.04	5.06E-03	4	13	13	5.86E-01	Adrenal_Gland
ALCC	ENSG00000113068.9	PFDN1	1.27	0.01	2.02E-01	0.02	0.08	5.14E-05	28	42	42	5.86E-01	Adrenal_Gland
ALCC	ENSG00000213096.10	ZNF254	1.27	0.01	2.03E-01	0.01	0.09	5.65E-05	44	76	76	5.86E-01	Adrenal_Gland
ALCC	ENSG00000105576.15	TNPO2	-1.27	-0.02	2.03E-01	0.00	0.11	2.04E-06	10	13	13	5.86E-01	Adrenal_Gland
ALCC	ENSG00000174953.13	DHX36	-1.27	-0.01	2.03E-01	0.01	0.13	3.82E-07	23	29	29	5.86E-01	Adrenal_Gland
ALCC	ENSG00000124191.17	TOX2	1.27	0.03	2.03E-01	0.00	0.06	8.50E-04	10	44	44	5.86E-01	Adrenal_Gland
ALCC	ENSG00000173272.15	MZT2A	-1.27	-0.01	2.03E-01	0.04	0.33	7.73E-20	22	52	52	5.86E-01	Adrenal_Gland
ALCC	ENSG00000151208.16	DLG5	-1.27	-0.02	2.03E-01	0.01	0.36	4.79E-21	14	26	26	5.86E-01	Adrenal_Gland
ALCC	ENSG00000088808.16	PPP1R13B	-1.27	-0.01	2.03E-01	0.01	0.09	9.11E-06	27	46	46	5.86E-01	Adrenal_Gland
ALCC	ENSG00000197943.9	PLCG2	-1.27	-0.01	2.04E-01	0.02	0.18	7.17E-10	8	18	18	5.88E-01	Adrenal_Gland
ALCC	ENSG00000153814.11	JAZF1	1.27	0.02	2.04E-01	0.00	0.03	1.42E-02	18	18	18	5.88E-01	Adrenal_Gland
ALCC	ENSG00000156345.17	CDK20	-1.27	-0.02	2.04E-01	0.00	0.14	8.33E-08	2	13	13	5.88E-01	Adrenal_Gland
ALCC	ENSG00000164011.17	ZNF691	1.27	0.12	2.04E-01	0.00	0.02	4.96E-02	1	10	10	5.88E-01	Adrenal_Gland
ALCC	ENSG00000233559.1	LINC00513	-1.27	-0.02	2.04E-01	0.00	0.03	1.06E-02	2	2	2	5.88E-01	Adrenal_Gland
ALCC	ENSG00000111906.17	HDDC2	-1.27	-0.03	2.05E-01	0.00	0.10	8.04E-06	4	17	17	5.88E-01	Adrenal_Gland
ALCC	ENSG00000141449.14	GREB1L	1.27	0.01	2.05E-01	0.01	0.06	9.09E-04	9	24	24	5.88E-01	Adrenal_Gland
ALCC	ENSG00000188611.14	ASAH2	1.27	0.00	2.05E-01	0.23	0.59	7.16E-43	14	20	20	5.89E-01	Adrenal_Gland
ALCC	ENSG00000104783.11	KCNN4	-1.26	-0.01	2.06E-01	0.02	0.13	1.47E-07	6	17	17	5.91E-01	Adrenal_Gland
ALCC	ENSG00000137074.18	APTX	1.26	0.02	2.06E-01	0.00	0.31	4.48E-17	9	40	40	5.91E-01	Adrenal_Gland
ALCC	ENSG00000132874.14	SLC14A2	1.26	0.03	2.07E-01	0.00	0.16	1.02E-08	11	27	27	5.92E-01	Adrenal_Gland
ALCC	ENSG00000133687.15	TMTC1	1.26	0.03	2.07E-01	0.00	0.07	4.39E-04	6	27	27	5.92E-01	Adrenal_Gland
ALCC	ENSG00000075142.13	SRI	-1.26	-0.01	2.07E-01	0.00	0.05	1.96E-03	11	16	16	5.93E-01	Adrenal_Gland
ALCC	ENSG00000136100.12	VPS36	-1.26	-0.01	2.07E-01	0.02	0.13	2.06E-07	10	12	12	5.93E-01	Adrenal_Gland
ALCC	ENSG00000151229.12	SLC2A13	-1.26	-0.05	2.08E-01	0.00	0.04	4.80E-03	21	56	56	5.93E-01	Adrenal_Gland
ALCC	ENSG00000164181.13	ELOVL7	-1.26	-0.01	2.08E-01	0.04	0.18	8.20E-10	24	39	39	5.94E-01	Adrenal_Gland
ALCC	ENSG00000275763.3	C18orf65	-1.26	-0.03	2.08E-01	0.00	0.03	1.36E-02	14	34	34	5.94E-01	Adrenal_Gland
ALCC	ENSG00000242612.6	DECR2	-1.26	-0.01	2.08E-01	0.02	0.43	2.54E-26	4	16	16	5.94E-01	Adrenal_Gland
ALCC	ENSG00000214309.4	MBLAC1	1.26	0.00	2.08E-01	0.03	0.12	6.54E-07	7	16	16	5.94E-01	Adrenal_Gland
ALCC	ENSG00000139998.14	RAB15	1.26	0.01	2.09E-01	0.02	0.13	3.53E-07	19	32	32	5.94E-01	Adrenal_Gland
ALCC	ENSG00000169598.15	DFFB	-1.26	-0.02	2.09E-01	0.00	0.16	7.27E-09	20	29	29	5.96E-01	Adrenal_Gland
ALCC	ENSG00000170390.15	DCLK2	-1.25	-0.01	2.10E-01	0.01	0.13	3.70E-07	38	63	63	5.97E-01	Adrenal_Gland
ALCC	ENSG00000183287.13	CCBE1	-1.25	-0.02	2.11E-01	0.00	0.18	9.17E-10	24	70	70	5.99E-01	Adrenal_Gland
ALCC	ENSG00000196511.14	TPK1	-1.25	-0.03	2.11E-01	0.00	0.21	1.35E-11	2	6	6	5.99E-01	Adrenal_Gland
ALCC	ENSG00000254852.8	NPIPA2	-1.25	-0.01	2.11E-01	0.01	0.07	2.38E-04	6	11	11	5.99E-01	Adrenal_Gland
ALCC	ENSG00000187676.7	B3GLCT	1.25	0.03	2.11E-01	0.00	0.10	8.94E-06	15	75	75	5.99E-01	Adrenal_Gland
ALCC	ENSG00000053254.15	FOXN3	-1.25	-0.03	2.12E-01	0.00	0.03	1.71E-02	1	5	5	5.99E-01	Adrenal_Gland
ALCC	ENSG00000139055.6	ERP27	1.25	0.01	2.12E-01	0.04	0.15	2.72E-08	16	18	18	5.99E-01	Adrenal_Gland
ALCC	ENSG00000197822.10	OCLN	-1.25	-0.02	2.12E-01	0.00	0.27	1.93E-14	24	47	47	5.99E-01	Adrenal_Gland
ALCC	ENSG00000153815.16	CMIP	-1.25	-0.01	2.12E-01	0.00	0.10	4.87E-06	36	56	56	5.99E-01	Adrenal_Gland
ALCC	ENSG00000112039.3	FANCE	1.25	0.01	2.12E-01	0.01	0.14	8.62E-08	9	19	19	5.99E-01	Adrenal_Gland
ALCC	ENSG00000163655.15	GMPS	1.25	0.01	2.12E-01	0.01	0.11	2.32E-06	44	71	71	6.00E-01	Adrenal_Gland
ALCC	ENSG00000131845.14	ZNF304	1.25	0.02	2.13E-01	0.00	0.13	2.01E-07	5	7	7	6.00E-01	Adrenal_Gland
ALCC	ENSG00000138111.14	MFSD13A	1.25	0.01	2.13E-01	0.01	0.17	5.59E-09	21	34	34	6.00E-01	Adrenal_Gland
ALCC	ENSG00000082175.14	PGR	-1.25	-0.01	2.13E-01	0.01	0.11	2.58E-06	16	32	32	6.00E-01	Adrenal_Gland
ALCC	ENSG00000166289.5	PLEKHF1	1.25	0.01	2.13E-01	0.01	0.04	4.96E-03	31	51	51	6.00E-01	Adrenal_Gland
ALCC	ENSG00000204856.11	FAM216A	1.24	0.00	2.14E-01	0.05	0.22	3.85E-12	14	23	23	6.02E-01	Adrenal_Gland
ALCC	ENSG00000054219.10	LY75	-1.24	-0.01	2.14E-01	0.01	0.19	1.23E-10	12	36	36	6.02E-01	Adrenal_Gland
ALCC	ENSG00000184983.9	NDUFA6	-1.24	-0.01	2.14E-01	0.03	0.33	6.48E-20	3	6	6	6.02E-01	Adrenal_Gland
ALCC	ENSG00000197226.12	TBC1D9B	-1.24	-0.01	2.14E-01	0.01	0.06	4.47E-04	19	28	28	6.02E-01	Adrenal_Gland
ALCC	ENSG00000028528.14	SNX1	-1.24	-0.04	2.14E-01	0.00	0.03	1.45E-02	14	15	15	6.02E-01	Adrenal_Gland
ALCC	ENSG00000166183.15	ASPG	-1.24	-0.02	2.14E-01	0.00	0.10	8.21E-06	8	15	15	6.02E-01	Adrenal_Gland
ALCC	ENSG00000121417.13	ZNF211	1.24	0.01	2.15E-01	0.01	0.13	4.42E-07	26	55	55	6.03E-01	Adrenal_Gland
ALCC	ENSG00000118965.14	WDR35	-1.24	-0.02	2.15E-01	0.00	0.03	1.29E-02	34	51	51	6.03E-01	Adrenal_Gland
ALCC	ENSG00000197451.11	HNRNPAB	1.24	0.02	2.16E-01	0.00	0.03	2.95E-02	16	34	34	6.05E-01	Adrenal_Gland
ALCC	ENSG00000198805.11	PNP	-1.24	0.00	2.16E-01	0.05	0.34	1.86E-19	26	62	62	6.06E-01	Adrenal_Gland
ALCC	ENSG00000090263.15	MRPS33	1.23	0.04	2.18E-01	0.00	0.06	1.19E-03	3	18	18	6.10E-01	Adrenal_Gland
ALCC	ENSG00000033011.11	ALG1	-1.23	-0.02	2.18E-01	0.00	0.14	1.47E-07	2	2	2	6.10E-01	Adrenal_Gland
ALCC	ENSG00000253669.3	KB-1732A1.1	-1.23	-0.02	2.18E-01	0.00	0.04	5.55E-03	15	24	24	6.10E-01	Adrenal_Gland
ALCC	ENSG00000105443.13	CYTH2	1.23	0.02	2.18E-01	0.00	0.08	7.13E-05	6	11	11	6.10E-01	Adrenal_Gland
ALCC	ENSG00000083067.22	TRPM3	-1.23	-0.02	2.19E-01	0.00	0.02	4.46E-02	3	3	3	6.10E-01	Adrenal_Gland
ALCC	ENSG00000187824.8	TMEM220	-1.23	-0.01	2.19E-01	0.01	0.21	5.97E-12	38	66	66	6.10E-01	Adrenal_Gland
ALCC	ENSG00000197251.3	LINC00336	1.23	0.01	2.19E-01	0.03	0.15	3.90E-08	13	19	19	6.11E-01	Adrenal_Gland
ALCC	ENSG00000176915.14	ANKLE2	-1.23	-0.05	2.19E-01	0.00	0.23	3.89E-12	5	30	30	6.11E-01	Adrenal_Gland
ALCC	ENSG00000258234.1	RP11-370I10.2	1.23	0.00	2.19E-01	0.08	0.18	1.60E-10	30	35	35	6.11E-01	Adrenal_Gland
ALCC	ENSG00000258171.1	RP11-511B23.3	-1.23	-0.01	2.19E-01	0.01	0.06	6.53E-04	10	20	20	6.11E-01	Adrenal_Gland
ALCC	ENSG00000112812.15	PRSS16	1.23	0.01	2.20E-01	0.01	0.37	1.85E-21	13	15	15	6.11E-01	Adrenal_Gland
ALCC	ENSG00000272777.1	RP11-571L19.8	1.23	0.01	2.20E-01	0.05	0.17	1.77E-09	16	20	20	6.11E-01	Adrenal_Gland
ALCC	ENSG00000116791.13	CRYZ	1.23	0.00	2.20E-01	0.06	0.42	6.23E-25	26	65	65	6.11E-01	Adrenal_Gland
ALCC	ENSG00000283078.1	RP11-11M20.4	1.23	0.02	2.20E-01	0.00	0.04	1.08E-02	3	12	12	6.12E-01	Adrenal_Gland
ALCC	ENSG00000272482.1	RP11-474O21.5	1.23	0.05	2.20E-01	0.00	0.10	1.33E-05	4	14	14	6.12E-01	Adrenal_Gland
ALCC	ENSG00000138785.14	INTS12	1.22	0.01	2.21E-01	0.01	0.07	3.97E-04	39	57	57	6.12E-01	Adrenal_Gland
ALCC	ENSG00000160803.7	UBQLN4	-1.22	-0.04	2.21E-01	0.00	0.03	2.20E-02	8	19	19	6.12E-01	Adrenal_Gland
ALCC	ENSG00000163738.18	MTHFD2L	1.22	0.03	2.21E-01	0.00	0.02	3.89E-02	12	20	20	6.12E-01	Adrenal_Gland
ALCC	ENSG00000128218.7	VPREB3	-1.22	-0.02	2.21E-01	0.00	0.03	1.62E-02	14	49	49	6.12E-01	Adrenal_Gland
ALCC	ENSG00000100347.14	SAMM50	-1.22	-0.01	2.21E-01	0.01	0.27	2.31E-15	4	8	8	6.12E-01	Adrenal_Gland
ALCC	ENSG00000136235.15	GPNMB	-1.22	-0.01	2.21E-01	0.01	0.03	2.67E-02	15	30	30	6.12E-01	Adrenal_Gland
ALCC	ENSG00000182107.6	TMEM30B	-1.22	-0.02	2.21E-01	0.00	0.12	5.36E-07	6	22	22	6.12E-01	Adrenal_Gland
ALCC	ENSG00000115295.19	CLIP4	1.22	0.06	2.22E-01	0.00	0.03	3.01E-02	3	30	30	6.12E-01	Adrenal_Gland
ALCC	ENSG00000115084.13	SLC35F5	1.22	0.11	2.22E-01	0.00	0.10	6.76E-06	8	17	17	6.12E-01	Adrenal_Gland
ALCC	ENSG00000036054.12	TBC1D23	-1.22	-0.03	2.22E-01	0.00	0.29	4.92E-17	18	62	62	6.12E-01	Adrenal_Gland
ALCC	ENSG00000159307.18	SCUBE1	1.22	0.01	2.22E-01	0.01	0.16	6.29E-09	16	49	49	6.13E-01	Adrenal_Gland
ALCC	ENSG00000172175.12	MALT1	1.22	0.03	2.22E-01	0.00	0.09	3.52E-05	4	18	18	6.13E-01	Adrenal_Gland
ALCC	ENSG00000163293.11	NIPAL1	1.22	0.07	2.23E-01	0.00	0.20	1.17E-10	1	15	15	6.14E-01	Adrenal_Gland
ALCC	ENSG00000229654.1	RP1-60O19.2	1.22	0.01	2.23E-01	0.03	0.12	1.74E-06	9	16	16	6.14E-01	Adrenal_Gland
ALCC	ENSG00000161542.16	PRPSAP1	-1.22	-0.01	2.24E-01	0.01	0.04	5.94E-03	32	46	46	6.14E-01	Adrenal_Gland
ALCC	ENSG00000042493.15	CAPG	1.22	0.01	2.24E-01	0.01	0.07	3.11E-04	22	27	27	6.14E-01	Adrenal_Gland
ALCC	ENSG00000244733.5	RP11-506M13.3	1.22	0.01	2.24E-01	0.01	0.13	1.87E-07	14	16	16	6.14E-01	Adrenal_Gland
ALCC	ENSG00000138777.19	PPA2	1.22	0.01	2.24E-01	0.01	0.04	8.03E-03	60	86	86	6.14E-01	Adrenal_Gland
ALCC	ENSG00000186479.4	RGS7BP	1.22	0.01	2.24E-01	0.01	0.07	9.54E-05	24	76	76	6.14E-01	Adrenal_Gland
ALCC	ENSG00000260097.2	SPDYE6	-1.22	-0.01	2.24E-01	0.02	0.16	7.79E-09	7	24	24	6.14E-01	Adrenal_Gland
ALCC	ENSG00000228300.13	C19orf24	-1.22	-0.45	2.24E-01	0.00	0.14	9.53E-08	1	6	6	6.14E-01	Adrenal_Gland
ALCC	ENSG00000182584.4	ACTL10	-1.21	-0.01	2.24E-01	0.03	0.11	2.86E-06	17	22	22	6.14E-01	Adrenal_Gland
ALCC	ENSG00000166750.9	SLFN5	1.21	0.01	2.25E-01	0.02	0.30	4.63E-17	27	85	85	6.14E-01	Adrenal_Gland
ALCC	ENSG00000272732.1	RP5-1159O4.2	-1.21	-0.03	2.25E-01	0.00	0.14	1.23E-07	13	48	48	6.14E-01	Adrenal_Gland
ALCC	ENSG00000151327.12	FAM177A1	-1.21	-0.01	2.25E-01	0.01	0.18	7.77E-10	18	26	26	6.14E-01	Adrenal_Gland
ALCC	ENSG00000119673.14	ACOT2	-1.21	-0.01	2.25E-01	0.02	0.10	1.21E-05	11	26	26	6.14E-01	Adrenal_Gland
ALCC	ENSG00000153822.13	KCNJ16	1.21	0.02	2.25E-01	0.01	0.02	3.96E-02	7	14	14	6.14E-01	Adrenal_Gland
ALCC	ENSG00000124615.17	MOCS1	1.21	0.01	2.25E-01	0.02	0.30	1.54E-16	26	63	63	6.15E-01	Adrenal_Gland
ALCC	ENSG00000110880.10	CORO1C	-1.21	-0.02	2.25E-01	0.00	0.09	3.34E-05	23	57	57	6.15E-01	Adrenal_Gland
ALCC	ENSG00000232653.8	GOLGA8N	-1.21	-0.01	2.26E-01	0.01	0.17	2.41E-09	8	10	10	6.16E-01	Adrenal_Gland
ALCC	ENSG00000254858.9	MPV17L2	-1.21	-0.02	2.26E-01	0.00	0.04	5.16E-03	9	20	20	6.16E-01	Adrenal_Gland
ALCC	ENSG00000157617.16	C2CD2	1.21	0.03	2.26E-01	0.00	0.17	2.54E-09	7	23	23	6.16E-01	Adrenal_Gland
ALCC	ENSG00000079246.15	XRCC5	-1.21	-0.02	2.26E-01	0.00	0.05	1.80E-03	24	95	95	6.16E-01	Adrenal_Gland
ALCC	ENSG00000183250.11	LINC01547	1.21	0.08	2.27E-01	0.00	0.21	2.29E-11	2	22	22	6.16E-01	Adrenal_Gland
ALCC	ENSG00000116127.17	ALMS1	1.21	0.01	2.27E-01	0.01	0.03	1.79E-02	13	19	19	6.16E-01	Adrenal_Gland
ALCC	ENSG00000139192.11	TAPBPL	1.21	0.00	2.27E-01	0.16	0.51	2.86E-33	17	33	33	6.16E-01	Adrenal_Gland
ALCC	ENSG00000107020.9	PLGRKT	1.21	0.02	2.27E-01	0.00	0.24	5.29E-13	8	18	18	6.16E-01	Adrenal_Gland
ALCC	ENSG00000169738.7	DCXR	-1.21	-0.01	2.27E-01	0.05	0.24	3.80E-14	36	69	69	6.17E-01	Adrenal_Gland
ALCC	ENSG00000162669.15	HFM1	-1.21	-0.01	2.27E-01	0.01	0.16	6.07E-09	29	54	54	6.17E-01	Adrenal_Gland
ALCC	ENSG00000152208.12	GRID2	1.21	0.02	2.28E-01	0.00	0.03	2.63E-02	13	41	41	6.17E-01	Adrenal_Gland
ALCC	ENSG00000011021.21	CLCN6	1.21	0.02	2.28E-01	0.00	0.03	2.60E-02	4	12	12	6.18E-01	Adrenal_Gland
ALCC	ENSG00000099917.17	MED15	-1.21	-0.01	2.28E-01	0.02	0.29	6.76E-16	5	7	7	6.18E-01	Adrenal_Gland
ALCC	ENSG00000100982.11	PCIF1	-1.21	-0.01	2.28E-01	0.01	0.15	2.30E-08	10	15	15	6.18E-01	Adrenal_Gland
ALCC	ENSG00000103723.12	AP3B2	-1.20	0.00	2.28E-01	0.06	0.30	3.69E-17	23	33	33	6.18E-01	Adrenal_Gland
ALCC	ENSG00000161618.9	ALDH16A1	-1.20	-0.01	2.29E-01	0.03	0.24	2.85E-15	15	23	23	6.18E-01	Adrenal_Gland
ALCC	ENSG00000104043.14	ATP8B4	1.20	0.02	2.29E-01	0.00	0.06	6.42E-04	33	63	63	6.18E-01	Adrenal_Gland
ALCC	ENSG00000145014.17	TMEM44	1.20	0.05	2.29E-01	0.00	0.02	3.42E-02	9	33	33	6.18E-01	Adrenal_Gland
ALCC	ENSG00000228536.2	RP11-392O17.1	-1.20	-0.01	2.29E-01	0.03	0.37	2.79E-22	36	97	97	6.19E-01	Adrenal_Gland
ALCC	ENSG00000113732.8	ATP6V0E1	1.20	0.01	2.30E-01	0.01	0.03	2.20E-02	35	87	87	6.20E-01	Adrenal_Gland
ALCC	ENSG00000125166.12	GOT2	-1.20	-0.01	2.30E-01	0.01	0.09	2.53E-05	37	66	66	6.20E-01	Adrenal_Gland
ALCC	ENSG00000253557.5	RP11-1080G15.1	1.20	0.02	2.30E-01	0.00	0.06	8.06E-04	6	12	12	6.21E-01	Adrenal_Gland
ALCC	ENSG00000176715.15	ACSF3	1.20	0.01	2.31E-01	0.01	0.19	3.80E-10	22	59	59	6.21E-01	Adrenal_Gland
ALCC	ENSG00000139675.11	HNRNPA1L2	1.20	0.04	2.31E-01	0.00	0.06	7.54E-04	2	4	4	6.21E-01	Adrenal_Gland
ALCC	ENSG00000125900.12	SIRPD	-1.20	-0.01	2.31E-01	0.02	0.11	1.64E-06	21	45	45	6.22E-01	Adrenal_Gland
ALCC	ENSG00000122390.17	NAA60	-1.20	-0.03	2.32E-01	0.00	0.05	2.10E-03	3	13	13	6.23E-01	Adrenal_Gland
ALCC	ENSG00000135525.18	MAP7	-1.20	-1.46	2.32E-01	0.00	0.03	1.50E-02	1	12	12	6.23E-01	Adrenal_Gland
ALCC	ENSG00000001084.10	GCLC	1.20	0.01	2.32E-01	0.01	0.25	9.57E-14	26	41	41	6.23E-01	Adrenal_Gland
ALCC	ENSG00000183426.16	NPIPA1	1.19	0.00	2.33E-01	0.08	0.34	5.79E-19	28	43	43	6.24E-01	Adrenal_Gland
ALCC	ENSG00000177479.19	ARIH2	1.19	0.01	2.33E-01	0.02	0.10	1.05E-05	38	45	45	6.24E-01	Adrenal_Gland
ALCC	ENSG00000166908.17	PIP4K2C	1.19	0.01	2.33E-01	0.01	0.08	9.53E-05	15	31	31	6.24E-01	Adrenal_Gland
ALCC	ENSG00000146833.15	TRIM4	-1.19	0.00	2.33E-01	0.09	0.48	2.47E-32	28	30	30	6.24E-01	Adrenal_Gland
ALCC	ENSG00000118579.12	MED28	-1.19	-0.01	2.33E-01	0.02	0.16	4.07E-09	22	26	26	6.24E-01	Adrenal_Gland
ALCC	ENSG00000122378.13	FAM213A	1.19	0.01	2.34E-01	0.01	0.10	5.89E-06	3	7	7	6.26E-01	Adrenal_Gland
ALCC	ENSG00000112619.7	PRPH2	1.19	0.00	2.34E-01	0.11	0.38	4.42E-22	44	72	72	6.26E-01	Adrenal_Gland
ALCC	ENSG00000178860.8	MSC	1.19	0.15	2.35E-01	0.00	0.07	1.96E-04	6	16	16	6.27E-01	Adrenal_Gland
ALCC	ENSG00000167930.15	FAM234A	-1.19	-0.01	2.35E-01	0.01	0.02	3.61E-02	14	28	28	6.27E-01	Adrenal_Gland
ALCC	ENSG00000198754.5	OXCT2	1.19	0.04	2.35E-01	0.00	0.04	1.03E-02	9	21	21	6.27E-01	Adrenal_Gland
ALCC	ENSG00000134909.18	ARHGAP32	-1.19	-0.01	2.35E-01	0.03	0.26	1.14E-14	22	44	44	6.27E-01	Adrenal_Gland
ALCC	ENSG00000234147.1	RP3-460G2.2	1.19	0.01	2.35E-01	0.03	0.13	4.55E-07	12	17	17	6.27E-01	Adrenal_Gland
ALCC	ENSG00000172366.19	MCRIP2	1.19	0.03	2.36E-01	0.00	0.28	5.04E-15	8	23	23	6.27E-01	Adrenal_Gland
ALCC	ENSG00000181751.9	C5orf30	1.19	0.01	2.36E-01	0.00	0.04	5.59E-03	17	31	31	6.27E-01	Adrenal_Gland
ALCC	ENSG00000271780.1	RP11-1017G21.5	1.19	0.01	2.36E-01	0.01	0.14	1.86E-07	44	84	84	6.27E-01	Adrenal_Gland
ALCC	ENSG00000283317.1	RP11-122G18.11	-1.19	0.00	2.36E-01	0.04	0.15	3.75E-08	18	26	26	6.27E-01	Adrenal_Gland
ALCC	ENSG00000198945.7	L3MBTL3	-1.18	-0.01	2.36E-01	0.01	0.05	1.85E-03	18	36	36	6.27E-01	Adrenal_Gland
ALCC	ENSG00000271743.1	CTD-2541M15.3	-1.18	-0.01	2.36E-01	0.01	0.04	4.93E-03	7	21	21	6.27E-01	Adrenal_Gland
ALCC	ENSG00000255250.1	CTD-2005H7.2	-1.18	0.00	2.36E-01	0.05	0.21	2.27E-11	10	16	16	6.28E-01	Adrenal_Gland
ALCC	ENSG00000100448.3	CTSG	-1.18	-0.01	2.37E-01	0.01	0.06	6.89E-04	15	32	32	6.28E-01	Adrenal_Gland
ALCC	ENSG00000196313.11	POM121	-1.18	-0.01	2.37E-01	0.01	0.26	2.38E-14	17	70	70	6.28E-01	Adrenal_Gland
ALCC	ENSG00000267731.1	RP11-147L13.8	1.18	0.70	2.37E-01	0.00	0.07	2.63E-04	2	6	6	6.28E-01	Adrenal_Gland
ALCC	ENSG00000167965.17	MLST8	1.18	0.01	2.37E-01	0.01	0.16	5.91E-09	4	8	8	6.28E-01	Adrenal_Gland
ALCC	ENSG00000175287.18	PHYHD1	-1.18	-0.01	2.37E-01	0.02	0.25	1.66E-14	13	21	21	6.28E-01	Adrenal_Gland
ALCC	ENSG00000263627.1	PPP4R1-AS1	1.18	0.00	2.37E-01	0.09	0.24	4.01E-13	7	14	14	6.28E-01	Adrenal_Gland
ALCC	ENSG00000100053.9	CRYBB3	1.18	0.01	2.38E-01	0.01	0.25	2.04E-13	28	63	63	6.28E-01	Adrenal_Gland
ALCC	ENSG00000167904.14	TMEM68	1.18	0.01	2.38E-01	0.02	0.16	9.31E-09	58	73	73	6.28E-01	Adrenal_Gland
ALCC	ENSG00000167595.14	PROSER3	1.18	0.02	2.38E-01	0.00	0.10	8.15E-06	12	22	22	6.28E-01	Adrenal_Gland
ALCC	ENSG00000205795.4	CYS1	1.18	0.01	2.38E-01	0.03	0.17	2.38E-09	30	66	66	6.28E-01	Adrenal_Gland
ALCC	ENSG00000025423.11	HSD17B6	-1.18	-0.01	2.38E-01	0.01	0.05	1.37E-03	15	33	33	6.28E-01	Adrenal_Gland
ALCC	ENSG00000101605.12	MYOM1	1.18	0.01	2.38E-01	0.02	0.08	5.40E-05	26	61	61	6.28E-01	Adrenal_Gland
ALCC	ENSG00000123240.16	OPTN	1.18	0.10	2.39E-01	0.00	0.06	6.90E-04	1	2	2	6.28E-01	Adrenal_Gland
ALCC	ENSG00000163964.14	PIGX	1.18	0.01	2.39E-01	0.03	0.31	9.87E-18	13	15	15	6.28E-01	Adrenal_Gland
ALCC	ENSG00000136783.9	NIPSNAP3A	1.18	0.02	2.39E-01	0.00	0.06	4.83E-04	11	22	22	6.28E-01	Adrenal_Gland
ALCC	ENSG00000158604.14	TMED4	-1.18	-0.26	2.39E-01	0.00	0.13	4.45E-07	1	15	15	6.28E-01	Adrenal_Gland
ALCC	ENSG00000103248.18	MTHFSD	1.18	0.01	2.39E-01	0.01	0.13	1.45E-07	7	20	20	6.28E-01	Adrenal_Gland
ALCC	ENSG00000164649.19	CDCA7L	-1.18	-0.05	2.39E-01	0.00	0.04	8.75E-03	1	9	9	6.28E-01	Adrenal_Gland
ALCC	ENSG00000049323.15	LTBP1	-1.18	-0.01	2.39E-01	0.02	0.12	1.06E-06	32	64	64	6.28E-01	Adrenal_Gland
ALCC	ENSG00000103145.10	HCFC1R1	1.18	0.02	2.40E-01	0.00	0.05	1.46E-03	10	34	34	6.29E-01	Adrenal_Gland
ALCC	ENSG00000223561.6	AC003090.1	-1.17	-0.01	2.40E-01	0.01	0.02	3.16E-02	14	28	28	6.30E-01	Adrenal_Gland
ALCC	ENSG00000261000.1	RP11-534L20.5	-1.17	-0.01	2.41E-01	0.01	0.10	5.50E-06	57	111	111	6.31E-01	Adrenal_Gland
ALCC	ENSG00000146094.13	DOK3	1.17	0.01	2.41E-01	0.01	0.05	1.44E-03	12	16	16	6.31E-01	Adrenal_Gland
ALCC	ENSG00000206535.7	LNP1	-1.17	-0.01	2.41E-01	0.01	0.17	2.43E-09	21	41	41	6.31E-01	Adrenal_Gland
ALCC	ENSG00000172650.13	AGAP5	1.17	0.03	2.41E-01	0.00	0.14	1.07E-07	9	12	12	6.31E-01	Adrenal_Gland
ALCC	ENSG00000185420.18	SMYD3	-1.17	-0.11	2.41E-01	0.00	0.02	4.88E-02	1	3	3	6.31E-01	Adrenal_Gland
ALCC	ENSG00000167969.12	ECI1	1.17	0.01	2.42E-01	0.01	0.15	4.21E-08	8	20	20	6.32E-01	Adrenal_Gland
ALCC	ENSG00000183379.8	SYNDIG1L	1.17	0.02	2.42E-01	0.00	0.05	2.11E-03	5	12	12	6.32E-01	Adrenal_Gland
ALCC	ENSG00000070371.15	CLTCL1	1.17	0.01	2.42E-01	0.01	0.15	1.82E-08	4	10	10	6.33E-01	Adrenal_Gland
ALCC	ENSG00000087502.17	ERGIC2	-1.17	-0.02	2.42E-01	0.00	0.08	1.23E-04	12	20	20	6.33E-01	Adrenal_Gland
ALCC	ENSG00000127423.10	AUNIP	1.17	0.01	2.43E-01	0.01	0.10	6.74E-06	35	70	70	6.34E-01	Adrenal_Gland
ALCC	ENSG00000182858.13	ALG12	-1.17	-0.02	2.43E-01	0.00	0.08	6.92E-05	26	41	41	6.34E-01	Adrenal_Gland
ALCC	ENSG00000197444.9	OGDHL	1.17	0.01	2.44E-01	0.01	0.28	2.93E-15	37	67	67	6.34E-01	Adrenal_Gland
ALCC	ENSG00000111713.2	GYS2	-1.17	-0.01	2.44E-01	0.03	0.07	4.66E-04	24	31	31	6.35E-01	Adrenal_Gland
ALCC	ENSG00000197599.12	CCDC154	-1.16	-0.01	2.44E-01	0.02	0.20	9.77E-11	16	30	30	6.35E-01	Adrenal_Gland
ALCC	ENSG00000136159.3	NUDT15	1.16	0.01	2.44E-01	0.01	0.06	7.62E-04	35	53	53	6.35E-01	Adrenal_Gland
ALCC	ENSG00000112139.14	MDGA1	-1.16	0.00	2.44E-01	0.05	0.30	1.72E-16	7	19	19	6.35E-01	Adrenal_Gland
ALCC	ENSG00000119446.13	RBM18	1.16	0.02	2.44E-01	0.00	0.18	8.54E-10	29	46	46	6.35E-01	Adrenal_Gland
ALCC	ENSG00000163918.10	RFC4	1.16	0.01	2.45E-01	0.02	0.16	5.72E-09	8	14	14	6.35E-01	Adrenal_Gland
ALCC	ENSG00000160539.4	PLPP7	1.16	0.03	2.45E-01	0.00	0.06	8.99E-04	5	20	20	6.35E-01	Adrenal_Gland
ALCC	ENSG00000090006.17	LTBP4	-1.16	-0.01	2.45E-01	0.01	0.03	1.47E-02	30	79	79	6.35E-01	Adrenal_Gland
ALCC	ENSG00000148842.17	CNNM2	1.16	0.01	2.45E-01	0.00	0.03	3.01E-02	26	36	36	6.35E-01	Adrenal_Gland
ALCC	ENSG00000119977.20	TCTN3	1.16	0.01	2.45E-01	0.02	0.20	1.38E-10	43	104	104	6.35E-01	Adrenal_Gland
ALCC	ENSG00000233237.6	LINC00472	1.16	0.07	2.45E-01	0.00	0.04	1.07E-02	10	16	16	6.35E-01	Adrenal_Gland
ALCC	ENSG00000152583.12	SPARCL1	-1.16	-0.02	2.46E-01	0.00	0.04	6.08E-03	10	11	11	6.35E-01	Adrenal_Gland
ALCC	ENSG00000160949.16	TONSL	-1.16	-0.02	2.46E-01	0.00	0.09	3.50E-05	12	31	31	6.35E-01	Adrenal_Gland
ALCC	ENSG00000124226.10	RNF114	1.16	0.01	2.46E-01	0.03	0.20	6.65E-11	41	72	72	6.36E-01	Adrenal_Gland
ALCC	ENSG00000006210.6	CX3CL1	1.16	0.02	2.46E-01	0.00	0.10	4.13E-06	13	39	39	6.36E-01	Adrenal_Gland
ALCC	ENSG00000197555.9	SIPA1L1	-1.16	-0.05	2.46E-01	0.00	0.04	5.42E-03	4	23	23	6.36E-01	Adrenal_Gland
ALCC	ENSG00000064726.9	BTBD1	1.16	0.04	2.47E-01	0.00	0.02	3.19E-02	7	19	19	6.36E-01	Adrenal_Gland
ALCC	ENSG00000119969.14	HELLS	1.16	0.01	2.47E-01	0.02	0.08	1.30E-04	27	55	55	6.36E-01	Adrenal_Gland
ALCC	ENSG00000115339.13	GALNT3	1.16	0.01	2.47E-01	0.01	0.39	2.48E-23	8	27	27	6.36E-01	Adrenal_Gland
ALCC	ENSG00000196365.11	LONP1	-1.16	-0.03	2.47E-01	0.00	0.10	1.38E-05	3	11	11	6.36E-01	Adrenal_Gland
ALCC	ENSG00000151320.10	AKAP6	1.16	0.02	2.47E-01	0.00	0.04	3.40E-03	7	7	7	6.36E-01	Adrenal_Gland
ALCC	ENSG00000145358.6	DDIT4L	1.16	0.01	2.47E-01	0.03	0.10	1.29E-05	84	152	152	6.36E-01	Adrenal_Gland
ALCC	ENSG00000234608.7	MAPKAPK5-AS1	1.16	0.02	2.47E-01	0.00	0.08	6.00E-05	11	19	19	6.36E-01	Adrenal_Gland
ALCC	ENSG00000163257.10	DCAF16	1.16	0.01	2.47E-01	0.00	0.10	6.05E-06	23	37	37	6.36E-01	Adrenal_Gland
ALCC	ENSG00000256092.2	RP13-942N8.1	-1.16	-0.03	2.48E-01	0.00	0.04	5.82E-03	8	34	34	6.36E-01	Adrenal_Gland
ALCC	ENSG00000116191.17	RALGPS2	-1.16	-0.01	2.48E-01	0.01	0.05	2.05E-03	37	68	68	6.36E-01	Adrenal_Gland
ALCC	ENSG00000133657.14	ATP13A3	1.15	0.01	2.48E-01	0.02	0.34	1.78E-20	18	41	41	6.36E-01	Adrenal_Gland
ALCC	ENSG00000137876.9	RSL24D1	-1.15	-0.02	2.48E-01	0.00	0.05	1.18E-03	14	22	22	6.36E-01	Adrenal_Gland
ALCC	ENSG00000108602.17	ALDH3A1	1.15	0.08	2.48E-01	0.00	0.02	3.97E-02	2	9	9	6.37E-01	Adrenal_Gland
ALCC	ENSG00000251209.7	LINC00923	-1.15	-0.06	2.49E-01	0.00	0.05	2.53E-03	1	8	8	6.38E-01	Adrenal_Gland
ALCC	ENSG00000136867.10	SLC31A2	1.15	0.01	2.50E-01	0.01	0.13	3.34E-07	3	10	10	6.38E-01	Adrenal_Gland
ALCC	ENSG00000124743.5	KLHL31	1.15	0.01	2.50E-01	0.02	0.20	1.85E-10	30	56	56	6.38E-01	Adrenal_Gland
ALCC	ENSG00000123297.17	TSFM	1.15	0.01	2.50E-01	0.02	0.29	3.03E-16	26	27	27	6.38E-01	Adrenal_Gland
ALCC	ENSG00000081320.10	STK17B	1.15	0.01	2.50E-01	0.03	0.19	1.48E-10	14	21	21	6.38E-01	Adrenal_Gland
ALCC	ENSG00000186867.10	QRFPR	1.15	0.00	2.50E-01	0.14	0.33	7.01E-20	67	109	109	6.38E-01	Adrenal_Gland
ALCC	ENSG00000226281.2	RP1-80N2.2	1.15	0.12	2.50E-01	0.00	0.08	4.70E-05	2	13	13	6.38E-01	Adrenal_Gland
ALCC	ENSG00000005469.11	CROT	1.15	0.02	2.50E-01	0.00	0.04	5.45E-03	18	33	33	6.38E-01	Adrenal_Gland
ALCC	ENSG00000145388.14	METTL14	1.15	0.02	2.50E-01	0.00	0.09	3.74E-05	18	31	31	6.38E-01	Adrenal_Gland
ALCC	ENSG00000272047.1	GTF2H5	1.15	0.01	2.51E-01	0.02	0.08	6.10E-05	78	118	118	6.39E-01	Adrenal_Gland
ALCC	ENSG00000272384.1	RP11-44N11.2	-1.15	-0.05	2.51E-01	0.00	0.02	3.37E-02	2	6	6	6.40E-01	Adrenal_Gland
ALCC	ENSG00000177082.12	WDR73	-1.15	-0.01	2.52E-01	0.03	0.13	4.93E-07	29	42	42	6.41E-01	Adrenal_Gland
ALCC	ENSG00000258717.1	RP11-566J3.2	-1.15	-0.01	2.52E-01	0.01	0.06	5.80E-04	17	29	29	6.42E-01	Adrenal_Gland
ALCC	ENSG00000151575.14	TEX9	-1.14	-0.01	2.53E-01	0.01	0.22	9.55E-12	16	27	27	6.43E-01	Adrenal_Gland
ALCC	ENSG00000158828.7	PINK1	-1.14	-0.01	2.53E-01	0.01	0.14	2.11E-08	20	25	25	6.44E-01	Adrenal_Gland
ALCC	ENSG00000047346.12	FAM214A	-1.14	-0.06	2.54E-01	0.00	0.05	2.02E-03	4	13	13	6.44E-01	Adrenal_Gland
ALCC	ENSG00000197124.11	ZNF682	-1.14	-0.01	2.54E-01	0.02	0.12	1.22E-06	31	41	41	6.44E-01	Adrenal_Gland
ALCC	ENSG00000146425.10	DYNLT1	-1.14	0.00	2.54E-01	0.05	0.27	6.22E-15	14	21	21	6.44E-01	Adrenal_Gland
ALCC	ENSG00000174080.10	CTSF	-1.14	-0.02	2.54E-01	0.00	0.12	2.54E-07	2	7	7	6.44E-01	Adrenal_Gland
ALCC	ENSG00000042429.11	MED17	1.14	0.03	2.54E-01	0.00	0.06	1.09E-03	1	3	3	6.44E-01	Adrenal_Gland
ALCC	ENSG00000186453.12	FAM228A	-1.14	0.00	2.55E-01	0.07	0.26	2.32E-14	33	38	38	6.45E-01	Adrenal_Gland
ALCC	ENSG00000179344.16	HLA-DQB1	1.14	0.01	2.55E-01	0.01	0.12	6.35E-07	8	11	11	6.46E-01	Adrenal_Gland
ALCC	ENSG00000077235.17	GTF3C1	1.14	0.01	2.56E-01	0.01	0.13	3.51E-07	2	2	2	6.46E-01	Adrenal_Gland
ALCC	ENSG00000120053.10	GOT1	1.14	0.02	2.56E-01	0.00	0.08	5.56E-05	6	19	19	6.46E-01	Adrenal_Gland
ALCC	ENSG00000144815.15	NXPE3	-1.14	-0.02	2.56E-01	0.00	0.04	1.06E-02	10	26	26	6.46E-01	Adrenal_Gland
ALCC	ENSG00000107833.10	NPM3	-1.14	-0.01	2.56E-01	0.01	0.10	9.79E-06	13	15	15	6.46E-01	Adrenal_Gland
ALCC	ENSG00000184206.11	GOLGA6L4	1.14	0.00	2.56E-01	0.08	0.19	1.48E-10	27	45	45	6.46E-01	Adrenal_Gland
ALCC	ENSG00000188171.15	ZNF626	1.14	0.02	2.56E-01	0.00	0.11	1.29E-06	30	60	60	6.46E-01	Adrenal_Gland
ALCC	ENSG00000196358.10	NTNG2	-1.13	-0.01	2.57E-01	0.01	0.08	7.44E-05	54	79	79	6.48E-01	Adrenal_Gland
ALCC	ENSG00000253731.2	PCDHGA6	1.13	0.00	2.57E-01	0.06	0.03	2.66E-02	63	97	97	6.48E-01	Adrenal_Gland
ALCC	ENSG00000134049.5	IER3IP1	-1.13	-0.03	2.57E-01	0.00	0.02	4.86E-02	1	12	12	6.48E-01	Adrenal_Gland
ALCC	ENSG00000133106.14	EPSTI1	1.13	0.11	2.57E-01	0.00	0.03	1.28E-02	7	36	36	6.48E-01	Adrenal_Gland
ALCC	ENSG00000233590.1	RP11-153K11.3	1.13	0.00	2.58E-01	0.07	0.22	4.35E-13	23	23	23	6.49E-01	Adrenal_Gland
ALCC	ENSG00000170745.11	KCNS3	1.13	0.01	2.58E-01	0.02	0.15	2.16E-08	8	17	17	6.49E-01	Adrenal_Gland
ALCC	ENSG00000175634.14	RPS6KB2	-1.13	-0.02	2.58E-01	0.00	0.09	2.68E-05	6	10	10	6.49E-01	Adrenal_Gland
ALCC	ENSG00000111224.13	PARP11	-1.13	-0.02	2.58E-01	0.00	0.28	8.21E-16	16	27	27	6.49E-01	Adrenal_Gland
ALCC	ENSG00000131941.7	RHPN2	-1.13	-0.02	2.59E-01	0.00	0.09	1.78E-05	18	38	38	6.49E-01	Adrenal_Gland
ALCC	ENSG00000175265.17	GOLGA8A	1.13	0.01	2.59E-01	0.01	0.16	9.30E-09	39	70	70	6.50E-01	Adrenal_Gland
ALCC	ENSG00000081014.10	AP4E1	-1.13	-0.03	2.59E-01	0.00	0.04	7.98E-03	3	13	13	6.51E-01	Adrenal_Gland
ALCC	ENSG00000065029.14	ZNF76	-1.13	-0.03	2.60E-01	0.00	0.07	1.76E-04	10	11	11	6.51E-01	Adrenal_Gland
ALCC	ENSG00000172340.14	SUCLG2	1.13	0.03	2.60E-01	0.00	0.24	3.54E-13	25	37	37	6.51E-01	Adrenal_Gland
ALCC	ENSG00000145949.9	MYLK4	1.13	0.01	2.60E-01	0.01	0.28	4.27E-16	32	94	94	6.51E-01	Adrenal_Gland
ALCC	ENSG00000198535.5	C2CD4A	1.13	0.04	2.60E-01	0.00	0.03	2.23E-02	3	5	5	6.51E-01	Adrenal_Gland
ALCC	ENSG00000116151.13	MORN1	1.13	0.01	2.60E-01	0.01	0.09	1.76E-05	7	17	17	6.51E-01	Adrenal_Gland
ALCC	ENSG00000101224.17	CDC25B	1.13	0.04	2.60E-01	0.00	0.33	3.44E-19	2	10	10	6.51E-01	Adrenal_Gland
ALCC	ENSG00000184304.14	PRKD1	-1.13	-0.04	2.60E-01	0.00	0.06	5.62E-04	8	22	22	6.51E-01	Adrenal_Gland
ALCC	ENSG00000105968.18	H2AFV	-1.12	-0.03	2.61E-01	0.00	0.09	3.21E-05	29	44	44	6.51E-01	Adrenal_Gland
ALCC	ENSG00000110786.17	PTPN5	1.12	0.02	2.61E-01	0.00	0.09	2.31E-05	2	8	8	6.51E-01	Adrenal_Gland
ALCC	ENSG00000183067.5	IGSF5	-1.12	-0.04	2.61E-01	0.00	0.23	2.12E-12	5	30	30	6.51E-01	Adrenal_Gland
ALCC	ENSG00000167110.17	GOLGA2	-1.12	-0.01	2.61E-01	0.00	0.05	2.43E-03	4	12	12	6.52E-01	Adrenal_Gland
ALCC	ENSG00000204520.12	MICA	1.12	0.00	2.62E-01	0.07	0.53	7.31E-36	28	52	52	6.52E-01	Adrenal_Gland
ALCC	ENSG00000276529.1	AP001505.10	-1.12	-0.01	2.62E-01	0.03	0.29	5.54E-16	22	88	88	6.52E-01	Adrenal_Gland
ALCC	ENSG00000136514.2	RTP4	-1.12	-0.01	2.62E-01	0.01	0.02	4.03E-02	22	25	25	6.52E-01	Adrenal_Gland
ALCC	ENSG00000106565.17	TMEM176B	-1.12	-0.02	2.62E-01	0.00	0.08	1.17E-04	3	16	16	6.52E-01	Adrenal_Gland
ALCC	ENSG00000110318.13	CEP126	-1.12	-0.01	2.63E-01	0.04	0.21	2.09E-11	12	14	14	6.53E-01	Adrenal_Gland
ALCC	ENSG00000069248.11	NUP133	1.12	0.02	2.63E-01	0.00	0.05	3.35E-03	28	57	57	6.53E-01	Adrenal_Gland
ALCC	ENSG00000170545.16	SMAGP	1.12	0.01	2.63E-01	0.01	0.06	8.54E-04	8	9	9	6.53E-01	Adrenal_Gland
ALCC	ENSG00000157152.16	SYN2	-1.12	-0.01	2.63E-01	0.01	0.07	2.79E-04	18	28	28	6.53E-01	Adrenal_Gland
ALCC	ENSG00000196151.10	WDSUB1	-1.12	0.00	2.63E-01	0.05	0.31	2.74E-17	18	54	54	6.53E-01	Adrenal_Gland
ALCC	ENSG00000188626.6	GOLGA8M	-1.12	-0.01	2.63E-01	0.00	0.12	1.53E-06	4	24	24	6.53E-01	Adrenal_Gland
ALCC	ENSG00000198373.12	WWP2	-1.12	-0.02	2.64E-01	0.00	0.03	1.34E-02	6	10	10	6.53E-01	Adrenal_Gland
ALCC	ENSG00000077616.10	NAALAD2	1.12	0.01	2.64E-01	0.01	0.19	1.16E-10	43	44	44	6.53E-01	Adrenal_Gland
ALCC	ENSG00000113119.12	TMCO6	-1.12	-0.01	2.65E-01	0.01	0.03	1.48E-02	53	79	79	6.53E-01	Adrenal_Gland
ALCC	ENSG00000197841.14	ZNF181	1.12	0.02	2.65E-01	0.00	0.21	2.48E-11	18	39	39	6.53E-01	Adrenal_Gland
ALCC	ENSG00000271815.1	CTD-2235C13.3	1.12	0.14	2.65E-01	0.00	0.02	3.83E-02	5	11	11	6.53E-01	Adrenal_Gland
ALCC	ENSG00000157734.13	SNX22	-1.12	-0.02	2.65E-01	0.00	0.10	1.02E-05	13	23	23	6.53E-01	Adrenal_Gland
ALCC	ENSG00000122674.11	CCZ1	-1.11	0.00	2.65E-01	0.04	0.58	1.75E-40	29	80	80	6.53E-01	Adrenal_Gland
ALCC	ENSG00000205133.11	TRIQK	1.11	0.04	2.65E-01	0.00	0.03	1.06E-02	16	36	36	6.53E-01	Adrenal_Gland
ALCC	ENSG00000122687.17	MRM2	-1.11	-0.03	2.65E-01	0.00	0.08	8.92E-05	9	24	24	6.53E-01	Adrenal_Gland
ALCC	ENSG00000160226.15	C21orf2	-1.11	-0.01	2.65E-01	0.02	0.40	8.52E-24	16	37	37	6.53E-01	Adrenal_Gland
ALCC	ENSG00000125534.9	PPDPF	-1.11	-0.02	2.65E-01	0.00	0.09	3.63E-05	16	50	50	6.53E-01	Adrenal_Gland
ALCC	ENSG00000130669.17	PAK4	1.11	0.06	2.65E-01	0.00	0.09	1.50E-05	6	16	16	6.53E-01	Adrenal_Gland
ALCC	ENSG00000272473.1	AC006273.4	-1.11	-0.02	2.65E-01	0.00	0.03	1.18E-02	7	16	16	6.53E-01	Adrenal_Gland
ALCC	ENSG00000259865.1	RP11-488L18.10	1.11	0.02	2.66E-01	0.00	0.17	2.66E-09	30	40	40	6.54E-01	Adrenal_Gland
ALCC	ENSG00000163516.13	ANKZF1	1.11	0.02	2.66E-01	0.00	0.03	9.17E-03	15	19	19	6.54E-01	Adrenal_Gland
ALCC	ENSG00000272563.1	RP11-480C16.1	1.11	0.00	2.66E-01	0.06	0.18	1.46E-09	37	61	61	6.54E-01	Adrenal_Gland
ALCC	ENSG00000148296.6	SURF6	1.11	0.02	2.67E-01	0.00	0.05	1.43E-03	4	14	14	6.54E-01	Adrenal_Gland
ALCC	ENSG00000273136.6	NBPF26	-1.11	-0.04	2.67E-01	0.00	0.47	9.83E-31	5	18	18	6.54E-01	Adrenal_Gland
ALCC	ENSG00000181315.10	ZNF322	-1.11	0.00	2.67E-01	0.11	0.48	7.31E-32	56	57	57	6.54E-01	Adrenal_Gland
ALCC	ENSG00000134460.15	IL2RA	-1.11	-0.01	2.67E-01	0.01	0.05	3.21E-03	48	65	65	6.54E-01	Adrenal_Gland
ALCC	ENSG00000146530.11	VWDE	1.11	0.01	2.67E-01	0.02	0.07	2.73E-04	28	32	32	6.54E-01	Adrenal_Gland
ALCC	ENSG00000100814.17	CCNB1IP1	-1.11	-0.02	2.67E-01	0.00	0.02	4.15E-02	18	44	44	6.54E-01	Adrenal_Gland
ALCC	ENSG00000092036.18	HAUS4	-1.11	-0.05	2.68E-01	0.00	0.41	1.39E-24	5	8	8	6.54E-01	Adrenal_Gland
ALCC	ENSG00000100271.16	TTLL1	-1.11	-0.02	2.68E-01	0.00	0.02	4.68E-02	16	27	27	6.54E-01	Adrenal_Gland
ALCC	ENSG00000111203.11	ITFG2	-1.11	-0.06	2.68E-01	0.00	0.03	2.36E-02	8	16	16	6.54E-01	Adrenal_Gland
ALCC	ENSG00000111530.12	CAND1	1.11	0.03	2.68E-01	0.00	0.08	6.81E-05	8	13	13	6.54E-01	Adrenal_Gland
ALCC	ENSG00000163576.17	EFHB	-1.11	-0.01	2.68E-01	0.01	0.63	2.35E-48	4	24	24	6.54E-01	Adrenal_Gland
ALCC	ENSG00000155016.17	CYP2U1	-1.11	-0.02	2.68E-01	0.00	0.07	3.26E-04	33	37	37	6.54E-01	Adrenal_Gland
ALCC	ENSG00000246523.7	RP11-736K20.6	1.11	0.01	2.68E-01	0.02	0.11	3.84E-06	16	25	25	6.54E-01	Adrenal_Gland
ALCC	ENSG00000104059.4	FAM189A1	1.11	0.01	2.68E-01	0.02	0.22	3.65E-12	3	12	12	6.54E-01	Adrenal_Gland
ALCC	ENSG00000198723.10	C19orf45	-1.11	-0.02	2.69E-01	0.00	0.10	1.30E-05	22	42	42	6.54E-01	Adrenal_Gland
ALCC	ENSG00000131697.17	NPHP4	-1.11	-0.01	2.69E-01	0.02	0.25	3.69E-13	50	82	82	6.54E-01	Adrenal_Gland
ALCC	ENSG00000162366.7	PDZK1IP1	-1.11	-0.01	2.69E-01	0.01	0.28	3.29E-16	30	61	61	6.54E-01	Adrenal_Gland
ALCC	ENSG00000099284.13	H2AFY2	1.11	0.01	2.69E-01	0.01	0.08	1.00E-04	2	8	8	6.54E-01	Adrenal_Gland
ALCC	ENSG00000226383.6	LINC01876	-1.11	-0.02	2.69E-01	0.00	0.08	6.25E-05	6	10	10	6.54E-01	Adrenal_Gland
ALCC	ENSG00000185432.11	METTL7A	-1.11	-0.01	2.69E-01	0.01	0.03	1.86E-02	55	85	85	6.54E-01	Adrenal_Gland
ALCC	ENSG00000131899.10	LLGL1	-1.11	-0.01	2.69E-01	0.01	0.15	1.11E-08	13	13	13	6.54E-01	Adrenal_Gland
ALCC	ENSG00000163002.12	NUP35	1.11	0.04	2.69E-01	0.00	0.02	3.35E-02	5	29	29	6.54E-01	Adrenal_Gland
ALCC	ENSG00000166822.12	TMEM170A	-1.10	-0.01	2.69E-01	0.01	0.19	4.39E-11	18	43	43	6.54E-01	Adrenal_Gland
ALCC	ENSG00000197536.11	C5orf56	1.10	0.08	2.70E-01	0.00	0.10	1.03E-05	5	10	10	6.54E-01	Adrenal_Gland
ALCC	ENSG00000124523.15	SIRT5	1.10	0.04	2.70E-01	0.00	0.10	4.08E-06	11	32	32	6.54E-01	Adrenal_Gland
ALCC	ENSG00000205838.13	TTC23L	1.10	0.01	2.70E-01	0.01	0.04	8.11E-03	24	51	51	6.54E-01	Adrenal_Gland
ALCC	ENSG00000064886.13	CHI3L2	-1.10	-0.02	2.70E-01	0.00	0.22	1.42E-11	29	49	49	6.54E-01	Adrenal_Gland
ALCC	ENSG00000274292.1	RP11-347I19.7	-1.10	-0.01	2.70E-01	0.01	0.06	6.78E-04	6	10	10	6.54E-01	Adrenal_Gland
ALCC	ENSG00000230310.1	CTD-2192J16.11	-1.10	-0.01	2.70E-01	0.01	0.10	1.08E-05	3	5	5	6.54E-01	Adrenal_Gland
ALCC	ENSG00000144550.12	CPNE9	-1.10	-0.04	2.71E-01	0.00	0.04	4.14E-03	2	6	6	6.55E-01	Adrenal_Gland
ALCC	ENSG00000183671.12	GPR1	-1.10	-0.02	2.71E-01	0.00	0.12	1.48E-06	2	4	4	6.55E-01	Adrenal_Gland
ALCC	ENSG00000151366.12	NDUFC2	-1.10	-0.02	2.72E-01	0.00	0.07	2.00E-04	8	11	11	6.56E-01	Adrenal_Gland
ALCC	ENSG00000006125.17	AP2B1	-1.10	-0.03	2.72E-01	0.00	0.04	3.87E-03	5	17	17	6.56E-01	Adrenal_Gland
ALCC	ENSG00000138071.13	ACTR2	1.10	0.07	2.72E-01	0.00	0.03	2.29E-02	3	17	17	6.56E-01	Adrenal_Gland
ALCC	ENSG00000157379.13	DHRS1	-1.10	-0.01	2.72E-01	0.04	0.27	1.11E-14	25	43	43	6.56E-01	Adrenal_Gland
ALCC	ENSG00000205572.9	SERF1B	1.10	0.02	2.72E-01	0.00	0.09	3.11E-05	16	29	29	6.56E-01	Adrenal_Gland
ALCC	ENSG00000069431.11	ABCC9	-1.10	-0.02	2.72E-01	0.00	0.22	2.60E-12	6	36	36	6.57E-01	Adrenal_Gland
ALCC	ENSG00000122965.10	RBM19	-1.10	-0.01	2.73E-01	0.02	0.22	4.74E-12	46	87	87	6.57E-01	Adrenal_Gland
ALCC	ENSG00000169967.16	MAP3K2	1.10	0.02	2.73E-01	0.00	0.06	1.24E-03	38	65	65	6.57E-01	Adrenal_Gland
ALCC	ENSG00000198502.5	HLA-DRB5	1.10	0.00	2.73E-01	0.19	0.50	1.69E-32	28	38	38	6.57E-01	Adrenal_Gland
ALCC	ENSG00000235106.9	LINC00094	1.10	0.04	2.73E-01	0.00	0.05	2.98E-03	8	27	27	6.57E-01	Adrenal_Gland
ALCC	ENSG00000062524.15	LTK	-1.09	-0.01	2.74E-01	0.02	0.13	4.69E-07	28	49	49	6.58E-01	Adrenal_Gland
ALCC	ENSG00000196683.10	TOMM7	1.09	0.01	2.74E-01	0.01	0.07	2.29E-04	8	13	13	6.58E-01	Adrenal_Gland
ALCC	ENSG00000213937.3	CLDN9	-1.09	-0.02	2.74E-01	0.00	0.04	5.91E-03	9	16	16	6.58E-01	Adrenal_Gland
ALCC	ENSG00000073050.11	XRCC1	1.09	0.01	2.74E-01	0.02	0.39	1.29E-23	18	50	50	6.58E-01	Adrenal_Gland
ALCC	ENSG00000112053.13	SLC26A8	1.09	0.01	2.75E-01	0.01	0.23	1.97E-12	27	57	57	6.59E-01	Adrenal_Gland
ALCC	ENSG00000142606.15	MMEL1	1.09	0.01	2.75E-01	0.01	0.10	4.10E-06	17	25	25	6.59E-01	Adrenal_Gland
ALCC	ENSG00000138101.18	DTNB	1.09	0.01	2.75E-01	0.01	0.10	6.96E-06	30	60	60	6.59E-01	Adrenal_Gland
ALCC	ENSG00000100036.12	SLC35E4	-1.09	-0.01	2.75E-01	0.02	0.18	4.44E-10	62	99	99	6.59E-01	Adrenal_Gland
ALCC	ENSG00000181523.12	SGSH	1.09	0.05	2.75E-01	0.00	0.07	1.56E-04	2	7	7	6.59E-01	Adrenal_Gland
ALCC	ENSG00000099949.18	LZTR1	1.09	0.02	2.75E-01	0.00	0.11	1.44E-06	7	18	18	6.59E-01	Adrenal_Gland
ALCC	ENSG00000133216.16	EPHB2	1.09	0.00	2.76E-01	0.14	0.48	2.84E-30	17	29	29	6.59E-01	Adrenal_Gland
ALCC	ENSG00000187134.13	AKR1C1	-1.09	-0.03	2.76E-01	0.00	0.19	4.99E-10	3	26	26	6.59E-01	Adrenal_Gland
ALCC	ENSG00000123838.10	C4BPA	-1.09	-0.03	2.76E-01	0.00	0.36	1.29E-21	3	12	12	6.59E-01	Adrenal_Gland
ALCC	ENSG00000228792.2	RP11-354K1.2	1.09	0.09	2.76E-01	0.00	0.11	4.77E-06	8	26	26	6.59E-01	Adrenal_Gland
ALCC	ENSG00000144134.18	RABL2A	1.09	0.01	2.76E-01	0.01	0.24	2.83E-13	32	47	47	6.59E-01	Adrenal_Gland
ALCC	ENSG00000242578.1	RP11-469J4.3	-1.09	0.00	2.76E-01	0.03	0.08	1.09E-04	22	61	61	6.59E-01	Adrenal_Gland
ALCC	ENSG00000171097.13	KYAT1	1.09	0.01	2.77E-01	0.01	0.06	1.08E-03	24	43	43	6.60E-01	Adrenal_Gland
ALCC	ENSG00000164691.16	TAGAP	1.09	0.00	2.77E-01	0.05	0.07	4.02E-04	48	75	75	6.60E-01	Adrenal_Gland
ALCC	ENSG00000254087.7	LYN	-1.09	-0.02	2.77E-01	0.00	0.02	4.34E-02	15	23	23	6.60E-01	Adrenal_Gland
ALCC	ENSG00000170011.13	MYRIP	-1.09	-0.02	2.77E-01	0.00	0.08	5.80E-05	11	30	30	6.60E-01	Adrenal_Gland
ALCC	ENSG00000137824.15	RMDN3	-1.09	-0.02	2.78E-01	0.00	0.07	2.29E-04	14	37	37	6.60E-01	Adrenal_Gland
ALCC	ENSG00000237021.2	RP3-486I3.7	-1.09	0.00	2.78E-01	0.04	0.12	1.22E-06	35	45	45	6.60E-01	Adrenal_Gland
ALCC	ENSG00000145708.10	CRHBP	-1.09	-0.01	2.78E-01	0.02	0.08	9.28E-05	41	78	78	6.60E-01	Adrenal_Gland
ALCC	ENSG00000172322.13	CLEC12A	-1.09	-0.01	2.78E-01	0.03	0.45	8.13E-28	5	27	27	6.60E-01	Adrenal_Gland
ALCC	ENSG00000011376.9	LARS2	-1.09	-0.01	2.78E-01	0.01	0.25	8.10E-14	8	15	15	6.60E-01	Adrenal_Gland
ALCC	ENSG00000277258.4	PCGF2	1.08	0.01	2.78E-01	0.02	0.23	4.15E-12	16	27	27	6.60E-01	Adrenal_Gland
ALCC	ENSG00000126266.3	FFAR1	-1.08	-0.01	2.78E-01	0.01	0.15	8.84E-09	3	9	9	6.61E-01	Adrenal_Gland
ALCC	ENSG00000244041.7	LINC01011	-1.08	-0.02	2.79E-01	0.00	0.03	1.47E-02	9	21	21	6.61E-01	Adrenal_Gland
ALCC	ENSG00000117748.9	RPA2	-1.08	-0.04	2.79E-01	0.00	0.55	8.10E-39	4	10	10	6.61E-01	Adrenal_Gland
ALCC	ENSG00000186446.11	ZNF501	-1.08	-0.08	2.79E-01	0.00	0.26	2.86E-14	3	9	9	6.61E-01	Adrenal_Gland
ALCC	ENSG00000115946.7	PNO1	-1.08	-0.01	2.79E-01	0.01	0.15	2.51E-08	43	45	45	6.61E-01	Adrenal_Gland
ALCC	ENSG00000178927.17	C17orf62	1.08	0.24	2.79E-01	0.00	0.02	4.79E-02	1	3	3	6.61E-01	Adrenal_Gland
ALCC	ENSG00000125445.10	MRPS7	-1.08	-0.01	2.80E-01	0.03	0.36	2.00E-20	13	15	15	6.62E-01	Adrenal_Gland
ALCC	ENSG00000137845.14	ADAM10	-1.08	-0.04	2.80E-01	0.00	0.06	1.25E-03	6	35	35	6.62E-01	Adrenal_Gland
ALCC	ENSG00000161996.18	WDR90	1.08	0.01	2.80E-01	0.00	0.13	4.79E-07	15	37	37	6.62E-01	Adrenal_Gland
ALCC	ENSG00000187122.16	SLIT1	1.08	0.01	2.80E-01	0.03	0.06	3.81E-04	32	45	45	6.62E-01	Adrenal_Gland
ALCC	ENSG00000128829.11	EIF2AK4	-1.08	-0.01	2.81E-01	0.01	0.14	7.82E-08	16	48	48	6.62E-01	Adrenal_Gland
ALCC	ENSG00000260135.6	RP11-212I21.2	-1.08	0.00	2.81E-01	0.11	0.26	3.24E-14	31	35	35	6.63E-01	Adrenal_Gland
ALCC	ENSG00000133027.17	PEMT	-1.08	-0.03	2.81E-01	0.00	0.10	8.74E-06	9	16	16	6.63E-01	Adrenal_Gland
ALCC	ENSG00000196653.11	ZNF502	-1.08	-0.01	2.82E-01	0.01	0.35	7.72E-20	13	26	26	6.65E-01	Adrenal_Gland
ALCC	ENSG00000205090.8	TMEM240	-1.08	-0.07	2.82E-01	0.00	0.04	8.61E-03	1	9	9	6.65E-01	Adrenal_Gland
ALCC	ENSG00000272156.1	RP11-477N3.1	-1.07	-0.01	2.83E-01	0.01	0.03	3.23E-02	10	36	36	6.65E-01	Adrenal_Gland
ALCC	ENSG00000196503.3	ARL9	1.07	0.01	2.83E-01	0.03	0.12	2.07E-06	20	30	30	6.65E-01	Adrenal_Gland
ALCC	ENSG00000174007.7	CEP19	1.07	0.03	2.83E-01	0.00	0.09	3.37E-05	6	13	13	6.66E-01	Adrenal_Gland
ALCC	ENSG00000121966.6	CXCR4	-1.07	-0.01	2.83E-01	0.01	0.14	1.41E-07	22	44	44	6.66E-01	Adrenal_Gland
ALCC	ENSG00000127947.15	PTPN12	1.07	0.01	2.83E-01	0.01	0.12	5.86E-07	13	46	46	6.66E-01	Adrenal_Gland
ALCC	ENSG00000244063.1	AC024704.2	1.07	0.01	2.84E-01	0.03	0.09	5.29E-05	25	33	33	6.66E-01	Adrenal_Gland
ALCC	ENSG00000153214.9	TMEM87B	1.07	0.07	2.84E-01	0.00	0.05	3.33E-03	10	16	16	6.66E-01	Adrenal_Gland
ALCC	ENSG00000196209.12	SIRPB2	1.07	0.01	2.84E-01	0.02	0.21	6.70E-12	23	40	40	6.66E-01	Adrenal_Gland
ALCC	ENSG00000179761.11	PIPOX	-1.07	-0.01	2.84E-01	0.02	0.08	5.15E-05	14	35	35	6.66E-01	Adrenal_Gland
ALCC	ENSG00000077150.18	NFKB2	1.07	0.03	2.84E-01	0.00	0.03	1.33E-02	6	8	8	6.66E-01	Adrenal_Gland
ALCC	ENSG00000189292.15	ALKAL2	-1.07	-0.01	2.84E-01	0.01	0.07	3.64E-04	14	31	31	6.66E-01	Adrenal_Gland
ALCC	ENSG00000196247.11	ZNF107	-1.07	-0.01	2.85E-01	0.01	0.06	9.32E-04	11	16	16	6.66E-01	Adrenal_Gland
ALCC	ENSG00000272086.1	CTD-2186M15.3	1.07	0.02	2.85E-01	0.00	0.06	9.24E-04	8	21	21	6.66E-01	Adrenal_Gland
ALCC	ENSG00000101493.10	ZNF516	-1.07	-0.03	2.85E-01	0.00	0.07	2.82E-04	4	5	5	6.66E-01	Adrenal_Gland
ALCC	ENSG00000160117.14	ANKLE1	-1.07	-0.01	2.85E-01	0.01	0.09	1.21E-05	4	6	6	6.67E-01	Adrenal_Gland
ALCC	ENSG00000212124.2	TAS2R19	1.07	0.01	2.86E-01	0.03	0.03	1.93E-02	79	134	134	6.67E-01	Adrenal_Gland
ALCC	ENSG00000070061.14	IKBKAP	1.07	0.01	2.86E-01	0.01	0.29	8.67E-16	51	84	84	6.67E-01	Adrenal_Gland
ALCC	ENSG00000150787.7	PTS	1.07	0.01	2.86E-01	0.01	0.16	8.19E-09	11	13	13	6.67E-01	Adrenal_Gland
ALCC	ENSG00000160200.17	CBS	1.07	0.00	2.86E-01	0.10	0.34	5.26E-19	28	43	43	6.67E-01	Adrenal_Gland
ALCC	ENSG00000146242.8	TPBG	1.07	0.01	2.86E-01	0.02	0.14	1.16E-07	17	25	25	6.67E-01	Adrenal_Gland
ALCC	ENSG00000167037.18	SGSM1	1.07	0.01	2.87E-01	0.02	0.09	2.08E-05	18	39	39	6.68E-01	Adrenal_Gland
ALCC	ENSG00000266714.6	MYO15B	1.07	0.01	2.87E-01	0.02	0.17	2.15E-09	21	36	36	6.68E-01	Adrenal_Gland
ALCC	ENSG00000224939.1	LINC00184	-1.06	-0.07	2.88E-01	0.00	0.19	2.33E-10	2	22	22	6.70E-01	Adrenal_Gland
ALCC	ENSG00000108039.17	XPNPEP1	1.06	0.01	2.88E-01	0.01	0.06	8.95E-04	31	75	75	6.70E-01	Adrenal_Gland
ALCC	ENSG00000138303.17	ASCC1	-1.06	-0.15	2.89E-01	0.00	0.03	1.63E-02	4	14	14	6.72E-01	Adrenal_Gland
ALCC	ENSG00000086232.12	EIF2AK1	-1.06	-0.01	2.89E-01	0.02	0.20	1.50E-10	15	21	21	6.72E-01	Adrenal_Gland
ALCC	ENSG00000101210.10	EEF1A2	-1.06	-0.01	2.90E-01	0.00	0.04	6.54E-03	11	21	21	6.74E-01	Adrenal_Gland
ALCC	ENSG00000204209.11	DAXX	1.06	0.00	2.91E-01	0.04	0.09	4.00E-05	62	76	76	6.74E-01	Adrenal_Gland
ALCC	ENSG00000060642.10	PIGV	-1.06	-0.06	2.91E-01	0.00	0.03	1.69E-02	25	35	35	6.74E-01	Adrenal_Gland
ALCC	ENSG00000088053.11	GP6	1.06	0.01	2.91E-01	0.01	0.03	2.00E-02	8	23	23	6.74E-01	Adrenal_Gland
ALCC	ENSG00000103152.11	MPG	-1.06	-0.01	2.91E-01	0.01	0.08	4.89E-05	4	8	8	6.74E-01	Adrenal_Gland
ALCC	ENSG00000162604.12	TM2D1	1.06	0.01	2.91E-01	0.01	0.11	1.25E-06	4	22	22	6.74E-01	Adrenal_Gland
ALCC	ENSG00000163681.14	SLMAP	1.06	0.02	2.91E-01	0.00	0.06	4.72E-04	13	22	22	6.74E-01	Adrenal_Gland
ALCC	ENSG00000204291.10	COL15A1	1.06	0.02	2.91E-01	0.00	0.02	2.33E-02	3	4	4	6.74E-01	Adrenal_Gland
ALCC	ENSG00000204947.8	ZNF425	1.05	0.01	2.92E-01	0.01	0.04	9.91E-03	34	66	66	6.74E-01	Adrenal_Gland
ALCC	ENSG00000272081.1	CTD-2376I4.2	1.05	0.07	2.92E-01	0.00	0.08	4.14E-05	6	17	17	6.74E-01	Adrenal_Gland
ALCC	ENSG00000273073.1	RP11-109E12.1	1.05	0.01	2.92E-01	0.01	0.07	1.01E-04	11	18	18	6.74E-01	Adrenal_Gland
ALCC	ENSG00000179774.8	ATOH7	1.05	0.00	2.92E-01	0.09	0.29	1.41E-17	21	26	26	6.74E-01	Adrenal_Gland
ALCC	ENSG00000091972.18	CD200	-1.05	-0.01	2.92E-01	0.01	0.08	1.19E-04	30	47	47	6.74E-01	Adrenal_Gland
ALCC	ENSG00000119787.13	ATL2	1.05	0.02	2.93E-01	0.00	0.12	1.35E-06	12	25	25	6.75E-01	Adrenal_Gland
ALCC	ENSG00000160882.11	CYP11B1	1.05	0.03	2.93E-01	0.00	0.03	1.51E-02	18	25	25	6.75E-01	Adrenal_Gland
ALCC	ENSG00000127054.20	INTS11	1.05	0.02	2.93E-01	0.00	0.07	3.75E-04	5	8	8	6.75E-01	Adrenal_Gland
ALCC	ENSG00000100014.19	SPECC1L	-1.05	-0.01	2.93E-01	0.00	0.12	1.06E-06	6	14	14	6.76E-01	Adrenal_Gland
ALCC	ENSG00000171130.17	ATP6V0E2	1.05	0.01	2.94E-01	0.02	0.28	1.36E-15	9	33	33	6.76E-01	Adrenal_Gland
ALCC	ENSG00000113407.13	TARS	-1.05	-0.02	2.94E-01	0.00	0.13	3.46E-07	7	38	38	6.76E-01	Adrenal_Gland
ALCC	ENSG00000277462.1	ZNF670	-1.05	-0.01	2.94E-01	0.02	0.12	5.81E-07	25	29	29	6.76E-01	Adrenal_Gland
ALCC	ENSG00000133460.19	SLC2A11	1.05	0.01	2.94E-01	0.03	0.22	1.29E-11	14	34	34	6.76E-01	Adrenal_Gland
ALCC	ENSG00000095261.13	PSMD5	1.05	0.01	2.95E-01	0.03	0.29	4.37E-16	9	17	17	6.76E-01	Adrenal_Gland
ALCC	ENSG00000133619.17	KRBA1	-1.05	-0.02	2.95E-01	0.00	0.14	1.22E-07	16	45	45	6.76E-01	Adrenal_Gland
ALCC	ENSG00000185290.3	NUPR2	1.05	0.00	2.95E-01	0.12	0.55	4.48E-39	17	36	36	6.76E-01	Adrenal_Gland
ALCC	ENSG00000277654.4	RP11-255M2.3	-1.05	0.00	2.95E-01	0.18	0.40	2.67E-23	20	48	48	6.76E-01	Adrenal_Gland
ALCC	ENSG00000242441.7	GTF2A1L	-1.05	-0.01	2.95E-01	0.01	0.47	6.30E-30	23	38	38	6.76E-01	Adrenal_Gland
ALCC	ENSG00000197748.12	CFAP43	1.05	0.01	2.95E-01	0.01	0.22	3.80E-12	12	22	22	6.76E-01	Adrenal_Gland
ALCC	ENSG00000104899.7	AMH	-1.05	-0.03	2.95E-01	0.00	0.24	9.03E-13	7	11	11	6.76E-01	Adrenal_Gland
ALCC	ENSG00000163933.9	RFT1	-1.05	-0.01	2.95E-01	0.03	0.21	2.85E-11	33	54	54	6.76E-01	Adrenal_Gland
ALCC	ENSG00000183281.14	PLGLB1	-1.05	-0.02	2.96E-01	0.00	0.23	6.00E-13	3	12	12	6.76E-01	Adrenal_Gland
ALCC	ENSG00000259705.1	RP11-227D13.1	-1.05	-0.02	2.96E-01	0.00	0.07	2.20E-04	6	9	9	6.76E-01	Adrenal_Gland
ALCC	ENSG00000198909.7	MAP3K3	-1.04	-0.01	2.96E-01	0.01	0.03	1.51E-02	29	78	78	6.76E-01	Adrenal_Gland
ALCC	ENSG00000244731.7	C4A	-1.04	-0.01	2.96E-01	0.01	0.38	1.61E-22	21	54	54	6.76E-01	Adrenal_Gland
ALCC	ENSG00000267612.1	CTD-3116E22.7	-1.04	-0.04	2.96E-01	0.00	0.07	3.51E-04	1	6	6	6.76E-01	Adrenal_Gland
ALCC	ENSG00000112357.12	PEX7	1.04	0.03	2.96E-01	0.00	0.03	2.28E-02	6	28	28	6.76E-01	Adrenal_Gland
ALCC	ENSG00000269893.6	SNHG8	-1.04	-0.01	2.97E-01	0.01	0.21	9.71E-13	7	9	9	6.76E-01	Adrenal_Gland
ALCC	ENSG00000162545.5	CAMK2N1	-1.04	-0.03	2.97E-01	0.00	0.04	1.05E-02	10	27	27	6.76E-01	Adrenal_Gland
ALCC	ENSG00000137713.15	PPP2R1B	1.04	0.04	2.97E-01	0.00	0.10	6.15E-06	6	15	15	6.76E-01	Adrenal_Gland
ALCC	ENSG00000246223.8	LINC01550	-1.04	-0.01	2.97E-01	0.00	0.13	4.44E-07	3	8	8	6.77E-01	Adrenal_Gland
ALCC	ENSG00000099338.22	CATSPERG	-1.04	-0.01	2.97E-01	0.01	0.17	7.55E-10	18	25	25	6.77E-01	Adrenal_Gland
ALCC	ENSG00000133466.13	C1QTNF6	-1.04	-0.01	2.97E-01	0.01	0.13	5.74E-07	15	39	39	6.77E-01	Adrenal_Gland
ALCC	ENSG00000172062.16	SMN1	1.04	0.02	2.98E-01	0.00	0.02	3.36E-02	2	17	17	6.77E-01	Adrenal_Gland
ALCC	ENSG00000167220.11	HDHD2	-1.04	-0.04	2.98E-01	0.00	0.07	1.39E-04	11	34	34	6.77E-01	Adrenal_Gland
ALCC	ENSG00000175170.14	FAM182B	1.04	0.03	2.98E-01	0.00	0.31	3.32E-18	6	39	39	6.77E-01	Adrenal_Gland
ALCC	ENSG00000213077.5	FAM106A	1.04	0.02	2.98E-01	0.00	0.44	3.50E-27	3	8	8	6.77E-01	Adrenal_Gland
ALCC	ENSG00000248677.1	LINC02102	-1.04	-0.02	2.98E-01	0.00	0.06	6.40E-04	21	52	52	6.77E-01	Adrenal_Gland
ALCC	ENSG00000040487.12	PQLC2	-1.04	-0.01	2.99E-01	0.00	0.19	1.43E-10	17	41	41	6.78E-01	Adrenal_Gland
ALCC	ENSG00000242715.7	CCDC169	1.04	0.00	2.99E-01	0.12	0.31	1.45E-17	112	139	139	6.78E-01	Adrenal_Gland
ALCC	ENSG00000122870.11	BICC1	-1.04	-0.03	2.99E-01	0.00	0.08	7.91E-05	6	16	16	6.78E-01	Adrenal_Gland
ALCC	ENSG00000126226.21	PCID2	-1.04	-0.01	3.00E-01	0.01	0.05	1.03E-03	20	37	37	6.78E-01	Adrenal_Gland
ALCC	ENSG00000243811.8	APOBEC3D	-1.04	-0.03	3.00E-01	0.00	0.24	1.88E-13	7	19	19	6.78E-01	Adrenal_Gland
ALCC	ENSG00000153113.23	CAST	1.04	0.01	3.00E-01	0.01	0.16	3.93E-09	17	31	31	6.78E-01	Adrenal_Gland
ALCC	ENSG00000249915.7	PDCD6	1.04	0.02	3.00E-01	0.00	0.04	5.70E-03	42	47	47	6.78E-01	Adrenal_Gland
ALCC	ENSG00000168385.17	2-Sep	-1.04	-0.03	3.00E-01	0.00	0.38	2.15E-23	10	45	45	6.78E-01	Adrenal_Gland
ALCC	ENSG00000198467.13	TPM2	1.04	0.00	3.00E-01	0.03	0.32	1.28E-17	28	43	43	6.78E-01	Adrenal_Gland
ALCC	ENSG00000205269.5	TMEM170B	1.04	0.02	3.00E-01	0.00	0.04	6.20E-03	16	18	18	6.78E-01	Adrenal_Gland
ALCC	ENSG00000268362.5	CTD-2017D11.1	1.04	0.00	3.00E-01	0.17	0.50	1.10E-32	22	31	31	6.78E-01	Adrenal_Gland
ALCC	ENSG00000120669.15	SOHLH2	-1.04	0.00	3.01E-01	0.11	0.51	1.27E-33	45	69	69	6.78E-01	Adrenal_Gland
ALCC	ENSG00000156990.14	RPUSD3	1.03	0.01	3.01E-01	0.01	0.07	3.59E-04	15	47	47	6.78E-01	Adrenal_Gland
ALCC	ENSG00000132840.9	BHMT2	1.03	0.02	3.01E-01	0.00	0.22	5.74E-12	5	33	33	6.78E-01	Adrenal_Gland
ALCC	ENSG00000180902.17	D2HGDH	-1.03	-0.25	3.01E-01	0.00	0.46	9.88E-30	3	24	24	6.79E-01	Adrenal_Gland
ALCC	ENSG00000137806.8	NDUFAF1	1.03	0.02	3.01E-01	0.00	0.07	2.62E-04	12	15	15	6.79E-01	Adrenal_Gland
ALCC	ENSG00000117751.17	PPP1R8	1.03	0.02	3.02E-01	0.00	0.03	1.80E-02	10	18	18	6.79E-01	Adrenal_Gland
ALCC	ENSG00000242252.1	BGLAP	-1.03	-0.03	3.02E-01	0.00	0.03	1.04E-02	15	40	40	6.80E-01	Adrenal_Gland
ALCC	ENSG00000166819.11	PLIN1	1.03	0.03	3.03E-01	0.00	0.02	4.47E-02	7	33	33	6.80E-01	Adrenal_Gland
ALCC	ENSG00000131037.14	EPS8L1	-1.03	-0.01	3.03E-01	0.01	0.03	1.70E-02	9	20	20	6.80E-01	Adrenal_Gland
ALCC	ENSG00000196655.11	TRAPPC4	1.03	0.00	3.03E-01	0.08	0.50	3.23E-32	8	9	9	6.80E-01	Adrenal_Gland
ALCC	ENSG00000117472.9	TSPAN1	1.03	0.03	3.03E-01	0.00	0.03	2.11E-02	6	13	13	6.80E-01	Adrenal_Gland
ALCC	ENSG00000116396.14	KCNC4	-1.03	-0.02	3.03E-01	0.00	0.08	1.13E-04	14	28	28	6.80E-01	Adrenal_Gland
ALCC	ENSG00000004534.14	RBM6	1.03	0.01	3.03E-01	0.02	0.28	1.55E-15	24	24	24	6.80E-01	Adrenal_Gland
ALCC	ENSG00000101457.12	DNTTIP1	-1.03	0.00	3.03E-01	0.03	0.25	5.96E-14	27	50	50	6.80E-01	Adrenal_Gland
ALCC	ENSG00000266472.5	MRPS21	1.03	0.02	3.03E-01	0.00	0.14	1.20E-07	41	47	47	6.80E-01	Adrenal_Gland
ALCC	ENSG00000183662.10	FAM19A1	1.03	0.01	3.04E-01	0.01	0.04	6.81E-03	26	47	47	6.80E-01	Adrenal_Gland
ALCC	ENSG00000147874.10	HAUS6	1.03	0.26	3.04E-01	0.00	0.02	4.58E-02	4	9	9	6.80E-01	Adrenal_Gland
ALCC	ENSG00000105793.15	GTPBP10	1.03	0.01	3.04E-01	0.01	0.13	1.83E-07	20	25	25	6.80E-01	Adrenal_Gland
ALCC	ENSG00000134440.11	NARS	-1.03	-0.29	3.04E-01	0.00	0.07	1.52E-04	2	8	8	6.80E-01	Adrenal_Gland
ALCC	ENSG00000126467.10	TSKS	1.03	0.07	3.04E-01	0.00	0.05	2.12E-03	3	13	13	6.80E-01	Adrenal_Gland
ALCC	ENSG00000250067.11	YJEFN3	1.03	0.02	3.05E-01	0.00	0.11	3.69E-06	22	25	25	6.80E-01	Adrenal_Gland
ALCC	ENSG00000178996.13	SNX18	-1.03	-0.02	3.05E-01	0.00	0.11	3.37E-06	2	10	10	6.80E-01	Adrenal_Gland
ALCC	ENSG00000225783.6	MIAT	1.03	0.01	3.05E-01	0.01	0.09	4.90E-05	37	51	51	6.80E-01	Adrenal_Gland
ALCC	ENSG00000020922.12	MRE11	-1.03	0.00	3.05E-01	0.05	0.46	8.68E-29	40	55	55	6.80E-01	Adrenal_Gland
ALCC	ENSG00000249464.5	LINC01091	-1.03	-0.01	3.05E-01	0.00	0.14	1.30E-07	16	42	42	6.81E-01	Adrenal_Gland
ALCC	ENSG00000109991.8	P2RX3	1.02	0.01	3.06E-01	0.00	0.15	2.57E-08	20	34	34	6.82E-01	Adrenal_Gland
ALCC	ENSG00000214338.10	SOGA3	1.02	0.01	3.07E-01	0.01	0.04	5.04E-03	35	56	56	6.83E-01	Adrenal_Gland
ALCC	ENSG00000104313.17	EYA1	1.02	0.01	3.07E-01	0.01	0.12	6.76E-07	62	65	65	6.84E-01	Adrenal_Gland
ALCC	ENSG00000101638.13	ST8SIA5	-1.02	-0.01	3.07E-01	0.02	0.18	1.24E-09	18	37	37	6.84E-01	Adrenal_Gland
ALCC	ENSG00000168026.18	TTC21A	1.02	0.01	3.07E-01	0.01	0.12	1.25E-06	29	42	42	6.84E-01	Adrenal_Gland
ALCC	ENSG00000189068.9	VSTM1	1.02	0.03	3.08E-01	0.00	0.15	2.10E-08	12	31	31	6.84E-01	Adrenal_Gland
ALCC	ENSG00000167447.12	SMG8	1.02	0.04	3.08E-01	0.00	0.03	2.27E-02	6	10	10	6.84E-01	Adrenal_Gland
ALCC	ENSG00000163646.10	CLRN1	-1.02	0.00	3.08E-01	0.03	0.12	4.30E-07	23	52	52	6.84E-01	Adrenal_Gland
ALCC	ENSG00000138744.14	NAAA	1.02	0.00	3.08E-01	0.05	0.50	2.46E-32	83	92	92	6.85E-01	Adrenal_Gland
ALCC	ENSG00000204977.9	TRIM13	1.02	0.01	3.09E-01	0.01	0.05	2.77E-03	27	50	50	6.85E-01	Adrenal_Gland
ALCC	ENSG00000126231.13	PROZ	-1.02	-0.01	3.09E-01	0.03	0.18	8.96E-10	16	34	34	6.85E-01	Adrenal_Gland
ALCC	ENSG00000105464.3	GRIN2D	1.02	0.07	3.09E-01	0.00	0.02	4.16E-02	5	20	20	6.85E-01	Adrenal_Gland
ALCC	ENSG00000121075.9	TBX4	1.02	0.01	3.09E-01	0.00	0.22	1.01E-11	2	12	12	6.85E-01	Adrenal_Gland
ALCC	ENSG00000260456.6	C16orf95	1.02	0.02	3.10E-01	0.00	0.03	1.23E-02	23	48	48	6.85E-01	Adrenal_Gland
ALCC	ENSG00000163521.15	GLB1L	-1.02	-0.01	3.10E-01	0.01	0.08	1.12E-04	10	31	31	6.85E-01	Adrenal_Gland
ALCC	ENSG00000134222.16	PSRC1	1.02	0.04	3.10E-01	0.00	0.16	1.45E-08	2	8	8	6.85E-01	Adrenal_Gland
ALCC	ENSG00000120253.13	NUP43	-1.02	-0.01	3.10E-01	0.01	0.08	9.76E-05	38	83	83	6.85E-01	Adrenal_Gland
ALCC	ENSG00000198538.10	ZNF28	1.01	0.07	3.10E-01	0.00	0.05	2.24E-03	9	16	16	6.85E-01	Adrenal_Gland
ALCC	ENSG00000105383.14	CD33	1.01	0.03	3.10E-01	0.00	0.03	1.65E-02	15	31	31	6.85E-01	Adrenal_Gland
ALCC	ENSG00000188921.13	HACD4	-1.01	-0.01	3.10E-01	0.01	0.08	6.58E-05	12	30	30	6.85E-01	Adrenal_Gland
ALCC	ENSG00000138767.12	CNOT6L	-1.01	-0.11	3.11E-01	0.00	0.12	8.63E-07	4	19	19	6.87E-01	Adrenal_Gland
ALCC	ENSG00000145284.11	SCD5	-1.01	-0.01	3.11E-01	0.01	0.13	6.46E-07	79	132	132	6.87E-01	Adrenal_Gland
ALCC	ENSG00000249628.2	LINC00942	1.01	0.01	3.12E-01	0.00	0.09	3.12E-05	17	50	50	6.87E-01	Adrenal_Gland
ALCC	ENSG00000145675.14	PIK3R1	1.01	0.09	3.12E-01	0.00	0.04	1.01E-02	6	16	16	6.87E-01	Adrenal_Gland
ALCC	ENSG00000263528.7	IKBKE	-1.01	-0.03	3.12E-01	0.00	0.05	1.86E-03	4	11	11	6.87E-01	Adrenal_Gland
ALCC	ENSG00000103671.9	TRIP4	-1.01	-0.01	3.12E-01	0.02	0.12	1.40E-06	6	12	12	6.87E-01	Adrenal_Gland
ALCC	ENSG00000170153.10	RNF150	1.01	0.03	3.12E-01	0.00	0.38	1.05E-21	10	26	26	6.87E-01	Adrenal_Gland
ALCC	ENSG00000276791.1	CTD-2270P14.5	-1.01	-0.01	3.12E-01	0.01	0.28	6.67E-16	2	6	6	6.87E-01	Adrenal_Gland
ALCC	ENSG00000205517.12	RGL3	-1.01	-0.02	3.13E-01	0.00	0.05	2.35E-03	15	38	38	6.88E-01	Adrenal_Gland
ALCC	ENSG00000071967.11	CYBRD1	1.01	0.01	3.13E-01	0.01	0.23	2.69E-12	39	66	66	6.88E-01	Adrenal_Gland
ALCC	ENSG00000188312.13	CENPP	1.01	0.02	3.13E-01	0.00	0.25	3.14E-14	8	28	28	6.88E-01	Adrenal_Gland
ALCC	ENSG00000189067.12	LITAF	-1.01	-0.04	3.13E-01	0.00	0.02	3.45E-02	7	13	13	6.88E-01	Adrenal_Gland
ALCC	ENSG00000124067.16	SLC12A4	-1.01	-0.01	3.13E-01	0.02	0.10	7.49E-06	13	28	28	6.88E-01	Adrenal_Gland
ALCC	ENSG00000008517.16	IL32	1.01	0.01	3.13E-01	0.01	0.07	1.08E-04	4	6	6	6.88E-01	Adrenal_Gland
ALCC	ENSG00000131188.11	PRR7	1.01	0.01	3.14E-01	0.00	0.03	1.91E-02	16	27	27	6.88E-01	Adrenal_Gland
ALCC	ENSG00000143951.15	WDPCP	-1.01	-0.02	3.14E-01	0.00	0.02	3.72E-02	9	18	18	6.89E-01	Adrenal_Gland
ALCC	ENSG00000072864.14	NDE1	-1.01	-0.01	3.14E-01	0.00	0.05	8.83E-04	1	4	4	6.89E-01	Adrenal_Gland
ALCC	ENSG00000100249.4	C22orf31	1.00	0.15	3.15E-01	0.00	0.03	1.27E-02	17	33	33	6.90E-01	Adrenal_Gland
ALCC	ENSG00000187624.8	C17orf97	-1.00	0.00	3.15E-01	0.17	0.57	4.26E-42	2	4	4	6.90E-01	Adrenal_Gland
ALCC	ENSG00000181778.4	TMEM252	-1.00	-0.02	3.16E-01	0.00	0.02	2.98E-02	15	24	24	6.92E-01	Adrenal_Gland
ALCC	ENSG00000227124.8	ZNF717	-1.00	-0.15	3.16E-01	0.00	0.24	1.06E-13	4	19	19	6.92E-01	Adrenal_Gland
ALCC	ENSG00000240344.8	PPIL3	1.00	0.00	3.17E-01	0.24	0.62	1.27E-46	18	22	22	6.92E-01	Adrenal_Gland
ALCC	ENSG00000055483.19	USP36	-1.00	-0.01	3.17E-01	0.00	0.22	9.55E-12	4	14	14	6.93E-01	Adrenal_Gland
ALCC	ENSG00000164610.8	RP9	-1.00	-0.01	3.17E-01	0.01	0.13	2.36E-07	9	17	17	6.93E-01	Adrenal_Gland
ALCC	ENSG00000261770.1	CTC-459F4.1	-1.00	-0.01	3.18E-01	0.01	0.51	1.30E-33	49	79	79	6.95E-01	Adrenal_Gland
ALCC	ENSG00000122696.13	SLC25A51	-1.00	-0.01	3.19E-01	0.01	0.16	1.19E-08	13	24	24	6.95E-01	Adrenal_Gland
ALCC	ENSG00000167748.10	KLK1	1.00	0.01	3.19E-01	0.01	0.15	1.66E-08	10	22	22	6.96E-01	Adrenal_Gland
ALCC	ENSG00000175334.7	BANF1	1.00	0.01	3.20E-01	0.01	0.06	1.24E-03	24	38	38	6.96E-01	Adrenal_Gland
ALCC	ENSG00000183891.5	TTC32	-1.00	0.00	3.20E-01	0.04	0.40	6.87E-24	26	44	44	6.96E-01	Adrenal_Gland
ALCC	ENSG00000107521.18	HPS1	-0.99	-0.01	3.20E-01	0.02	0.15	2.56E-08	32	67	67	6.96E-01	Adrenal_Gland
ALCC	ENSG00000170667.14	RASA4B	-0.99	-0.01	3.20E-01	0.01	0.09	3.13E-05	10	23	23	6.96E-01	Adrenal_Gland
ALCC	ENSG00000128656.13	CHN1	-0.99	-0.02	3.20E-01	0.00	0.05	2.10E-03	23	33	33	6.96E-01	Adrenal_Gland
ALCC	ENSG00000151883.17	PARP8	0.99	0.07	3.20E-01	0.00	0.05	3.69E-03	5	16	16	6.96E-01	Adrenal_Gland
ALCC	ENSG00000144895.11	EIF2A	-0.99	-0.01	3.20E-01	0.02	0.18	5.65E-10	28	40	40	6.97E-01	Adrenal_Gland
ALCC	ENSG00000166349.9	RAG1	-0.99	-0.01	3.21E-01	0.01	0.09	1.28E-05	8	9	9	6.97E-01	Adrenal_Gland
ALCC	ENSG00000175087.9	PDIK1L	0.99	0.01	3.21E-01	0.01	0.02	3.63E-02	11	18	18	6.97E-01	Adrenal_Gland
ALCC	ENSG00000198838.13	RYR3	0.99	0.02	3.21E-01	0.00	0.29	9.09E-16	7	34	34	6.97E-01	Adrenal_Gland
ALCC	ENSG00000168995.13	SIGLEC7	0.99	0.03	3.21E-01	0.00	0.06	4.75E-04	6	9	9	6.97E-01	Adrenal_Gland
ALCC	ENSG00000092203.13	TOX4	0.99	0.01	3.21E-01	0.00	0.02	3.39E-02	17	43	43	6.97E-01	Adrenal_Gland
ALCC	ENSG00000231943.7	PGM5P4-AS1	0.99	0.01	3.21E-01	0.02	0.22	3.60E-12	28	57	57	6.97E-01	Adrenal_Gland
ALCC	ENSG00000183172.8	SMDT1	0.99	0.01	3.22E-01	0.02	0.35	8.30E-20	20	38	38	6.97E-01	Adrenal_Gland
ALCC	ENSG00000166165.12	CKB	0.99	0.02	3.22E-01	0.00	0.10	1.02E-05	7	16	16	6.97E-01	Adrenal_Gland
ALCC	ENSG00000161981.10	SNRNP25	0.99	0.01	3.22E-01	0.01	0.19	1.75E-10	18	45	45	6.97E-01	Adrenal_Gland
ALCC	ENSG00000100348.9	TXN2	0.99	0.03	3.23E-01	0.00	0.11	2.77E-06	23	29	29	6.97E-01	Adrenal_Gland
ALCC	ENSG00000012124.16	CD22	-0.99	-0.01	3.23E-01	0.02	0.37	1.30E-21	7	25	25	6.97E-01	Adrenal_Gland
ALCC	ENSG00000006282.20	SPATA20	0.99	0.00	3.23E-01	0.09	0.69	1.72E-57	11	22	22	6.97E-01	Adrenal_Gland
ALCC	ENSG00000162337.11	LRP5	-0.99	-0.03	3.23E-01	0.00	0.13	3.35E-07	9	14	14	6.97E-01	Adrenal_Gland
ALCC	ENSG00000197376.2	OR8S1	0.99	0.01	3.23E-01	0.02	0.10	1.35E-05	14	17	17	6.97E-01	Adrenal_Gland
ALCC	ENSG00000154237.12	LRRK1	-0.99	-0.02	3.23E-01	0.00	0.04	4.29E-03	5	21	21	6.97E-01	Adrenal_Gland
ALCC	ENSG00000166130.14	IKBIP	-0.99	-0.44	3.23E-01	0.00	0.12	5.29E-07	3	11	11	6.97E-01	Adrenal_Gland
ALCC	ENSG00000132259.12	CNGA4	0.99	0.01	3.23E-01	0.01	0.08	1.07E-04	32	51	51	6.97E-01	Adrenal_Gland
ALCC	ENSG00000156171.14	DRAM2	0.99	0.01	3.24E-01	0.01	0.44	4.66E-27	32	71	71	6.97E-01	Adrenal_Gland
ALCC	ENSG00000198874.12	TYW1	-0.99	0.00	3.24E-01	0.06	0.33	6.18E-19	49	55	55	6.97E-01	Adrenal_Gland
ALCC	ENSG00000197183.14	NOL4L	0.99	0.02	3.24E-01	0.00	0.08	5.76E-05	17	26	26	6.97E-01	Adrenal_Gland
ALCC	ENSG00000164430.15	MB21D1	-0.99	-0.01	3.24E-01	0.00	0.04	3.67E-03	29	35	35	6.98E-01	Adrenal_Gland
ALCC	ENSG00000177868.11	SVBP	0.98	0.00	3.26E-01	0.05	0.19	1.57E-10	44	54	54	7.00E-01	Adrenal_Gland
ALCC	ENSG00000171700.13	RGS19	-0.98	0.00	3.26E-01	0.03	0.20	3.86E-11	43	77	77	7.00E-01	Adrenal_Gland
ALCC	ENSG00000189280.3	GJB5	-0.98	-0.20	3.27E-01	0.00	0.10	5.96E-06	1	8	8	7.02E-01	Adrenal_Gland
ALCC	ENSG00000180481.10	GLIPR1L2	-0.98	0.00	3.27E-01	0.08	0.60	7.96E-44	38	67	67	7.02E-01	Adrenal_Gland
ALCC	ENSG00000148482.11	SLC39A12	0.98	0.01	3.27E-01	0.01	0.14	5.96E-08	15	32	32	7.02E-01	Adrenal_Gland
ALCC	ENSG00000261795.1	RP11-90P13.1	-0.98	0.00	3.27E-01	0.05	0.21	1.57E-11	7	15	15	7.02E-01	Adrenal_Gland
ALCC	ENSG00000105509.10	HAS1	-0.98	-0.02	3.28E-01	0.00	0.09	2.29E-05	4	17	17	7.03E-01	Adrenal_Gland
ALCC	ENSG00000125775.14	SDCBP2	0.98	0.01	3.28E-01	0.02	0.11	3.98E-06	20	57	57	7.03E-01	Adrenal_Gland
ALCC	ENSG00000061794.12	MRPS35	0.98	0.07	3.28E-01	0.00	0.17	3.82E-09	1	3	3	7.03E-01	Adrenal_Gland
ALCC	ENSG00000141127.14	PRPSAP2	0.98	0.04	3.29E-01	0.00	0.18	1.41E-09	2	6	6	7.03E-01	Adrenal_Gland
ALCC	ENSG00000106692.13	FKTN	0.98	0.01	3.29E-01	0.00	0.03	2.09E-02	12	24	24	7.03E-01	Adrenal_Gland
ALCC	ENSG00000175581.13	MRPL48	0.98	0.00	3.29E-01	0.03	0.29	2.01E-16	13	22	22	7.03E-01	Adrenal_Gland
ALCC	ENSG00000158296.13	SLC13A3	-0.98	-0.01	3.29E-01	0.03	0.30	5.26E-17	17	30	30	7.03E-01	Adrenal_Gland
ALCC	ENSG00000268836.1	LA16c-OS12.2	0.98	0.03	3.29E-01	0.00	0.12	6.22E-07	1	9	9	7.03E-01	Adrenal_Gland
ALCC	ENSG00000139405.15	RITA1	0.98	0.04	3.29E-01	0.00	0.03	2.00E-02	22	27	27	7.03E-01	Adrenal_Gland
ALCC	ENSG00000172888.11	ZNF621	0.98	0.01	3.29E-01	0.01	0.04	4.38E-03	12	21	21	7.03E-01	Adrenal_Gland
ALCC	ENSG00000167881.14	SRP68	0.97	0.03	3.30E-01	0.00	0.04	4.63E-03	17	33	33	7.04E-01	Adrenal_Gland
ALCC	ENSG00000196839.12	ADA	0.97	0.01	3.31E-01	0.01	0.19	3.07E-10	14	28	28	7.07E-01	Adrenal_Gland
ALCC	ENSG00000138735.15	PDE5A	0.97	0.01	3.31E-01	0.01	0.03	2.60E-02	14	21	21	7.07E-01	Adrenal_Gland
ALCC	ENSG00000196405.12	EVL	-0.97	-0.01	3.32E-01	0.01	0.23	6.17E-13	18	27	27	7.07E-01	Adrenal_Gland
ALCC	ENSG00000182150.15	ERCC6L2	0.97	0.05	3.32E-01	0.00	0.02	3.96E-02	6	17	17	7.07E-01	Adrenal_Gland
ALCC	ENSG00000104660.17	LEPROTL1	-0.97	-0.01	3.32E-01	0.01	0.07	2.71E-04	6	12	12	7.07E-01	Adrenal_Gland
ALCC	ENSG00000109047.7	RCVRN	-0.97	-0.01	3.32E-01	0.01	0.27	7.75E-15	7	25	25	7.07E-01	Adrenal_Gland
ALCC	ENSG00000151532.13	VTI1A	0.97	0.01	3.32E-01	0.00	0.04	4.39E-03	14	27	27	7.07E-01	Adrenal_Gland
ALCC	ENSG00000157103.10	SLC6A1	0.97	0.05	3.32E-01	0.00	0.21	7.44E-12	6	34	34	7.07E-01	Adrenal_Gland
ALCC	ENSG00000079277.19	MKNK1	-0.97	-0.02	3.32E-01	0.00	0.06	9.91E-04	4	15	15	7.07E-01	Adrenal_Gland
ALCC	ENSG00000134539.16	KLRD1	-0.97	-0.02	3.33E-01	0.00	0.02	3.95E-02	6	33	33	7.07E-01	Adrenal_Gland
ALCC	ENSG00000181798.2	LINC00471	0.97	0.00	3.33E-01	0.04	0.22	3.50E-12	12	15	15	7.07E-01	Adrenal_Gland
ALCC	ENSG00000282860.1	RP11-153F10.2	0.97	0.03	3.34E-01	0.00	0.14	5.16E-08	6	18	18	7.08E-01	Adrenal_Gland
ALCC	ENSG00000136842.13	TMOD1	-0.97	-0.01	3.34E-01	0.01	0.11	1.02E-06	20	48	48	7.08E-01	Adrenal_Gland
ALCC	ENSG00000110768.11	GTF2H1	-0.97	-0.02	3.34E-01	0.00	0.40	2.27E-24	16	42	42	7.08E-01	Adrenal_Gland
ALCC	ENSG00000084207.15	GSTP1	-0.97	-0.02	3.34E-01	0.00	0.06	1.25E-03	7	8	8	7.08E-01	Adrenal_Gland
ALCC	ENSG00000129991.12	TNNI3	-0.97	0.00	3.34E-01	0.06	0.51	9.30E-34	5	20	20	7.08E-01	Adrenal_Gland
ALCC	ENSG00000272221.1	XXbac-BPG181B23.7	0.97	0.01	3.34E-01	0.01	0.57	3.53E-40	17	58	58	7.08E-01	Adrenal_Gland
ALCC	ENSG00000092531.9	SNAP23	-0.97	-0.08	3.34E-01	0.00	0.05	2.25E-03	7	23	23	7.08E-01	Adrenal_Gland
ALCC	ENSG00000204514.9	ZNF814	-0.96	-0.02	3.35E-01	0.00	0.02	3.87E-02	3	5	5	7.08E-01	Adrenal_Gland
ALCC	ENSG00000204387.12	C6orf48	0.96	0.01	3.35E-01	0.02	0.09	3.15E-05	86	103	103	7.08E-01	Adrenal_Gland
ALCC	ENSG00000171421.12	MRPL36	0.96	0.01	3.35E-01	0.00	0.30	1.75E-16	8	19	19	7.09E-01	Adrenal_Gland
ALCC	ENSG00000125430.8	HS3ST3B1	0.96	0.03	3.37E-01	0.00	0.07	4.54E-04	15	22	22	7.11E-01	Adrenal_Gland
ALCC	ENSG00000133243.8	BTBD2	0.96	0.02	3.37E-01	0.00	0.06	8.75E-04	7	31	31	7.11E-01	Adrenal_Gland
ALCC	ENSG00000164244.20	PRRC1	-0.96	-0.13	3.37E-01	0.00	0.04	5.23E-03	7	17	17	7.11E-01	Adrenal_Gland
ALCC	ENSG00000233878.1	AC073133.1	-0.96	-0.01	3.37E-01	0.01	0.16	5.26E-09	15	49	49	7.11E-01	Adrenal_Gland
ALCC	ENSG00000198677.10	TTC37	0.96	0.03	3.38E-01	0.00	0.02	4.14E-02	9	24	24	7.11E-01	Adrenal_Gland
ALCC	ENSG00000162961.13	DPY30	0.96	0.06	3.38E-01	0.00	0.05	3.68E-03	3	8	8	7.11E-01	Adrenal_Gland
ALCC	ENSG00000139514.12	SLC7A1	0.96	0.01	3.38E-01	0.01	0.08	1.57E-04	22	31	31	7.11E-01	Adrenal_Gland
ALCC	ENSG00000239704.10	CDRT4	-0.96	-0.05	3.38E-01	0.00	0.21	6.17E-12	5	22	22	7.11E-01	Adrenal_Gland
ALCC	ENSG00000100211.10	CBY1	0.96	0.02	3.38E-01	0.00	0.04	5.56E-03	18	33	33	7.11E-01	Adrenal_Gland
ALCC	ENSG00000123427.16	METTL21B	-0.96	0.00	3.38E-01	0.08	0.35	3.47E-20	29	39	39	7.11E-01	Adrenal_Gland
ALCC	ENSG00000125388.19	GRK4	0.96	0.00	3.38E-01	0.05	0.21	1.83E-11	19	23	23	7.11E-01	Adrenal_Gland
ALCC	ENSG00000164300.16	SERINC5	0.96	0.04	3.38E-01	0.00	0.04	6.61E-03	10	28	28	7.11E-01	Adrenal_Gland
ALCC	ENSG00000204677.10	FAM153C	0.96	0.02	3.38E-01	0.00	0.05	1.75E-03	13	49	49	7.11E-01	Adrenal_Gland
ALCC	ENSG00000270604.5	HCG17	0.96	0.01	3.38E-01	0.02	0.14	1.45E-07	33	41	41	7.11E-01	Adrenal_Gland
ALCC	ENSG00000169684.13	CHRNA5	0.95	0.01	3.40E-01	0.01	0.03	2.16E-02	37	69	69	7.13E-01	Adrenal_Gland
ALCC	ENSG00000196735.11	HLA-DQA1	0.95	0.01	3.40E-01	0.01	0.03	1.13E-02	5	7	7	7.14E-01	Adrenal_Gland
ALCC	ENSG00000196950.13	SLC39A10	-0.95	-0.04	3.40E-01	0.00	0.10	1.12E-05	3	23	23	7.14E-01	Adrenal_Gland
ALCC	ENSG00000183431.11	SF3A3	-0.95	-0.01	3.41E-01	0.01	0.21	1.96E-11	20	52	52	7.14E-01	Adrenal_Gland
ALCC	ENSG00000167136.6	ENDOG	-0.95	-0.04	3.41E-01	0.00	0.04	3.43E-03	3	6	6	7.14E-01	Adrenal_Gland
ALCC	ENSG00000076554.15	TPD52	-0.95	-0.01	3.41E-01	0.01	0.13	2.39E-07	20	52	52	7.14E-01	Adrenal_Gland
ALCC	ENSG00000275784.1	RP5-1125A11.6	-0.95	-0.01	3.42E-01	0.00	0.05	2.45E-03	1	5	5	7.16E-01	Adrenal_Gland
ALCC	ENSG00000011523.13	CEP68	-0.95	-0.03	3.42E-01	0.00	0.17	3.63E-09	16	29	29	7.16E-01	Adrenal_Gland
ALCC	ENSG00000177463.15	NR2C2	0.95	0.06	3.42E-01	0.00	0.03	1.31E-02	3	7	7	7.16E-01	Adrenal_Gland
ALCC	ENSG00000161813.21	LARP4	-0.95	-0.01	3.43E-01	0.01	0.10	6.49E-06	22	48	48	7.16E-01	Adrenal_Gland
ALCC	ENSG00000256061.7	DYX1C1	0.95	0.01	3.43E-01	0.01	0.07	1.44E-04	36	48	48	7.16E-01	Adrenal_Gland
ALCC	ENSG00000132600.16	PRMT7	-0.95	0.00	3.43E-01	0.09	0.35	3.96E-21	24	26	26	7.16E-01	Adrenal_Gland
ALCC	ENSG00000149260.15	CAPN5	0.95	0.03	3.43E-01	0.00	0.11	1.74E-06	8	18	18	7.16E-01	Adrenal_Gland
ALCC	ENSG00000007341.18	ST7L	0.95	0.00	3.44E-01	0.05	0.42	1.47E-26	14	22	22	7.16E-01	Adrenal_Gland
ALCC	ENSG00000221983.7	UBA52	0.95	0.01	3.44E-01	0.01	0.14	8.42E-08	19	28	28	7.16E-01	Adrenal_Gland
ALCC	ENSG00000155530.2	LRGUK	-0.95	-0.01	3.44E-01	0.01	0.23	1.62E-13	10	65	65	7.16E-01	Adrenal_Gland
ALCC	ENSG00000114378.16	HYAL1	0.95	0.00	3.44E-01	0.03	0.11	1.19E-06	18	66	66	7.16E-01	Adrenal_Gland
ALCC	ENSG00000186889.9	TMEM17	-0.95	-0.01	3.44E-01	0.01	0.03	2.75E-02	19	33	33	7.16E-01	Adrenal_Gland
ALCC	ENSG00000141337.12	ARSG	0.94	0.01	3.45E-01	0.02	0.02	2.90E-02	22	58	58	7.18E-01	Adrenal_Gland
ALCC	ENSG00000196418.12	ZNF124	0.94	0.02	3.45E-01	0.00	0.24	9.91E-14	11	40	40	7.18E-01	Adrenal_Gland
ALCC	ENSG00000099330.8	OCEL1	0.94	0.01	3.45E-01	0.02	0.22	7.55E-12	25	66	66	7.18E-01	Adrenal_Gland
ALCC	ENSG00000269439.5	CTD-3131K8.2	0.94	0.05	3.45E-01	0.00	0.09	3.38E-05	4	18	18	7.18E-01	Adrenal_Gland
ALCC	ENSG00000246375.2	RP11-10L7.1	0.94	0.03	3.45E-01	0.00	0.31	1.94E-17	9	19	19	7.18E-01	Adrenal_Gland
ALCC	ENSG00000203965.12	EFCAB7	-0.94	-0.02	3.46E-01	0.00	0.02	3.53E-02	10	32	32	7.18E-01	Adrenal_Gland
ALCC	ENSG00000197948.10	FCHSD1	0.94	0.05	3.46E-01	0.00	0.03	1.76E-02	13	29	29	7.19E-01	Adrenal_Gland
ALCC	ENSG00000163930.9	BAP1	0.94	0.01	3.46E-01	0.00	0.03	1.63E-02	4	9	9	7.19E-01	Adrenal_Gland
ALCC	ENSG00000213347.10	MXD3	0.94	0.02	3.47E-01	0.00	0.09	4.17E-05	4	17	17	7.19E-01	Adrenal_Gland
ALCC	ENSG00000257817.1	RP4-601P9.2	-0.94	-0.01	3.47E-01	0.01	0.13	4.87E-07	27	67	67	7.19E-01	Adrenal_Gland
ALCC	ENSG00000237248.4	LINC00987	-0.94	-0.03	3.47E-01	0.00	0.17	3.75E-09	1	51	51	7.19E-01	Adrenal_Gland
ALCC	ENSG00000100890.15	KIAA0391	-0.94	-0.03	3.47E-01	0.00	0.02	4.27E-02	2	2	2	7.19E-01	Adrenal_Gland
ALCC	ENSG00000197321.14	SVIL	-0.94	-0.01	3.48E-01	0.01	0.13	4.36E-07	18	39	39	7.19E-01	Adrenal_Gland
ALCC	ENSG00000149328.14	GLB1L2	0.94	0.02	3.48E-01	0.00	0.07	1.86E-04	6	16	16	7.19E-01	Adrenal_Gland
ALCC	ENSG00000181585.3	TMIE	-0.94	0.00	3.48E-01	0.03	0.06	5.36E-04	39	55	55	7.19E-01	Adrenal_Gland
ALCC	ENSG00000167840.13	ZNF232	-0.94	-0.01	3.48E-01	0.00	0.06	7.41E-04	1	3	3	7.19E-01	Adrenal_Gland
ALCC	ENSG00000135549.14	PKIB	-0.94	-0.03	3.49E-01	0.00	0.16	6.30E-09	5	21	21	7.21E-01	Adrenal_Gland
ALCC	ENSG00000104979.8	C19orf53	-0.94	-0.05	3.49E-01	0.00	0.12	5.04E-07	4	12	12	7.21E-01	Adrenal_Gland
ALCC	ENSG00000117461.14	PIK3R3	0.94	0.01	3.49E-01	0.00	0.04	4.15E-03	4	14	14	7.21E-01	Adrenal_Gland
ALCC	ENSG00000189134.3	NKAPL	0.94	0.01	3.49E-01	0.01	0.07	1.73E-04	6	7	7	7.21E-01	Adrenal_Gland
ALCC	ENSG00000068078.17	FGFR3	-0.94	-0.01	3.49E-01	0.02	0.15	4.24E-08	10	11	11	7.21E-01	Adrenal_Gland
ALCC	ENSG00000189007.15	ADAT2	0.94	0.04	3.50E-01	0.00	0.10	8.96E-06	13	24	24	7.21E-01	Adrenal_Gland
ALCC	ENSG00000172977.12	KAT5	0.94	0.02	3.50E-01	0.00	0.03	1.67E-02	9	12	12	7.21E-01	Adrenal_Gland
ALCC	ENSG00000050393.11	MCUR1	-0.93	-0.02	3.50E-01	0.00	0.03	1.66E-02	11	11	11	7.21E-01	Adrenal_Gland
ALCC	ENSG00000185880.12	TRIM69	-0.93	-0.03	3.50E-01	0.00	0.02	3.39E-02	11	15	15	7.21E-01	Adrenal_Gland
ALCC	ENSG00000197558.11	SSPO	-0.93	-0.01	3.50E-01	0.00	0.13	2.89E-07	3	9	9	7.21E-01	Adrenal_Gland
ALCC	ENSG00000275066.4	SYNRG	-0.93	-0.02	3.51E-01	0.00	0.18	1.39E-09	4	11	11	7.22E-01	Adrenal_Gland
ALCC	ENSG00000167695.14	FAM57A	-0.93	-0.01	3.51E-01	0.01	0.05	1.39E-03	2	9	9	7.22E-01	Adrenal_Gland
ALCC	ENSG00000258289.8	CHURC1	0.93	0.00	3.52E-01	0.13	0.68	1.31E-54	28	38	38	7.23E-01	Adrenal_Gland
ALCC	ENSG00000259783.5	RP11-1006G14.2	0.93	0.14	3.52E-01	0.00	0.04	9.20E-03	3	11	11	7.23E-01	Adrenal_Gland
ALCC	ENSG00000136213.9	CHST12	0.93	0.01	3.52E-01	0.01	0.05	2.67E-03	27	55	55	7.23E-01	Adrenal_Gland
ALCC	ENSG00000172159.15	FRMD3	0.93	0.00	3.52E-01	0.03	0.33	1.31E-18	14	19	19	7.23E-01	Adrenal_Gland
ALCC	ENSG00000137843.11	PAK6	0.93	0.00	3.52E-01	0.03	0.10	1.06E-05	42	86	86	7.23E-01	Adrenal_Gland
ALCC	ENSG00000174775.16	HRAS	0.93	0.01	3.53E-01	0.01	0.16	5.54E-09	11	12	12	7.23E-01	Adrenal_Gland
ALCC	ENSG00000047410.13	TPR	-0.93	-0.03	3.53E-01	0.00	0.04	5.07E-03	19	25	25	7.23E-01	Adrenal_Gland
ALCC	ENSG00000248174.5	RP11-148L24.1	0.93	0.01	3.53E-01	0.01	0.07	2.76E-04	2	5	5	7.23E-01	Adrenal_Gland
ALCC	ENSG00000120539.14	MASTL	0.93	0.00	3.53E-01	0.09	0.32	9.66E-19	37	44	44	7.23E-01	Adrenal_Gland
ALCC	ENSG00000203791.14	METTL10	-0.93	-0.01	3.53E-01	0.00	0.22	3.51E-12	9	19	19	7.23E-01	Adrenal_Gland
ALCC	ENSG00000135314.12	KHDC1	0.93	0.01	3.53E-01	0.01	0.10	7.76E-06	7	14	14	7.23E-01	Adrenal_Gland
ALCC	ENSG00000165275.9	TRMT10B	-0.93	-0.01	3.53E-01	0.00	0.04	5.81E-03	8	28	28	7.23E-01	Adrenal_Gland
ALCC	ENSG00000078246.16	TULP3	0.93	0.00	3.53E-01	0.04	0.39	7.21E-23	27	50	50	7.23E-01	Adrenal_Gland
ALCC	ENSG00000184792.15	OSBP2	-0.93	-0.01	3.54E-01	0.00	0.56	2.14E-39	43	70	70	7.23E-01	Adrenal_Gland
ALCC	ENSG00000013573.16	DDX11	0.93	0.00	3.54E-01	0.07	0.74	9.74E-70	11	32	32	7.24E-01	Adrenal_Gland
ALCC	ENSG00000161281.10	COX7A1	0.93	0.01	3.54E-01	0.01	0.16	1.54E-08	3	14	14	7.24E-01	Adrenal_Gland
ALCC	ENSG00000089723.9	OTUB2	0.92	0.02	3.55E-01	0.00	0.03	1.24E-02	13	45	45	7.25E-01	Adrenal_Gland
ALCC	ENSG00000256576.2	RP13-977J11.2	0.92	0.01	3.55E-01	0.00	0.13	5.92E-07	20	47	47	7.25E-01	Adrenal_Gland
ALCC	ENSG00000183726.10	TMEM50A	0.92	0.01	3.56E-01	0.01	0.14	1.59E-07	7	7	7	7.25E-01	Adrenal_Gland
ALCC	ENSG00000262877.4	RP11-1055B8.4	0.92	0.00	3.56E-01	0.05	0.28	4.79E-16	39	96	96	7.25E-01	Adrenal_Gland
ALCC	ENSG00000261115.5	TMEM178B	0.92	0.01	3.56E-01	0.00	0.16	1.01E-08	6	24	24	7.25E-01	Adrenal_Gland
ALCC	ENSG00000130695.14	CEP85	0.92	0.01	3.56E-01	0.01	0.11	1.97E-06	13	22	22	7.25E-01	Adrenal_Gland
ALCC	ENSG00000222033.1	LINC01124	-0.92	-0.02	3.57E-01	0.00	0.10	3.33E-06	8	15	15	7.26E-01	Adrenal_Gland
ALCC	ENSG00000162782.15	TDRD5	0.92	0.00	3.57E-01	0.06	0.26	3.36E-14	23	37	37	7.26E-01	Adrenal_Gland
ALCC	ENSG00000032742.17	IFT88	0.92	0.01	3.57E-01	0.02	0.23	3.09E-12	28	58	58	7.26E-01	Adrenal_Gland
ALCC	ENSG00000170231.15	FABP6	-0.92	-0.01	3.57E-01	0.01	0.03	1.70E-02	13	19	19	7.26E-01	Adrenal_Gland
ALCC	ENSG00000257219.5	RP11-54A9.1	-0.92	-0.01	3.58E-01	0.01	0.05	2.26E-03	9	22	22	7.27E-01	Adrenal_Gland
ALCC	ENSG00000106633.15	GCK	-0.92	-0.01	3.58E-01	0.00	0.04	4.36E-03	1	4	4	7.27E-01	Adrenal_Gland
ALCC	ENSG00000134461.15	ANKRD16	-0.92	-0.01	3.58E-01	0.00	0.05	1.99E-03	4	8	8	7.27E-01	Adrenal_Gland
ALCC	ENSG00000113249.12	HAVCR1	-0.92	-0.01	3.58E-01	0.01	0.03	2.29E-02	14	23	23	7.27E-01	Adrenal_Gland
ALCC	ENSG00000146707.14	POMZP3	0.92	0.00	3.59E-01	0.08	0.57	7.60E-41	8	15	15	7.27E-01	Adrenal_Gland
ALCC	ENSG00000239713.8	APOBEC3G	-0.92	-0.02	3.59E-01	0.00	0.33	2.31E-18	30	49	49	7.27E-01	Adrenal_Gland
ALCC	ENSG00000160963.13	COL26A1	-0.92	-0.01	3.59E-01	0.01	0.23	4.45E-12	7	15	15	7.27E-01	Adrenal_Gland
ALCC	ENSG00000243232.4	PCDHAC2	0.92	0.02	3.59E-01	0.00	0.03	1.52E-02	4	13	13	7.27E-01	Adrenal_Gland
ALCC	ENSG00000060491.16	OGFR	-0.92	-0.01	3.60E-01	0.00	0.14	1.30E-07	7	35	35	7.29E-01	Adrenal_Gland
ALCC	ENSG00000147853.16	AK3	-0.92	-0.01	3.60E-01	0.01	0.07	2.13E-04	47	82	82	7.29E-01	Adrenal_Gland
ALCC	ENSG00000182544.8	MFSD5	-0.91	-0.02	3.61E-01	0.00	0.06	5.54E-04	5	6	6	7.30E-01	Adrenal_Gland
ALCC	ENSG00000175322.11	ZNF519	0.91	0.01	3.61E-01	0.01	0.28	9.95E-16	8	22	22	7.30E-01	Adrenal_Gland
ALCC	ENSG00000158714.10	SLAMF8	0.91	0.01	3.61E-01	0.00	0.03	2.12E-02	36	74	74	7.30E-01	Adrenal_Gland
ALCC	ENSG00000121289.17	CEP89	0.91	0.01	3.62E-01	0.00	0.05	2.71E-03	4	8	8	7.30E-01	Adrenal_Gland
ALCC	ENSG00000072840.12	EVC	-0.91	-0.01	3.62E-01	0.02	0.10	1.08E-05	30	80	80	7.30E-01	Adrenal_Gland
ALCC	ENSG00000123453.17	SARDH	0.91	0.02	3.62E-01	0.00	0.21	1.91E-11	3	19	19	7.31E-01	Adrenal_Gland
ALCC	ENSG00000267454.5	ZNF582-AS1	0.91	0.04	3.62E-01	0.00	0.17	5.38E-09	5	14	14	7.31E-01	Adrenal_Gland
ALCC	ENSG00000197859.9	ADAMTSL2	0.91	0.04	3.62E-01	0.00	0.04	4.48E-03	3	4	4	7.31E-01	Adrenal_Gland
ALCC	ENSG00000226822.2	RP11-356N1.2	0.91	0.00	3.62E-01	0.06	0.21	3.25E-11	22	26	26	7.31E-01	Adrenal_Gland
ALCC	ENSG00000166508.17	MCM7	-0.91	-0.02	3.62E-01	0.00	0.02	4.46E-02	20	23	23	7.31E-01	Adrenal_Gland
ALCC	ENSG00000197498.12	RPF2	-0.91	-0.01	3.63E-01	0.01	0.06	5.76E-04	21	44	44	7.31E-01	Adrenal_Gland
ALCC	ENSG00000277481.1	PKD1L3	-0.91	0.00	3.63E-01	0.14	0.38	9.22E-22	17	23	23	7.31E-01	Adrenal_Gland
ALCC	ENSG00000163239.12	TDRD10	-0.91	-0.06	3.63E-01	0.00	0.19	2.40E-10	3	14	14	7.31E-01	Adrenal_Gland
ALCC	ENSG00000256053.7	APOPT1	-0.91	-0.06	3.63E-01	0.00	0.11	2.82E-06	2	13	13	7.31E-01	Adrenal_Gland
ALCC	ENSG00000143315.6	PIGM	-0.91	-0.02	3.63E-01	0.00	0.24	2.67E-13	15	28	28	7.31E-01	Adrenal_Gland
ALCC	ENSG00000281831.1	HCP5B	-0.91	0.00	3.64E-01	0.13	0.52	3.15E-34	40	92	92	7.31E-01	Adrenal_Gland
ALCC	ENSG00000164647.8	STEAP1	-0.91	-0.01	3.64E-01	0.01	0.05	2.53E-03	49	56	56	7.32E-01	Adrenal_Gland
ALCC	ENSG00000182648.11	LINC01006	0.91	0.01	3.65E-01	0.00	0.04	5.12E-03	5	8	8	7.32E-01	Adrenal_Gland
ALCC	ENSG00000117298.14	ECE1	-0.91	-0.03	3.65E-01	0.00	0.04	8.02E-03	11	29	29	7.32E-01	Adrenal_Gland
ALCC	ENSG00000115616.2	SLC9A2	-0.91	0.00	3.65E-01	0.03	0.15	2.16E-08	14	18	18	7.33E-01	Adrenal_Gland
ALCC	ENSG00000198774.4	RASSF9	0.91	0.01	3.65E-01	0.02	0.16	1.52E-08	13	15	15	7.33E-01	Adrenal_Gland
ALCC	ENSG00000198917.12	SPOUT1	-0.90	-0.01	3.66E-01	0.01	0.23	3.20E-12	12	14	14	7.33E-01	Adrenal_Gland
ALCC	ENSG00000124019.9	FAM124B	-0.90	-0.01	3.66E-01	0.03	0.13	5.73E-07	12	17	17	7.33E-01	Adrenal_Gland
ALCC	ENSG00000163389.10	POGLUT1	0.90	0.00	3.66E-01	0.07	0.26	1.38E-15	19	42	42	7.33E-01	Adrenal_Gland
ALCC	ENSG00000109445.10	ZNF330	-0.90	-0.02	3.66E-01	0.00	0.05	2.21E-03	12	23	23	7.33E-01	Adrenal_Gland
ALCC	ENSG00000131626.16	PPFIA1	-0.90	0.00	3.66E-01	0.04	0.20	1.24E-10	53	84	84	7.33E-01	Adrenal_Gland
ALCC	ENSG00000144724.19	PTPRG	0.90	0.01	3.66E-01	0.00	0.20	5.08E-11	32	74	74	7.33E-01	Adrenal_Gland
ALCC	ENSG00000240859.1	AC093627.10	0.90	0.00	3.67E-01	0.03	0.14	3.38E-08	4	11	11	7.33E-01	Adrenal_Gland
ALCC	ENSG00000133401.15	PDZD2	-0.90	-0.01	3.67E-01	0.03	0.21	1.29E-11	41	116	116	7.33E-01	Adrenal_Gland
ALCC	ENSG00000154229.11	PRKCA	0.90	0.07	3.67E-01	0.00	0.07	1.21E-04	2	9	9	7.33E-01	Adrenal_Gland
ALCC	ENSG00000187758.7	ADH1A	0.90	0.03	3.67E-01	0.00	0.14	5.88E-08	2	6	6	7.34E-01	Adrenal_Gland
ALCC	ENSG00000158856.17	DMTN	-0.90	0.00	3.68E-01	0.05	0.20	8.43E-11	21	42	42	7.34E-01	Adrenal_Gland
ALCC	ENSG00000141994.15	DUS3L	0.90	0.00	3.68E-01	0.03	0.30	1.06E-16	9	13	13	7.35E-01	Adrenal_Gland
ALCC	ENSG00000162836.11	ACP6	0.90	0.01	3.69E-01	0.01	0.56	3.18E-40	7	27	27	7.37E-01	Adrenal_Gland
ALCC	ENSG00000105298.13	CACTIN	-0.90	-0.08	3.70E-01	0.00	0.10	1.11E-05	4	7	7	7.37E-01	Adrenal_Gland
ALCC	ENSG00000235453.8	TOPORS-AS1	-0.90	-0.02	3.70E-01	0.00	0.03	2.88E-02	9	24	24	7.37E-01	Adrenal_Gland
ALCC	ENSG00000073584.18	SMARCE1	-0.90	-0.01	3.70E-01	0.00	0.06	3.87E-04	12	20	20	7.37E-01	Adrenal_Gland
ALCC	ENSG00000074935.13	TUBE1	0.89	0.01	3.71E-01	0.02	0.27	3.77E-15	9	10	10	7.39E-01	Adrenal_Gland
ALCC	ENSG00000150977.10	RILPL2	0.89	0.01	3.71E-01	0.01	0.11	2.65E-06	12	14	14	7.39E-01	Adrenal_Gland
ALCC	ENSG00000095713.13	CRTAC1	0.89	0.01	3.72E-01	0.01	0.10	1.00E-05	44	85	85	7.40E-01	Adrenal_Gland
ALCC	ENSG00000088756.12	ARHGAP28	0.89	0.01	3.73E-01	0.00	0.07	1.80E-04	13	37	37	7.41E-01	Adrenal_Gland
ALCC	ENSG00000161888.11	SPC24	0.89	0.00	3.73E-01	0.04	0.23	6.68E-13	9	13	13	7.41E-01	Adrenal_Gland
ALCC	ENSG00000132915.10	PDE6A	-0.89	-0.01	3.73E-01	0.01	0.07	3.63E-04	9	35	35	7.41E-01	Adrenal_Gland
ALCC	ENSG00000181885.18	CLDN7	0.89	0.01	3.73E-01	0.01	0.12	1.41E-06	8	18	18	7.42E-01	Adrenal_Gland
ALCC	ENSG00000174718.11	KIAA1551	-0.89	-0.01	3.74E-01	0.01	0.07	2.50E-04	31	47	47	7.42E-01	Adrenal_Gland
ALCC	ENSG00000144362.11	PHOSPHO2	0.89	0.01	3.74E-01	0.02	0.17	2.03E-09	24	36	36	7.42E-01	Adrenal_Gland
ALCC	ENSG00000170464.9	DNAJC18	0.89	0.01	3.74E-01	0.00	0.28	1.84E-15	4	14	14	7.42E-01	Adrenal_Gland
ALCC	ENSG00000116062.14	MSH6	-0.89	-0.03	3.74E-01	0.00	0.03	3.12E-02	8	22	22	7.42E-01	Adrenal_Gland
ALCC	ENSG00000159915.12	ZNF233	0.89	0.00	3.74E-01	0.04	0.25	1.98E-13	14	19	19	7.42E-01	Adrenal_Gland
ALCC	ENSG00000103199.13	ZNF500	-0.89	-0.01	3.75E-01	0.02	0.27	8.26E-16	14	26	26	7.42E-01	Adrenal_Gland
ALCC	ENSG00000164695.4	CHMP4C	-0.89	0.00	3.75E-01	0.07	0.28	6.03E-17	40	61	61	7.42E-01	Adrenal_Gland
ALCC	ENSG00000186517.13	ARHGAP30	-0.89	-0.02	3.75E-01	0.00	0.05	3.26E-03	61	74	74	7.42E-01	Adrenal_Gland
ALCC	ENSG00000114796.15	KLHL24	0.89	0.02	3.75E-01	0.00	0.06	3.02E-04	14	45	45	7.42E-01	Adrenal_Gland
ALCC	ENSG00000229694.6	LINC00484	-0.89	-0.02	3.75E-01	0.00	0.08	1.58E-04	12	17	17	7.42E-01	Adrenal_Gland
ALCC	ENSG00000163961.4	RNF168	0.89	0.01	3.76E-01	0.00	0.03	9.46E-03	3	6	6	7.42E-01	Adrenal_Gland
ALCC	ENSG00000169504.14	CLIC4	-0.89	-0.02	3.76E-01	0.00	0.07	1.13E-04	13	31	31	7.42E-01	Adrenal_Gland
ALCC	ENSG00000186522.14	10-Sep	-0.89	-0.03	3.76E-01	0.00	0.09	2.06E-05	6	8	8	7.42E-01	Adrenal_Gland
ALCC	ENSG00000248187.1	RP11-184M15.1	-0.89	-0.02	3.76E-01	0.00	0.15	3.46E-08	3	10	10	7.42E-01	Adrenal_Gland
ALCC	ENSG00000134809.8	TIMM10	0.89	0.00	3.76E-01	0.03	0.40	2.22E-23	20	35	35	7.42E-01	Adrenal_Gland
ALCC	ENSG00000141956.13	PRDM15	-0.88	0.00	3.76E-01	0.04	0.17	5.92E-09	84	152	152	7.42E-01	Adrenal_Gland
ALCC	ENSG00000172315.5	TP53RK	-0.88	-0.02	3.76E-01	0.00	0.05	3.07E-03	18	28	28	7.42E-01	Adrenal_Gland
ALCC	ENSG00000102904.14	TSNAXIP1	-0.88	-0.01	3.77E-01	0.01	0.08	5.16E-05	32	37	37	7.43E-01	Adrenal_Gland
ALCC	ENSG00000269736.1	CTD-2521M24.11	-0.88	0.00	3.77E-01	0.06	0.28	1.22E-15	11	19	19	7.43E-01	Adrenal_Gland
ALCC	ENSG00000254221.2	PCDHGB1	0.88	0.01	3.77E-01	0.02	0.03	1.58E-02	29	71	71	7.43E-01	Adrenal_Gland
ALCC	ENSG00000063046.17	EIF4B	0.88	0.02	3.78E-01	0.00	0.05	1.74E-03	11	12	12	7.44E-01	Adrenal_Gland
ALCC	ENSG00000168491.9	CCDC110	-0.88	-0.08	3.78E-01	0.00	0.06	5.41E-04	3	16	16	7.44E-01	Adrenal_Gland
ALCC	ENSG00000124098.9	FAM210B	-0.88	-0.01	3.78E-01	0.01	0.12	9.05E-07	13	27	27	7.44E-01	Adrenal_Gland
ALCC	ENSG00000111850.10	SMIM8	0.88	0.01	3.79E-01	0.01	0.06	9.41E-04	19	28	28	7.44E-01	Adrenal_Gland
ALCC	ENSG00000174606.13	ANGEL2	-0.88	-0.04	3.79E-01	0.00	0.28	4.16E-16	9	33	33	7.44E-01	Adrenal_Gland
ALCC	ENSG00000105700.10	KXD1	-0.88	-0.03	3.79E-01	0.00	0.05	2.70E-03	21	28	28	7.44E-01	Adrenal_Gland
ALCC	ENSG00000151914.19	DST	0.88	0.01	3.79E-01	0.02	0.25	1.66E-13	14	16	16	7.45E-01	Adrenal_Gland
ALCC	ENSG00000137817.16	PARP6	0.88	0.02	3.80E-01	0.00	0.06	7.14E-04	2	9	9	7.45E-01	Adrenal_Gland
ALCC	ENSG00000188906.14	LRRK2	0.88	0.02	3.80E-01	0.00	0.13	3.41E-07	10	39	39	7.45E-01	Adrenal_Gland
ALCC	ENSG00000177697.17	CD151	-0.88	-0.01	3.80E-01	0.01	0.57	2.46E-39	7	21	21	7.45E-01	Adrenal_Gland
ALCC	ENSG00000118526.6	TCF21	-0.88	-0.01	3.80E-01	0.01	0.17	3.00E-09	14	36	36	7.45E-01	Adrenal_Gland
ALCC	ENSG00000111832.12	RWDD1	0.88	0.01	3.80E-01	0.01	0.11	4.96E-06	43	65	65	7.45E-01	Adrenal_Gland
ALCC	ENSG00000186523.14	FAM86B1	0.88	0.01	3.80E-01	0.00	0.11	1.23E-06	5	12	12	7.45E-01	Adrenal_Gland
ALCC	ENSG00000119878.5	CRIPT	-0.88	-0.01	3.81E-01	0.01	0.23	1.64E-12	13	30	30	7.46E-01	Adrenal_Gland
ALCC	ENSG00000154864.11	PIEZO2	0.88	0.01	3.81E-01	0.01	0.07	2.51E-04	12	29	29	7.46E-01	Adrenal_Gland
ALCC	ENSG00000011260.13	UTP18	0.88	0.42	3.81E-01	0.00	0.02	4.36E-02	2	5	5	7.46E-01	Adrenal_Gland
ALCC	ENSG00000185864.16	NPIPB4	-0.88	-0.01	3.82E-01	0.01	0.13	3.18E-07	20	56	56	7.46E-01	Adrenal_Gland
ALCC	ENSG00000125149.11	C16orf70	-0.87	-0.02	3.82E-01	0.00	0.03	1.37E-02	2	3	3	7.46E-01	Adrenal_Gland
ALCC	ENSG00000243317.7	C7orf73	0.87	0.01	3.83E-01	0.02	0.27	1.78E-17	4	15	15	7.46E-01	Adrenal_Gland
ALCC	ENSG00000127481.14	UBR4	-0.87	-0.01	3.83E-01	0.02	0.15	6.43E-08	18	33	33	7.46E-01	Adrenal_Gland
ALCC	ENSG00000107186.16	MPDZ	-0.87	0.00	3.83E-01	0.03	0.05	2.99E-03	52	171	171	7.46E-01	Adrenal_Gland
ALCC	ENSG00000106686.16	SPATA6L	0.87	0.01	3.83E-01	0.00	0.05	1.84E-03	4	9	9	7.46E-01	Adrenal_Gland
ALCC	ENSG00000120262.9	CCDC170	-0.87	-0.01	3.83E-01	0.01	0.07	1.18E-04	19	29	29	7.46E-01	Adrenal_Gland
ALCC	ENSG00000124678.17	TCP11	-0.87	0.00	3.83E-01	0.02	0.06	6.44E-04	24	34	34	7.47E-01	Adrenal_Gland
ALCC	ENSG00000156395.12	SORCS3	-0.87	-0.01	3.83E-01	0.01	0.08	8.87E-05	22	23	23	7.47E-01	Adrenal_Gland
ALCC	ENSG00000163743.13	RCHY1	0.87	0.05	3.83E-01	0.00	0.08	1.42E-04	4	23	23	7.47E-01	Adrenal_Gland
ALCC	ENSG00000171773.2	NXNL1	-0.87	0.00	3.84E-01	0.09	0.40	2.41E-23	6	14	14	7.48E-01	Adrenal_Gland
ALCC	ENSG00000256806.5	C17orf100	0.87	0.01	3.84E-01	0.01	0.09	2.50E-05	9	31	31	7.48E-01	Adrenal_Gland
ALCC	ENSG00000138039.14	LHCGR	-0.87	-0.01	3.84E-01	0.00	0.07	2.63E-04	23	42	42	7.48E-01	Adrenal_Gland
ALCC	ENSG00000204444.10	APOM	0.87	0.04	3.85E-01	0.00	0.09	3.33E-05	5	13	13	7.48E-01	Adrenal_Gland
ALCC	ENSG00000206053.12	HN1L	0.87	0.06	3.86E-01	0.00	0.06	9.64E-04	2	9	9	7.48E-01	Adrenal_Gland
ALCC	ENSG00000182631.6	RXFP3	-0.87	-0.01	3.86E-01	0.02	0.24	2.06E-13	2	9	9	7.48E-01	Adrenal_Gland
ALCC	ENSG00000139624.12	CERS5	-0.87	-0.01	3.86E-01	0.01	0.11	5.92E-06	32	38	38	7.48E-01	Adrenal_Gland
ALCC	ENSG00000131238.16	PPT1	0.87	0.01	3.86E-01	0.00	0.14	4.27E-08	7	29	29	7.48E-01	Adrenal_Gland
ALCC	ENSG00000114200.9	BCHE	-0.87	-0.02	3.86E-01	0.00	0.04	5.45E-03	19	25	25	7.48E-01	Adrenal_Gland
ALCC	ENSG00000130803.14	ZNF317	-0.87	-0.01	3.86E-01	0.00	0.03	2.38E-02	10	19	19	7.48E-01	Adrenal_Gland
ALCC	ENSG00000172986.12	GXYLT2	-0.87	-0.01	3.86E-01	0.02	0.30	1.88E-16	21	35	35	7.48E-01	Adrenal_Gland
ALCC	ENSG00000115457.9	IGFBP2	0.87	0.09	3.86E-01	0.00	0.15	4.00E-08	3	11	11	7.48E-01	Adrenal_Gland
ALCC	ENSG00000099331.13	MYO9B	-0.87	-0.01	3.86E-01	0.00	0.06	5.20E-04	4	7	7	7.48E-01	Adrenal_Gland
ALCC	ENSG00000196497.16	IPO4	0.87	0.02	3.87E-01	0.00	0.09	1.75E-05	11	27	27	7.49E-01	Adrenal_Gland
ALCC	ENSG00000176273.14	SLC35G1	-0.86	-0.01	3.87E-01	0.00	0.04	6.88E-03	14	21	21	7.49E-01	Adrenal_Gland
ALCC	ENSG00000256660.5	CLEC12B	-0.86	-0.01	3.87E-01	0.01	0.22	6.89E-12	2	9	9	7.49E-01	Adrenal_Gland
ALCC	ENSG00000253598.1	SLC10A5	-0.86	0.00	3.87E-01	0.03	0.06	5.31E-04	51	118	118	7.49E-01	Adrenal_Gland
ALCC	ENSG00000197696.9	NMB	-0.86	-0.01	3.87E-01	0.01	0.05	1.40E-03	10	16	16	7.49E-01	Adrenal_Gland
ALCC	ENSG00000213462.4	ERV3-1	0.86	0.01	3.88E-01	0.01	0.20	1.88E-11	9	29	29	7.49E-01	Adrenal_Gland
ALCC	ENSG00000010282.14	HHATL	0.86	0.01	3.88E-01	0.00	0.03	1.46E-02	14	32	32	7.49E-01	Adrenal_Gland
ALCC	ENSG00000112877.7	CEP72	0.86	0.02	3.88E-01	0.00	0.04	3.47E-03	8	10	10	7.49E-01	Adrenal_Gland
ALCC	ENSG00000272597.1	RP11-446H18.6	-0.86	-0.01	3.88E-01	0.01	0.08	1.56E-04	7	7	7	7.49E-01	Adrenal_Gland
ALCC	ENSG00000151388.10	ADAMTS12	-0.86	0.00	3.88E-01	0.10	0.54	4.02E-36	12	31	31	7.49E-01	Adrenal_Gland
ALCC	ENSG00000238198.1	RP11-31F15.2	-0.86	-0.06	3.89E-01	0.00	0.22	8.79E-12	2	24	24	7.49E-01	Adrenal_Gland
ALCC	ENSG00000156261.12	CCT8	-0.86	-0.01	3.89E-01	0.01	0.14	1.23E-07	15	31	31	7.49E-01	Adrenal_Gland
ALCC	ENSG00000141527.16	CARD14	-0.86	-0.01	3.89E-01	0.01	0.04	3.61E-03	23	67	67	7.49E-01	Adrenal_Gland
ALCC	ENSG00000165325.13	DEUP1	-0.86	-0.01	3.89E-01	0.02	0.09	3.64E-05	40	55	55	7.49E-01	Adrenal_Gland
ALCC	ENSG00000110975.8	SYT10	0.86	0.01	3.89E-01	0.02	0.03	2.49E-02	73	106	106	7.49E-01	Adrenal_Gland
ALCC	ENSG00000124562.9	SNRPC	-0.86	-0.01	3.90E-01	0.01	0.19	3.79E-10	29	40	40	7.50E-01	Adrenal_Gland
ALCC	ENSG00000123106.10	CCDC91	-0.86	-0.02	3.91E-01	0.00	0.05	2.42E-03	6	20	20	7.51E-01	Adrenal_Gland
ALCC	ENSG00000223802.7	CERS1	-0.86	-0.04	3.91E-01	0.00	0.03	2.90E-02	3	7	7	7.52E-01	Adrenal_Gland
ALCC	ENSG00000103222.18	ABCC1	0.86	0.02	3.91E-01	0.00	0.09	4.54E-05	7	10	10	7.52E-01	Adrenal_Gland
ALCC	ENSG00000147912.12	FBXO10	0.86	0.01	3.92E-01	0.00	0.08	1.04E-04	9	15	15	7.53E-01	Adrenal_Gland
ALCC	ENSG00000125247.15	TMTC4	0.85	0.02	3.93E-01	0.00	0.24	4.41E-13	12	32	32	7.54E-01	Adrenal_Gland
ALCC	ENSG00000197580.11	BCO2	0.85	0.00	3.93E-01	0.11	0.53	6.49E-36	76	121	121	7.55E-01	Adrenal_Gland
ALCC	ENSG00000177669.3	MBOAT4	-0.85	-0.03	3.94E-01	0.00	0.02	3.39E-02	7	15	15	7.55E-01	Adrenal_Gland
ALCC	ENSG00000141540.10	TTYH2	-0.85	-0.02	3.94E-01	0.00	0.51	3.06E-33	8	17	17	7.55E-01	Adrenal_Gland
ALCC	ENSG00000085491.15	SLC25A24	-0.85	-0.01	3.94E-01	0.01	0.09	2.58E-05	16	33	33	7.56E-01	Adrenal_Gland
ALCC	ENSG00000196275.13	GTF2IRD2	-0.85	-0.07	3.95E-01	0.00	0.35	1.33E-21	1	10	10	7.57E-01	Adrenal_Gland
ALCC	ENSG00000150681.9	RGS18	-0.85	-0.04	3.96E-01	0.00	0.02	4.28E-02	5	14	14	7.58E-01	Adrenal_Gland
ALCC	ENSG00000243955.5	GSTA1	0.85	0.05	3.96E-01	0.00	0.12	2.79E-07	7	20	20	7.58E-01	Adrenal_Gland
ALCC	ENSG00000182263.13	FIGN	0.85	0.01	3.96E-01	0.01	0.13	1.40E-07	29	59	59	7.58E-01	Adrenal_Gland
ALCC	ENSG00000118900.14	UBN1	-0.85	-0.01	3.96E-01	0.01	0.20	1.71E-11	7	27	27	7.58E-01	Adrenal_Gland
ALCC	ENSG00000171823.6	FBXL14	0.85	0.02	3.97E-01	0.00	0.03	1.88E-02	9	15	15	7.58E-01	Adrenal_Gland
ALCC	ENSG00000009844.15	VTA1	-0.85	-0.30	3.97E-01	0.00	0.07	3.95E-04	2	21	21	7.58E-01	Adrenal_Gland
ALCC	ENSG00000142444.6	TIMM29	-0.85	-0.01	3.97E-01	0.01	0.02	3.00E-02	26	39	39	7.58E-01	Adrenal_Gland
ALCC	ENSG00000143954.12	REG3G	0.85	0.01	3.97E-01	0.01	0.48	1.10E-29	10	36	36	7.58E-01	Adrenal_Gland
ALCC	ENSG00000255529.7	POLR2M	0.85	0.06	3.98E-01	0.00	0.16	2.28E-09	2	14	14	7.58E-01	Adrenal_Gland
ALCC	ENSG00000140575.12	IQGAP1	0.85	0.01	3.98E-01	0.01	0.23	3.15E-12	36	44	44	7.58E-01	Adrenal_Gland
ALCC	ENSG00000125734.15	GPR108	-0.85	-0.01	3.98E-01	0.02	0.33	1.54E-18	6	9	9	7.59E-01	Adrenal_Gland
ALCC	ENSG00000105852.10	PON3	-0.85	-0.01	3.98E-01	0.02	0.06	1.03E-03	24	40	40	7.59E-01	Adrenal_Gland
ALCC	ENSG00000258100.1	RP11-121E16.1	0.84	0.03	3.99E-01	0.00	0.03	2.46E-02	5	11	11	7.59E-01	Adrenal_Gland
ALCC	ENSG00000180767.9	CHST13	0.84	0.00	3.99E-01	0.04	0.25	5.94E-14	7	24	24	7.59E-01	Adrenal_Gland
ALCC	ENSG00000125967.16	NECAB3	-0.84	-0.01	3.99E-01	0.00	0.03	2.65E-02	7	15	15	7.59E-01	Adrenal_Gland
ALCC	ENSG00000116991.10	SIPA1L2	-0.84	-0.01	3.99E-01	0.01	0.09	2.80E-05	11	40	40	7.59E-01	Adrenal_Gland
ALCC	ENSG00000166263.13	STXBP4	0.84	0.03	3.99E-01	0.00	0.23	4.35E-12	10	96	96	7.59E-01	Adrenal_Gland
ALCC	ENSG00000160072.19	ATAD3B	-0.84	-0.04	3.99E-01	0.00	0.09	1.82E-05	5	18	18	7.59E-01	Adrenal_Gland
ALCC	ENSG00000129103.17	SUMF2	0.84	0.03	4.00E-01	0.00	0.05	1.60E-03	8	21	21	7.59E-01	Adrenal_Gland
ALCC	ENSG00000259005.1	RP3-449M8.6	-0.84	-0.01	4.00E-01	0.01	0.12	7.16E-07	10	16	16	7.59E-01	Adrenal_Gland
ALCC	ENSG00000100336.17	APOL4	0.84	0.00	4.00E-01	0.05	0.36	8.35E-21	18	30	30	7.60E-01	Adrenal_Gland
ALCC	ENSG00000165272.14	AQP3	0.84	0.02	4.00E-01	0.00	0.10	8.49E-06	9	28	28	7.60E-01	Adrenal_Gland
ALCC	ENSG00000143125.5	PROK1	0.84	0.01	4.00E-01	0.01	0.04	9.82E-03	14	23	23	7.60E-01	Adrenal_Gland
ALCC	ENSG00000253764.1	RP11-439C15.4	-0.84	-0.01	4.01E-01	0.01	0.15	2.94E-08	21	45	45	7.60E-01	Adrenal_Gland
ALCC	ENSG00000188185.11	LINC00265	0.84	0.02	4.01E-01	0.00	0.10	5.77E-06	16	45	45	7.60E-01	Adrenal_Gland
ALCC	ENSG00000067064.10	IDI1	0.84	0.02	4.01E-01	0.00	0.07	1.85E-04	3	7	7	7.60E-01	Adrenal_Gland
ALCC	ENSG00000172482.4	AGXT	0.84	0.00	4.02E-01	0.04	0.23	1.94E-12	21	40	40	7.61E-01	Adrenal_Gland
ALCC	ENSG00000070413.19	DGCR2	0.84	0.02	4.02E-01	0.00	0.09	2.69E-05	22	44	44	7.61E-01	Adrenal_Gland
ALCC	ENSG00000197915.5	HRNR	-0.84	-0.01	4.02E-01	0.01	0.33	6.35E-19	16	36	36	7.61E-01	Adrenal_Gland
ALCC	ENSG00000089486.16	CDIP1	0.84	0.01	4.02E-01	0.01	0.09	3.61E-05	20	39	39	7.61E-01	Adrenal_Gland
ALCC	ENSG00000169964.7	TMEM42	-0.84	-0.02	4.03E-01	0.00	0.07	3.95E-04	7	18	18	7.63E-01	Adrenal_Gland
ALCC	ENSG00000214026.10	MRPL23	0.84	0.00	4.04E-01	0.18	0.28	1.80E-15	40	64	64	7.63E-01	Adrenal_Gland
ALCC	ENSG00000237541.3	HLA-DQA2	-0.83	0.00	4.04E-01	0.16	0.46	1.00E-30	37	45	45	7.63E-01	Adrenal_Gland
ALCC	ENSG00000241058.3	NSUN6	0.83	0.02	4.04E-01	0.00	0.16	1.13E-08	5	33	33	7.64E-01	Adrenal_Gland
ALCC	ENSG00000096996.15	IL12RB1	-0.83	0.00	4.05E-01	0.03	0.09	4.73E-05	26	39	39	7.64E-01	Adrenal_Gland
ALCC	ENSG00000153786.12	ZDHHC7	0.83	0.02	4.05E-01	0.00	0.06	5.31E-04	5	18	18	7.65E-01	Adrenal_Gland
ALCC	ENSG00000164039.14	BDH2	-0.83	-0.01	4.06E-01	0.01	0.29	2.71E-16	23	33	33	7.66E-01	Adrenal_Gland
ALCC	ENSG00000087365.15	SF3B2	0.83	0.01	4.07E-01	0.01	0.17	2.41E-09	4	7	7	7.68E-01	Adrenal_Gland
ALCC	ENSG00000129055.12	ANAPC13	0.83	0.00	4.07E-01	0.07	0.56	4.29E-39	19	26	26	7.68E-01	Adrenal_Gland
ALCC	ENSG00000151553.14	FAM160B1	0.83	0.01	4.08E-01	0.00	0.06	1.01E-03	11	45	45	7.68E-01	Adrenal_Gland
ALCC	ENSG00000135778.11	NTPCR	-0.83	-0.01	4.08E-01	0.01	0.22	5.61E-12	11	27	27	7.68E-01	Adrenal_Gland
ALCC	ENSG00000205683.11	DPF3	-0.83	-0.01	4.08E-01	0.01	0.10	6.39E-06	18	31	31	7.68E-01	Adrenal_Gland
ALCC	ENSG00000262468.5	LINC01569	0.83	0.02	4.08E-01	0.00	0.28	2.60E-16	5	21	21	7.68E-01	Adrenal_Gland
ALCC	ENSG00000197147.13	LRRC8B	0.83	0.02	4.08E-01	0.00	0.13	1.32E-07	13	34	34	7.68E-01	Adrenal_Gland
ALCC	ENSG00000152475.6	ZNF837	0.83	0.01	4.09E-01	0.01	0.03	1.98E-02	22	48	48	7.68E-01	Adrenal_Gland
ALCC	ENSG00000126233.1	SLURP1	-0.83	0.00	4.09E-01	0.14	0.36	1.12E-20	7	9	9	7.69E-01	Adrenal_Gland
ALCC	ENSG00000149054.15	ZNF215	0.82	0.00	4.09E-01	0.06	0.45	3.62E-28	12	21	21	7.69E-01	Adrenal_Gland
ALCC	ENSG00000080845.17	DLGAP4	0.82	0.02	4.10E-01	0.00	0.04	5.42E-03	8	16	16	7.69E-01	Adrenal_Gland
ALCC	ENSG00000215717.5	TMEM167B	0.82	0.01	4.10E-01	0.01	0.04	8.89E-03	29	40	40	7.69E-01	Adrenal_Gland
ALCC	ENSG00000166086.12	JAM3	0.82	0.01	4.10E-01	0.01	0.12	6.99E-07	13	38	38	7.69E-01	Adrenal_Gland
ALCC	ENSG00000273998.1	RP4-777L9.2	0.82	0.00	4.11E-01	0.03	0.09	3.38E-05	11	19	19	7.70E-01	Adrenal_Gland
ALCC	ENSG00000184599.13	FAM19A3	0.82	0.06	4.11E-01	0.00	0.02	3.12E-02	5	14	14	7.70E-01	Adrenal_Gland
ALCC	ENSG00000230438.6	SERPINB9P1	0.82	0.01	4.11E-01	0.02	0.60	1.00E-43	14	45	45	7.70E-01	Adrenal_Gland
ALCC	ENSG00000105058.11	FAM32A	-0.82	-0.07	4.11E-01	0.00	0.04	3.58E-03	2	9	9	7.70E-01	Adrenal_Gland
ALCC	ENSG00000103275.19	UBE2I	-0.82	-0.01	4.11E-01	0.00	0.06	8.61E-04	12	31	31	7.70E-01	Adrenal_Gland
ALCC	ENSG00000150722.10	PPP1R1C	-0.82	-0.03	4.12E-01	0.00	0.05	2.65E-03	1	7	7	7.70E-01	Adrenal_Gland
ALCC	ENSG00000151893.14	CACUL1	-0.82	-0.03	4.12E-01	0.00	0.04	6.37E-03	12	33	33	7.70E-01	Adrenal_Gland
ALCC	ENSG00000261098.1	RP11-819C21.1	0.82	0.00	4.12E-01	0.03	0.08	6.88E-05	39	45	45	7.70E-01	Adrenal_Gland
ALCC	ENSG00000182670.13	TTC3	-0.82	0.00	4.12E-01	0.02	0.18	5.97E-10	11	35	35	7.71E-01	Adrenal_Gland
ALCC	ENSG00000158525.15	CPA5	-0.82	0.00	4.13E-01	0.02	0.03	1.19E-02	13	22	22	7.71E-01	Adrenal_Gland
ALCC	ENSG00000135870.11	RC3H1	-0.82	-0.02	4.13E-01	0.00	0.03	1.66E-02	9	16	16	7.71E-01	Adrenal_Gland
ALCC	ENSG00000226194.5	RP1-137D17.1	-0.82	-0.01	4.13E-01	0.02	0.42	5.41E-26	9	26	26	7.71E-01	Adrenal_Gland
ALCC	ENSG00000164291.16	ARSK	0.82	0.06	4.14E-01	0.00	0.04	1.05E-02	3	10	10	7.71E-01	Adrenal_Gland
ALCC	ENSG00000175164.13	ABO	-0.82	-0.01	4.14E-01	0.01	0.38	8.11E-22	22	56	56	7.71E-01	Adrenal_Gland
ALCC	ENSG00000166780.10	C16orf45	0.82	0.02	4.14E-01	0.00	0.09	5.22E-05	2	6	6	7.71E-01	Adrenal_Gland
ALCC	ENSG00000082196.20	C1QTNF3	-0.82	-0.07	4.14E-01	0.00	0.05	2.57E-03	3	16	16	7.71E-01	Adrenal_Gland
ALCC	ENSG00000112763.15	BTN2A1	0.82	0.01	4.14E-01	0.02	0.06	1.04E-03	31	40	40	7.71E-01	Adrenal_Gland
ALCC	ENSG00000167280.16	ENGASE	-0.82	-0.02	4.14E-01	0.00	0.18	1.19E-09	9	24	24	7.71E-01	Adrenal_Gland
ALCC	ENSG00000071073.12	MGAT4A	0.82	0.02	4.14E-01	0.00	0.07	2.77E-04	7	17	17	7.71E-01	Adrenal_Gland
ALCC	ENSG00000144152.12	FBLN7	0.82	0.00	4.15E-01	0.05	0.04	5.33E-03	64	139	139	7.71E-01	Adrenal_Gland
ALCC	ENSG00000250490.1	LINC02145	-0.82	0.00	4.15E-01	0.03	0.39	1.09E-23	14	37	37	7.71E-01	Adrenal_Gland
ALCC	ENSG00000162419.12	GMEB1	-0.82	-0.02	4.15E-01	0.00	0.05	1.60E-03	8	11	11	7.71E-01	Adrenal_Gland
ALCC	ENSG00000138363.14	ATIC	-0.81	0.00	4.16E-01	0.03	0.32	1.04E-18	13	28	28	7.71E-01	Adrenal_Gland
ALCC	ENSG00000186792.16	HYAL3	-0.81	0.00	4.16E-01	0.05	0.26	3.62E-14	13	17	17	7.71E-01	Adrenal_Gland
ALCC	ENSG00000197646.7	PDCD1LG2	-0.81	-0.01	4.16E-01	0.01	0.17	2.48E-09	11	34	34	7.71E-01	Adrenal_Gland
ALCC	ENSG00000185946.15	RNPC3	-0.81	-0.03	4.16E-01	0.00	0.14	6.48E-08	6	13	13	7.71E-01	Adrenal_Gland
ALCC	ENSG00000244045.12	TMEM199	-0.81	-0.01	4.16E-01	0.00	0.07	1.57E-04	3	4	4	7.71E-01	Adrenal_Gland
ALCC	ENSG00000132639.12	SNAP25	-0.81	-0.10	4.16E-01	0.00	0.12	1.28E-06	2	17	17	7.71E-01	Adrenal_Gland
ALCC	ENSG00000137106.17	GRHPR	-0.81	-0.09	4.16E-01	0.00	0.14	1.11E-07	9	14	14	7.71E-01	Adrenal_Gland
ALCC	ENSG00000181781.9	ODF3L2	-0.81	-0.02	4.17E-01	0.00	0.04	5.47E-03	5	18	18	7.71E-01	Adrenal_Gland
ALCC	ENSG00000146648.17	EGFR	-0.81	-0.54	4.17E-01	0.00	0.02	4.27E-02	1	11	11	7.71E-01	Adrenal_Gland
ALCC	ENSG00000181404.15	WASHC1	-0.81	-0.02	4.17E-01	0.00	0.38	2.74E-22	10	36	36	7.71E-01	Adrenal_Gland
ALCC	ENSG00000061938.16	TNK2	-0.81	-0.03	4.17E-01	0.00	0.04	4.48E-03	4	25	25	7.71E-01	Adrenal_Gland
ALCC	ENSG00000151790.8	TDO2	-0.81	-0.02	4.17E-01	0.00	0.03	1.44E-02	3	4	4	7.71E-01	Adrenal_Gland
ALCC	ENSG00000267072.2	NAGPA-AS1	-0.81	-0.03	4.17E-01	0.00	0.15	3.95E-08	3	17	17	7.71E-01	Adrenal_Gland
ALCC	ENSG00000271943.1	RP11-222K16.1	0.81	0.00	4.17E-01	0.02	0.05	2.75E-03	13	23	23	7.71E-01	Adrenal_Gland
ALCC	ENSG00000147869.4	CER1	0.81	0.01	4.17E-01	0.00	0.05	1.29E-03	7	18	18	7.71E-01	Adrenal_Gland
ALCC	ENSG00000125731.12	SH2D3A	0.81	0.01	4.18E-01	0.01	0.12	1.07E-06	5	11	11	7.72E-01	Adrenal_Gland
ALCC	ENSG00000272994.1	RP11-332H14.2	-0.81	-0.01	4.18E-01	0.00	0.04	5.16E-03	3	10	10	7.73E-01	Adrenal_Gland
ALCC	ENSG00000112685.13	EXOC2	0.81	0.02	4.19E-01	0.00	0.12	1.06E-06	4	23	23	7.73E-01	Adrenal_Gland
ALCC	ENSG00000113734.17	BNIP1	-0.81	0.00	4.19E-01	0.03	0.26	5.51E-15	6	12	12	7.73E-01	Adrenal_Gland
ALCC	ENSG00000105695.14	MAG	-0.81	-0.01	4.19E-01	0.01	0.28	3.61E-16	2	6	6	7.73E-01	Adrenal_Gland
ALCC	ENSG00000166928.10	MS4A14	0.81	0.01	4.19E-01	0.02	0.41	7.54E-25	12	24	24	7.73E-01	Adrenal_Gland
ALCC	ENSG00000111877.17	MCM9	-0.81	-0.01	4.19E-01	0.01	0.14	1.48E-07	18	45	45	7.73E-01	Adrenal_Gland
ALCC	ENSG00000107742.12	SPOCK2	-0.81	-0.01	4.20E-01	0.00	0.51	4.23E-33	27	65	65	7.74E-01	Adrenal_Gland
ALCC	ENSG00000267368.1	UPK3BL	0.81	0.00	4.20E-01	0.09	0.33	1.90E-18	8	22	22	7.74E-01	Adrenal_Gland
ALCC	ENSG00000171303.6	KCNK3	0.81	0.01	4.21E-01	0.00	0.07	2.03E-04	3	17	17	7.74E-01	Adrenal_Gland
ALCC	ENSG00000183346.6	C10orf107	-0.80	0.00	4.21E-01	0.05	0.27	6.39E-15	19	24	24	7.74E-01	Adrenal_Gland
ALCC	ENSG00000108669.16	CYTH1	-0.80	-0.01	4.21E-01	0.01	0.03	1.92E-02	24	65	65	7.74E-01	Adrenal_Gland
ALCC	ENSG00000198740.8	ZNF652	0.80	0.05	4.22E-01	0.00	0.03	2.15E-02	4	8	8	7.74E-01	Adrenal_Gland
ALCC	ENSG00000166912.16	MTMR10	-0.80	-0.01	4.22E-01	0.01	0.04	8.65E-03	20	35	35	7.74E-01	Adrenal_Gland
ALCC	ENSG00000115423.18	DNAH6	-0.80	-0.01	4.22E-01	0.01	0.38	2.59E-22	26	32	32	7.74E-01	Adrenal_Gland
ALCC	ENSG00000146433.8	TMEM181	0.80	0.02	4.22E-01	0.00	0.21	1.73E-11	4	14	14	7.74E-01	Adrenal_Gland
ALCC	ENSG00000170439.6	METTL7B	-0.80	-0.01	4.22E-01	0.00	0.05	1.29E-03	16	35	35	7.74E-01	Adrenal_Gland
ALCC	ENSG00000099956.18	SMARCB1	0.80	0.02	4.22E-01	0.00	0.05	2.43E-03	18	43	43	7.74E-01	Adrenal_Gland
ALCC	ENSG00000271584.2	RP11-89C3.4	-0.80	-0.01	4.22E-01	0.01	0.19	1.14E-10	6	29	29	7.74E-01	Adrenal_Gland
ALCC	ENSG00000127124.14	HIVEP3	-0.80	-0.02	4.23E-01	0.00	0.03	3.25E-02	18	39	39	7.74E-01	Adrenal_Gland
ALCC	ENSG00000163607.15	GTPBP8	0.80	0.01	4.23E-01	0.00	0.07	1.61E-04	16	27	27	7.74E-01	Adrenal_Gland
ALCC	ENSG00000134184.12	GSTM1	0.80	0.00	4.23E-01	0.02	0.15	3.28E-08	26	61	61	7.74E-01	Adrenal_Gland
ALCC	ENSG00000277531.2	LLNLF-187D8.1	-0.80	-0.01	4.23E-01	0.00	0.03	1.70E-02	20	30	30	7.74E-01	Adrenal_Gland
ALCC	ENSG00000174788.9	PCP2	0.80	0.00	4.23E-01	0.03	0.25	1.85E-13	10	13	13	7.74E-01	Adrenal_Gland
ALCC	ENSG00000100461.17	RBM23	-0.80	-0.01	4.23E-01	0.01	0.03	1.49E-02	7	21	21	7.74E-01	Adrenal_Gland
ALCC	ENSG00000110675.12	ELMOD1	-0.80	-0.01	4.24E-01	0.01	0.04	1.02E-02	15	21	21	7.74E-01	Adrenal_Gland
ALCC	ENSG00000146205.13	ANO7	-0.80	-0.05	4.24E-01	0.00	0.15	1.23E-08	4	17	17	7.74E-01	Adrenal_Gland
ALCC	ENSG00000129993.14	CBFA2T3	0.80	0.02	4.24E-01	0.00	0.07	3.51E-04	6	13	13	7.74E-01	Adrenal_Gland
ALCC	ENSG00000166170.9	BAG5	0.80	0.01	4.24E-01	0.01	0.08	8.99E-05	7	11	11	7.74E-01	Adrenal_Gland
ALCC	ENSG00000204020.5	LIPN	0.80	0.00	4.24E-01	0.06	0.34	2.55E-19	33	69	69	7.74E-01	Adrenal_Gland
ALCC	ENSG00000162076.12	FLYWCH2	-0.80	-0.02	4.24E-01	0.00	0.08	5.39E-05	9	27	27	7.74E-01	Adrenal_Gland
ALCC	ENSG00000101282.8	RSPO4	0.80	0.00	4.24E-01	0.02	0.28	4.65E-16	13	33	33	7.74E-01	Adrenal_Gland
ALCC	ENSG00000121933.18	TMIGD3	0.80	0.01	4.25E-01	0.00	0.17	8.61E-10	15	33	33	7.74E-01	Adrenal_Gland
ALCC	ENSG00000182218.9	HHIPL1	0.80	0.01	4.25E-01	0.01	0.09	3.59E-05	19	38	38	7.74E-01	Adrenal_Gland
ALCC	ENSG00000247317.3	RP11-273G15.2	-0.80	-0.01	4.25E-01	0.02	0.14	2.49E-08	18	30	30	7.74E-01	Adrenal_Gland
ALCC	ENSG00000244694.7	PTCHD4	-0.80	-0.01	4.25E-01	0.01	0.06	4.41E-04	33	58	58	7.74E-01	Adrenal_Gland
ALCC	ENSG00000132122.11	SPATA6	0.80	0.01	4.25E-01	0.00	0.08	8.83E-05	9	20	20	7.74E-01	Adrenal_Gland
ALCC	ENSG00000068745.14	IP6K2	0.80	0.01	4.25E-01	0.00	0.17	2.61E-09	4	10	10	7.74E-01	Adrenal_Gland
ALCC	ENSG00000170448.11	NFXL1	0.80	0.03	4.26E-01	0.00	0.04	3.41E-03	8	14	14	7.74E-01	Adrenal_Gland
ALCC	ENSG00000267053.6	CTD-3162L10.1	0.80	0.01	4.26E-01	0.01	0.11	3.05E-06	10	32	32	7.74E-01	Adrenal_Gland
ALCC	ENSG00000128791.11	TWSG1	0.80	0.02	4.26E-01	0.00	0.10	7.83E-06	9	24	24	7.74E-01	Adrenal_Gland
ALCC	ENSG00000109065.11	NAT9	0.80	0.01	4.26E-01	0.00	0.02	4.04E-02	21	56	56	7.74E-01	Adrenal_Gland
ALCC	ENSG00000134077.15	THUMPD3	-0.80	-0.01	4.26E-01	0.01	0.04	4.11E-03	22	41	41	7.74E-01	Adrenal_Gland
ALCC	ENSG00000101751.10	POLI	-0.80	-0.01	4.27E-01	0.01	0.20	2.04E-10	22	37	37	7.74E-01	Adrenal_Gland
ALCC	ENSG00000104419.14	NDRG1	-0.79	-0.01	4.27E-01	0.01	0.03	1.37E-02	12	23	23	7.74E-01	Adrenal_Gland
ALCC	ENSG00000121577.13	POPDC2	-0.79	-0.01	4.27E-01	0.01	0.12	1.08E-06	18	31	31	7.74E-01	Adrenal_Gland
ALCC	ENSG00000178980.14	SELENOW	0.79	0.02	4.27E-01	0.00	0.02	4.86E-02	1	4	4	7.74E-01	Adrenal_Gland
ALCC	ENSG00000245526.10	LINC00461	-0.79	-0.01	4.27E-01	0.01	0.02	3.65E-02	12	25	25	7.74E-01	Adrenal_Gland
ALCC	ENSG00000113356.11	POLR3G	0.79	0.01	4.27E-01	0.00	0.14	8.09E-08	21	53	53	7.74E-01	Adrenal_Gland
ALCC	ENSG00000012061.15	ERCC1	0.79	0.00	4.27E-01	0.04	0.22	9.48E-12	18	52	52	7.74E-01	Adrenal_Gland
ALCC	ENSG00000189366.9	ALG1L	0.79	0.00	4.27E-01	0.13	0.29	1.57E-16	41	76	76	7.74E-01	Adrenal_Gland
ALCC	ENSG00000148143.12	ZNF462	0.79	0.01	4.27E-01	0.01	0.09	1.90E-05	16	22	22	7.74E-01	Adrenal_Gland
ALCC	ENSG00000106392.10	C1GALT1	-0.79	0.00	4.28E-01	0.02	0.34	1.71E-19	4	10	10	7.74E-01	Adrenal_Gland
ALCC	ENSG00000050405.13	LIMA1	-0.79	-0.01	4.28E-01	0.00	0.05	1.62E-03	19	23	23	7.75E-01	Adrenal_Gland
ALCC	ENSG00000175352.10	NRIP3	-0.79	-0.02	4.29E-01	0.00	0.02	3.83E-02	13	15	15	7.75E-01	Adrenal_Gland
ALCC	ENSG00000101190.12	TCFL5	0.79	0.01	4.29E-01	0.01	0.05	2.36E-03	31	69	69	7.75E-01	Adrenal_Gland
ALCC	ENSG00000121440.14	PDZRN3	-0.79	-0.05	4.29E-01	0.00	0.11	3.22E-06	7	31	31	7.75E-01	Adrenal_Gland
ALCC	ENSG00000203722.7	RAET1G	-0.79	0.00	4.29E-01	0.08	0.36	1.04E-20	23	27	27	7.75E-01	Adrenal_Gland
ALCC	ENSG00000151348.13	EXT2	-0.79	-0.01	4.30E-01	0.01	0.05	1.84E-03	15	19	19	7.75E-01	Adrenal_Gland
ALCC	ENSG00000198182.12	ZNF607	0.79	0.01	4.30E-01	0.02	0.13	3.28E-07	40	48	48	7.75E-01	Adrenal_Gland
ALCC	ENSG00000121350.15	PYROXD1	0.79	0.01	4.30E-01	0.00	0.08	4.75E-05	44	50	50	7.75E-01	Adrenal_Gland
ALCC	ENSG00000197008.9	ZNF138	-0.79	-0.01	4.30E-01	0.01	0.05	3.26E-03	29	47	47	7.75E-01	Adrenal_Gland
ALCC	ENSG00000172244.8	C5orf34	0.79	0.01	4.30E-01	0.01	0.14	1.80E-07	8	16	16	7.75E-01	Adrenal_Gland
ALCC	ENSG00000168306.12	ACOX2	-0.79	0.00	4.30E-01	0.03	0.17	1.94E-09	34	60	60	7.75E-01	Adrenal_Gland
ALCC	ENSG00000145868.16	FBXO38	-0.79	-0.01	4.30E-01	0.00	0.02	3.32E-02	22	55	55	7.75E-01	Adrenal_Gland
ALCC	ENSG00000204536.13	CCHCR1	0.79	0.01	4.31E-01	0.00	0.06	6.92E-04	11	13	13	7.75E-01	Adrenal_Gland
ALCC	ENSG00000141252.19	VPS53	0.79	0.00	4.31E-01	0.02	0.22	1.64E-12	4	16	16	7.75E-01	Adrenal_Gland
ALCC	ENSG00000168803.14	ADAL	0.79	0.00	4.31E-01	0.06	0.32	4.62E-18	34	68	68	7.75E-01	Adrenal_Gland
ALCC	ENSG00000141068.13	KSR1	-0.79	-0.01	4.31E-01	0.01	0.11	4.89E-06	21	49	49	7.75E-01	Adrenal_Gland
ALCC	ENSG00000197323.11	TRIM33	-0.79	-0.02	4.31E-01	0.00	0.03	1.26E-02	27	46	46	7.75E-01	Adrenal_Gland
ALCC	ENSG00000174652.17	ZNF266	-0.79	-0.02	4.32E-01	0.00	0.66	1.12E-52	13	47	47	7.76E-01	Adrenal_Gland
ALCC	ENSG00000100629.16	CEP128	-0.79	-0.02	4.32E-01	0.00	0.02	2.68E-02	9	26	26	7.76E-01	Adrenal_Gland
ALCC	ENSG00000270000.1	RP3-449M8.9	-0.79	-0.01	4.32E-01	0.02	0.09	4.01E-05	32	44	44	7.76E-01	Adrenal_Gland
ALCC	ENSG00000163026.11	WDCP	0.79	0.01	4.32E-01	0.01	0.02	4.41E-02	16	23	23	7.76E-01	Adrenal_Gland
ALCC	ENSG00000151376.16	ME3	-0.78	-0.02	4.33E-01	0.00	0.03	1.65E-02	5	6	6	7.76E-01	Adrenal_Gland
ALCC	ENSG00000107614.21	TRDMT1	0.78	0.01	4.33E-01	0.02	0.20	7.28E-11	21	46	46	7.76E-01	Adrenal_Gland
ALCC	ENSG00000188015.9	S100A3	0.78	0.11	4.33E-01	0.00	0.14	9.98E-08	1	2	2	7.76E-01	Adrenal_Gland
ALCC	ENSG00000127530.2	OR7C1	-0.78	0.00	4.33E-01	0.03	0.22	2.79E-12	8	13	13	7.76E-01	Adrenal_Gland
ALCC	ENSG00000044090.8	CUL7	-0.78	-0.01	4.33E-01	0.01	0.14	4.33E-08	27	54	54	7.76E-01	Adrenal_Gland
ALCC	ENSG00000174780.15	SRP72	0.78	0.01	4.33E-01	0.01	0.11	2.63E-06	11	18	18	7.76E-01	Adrenal_Gland
ALCC	ENSG00000266490.1	CTD-2349P21.9	-0.78	0.00	4.34E-01	0.05	0.03	2.48E-02	86	143	143	7.76E-01	Adrenal_Gland
ALCC	ENSG00000162994.15	CLHC1	-0.78	0.00	4.34E-01	0.04	0.46	6.97E-29	25	46	46	7.76E-01	Adrenal_Gland
ALCC	ENSG00000164855.15	TMEM184A	-0.78	-0.01	4.34E-01	0.00	0.26	6.84E-14	1	9	9	7.76E-01	Adrenal_Gland
ALCC	ENSG00000122679.8	RAMP3	0.78	0.02	4.34E-01	0.00	0.04	7.33E-03	11	29	29	7.76E-01	Adrenal_Gland
ALCC	ENSG00000224843.6	LINC00240	0.78	0.00	4.35E-01	0.02	0.13	4.09E-07	24	30	30	7.76E-01	Adrenal_Gland
ALCC	ENSG00000140299.11	BNIP2	-0.78	-0.01	4.35E-01	0.00	0.03	2.78E-02	3	13	13	7.76E-01	Adrenal_Gland
ALCC	ENSG00000092607.13	TBX15	0.78	0.01	4.35E-01	0.02	0.05	1.94E-03	17	34	34	7.76E-01	Adrenal_Gland
ALCC	ENSG00000225975.6	LINC01534	0.78	0.01	4.35E-01	0.01	0.04	9.62E-03	27	52	52	7.77E-01	Adrenal_Gland
ALCC	ENSG00000169313.9	P2RY12	0.78	0.01	4.35E-01	0.00	0.23	3.17E-12	6	34	34	7.77E-01	Adrenal_Gland
ALCC	ENSG00000101181.17	MTG2	0.78	0.01	4.35E-01	0.01	0.09	1.67E-05	13	33	33	7.77E-01	Adrenal_Gland
ALCC	ENSG00000184374.2	COLEC10	0.78	0.01	4.36E-01	0.00	0.06	7.66E-04	4	17	17	7.77E-01	Adrenal_Gland
ALCC	ENSG00000162576.16	MXRA8	-0.78	-0.01	4.36E-01	0.00	0.10	9.07E-06	1	2	2	7.77E-01	Adrenal_Gland
ALCC	ENSG00000183527.11	PSMG1	-0.78	-0.04	4.37E-01	0.00	0.13	3.90E-07	3	15	15	7.77E-01	Adrenal_Gland
ALCC	ENSG00000173598.13	NUDT4	0.78	0.04	4.37E-01	0.00	0.08	6.99E-05	6	15	15	7.77E-01	Adrenal_Gland
ALCC	ENSG00000249664.1	CTD-2227C6.2	-0.78	0.00	4.37E-01	0.19	0.49	1.92E-31	31	40	40	7.77E-01	Adrenal_Gland
ALCC	ENSG00000249242.7	TMEM150C	0.78	0.02	4.37E-01	0.00	0.20	2.16E-11	42	69	69	7.77E-01	Adrenal_Gland
ALCC	ENSG00000183036.10	PCP4	-0.78	-0.01	4.37E-01	0.00	0.06	1.02E-03	17	53	53	7.77E-01	Adrenal_Gland
ALCC	ENSG00000237595.3	RP11-112L6.3	0.78	0.00	4.37E-01	0.07	0.27	5.29E-15	8	9	9	7.77E-01	Adrenal_Gland
ALCC	ENSG00000116957.12	TBCE	-0.78	-0.02	4.38E-01	0.00	0.12	8.92E-07	22	39	39	7.77E-01	Adrenal_Gland
ALCC	ENSG00000166260.10	COX11	-0.78	-0.02	4.38E-01	0.00	0.29	2.87E-16	6	62	62	7.77E-01	Adrenal_Gland
ALCC	ENSG00000133962.7	CATSPERB	0.78	0.00	4.38E-01	0.02	0.26	7.43E-14	5	11	11	7.77E-01	Adrenal_Gland
ALCC	ENSG00000105483.17	CARD8	-0.78	-0.02	4.38E-01	0.00	0.04	8.33E-03	4	8	8	7.77E-01	Adrenal_Gland
ALCC	ENSG00000100991.11	TRPC4AP	0.78	0.02	4.38E-01	0.00	0.05	1.81E-03	6	19	19	7.77E-01	Adrenal_Gland
ALCC	ENSG00000283267.1	CTB-16J4.1	-0.78	0.00	4.38E-01	0.04	0.08	8.37E-05	32	42	42	7.77E-01	Adrenal_Gland
ALCC	ENSG00000251615.3	RP11-774O3.3	0.77	0.01	4.39E-01	0.01	0.32	3.81E-18	28	110	110	7.77E-01	Adrenal_Gland
ALCC	ENSG00000198755.10	RPL10A	0.77	0.03	4.39E-01	0.00	0.19	3.04E-10	12	19	19	7.77E-01	Adrenal_Gland
ALCC	ENSG00000118939.17	UCHL3	-0.77	-0.02	4.39E-01	0.00	0.09	3.19E-05	6	16	16	7.77E-01	Adrenal_Gland
ALCC	ENSG00000206567.9	AC022007.5	0.77	0.02	4.40E-01	0.00	0.03	1.92E-02	9	10	10	7.79E-01	Adrenal_Gland
ALCC	ENSG00000113597.17	TRAPPC13	0.77	0.01	4.40E-01	0.01	0.03	2.48E-02	29	55	55	7.79E-01	Adrenal_Gland
ALCC	ENSG00000049130.14	KITLG	-0.77	-0.01	4.40E-01	0.01	0.07	2.55E-04	16	64	64	7.79E-01	Adrenal_Gland
ALCC	ENSG00000242110.7	AMACR	-0.77	0.00	4.41E-01	0.07	0.48	1.60E-31	7	10	10	7.80E-01	Adrenal_Gland
ALCC	ENSG00000281404.1	LINC01176	0.77	0.01	4.41E-01	0.01	0.18	4.59E-10	19	30	30	7.80E-01	Adrenal_Gland
ALCC	ENSG00000102921.7	N4BP1	0.77	0.01	4.41E-01	0.00	0.02	4.06E-02	31	51	51	7.80E-01	Adrenal_Gland
ALCC	ENSG00000213889.10	PPM1N	0.77	0.01	4.42E-01	0.01	0.07	1.86E-04	30	72	72	7.81E-01	Adrenal_Gland
ALCC	ENSG00000100592.15	DAAM1	-0.77	-0.01	4.42E-01	0.00	0.07	3.74E-04	6	8	8	7.81E-01	Adrenal_Gland
ALCC	ENSG00000196660.10	SLC30A10	-0.77	-0.05	4.43E-01	0.00	0.13	1.46E-07	3	7	7	7.81E-01	Adrenal_Gland
ALCC	ENSG00000228484.1	RP11-106M7.1	0.77	0.05	4.43E-01	0.00	0.03	2.01E-02	13	16	16	7.81E-01	Adrenal_Gland
ALCC	ENSG00000059378.12	PARP12	0.77	0.01	4.43E-01	0.00	0.02	4.64E-02	13	17	17	7.82E-01	Adrenal_Gland
ALCC	ENSG00000067798.14	NAV3	-0.77	-0.01	4.43E-01	0.00	0.04	8.41E-03	14	31	31	7.82E-01	Adrenal_Gland
ALCC	ENSG00000224383.7	PRR29	0.77	0.02	4.44E-01	0.00	0.03	1.01E-02	4	31	31	7.82E-01	Adrenal_Gland
ALCC	ENSG00000233942.1	AC004012.1	0.77	0.01	4.44E-01	0.00	0.22	3.96E-12	12	16	16	7.82E-01	Adrenal_Gland
ALCC	ENSG00000164120.13	HPGD	-0.77	-0.01	4.44E-01	0.01	0.24	6.95E-13	13	31	31	7.82E-01	Adrenal_Gland
ALCC	ENSG00000178449.8	COX14	0.76	0.01	4.44E-01	0.01	0.11	3.83E-06	26	38	38	7.82E-01	Adrenal_Gland
ALCC	ENSG00000139344.7	AMDHD1	-0.76	-0.19	4.44E-01	0.00	0.08	4.28E-05	2	12	12	7.82E-01	Adrenal_Gland
ALCC	ENSG00000123545.5	NDUFAF4	0.76	0.01	4.45E-01	0.00	0.02	2.94E-02	27	49	49	7.82E-01	Adrenal_Gland
ALCC	ENSG00000273356.1	LINC02019	0.76	0.01	4.45E-01	0.01	0.04	4.66E-03	56	68	68	7.82E-01	Adrenal_Gland
ALCC	ENSG00000253649.3	PRSS51	-0.76	-0.02	4.45E-01	0.00	0.07	3.25E-04	17	30	30	7.82E-01	Adrenal_Gland
ALCC	ENSG00000075234.16	TTC38	0.76	0.00	4.45E-01	0.03	0.26	1.25E-15	10	11	11	7.82E-01	Adrenal_Gland
ALCC	ENSG00000160710.15	ADAR	0.76	0.55	4.45E-01	0.00	0.11	2.28E-06	1	14	14	7.82E-01	Adrenal_Gland
ALCC	ENSG00000103876.11	FAH	0.76	0.06	4.46E-01	0.00	0.11	2.20E-06	2	10	10	7.84E-01	Adrenal_Gland
ALCC	ENSG00000143851.15	PTPN7	-0.76	0.00	4.46E-01	0.02	0.22	1.96E-12	3	9	9	7.84E-01	Adrenal_Gland
ALCC	ENSG00000187736.12	NHEJ1	-0.76	-0.01	4.47E-01	0.00	0.12	7.63E-07	9	19	19	7.84E-01	Adrenal_Gland
ALCC	ENSG00000187013.4	C17orf82	-0.76	-0.02	4.47E-01	0.00	0.03	1.78E-02	6	10	10	7.84E-01	Adrenal_Gland
ALCC	ENSG00000174611.11	KY	-0.76	-0.02	4.47E-01	0.00	0.09	1.57E-05	1	8	8	7.84E-01	Adrenal_Gland
ALCC	ENSG00000184857.7	TMEM186	0.76	0.03	4.48E-01	0.00	0.03	1.80E-02	3	10	10	7.84E-01	Adrenal_Gland
ALCC	ENSG00000177570.13	SAMD12	0.76	0.00	4.48E-01	0.12	0.35	1.02E-20	83	132	132	7.84E-01	Adrenal_Gland
ALCC	ENSG00000140876.11	NUDT7	-0.76	-0.01	4.48E-01	0.00	0.10	1.23E-05	25	39	39	7.84E-01	Adrenal_Gland
ALCC	ENSG00000155254.12	MARVELD1	0.76	0.05	4.48E-01	0.00	0.07	1.93E-04	6	18	18	7.84E-01	Adrenal_Gland
ALCC	ENSG00000137975.7	CLCA2	-0.76	-0.01	4.48E-01	0.00	0.09	1.94E-05	3	7	7	7.84E-01	Adrenal_Gland
ALCC	ENSG00000247363.2	RP11-637A17.2	-0.76	-0.01	4.48E-01	0.01	0.04	4.33E-03	22	33	33	7.84E-01	Adrenal_Gland
ALCC	ENSG00000155592.15	ZKSCAN2	-0.76	-0.01	4.49E-01	0.01	0.19	2.63E-10	66	76	76	7.84E-01	Adrenal_Gland
ALCC	ENSG00000143862.7	ARL8A	-0.76	-0.01	4.49E-01	0.01	0.10	7.05E-06	3	19	19	7.84E-01	Adrenal_Gland
ALCC	ENSG00000275765.5	RP11-54C4.3	-0.76	-0.03	4.49E-01	0.00	0.20	2.04E-10	5	66	66	7.84E-01	Adrenal_Gland
ALCC	ENSG00000275963.1	RP11-180M15.6	-0.76	-0.04	4.49E-01	0.00	0.06	5.27E-04	7	18	18	7.84E-01	Adrenal_Gland
ALCC	ENSG00000055118.14	KCNH2	-0.76	-0.01	4.50E-01	0.00	0.13	3.61E-07	14	39	39	7.84E-01	Adrenal_Gland
ALCC	ENSG00000177272.8	KCNA3	0.76	0.01	4.50E-01	0.01	0.05	2.78E-03	17	26	26	7.84E-01	Adrenal_Gland
ALCC	ENSG00000232629.8	HLA-DQB2	-0.76	0.00	4.50E-01	0.07	0.40	2.13E-23	6	16	16	7.84E-01	Adrenal_Gland
ALCC	ENSG00000159958.6	TNFRSF13C	-0.76	-0.01	4.50E-01	0.01	0.08	1.36E-04	10	11	11	7.84E-01	Adrenal_Gland
ALCC	ENSG00000060138.12	YBX3	-0.76	-0.01	4.50E-01	0.00	0.03	1.35E-02	14	36	36	7.84E-01	Adrenal_Gland
ALCC	ENSG00000254531.1	FLJ20021	-0.76	-0.01	4.50E-01	0.01	0.18	1.72E-10	42	54	54	7.84E-01	Adrenal_Gland
ALCC	ENSG00000108010.11	GLRX3	0.75	0.03	4.51E-01	0.00	0.03	2.77E-02	17	22	22	7.86E-01	Adrenal_Gland
ALCC	ENSG00000164144.15	ARFIP1	0.75	0.01	4.51E-01	0.01	0.16	3.82E-09	37	67	67	7.86E-01	Adrenal_Gland
ALCC	ENSG00000255328.1	RP11-326C3.12	-0.75	-0.01	4.51E-01	0.00	0.28	2.45E-16	4	24	24	7.86E-01	Adrenal_Gland
ALCC	ENSG00000176024.17	ZNF613	0.75	0.01	4.52E-01	0.01	0.09	1.45E-05	17	38	38	7.87E-01	Adrenal_Gland
ALCC	ENSG00000188732.10	FAM221A	0.75	0.02	4.52E-01	0.00	0.15	2.67E-08	8	14	14	7.87E-01	Adrenal_Gland
ALCC	ENSG00000167749.11	KLK4	-0.75	-0.01	4.52E-01	0.01	0.51	1.31E-33	36	49	49	7.87E-01	Adrenal_Gland
ALCC	ENSG00000272970.1	RP11-329B9.4	-0.75	0.00	4.53E-01	0.01	0.06	7.28E-04	16	33	33	7.87E-01	Adrenal_Gland
ALCC	ENSG00000149380.11	P4HA3	0.75	0.01	4.53E-01	0.01	0.08	1.50E-04	20	20	20	7.87E-01	Adrenal_Gland
ALCC	ENSG00000177685.16	CRACR2B	0.75	0.03	4.53E-01	0.00	0.11	4.85E-06	2	11	11	7.87E-01	Adrenal_Gland
ALCC	ENSG00000142552.7	RCN3	0.75	0.00	4.53E-01	0.02	0.07	1.90E-04	27	47	47	7.87E-01	Adrenal_Gland
ALCC	ENSG00000160593.18	JAML	-0.75	0.00	4.54E-01	0.03	0.22	8.41E-12	32	73	73	7.87E-01	Adrenal_Gland
ALCC	ENSG00000168255.19	POLR2J3	0.75	0.02	4.54E-01	0.00	0.17	1.98E-09	6	22	22	7.87E-01	Adrenal_Gland
ALCC	ENSG00000237339.5	LINC01502	0.75	0.08	4.54E-01	0.00	0.04	4.08E-03	5	15	15	7.87E-01	Adrenal_Gland
ALCC	ENSG00000203778.7	FAM229B	0.75	0.00	4.54E-01	0.07	0.33	1.08E-19	28	40	40	7.88E-01	Adrenal_Gland
ALCC	ENSG00000233927.4	RPS28	-0.75	-0.92	4.55E-01	0.00	0.24	3.49E-14	2	12	12	7.88E-01	Adrenal_Gland
ALCC	ENSG00000272168.6	CASC15	-0.75	-0.01	4.56E-01	0.00	0.03	2.97E-02	6	19	19	7.89E-01	Adrenal_Gland
ALCC	ENSG00000127463.13	EMC1	-0.74	0.00	4.57E-01	0.03	0.24	1.93E-13	29	35	35	7.91E-01	Adrenal_Gland
ALCC	ENSG00000271643.1	RP11-10C24.3	-0.74	-0.01	4.57E-01	0.01	0.07	1.57E-04	15	34	34	7.91E-01	Adrenal_Gland
ALCC	ENSG00000165282.13	PIGO	0.74	0.02	4.57E-01	0.00	0.08	9.79E-05	3	5	5	7.91E-01	Adrenal_Gland
ALCC	ENSG00000247982.6	LINC00926	-0.74	-0.07	4.57E-01	0.00	0.12	1.08E-06	1	25	25	7.91E-01	Adrenal_Gland
ALCC	ENSG00000196218.12	RYR1	0.74	0.03	4.58E-01	0.00	0.02	3.48E-02	16	21	21	7.92E-01	Adrenal_Gland
ALCC	ENSG00000132313.14	MRPL35	-0.74	-0.01	4.58E-01	0.01	0.19	3.55E-10	21	25	25	7.92E-01	Adrenal_Gland
ALCC	ENSG00000117174.10	ZNHIT6	0.74	0.01	4.58E-01	0.00	0.16	5.77E-09	31	48	48	7.92E-01	Adrenal_Gland
ALCC	ENSG00000153898.12	MCOLN2	-0.74	0.00	4.58E-01	0.05	0.31	8.25E-18	31	48	48	7.92E-01	Adrenal_Gland
ALCC	ENSG00000183793.13	NPIPA5	-0.74	0.00	4.59E-01	0.14	0.50	1.36E-32	10	19	19	7.92E-01	Adrenal_Gland
ALCC	ENSG00000091527.15	CDV3	-0.74	-0.03	4.59E-01	0.00	0.07	1.89E-04	6	30	30	7.93E-01	Adrenal_Gland
ALCC	ENSG00000272369.1	RP11-446N19.1	-0.74	-0.01	4.60E-01	0.01	0.13	2.87E-07	4	13	13	7.93E-01	Adrenal_Gland
ALCC	ENSG00000169683.7	LRRC45	-0.74	-0.01	4.60E-01	0.00	0.03	1.03E-02	8	11	11	7.93E-01	Adrenal_Gland
ALCC	ENSG00000086102.18	NFX1	0.74	0.01	4.61E-01	0.01	0.07	4.11E-04	6	8	8	7.94E-01	Adrenal_Gland
ALCC	ENSG00000065457.10	ADAT1	0.74	0.01	4.61E-01	0.01	0.31	5.38E-17	13	15	15	7.94E-01	Adrenal_Gland
ALCC	ENSG00000124134.8	KCNS1	0.74	0.02	4.61E-01	0.00	0.08	9.52E-05	11	17	17	7.94E-01	Adrenal_Gland
ALCC	ENSG00000120784.15	ZFP30	0.74	0.01	4.61E-01	0.00	0.03	2.50E-02	1	2	2	7.94E-01	Adrenal_Gland
ALCC	ENSG00000273456.1	RP11-686O6.2	-0.74	0.00	4.61E-01	0.02	0.09	1.96E-05	18	25	25	7.94E-01	Adrenal_Gland
ALCC	ENSG00000163935.13	SFMBT1	0.74	0.00	4.62E-01	0.02	0.08	1.42E-04	27	51	51	7.94E-01	Adrenal_Gland
ALCC	ENSG00000042832.11	TG	-0.74	-0.03	4.62E-01	0.00	0.07	1.92E-04	11	37	37	7.94E-01	Adrenal_Gland
ALCC	ENSG00000125648.14	SLC25A23	0.74	0.02	4.62E-01	0.00	0.11	4.35E-06	7	18	18	7.94E-01	Adrenal_Gland
ALCC	ENSG00000152484.13	USP12	-0.74	-0.02	4.62E-01	0.00	0.07	3.53E-04	7	12	12	7.94E-01	Adrenal_Gland
ALCC	ENSG00000165568.17	AKR1E2	-0.74	0.00	4.62E-01	0.02	0.11	3.27E-06	80	143	143	7.94E-01	Adrenal_Gland
ALCC	ENSG00000094975.13	SUCO	-0.74	-0.01	4.62E-01	0.00	0.16	1.43E-08	4	12	12	7.94E-01	Adrenal_Gland
ALCC	ENSG00000188643.10	S100A16	-0.73	-0.01	4.63E-01	0.01	0.25	6.71E-14	10	19	19	7.94E-01	Adrenal_Gland
ALCC	ENSG00000146733.13	PSPH	-0.73	-0.02	4.63E-01	0.00	0.30	1.12E-16	5	14	14	7.94E-01	Adrenal_Gland
ALCC	ENSG00000128683.13	GAD1	0.73	0.01	4.63E-01	0.00	0.49	1.77E-31	16	35	35	7.94E-01	Adrenal_Gland
ALCC	ENSG00000086598.10	TMED2	-0.73	-0.01	4.63E-01	0.00	0.06	8.79E-04	15	26	26	7.94E-01	Adrenal_Gland
ALCC	ENSG00000167333.12	TRIM68	-0.73	-0.01	4.63E-01	0.01	0.13	2.99E-07	20	39	39	7.94E-01	Adrenal_Gland
ALCC	ENSG00000165555.9	NOXRED1	0.73	0.00	4.64E-01	0.02	0.07	1.62E-04	28	32	32	7.95E-01	Adrenal_Gland
ALCC	ENSG00000153157.12	SYCP2L	0.73	0.01	4.64E-01	0.00	0.13	3.45E-07	8	16	16	7.95E-01	Adrenal_Gland
ALCC	ENSG00000166847.9	DCTN5	-0.73	0.00	4.64E-01	0.02	0.20	1.62E-10	22	31	31	7.95E-01	Adrenal_Gland
ALCC	ENSG00000213523.10	SRA1	0.73	0.02	4.64E-01	0.00	0.10	9.32E-06	6	19	19	7.95E-01	Adrenal_Gland
ALCC	ENSG00000104611.11	SH2D4A	0.73	0.01	4.65E-01	0.01	0.03	1.38E-02	22	36	36	7.95E-01	Adrenal_Gland
ALCC	ENSG00000076924.11	XAB2	0.73	0.01	4.65E-01	0.01	0.16	9.19E-09	8	11	11	7.95E-01	Adrenal_Gland
ALCC	ENSG00000133943.20	C14orf159	-0.73	-0.01	4.66E-01	0.00	0.11	2.16E-06	5	8	8	7.96E-01	Adrenal_Gland
ALCC	ENSG00000111796.3	KLRB1	-0.73	-0.07	4.66E-01	0.00	0.04	3.73E-03	1	11	11	7.96E-01	Adrenal_Gland
ALCC	ENSG00000178809.11	TRIM73	0.73	0.01	4.66E-01	0.01	0.06	7.50E-04	17	37	37	7.96E-01	Adrenal_Gland
ALCC	ENSG00000090487.10	SPG21	0.73	0.04	4.66E-01	0.00	0.28	1.22E-15	29	39	39	7.96E-01	Adrenal_Gland
ALCC	ENSG00000112159.11	MDN1	-0.73	-0.01	4.66E-01	0.00	0.05	1.41E-03	57	82	82	7.96E-01	Adrenal_Gland
ALCC	ENSG00000196990.8	FAM163B	-0.73	-0.01	4.66E-01	0.02	0.02	3.61E-02	30	59	59	7.96E-01	Adrenal_Gland
ALCC	ENSG00000148935.10	GAS2	0.73	0.01	4.67E-01	0.01	0.20	1.36E-10	21	60	60	7.97E-01	Adrenal_Gland
ALCC	ENSG00000107798.17	LIPA	-0.73	-0.01	4.67E-01	0.00	0.27	3.33E-15	5	30	30	7.97E-01	Adrenal_Gland
ALCC	ENSG00000085741.12	WNT11	0.73	0.03	4.68E-01	0.00	0.03	9.89E-03	7	21	21	7.97E-01	Adrenal_Gland
ALCC	ENSG00000230939.1	RP11-314C16.1	-0.73	0.00	4.68E-01	0.02	0.16	1.70E-08	108	123	123	7.97E-01	Adrenal_Gland
ALCC	ENSG00000145287.10	PLAC8	-0.73	0.00	4.68E-01	0.09	0.27	1.00E-14	70	123	123	7.97E-01	Adrenal_Gland
ALCC	ENSG00000108064.10	TFAM	-0.73	-0.01	4.68E-01	0.01	0.13	2.78E-07	12	47	47	7.97E-01	Adrenal_Gland
ALCC	ENSG00000140400.16	MAN2C1	0.73	0.01	4.68E-01	0.02	0.28	2.33E-15	49	94	94	7.97E-01	Adrenal_Gland
ALCC	ENSG00000163590.13	PPM1L	-0.73	-0.01	4.68E-01	0.00	0.04	8.35E-03	34	51	51	7.97E-01	Adrenal_Gland
ALCC	ENSG00000198355.4	PIM3	0.72	0.01	4.69E-01	0.01	0.05	1.04E-03	5	50	50	7.97E-01	Adrenal_Gland
ALCC	ENSG00000104823.8	ECH1	-0.72	-0.01	4.69E-01	0.00	0.08	1.03E-04	11	18	18	7.97E-01	Adrenal_Gland
ALCC	ENSG00000105711.11	SCN1B	0.72	0.04	4.69E-01	0.00	0.02	4.41E-02	6	25	25	7.97E-01	Adrenal_Gland
ALCC	ENSG00000162643.12	WDR63	0.72	0.01	4.69E-01	0.01	0.04	3.78E-03	19	28	28	7.97E-01	Adrenal_Gland
ALCC	ENSG00000152766.5	ANKRD22	0.72	0.00	4.69E-01	0.08	0.25	1.24E-13	50	75	75	7.97E-01	Adrenal_Gland
ALCC	ENSG00000221944.6	TIGD1	-0.72	0.00	4.69E-01	0.02	0.16	7.52E-09	5	6	6	7.97E-01	Adrenal_Gland
ALCC	ENSG00000164620.8	RELL2	0.72	0.00	4.70E-01	0.01	0.03	2.35E-02	41	85	85	7.97E-01	Adrenal_Gland
ALCC	ENSG00000248508.6	SRP14-AS1	-0.72	0.00	4.70E-01	0.02	0.18	1.03E-09	4	6	6	7.97E-01	Adrenal_Gland
ALCC	ENSG00000134571.10	MYBPC3	-0.72	-0.01	4.70E-01	0.01	0.04	6.99E-03	13	36	36	7.97E-01	Adrenal_Gland
ALCC	ENSG00000151657.11	KIN	0.72	0.01	4.70E-01	0.01	0.13	3.24E-07	12	18	18	7.97E-01	Adrenal_Gland
ALCC	ENSG00000122417.15	ODF2L	-0.72	-0.03	4.71E-01	0.00	0.27	2.32E-15	7	27	27	7.97E-01	Adrenal_Gland
ALCC	ENSG00000061455.10	PRDM6	0.72	0.00	4.71E-01	0.02	0.09	4.64E-05	22	49	49	7.98E-01	Adrenal_Gland
ALCC	ENSG00000055609.17	KMT2C	-0.72	-0.02	4.72E-01	0.00	0.03	2.32E-02	10	36	36	7.98E-01	Adrenal_Gland
ALCC	ENSG00000182118.7	FAM89A	0.72	0.00	4.72E-01	0.02	0.18	1.37E-09	6	11	11	7.98E-01	Adrenal_Gland
ALCC	ENSG00000109163.6	GNRHR	-0.72	0.00	4.72E-01	0.02	0.03	1.45E-02	8	17	17	7.98E-01	Adrenal_Gland
ALCC	ENSG00000180287.16	PLD5	-0.72	0.00	4.72E-01	0.01	0.11	1.95E-06	36	95	95	7.98E-01	Adrenal_Gland
ALCC	ENSG00000111981.4	ULBP1	0.72	0.01	4.73E-01	0.01	0.06	8.70E-04	34	55	55	7.99E-01	Adrenal_Gland
ALCC	ENSG00000165097.13	KDM1B	0.72	0.01	4.73E-01	0.00	0.04	7.67E-03	15	18	18	8.00E-01	Adrenal_Gland
ALCC	ENSG00000204946.9	ZNF783	0.72	0.00	4.73E-01	0.01	0.15	1.47E-08	17	44	44	8.00E-01	Adrenal_Gland
ALCC	ENSG00000148498.15	PARD3	-0.72	-0.01	4.74E-01	0.00	0.10	1.13E-05	16	21	21	8.00E-01	Adrenal_Gland
ALCC	ENSG00000104953.19	TLE6	0.72	0.01	4.74E-01	0.01	0.24	4.59E-13	11	20	20	8.01E-01	Adrenal_Gland
ALCC	ENSG00000104722.13	NEFM	-0.71	-0.01	4.75E-01	0.01	0.04	4.18E-03	38	57	57	8.01E-01	Adrenal_Gland
ALCC	ENSG00000167487.11	KLHL26	0.71	0.01	4.75E-01	0.01	0.03	1.65E-02	22	60	60	8.02E-01	Adrenal_Gland
ALCC	ENSG00000180279.6	LINC01869	0.71	0.17	4.76E-01	0.00	0.47	1.18E-29	3	12	12	8.03E-01	Adrenal_Gland
ALCC	ENSG00000214237.10	MINDY4B	-0.71	-0.01	4.77E-01	0.01	0.04	9.06E-03	7	21	21	8.03E-01	Adrenal_Gland
ALCC	ENSG00000269903.1	RP11-571M6.18	0.71	0.01	4.77E-01	0.01	0.03	3.07E-02	16	35	35	8.03E-01	Adrenal_Gland
ALCC	ENSG00000151746.13	BICD1	0.71	0.02	4.77E-01	0.00	0.08	1.03E-04	13	31	31	8.03E-01	Adrenal_Gland
ALCC	ENSG00000158104.11	HPD	-0.71	-0.01	4.77E-01	0.01	0.09	1.84E-05	32	53	53	8.03E-01	Adrenal_Gland
ALCC	ENSG00000150873.11	C2orf50	0.71	0.01	4.78E-01	0.01	0.14	1.08E-07	12	38	38	8.04E-01	Adrenal_Gland
ALCC	ENSG00000163510.13	CWC22	-0.71	-0.02	4.78E-01	0.00	0.03	2.50E-02	14	44	44	8.04E-01	Adrenal_Gland
ALCC	ENSG00000159322.17	ADPGK	0.71	0.01	4.78E-01	0.00	0.14	2.20E-08	9	50	50	8.04E-01	Adrenal_Gland
ALCC	ENSG00000088280.18	ASAP3	-0.71	-0.01	4.78E-01	0.01	0.13	2.86E-07	25	37	37	8.04E-01	Adrenal_Gland
ALCC	ENSG00000137274.12	BPHL	-0.71	-0.01	4.78E-01	0.01	0.09	9.36E-06	10	29	29	8.04E-01	Adrenal_Gland
ALCC	ENSG00000262165.2	RP11-81A22.5	0.71	0.02	4.79E-01	0.00	0.12	5.35E-07	2	18	18	8.05E-01	Adrenal_Gland
ALCC	ENSG00000153291.15	SLC25A27	-0.71	0.00	4.80E-01	0.02	0.30	9.86E-17	13	31	31	8.06E-01	Adrenal_Gland
ALCC	ENSG00000136270.13	TBRG4	-0.71	-0.01	4.80E-01	0.01	0.15	1.79E-08	9	14	14	8.06E-01	Adrenal_Gland
ALCC	ENSG00000241945.7	PWP2	-0.71	0.00	4.80E-01	0.25	0.63	6.91E-49	25	38	38	8.06E-01	Adrenal_Gland
ALCC	ENSG00000079150.17	FKBP7	0.71	0.00	4.81E-01	0.02	0.13	6.22E-07	44	56	56	8.06E-01	Adrenal_Gland
ALCC	ENSG00000257261.5	RP11-96H19.1	-0.70	0.00	4.81E-01	0.03	0.20	4.17E-11	9	14	14	8.06E-01	Adrenal_Gland
ALCC	ENSG00000126870.15	WDR60	0.70	0.00	4.81E-01	0.11	0.47	1.09E-29	24	39	39	8.06E-01	Adrenal_Gland
ALCC	ENSG00000138399.17	FASTKD1	0.70	0.00	4.81E-01	0.03	0.13	2.06E-07	42	83	83	8.06E-01	Adrenal_Gland
ALCC	ENSG00000125912.10	NCLN	-0.70	-0.27	4.81E-01	0.00	0.08	9.89E-05	1	8	8	8.06E-01	Adrenal_Gland
ALCC	ENSG00000138376.10	BARD1	0.70	0.00	4.82E-01	0.04	0.20	5.19E-11	16	21	21	8.06E-01	Adrenal_Gland
ALCC	ENSG00000122711.8	SPINK4	0.70	0.01	4.82E-01	0.01	0.02	4.59E-02	13	14	14	8.06E-01	Adrenal_Gland
ALCC	ENSG00000158113.12	LRRC43	-0.70	-0.01	4.82E-01	0.00	0.08	6.84E-05	18	30	30	8.06E-01	Adrenal_Gland
ALCC	ENSG00000165730.14	STOX1	-0.70	0.00	4.82E-01	0.12	0.54	9.82E-37	21	29	29	8.06E-01	Adrenal_Gland
ALCC	ENSG00000153066.12	TXNDC11	-0.70	-0.01	4.82E-01	0.01	0.08	6.96E-05	27	54	54	8.06E-01	Adrenal_Gland
ALCC	ENSG00000178966.16	RMI1	0.70	0.01	4.83E-01	0.00	0.04	4.13E-03	34	36	36	8.06E-01	Adrenal_Gland
ALCC	ENSG00000123243.14	ITIH5	0.70	0.00	4.83E-01	0.02	0.19	2.26E-10	40	84	84	8.06E-01	Adrenal_Gland
ALCC	ENSG00000138119.16	MYOF	-0.70	0.00	4.84E-01	0.02	0.28	4.64E-16	25	52	52	8.07E-01	Adrenal_Gland
ALCC	ENSG00000048544.5	MRPS10	-0.70	-0.01	4.84E-01	0.01	0.21	1.68E-11	17	29	29	8.07E-01	Adrenal_Gland
ALCC	ENSG00000180891.12	CUEDC1	0.70	0.01	4.84E-01	0.01	0.06	4.57E-04	10	38	38	8.07E-01	Adrenal_Gland
ALCC	ENSG00000126746.17	ZNF384	-0.70	-0.03	4.84E-01	0.00	0.22	4.66E-12	2	18	18	8.07E-01	Adrenal_Gland
ALCC	ENSG00000105136.20	ZNF419	0.70	0.01	4.84E-01	0.00	0.06	6.90E-04	15	18	18	8.07E-01	Adrenal_Gland
ALCC	ENSG00000215475.4	SIAH3	-0.70	-0.01	4.85E-01	0.00	0.10	8.91E-06	6	15	15	8.08E-01	Adrenal_Gland
ALCC	ENSG00000140365.15	COMMD4	0.70	0.00	4.85E-01	0.02	0.10	1.38E-05	56	90	90	8.08E-01	Adrenal_Gland
ALCC	ENSG00000078814.15	MYH7B	-0.70	-0.02	4.85E-01	0.00	0.05	2.21E-03	6	9	9	8.09E-01	Adrenal_Gland
ALCC	ENSG00000251301.6	RP11-81H14.2	0.70	0.01	4.86E-01	0.00	0.08	2.99E-05	7	28	28	8.09E-01	Adrenal_Gland
ALCC	ENSG00000106018.13	VIPR2	-0.70	-0.01	4.86E-01	0.00	0.04	4.49E-03	11	27	27	8.09E-01	Adrenal_Gland
ALCC	ENSG00000166450.12	PRTG	0.70	0.01	4.86E-01	0.01	0.09	3.10E-05	12	25	25	8.09E-01	Adrenal_Gland
ALCC	ENSG00000219438.8	FAM19A5	-0.70	0.00	4.86E-01	0.04	0.23	2.68E-12	33	38	38	8.09E-01	Adrenal_Gland
ALCC	ENSG00000138495.6	COX17	-0.70	-0.01	4.86E-01	0.00	0.09	1.06E-05	7	13	13	8.09E-01	Adrenal_Gland
ALCC	ENSG00000198794.11	SCAMP5	-0.70	-0.01	4.87E-01	0.01	0.15	2.47E-08	12	12	12	8.09E-01	Adrenal_Gland
ALCC	ENSG00000093072.15	CECR1	-0.70	0.00	4.87E-01	0.07	0.32	1.57E-18	13	26	26	8.09E-01	Adrenal_Gland
ALCC	ENSG00000168522.12	FNTA	0.70	0.00	4.87E-01	0.01	0.04	4.49E-03	56	97	97	8.09E-01	Adrenal_Gland
ALCC	ENSG00000228065.10	LINC01515	-0.69	0.00	4.87E-01	0.05	0.27	5.78E-15	35	48	48	8.09E-01	Adrenal_Gland
ALCC	ENSG00000264968.1	RP11-387H17.4	0.69	0.01	4.88E-01	0.00	0.03	2.25E-02	1	3	3	8.11E-01	Adrenal_Gland
ALCC	ENSG00000029639.10	TFB1M	0.69	0.01	4.89E-01	0.01	0.28	1.77E-15	14	33	33	8.11E-01	Adrenal_Gland
ALCC	ENSG00000128039.10	SRD5A3	0.69	0.00	4.90E-01	0.05	0.40	2.00E-23	48	95	95	8.12E-01	Adrenal_Gland
ALCC	ENSG00000065978.18	YBX1	-0.69	-0.01	4.90E-01	0.00	0.10	1.24E-05	23	42	42	8.12E-01	Adrenal_Gland
ALCC	ENSG00000137860.11	SLC28A2	-0.69	0.00	4.90E-01	0.03	0.19	5.43E-10	64	68	68	8.12E-01	Adrenal_Gland
ALCC	ENSG00000057468.6	MSH4	-0.69	-0.01	4.90E-01	0.00	0.02	4.34E-02	9	18	18	8.12E-01	Adrenal_Gland
ALCC	ENSG00000105971.14	CAV2	-0.69	-0.03	4.91E-01	0.00	0.15	2.66E-08	6	14	14	8.13E-01	Adrenal_Gland
ALCC	ENSG00000132275.10	RRP8	-0.69	-0.01	4.91E-01	0.00	0.07	2.09E-04	20	50	50	8.13E-01	Adrenal_Gland
ALCC	ENSG00000272129.1	RP11-250B2.6	0.69	0.01	4.92E-01	0.01	0.03	3.00E-02	30	37	37	8.13E-01	Adrenal_Gland
ALCC	ENSG00000002016.17	RAD52	0.69	0.18	4.92E-01	0.00	0.05	1.60E-03	1	2	2	8.13E-01	Adrenal_Gland
ALCC	ENSG00000175643.8	RMI2	-0.69	0.00	4.92E-01	0.07	0.33	2.47E-19	14	19	19	8.13E-01	Adrenal_Gland
ALCC	ENSG00000114735.9	HEMK1	-0.69	-0.02	4.92E-01	0.00	0.04	5.38E-03	4	6	6	8.14E-01	Adrenal_Gland
ALCC	ENSG00000169914.5	OTUD3	-0.69	-0.01	4.92E-01	0.00	0.09	2.55E-05	19	36	36	8.14E-01	Adrenal_Gland
ALCC	ENSG00000166321.13	NUDT13	0.69	0.00	4.92E-01	0.02	0.05	9.34E-04	67	75	75	8.14E-01	Adrenal_Gland
ALCC	ENSG00000177600.8	RPLP2	-0.69	-0.01	4.93E-01	0.00	0.08	6.17E-05	18	33	33	8.14E-01	Adrenal_Gland
ALCC	ENSG00000245680.9	ZNF585B	0.69	0.00	4.93E-01	0.03	0.08	4.81E-05	40	50	50	8.14E-01	Adrenal_Gland
ALCC	ENSG00000107890.16	ANKRD26	-0.69	-0.01	4.93E-01	0.01	0.08	1.13E-04	46	86	86	8.14E-01	Adrenal_Gland
ALCC	ENSG00000146409.10	SLC18B1	0.68	0.00	4.93E-01	0.03	0.16	6.30E-09	42	57	57	8.14E-01	Adrenal_Gland
ALCC	ENSG00000166323.12	C11orf65	0.68	0.02	4.94E-01	0.00	0.10	7.69E-06	4	22	22	8.14E-01	Adrenal_Gland
ALCC	ENSG00000188785.11	ZNF548	0.68	0.02	4.94E-01	0.00	0.04	4.59E-03	1	2	2	8.14E-01	Adrenal_Gland
ALCC	ENSG00000132879.13	FBXO44	-0.68	-0.05	4.94E-01	0.00	0.04	8.77E-03	10	16	16	8.14E-01	Adrenal_Gland
ALCC	ENSG00000104894.11	CD37	-0.68	-0.03	4.94E-01	0.00	0.06	7.79E-04	14	18	18	8.14E-01	Adrenal_Gland
ALCC	ENSG00000167766.18	ZNF83	-0.68	0.00	4.94E-01	0.02	0.51	2.22E-34	23	69	69	8.14E-01	Adrenal_Gland
ALCC	ENSG00000085063.14	CD59	0.68	0.01	4.94E-01	0.00	0.06	4.49E-04	16	29	29	8.14E-01	Adrenal_Gland
ALCC	ENSG00000104331.8	IMPAD1	-0.68	-0.03	4.94E-01	0.00	0.06	8.00E-04	13	25	25	8.14E-01	Adrenal_Gland
ALCC	ENSG00000274922.1	RP11-88E10.5	0.68	0.09	4.95E-01	0.00	0.13	3.82E-07	3	6	6	8.14E-01	Adrenal_Gland
ALCC	ENSG00000134463.14	ECHDC3	-0.68	-0.01	4.96E-01	0.01	0.16	7.50E-09	12	20	20	8.15E-01	Adrenal_Gland
ALCC	ENSG00000145384.3	FABP2	-0.68	0.00	4.96E-01	0.08	0.24	3.93E-13	110	123	123	8.15E-01	Adrenal_Gland
ALCC	ENSG00000157227.12	MMP14	0.68	0.01	4.96E-01	0.00	0.09	2.09E-05	9	18	18	8.15E-01	Adrenal_Gland
ALCC	ENSG00000107537.13	PHYH	-0.68	-0.01	4.96E-01	0.00	0.03	1.18E-02	19	40	40	8.15E-01	Adrenal_Gland
ALCC	ENSG00000103740.9	ACSBG1	-0.68	-16.56	4.97E-01	0.00	0.11	2.69E-06	1	12	12	8.15E-01	Adrenal_Gland
ALCC	ENSG00000172058.15	SERF1A	0.68	0.01	4.97E-01	0.00	0.45	1.90E-27	1	6	6	8.15E-01	Adrenal_Gland
ALCC	ENSG00000267666.2	AC004156.3	-0.68	-0.04	4.97E-01	0.00	0.08	6.07E-05	2	11	11	8.15E-01	Adrenal_Gland
ALCC	ENSG00000275764.1	RP11-582E3.6	-0.68	0.00	4.97E-01	0.05	0.11	7.91E-07	55	86	86	8.15E-01	Adrenal_Gland
ALCC	ENSG00000178202.12	KDELC2	0.68	0.03	4.98E-01	0.00	0.15	1.95E-08	14	21	21	8.15E-01	Adrenal_Gland
ALCC	ENSG00000186952.14	TMEM232	-0.68	-0.02	4.98E-01	0.00	0.17	2.94E-09	13	38	38	8.15E-01	Adrenal_Gland
ALCC	ENSG00000103978.15	TMEM87A	-0.68	-0.01	4.98E-01	0.00	0.04	8.05E-03	13	25	25	8.15E-01	Adrenal_Gland
ALCC	ENSG00000143416.20	SELENBP1	-0.68	-0.01	4.98E-01	0.00	0.16	1.18E-08	3	6	6	8.15E-01	Adrenal_Gland
ALCC	ENSG00000226124.6	FTCDNL1	0.68	0.00	4.98E-01	0.06	0.47	1.16E-29	11	20	20	8.15E-01	Adrenal_Gland
ALCC	ENSG00000005421.8	PON1	0.68	0.01	4.98E-01	0.00	0.49	3.72E-31	6	21	21	8.15E-01	Adrenal_Gland
ALCC	ENSG00000185163.9	DDX51	-0.68	-0.01	4.98E-01	0.00	0.06	8.84E-04	8	9	9	8.15E-01	Adrenal_Gland
ALCC	ENSG00000070831.15	CDC42	-0.68	-0.03	4.99E-01	0.00	0.03	2.74E-02	5	14	14	8.15E-01	Adrenal_Gland
ALCC	ENSG00000259905.5	PWRN1	0.67	0.01	5.00E-01	0.01	0.13	2.53E-07	19	57	57	8.17E-01	Adrenal_Gland
ALCC	ENSG00000183255.11	PTTG1IP	-0.67	-0.01	5.00E-01	0.01	0.22	8.68E-12	15	43	43	8.17E-01	Adrenal_Gland
ALCC	ENSG00000147647.12	DPYS	0.67	0.01	5.00E-01	0.01	0.03	2.33E-02	17	30	30	8.17E-01	Adrenal_Gland
ALCC	ENSG00000214087.8	ARL16	0.67	0.00	5.00E-01	0.17	0.54	5.45E-38	15	20	20	8.17E-01	Adrenal_Gland
ALCC	ENSG00000165181.16	C9orf84	0.67	0.01	5.00E-01	0.01	0.21	3.00E-11	11	33	33	8.17E-01	Adrenal_Gland
ALCC	ENSG00000170310.14	STX8	0.67	0.00	5.01E-01	0.02	0.15	2.27E-08	10	18	18	8.17E-01	Adrenal_Gland
ALCC	ENSG00000023608.4	SNAPC1	-0.67	-0.01	5.01E-01	0.01	0.13	1.73E-07	2	13	13	8.17E-01	Adrenal_Gland
ALCC	ENSG00000136856.17	SLC2A8	-0.67	0.00	5.01E-01	0.02	0.12	1.34E-06	10	23	23	8.17E-01	Adrenal_Gland
ALCC	ENSG00000127952.16	STYXL1	-0.67	0.00	5.01E-01	0.07	0.40	2.91E-24	18	28	28	8.17E-01	Adrenal_Gland
ALCC	ENSG00000165929.12	TC2N	0.67	0.00	5.01E-01	0.09	0.47	2.71E-29	15	27	27	8.17E-01	Adrenal_Gland
ALCC	ENSG00000221953.5	C1orf229	0.67	0.01	5.02E-01	0.01	0.04	2.80E-03	33	80	80	8.17E-01	Adrenal_Gland
ALCC	ENSG00000034510.5	TMSB10	-0.67	-0.15	5.02E-01	0.00	0.17	4.43E-09	2	9	9	8.17E-01	Adrenal_Gland
ALCC	ENSG00000226816.2	AC005082.12	-0.67	0.00	5.03E-01	0.02	0.23	1.81E-12	25	35	35	8.17E-01	Adrenal_Gland
ALCC	ENSG00000180694.13	TMEM64	0.67	0.03	5.03E-01	0.00	0.25	5.20E-14	1	28	28	8.17E-01	Adrenal_Gland
ALCC	ENSG00000183617.4	MRPL54	-0.67	0.00	5.03E-01	0.05	0.41	1.33E-24	13	33	33	8.17E-01	Adrenal_Gland
ALCC	ENSG00000120913.23	PDLIM2	-0.67	-0.04	5.03E-01	0.00	0.09	3.34E-05	1	6	6	8.17E-01	Adrenal_Gland
ALCC	ENSG00000130396.20	AFDN	0.67	0.01	5.03E-01	0.01	0.15	3.97E-08	30	46	46	8.17E-01	Adrenal_Gland
ALCC	ENSG00000228857.2	AC104653.1	-0.67	-0.01	5.03E-01	0.01	0.12	5.06E-07	23	41	41	8.17E-01	Adrenal_Gland
ALCC	ENSG00000245685.6	AF146191.4	0.67	0.02	5.03E-01	0.00	0.16	7.32E-09	6	29	29	8.17E-01	Adrenal_Gland
ALCC	ENSG00000101474.11	APMAP	-0.67	-0.02	5.03E-01	0.00	0.08	1.10E-04	8	33	33	8.17E-01	Adrenal_Gland
ALCC	ENSG00000157637.12	SLC38A10	0.67	0.03	5.03E-01	0.00	0.13	2.11E-07	2	6	6	8.17E-01	Adrenal_Gland
ALCC	ENSG00000186470.13	BTN3A2	0.67	0.01	5.03E-01	0.00	0.32	7.64E-18	6	37	37	8.17E-01	Adrenal_Gland
ALCC	ENSG00000142102.15	PGGHG	0.67	0.03	5.04E-01	0.00	0.23	4.66E-12	5	11	11	8.18E-01	Adrenal_Gland
ALCC	ENSG00000160180.15	TFF3	-0.67	-0.01	5.05E-01	0.01	0.08	8.30E-05	20	44	44	8.19E-01	Adrenal_Gland
ALCC	ENSG00000124203.6	ZNF831	-0.67	-0.04	5.05E-01	0.00	0.03	2.35E-02	4	19	19	8.19E-01	Adrenal_Gland
ALCC	ENSG00000259330.2	INAFM2	-0.67	-0.01	5.06E-01	0.00	0.03	3.06E-02	5	19	19	8.19E-01	Adrenal_Gland
ALCC	ENSG00000205181.5	LINC00654	0.66	0.01	5.07E-01	0.01	0.09	2.41E-05	13	43	43	8.21E-01	Adrenal_Gland
ALCC	ENSG00000182923.16	CEP63	0.66	0.01	5.07E-01	0.02	0.13	4.45E-07	23	34	34	8.21E-01	Adrenal_Gland
ALCC	ENSG00000136478.7	TEX2	0.66	0.01	5.07E-01	0.01	0.05	1.08E-03	29	67	67	8.21E-01	Adrenal_Gland
ALCC	ENSG00000196979.1	RP11-88G17.6	0.66	0.01	5.07E-01	0.00	0.07	1.64E-04	3	11	11	8.21E-01	Adrenal_Gland
ALCC	ENSG00000179528.15	LBX2	-0.66	0.00	5.08E-01	0.02	0.08	9.52E-05	15	24	24	8.21E-01	Adrenal_Gland
ALCC	ENSG00000116752.5	BCAS2	0.66	0.01	5.09E-01	0.00	0.03	1.22E-02	35	105	105	8.23E-01	Adrenal_Gland
ALCC	ENSG00000198198.15	SZT2	0.66	0.05	5.10E-01	0.00	0.04	9.71E-03	6	8	8	8.24E-01	Adrenal_Gland
ALCC	ENSG00000125170.10	DOK4	-0.66	-0.03	5.10E-01	0.00	0.02	3.55E-02	4	16	16	8.24E-01	Adrenal_Gland
ALCC	ENSG00000152620.12	NADK2	-0.66	-0.02	5.10E-01	0.00	0.15	4.00E-08	7	18	18	8.24E-01	Adrenal_Gland
ALCC	ENSG00000174600.13	CMKLR1	0.66	0.03	5.10E-01	0.00	0.04	6.24E-03	16	55	55	8.24E-01	Adrenal_Gland
ALCC	ENSG00000064547.13	LPAR2	0.66	0.01	5.11E-01	0.01	0.13	4.16E-07	35	43	43	8.25E-01	Adrenal_Gland
ALCC	ENSG00000024862.17	CCDC28A	-0.66	-0.01	5.11E-01	0.00	0.10	1.04E-05	23	51	51	8.25E-01	Adrenal_Gland
ALCC	ENSG00000204842.14	ATXN2	-0.66	0.00	5.12E-01	0.01	0.03	2.83E-02	24	31	31	8.26E-01	Adrenal_Gland
ALCC	ENSG00000083828.15	ZNF586	-0.66	-0.01	5.12E-01	0.01	0.07	1.68E-04	7	11	11	8.26E-01	Adrenal_Gland
ALCC	ENSG00000185684.12	EP400NL	0.66	0.00	5.12E-01	0.02	0.35	5.47E-20	5	9	9	8.26E-01	Adrenal_Gland
ALCC	ENSG00000196743.8	GM2A	0.66	0.00	5.12E-01	0.08	0.53	2.66E-36	21	34	34	8.26E-01	Adrenal_Gland
ALCC	ENSG00000265750.1	RP11-799B12.4	-0.65	-0.01	5.13E-01	0.01	0.15	4.67E-08	3	7	7	8.26E-01	Adrenal_Gland
ALCC	ENSG00000263956.6	NBPF11	0.65	0.01	5.14E-01	0.00	0.11	6.42E-06	4	23	23	8.28E-01	Adrenal_Gland
ALCC	ENSG00000268751.1	SCGB1B2P	0.65	0.01	5.14E-01	0.01	0.08	9.73E-05	23	53	53	8.28E-01	Adrenal_Gland
ALCC	ENSG00000172061.8	LRRC15	0.65	0.01	5.14E-01	0.01	0.21	2.31E-11	10	25	25	8.28E-01	Adrenal_Gland
ALCC	ENSG00000259363.5	CTD-2054N24.2	0.65	0.00	5.16E-01	0.05	0.28	8.26E-16	23	42	42	8.29E-01	Adrenal_Gland
ALCC	ENSG00000127954.12	STEAP4	0.65	0.01	5.16E-01	0.01	0.06	4.70E-04	13	14	14	8.30E-01	Adrenal_Gland
ALCC	ENSG00000134294.13	SLC38A2	0.65	0.04	5.16E-01	0.00	0.09	2.43E-05	17	44	44	8.30E-01	Adrenal_Gland
ALCC	ENSG00000130193.7	THEM6	0.65	0.00	5.16E-01	0.01	0.13	2.42E-07	38	57	57	8.30E-01	Adrenal_Gland
ALCC	ENSG00000226266.6	AC009961.3	-0.65	-0.01	5.17E-01	0.00	0.27	2.83E-15	12	22	22	8.30E-01	Adrenal_Gland
ALCC	ENSG00000070190.12	DAPP1	0.65	0.01	5.17E-01	0.01	0.11	5.38E-06	20	37	37	8.30E-01	Adrenal_Gland
ALCC	ENSG00000109654.14	TRIM2	0.65	0.01	5.17E-01	0.00	0.19	3.81E-10	7	11	11	8.30E-01	Adrenal_Gland
ALCC	ENSG00000272505.1	RP11-981G7.6	-0.65	-0.02	5.17E-01	0.00	0.15	1.62E-08	2	9	9	8.30E-01	Adrenal_Gland
ALCC	ENSG00000166965.12	RCCD1	0.65	0.00	5.17E-01	0.03	0.20	5.48E-11	24	57	57	8.30E-01	Adrenal_Gland
ALCC	ENSG00000180113.15	TDRD6	0.65	0.00	5.18E-01	0.03	0.27	1.13E-14	9	25	25	8.30E-01	Adrenal_Gland
ALCC	ENSG00000035664.11	DAPK2	0.65	0.01	5.18E-01	0.01	0.16	4.63E-09	18	20	20	8.30E-01	Adrenal_Gland
ALCC	ENSG00000166479.9	TMX3	-0.65	-0.01	5.18E-01	0.00	0.08	7.11E-05	7	25	25	8.30E-01	Adrenal_Gland
ALCC	ENSG00000278376.1	RP11-158I9.8	0.65	0.00	5.18E-01	0.05	0.36	8.15E-21	40	76	76	8.30E-01	Adrenal_Gland
ALCC	ENSG00000168036.16	CTNNB1	0.65	0.01	5.19E-01	0.00	0.12	1.56E-06	9	17	17	8.30E-01	Adrenal_Gland
ALCC	ENSG00000144331.18	ZNF385B	-0.64	-0.01	5.19E-01	0.00	0.13	4.39E-07	7	21	21	8.30E-01	Adrenal_Gland
ALCC	ENSG00000137841.11	PLCB2	-0.64	-0.04	5.19E-01	0.00	0.04	8.45E-03	6	20	20	8.30E-01	Adrenal_Gland
ALCC	ENSG00000014641.17	MDH1	-0.64	-0.01	5.19E-01	0.00	0.04	6.82E-03	9	24	24	8.30E-01	Adrenal_Gland
ALCC	ENSG00000134020.7	PEBP4	0.64	0.00	5.19E-01	0.02	0.08	4.36E-05	20	54	54	8.30E-01	Adrenal_Gland
ALCC	ENSG00000163814.7	CDCP1	0.64	0.01	5.20E-01	0.00	0.07	1.90E-04	10	14	14	8.30E-01	Adrenal_Gland
ALCC	ENSG00000135124.14	P2RX4	0.64	0.06	5.20E-01	0.00	0.07	2.81E-04	8	24	24	8.30E-01	Adrenal_Gland
ALCC	ENSG00000035687.9	ADSS	0.64	0.01	5.20E-01	0.00	0.02	4.32E-02	31	73	73	8.30E-01	Adrenal_Gland
ALCC	ENSG00000099326.8	MZF1	-0.64	-0.02	5.20E-01	0.00	0.05	1.27E-03	16	47	47	8.30E-01	Adrenal_Gland
ALCC	ENSG00000235475.1	LINC01372	-0.64	-0.01	5.20E-01	0.00	0.02	4.23E-02	7	10	10	8.31E-01	Adrenal_Gland
ALCC	ENSG00000115255.10	REEP6	-0.64	-0.06	5.21E-01	0.00	0.03	2.73E-02	5	8	8	8.31E-01	Adrenal_Gland
ALCC	ENSG00000121067.17	SPOP	0.64	0.01	5.21E-01	0.00	0.05	2.35E-03	4	8	8	8.31E-01	Adrenal_Gland
ALCC	ENSG00000149289.10	ZC3H12C	-0.64	-0.01	5.21E-01	0.01	0.10	4.89E-06	21	62	62	8.31E-01	Adrenal_Gland
ALCC	ENSG00000158717.10	RNF166	0.64	0.00	5.21E-01	0.03	0.26	3.53E-14	14	32	32	8.31E-01	Adrenal_Gland
ALCC	ENSG00000023191.16	RNH1	0.64	0.01	5.22E-01	0.00	0.07	1.97E-04	9	12	12	8.32E-01	Adrenal_Gland
ALCC	ENSG00000241973.10	PI4KA	-0.64	-0.01	5.23E-01	0.00	0.09	4.26E-05	16	29	29	8.32E-01	Adrenal_Gland
ALCC	ENSG00000121005.8	CRISPLD1	0.64	0.01	5.23E-01	0.01	0.13	3.24E-07	75	93	93	8.32E-01	Adrenal_Gland
ALCC	ENSG00000113971.19	NPHP3	-0.64	0.00	5.23E-01	0.03	0.50	1.03E-33	4	10	10	8.33E-01	Adrenal_Gland
ALCC	ENSG00000105486.13	LIG1	0.64	0.00	5.23E-01	0.01	0.16	7.81E-09	13	23	23	8.33E-01	Adrenal_Gland
ALCC	ENSG00000109083.13	IFT20	-0.64	-0.01	5.24E-01	0.00	0.02	4.33E-02	12	29	29	8.34E-01	Adrenal_Gland
ALCC	ENSG00000174586.10	ZNF497	0.64	0.01	5.25E-01	0.00	0.07	2.22E-04	13	24	24	8.34E-01	Adrenal_Gland
ALCC	ENSG00000178226.10	PRSS36	0.64	0.01	5.25E-01	0.00	0.09	7.06E-06	4	7	7	8.34E-01	Adrenal_Gland
ALCC	ENSG00000204839.8	MROH6	-0.64	-0.03	5.25E-01	0.00	0.04	4.36E-03	2	21	21	8.34E-01	Adrenal_Gland
ALCC	ENSG00000066135.12	KDM4A	-0.64	-0.02	5.25E-01	0.00	0.06	8.21E-04	7	28	28	8.34E-01	Adrenal_Gland
ALCC	ENSG00000129925.10	TMEM8A	0.64	0.01	5.25E-01	0.01	0.04	8.57E-03	19	56	56	8.34E-01	Adrenal_Gland
ALCC	ENSG00000054654.16	SYNE2	0.64	0.01	5.25E-01	0.00	0.02	3.60E-02	24	38	38	8.34E-01	Adrenal_Gland
ALCC	ENSG00000171848.13	RRM2	-0.63	-0.01	5.26E-01	0.00	0.07	2.48E-04	25	50	50	8.34E-01	Adrenal_Gland
ALCC	ENSG00000183628.12	DGCR6	-0.63	-0.01	5.26E-01	0.01	0.03	1.59E-02	3	5	5	8.34E-01	Adrenal_Gland
ALCC	ENSG00000170949.17	ZNF160	-0.63	-0.07	5.26E-01	0.00	0.11	2.08E-06	4	21	21	8.34E-01	Adrenal_Gland
ALCC	ENSG00000149418.10	ST14	0.63	0.01	5.26E-01	0.01	0.06	9.53E-04	8	11	11	8.34E-01	Adrenal_Gland
ALCC	ENSG00000277152.1	RP11-622C24.2	-0.63	0.00	5.26E-01	0.01	0.12	7.03E-07	15	21	21	8.34E-01	Adrenal_Gland
ALCC	ENSG00000172123.12	SLFN12	0.63	0.01	5.27E-01	0.00	0.02	3.92E-02	1	4	4	8.34E-01	Adrenal_Gland
ALCC	ENSG00000147576.15	ADHFE1	0.63	0.01	5.27E-01	0.00	0.15	3.19E-08	19	39	39	8.34E-01	Adrenal_Gland
ALCC	ENSG00000184840.11	TMED9	-0.63	-0.02	5.27E-01	0.00	0.03	2.68E-02	8	26	26	8.34E-01	Adrenal_Gland
ALCC	ENSG00000013583.8	HEBP1	-0.63	-0.01	5.28E-01	0.00	0.06	1.30E-03	28	57	57	8.35E-01	Adrenal_Gland
ALCC	ENSG00000186818.12	LILRB4	0.63	0.01	5.29E-01	0.00	0.07	1.52E-04	3	18	18	8.36E-01	Adrenal_Gland
ALCC	ENSG00000162139.9	NEU3	-0.63	0.00	5.29E-01	0.02	0.15	4.02E-08	31	42	42	8.36E-01	Adrenal_Gland
ALCC	ENSG00000116717.11	GADD45A	-0.63	-0.02	5.29E-01	0.00	0.02	4.65E-02	1	3	3	8.36E-01	Adrenal_Gland
ALCC	ENSG00000104689.9	TNFRSF10A	-0.63	-0.01	5.29E-01	0.01	0.39	1.96E-23	7	22	22	8.36E-01	Adrenal_Gland
ALCC	ENSG00000134744.13	ZCCHC11	-0.63	0.00	5.29E-01	0.04	0.26	9.29E-14	44	53	53	8.36E-01	Adrenal_Gland
ALCC	ENSG00000099954.18	CECR2	0.63	0.03	5.30E-01	0.00	0.07	3.27E-04	4	8	8	8.36E-01	Adrenal_Gland
ALCC	ENSG00000275491.1	LINC01730	-0.63	-0.02	5.30E-01	0.00	0.29	6.55E-17	8	27	27	8.36E-01	Adrenal_Gland
ALCC	ENSG00000278192.1	RP5-1056H1.2	-0.63	-0.01	5.30E-01	0.00	0.04	3.96E-03	3	6	6	8.36E-01	Adrenal_Gland
ALCC	ENSG00000147454.13	SLC25A37	0.63	0.01	5.30E-01	0.00	0.07	1.84E-04	11	15	15	8.36E-01	Adrenal_Gland
ALCC	ENSG00000113494.16	PRLR	-0.63	-0.01	5.31E-01	0.00	0.03	2.54E-02	16	34	34	8.36E-01	Adrenal_Gland
ALCC	ENSG00000095397.13	WHRN	0.63	0.01	5.31E-01	0.00	0.10	9.99E-06	10	17	17	8.36E-01	Adrenal_Gland
ALCC	ENSG00000049283.17	EPN3	0.63	0.01	5.31E-01	0.01	0.12	3.96E-07	18	21	21	8.36E-01	Adrenal_Gland
ALCC	ENSG00000267547.1	RP11-686D22.4	0.63	0.01	5.31E-01	0.01	0.09	4.47E-05	31	56	56	8.36E-01	Adrenal_Gland
ALCC	ENSG00000184860.9	SDR42E1	0.63	0.01	5.31E-01	0.00	0.06	9.69E-04	3	6	6	8.36E-01	Adrenal_Gland
ALCC	ENSG00000181291.6	TMEM132E	-0.63	-0.01	5.32E-01	0.01	0.03	2.05E-02	13	45	45	8.36E-01	Adrenal_Gland
ALCC	ENSG00000080854.14	IGSF9B	0.63	0.01	5.32E-01	0.01	0.03	3.10E-02	39	75	75	8.36E-01	Adrenal_Gland
ALCC	ENSG00000176809.10	LRRC37A3	-0.63	-0.02	5.32E-01	0.00	0.12	5.79E-07	5	20	20	8.36E-01	Adrenal_Gland
ALCC	ENSG00000026103.21	FAS	-0.62	0.00	5.32E-01	0.11	0.51	5.53E-35	8	10	10	8.36E-01	Adrenal_Gland
ALCC	ENSG00000151725.11	CENPU	-0.62	-0.01	5.32E-01	0.01	0.07	2.88E-04	9	21	21	8.36E-01	Adrenal_Gland
ALCC	ENSG00000256162.2	SMLR1	0.62	0.00	5.32E-01	0.18	0.48	1.58E-31	28	30	30	8.36E-01	Adrenal_Gland
ALCC	ENSG00000113240.12	CLK4	-0.62	-0.01	5.32E-01	0.00	0.04	4.32E-03	14	44	44	8.36E-01	Adrenal_Gland
ALCC	ENSG00000091106.18	NLRC4	0.62	0.02	5.32E-01	0.00	0.03	2.28E-02	2	10	10	8.36E-01	Adrenal_Gland
ALCC	ENSG00000116882.14	HAO2	-0.62	0.00	5.33E-01	0.02	0.11	3.04E-06	40	45	45	8.36E-01	Adrenal_Gland
ALCC	ENSG00000160213.6	CSTB	-0.62	0.00	5.33E-01	0.01	0.10	9.41E-06	28	39	39	8.36E-01	Adrenal_Gland
ALCC	ENSG00000224635.1	RP4-564F22.5	0.62	0.02	5.33E-01	0.00	0.34	7.42E-19	7	26	26	8.36E-01	Adrenal_Gland
ALCC	ENSG00000256087.6	ZNF432	0.62	0.02	5.33E-01	0.00	0.08	1.55E-04	6	17	17	8.36E-01	Adrenal_Gland
ALCC	ENSG00000172661.17	WASHC2C	-0.62	0.00	5.33E-01	0.03	0.17	5.36E-09	39	100	100	8.36E-01	Adrenal_Gland
ALCC	ENSG00000133985.2	TTC9	0.62	0.00	5.34E-01	0.02	0.26	8.62E-15	4	13	13	8.36E-01	Adrenal_Gland
ALCC	ENSG00000113360.16	DROSHA	-0.62	-0.01	5.34E-01	0.00	0.03	1.34E-02	15	47	47	8.36E-01	Adrenal_Gland
ALCC	ENSG00000110811.19	P3H3	-0.62	-0.08	5.34E-01	0.00	0.10	9.17E-06	1	22	22	8.36E-01	Adrenal_Gland
ALCC	ENSG00000171596.6	NMUR1	0.62	0.00	5.34E-01	0.01	0.07	1.41E-04	51	73	73	8.36E-01	Adrenal_Gland
ALCC	ENSG00000215012.8	C22orf29	-0.62	0.00	5.34E-01	0.02	0.20	2.56E-11	10	12	12	8.36E-01	Adrenal_Gland
ALCC	ENSG00000057608.16	GDI2	-0.62	-0.01	5.35E-01	0.01	0.13	5.01E-07	25	53	53	8.36E-01	Adrenal_Gland
ALCC	ENSG00000142677.3	IL22RA1	0.62	0.01	5.35E-01	0.01	0.07	2.01E-04	12	23	23	8.37E-01	Adrenal_Gland
ALCC	ENSG00000101134.11	DOK5	-0.62	-0.02	5.36E-01	0.00	0.02	4.20E-02	35	83	83	8.37E-01	Adrenal_Gland
ALCC	ENSG00000117114.19	ADGRL2	-0.62	-0.01	5.36E-01	0.00	0.04	6.47E-03	30	111	111	8.37E-01	Adrenal_Gland
ALCC	ENSG00000149596.6	JPH2	0.62	0.00	5.36E-01	0.02	0.21	7.30E-12	22	39	39	8.37E-01	Adrenal_Gland
ALCC	ENSG00000011454.16	RABGAP1	-0.62	-0.02	5.36E-01	0.00	0.03	1.61E-02	16	33	33	8.37E-01	Adrenal_Gland
ALCC	ENSG00000269113.3	TRABD2B	-0.62	-0.01	5.36E-01	0.01	0.06	1.13E-03	15	27	27	8.37E-01	Adrenal_Gland
ALCC	ENSG00000077585.13	GPR137B	0.62	0.01	5.36E-01	0.01	0.08	9.51E-05	4	21	21	8.37E-01	Adrenal_Gland
ALCC	ENSG00000064115.10	TM7SF3	-0.62	0.00	5.36E-01	0.02	0.27	1.25E-15	30	76	76	8.37E-01	Adrenal_Gland
ALCC	ENSG00000153094.22	BCL2L11	-0.62	-0.01	5.36E-01	0.00	0.04	4.03E-03	28	44	44	8.37E-01	Adrenal_Gland
ALCC	ENSG00000213722.8	DDAH2	-0.62	-0.01	5.37E-01	0.01	0.08	5.72E-05	9	15	15	8.37E-01	Adrenal_Gland
ALCC	ENSG00000184160.7	ADRA2C	-0.62	-0.02	5.37E-01	0.00	0.11	2.82E-06	3	12	12	8.38E-01	Adrenal_Gland
ALCC	ENSG00000141551.14	CSNK1D	-0.62	0.00	5.37E-01	0.01	0.03	2.35E-02	14	28	28	8.38E-01	Adrenal_Gland
ALCC	ENSG00000234906.9	APOC2	-0.62	0.00	5.38E-01	0.03	0.31	1.03E-18	4	27	27	8.39E-01	Adrenal_Gland
ALCC	ENSG00000280587.1	LINC01348	0.61	0.00	5.39E-01	0.00	0.05	3.70E-03	7	26	26	8.39E-01	Adrenal_Gland
ALCC	ENSG00000116783.14	TNNI3K	-0.61	0.00	5.39E-01	0.06	0.41	2.82E-25	55	96	96	8.39E-01	Adrenal_Gland
ALCC	ENSG00000155099.7	TMEM55A	0.61	0.02	5.40E-01	0.00	0.03	1.12E-02	42	53	53	8.39E-01	Adrenal_Gland
ALCC	ENSG00000198468.7	FLVCR1-AS1	-0.61	0.00	5.40E-01	0.19	0.54	6.97E-38	26	47	47	8.39E-01	Adrenal_Gland
ALCC	ENSG00000052795.12	FNIP2	-0.61	0.00	5.40E-01	0.00	0.02	3.31E-02	21	32	32	8.39E-01	Adrenal_Gland
ALCC	ENSG00000176244.6	ACBD7	-0.61	0.00	5.40E-01	0.03	0.13	2.00E-07	4	13	13	8.39E-01	Adrenal_Gland
ALCC	ENSG00000270074.1	RP11-351I21.11	-0.61	-0.02	5.40E-01	0.00	0.08	4.90E-05	3	17	17	8.39E-01	Adrenal_Gland
ALCC	ENSG00000049449.8	RCN1	-0.61	-0.01	5.40E-01	0.00	0.07	2.24E-04	9	12	12	8.39E-01	Adrenal_Gland
ALCC	ENSG00000133818.13	RRAS2	-0.61	-0.01	5.40E-01	0.00	0.07	3.45E-04	16	28	28	8.39E-01	Adrenal_Gland
ALCC	ENSG00000183828.14	NUDT14	0.61	0.01	5.41E-01	0.00	0.10	7.69E-06	4	13	13	8.39E-01	Adrenal_Gland
ALCC	ENSG00000144791.9	LIMD1	-0.61	0.00	5.41E-01	0.09	0.34	1.22E-20	65	80	80	8.39E-01	Adrenal_Gland
ALCC	ENSG00000168671.9	UGT3A2	-0.61	0.00	5.41E-01	0.01	0.12	1.40E-06	13	20	20	8.39E-01	Adrenal_Gland
ALCC	ENSG00000188690.12	UROS	0.61	0.01	5.41E-01	0.00	0.03	1.13E-02	21	35	35	8.39E-01	Adrenal_Gland
ALCC	ENSG00000086062.12	B4GALT1	-0.61	-0.01	5.42E-01	0.00	0.06	7.43E-04	6	12	12	8.41E-01	Adrenal_Gland
ALCC	ENSG00000184575.11	XPOT	0.61	0.01	5.43E-01	0.00	0.10	1.64E-05	5	7	7	8.41E-01	Adrenal_Gland
ALCC	ENSG00000162377.5	COA7	0.61	0.03	5.43E-01	0.00	0.07	1.63E-04	8	26	26	8.41E-01	Adrenal_Gland
ALCC	ENSG00000083857.13	FAT1	-0.61	-0.02	5.44E-01	0.00	0.04	3.46E-03	16	44	44	8.42E-01	Adrenal_Gland
ALCC	ENSG00000170915.8	PAQR8	0.61	0.00	5.44E-01	0.02	0.06	8.90E-04	72	137	137	8.42E-01	Adrenal_Gland
ALCC	ENSG00000112796.9	ENPP5	-0.60	-0.07	5.45E-01	0.00	0.05	1.46E-03	2	4	4	8.44E-01	Adrenal_Gland
ALCC	ENSG00000231742.5	LINC01273	0.60	0.00	5.45E-01	0.25	0.50	3.86E-32	33	59	59	8.44E-01	Adrenal_Gland
ALCC	ENSG00000019169.10	MARCO	0.60	0.01	5.46E-01	0.00	0.03	1.13E-02	26	32	32	8.44E-01	Adrenal_Gland
ALCC	ENSG00000218336.8	TENM3	-0.60	-0.02	5.46E-01	0.00	0.04	5.58E-03	12	30	30	8.44E-01	Adrenal_Gland
ALCC	ENSG00000185522.8	LMNTD2	-0.60	-0.01	5.46E-01	0.01	0.06	4.17E-04	8	10	10	8.44E-01	Adrenal_Gland
ALCC	ENSG00000197043.13	ANXA6	-0.60	0.00	5.47E-01	0.02	0.16	2.16E-08	7	28	28	8.45E-01	Adrenal_Gland
ALCC	ENSG00000120451.10	SNX19	-0.60	0.00	5.48E-01	0.11	0.40	1.37E-23	28	58	58	8.46E-01	Adrenal_Gland
ALCC	ENSG00000213614.9	HEXA	0.60	0.01	5.48E-01	0.00	0.12	1.06E-06	15	21	21	8.46E-01	Adrenal_Gland
ALCC	ENSG00000171557.16	FGG	0.60	0.00	5.48E-01	0.13	0.46	5.43E-28	13	15	15	8.46E-01	Adrenal_Gland
ALCC	ENSG00000146143.17	PRIM2	0.60	0.01	5.48E-01	0.00	0.03	2.36E-02	8	20	20	8.46E-01	Adrenal_Gland
ALCC	ENSG00000171729.13	TMEM51	0.60	0.00	5.49E-01	0.02	0.14	9.08E-08	14	19	19	8.46E-01	Adrenal_Gland
ALCC	ENSG00000114771.13	AADAC	0.60	0.14	5.50E-01	0.00	0.11	3.17E-06	2	20	20	8.46E-01	Adrenal_Gland
ALCC	ENSG00000237232.7	ZNF295-AS1	0.60	0.01	5.50E-01	0.01	0.40	7.65E-24	4	27	27	8.46E-01	Adrenal_Gland
ALCC	ENSG00000122176.10	FMOD	-0.60	-0.01	5.50E-01	0.01	0.04	3.89E-03	27	45	45	8.46E-01	Adrenal_Gland
ALCC	ENSG00000268555.1	RP11-678G14.3	0.60	0.01	5.50E-01	0.01	0.17	4.39E-09	11	18	18	8.46E-01	Adrenal_Gland
ALCC	ENSG00000161558.10	TMEM143	0.60	0.01	5.50E-01	0.01	0.03	1.40E-02	17	25	25	8.46E-01	Adrenal_Gland
ALCC	ENSG00000171503.11	ETFDH	0.60	0.01	5.50E-01	0.00	0.11	5.48E-06	6	7	7	8.46E-01	Adrenal_Gland
ALCC	ENSG00000104731.13	KLHDC4	0.60	0.01	5.50E-01	0.00	0.13	4.47E-07	27	44	44	8.46E-01	Adrenal_Gland
ALCC	ENSG00000182253.14	SYNM	-0.60	-0.01	5.50E-01	0.01	0.11	3.18E-06	10	23	23	8.46E-01	Adrenal_Gland
ALCC	ENSG00000183807.7	FAM162B	0.60	0.01	5.50E-01	0.00	0.05	1.67E-03	50	64	64	8.46E-01	Adrenal_Gland
ALCC	ENSG00000165271.16	NOL6	0.60	0.00	5.51E-01	0.03	0.13	6.58E-07	37	85	85	8.46E-01	Adrenal_Gland
ALCC	ENSG00000196177.12	ACADSB	0.60	0.02	5.51E-01	0.00	0.02	4.37E-02	10	10	10	8.46E-01	Adrenal_Gland
ALCC	ENSG00000143771.11	CNIH4	-0.60	-0.08	5.51E-01	0.00	0.26	1.12E-15	1	54	54	8.46E-01	Adrenal_Gland
ALCC	ENSG00000162104.9	ADCY9	-0.60	-0.01	5.51E-01	0.01	0.07	1.96E-04	12	49	49	8.46E-01	Adrenal_Gland
ALCC	ENSG00000237940.3	LINC01238	-0.60	-0.04	5.51E-01	0.00	0.15	2.70E-08	2	24	24	8.46E-01	Adrenal_Gland
ALCC	ENSG00000278107.1	RP11-162A12.4	0.60	0.01	5.51E-01	0.00	0.02	3.52E-02	9	26	26	8.46E-01	Adrenal_Gland
ALCC	ENSG00000188086.13	PRSS45	0.60	0.00	5.52E-01	0.05	0.15	1.49E-08	19	20	20	8.46E-01	Adrenal_Gland
ALCC	ENSG00000152760.9	TCTEX1D1	0.59	0.01	5.52E-01	0.00	0.22	6.51E-13	5	17	17	8.47E-01	Adrenal_Gland
ALCC	ENSG00000034677.12	RNF19A	0.59	0.01	5.52E-01	0.01	0.22	1.22E-11	62	99	99	8.47E-01	Adrenal_Gland
ALCC	ENSG00000156931.15	VPS8	-0.59	0.00	5.53E-01	0.04	0.25	1.30E-13	4	9	9	8.47E-01	Adrenal_Gland
ALCC	ENSG00000138356.13	AOX1	0.59	0.02	5.53E-01	0.00	0.04	3.58E-03	9	19	19	8.47E-01	Adrenal_Gland
ALCC	ENSG00000185627.17	PSMD13	-0.59	0.00	5.53E-01	0.01	0.13	1.56E-07	19	25	25	8.47E-01	Adrenal_Gland
ALCC	ENSG00000156374.14	PCGF6	0.59	0.01	5.53E-01	0.00	0.02	4.74E-02	13	34	34	8.47E-01	Adrenal_Gland
ALCC	ENSG00000204084.12	INPP5B	-0.59	-0.01	5.54E-01	0.00	0.15	2.82E-08	15	32	32	8.47E-01	Adrenal_Gland
ALCC	ENSG00000180104.15	EXOC3	0.59	0.00	5.54E-01	0.02	0.19	1.55E-10	12	16	16	8.48E-01	Adrenal_Gland
ALCC	ENSG00000154175.16	ABI3BP	0.59	0.01	5.54E-01	0.00	0.02	4.98E-02	11	30	30	8.48E-01	Adrenal_Gland
ALCC	ENSG00000171853.15	TRAPPC12	0.59	0.01	5.55E-01	0.01	0.07	1.26E-04	4	6	6	8.48E-01	Adrenal_Gland
ALCC	ENSG00000111731.12	C2CD5	-0.59	0.00	5.55E-01	0.01	0.10	7.17E-06	51	67	67	8.48E-01	Adrenal_Gland
ALCC	ENSG00000204351.11	SKIV2L	-0.59	0.00	5.56E-01	0.02	0.16	5.68E-09	44	54	54	8.49E-01	Adrenal_Gland
ALCC	ENSG00000182793.11	GSTA5	0.59	0.01	5.56E-01	0.00	0.13	2.10E-07	8	18	18	8.49E-01	Adrenal_Gland
ALCC	ENSG00000090661.11	CERS4	-0.59	-0.01	5.57E-01	0.00	0.47	6.30E-30	17	26	26	8.50E-01	Adrenal_Gland
ALCC	ENSG00000162894.11	FCMR	-0.59	-0.01	5.57E-01	0.00	0.02	3.24E-02	4	10	10	8.50E-01	Adrenal_Gland
ALCC	ENSG00000105877.17	DNAH11	-0.59	-0.04	5.57E-01	0.00	0.17	2.36E-09	11	23	23	8.50E-01	Adrenal_Gland
ALCC	ENSG00000174749.5	C4orf32	0.59	0.02	5.57E-01	0.00	0.10	1.11E-05	3	18	18	8.50E-01	Adrenal_Gland
ALCC	ENSG00000131781.12	FMO5	-0.59	-0.02	5.57E-01	0.00	0.31	2.92E-17	1	6	6	8.50E-01	Adrenal_Gland
ALCC	ENSG00000004468.12	CD38	0.59	0.01	5.58E-01	0.01	0.17	7.25E-10	10	14	14	8.50E-01	Adrenal_Gland
ALCC	ENSG00000164506.14	STXBP5	-0.59	0.00	5.58E-01	0.02	0.29	3.76E-16	15	26	26	8.50E-01	Adrenal_Gland
ALCC	ENSG00000164346.9	NSA2	0.59	0.00	5.58E-01	0.07	0.54	8.12E-38	19	45	45	8.50E-01	Adrenal_Gland
ALCC	ENSG00000180611.6	MB21D2	0.59	0.00	5.58E-01	0.04	0.51	2.64E-33	31	57	57	8.50E-01	Adrenal_Gland
ALCC	ENSG00000138750.14	NUP54	0.59	0.00	5.58E-01	0.02	0.15	4.36E-08	27	28	28	8.50E-01	Adrenal_Gland
ALCC	ENSG00000203872.6	C6orf163	-0.58	-0.01	5.59E-01	0.01	0.07	1.48E-04	6	6	6	8.51E-01	Adrenal_Gland
ALCC	ENSG00000184517.11	ZFP1	0.58	0.00	5.59E-01	0.02	0.33	6.46E-19	26	39	39	8.51E-01	Adrenal_Gland
ALCC	ENSG00000112599.8	GUCA1B	-0.58	0.00	5.59E-01	0.06	0.42	6.78E-27	19	32	32	8.51E-01	Adrenal_Gland
ALCC	ENSG00000082898.16	XPO1	0.58	0.09	5.60E-01	0.00	0.03	1.14E-02	3	14	14	8.51E-01	Adrenal_Gland
ALCC	ENSG00000185736.15	ADARB2	-0.58	-0.03	5.60E-01	0.00	0.17	3.46E-09	3	11	11	8.51E-01	Adrenal_Gland
ALCC	ENSG00000109794.13	FAM149A	0.58	0.01	5.60E-01	0.01	0.13	3.13E-07	15	38	38	8.51E-01	Adrenal_Gland
ALCC	ENSG00000130427.2	EPO	-0.58	-0.02	5.60E-01	0.00	0.02	3.49E-02	2	5	5	8.51E-01	Adrenal_Gland
ALCC	ENSG00000130702.15	LAMA5	-0.58	-0.01	5.61E-01	0.00	0.03	2.09E-02	7	25	25	8.52E-01	Adrenal_Gland
ALCC	ENSG00000169126.15	ARMC4	-0.58	0.00	5.61E-01	0.01	0.03	2.05E-02	18	46	46	8.52E-01	Adrenal_Gland
ALCC	ENSG00000175395.15	ZNF25	-0.58	0.00	5.62E-01	0.02	0.06	8.60E-04	26	66	66	8.52E-01	Adrenal_Gland
ALCC	ENSG00000167702.11	KIFC2	-0.58	-0.11	5.62E-01	0.00	0.06	1.20E-03	1	11	11	8.52E-01	Adrenal_Gland
ALCC	ENSG00000275632.1	RP5-967N21.11	-0.58	-0.01	5.62E-01	0.00	0.06	4.32E-04	12	58	58	8.52E-01	Adrenal_Gland
ALCC	ENSG00000188710.2	QRFP	0.58	0.00	5.62E-01	0.01	0.06	5.86E-04	13	21	21	8.52E-01	Adrenal_Gland
ALCC	ENSG00000167981.5	ZNF597	0.58	0.01	5.62E-01	0.01	0.03	2.02E-02	15	19	19	8.52E-01	Adrenal_Gland
ALCC	ENSG00000115107.19	STEAP3	0.58	0.01	5.62E-01	0.01	0.12	7.11E-07	16	27	27	8.52E-01	Adrenal_Gland
ALCC	ENSG00000159884.11	CCDC107	0.58	0.05	5.62E-01	0.00	0.10	1.14E-05	5	13	13	8.52E-01	Adrenal_Gland
ALCC	ENSG00000100354.20	TNRC6B	0.58	0.04	5.63E-01	0.00	0.02	4.27E-02	4	13	13	8.52E-01	Adrenal_Gland
ALCC	ENSG00000131981.15	LGALS3	0.58	0.00	5.63E-01	0.03	0.19	5.84E-10	16	26	26	8.52E-01	Adrenal_Gland
ALCC	ENSG00000079950.13	STX7	0.58	0.01	5.63E-01	0.01	0.14	1.36E-07	15	27	27	8.52E-01	Adrenal_Gland
ALCC	ENSG00000151743.10	AMN1	-0.58	-0.02	5.64E-01	0.00	0.02	3.32E-02	8	22	22	8.53E-01	Adrenal_Gland
ALCC	ENSG00000146729.9	GBAS	0.58	0.01	5.64E-01	0.00	0.03	1.06E-02	12	17	17	8.53E-01	Adrenal_Gland
ALCC	ENSG00000160336.14	ZNF761	-0.58	-0.01	5.65E-01	0.00	0.15	1.38E-08	5	11	11	8.54E-01	Adrenal_Gland
ALCC	ENSG00000130413.15	STK33	-0.58	0.00	5.65E-01	0.03	0.16	1.11E-08	22	35	35	8.54E-01	Adrenal_Gland
ALCC	ENSG00000106526.10	ACTR3C	0.57	0.01	5.66E-01	0.00	0.25	1.90E-13	13	30	30	8.54E-01	Adrenal_Gland
ALCC	ENSG00000183542.5	KLRC4	0.57	0.00	5.66E-01	0.02	0.12	3.60E-07	3	3	3	8.54E-01	Adrenal_Gland
ALCC	ENSG00000065060.16	UHRF1BP1	0.57	0.00	5.66E-01	0.03	0.44	4.40E-27	70	86	86	8.54E-01	Adrenal_Gland
ALCC	ENSG00000116198.12	CEP104	-0.57	0.00	5.66E-01	0.07	0.50	5.46E-32	26	48	48	8.54E-01	Adrenal_Gland
ALCC	ENSG00000102882.11	MAPK3	-0.57	-0.01	5.66E-01	0.01	0.12	8.89E-07	12	22	22	8.54E-01	Adrenal_Gland
ALCC	ENSG00000111802.13	TDP2	-0.57	-0.01	5.67E-01	0.00	0.03	2.30E-02	49	58	58	8.54E-01	Adrenal_Gland
ALCC	ENSG00000115750.16	TAF1B	-0.57	-0.01	5.67E-01	0.01	0.16	3.93E-09	10	27	27	8.54E-01	Adrenal_Gland
ALCC	ENSG00000007237.18	GAS7	-0.57	-0.01	5.67E-01	0.00	0.36	8.54E-22	3	14	14	8.54E-01	Adrenal_Gland
ALCC	ENSG00000000457.13	SCYL3	0.57	0.02	5.67E-01	0.00	0.03	2.69E-02	10	13	13	8.54E-01	Adrenal_Gland
ALCC	ENSG00000168404.12	MLKL	-0.57	-0.03	5.67E-01	0.00	0.19	4.87E-10	6	17	17	8.54E-01	Adrenal_Gland
ALCC	ENSG00000103429.10	BFAR	-0.57	-0.01	5.68E-01	0.00	0.07	3.80E-04	6	16	16	8.54E-01	Adrenal_Gland
ALCC	ENSG00000167967.15	E4F1	0.57	0.03	5.68E-01	0.00	0.02	4.34E-02	3	8	8	8.54E-01	Adrenal_Gland
ALCC	ENSG00000143067.4	ZNF697	0.57	0.00	5.68E-01	0.01	0.02	4.51E-02	25	41	41	8.54E-01	Adrenal_Gland
ALCC	ENSG00000145214.13	DGKQ	0.57	0.01	5.68E-01	0.00	0.07	3.10E-04	9	16	16	8.54E-01	Adrenal_Gland
ALCC	ENSG00000065413.18	ANKRD44	0.57	0.01	5.68E-01	0.00	0.02	3.45E-02	18	28	28	8.54E-01	Adrenal_Gland
ALCC	ENSG00000130720.12	FIBCD1	-0.57	-0.01	5.69E-01	0.00	0.12	8.94E-07	7	18	18	8.54E-01	Adrenal_Gland
ALCC	ENSG00000106012.17	IQCE	0.57	0.01	5.69E-01	0.01	0.04	4.42E-03	21	64	64	8.54E-01	Adrenal_Gland
ALCC	ENSG00000141580.15	WDR45B	-0.57	-0.01	5.70E-01	0.00	0.08	7.43E-05	2	4	4	8.55E-01	Adrenal_Gland
ALCC	ENSG00000137693.13	YAP1	0.57	0.01	5.70E-01	0.00	0.04	7.76E-03	28	37	37	8.55E-01	Adrenal_Gland
ALCC	ENSG00000160781.15	PAQR6	0.57	0.06	5.70E-01	0.00	0.02	3.97E-02	1	7	7	8.55E-01	Adrenal_Gland
ALCC	ENSG00000110693.17	SOX6	0.57	0.01	5.70E-01	0.00	0.20	7.87E-11	11	37	37	8.56E-01	Adrenal_Gland
ALCC	ENSG00000165714.10	BORCS5	-0.57	-0.01	5.71E-01	0.01	0.11	2.90E-06	18	47	47	8.56E-01	Adrenal_Gland
ALCC	ENSG00000119509.12	INVS	-0.57	0.00	5.71E-01	0.06	0.40	4.95E-24	50	70	70	8.56E-01	Adrenal_Gland
ALCC	ENSG00000203546.7	RP11-176H8.1	-0.57	-0.01	5.72E-01	0.01	0.20	6.07E-11	20	62	62	8.56E-01	Adrenal_Gland
ALCC	ENSG00000167642.12	SPINT2	0.57	0.01	5.72E-01	0.00	0.11	1.90E-06	13	20	20	8.56E-01	Adrenal_Gland
ALCC	ENSG00000138031.14	ADCY3	-0.57	-0.04	5.72E-01	0.00	0.04	4.53E-03	3	4	4	8.56E-01	Adrenal_Gland
ALCC	ENSG00000237440.8	ZNF737	-0.57	0.00	5.72E-01	0.01	0.21	3.26E-11	18	24	24	8.56E-01	Adrenal_Gland
ALCC	ENSG00000170634.12	ACYP2	0.56	0.03	5.72E-01	0.00	0.12	1.13E-06	8	32	32	8.56E-01	Adrenal_Gland
ALCC	ENSG00000198466.11	ZNF587	-0.56	0.00	5.72E-01	0.01	0.11	2.02E-06	3	4	4	8.56E-01	Adrenal_Gland
ALCC	ENSG00000119715.14	ESRRB	0.56	0.01	5.73E-01	0.01	0.10	1.97E-05	18	32	32	8.56E-01	Adrenal_Gland
ALCC	ENSG00000124568.10	SLC17A1	0.56	0.00	5.73E-01	0.17	0.47	2.63E-29	14	18	18	8.56E-01	Adrenal_Gland
ALCC	ENSG00000227082.1	CH17-437K3.1	0.56	0.00	5.73E-01	0.02	0.08	6.61E-05	1	18	18	8.57E-01	Adrenal_Gland
ALCC	ENSG00000100296.13	THOC5	-0.56	-0.08	5.74E-01	0.00	0.07	2.37E-04	8	31	31	8.57E-01	Adrenal_Gland
ALCC	ENSG00000104299.14	INTS9	-0.56	-0.12	5.74E-01	0.00	0.05	2.76E-03	1	12	12	8.57E-01	Adrenal_Gland
ALCC	ENSG00000258701.1	LINC00638	0.56	0.01	5.74E-01	0.01	0.42	1.86E-25	7	18	18	8.57E-01	Adrenal_Gland
ALCC	ENSG00000234965.2	SHISA8	-0.56	-0.01	5.75E-01	0.00	0.07	2.00E-04	11	25	25	8.57E-01	Adrenal_Gland
ALCC	ENSG00000281649.1	EBLN3P	0.56	0.01	5.75E-01	0.00	0.20	3.24E-11	19	34	34	8.57E-01	Adrenal_Gland
ALCC	ENSG00000105501.12	SIGLEC5	0.56	0.00	5.75E-01	0.03	0.16	1.25E-08	21	36	36	8.57E-01	Adrenal_Gland
ALCC	ENSG00000129946.10	SHC2	0.56	0.00	5.75E-01	0.06	0.47	4.39E-30	10	32	32	8.57E-01	Adrenal_Gland
ALCC	ENSG00000134201.10	GSTM5	0.56	0.00	5.76E-01	0.03	0.33	1.59E-18	49	99	99	8.58E-01	Adrenal_Gland
ALCC	ENSG00000166073.10	GPR176	0.56	0.04	5.76E-01	0.00	0.10	1.28E-05	4	13	13	8.58E-01	Adrenal_Gland
ALCC	ENSG00000163364.9	LINC01116	-0.56	-0.02	5.76E-01	0.00	0.26	1.43E-14	2	15	15	8.58E-01	Adrenal_Gland
ALCC	ENSG00000125885.13	MCM8	0.56	0.00	5.76E-01	0.04	0.11	2.58E-06	65	165	165	8.58E-01	Adrenal_Gland
ALCC	ENSG00000181240.13	SLC25A41	-0.56	0.00	5.76E-01	0.02	0.55	5.36E-39	2	10	10	8.58E-01	Adrenal_Gland
ALCC	ENSG00000260306.1	RP11-645C24.5	0.56	0.00	5.76E-01	0.06	0.24	7.42E-14	19	32	32	8.58E-01	Adrenal_Gland
ALCC	ENSG00000171446.6	KRT27	0.56	0.00	5.77E-01	0.01	0.02	4.48E-02	5	16	16	8.58E-01	Adrenal_Gland
ALCC	ENSG00000154803.12	FLCN	0.56	0.01	5.77E-01	0.00	0.33	1.77E-19	9	40	40	8.58E-01	Adrenal_Gland
ALCC	ENSG00000168539.3	CHRM1	-0.56	-0.01	5.78E-01	0.00	0.04	7.18E-03	4	9	9	8.60E-01	Adrenal_Gland
ALCC	ENSG00000103460.16	TOX3	-0.56	0.00	5.78E-01	0.04	0.29	4.21E-16	12	19	19	8.60E-01	Adrenal_Gland
ALCC	ENSG00000177103.13	DSCAML1	0.55	0.01	5.79E-01	0.00	0.02	3.85E-02	12	16	16	8.60E-01	Adrenal_Gland
ALCC	ENSG00000101290.13	CDS2	-0.55	-0.01	5.79E-01	0.00	0.04	4.16E-03	7	31	31	8.60E-01	Adrenal_Gland
ALCC	ENSG00000165029.15	ABCA1	-0.55	-0.04	5.79E-01	0.00	0.12	1.42E-06	5	17	17	8.60E-01	Adrenal_Gland
ALCC	ENSG00000164175.14	SLC45A2	-0.55	-0.01	5.79E-01	0.01	0.06	4.34E-04	24	59	59	8.60E-01	Adrenal_Gland
ALCC	ENSG00000182919.14	C11orf54	0.55	0.00	5.79E-01	0.08	0.62	2.14E-47	17	22	22	8.60E-01	Adrenal_Gland
ALCC	ENSG00000280920.1	HPVC1	0.55	0.00	5.80E-01	0.12	0.33	2.19E-18	55	100	100	8.60E-01	Adrenal_Gland
ALCC	ENSG00000132141.13	CCT6B	-0.55	-0.10	5.80E-01	0.00	0.04	9.43E-03	2	10	10	8.60E-01	Adrenal_Gland
ALCC	ENSG00000182612.10	TSPAN10	-0.55	0.00	5.80E-01	0.12	0.56	1.36E-40	21	32	32	8.60E-01	Adrenal_Gland
ALCC	ENSG00000224032.6	EPB41L4A-AS1	0.55	0.02	5.81E-01	0.00	0.06	1.06E-03	14	70	70	8.61E-01	Adrenal_Gland
ALCC	ENSG00000221838.9	AP4M1	-0.55	0.00	5.81E-01	0.02	0.22	6.63E-13	17	31	31	8.61E-01	Adrenal_Gland
ALCC	ENSG00000170962.12	PDGFD	0.55	0.01	5.81E-01	0.00	0.02	2.72E-02	18	34	34	8.61E-01	Adrenal_Gland
ALCC	ENSG00000100614.17	PPM1A	0.55	0.03	5.82E-01	0.00	0.08	6.79E-05	12	15	15	8.61E-01	Adrenal_Gland
ALCC	ENSG00000165996.13	HACD1	0.55	0.00	5.82E-01	0.02	0.38	3.10E-22	26	61	61	8.61E-01	Adrenal_Gland
ALCC	ENSG00000164088.17	PPM1M	-0.55	0.00	5.82E-01	0.04	0.34	9.23E-21	15	17	17	8.62E-01	Adrenal_Gland
ALCC	ENSG00000161896.11	IP6K3	-0.55	0.00	5.83E-01	0.02	0.08	6.98E-05	28	43	43	8.62E-01	Adrenal_Gland
ALCC	ENSG00000113303.11	BTNL8	-0.55	0.00	5.83E-01	0.03	0.16	4.74E-09	7	13	13	8.62E-01	Adrenal_Gland
ALCC	ENSG00000177683.13	THAP5	-0.55	0.00	5.83E-01	0.02	0.14	7.02E-08	16	35	35	8.62E-01	Adrenal_Gland
ALCC	ENSG00000176834.13	VSIG10	0.55	0.01	5.83E-01	0.00	0.10	7.75E-06	18	49	49	8.62E-01	Adrenal_Gland
ALCC	ENSG00000099864.17	PALM	-0.55	0.00	5.83E-01	0.02	0.09	4.15E-05	20	36	36	8.62E-01	Adrenal_Gland
ALCC	ENSG00000171469.10	ZNF561	-0.55	-0.01	5.83E-01	0.01	0.20	3.26E-11	24	28	28	8.62E-01	Adrenal_Gland
ALCC	ENSG00000140853.15	NLRC5	-0.55	-0.01	5.84E-01	0.01	0.03	1.33E-02	29	61	61	8.62E-01	Adrenal_Gland
ALCC	ENSG00000196557.12	CACNA1H	-0.55	-0.04	5.84E-01	0.00	0.14	3.99E-08	2	6	6	8.62E-01	Adrenal_Gland
ALCC	ENSG00000112186.11	CAP2	0.55	0.01	5.85E-01	0.01	0.13	2.59E-07	19	28	28	8.63E-01	Adrenal_Gland
ALCC	ENSG00000182902.13	SLC25A18	0.55	0.00	5.85E-01	0.01	0.06	6.28E-04	14	56	56	8.63E-01	Adrenal_Gland
ALCC	ENSG00000136492.8	BRIP1	0.55	0.01	5.85E-01	0.00	0.10	1.57E-05	2	7	7	8.63E-01	Adrenal_Gland
ALCC	ENSG00000255046.1	RP11-297N6.4	0.55	0.00	5.85E-01	0.03	0.20	1.02E-10	8	11	11	8.63E-01	Adrenal_Gland
ALCC	ENSG00000112667.12	DNPH1	0.55	0.01	5.86E-01	0.01	0.11	1.03E-06	6	12	12	8.63E-01	Adrenal_Gland
ALCC	ENSG00000152492.13	CCDC50	-0.54	-0.07	5.86E-01	0.00	0.09	3.71E-05	3	14	14	8.63E-01	Adrenal_Gland
ALCC	ENSG00000162105.17	SHANK2	0.54	0.10	5.86E-01	0.00	0.04	3.56E-03	6	10	10	8.64E-01	Adrenal_Gland
ALCC	ENSG00000165572.7	KBTBD6	-0.54	-0.01	5.87E-01	0.00	0.05	3.29E-03	14	23	23	8.64E-01	Adrenal_Gland
ALCC	ENSG00000273100.1	RP11-302L19.3	0.54	0.01	5.87E-01	0.01	0.14	5.37E-08	4	11	11	8.64E-01	Adrenal_Gland
ALCC	ENSG00000101363.12	MANBAL	0.54	0.01	5.88E-01	0.00	0.03	1.17E-02	3	8	8	8.65E-01	Adrenal_Gland
ALCC	ENSG00000103546.18	SLC6A2	0.54	0.00	5.88E-01	0.03	0.25	1.55E-13	6	8	8	8.65E-01	Adrenal_Gland
ALCC	ENSG00000106991.13	ENG	-0.54	0.00	5.88E-01	0.01	0.10	6.61E-06	11	20	20	8.65E-01	Adrenal_Gland
ALCC	ENSG00000236173.1	RP1-182D15.2	0.54	0.01	5.88E-01	0.00	0.07	1.87E-04	13	33	33	8.65E-01	Adrenal_Gland
ALCC	ENSG00000128805.14	ARHGAP22	-0.54	-9.43	5.89E-01	0.00	0.07	1.44E-04	1	11	11	8.65E-01	Adrenal_Gland
ALCC	ENSG00000185013.16	NT5C1B	-0.54	-0.01	5.89E-01	0.01	0.02	4.20E-02	28	33	33	8.65E-01	Adrenal_Gland
ALCC	ENSG00000142188.16	TMEM50B	-0.54	0.00	5.89E-01	0.01	0.16	1.08E-08	12	19	19	8.65E-01	Adrenal_Gland
ALCC	ENSG00000174808.11	BTC	-0.54	-0.01	5.89E-01	0.01	0.08	5.88E-05	30	62	62	8.65E-01	Adrenal_Gland
ALCC	ENSG00000157985.18	AGAP1	-0.54	-0.01	5.89E-01	0.00	0.03	1.29E-02	10	23	23	8.65E-01	Adrenal_Gland
ALCC	ENSG00000137944.17	KYAT3	0.54	0.00	5.90E-01	0.02	0.27	4.52E-15	12	26	26	8.66E-01	Adrenal_Gland
ALCC	ENSG00000163155.11	LYSMD1	0.54	0.00	5.90E-01	0.01	0.06	6.96E-04	17	28	28	8.66E-01	Adrenal_Gland
ALCC	ENSG00000103599.19	IQCH	0.54	0.01	5.91E-01	0.00	0.12	8.58E-07	24	50	50	8.66E-01	Adrenal_Gland
ALCC	ENSG00000187688.14	TRPV2	0.54	0.03	5.91E-01	0.00	0.11	2.54E-06	4	6	6	8.66E-01	Adrenal_Gland
ALCC	ENSG00000271553.1	RP11-274B21.10	-0.54	0.00	5.91E-01	0.01	0.24	3.54E-13	25	36	36	8.66E-01	Adrenal_Gland
ALCC	ENSG00000230658.1	KLHL7-AS1	-0.54	0.00	5.91E-01	0.02	0.52	3.55E-35	20	39	39	8.66E-01	Adrenal_Gland
ALCC	ENSG00000169758.12	TMEM266	0.54	0.00	5.91E-01	0.01	0.03	1.44E-02	10	18	18	8.66E-01	Adrenal_Gland
ALCC	ENSG00000080031.9	PTPRH	0.54	0.01	5.92E-01	0.00	0.03	2.46E-02	22	33	33	8.66E-01	Adrenal_Gland
ALCC	ENSG00000013288.8	MAN2B2	0.54	0.01	5.92E-01	0.01	0.14	9.47E-08	16	23	23	8.66E-01	Adrenal_Gland
ALCC	ENSG00000170906.15	NDUFA3	0.54	0.04	5.92E-01	0.00	0.14	1.17E-07	7	35	35	8.66E-01	Adrenal_Gland
ALCC	ENSG00000180979.9	LRRC57	-0.54	0.00	5.92E-01	0.03	0.18	2.60E-10	15	39	39	8.66E-01	Adrenal_Gland
ALCC	ENSG00000102543.14	CDADC1	-0.54	0.00	5.93E-01	0.01	0.24	9.72E-13	29	47	47	8.66E-01	Adrenal_Gland
ALCC	ENSG00000196388.8	INCA1	0.53	0.01	5.93E-01	0.00	0.12	1.71E-06	11	23	23	8.67E-01	Adrenal_Gland
ALCC	ENSG00000100281.13	HMGXB4	0.53	0.00	5.93E-01	0.01	0.02	4.06E-02	68	91	91	8.67E-01	Adrenal_Gland
ALCC	ENSG00000160194.17	NDUFV3	0.53	0.00	5.94E-01	0.08	0.31	1.07E-18	9	17	17	8.67E-01	Adrenal_Gland
ALCC	ENSG00000156802.12	ATAD2	-0.53	0.00	5.95E-01	0.02	0.15	3.36E-08	18	41	41	8.68E-01	Adrenal_Gland
ALCC	ENSG00000023041.11	ZDHHC6	-0.53	0.00	5.95E-01	0.02	0.15	4.41E-08	27	65	65	8.68E-01	Adrenal_Gland
ALCC	ENSG00000112096.16	SOD2	0.53	0.01	5.95E-01	0.00	0.04	9.33E-03	9	13	13	8.68E-01	Adrenal_Gland
ALCC	ENSG00000272335.1	RP11-53O19.3	0.53	3.66	5.95E-01	0.00	0.03	1.88E-02	1	7	7	8.68E-01	Adrenal_Gland
ALCC	ENSG00000089916.17	GPATCH2L	0.53	0.03	5.96E-01	0.00	0.10	1.20E-05	4	25	25	8.69E-01	Adrenal_Gland
ALCC	ENSG00000177225.16	PDDC1	-0.53	-0.04	5.96E-01	0.00	0.21	1.07E-11	2	13	13	8.69E-01	Adrenal_Gland
ALCC	ENSG00000176945.16	MUC20	-0.53	-0.02	5.96E-01	0.00	0.48	6.86E-31	3	14	14	8.69E-01	Adrenal_Gland
ALCC	ENSG00000166250.11	CLMP	-0.53	-0.01	5.96E-01	0.00	0.04	3.05E-03	14	36	36	8.69E-01	Adrenal_Gland
ALCC	ENSG00000239389.7	PCDHA13	0.53	0.00	5.96E-01	0.02	0.04	5.06E-03	39	48	48	8.69E-01	Adrenal_Gland
ALCC	ENSG00000144061.12	NPHP1	-0.53	-0.01	5.97E-01	0.01	0.04	6.44E-03	8	11	11	8.69E-01	Adrenal_Gland
ALCC	ENSG00000196236.12	XPNPEP3	0.53	0.01	5.97E-01	0.00	0.09	2.08E-05	9	27	27	8.70E-01	Adrenal_Gland
ALCC	ENSG00000177042.14	TMEM80	0.53	0.00	5.98E-01	0.02	0.52	9.12E-34	45	68	68	8.70E-01	Adrenal_Gland
ALCC	ENSG00000152219.4	ARL14EP	0.53	0.01	5.98E-01	0.01	0.12	1.09E-06	5	9	9	8.70E-01	Adrenal_Gland
ALCC	ENSG00000278716.1	LA16c-352F7.1	0.53	0.03	5.99E-01	0.00	0.02	3.92E-02	3	15	15	8.70E-01	Adrenal_Gland
ALCC	ENSG00000175879.8	HOXD8	0.53	0.01	5.99E-01	0.01	0.12	9.38E-07	17	39	39	8.70E-01	Adrenal_Gland
ALCC	ENSG00000177106.14	EPS8L2	0.53	0.01	5.99E-01	0.00	0.21	2.18E-12	10	24	24	8.70E-01	Adrenal_Gland
ALCC	ENSG00000100568.10	VTI1B	0.53	0.01	5.99E-01	0.01	0.05	1.40E-03	3	4	4	8.70E-01	Adrenal_Gland
ALCC	ENSG00000272426.1	RP11-108M9.6	-0.53	-0.01	5.99E-01	0.00	0.02	4.60E-02	5	9	9	8.70E-01	Adrenal_Gland
ALCC	ENSG00000110801.13	PSMD9	0.52	0.03	6.00E-01	0.00	0.06	7.89E-04	8	20	20	8.71E-01	Adrenal_Gland
ALCC	ENSG00000189283.9	FHIT	0.52	0.00	6.00E-01	0.02	0.10	6.91E-06	25	50	50	8.71E-01	Adrenal_Gland
ALCC	ENSG00000162620.15	LRRIQ3	-0.52	0.00	6.01E-01	0.08	0.46	2.08E-29	16	20	20	8.72E-01	Adrenal_Gland
ALCC	ENSG00000227017.1	AC007036.6	0.52	0.00	6.02E-01	0.02	0.13	2.63E-07	11	24	24	8.73E-01	Adrenal_Gland
ALCC	ENSG00000101104.12	PABPC1L	-0.52	-0.01	6.02E-01	0.00	0.07	2.61E-04	35	62	62	8.73E-01	Adrenal_Gland
ALCC	ENSG00000267508.5	ZNF285	-0.52	-0.56	6.02E-01	0.00	0.23	9.77E-13	1	7	7	8.73E-01	Adrenal_Gland
ALCC	ENSG00000167984.17	NLRC3	0.52	0.01	6.02E-01	0.00	0.07	1.22E-04	5	12	12	8.73E-01	Adrenal_Gland
ALCC	ENSG00000171766.15	GATM	0.52	0.00	6.03E-01	0.01	0.08	8.20E-05	6	7	7	8.73E-01	Adrenal_Gland
ALCC	ENSG00000188234.13	AGAP4	0.52	0.01	6.03E-01	0.00	0.53	1.74E-36	10	32	32	8.73E-01	Adrenal_Gland
ALCC	ENSG00000204334.7	ERICH2	0.52	0.01	6.03E-01	0.00	0.02	3.74E-02	1	9	9	8.73E-01	Adrenal_Gland
ALCC	ENSG00000143252.14	SDHC	0.52	0.02	6.03E-01	0.00	0.03	1.25E-02	41	68	68	8.73E-01	Adrenal_Gland
ALCC	ENSG00000136014.11	USP44	-0.52	0.00	6.04E-01	0.02	0.06	4.41E-04	50	82	82	8.74E-01	Adrenal_Gland
ALCC	ENSG00000100604.12	CHGA	0.52	0.71	6.04E-01	0.00	0.03	2.98E-02	1	18	18	8.74E-01	Adrenal_Gland
ALCC	ENSG00000070269.13	TMEM260	0.52	0.00	6.04E-01	0.00	0.14	4.93E-08	16	55	55	8.74E-01	Adrenal_Gland
ALCC	ENSG00000105339.10	DENND3	0.52	0.03	6.05E-01	0.00	0.06	5.09E-04	3	16	16	8.74E-01	Adrenal_Gland
ALCC	ENSG00000206530.10	CFAP44	-0.52	-0.01	6.05E-01	0.00	0.04	1.12E-02	11	25	25	8.74E-01	Adrenal_Gland
ALCC	ENSG00000263753.6	LINC00667	0.52	0.00	6.06E-01	0.04	0.37	6.13E-22	14	30	30	8.74E-01	Adrenal_Gland
ALCC	ENSG00000140470.13	ADAMTS17	0.52	0.00	6.06E-01	0.02	0.02	3.66E-02	33	66	66	8.74E-01	Adrenal_Gland
ALCC	ENSG00000170791.17	CHCHD7	-0.52	-0.01	6.06E-01	0.00	0.03	2.94E-02	30	44	44	8.74E-01	Adrenal_Gland
ALCC	ENSG00000091513.14	TF	0.52	0.01	6.06E-01	0.00	0.05	1.41E-03	12	21	21	8.74E-01	Adrenal_Gland
ALCC	ENSG00000076053.10	RBM7	-0.52	-0.01	6.06E-01	0.00	0.06	3.95E-04	17	24	24	8.74E-01	Adrenal_Gland
ALCC	ENSG00000183520.11	UTP11	-0.52	-0.01	6.06E-01	0.00	0.09	4.55E-05	3	5	5	8.74E-01	Adrenal_Gland
ALCC	ENSG00000117595.10	IRF6	0.51	0.01	6.07E-01	0.01	0.20	1.27E-10	17	25	25	8.74E-01	Adrenal_Gland
ALCC	ENSG00000149591.16	TAGLN	0.51	0.03	6.07E-01	0.00	0.02	4.85E-02	2	3	3	8.74E-01	Adrenal_Gland
ALCC	ENSG00000196312.12	MFSD14C	0.51	0.01	6.07E-01	0.01	0.04	6.74E-03	59	103	103	8.74E-01	Adrenal_Gland
ALCC	ENSG00000165810.16	BTNL9	-0.51	-0.01	6.07E-01	0.00	0.03	1.94E-02	9	13	13	8.75E-01	Adrenal_Gland
ALCC	ENSG00000124116.18	WFDC3	-0.51	0.00	6.07E-01	0.09	0.27	3.21E-15	28	48	48	8.75E-01	Adrenal_Gland
ALCC	ENSG00000110074.10	FOXRED1	-0.51	0.00	6.08E-01	0.02	0.37	1.64E-21	12	39	39	8.75E-01	Adrenal_Gland
ALCC	ENSG00000115526.10	CHST10	0.51	0.01	6.08E-01	0.00	0.07	1.70E-04	19	38	38	8.75E-01	Adrenal_Gland
ALCC	ENSG00000172243.17	CLEC7A	0.51	0.01	6.08E-01	0.00	0.04	7.26E-03	24	30	30	8.75E-01	Adrenal_Gland
ALCC	ENSG00000125447.16	GGA3	0.51	0.01	6.08E-01	0.00	0.10	9.92E-06	16	31	31	8.75E-01	Adrenal_Gland
ALCC	ENSG00000129515.18	SNX6	0.51	0.02	6.10E-01	0.00	0.05	3.28E-03	4	7	7	8.77E-01	Adrenal_Gland
ALCC	ENSG00000146574.15	CCZ1B	0.51	0.00	6.10E-01	0.04	0.51	4.17E-33	14	38	38	8.77E-01	Adrenal_Gland
ALCC	ENSG00000153904.18	DDAH1	0.51	0.01	6.10E-01	0.00	0.20	8.57E-11	22	78	78	8.77E-01	Adrenal_Gland
ALCC	ENSG00000135390.17	ATP5G2	0.51	0.01	6.11E-01	0.01	0.12	1.23E-06	24	42	42	8.77E-01	Adrenal_Gland
ALCC	ENSG00000183208.12	GDPGP1	-0.51	-0.01	6.11E-01	0.01	0.12	7.09E-07	3	9	9	8.77E-01	Adrenal_Gland
ALCC	ENSG00000175711.8	B3GNTL1	0.51	0.00	6.11E-01	0.03	0.11	3.87E-06	11	21	21	8.77E-01	Adrenal_Gland
ALCC	ENSG00000076944.15	STXBP2	0.51	0.01	6.11E-01	0.00	0.08	1.22E-04	6	7	7	8.77E-01	Adrenal_Gland
ALCC	ENSG00000103351.12	CLUAP1	-0.51	0.00	6.11E-01	0.03	0.39	4.13E-23	15	44	44	8.77E-01	Adrenal_Gland
ALCC	ENSG00000116661.9	FBXO2	-0.51	0.00	6.12E-01	0.02	0.14	3.02E-08	29	72	72	8.77E-01	Adrenal_Gland
ALCC	ENSG00000263683.1	RP4-777O23.1	-0.51	-0.01	6.13E-01	0.00	0.02	2.79E-02	13	16	16	8.78E-01	Adrenal_Gland
ALCC	ENSG00000124564.17	SLC17A3	0.51	0.00	6.13E-01	0.23	0.42	8.62E-26	59	90	90	8.79E-01	Adrenal_Gland
ALCC	ENSG00000231852.6	CYP21A2	-0.50	0.00	6.14E-01	0.01	0.07	3.06E-04	62	94	94	8.79E-01	Adrenal_Gland
ALCC	ENSG00000049245.12	VAMP3	-0.50	-0.01	6.14E-01	0.00	0.16	1.07E-08	10	14	14	8.79E-01	Adrenal_Gland
ALCC	ENSG00000129534.13	MIS18BP1	-0.50	-0.01	6.14E-01	0.00	0.08	4.87E-05	13	20	20	8.79E-01	Adrenal_Gland
ALCC	ENSG00000169231.13	THBS3	0.50	0.01	6.14E-01	0.01	0.08	5.85E-05	15	37	37	8.79E-01	Adrenal_Gland
ALCC	ENSG00000006432.15	MAP3K9	0.50	0.01	6.14E-01	0.00	0.04	8.34E-03	14	22	22	8.79E-01	Adrenal_Gland
ALCC	ENSG00000174705.12	SH3PXD2B	-0.50	-0.01	6.14E-01	0.00	0.03	1.23E-02	16	34	34	8.79E-01	Adrenal_Gland
ALCC	ENSG00000120742.10	SERP1	-0.50	-0.01	6.16E-01	0.00	0.06	5.15E-04	10	20	20	8.80E-01	Adrenal_Gland
ALCC	ENSG00000110911.14	SLC11A2	0.50	0.00	6.16E-01	0.01	0.03	1.74E-02	17	26	26	8.80E-01	Adrenal_Gland
ALCC	ENSG00000165832.5	TRUB1	-0.50	-0.03	6.16E-01	0.00	0.05	1.62E-03	3	19	19	8.80E-01	Adrenal_Gland
ALCC	ENSG00000156253.6	RWDD2B	0.50	0.01	6.16E-01	0.00	0.15	5.53E-09	17	34	34	8.81E-01	Adrenal_Gland
ALCC	ENSG00000145777.14	TSLP	-0.50	0.00	6.17E-01	0.16	0.45	1.42E-27	32	67	67	8.81E-01	Adrenal_Gland
ALCC	ENSG00000187010.19	RHD	0.50	0.00	6.17E-01	0.16	0.55	8.11E-38	17	32	32	8.81E-01	Adrenal_Gland
ALCC	ENSG00000180245.4	RRH	0.50	0.00	6.17E-01	0.02	0.08	1.09E-04	14	20	20	8.81E-01	Adrenal_Gland
ALCC	ENSG00000140835.9	CHST4	-0.50	-0.05	6.17E-01	0.00	0.03	1.21E-02	3	10	10	8.81E-01	Adrenal_Gland
ALCC	ENSG00000155868.7	MED7	0.50	0.01	6.17E-01	0.00	0.06	1.24E-03	30	46	46	8.81E-01	Adrenal_Gland
ALCC	ENSG00000152527.13	PLEKHH2	0.50	0.00	6.18E-01	0.01	0.10	5.92E-06	7	16	16	8.81E-01	Adrenal_Gland
ALCC	ENSG00000146007.10	ZMAT2	-0.50	-0.01	6.19E-01	0.01	0.10	1.55E-05	18	31	31	8.83E-01	Adrenal_Gland
ALCC	ENSG00000225489.6	RP11-390F4.3	-0.50	-0.01	6.20E-01	0.00	0.03	1.74E-02	5	20	20	8.83E-01	Adrenal_Gland
ALCC	ENSG00000212694.8	LINC01089	-0.50	0.00	6.20E-01	0.01	0.20	1.90E-10	6	7	7	8.83E-01	Adrenal_Gland
ALCC	ENSG00000037757.13	MRI1	0.50	0.01	6.20E-01	0.01	0.23	1.71E-12	5	8	8	8.83E-01	Adrenal_Gland
ALCC	ENSG00000165948.10	IFI27L1	-0.50	-0.01	6.20E-01	0.00	0.18	1.87E-09	17	63	63	8.83E-01	Adrenal_Gland
ALCC	ENSG00000149201.9	CCDC81	-0.50	0.00	6.20E-01	0.01	0.06	7.17E-04	10	16	16	8.83E-01	Adrenal_Gland
ALCC	ENSG00000064270.12	ATP2C2	0.50	0.00	6.20E-01	0.03	0.09	2.01E-05	14	19	19	8.83E-01	Adrenal_Gland
ALCC	ENSG00000139433.9	GLTP	0.49	0.00	6.21E-01	0.02	0.31	1.65E-17	15	32	32	8.84E-01	Adrenal_Gland
ALCC	ENSG00000134755.14	DSC2	0.49	0.00	6.23E-01	0.02	0.17	3.49E-09	20	20	20	8.86E-01	Adrenal_Gland
ALCC	ENSG00000254333.1	NDST1-AS1	-0.49	0.00	6.23E-01	0.05	0.27	1.98E-15	15	19	19	8.86E-01	Adrenal_Gland
ALCC	ENSG00000274070.1	GATSL2	-0.49	-0.04	6.24E-01	0.00	0.08	3.80E-05	3	10	10	8.86E-01	Adrenal_Gland
ALCC	ENSG00000075035.9	WSCD2	0.49	0.00	6.24E-01	0.00	0.03	2.22E-02	17	28	28	8.86E-01	Adrenal_Gland
ALCC	ENSG00000141401.11	IMPA2	-0.49	0.00	6.24E-01	0.06	0.29	4.73E-17	13	16	16	8.86E-01	Adrenal_Gland
ALCC	ENSG00000106327.12	TFR2	-0.49	-0.01	6.24E-01	0.01	0.03	1.13E-02	8	15	15	8.86E-01	Adrenal_Gland
ALCC	ENSG00000225880.5	LINC00115	-0.49	-0.01	6.24E-01	0.00	0.13	2.49E-07	3	17	17	8.86E-01	Adrenal_Gland
ALCC	ENSG00000180530.10	NRIP1	0.49	0.03	6.25E-01	0.00	0.09	1.99E-05	12	29	29	8.87E-01	Adrenal_Gland
ALCC	ENSG00000272899.3	RP11-309L24.4	-0.49	0.00	6.25E-01	0.00	0.03	2.56E-02	8	15	15	8.87E-01	Adrenal_Gland
ALCC	ENSG00000124788.17	ATXN1	-0.49	0.00	6.25E-01	0.02	0.12	1.01E-06	16	26	26	8.87E-01	Adrenal_Gland
ALCC	ENSG00000173947.13	PIFO	0.49	0.01	6.26E-01	0.00	0.03	2.96E-02	22	33	33	8.87E-01	Adrenal_Gland
ALCC	ENSG00000137210.13	TMEM14B	0.49	0.01	6.26E-01	0.00	0.03	2.58E-02	33	76	76	8.88E-01	Adrenal_Gland
ALCC	ENSG00000110063.8	DCPS	0.49	0.01	6.27E-01	0.00	0.08	1.30E-04	15	27	27	8.88E-01	Adrenal_Gland
ALCC	ENSG00000171703.16	TCEA2	0.49	0.01	6.27E-01	0.00	0.04	3.85E-03	34	56	56	8.88E-01	Adrenal_Gland
ALCC	ENSG00000146457.14	WTAP	-0.49	0.00	6.28E-01	0.01	0.07	1.68E-04	20	28	28	8.88E-01	Adrenal_Gland
ALCC	ENSG00000241106.6	HLA-DOB	0.48	0.00	6.28E-01	0.14	0.36	1.55E-21	37	39	39	8.88E-01	Adrenal_Gland
ALCC	ENSG00000116922.14	C1orf109	-0.48	0.00	6.28E-01	0.01	0.03	2.43E-02	55	108	108	8.88E-01	Adrenal_Gland
ALCC	ENSG00000144231.10	POLR2D	0.48	0.01	6.28E-01	0.00	0.18	1.54E-09	11	22	22	8.89E-01	Adrenal_Gland
ALCC	ENSG00000270629.5	NBPF14	0.48	0.01	6.28E-01	0.00	0.09	3.23E-05	4	20	20	8.89E-01	Adrenal_Gland
ALCC	ENSG00000198130.15	HIBCH	-0.48	0.00	6.29E-01	0.04	0.54	4.51E-36	24	39	39	8.89E-01	Adrenal_Gland
ALCC	ENSG00000217442.3	SYCE3	0.48	0.24	6.30E-01	0.00	0.13	2.24E-07	1	20	20	8.89E-01	Adrenal_Gland
ALCC	ENSG00000205212.3	CCDC144NL	-0.48	-0.29	6.30E-01	0.00	0.06	7.47E-04	1	10	10	8.89E-01	Adrenal_Gland
ALCC	ENSG00000128482.15	RNF112	0.48	0.02	6.30E-01	0.00	0.05	3.46E-03	3	12	12	8.89E-01	Adrenal_Gland
ALCC	ENSG00000125510.15	OPRL1	-0.48	0.00	6.30E-01	0.02	0.25	1.14E-13	5	15	15	8.89E-01	Adrenal_Gland
ALCC	ENSG00000143924.18	EML4	-0.48	0.00	6.30E-01	0.01	0.08	7.45E-05	11	41	41	8.89E-01	Adrenal_Gland
ALCC	ENSG00000144455.13	SUMF1	0.48	0.02	6.30E-01	0.00	0.13	3.52E-07	13	36	36	8.89E-01	Adrenal_Gland
ALCC	ENSG00000184677.16	ZBTB40	-0.48	-0.01	6.30E-01	0.00	0.07	1.39E-04	24	47	47	8.89E-01	Adrenal_Gland
ALCC	ENSG00000092094.10	OSGEP	-0.48	-0.01	6.30E-01	0.00	0.16	1.00E-08	7	17	17	8.89E-01	Adrenal_Gland
ALCC	ENSG00000178397.12	FAM220A	0.48	0.01	6.30E-01	0.01	0.07	2.65E-04	5	15	15	8.89E-01	Adrenal_Gland
ALCC	ENSG00000062370.16	ZNF112	0.48	0.00	6.31E-01	0.01	0.11	2.09E-06	14	21	21	8.89E-01	Adrenal_Gland
ALCC	ENSG00000272462.2	U91328.19	-0.48	0.00	6.31E-01	0.03	0.25	6.73E-14	7	7	7	8.89E-01	Adrenal_Gland
ALCC	ENSG00000154240.16	CEP112	-0.48	-0.03	6.31E-01	0.00	0.03	2.42E-02	4	21	21	8.89E-01	Adrenal_Gland
ALCC	ENSG00000151470.12	C4orf33	0.48	0.00	6.32E-01	0.01	0.17	3.95E-09	12	15	15	8.90E-01	Adrenal_Gland
ALCC	ENSG00000125877.12	ITPA	0.48	0.00	6.32E-01	0.03	0.51	8.00E-34	29	63	63	8.90E-01	Adrenal_Gland
ALCC	ENSG00000105329.9	TGFB1	-0.48	0.00	6.32E-01	0.03	0.29	7.85E-16	15	20	20	8.90E-01	Adrenal_Gland
ALCC	ENSG00000177595.17	PIDD1	-0.48	-0.04	6.33E-01	0.00	0.21	3.24E-11	1	10	10	8.90E-01	Adrenal_Gland
ALCC	ENSG00000112167.9	SAYSD1	0.48	0.01	6.33E-01	0.00	0.05	2.14E-03	28	37	37	8.90E-01	Adrenal_Gland
ALCC	ENSG00000121064.12	SCPEP1	-0.48	-0.04	6.33E-01	0.00	0.20	6.69E-11	2	9	9	8.90E-01	Adrenal_Gland
ALCC	ENSG00000154889.16	MPPE1	0.48	0.00	6.34E-01	0.02	0.15	1.58E-08	28	51	51	8.90E-01	Adrenal_Gland
ALCC	ENSG00000180953.11	ST20	-0.48	0.00	6.34E-01	0.04	0.21	4.08E-11	24	43	43	8.90E-01	Adrenal_Gland
ALCC	ENSG00000170322.14	NFRKB	-0.48	-0.01	6.34E-01	0.00	0.12	8.82E-07	9	12	12	8.90E-01	Adrenal_Gland
ALCC	ENSG00000150510.16	FAM124A	-0.48	-0.01	6.34E-01	0.01	0.12	5.65E-07	6	12	12	8.90E-01	Adrenal_Gland
ALCC	ENSG00000214944.9	ARHGEF28	0.48	0.01	6.35E-01	0.01	0.03	2.08E-02	32	51	51	8.90E-01	Adrenal_Gland
ALCC	ENSG00000128891.15	C15orf57	0.48	0.00	6.35E-01	0.16	0.54	6.53E-37	25	31	31	8.90E-01	Adrenal_Gland
ALCC	ENSG00000227467.3	LINC01537	-0.48	0.00	6.35E-01	0.02	0.02	3.87E-02	44	90	90	8.90E-01	Adrenal_Gland
ALCC	ENSG00000135773.12	CAPN9	0.47	0.00	6.35E-01	0.02	0.29	3.21E-16	14	23	23	8.90E-01	Adrenal_Gland
ALCC	ENSG00000167525.13	PROCA1	-0.47	-0.01	6.35E-01	0.00	0.21	2.14E-11	6	13	13	8.90E-01	Adrenal_Gland
ALCC	ENSG00000066382.16	MPPED2	0.47	0.00	6.35E-01	0.05	0.22	3.50E-12	35	41	41	8.91E-01	Adrenal_Gland
ALCC	ENSG00000126001.15	CEP250	0.47	0.00	6.36E-01	0.00	0.03	1.18E-02	5	6	6	8.91E-01	Adrenal_Gland
ALCC	ENSG00000157933.9	SKI	0.47	0.02	6.36E-01	0.00	0.05	1.29E-03	5	14	14	8.91E-01	Adrenal_Gland
ALCC	ENSG00000182752.9	PAPPA	-0.47	-0.01	6.36E-01	0.01	0.02	3.62E-02	31	67	67	8.91E-01	Adrenal_Gland
ALCC	ENSG00000105738.10	SIPA1L3	-0.47	0.00	6.37E-01	0.01	0.26	6.11E-15	5	12	12	8.92E-01	Adrenal_Gland
ALCC	ENSG00000170775.2	GPR37	-0.47	0.00	6.37E-01	0.05	0.15	5.64E-08	18	21	21	8.92E-01	Adrenal_Gland
ALCC	ENSG00000010030.13	ETV7	0.47	0.00	6.38E-01	0.03	0.27	7.73E-15	27	53	53	8.92E-01	Adrenal_Gland
ALCC	ENSG00000144746.6	ARL6IP5	-0.47	-0.03	6.38E-01	0.00	0.05	2.58E-03	1	7	7	8.92E-01	Adrenal_Gland
ALCC	ENSG00000176894.9	PXMP2	-0.47	-0.07	6.38E-01	0.00	0.09	2.70E-05	5	13	13	8.92E-01	Adrenal_Gland
ALCC	ENSG00000081665.13	ZNF506	0.47	0.00	6.38E-01	0.01	0.30	1.43E-16	14	49	49	8.92E-01	Adrenal_Gland
ALCC	ENSG00000114646.9	CSPG5	-0.47	0.00	6.38E-01	0.01	0.11	2.17E-06	4	7	7	8.92E-01	Adrenal_Gland
ALCC	ENSG00000276073.1	RP5-1125A11.7	-0.47	0.00	6.38E-01	0.02	0.18	4.74E-10	11	33	33	8.92E-01	Adrenal_Gland
ALCC	ENSG00000244482.10	LILRA6	-0.47	-0.01	6.39E-01	0.00	0.11	3.08E-06	3	9	9	8.92E-01	Adrenal_Gland
ALCC	ENSG00000231367.5	AC016995.3	0.47	0.00	6.39E-01	0.07	0.48	5.26E-31	11	25	25	8.92E-01	Adrenal_Gland
ALCC	ENSG00000183423.11	LRIT3	0.47	0.01	6.39E-01	0.00	0.03	2.51E-02	6	22	22	8.92E-01	Adrenal_Gland
ALCC	ENSG00000101052.12	IFT52	-0.47	0.00	6.40E-01	0.02	0.24	2.80E-13	17	27	27	8.92E-01	Adrenal_Gland
ALCC	ENSG00000159128.14	IFNGR2	0.47	0.02	6.40E-01	0.00	0.08	1.38E-04	11	34	34	8.92E-01	Adrenal_Gland
ALCC	ENSG00000103111.14	MON1B	-0.47	-0.01	6.40E-01	0.01	0.07	2.40E-04	3	4	4	8.92E-01	Adrenal_Gland
ALCC	ENSG00000115232.13	ITGA4	0.47	0.04	6.40E-01	0.00	0.10	7.27E-06	5	13	13	8.92E-01	Adrenal_Gland
ALCC	ENSG00000164111.14	ANXA5	0.47	0.00	6.41E-01	0.02	0.41	2.52E-24	10	13	13	8.93E-01	Adrenal_Gland
ALCC	ENSG00000156265.15	MAP3K7CL	-0.47	-0.01	6.41E-01	0.00	0.02	3.89E-02	12	16	16	8.93E-01	Adrenal_Gland
ALCC	ENSG00000136878.12	USP20	-0.47	-0.03	6.41E-01	0.00	0.20	8.89E-11	2	14	14	8.93E-01	Adrenal_Gland
ALCC	ENSG00000148290.9	SURF1	-0.47	0.00	6.41E-01	0.01	0.27	1.09E-15	9	29	29	8.93E-01	Adrenal_Gland
ALCC	ENSG00000182272.11	B4GALNT4	-0.47	-0.01	6.41E-01	0.01	0.07	1.26E-04	16	28	28	8.93E-01	Adrenal_Gland
ALCC	ENSG00000177963.14	RIC8A	0.47	0.03	6.42E-01	0.00	0.14	1.69E-07	7	14	14	8.93E-01	Adrenal_Gland
ALCC	ENSG00000168958.19	MFF	-0.47	0.00	6.42E-01	0.01	0.16	1.09E-08	31	66	66	8.93E-01	Adrenal_Gland
ALCC	ENSG00000214456.8	PLIN5	0.46	0.01	6.43E-01	0.01	0.07	3.68E-04	7	8	8	8.93E-01	Adrenal_Gland
ALCC	ENSG00000134115.12	CNTN6	0.46	0.00	6.43E-01	0.02	0.05	2.37E-03	29	49	49	8.93E-01	Adrenal_Gland
ALCC	ENSG00000170689.9	HOXB9	0.46	0.03	6.43E-01	0.00	0.03	1.01E-02	6	11	11	8.93E-01	Adrenal_Gland
ALCC	ENSG00000196187.11	TMEM63A	0.46	0.00	6.43E-01	0.01	0.05	2.72E-03	32	66	66	8.93E-01	Adrenal_Gland
ALCC	ENSG00000114956.19	DGUOK	-0.46	0.00	6.43E-01	0.01	0.03	1.56E-02	38	66	66	8.93E-01	Adrenal_Gland
ALCC	ENSG00000108001.13	EBF3	0.46	0.01	6.43E-01	0.00	0.13	1.62E-07	5	8	8	8.93E-01	Adrenal_Gland
ALCC	ENSG00000130147.15	SH3BP4	-0.46	0.00	6.44E-01	0.01	0.05	2.13E-03	19	59	59	8.93E-01	Adrenal_Gland
ALCC	ENSG00000113328.18	CCNG1	0.46	0.01	6.44E-01	0.00	0.08	5.22E-05	12	15	15	8.93E-01	Adrenal_Gland
ALCC	ENSG00000105607.12	GCDH	-0.46	-0.02	6.44E-01	0.00	0.04	4.04E-03	10	24	24	8.93E-01	Adrenal_Gland
ALCC	ENSG00000156968.8	MPV17L	0.46	0.00	6.45E-01	0.04	0.25	5.52E-14	28	51	51	8.93E-01	Adrenal_Gland
ALCC	ENSG00000173145.11	NOC3L	-0.46	0.00	6.45E-01	0.01	0.19	3.43E-10	22	42	42	8.93E-01	Adrenal_Gland
ALCC	ENSG00000146373.16	RNF217	-0.46	0.00	6.45E-01	0.01	0.07	3.40E-04	19	45	45	8.93E-01	Adrenal_Gland
ALCC	ENSG00000272551.1	RP11-324L17.1	-0.46	-0.01	6.45E-01	0.00	0.07	2.07E-04	17	36	36	8.93E-01	Adrenal_Gland
ALCC	ENSG00000185338.4	SOCS1	0.46	0.00	6.45E-01	0.02	0.12	6.25E-07	24	53	53	8.93E-01	Adrenal_Gland
ALCC	ENSG00000233985.1	LINC01681	-0.46	0.00	6.45E-01	0.02	0.04	7.43E-03	56	83	83	8.94E-01	Adrenal_Gland
ALCC	ENSG00000183386.9	FHL3	-0.46	0.00	6.46E-01	0.01	0.27	3.28E-15	6	18	18	8.94E-01	Adrenal_Gland
ALCC	ENSG00000143631.10	FLG	0.46	0.57	6.46E-01	0.00	0.32	8.74E-18	1	11	11	8.94E-01	Adrenal_Gland
ALCC	ENSG00000157326.18	DHRS4	0.46	0.01	6.46E-01	0.01	0.12	3.32E-07	15	24	24	8.94E-01	Adrenal_Gland
ALCC	ENSG00000091262.15	ABCC6	0.46	0.00	6.47E-01	0.01	0.19	4.22E-10	5	19	19	8.94E-01	Adrenal_Gland
ALCC	ENSG00000235641.4	LINC00484	0.46	0.00	6.47E-01	0.01	0.06	8.93E-04	36	50	50	8.94E-01	Adrenal_Gland
ALCC	ENSG00000117834.12	SLC5A9	0.46	0.00	6.47E-01	0.01	0.10	5.03E-06	15	26	26	8.94E-01	Adrenal_Gland
ALCC	ENSG00000260261.1	RP11-480A16.1	0.46	0.01	6.47E-01	0.01	0.08	8.45E-05	11	26	26	8.94E-01	Adrenal_Gland
ALCC	ENSG00000166148.3	AVPR1A	-0.46	-0.01	6.48E-01	0.01	0.12	5.37E-07	18	33	33	8.94E-01	Adrenal_Gland
ALCC	ENSG00000213965.3	NUDT19	0.46	0.01	6.48E-01	0.01	0.14	7.08E-08	16	30	30	8.94E-01	Adrenal_Gland
ALCC	ENSG00000237560.5	LINC01497	-0.46	0.00	6.48E-01	0.03	0.08	6.12E-05	22	48	48	8.94E-01	Adrenal_Gland
ALCC	ENSG00000097046.12	CDC7	-0.46	-0.01	6.48E-01	0.01	0.12	1.31E-06	5	5	5	8.94E-01	Adrenal_Gland
ALCC	ENSG00000251532.1	CTD-2245E15.3	0.46	0.00	6.48E-01	0.02	0.25	1.97E-14	24	42	42	8.94E-01	Adrenal_Gland
ALCC	ENSG00000146830.9	GIGYF1	-0.46	0.00	6.48E-01	0.01	0.16	9.41E-09	16	21	21	8.94E-01	Adrenal_Gland
ALCC	ENSG00000185594.4	SPATA8	-0.46	-0.01	6.49E-01	0.00	0.08	6.26E-05	12	29	29	8.94E-01	Adrenal_Gland
ALCC	ENSG00000103404.14	USP31	0.45	0.01	6.50E-01	0.00	0.12	8.20E-07	13	16	16	8.94E-01	Adrenal_Gland
ALCC	ENSG00000234630.1	LL22NC03-2H8.4	-0.45	-0.01	6.50E-01	0.00	0.12	1.38E-06	1	4	4	8.94E-01	Adrenal_Gland
ALCC	ENSG00000270885.1	RASL10B	-0.45	-0.01	6.50E-01	0.00	0.11	3.07E-06	5	15	15	8.94E-01	Adrenal_Gland
ALCC	ENSG00000127325.18	BEST3	0.45	0.00	6.50E-01	0.02	0.25	1.47E-14	17	35	35	8.94E-01	Adrenal_Gland
ALCC	ENSG00000250571.6	GLI4	-0.45	-0.01	6.50E-01	0.01	0.15	3.22E-08	37	67	67	8.94E-01	Adrenal_Gland
ALCC	ENSG00000260807.6	RP11-161M6.2	0.45	0.03	6.50E-01	0.00	0.10	1.02E-05	2	17	17	8.94E-01	Adrenal_Gland
ALCC	ENSG00000106723.16	SPIN1	-0.45	-0.01	6.51E-01	0.00	0.11	4.34E-06	34	37	37	8.94E-01	Adrenal_Gland
ALCC	ENSG00000178904.18	DPY19L3	-0.45	-0.02	6.51E-01	0.00	0.04	7.64E-03	7	34	34	8.94E-01	Adrenal_Gland
ALCC	ENSG00000189266.11	PNRC2	-0.45	-0.01	6.51E-01	0.00	0.02	4.29E-02	8	9	9	8.94E-01	Adrenal_Gland
ALCC	ENSG00000108823.15	SGCA	0.45	0.01	6.51E-01	0.00	0.15	1.89E-08	2	11	11	8.94E-01	Adrenal_Gland
ALCC	ENSG00000109466.13	KLHL2	0.45	0.00	6.51E-01	0.02	0.23	1.01E-12	20	33	33	8.94E-01	Adrenal_Gland
ALCC	ENSG00000136574.17	GATA4	0.45	0.00	6.51E-01	0.01	0.06	1.24E-03	21	56	56	8.94E-01	Adrenal_Gland
ALCC	ENSG00000205307.11	SAP25	-0.45	-0.01	6.51E-01	0.00	0.11	2.13E-06	6	6	6	8.94E-01	Adrenal_Gland
ALCC	ENSG00000271324.1	RP11-10C24.2	0.45	0.00	6.51E-01	0.01	0.05	2.13E-03	48	64	64	8.94E-01	Adrenal_Gland
ALCC	ENSG00000247011.2	RP11-700H6.1	0.45	0.00	6.51E-01	0.05	0.13	1.78E-07	29	43	43	8.94E-01	Adrenal_Gland
ALCC	ENSG00000118514.13	ALDH8A1	0.45	0.00	6.52E-01	0.01	0.42	2.39E-25	30	59	59	8.95E-01	Adrenal_Gland
ALCC	ENSG00000160229.11	ZNF66	0.45	0.00	6.52E-01	0.02	0.08	1.25E-04	10	35	35	8.95E-01	Adrenal_Gland
ALCC	ENSG00000140848.16	CPNE2	-0.45	-0.01	6.53E-01	0.01	0.03	2.23E-02	14	20	20	8.95E-01	Adrenal_Gland
ALCC	ENSG00000008838.19	MED24	-0.45	0.00	6.53E-01	0.01	0.14	8.51E-08	20	40	40	8.95E-01	Adrenal_Gland
ALCC	ENSG00000109832.13	DDX25	-0.45	0.00	6.54E-01	0.01	0.15	4.14E-08	5	10	10	8.95E-01	Adrenal_Gland
ALCC	ENSG00000143001.4	TMEM61	0.45	0.01	6.54E-01	0.00	0.13	4.95E-07	3	13	13	8.95E-01	Adrenal_Gland
ALCC	ENSG00000214145.6	LINC00887	-0.45	-0.01	6.54E-01	0.01	0.10	6.49E-06	6	13	13	8.95E-01	Adrenal_Gland
ALCC	ENSG00000088538.12	DOCK3	0.45	0.00	6.54E-01	0.02	0.12	9.94E-07	28	36	36	8.95E-01	Adrenal_Gland
ALCC	ENSG00000284526.1	RP11-666A8.13	0.45	0.00	6.54E-01	0.03	0.02	4.88E-02	44	74	74	8.95E-01	Adrenal_Gland
ALCC	ENSG00000133597.10	ADCK2	0.45	0.02	6.54E-01	0.00	0.04	3.97E-03	1	6	6	8.95E-01	Adrenal_Gland
ALCC	ENSG00000158163.14	DZIP1L	0.45	0.00	6.55E-01	0.01	0.03	1.61E-02	28	41	41	8.95E-01	Adrenal_Gland
ALCC	ENSG00000241316.6	SUCLG2-AS1	-0.45	0.00	6.55E-01	0.02	0.11	2.40E-06	15	23	23	8.95E-01	Adrenal_Gland
ALCC	ENSG00000281538.1	RP4-669P10.20	0.45	0.01	6.55E-01	0.00	0.03	2.62E-02	31	57	57	8.95E-01	Adrenal_Gland
ALCC	ENSG00000261824.6	LINC00662	0.45	0.01	6.56E-01	0.00	0.16	1.79E-08	13	35	35	8.95E-01	Adrenal_Gland
ALCC	ENSG00000203907.9	OOEP	0.45	0.00	6.56E-01	0.01	0.02	4.22E-02	13	27	27	8.95E-01	Adrenal_Gland
ALCC	ENSG00000070159.13	PTPN3	0.45	0.01	6.56E-01	0.00	0.03	1.95E-02	11	12	12	8.95E-01	Adrenal_Gland
ALCC	ENSG00000184207.8	PGP	0.45	0.01	6.56E-01	0.01	0.13	4.05E-07	2	8	8	8.95E-01	Adrenal_Gland
ALCC	ENSG00000198189.10	HSD17B11	0.45	0.02	6.56E-01	0.00	0.16	6.77E-09	10	20	20	8.95E-01	Adrenal_Gland
ALCC	ENSG00000125818.17	PSMF1	0.45	0.01	6.56E-01	0.01	0.20	4.57E-11	16	43	43	8.95E-01	Adrenal_Gland
ALCC	ENSG00000172785.18	CBWD1	-0.45	-0.01	6.56E-01	0.00	0.33	9.68E-19	18	39	39	8.95E-01	Adrenal_Gland
ALCC	ENSG00000164902.13	PHAX	-0.44	-0.01	6.56E-01	0.00	0.07	2.17E-04	14	19	19	8.95E-01	Adrenal_Gland
ALCC	ENSG00000166004.14	CEP295	-0.44	-0.01	6.57E-01	0.00	0.03	1.52E-02	7	15	15	8.95E-01	Adrenal_Gland
ALCC	ENSG00000139117.13	CPNE8	0.44	0.01	6.57E-01	0.00	0.03	1.10E-02	5	28	28	8.95E-01	Adrenal_Gland
ALCC	ENSG00000116117.17	PARD3B	-0.44	-0.01	6.57E-01	0.00	0.07	3.59E-04	14	21	21	8.95E-01	Adrenal_Gland
ALCC	ENSG00000260876.5	LINC01229	-0.44	0.00	6.57E-01	0.02	0.04	4.46E-03	57	123	123	8.95E-01	Adrenal_Gland
