## Supplemental tables 8 for "Multivariate genome-wide association study (GWAS) of PTSD, Alcohol Use and Alcohol Use Disorders" (part 3 of 3)

GenomicSEM factor	gene	gene_name	zscore	effect_size	pvalue	var_g	pred_perf_r2	pred_perf_pval	n_snps_used	n_snps_in_cov	n_snps_in_model	FDR	Tissuse
ALCC	ENSG00000253632.1	RP11-486M23.1	0.44	0.01	6.57E-01	0.00	0.07	3.58E-04	1	7	7	8.95E-01	Adrenal_Gland
ALCC	ENSG00000166796.11	LDHC	0.44	0.00	6.57E-01	0.13	0.41	2.44E-24	15	28	28	8.95E-01	Adrenal_Gland
ALCC	ENSG00000174672.15	BRSK2	0.44	0.01	6.57E-01	0.00	0.02	3.98E-02	5	16	16	8.95E-01	Adrenal_Gland
ALCC	ENSG00000140612.13	SEC11A	-0.44	0.00	6.58E-01	0.02	0.02	4.34E-02	31	44	44	8.96E-01	Adrenal_Gland
ALCC	ENSG00000181074.3	OR52N4	0.44	0.01	6.59E-01	0.00	0.02	4.57E-02	7	12	12	8.97E-01	Adrenal_Gland
ALCC	ENSG00000103066.12	PLA2G15	-0.44	0.00	6.59E-01	0.02	0.10	1.21E-05	38	50	50	8.97E-01	Adrenal_Gland
ALCC	ENSG00000157107.13	FCHO2	0.44	0.01	6.59E-01	0.00	0.15	6.60E-08	10	28	28	8.97E-01	Adrenal_Gland
ALCC	ENSG00000136872.17	ALDOB	-0.44	0.00	6.60E-01	0.05	0.11	2.69E-06	23	56	56	8.97E-01	Adrenal_Gland
ALCC	ENSG00000129625.12	REEP5	0.44	0.01	6.60E-01	0.00	0.06	1.11E-03	9	23	23	8.97E-01	Adrenal_Gland
ALCC	ENSG00000143575.14	HAX1	-0.44	-0.01	6.60E-01	0.00	0.10	6.24E-06	2	20	20	8.97E-01	Adrenal_Gland
ALCC	ENSG00000131669.9	NINJ1	-0.44	-0.01	6.60E-01	0.00	0.08	8.54E-05	4	18	18	8.97E-01	Adrenal_Gland
ALCC	ENSG00000235162.8	C12orf75	0.44	0.00	6.61E-01	0.01	0.04	8.89E-03	7	8	8	8.97E-01	Adrenal_Gland
ALCC	ENSG00000144837.8	PLA1A	0.44	0.01	6.61E-01	0.00	0.13	2.36E-07	6	20	20	8.97E-01	Adrenal_Gland
ALCC	ENSG00000069998.12	HDHD5	0.44	0.06	6.61E-01	0.00	0.06	7.00E-04	4	26	26	8.97E-01	Adrenal_Gland
ALCC	ENSG00000231925.11	TAPBP	-0.44	0.00	6.61E-01	0.02	0.03	2.91E-02	108	136	136	8.97E-01	Adrenal_Gland
ALCC	ENSG00000085832.16	EPS15	-0.44	0.00	6.62E-01	0.01	0.06	9.62E-04	24	83	83	8.97E-01	Adrenal_Gland
ALCC	ENSG00000159228.12	CBR1	-0.44	0.00	6.62E-01	0.01	0.05	1.78E-03	22	37	37	8.97E-01	Adrenal_Gland
ALCC	ENSG00000084463.7	WBP11	-0.44	-0.01	6.62E-01	0.00	0.07	1.72E-04	23	31	31	8.97E-01	Adrenal_Gland
ALCC	ENSG00000140463.13	BBS4	0.44	0.01	6.62E-01	0.01	0.19	5.37E-10	22	43	43	8.97E-01	Adrenal_Gland
ALCC	ENSG00000112118.18	MCM3	-0.44	-0.01	6.63E-01	0.00	0.05	2.00E-03	22	46	46	8.97E-01	Adrenal_Gland
ALCC	ENSG00000116199.11	FAM20B	0.44	0.01	6.63E-01	0.01	0.10	1.49E-05	10	12	12	8.97E-01	Adrenal_Gland
ALCC	ENSG00000154743.17	TSEN2	-0.44	0.00	6.63E-01	0.02	0.06	6.26E-04	19	32	32	8.97E-01	Adrenal_Gland
ALCC	ENSG00000175764.14	TTLL11	0.44	0.04	6.63E-01	0.00	0.18	7.17E-10	3	15	15	8.97E-01	Adrenal_Gland
ALCC	ENSG00000117118.9	SDHB	-0.44	-0.01	6.63E-01	0.01	0.16	7.38E-09	15	40	40	8.97E-01	Adrenal_Gland
ALCC	ENSG00000151287.16	TEX30	0.44	0.03	6.63E-01	0.00	0.03	2.75E-02	3	10	10	8.97E-01	Adrenal_Gland
ALCC	ENSG00000103356.15	EARS2	0.43	0.00	6.64E-01	0.01	0.16	4.78E-09	8	11	11	8.97E-01	Adrenal_Gland
ALCC	ENSG00000273014.1	RP11-225B17.2	0.43	0.03	6.64E-01	0.00	0.02	3.60E-02	3	22	22	8.98E-01	Adrenal_Gland
ALCC	ENSG00000154134.14	ROBO3	-0.43	0.00	6.64E-01	0.02	0.15	4.15E-09	18	40	40	8.98E-01	Adrenal_Gland
ALCC	ENSG00000113946.3	CLDN16	0.43	0.00	6.65E-01	0.00	0.13	2.75E-07	32	47	47	8.98E-01	Adrenal_Gland
ALCC	ENSG00000146085.7	MUT	-0.43	0.00	6.65E-01	0.02	0.51	3.32E-34	17	38	38	8.98E-01	Adrenal_Gland
ALCC	ENSG00000196456.11	ZNF775	-0.43	-0.01	6.65E-01	0.00	0.14	6.76E-08	4	12	12	8.98E-01	Adrenal_Gland
ALCC	ENSG00000026025.15	VIM	0.43	0.01	6.66E-01	0.00	0.04	6.33E-03	20	48	48	8.98E-01	Adrenal_Gland
ALCC	ENSG00000124357.12	NAGK	-0.43	-0.01	6.66E-01	0.00	0.07	1.49E-04	7	12	12	8.98E-01	Adrenal_Gland
ALCC	ENSG00000166140.17	ZFYVE19	-0.43	0.00	6.66E-01	0.12	0.54	3.65E-36	14	23	23	8.98E-01	Adrenal_Gland
ALCC	ENSG00000067533.5	RRP15	0.43	0.00	6.67E-01	0.04	0.27	2.24E-15	7	8	8	8.98E-01	Adrenal_Gland
ALCC	ENSG00000115902.10	SLC1A4	-0.43	-0.03	6.67E-01	0.00	0.02	3.50E-02	1	5	5	8.98E-01	Adrenal_Gland
ALCC	ENSG00000171051.8	FPR1	0.43	0.01	6.68E-01	0.00	0.19	1.35E-10	6	17	17	8.98E-01	Adrenal_Gland
ALCC	ENSG00000279278.1	CH17-264L24.1	0.43	0.01	6.68E-01	0.00	0.15	4.50E-08	4	17	17	8.98E-01	Adrenal_Gland
ALCC	ENSG00000150760.12	DOCK1	0.43	0.00	6.68E-01	0.01	0.06	7.62E-04	33	56	56	8.98E-01	Adrenal_Gland
ALCC	ENSG00000198912.10	C1orf174	-0.43	0.00	6.68E-01	0.01	0.22	1.22E-11	5	20	20	8.98E-01	Adrenal_Gland
ALCC	ENSG00000146386.7	ABRACL	-0.43	0.00	6.68E-01	0.04	0.30	4.19E-17	12	29	29	8.98E-01	Adrenal_Gland
ALCC	ENSG00000162714.12	ZNF496	-0.43	0.00	6.68E-01	0.01	0.20	1.29E-10	12	28	28	8.98E-01	Adrenal_Gland
ALCC	ENSG00000140990.14	NDUFB10	0.43	0.01	6.68E-01	0.00	0.04	5.60E-03	13	36	36	8.98E-01	Adrenal_Gland
ALCC	ENSG00000120805.13	ARL1	0.43	0.01	6.68E-01	0.00	0.03	2.36E-02	33	56	56	8.98E-01	Adrenal_Gland
ALCC	ENSG00000115884.10	SDC1	0.43	0.00	6.69E-01	0.19	0.63	9.68E-48	13	22	22	8.98E-01	Adrenal_Gland
ALCC	ENSG00000155026.16	RSPH10B	0.43	0.00	6.69E-01	0.01	0.11	2.09E-06	19	55	55	8.98E-01	Adrenal_Gland
ALCC	ENSG00000039139.9	DNAH5	0.43	0.00	6.69E-01	0.02	0.17	9.02E-10	30	34	34	8.98E-01	Adrenal_Gland
ALCC	ENSG00000165985.9	C1QL3	0.43	0.00	6.69E-01	0.25	0.55	6.63E-39	10	20	20	8.98E-01	Adrenal_Gland
ALCC	ENSG00000165650.11	PDZD8	-0.43	0.00	6.69E-01	0.01	0.17	5.31E-09	47	67	67	8.98E-01	Adrenal_Gland
ALCC	ENSG00000167656.4	LY6D	-0.43	0.00	6.69E-01	0.01	0.39	2.55E-24	15	27	27	8.98E-01	Adrenal_Gland
ALCC	ENSG00000173588.14	CEP83	0.43	0.00	6.70E-01	0.02	0.05	1.48E-03	19	37	37	8.98E-01	Adrenal_Gland
ALCC	ENSG00000204305.13	AGER	-0.43	-0.02	6.70E-01	0.00	0.09	4.67E-05	6	13	13	8.98E-01	Adrenal_Gland
ALCC	ENSG00000263264.1	CTB-133G6.1	0.43	0.01	6.70E-01	0.00	0.03	2.85E-02	9	12	12	8.98E-01	Adrenal_Gland
ALCC	ENSG00000111196.9	MAGOHB	0.43	0.03	6.70E-01	0.00	0.03	2.33E-02	8	19	19	8.98E-01	Adrenal_Gland
ALCC	ENSG00000106049.8	HIBADH	-0.43	-0.02	6.70E-01	0.00	0.06	6.81E-04	9	12	12	8.98E-01	Adrenal_Gland
ALCC	ENSG00000134202.10	GSTM3	-0.43	0.00	6.70E-01	0.05	0.42	1.04E-26	56	121	121	8.98E-01	Adrenal_Gland
ALCC	ENSG00000143891.16	GALM	0.43	0.01	6.71E-01	0.00	0.04	5.28E-03	4	7	7	8.98E-01	Adrenal_Gland
ALCC	ENSG00000133895.14	MEN1	0.43	0.01	6.71E-01	0.00	0.08	7.65E-05	7	8	8	8.98E-01	Adrenal_Gland
ALCC	ENSG00000102858.12	MGRN1	0.43	0.01	6.71E-01	0.00	0.36	2.99E-20	5	20	20	8.98E-01	Adrenal_Gland
ALCC	ENSG00000108107.14	RPL28	-0.43	-0.03	6.71E-01	0.00	0.04	5.54E-03	5	14	14	8.98E-01	Adrenal_Gland
ALCC	ENSG00000143669.13	LYST	-0.42	0.00	6.72E-01	0.01	0.03	2.95E-02	13	24	24	8.99E-01	Adrenal_Gland
ALCC	ENSG00000155542.11	SETD9	-0.42	0.00	6.72E-01	0.15	0.53	1.04E-37	36	56	56	8.99E-01	Adrenal_Gland
ALCC	ENSG00000148655.14	C10orf11	-0.42	0.00	6.73E-01	0.02	0.40	1.59E-24	13	33	33	8.99E-01	Adrenal_Gland
ALCC	ENSG00000203999.8	LINC01270	-0.42	-0.01	6.73E-01	0.01	0.03	1.09E-02	23	38	38	8.99E-01	Adrenal_Gland
ALCC	ENSG00000196273.7	LINC00523	-0.42	-0.01	6.73E-01	0.00	0.11	5.63E-06	7	11	11	8.99E-01	Adrenal_Gland
ALCC	ENSG00000278311.4	GGNBP2	0.42	0.01	6.73E-01	0.00	0.03	2.46E-02	3	15	15	8.99E-01	Adrenal_Gland
ALCC	ENSG00000213793.5	ZNF888	0.42	0.01	6.73E-01	0.01	0.07	2.51E-04	7	34	34	8.99E-01	Adrenal_Gland
ALCC	ENSG00000160223.16	ICOSLG	0.42	0.00	6.74E-01	0.01	0.05	2.05E-03	8	26	26	8.99E-01	Adrenal_Gland
ALCC	ENSG00000111863.12	ADTRP	0.42	0.01	6.74E-01	0.00	0.03	2.03E-02	10	18	18	8.99E-01	Adrenal_Gland
ALCC	ENSG00000146112.11	PPP1R18	-0.42	-0.01	6.74E-01	0.00	0.05	1.58E-03	4	41	41	8.99E-01	Adrenal_Gland
ALCC	ENSG00000182165.17	TP53TG1	0.42	0.01	6.74E-01	0.00	0.11	2.10E-06	7	12	12	9.00E-01	Adrenal_Gland
ALCC	ENSG00000159792.9	PSKH1	-0.42	-0.05	6.74E-01	0.00	0.04	3.55E-03	3	7	7	9.00E-01	Adrenal_Gland
ALCC	ENSG00000250742.2	RP11-834C11.4	0.42	0.00	6.75E-01	0.01	0.03	1.22E-02	17	27	27	9.00E-01	Adrenal_Gland
ALCC	ENSG00000099994.10	SUSD2	0.42	0.01	6.75E-01	0.01	0.09	1.83E-05	21	50	50	9.00E-01	Adrenal_Gland
ALCC	ENSG00000166557.12	TMED3	0.42	0.00	6.76E-01	0.01	0.07	2.79E-04	9	18	18	9.01E-01	Adrenal_Gland
ALCC	ENSG00000166743.9	ACSM1	-0.42	0.00	6.76E-01	0.03	0.13	1.81E-07	22	27	27	9.01E-01	Adrenal_Gland
ALCC	ENSG00000196793.13	ZNF239	-0.42	0.00	6.76E-01	0.01	0.13	2.72E-07	14	19	19	9.01E-01	Adrenal_Gland
ALCC	ENSG00000075826.16	SEC31B	0.42	0.00	6.76E-01	0.01	0.20	4.97E-11	61	123	123	9.01E-01	Adrenal_Gland
ALCC	ENSG00000232023.2	LINC01807	0.42	0.00	6.77E-01	0.01	0.04	5.79E-03	36	61	61	9.01E-01	Adrenal_Gland
ALCC	ENSG00000103196.11	CRISPLD2	0.42	0.01	6.78E-01	0.00	0.05	1.59E-03	5	18	18	9.02E-01	Adrenal_Gland
ALCC	ENSG00000164707.15	SLC13A4	-0.42	-0.01	6.78E-01	0.00	0.06	6.46E-04	6	17	17	9.02E-01	Adrenal_Gland
ALCC	ENSG00000144026.11	ZNF514	0.42	0.00	6.78E-01	0.01	0.40	4.09E-24	18	68	68	9.02E-01	Adrenal_Gland
ALCC	ENSG00000070476.14	ZXDC	0.41	0.00	6.78E-01	0.02	0.29	5.97E-17	18	23	23	9.02E-01	Adrenal_Gland
ALCC	ENSG00000119537.15	KDSR	0.41	0.01	6.78E-01	0.00	0.05	2.65E-03	11	22	22	9.02E-01	Adrenal_Gland
ALCC	ENSG00000188269.8	OR7A5	0.41	0.00	6.79E-01	0.03	0.13	2.64E-07	34	49	49	9.02E-01	Adrenal_Gland
ALCC	ENSG00000143486.15	EIF2D	0.41	0.01	6.79E-01	0.00	0.09	1.96E-05	8	22	22	9.02E-01	Adrenal_Gland
ALCC	ENSG00000101384.11	JAG1	0.41	0.00	6.79E-01	0.01	0.13	2.96E-07	5	7	7	9.02E-01	Adrenal_Gland
ALCC	ENSG00000087077.13	TRIP6	-0.41	-0.04	6.79E-01	0.00	0.09	3.60E-05	6	13	13	9.02E-01	Adrenal_Gland
ALCC	ENSG00000112624.12	GLTSCR1L	0.41	0.00	6.81E-01	0.00	0.03	2.66E-02	14	21	21	9.04E-01	Adrenal_Gland
ALCC	ENSG00000126218.11	F10	-0.41	0.00	6.81E-01	0.02	0.06	4.43E-04	34	55	55	9.04E-01	Adrenal_Gland
ALCC	ENSG00000156136.9	DCK	0.41	0.00	6.81E-01	0.01	0.04	5.37E-03	56	90	90	9.04E-01	Adrenal_Gland
ALCC	ENSG00000171462.14	DLK2	0.41	0.11	6.81E-01	0.00	0.04	1.01E-02	1	3	3	9.04E-01	Adrenal_Gland
ALCC	ENSG00000100263.13	RHBDD3	-0.41	0.00	6.82E-01	0.01	0.05	1.31E-03	18	38	38	9.05E-01	Adrenal_Gland
ALCC	ENSG00000143850.13	PLEKHA6	-0.41	-0.01	6.83E-01	0.00	0.10	9.12E-06	7	7	7	9.05E-01	Adrenal_Gland
ALCC	ENSG00000101574.14	METTL4	-0.41	-0.01	6.83E-01	0.00	0.15	3.82E-08	39	65	65	9.05E-01	Adrenal_Gland
ALCC	ENSG00000177025.3	C19orf18	0.41	0.00	6.83E-01	0.02	0.12	1.18E-06	42	102	102	9.05E-01	Adrenal_Gland
ALCC	ENSG00000182551.13	ADI1	0.41	0.02	6.84E-01	0.00	0.15	1.63E-08	3	14	14	9.05E-01	Adrenal_Gland
ALCC	ENSG00000129353.14	SLC44A2	0.41	0.00	6.84E-01	0.03	0.20	1.73E-10	23	37	37	9.05E-01	Adrenal_Gland
ALCC	ENSG00000136122.15	BORA	-0.41	-0.01	6.84E-01	0.01	0.03	2.51E-02	33	74	74	9.05E-01	Adrenal_Gland
ALCC	ENSG00000187815.9	ZFP69	0.41	0.00	6.84E-01	0.03	0.37	4.86E-22	36	74	74	9.05E-01	Adrenal_Gland
ALCC	ENSG00000232104.3	RFX3-AS1	-0.41	0.00	6.85E-01	0.01	0.16	1.21E-08	5	11	11	9.05E-01	Adrenal_Gland
ALCC	ENSG00000240038.6	AMY2B	-0.41	-0.08	6.85E-01	0.00	0.02	3.47E-02	1	4	4	9.05E-01	Adrenal_Gland
ALCC	ENSG00000085719.12	CPNE3	0.41	0.01	6.85E-01	0.00	0.07	2.23E-04	16	40	40	9.05E-01	Adrenal_Gland
ALCC	ENSG00000123146.19	ADGRE5	-0.41	0.00	6.85E-01	0.01	0.05	2.75E-03	50	70	70	9.05E-01	Adrenal_Gland
ALCC	ENSG00000164627.17	KIF6	-0.41	0.00	6.85E-01	0.03	0.37	1.24E-21	22	40	40	9.05E-01	Adrenal_Gland
ALCC	ENSG00000122547.10	EEPD1	0.41	0.01	6.85E-01	0.00	0.03	2.43E-02	8	16	16	9.05E-01	Adrenal_Gland
ALCC	ENSG00000197136.4	PCNX3	-0.41	-0.01	6.85E-01	0.00	0.04	5.39E-03	12	20	20	9.05E-01	Adrenal_Gland
ALCC	ENSG00000175697.10	GPR156	-0.40	0.00	6.86E-01	0.01	0.05	3.00E-03	22	26	26	9.05E-01	Adrenal_Gland
ALCC	ENSG00000168702.17	LRP1B	0.40	0.00	6.86E-01	0.01	0.03	2.53E-02	15	22	22	9.05E-01	Adrenal_Gland
ALCC	ENSG00000139083.10	ETV6	-0.40	-0.03	6.87E-01	0.00	0.04	5.21E-03	1	7	7	9.06E-01	Adrenal_Gland
ALCC	ENSG00000123124.13	WWP1	0.40	0.01	6.87E-01	0.00	0.14	1.22E-07	19	25	25	9.06E-01	Adrenal_Gland
ALCC	ENSG00000188779.10	SKOR1	0.40	0.04	6.87E-01	0.00	0.09	4.08E-05	6	21	21	9.06E-01	Adrenal_Gland
ALCC	ENSG00000060656.19	PTPRU	-0.40	-0.01	6.88E-01	0.00	0.05	2.74E-03	4	9	9	9.06E-01	Adrenal_Gland
ALCC	ENSG00000173214.5	MFSD4B	-0.40	-0.01	6.88E-01	0.00	0.32	1.67E-18	25	37	37	9.06E-01	Adrenal_Gland
ALCC	ENSG00000205364.3	MT1M	0.40	0.00	6.88E-01	0.01	0.06	6.31E-04	3	3	3	9.06E-01	Adrenal_Gland
ALCC	ENSG00000069493.14	CLEC2D	-0.40	-0.01	6.88E-01	0.00	0.28	1.84E-15	11	102	102	9.06E-01	Adrenal_Gland
ALCC	ENSG00000174130.12	TLR6	0.40	0.00	6.88E-01	0.01	0.08	7.82E-05	4	12	12	9.06E-01	Adrenal_Gland
ALCC	ENSG00000136874.10	STX17	0.40	0.00	6.88E-01	0.01	0.10	1.40E-05	20	54	54	9.06E-01	Adrenal_Gland
ALCC	ENSG00000102678.6	FGF9	0.40	0.01	6.88E-01	0.00	0.03	1.24E-02	5	14	14	9.06E-01	Adrenal_Gland
ALCC	ENSG00000132881.11	RSG1	-0.40	-0.01	6.89E-01	0.00	0.10	7.63E-06	14	59	59	9.06E-01	Adrenal_Gland
ALCC	ENSG00000225973.3	PIGBOS1	-0.40	0.00	6.89E-01	0.02	0.15	2.44E-08	11	17	17	9.06E-01	Adrenal_Gland
ALCC	ENSG00000135698.9	MPHOSPH6	-0.40	0.00	6.89E-01	0.03	0.32	6.39E-18	24	50	50	9.06E-01	Adrenal_Gland
ALCC	ENSG00000244476.2	ERVFRD-1	0.40	0.02	6.89E-01	0.00	0.12	1.19E-06	1	8	8	9.06E-01	Adrenal_Gland
ALCC	ENSG00000120662.15	MTRF1	-0.40	-0.02	6.89E-01	0.00	0.07	3.95E-04	5	17	17	9.06E-01	Adrenal_Gland
ALCC	ENSG00000161999.11	JMJD8	0.40	0.01	6.90E-01	0.00	0.08	1.19E-04	6	12	12	9.06E-01	Adrenal_Gland
ALCC	ENSG00000171757.15	LRRC34	-0.40	0.00	6.90E-01	0.01	0.18	1.14E-09	37	56	56	9.06E-01	Adrenal_Gland
ALCC	ENSG00000136243.16	NUPL2	-0.40	-0.01	6.90E-01	0.00	0.23	1.52E-12	10	30	30	9.06E-01	Adrenal_Gland
ALCC	ENSG00000160190.13	SLC37A1	-0.40	0.00	6.90E-01	0.01	0.07	1.78E-04	16	31	31	9.06E-01	Adrenal_Gland
ALCC	ENSG00000131386.17	GALNT15	0.40	0.00	6.91E-01	0.01	0.02	4.34E-02	24	31	31	9.06E-01	Adrenal_Gland
ALCC	ENSG00000197077.13	KIAA1671	0.40	0.01	6.91E-01	0.01	0.10	5.29E-06	30	61	61	9.07E-01	Adrenal_Gland
ALCC	ENSG00000180875.4	GREM2	0.40	0.00	6.92E-01	0.01	0.10	1.34E-05	7	12	12	9.07E-01	Adrenal_Gland
ALCC	ENSG00000133103.16	COG6	-0.40	-0.01	6.92E-01	0.00	0.03	1.92E-02	21	32	32	9.07E-01	Adrenal_Gland
ALCC	ENSG00000250508.1	RP11-757G1.6	0.40	0.00	6.92E-01	0.13	0.47	1.22E-29	30	39	39	9.07E-01	Adrenal_Gland
ALCC	ENSG00000241043.1	GVQW1	-0.39	-0.02	6.93E-01	0.00	0.14	2.20E-07	3	17	17	9.08E-01	Adrenal_Gland
ALCC	ENSG00000160075.11	SSU72	0.39	0.09	6.93E-01	0.00	0.16	4.78E-09	1	6	6	9.08E-01	Adrenal_Gland
ALCC	ENSG00000180806.4	HOXC9	-0.39	0.00	6.94E-01	0.00	0.09	3.08E-05	9	22	22	9.08E-01	Adrenal_Gland
ALCC	ENSG00000182168.14	UNC5C	-0.39	-0.01	6.94E-01	0.00	0.03	2.66E-02	2	7	7	9.08E-01	Adrenal_Gland
ALCC	ENSG00000204516.9	MICB	0.39	0.00	6.95E-01	0.01	0.18	1.88E-09	32	48	48	9.08E-01	Adrenal_Gland
ALCC	ENSG00000149346.14	SLX4IP	-0.39	-0.01	6.95E-01	0.00	0.08	1.49E-04	7	28	28	9.08E-01	Adrenal_Gland
ALCC	ENSG00000141934.9	PLPP2	-0.39	0.00	6.96E-01	0.13	0.41	7.57E-25	50	146	146	9.08E-01	Adrenal_Gland
ALCC	ENSG00000185917.13	SETD4	-0.39	0.00	6.96E-01	0.01	0.09	2.15E-05	55	74	74	9.08E-01	Adrenal_Gland
ALCC	ENSG00000167114.12	SLC27A4	-0.39	-0.01	6.97E-01	0.00	0.04	5.27E-03	13	15	15	9.08E-01	Adrenal_Gland
ALCC	ENSG00000102781.13	KATNAL1	-0.39	-0.01	6.97E-01	0.00	0.22	6.04E-12	8	34	34	9.08E-01	Adrenal_Gland
ALCC	ENSG00000243678.11	NME2	0.39	0.01	6.97E-01	0.00	0.03	2.60E-02	29	62	62	9.08E-01	Adrenal_Gland
ALCC	ENSG00000134899.18	ERCC5	0.39	0.00	6.97E-01	0.05	0.03	1.57E-02	70	125	125	9.08E-01	Adrenal_Gland
ALCC	ENSG00000188629.11	ZNF177	-0.39	0.00	6.97E-01	0.03	0.16	4.50E-09	6	13	13	9.08E-01	Adrenal_Gland
ALCC	ENSG00000242616.3	GNG10	0.39	0.00	6.97E-01	0.05	0.35	1.37E-20	10	17	17	9.08E-01	Adrenal_Gland
ALCC	ENSG00000148719.14	DNAJB12	0.39	0.01	6.97E-01	0.01	0.03	1.26E-02	12	27	27	9.08E-01	Adrenal_Gland
ALCC	ENSG00000176623.11	RMDN1	-0.39	0.00	6.98E-01	0.01	0.20	8.50E-11	14	25	25	9.08E-01	Adrenal_Gland
ALCC	ENSG00000157214.13	STEAP2	-0.39	0.00	6.98E-01	0.07	0.30	7.20E-17	56	70	70	9.08E-01	Adrenal_Gland
ALCC	ENSG00000108592.16	FTSJ3	-0.39	-0.01	6.98E-01	0.01	0.29	1.03E-15	14	61	61	9.08E-01	Adrenal_Gland
ALCC	ENSG00000163875.15	MEAF6	-0.39	0.00	6.98E-01	0.03	0.17	2.23E-09	21	28	28	9.08E-01	Adrenal_Gland
ALCC	ENSG00000198003.11	CCDC151	-0.39	-0.01	6.98E-01	0.00	0.15	1.57E-08	7	12	12	9.08E-01	Adrenal_Gland
ALCC	ENSG00000157884.10	CIB4	-0.39	0.00	6.98E-01	0.02	0.07	4.52E-04	16	39	39	9.08E-01	Adrenal_Gland
ALCC	ENSG00000162946.21	DISC1	-0.39	-0.01	6.98E-01	0.00	0.09	7.25E-06	8	31	31	9.08E-01	Adrenal_Gland
ALCC	ENSG00000265799.1	RP11-387H17.6	0.39	0.00	6.98E-01	0.02	0.08	1.15E-04	9	21	21	9.08E-01	Adrenal_Gland
ALCC	ENSG00000141295.13	SCRN2	0.39	0.00	6.98E-01	0.01	0.08	9.31E-05	18	24	24	9.08E-01	Adrenal_Gland
ALCC	ENSG00000164615.4	CAMLG	0.39	0.00	6.98E-01	0.00	0.08	8.41E-05	15	20	20	9.08E-01	Adrenal_Gland
ALCC	ENSG00000010165.19	METTL13	-0.39	-0.01	6.98E-01	0.00	0.04	3.89E-03	13	14	14	9.08E-01	Adrenal_Gland
ALCC	ENSG00000146587.17	RBAK	0.39	0.01	6.99E-01	0.00	0.08	7.98E-05	6	19	19	9.08E-01	Adrenal_Gland
ALCC	ENSG00000169330.8	KIAA1024	0.39	0.00	6.99E-01	0.01	0.15	9.38E-09	7	20	20	9.08E-01	Adrenal_Gland
ALCC	ENSG00000251600.5	RP11-673E1.1	-0.39	0.00	6.99E-01	0.08	0.44	1.50E-26	120	141	141	9.08E-01	Adrenal_Gland
ALCC	ENSG00000198015.12	MRPL42	0.39	0.00	6.99E-01	0.02	0.14	1.87E-07	16	34	34	9.08E-01	Adrenal_Gland
ALCC	ENSG00000163958.13	ZDHHC19	0.39	0.00	6.99E-01	0.01	0.21	1.40E-11	7	19	19	9.08E-01	Adrenal_Gland
ALCC	ENSG00000112787.12	FBRSL1	-0.39	-0.02	7.00E-01	0.00	0.02	4.01E-02	5	14	14	9.08E-01	Adrenal_Gland
ALCC	ENSG00000184923.12	NUTM2A	-0.39	0.00	7.00E-01	0.01	0.31	2.43E-17	25	42	42	9.08E-01	Adrenal_Gland
ALCC	ENSG00000170260.8	ZNF212	0.39	0.00	7.00E-01	0.00	0.07	3.02E-04	15	35	35	9.08E-01	Adrenal_Gland
ALCC	ENSG00000247400.3	DNAJC3-AS1	0.39	0.02	7.00E-01	0.00	0.06	5.00E-04	7	21	21	9.09E-01	Adrenal_Gland
ALCC	ENSG00000261019.1	RP11-111K18.2	-0.38	0.00	7.01E-01	0.01	0.05	2.16E-03	26	31	31	9.09E-01	Adrenal_Gland
ALCC	ENSG00000115109.13	EPB41L5	-0.38	-0.02	7.01E-01	0.00	0.18	1.04E-09	7	56	56	9.10E-01	Adrenal_Gland
ALCC	ENSG00000145725.19	PPIP5K2	0.38	0.00	7.02E-01	0.03	0.15	2.55E-08	31	47	47	9.10E-01	Adrenal_Gland
ALCC	ENSG00000187037.8	GPR141	-0.38	-0.01	7.02E-01	0.00	0.07	2.69E-04	16	24	24	9.10E-01	Adrenal_Gland
ALCC	ENSG00000164219.9	PGGT1B	-0.38	-0.01	7.03E-01	0.00	0.08	8.44E-05	18	41	41	9.10E-01	Adrenal_Gland
ALCC	ENSG00000115310.17	RTN4	-0.38	-0.01	7.03E-01	0.00	0.41	4.32E-25	4	10	10	9.10E-01	Adrenal_Gland
ALCC	ENSG00000205978.5	NYNRIN	0.38	0.01	7.04E-01	0.00	0.09	3.28E-05	20	33	33	9.10E-01	Adrenal_Gland
ALCC	ENSG00000072201.13	LNX1	0.38	0.01	7.04E-01	0.00	0.04	6.21E-03	8	52	52	9.10E-01	Adrenal_Gland
ALCC	ENSG00000276972.1	RP11-116D17.5	0.38	0.00	7.04E-01	0.07	0.06	4.62E-04	49	114	114	9.10E-01	Adrenal_Gland
ALCC	ENSG00000235119.1	RP11-9M16.2	-0.38	0.00	7.04E-01	0.01	0.03	1.23E-02	28	60	60	9.10E-01	Adrenal_Gland
ALCC	ENSG00000143162.7	CREG1	-0.38	-0.19	7.04E-01	0.00	0.07	1.65E-04	2	4	4	9.10E-01	Adrenal_Gland
ALCC	ENSG00000152133.14	GPATCH11	-0.38	0.00	7.04E-01	0.01	0.04	3.46E-03	23	49	49	9.10E-01	Adrenal_Gland
ALCC	ENSG00000177599.12	ZNF491	0.38	0.01	7.05E-01	0.00	0.06	9.40E-04	4	4	4	9.10E-01	Adrenal_Gland
ALCC	ENSG00000260077.1	RP11-254F7.2	0.38	0.00	7.05E-01	0.02	0.08	9.83E-05	20	53	53	9.10E-01	Adrenal_Gland
ALCC	ENSG00000105726.16	ATP13A1	0.38	0.01	7.05E-01	0.00	0.02	4.87E-02	2	2	2	9.10E-01	Adrenal_Gland
ALCC	ENSG00000167608.11	TMC4	0.38	0.01	7.05E-01	0.00	0.31	3.19E-17	5	18	18	9.10E-01	Adrenal_Gland
ALCC	ENSG00000148229.12	POLE3	0.38	0.01	7.05E-01	0.01	0.08	4.15E-05	86	96	96	9.10E-01	Adrenal_Gland
ALCC	ENSG00000172992.11	DCAKD	-0.38	-0.01	7.05E-01	0.00	0.10	1.01E-05	9	23	23	9.10E-01	Adrenal_Gland
ALCC	ENSG00000136938.8	ANP32B	-0.38	-0.02	7.05E-01	0.00	0.03	2.24E-02	3	6	6	9.10E-01	Adrenal_Gland
ALCC	ENSG00000162390.17	ACOT11	0.38	0.00	7.05E-01	0.02	0.07	1.49E-04	33	100	100	9.10E-01	Adrenal_Gland
ALCC	ENSG00000118308.15	LRMP	0.38	0.01	7.06E-01	0.01	0.07	2.59E-04	19	35	35	9.10E-01	Adrenal_Gland
ALCC	ENSG00000145685.13	LHFPL2	0.38	0.00	7.06E-01	0.00	0.07	1.74E-04	10	23	23	9.10E-01	Adrenal_Gland
ALCC	ENSG00000164938.13	TP53INP1	-0.38	-0.01	7.06E-01	0.00	0.03	1.66E-02	8	17	17	9.10E-01	Adrenal_Gland
ALCC	ENSG00000116857.16	TMEM9	0.38	0.00	7.06E-01	0.01	0.25	3.55E-13	6	12	12	9.10E-01	Adrenal_Gland
ALCC	ENSG00000136682.14	CBWD2	0.38	0.01	7.06E-01	0.00	0.05	1.41E-03	8	14	14	9.10E-01	Adrenal_Gland
ALCC	ENSG00000056487.15	PHF21B	0.38	0.01	7.07E-01	0.00	0.09	4.03E-05	23	48	48	9.11E-01	Adrenal_Gland
ALCC	ENSG00000100483.13	VCPKMT	0.38	0.01	7.07E-01	0.00	0.05	2.49E-03	5	22	22	9.11E-01	Adrenal_Gland
ALCC	ENSG00000106009.15	BRAT1	0.38	0.00	7.07E-01	0.01	0.08	1.22E-04	9	19	19	9.11E-01	Adrenal_Gland
ALCC	ENSG00000004700.15	RECQL	-0.38	-0.01	7.08E-01	0.00	0.06	7.36E-04	9	26	26	9.11E-01	Adrenal_Gland
ALCC	ENSG00000102699.5	PARP4	0.37	0.01	7.08E-01	0.00	0.06	8.91E-04	8	15	15	9.11E-01	Adrenal_Gland
ALCC	ENSG00000111319.12	SCNN1A	-0.37	-0.01	7.08E-01	0.00	0.02	4.32E-02	2	12	12	9.11E-01	Adrenal_Gland
ALCC	ENSG00000263164.1	RP11-333E1.2	-0.37	-0.01	7.09E-01	0.00	0.05	2.50E-03	5	10	10	9.12E-01	Adrenal_Gland
ALCC	ENSG00000132842.13	AP3B1	0.37	0.01	7.10E-01	0.00	0.09	4.01E-05	24	33	33	9.12E-01	Adrenal_Gland
ALCC	ENSG00000258551.5	CRAT37	-0.37	0.00	7.10E-01	0.00	0.07	2.31E-04	6	16	16	9.12E-01	Adrenal_Gland
ALCC	ENSG00000171763.18	SPATA5L1	0.37	0.00	7.10E-01	0.02	0.27	4.90E-15	50	86	86	9.12E-01	Adrenal_Gland
ALCC	ENSG00000198515.13	CNGA1	-0.37	0.00	7.10E-01	0.03	0.22	2.17E-12	18	35	35	9.12E-01	Adrenal_Gland
ALCC	ENSG00000116698.21	SMG7	-0.37	-0.01	7.11E-01	0.00	0.18	5.95E-10	19	35	35	9.13E-01	Adrenal_Gland
ALCC	ENSG00000233393.1	AP000688.29	-0.37	0.00	7.11E-01	0.01	0.05	3.35E-03	10	16	16	9.13E-01	Adrenal_Gland
ALCC	ENSG00000185339.8	TCN2	-0.37	0.00	7.12E-01	0.02	0.10	6.06E-06	31	66	66	9.13E-01	Adrenal_Gland
ALCC	ENSG00000137700.17	SLC37A4	0.37	0.00	7.12E-01	0.01	0.09	2.06E-05	15	22	22	9.14E-01	Adrenal_Gland
ALCC	ENSG00000163959.9	SLC51A	-0.37	-0.01	7.12E-01	0.00	0.03	2.88E-02	5	5	5	9.14E-01	Adrenal_Gland
ALCC	ENSG00000170889.13	RPS9	-0.37	0.00	7.13E-01	0.00	0.25	9.28E-14	22	53	53	9.14E-01	Adrenal_Gland
ALCC	ENSG00000107554.16	DNMBP	0.37	0.00	7.13E-01	0.01	0.03	2.43E-02	17	39	39	9.14E-01	Adrenal_Gland
ALCC	ENSG00000272783.1	RP13-1016M1.2	0.37	0.00	7.13E-01	0.01	0.10	1.14E-05	2	3	3	9.14E-01	Adrenal_Gland
ALCC	ENSG00000273030.1	RP11-285F16.1	-0.37	0.00	7.13E-01	0.02	0.03	1.15E-02	10	20	20	9.14E-01	Adrenal_Gland
ALCC	ENSG00000264343.5	NOTCH2NL	0.37	0.03	7.13E-01	0.00	0.03	3.03E-02	2	12	12	9.14E-01	Adrenal_Gland
ALCC	ENSG00000108561.8	C1QBP	0.37	0.01	7.14E-01	0.00	0.06	8.58E-04	3	3	3	9.14E-01	Adrenal_Gland
ALCC	ENSG00000113722.16	CDX1	0.37	0.00	7.14E-01	0.01	0.07	3.00E-04	26	44	44	9.14E-01	Adrenal_Gland
ALCC	ENSG00000124613.8	ZNF391	0.37	0.00	7.14E-01	0.03	0.14	1.42E-07	33	42	42	9.14E-01	Adrenal_Gland
ALCC	ENSG00000259495.2	RP11-210M15.2	0.37	0.00	7.15E-01	0.00	0.07	1.73E-04	6	28	28	9.14E-01	Adrenal_Gland
ALCC	ENSG00000131778.18	CHD1L	0.37	0.00	7.15E-01	0.01	0.13	7.43E-07	5	22	22	9.14E-01	Adrenal_Gland
ALCC	ENSG00000253390.1	CTC-756D1.2	-0.36	0.00	7.15E-01	0.01	0.04	4.47E-03	37	58	58	9.15E-01	Adrenal_Gland
ALCC	ENSG00000112137.17	PHACTR1	-0.36	0.00	7.15E-01	0.01	0.02	3.26E-02	31	47	47	9.15E-01	Adrenal_Gland
ALCC	ENSG00000099377.13	HSD3B7	0.36	0.00	7.16E-01	0.02	0.25	1.19E-13	58	85	85	9.15E-01	Adrenal_Gland
ALCC	ENSG00000160746.12	ANO10	0.36	0.01	7.17E-01	0.00	0.08	1.14E-04	1	5	5	9.15E-01	Adrenal_Gland
ALCC	ENSG00000198860.11	TSEN15	0.36	0.00	7.17E-01	0.01	0.12	7.90E-07	7	19	19	9.15E-01	Adrenal_Gland
ALCC	ENSG00000181991.15	MRPS11	-0.36	-0.01	7.17E-01	0.00	0.05	1.30E-03	4	16	16	9.15E-01	Adrenal_Gland
ALCC	ENSG00000166037.10	CEP57	0.36	0.00	7.17E-01	0.01	0.16	7.57E-09	38	50	50	9.15E-01	Adrenal_Gland
ALCC	ENSG00000109775.10	UFSP2	-0.36	0.00	7.17E-01	0.01	0.18	1.10E-09	6	23	23	9.15E-01	Adrenal_Gland
ALCC	ENSG00000272849.1	RP11-347I19.8	-0.36	0.00	7.17E-01	0.02	0.15	2.94E-08	10	14	14	9.15E-01	Adrenal_Gland
ALCC	ENSG00000277135.1	RP11-327J17.9	-0.36	0.00	7.17E-01	0.01	0.05	2.06E-03	29	73	73	9.15E-01	Adrenal_Gland
ALCC	ENSG00000159733.13	ZFYVE28	0.36	0.01	7.18E-01	0.00	0.03	1.54E-02	4	18	18	9.15E-01	Adrenal_Gland
ALCC	ENSG00000134255.13	CEPT1	-0.36	-0.01	7.18E-01	0.00	0.12	1.77E-06	8	24	24	9.15E-01	Adrenal_Gland
ALCC	ENSG00000066379.14	ZNRD1	-0.36	0.00	7.19E-01	0.00	0.04	9.39E-03	6	6	6	9.16E-01	Adrenal_Gland
ALCC	ENSG00000137486.16	ARRB1	-0.36	0.00	7.19E-01	0.05	0.24	1.24E-12	54	77	77	9.16E-01	Adrenal_Gland
ALCC	ENSG00000266904.5	LINC00663	0.36	0.00	7.20E-01	0.03	0.16	8.12E-09	11	20	20	9.16E-01	Adrenal_Gland
ALCC	ENSG00000203942.4	C10orf62	0.36	0.00	7.20E-01	0.02	0.02	4.68E-02	25	65	65	9.16E-01	Adrenal_Gland
ALCC	ENSG00000117481.10	NSUN4	-0.36	0.00	7.20E-01	0.01	0.13	9.29E-08	27	57	57	9.16E-01	Adrenal_Gland
ALCC	ENSG00000272391.5	POM121C	0.36	0.01	7.20E-01	0.00	0.06	5.31E-04	8	21	21	9.16E-01	Adrenal_Gland
ALCC	ENSG00000247596.8	TWF2	-0.36	0.00	7.20E-01	0.05	0.25	1.26E-14	27	30	30	9.16E-01	Adrenal_Gland
ALCC	ENSG00000165695.9	AK8	0.36	0.08	7.21E-01	0.00	0.08	1.28E-04	2	14	14	9.16E-01	Adrenal_Gland
ALCC	ENSG00000175390.13	EIF3F	0.36	0.00	7.21E-01	0.01	0.03	1.07E-02	9	20	20	9.16E-01	Adrenal_Gland
ALCC	ENSG00000259511.2	UBE2Q2L	0.36	0.00	7.21E-01	0.03	0.40	1.77E-23	16	25	25	9.16E-01	Adrenal_Gland
ALCC	ENSG00000160221.16	C21orf33	-0.36	0.00	7.21E-01	0.18	0.59	5.92E-42	13	29	29	9.16E-01	Adrenal_Gland
ALCC	ENSG00000268707.1	RP11-247A12.7	0.36	0.01	7.21E-01	0.00	0.10	4.50E-06	9	26	26	9.16E-01	Adrenal_Gland
ALCC	ENSG00000105352.10	CEACAM4	-0.36	-0.06	7.21E-01	0.00	0.04	4.75E-03	1	8	8	9.16E-01	Adrenal_Gland
ALCC	ENSG00000235209.1	CTA-150C2.13	-0.36	-0.01	7.22E-01	0.00	0.14	1.41E-07	3	44	44	9.17E-01	Adrenal_Gland
ALCC	ENSG00000164187.6	LMBRD2	0.36	0.03	7.22E-01	0.00	0.08	1.42E-04	10	15	15	9.17E-01	Adrenal_Gland
ALCC	ENSG00000125637.15	PSD4	-0.36	0.00	7.22E-01	0.02	0.21	4.93E-11	21	49	49	9.17E-01	Adrenal_Gland
ALCC	ENSG00000250334.5	LINC00989	0.36	0.01	7.22E-01	0.00	0.11	1.48E-06	13	32	32	9.17E-01	Adrenal_Gland
ALCC	ENSG00000132330.16	SCLY	0.35	0.00	7.23E-01	0.02	0.03	1.63E-02	49	66	66	9.17E-01	Adrenal_Gland
ALCC	ENSG00000064225.12	ST3GAL6	0.35	0.00	7.24E-01	0.01	0.06	7.91E-04	14	19	19	9.17E-01	Adrenal_Gland
ALCC	ENSG00000272049.1	RP11-480D4.6	0.35	0.01	7.24E-01	0.00	0.04	6.03E-03	8	15	15	9.17E-01	Adrenal_Gland
ALCC	ENSG00000118017.3	A4GNT	0.35	0.00	7.24E-01	0.03	0.10	9.35E-06	25	39	39	9.17E-01	Adrenal_Gland
ALCC	ENSG00000100364.18	KIAA0930	0.35	0.00	7.24E-01	0.00	0.12	1.15E-06	9	33	33	9.17E-01	Adrenal_Gland
ALCC	ENSG00000206527.9	HACD2	-0.35	0.00	7.24E-01	0.00	0.02	4.16E-02	20	70	70	9.17E-01	Adrenal_Gland
ALCC	ENSG00000037474.14	NSUN2	-0.35	-0.01	7.24E-01	0.00	0.33	1.53E-18	26	51	51	9.17E-01	Adrenal_Gland
ALCC	ENSG00000204256.12	BRD2	-0.35	0.00	7.24E-01	0.03	0.08	6.35E-05	61	86	86	9.17E-01	Adrenal_Gland
ALCC	ENSG00000134215.15	VAV3	0.35	0.00	7.25E-01	0.01	0.08	7.43E-05	11	35	35	9.18E-01	Adrenal_Gland
ALCC	ENSG00000074855.10	ANO8	0.35	0.00	7.26E-01	0.00	0.07	3.14E-04	30	80	80	9.19E-01	Adrenal_Gland
ALCC	ENSG00000111678.10	C12orf57	0.35	0.09	7.26E-01	0.00	0.11	3.22E-06	2	16	16	9.19E-01	Adrenal_Gland
ALCC	ENSG00000007545.15	CRAMP1	-0.35	0.00	7.27E-01	0.00	0.05	1.29E-03	21	35	35	9.19E-01	Adrenal_Gland
ALCC	ENSG00000146067.15	FAM193B	0.35	0.08	7.28E-01	0.00	0.11	2.49E-06	1	4	4	9.20E-01	Adrenal_Gland
ALCC	ENSG00000198000.11	NOL8	-0.35	-0.03	7.28E-01	0.00	0.10	1.29E-05	12	34	34	9.20E-01	Adrenal_Gland
ALCC	ENSG00000172775.16	FAM192A	-0.35	-0.01	7.28E-01	0.00	0.07	2.18E-04	26	36	36	9.20E-01	Adrenal_Gland
ALCC	ENSG00000107959.15	PITRM1	-0.35	0.00	7.28E-01	0.01	0.06	1.03E-03	14	24	24	9.20E-01	Adrenal_Gland
ALCC	ENSG00000122140.10	MRPS2	0.35	0.01	7.29E-01	0.00	0.04	1.02E-02	15	92	92	9.20E-01	Adrenal_Gland
ALCC	ENSG00000180901.10	KCTD2	-0.35	0.00	7.29E-01	0.01	0.10	7.57E-06	8	9	9	9.20E-01	Adrenal_Gland
ALCC	ENSG00000173193.13	PARP14	0.35	0.00	7.30E-01	0.03	0.08	1.05E-04	31	48	48	9.22E-01	Adrenal_Gland
ALCC	ENSG00000263280.1	LA16c-325D7.2	-0.34	-0.01	7.31E-01	0.00	0.31	5.56E-17	7	18	18	9.22E-01	Adrenal_Gland
ALCC	ENSG00000121690.10	DEPDC7	0.34	0.01	7.31E-01	0.00	0.13	4.82E-07	1	7	7	9.22E-01	Adrenal_Gland
ALCC	ENSG00000164418.19	GRIK2	0.34	0.00	7.32E-01	0.01	0.04	8.72E-03	21	53	53	9.22E-01	Adrenal_Gland
ALCC	ENSG00000070718.11	AP3M2	0.34	0.01	7.32E-01	0.00	0.11	1.61E-06	7	17	17	9.22E-01	Adrenal_Gland
ALCC	ENSG00000159063.12	ALG8	0.34	0.01	7.32E-01	0.00	0.06	9.81E-04	12	15	15	9.22E-01	Adrenal_Gland
ALCC	ENSG00000122787.14	AKR1D1	0.34	0.00	7.32E-01	0.01	0.05	1.76E-03	1	3	3	9.22E-01	Adrenal_Gland
ALCC	ENSG00000135744.7	AGT	0.34	0.00	7.32E-01	0.01	0.35	1.54E-20	46	77	77	9.22E-01	Adrenal_Gland
ALCC	ENSG00000133636.10	NTS	-0.34	-0.01	7.32E-01	0.00	0.02	4.06E-02	16	23	23	9.22E-01	Adrenal_Gland
ALCC	ENSG00000271119.1	CTD-2012J19.3	0.34	0.00	7.33E-01	0.01	0.14	9.44E-08	13	22	22	9.22E-01	Adrenal_Gland
ALCC	ENSG00000231028.8	LINC00271	-0.34	-0.01	7.33E-01	0.00	0.02	3.21E-02	12	44	44	9.22E-01	Adrenal_Gland
ALCC	ENSG00000166435.15	XRRA1	-0.34	0.00	7.33E-01	0.39	0.67	1.20E-56	23	30	30	9.22E-01	Adrenal_Gland
ALCC	ENSG00000273295.1	AP000350.5	0.34	0.00	7.33E-01	0.04	0.64	2.59E-50	40	93	93	9.22E-01	Adrenal_Gland
ALCC	ENSG00000254610.2	RP5-903G2.2	-0.34	-0.01	7.33E-01	0.00	0.17	1.01E-09	7	27	27	9.22E-01	Adrenal_Gland
ALCC	ENSG00000246705.4	H2AFJ	-0.34	0.00	7.34E-01	0.01	0.07	3.04E-04	16	38	38	9.22E-01	Adrenal_Gland
ALCC	ENSG00000198393.7	ZNF26	-0.34	-0.01	7.34E-01	0.00	0.03	1.59E-02	9	55	55	9.22E-01	Adrenal_Gland
ALCC	ENSG00000275074.1	NUDT18	0.34	0.00	7.34E-01	0.03	0.26	3.03E-14	7	8	8	9.22E-01	Adrenal_Gland
ALCC	ENSG00000090054.13	SPTLC1	-0.34	-0.01	7.34E-01	0.00	0.04	5.32E-03	11	15	15	9.22E-01	Adrenal_Gland
ALCC	ENSG00000272079.2	LA16c-380H5.5	-0.34	0.00	7.34E-01	0.00	0.17	4.80E-10	8	29	29	9.22E-01	Adrenal_Gland
ALCC	ENSG00000041357.15	PSMA4	-0.34	0.00	7.34E-01	0.00	0.18	5.91E-10	26	43	43	9.22E-01	Adrenal_Gland
ALCC	ENSG00000262370.5	RP11-473M20.9	0.34	0.00	7.34E-01	0.00	0.20	7.61E-11	11	36	36	9.22E-01	Adrenal_Gland
ALCC	ENSG00000164366.3	CCDC127	0.34	0.01	7.35E-01	0.00	0.04	5.68E-03	3	3	3	9.22E-01	Adrenal_Gland
ALCC	ENSG00000272361.2	GS1-166A23.2	0.34	0.01	7.35E-01	0.00	0.07	3.42E-04	12	17	17	9.22E-01	Adrenal_Gland
ALCC	ENSG00000196220.15	SRGAP3	0.34	0.34	7.35E-01	0.00	0.04	5.78E-03	1	6	6	9.22E-01	Adrenal_Gland
ALCC	ENSG00000136816.15	TOR1B	-0.34	-0.02	7.36E-01	0.00	0.15	5.94E-08	7	13	13	9.23E-01	Adrenal_Gland
ALCC	ENSG00000198203.9	SULT1C2	-0.34	0.00	7.36E-01	0.06	0.27	6.32E-15	17	32	32	9.23E-01	Adrenal_Gland
ALCC	ENSG00000178172.6	SPINK6	0.34	0.00	7.37E-01	0.01	0.08	5.81E-05	4	9	9	9.23E-01	Adrenal_Gland
ALCC	ENSG00000156218.12	ADAMTSL3	0.34	0.00	7.37E-01	0.01	0.09	1.51E-05	15	24	24	9.23E-01	Adrenal_Gland
ALCC	ENSG00000204588.5	LINC01123	0.34	0.00	7.37E-01	0.01	0.03	2.40E-02	6	29	29	9.23E-01	Adrenal_Gland
ALCC	ENSG00000011028.13	MRC2	-0.34	-0.01	7.37E-01	0.00	0.06	6.92E-04	10	36	36	9.23E-01	Adrenal_Gland
ALCC	ENSG00000197054.11	ZNF763	0.34	0.00	7.37E-01	0.00	0.06	2.48E-04	11	22	22	9.23E-01	Adrenal_Gland
ALCC	ENSG00000183309.11	ZNF623	-0.34	0.00	7.37E-01	0.00	0.09	3.96E-05	8	14	14	9.23E-01	Adrenal_Gland
ALCC	ENSG00000178917.15	ZNF852	-0.33	0.00	7.38E-01	0.01	0.03	2.38E-02	15	24	24	9.23E-01	Adrenal_Gland
ALCC	ENSG00000031003.10	FAM13B	-0.33	0.00	7.38E-01	0.01	0.02	4.08E-02	53	83	83	9.23E-01	Adrenal_Gland
ALCC	ENSG00000185272.13	RBM11	-0.33	-0.01	7.38E-01	0.00	0.06	5.35E-04	7	16	16	9.23E-01	Adrenal_Gland
ALCC	ENSG00000128536.15	CDHR3	0.33	0.00	7.38E-01	0.02	0.10	5.11E-06	6	11	11	9.23E-01	Adrenal_Gland
ALCC	ENSG00000197020.10	ZNF100	0.33	0.00	7.39E-01	0.01	0.47	5.58E-31	19	30	30	9.24E-01	Adrenal_Gland
ALCC	ENSG00000053108.16	FSTL4	0.33	0.02	7.39E-01	0.00	0.23	8.62E-13	1	11	11	9.24E-01	Adrenal_Gland
ALCC	ENSG00000198208.11	RPS6KL1	-0.33	0.00	7.39E-01	0.02	0.23	9.28E-13	5	8	8	9.24E-01	Adrenal_Gland
ALCC	ENSG00000130300.8	PLVAP	0.33	0.00	7.40E-01	0.02	0.12	8.43E-07	21	30	30	9.24E-01	Adrenal_Gland
ALCC	ENSG00000228463.9	AP006222.2	0.33	0.01	7.40E-01	0.00	0.06	1.10E-03	2	4	4	9.24E-01	Adrenal_Gland
ALCC	ENSG00000167747.13	C19orf48	0.33	0.00	7.40E-01	0.00	0.27	2.34E-15	12	23	23	9.24E-01	Adrenal_Gland
ALCC	ENSG00000188672.17	RHCE	-0.33	0.00	7.40E-01	0.03	0.20	1.18E-10	18	34	34	9.24E-01	Adrenal_Gland
ALCC	ENSG00000138030.12	KHK	-0.33	0.00	7.41E-01	0.02	0.15	5.10E-08	21	29	29	9.24E-01	Adrenal_Gland
ALCC	ENSG00000153130.17	SCOC	-0.33	0.00	7.41E-01	0.00	0.03	2.33E-02	39	60	60	9.24E-01	Adrenal_Gland
ALCC	ENSG00000136250.11	AOAH	0.33	0.01	7.41E-01	0.00	0.03	1.90E-02	9	28	28	9.24E-01	Adrenal_Gland
ALCC	ENSG00000171227.6	TMEM37	0.33	0.00	7.42E-01	0.02	0.19	3.33E-10	21	45	45	9.24E-01	Adrenal_Gland
ALCC	ENSG00000151353.14	TMEM18	0.33	0.00	7.42E-01	0.02	0.05	1.51E-03	27	46	46	9.24E-01	Adrenal_Gland
ALCC	ENSG00000175600.15	SUGCT	-0.33	0.00	7.42E-01	0.00	0.14	8.44E-08	27	55	55	9.24E-01	Adrenal_Gland
ALCC	ENSG00000052749.13	RRP12	0.33	0.01	7.42E-01	0.00	0.11	2.58E-06	11	17	17	9.24E-01	Adrenal_Gland
ALCC	ENSG00000168275.14	COA6	0.33	0.00	7.42E-01	0.01	0.16	2.94E-09	7	12	12	9.24E-01	Adrenal_Gland
ALCC	ENSG00000274422.1	LL22NC03-2H8.5	0.33	0.01	7.43E-01	0.00	0.18	9.18E-10	15	33	33	9.24E-01	Adrenal_Gland
ALCC	ENSG00000111696.11	NT5DC3	-0.33	0.00	7.43E-01	0.01	0.25	8.96E-15	34	77	77	9.24E-01	Adrenal_Gland
ALCC	ENSG00000170579.16	DLGAP1	-0.33	0.00	7.43E-01	0.04	0.33	8.68E-19	13	20	20	9.24E-01	Adrenal_Gland
ALCC	ENSG00000244752.2	CRYBB2	-0.33	-0.01	7.43E-01	0.00	0.10	8.16E-06	6	49	49	9.24E-01	Adrenal_Gland
ALCC	ENSG00000214078.12	CPNE1	0.33	0.00	7.43E-01	0.17	0.54	1.22E-38	45	54	54	9.24E-01	Adrenal_Gland
ALCC	ENSG00000006534.15	ALDH3B1	-0.33	-0.01	7.44E-01	0.00	0.07	1.57E-04	1	4	4	9.24E-01	Adrenal_Gland
ALCC	ENSG00000150594.6	ADRA2A	0.33	0.01	7.44E-01	0.00	0.04	6.59E-03	24	41	41	9.24E-01	Adrenal_Gland
ALCC	ENSG00000213780.10	GTF2H4	0.33	0.00	7.44E-01	0.02	0.03	5.44E-03	8	10	10	9.24E-01	Adrenal_Gland
ALCC	ENSG00000167384.10	ZNF180	-0.33	-0.02	7.44E-01	0.00	0.04	3.92E-03	8	20	20	9.24E-01	Adrenal_Gland
ALCC	ENSG00000111144.9	LTA4H	-0.33	0.00	7.45E-01	0.01	0.41	7.54E-26	13	34	34	9.24E-01	Adrenal_Gland
ALCC	ENSG00000167468.16	GPX4	-0.33	0.00	7.45E-01	0.00	0.22	6.20E-12	6	22	22	9.24E-01	Adrenal_Gland
ALCC	ENSG00000235884.3	LINC00941	0.33	0.01	7.45E-01	0.00	0.03	9.77E-03	10	62	62	9.24E-01	Adrenal_Gland
ALCC	ENSG00000126822.16	PLEKHG3	-0.33	0.00	7.45E-01	0.01	0.11	2.88E-06	30	35	35	9.24E-01	Adrenal_Gland
ALCC	ENSG00000156463.17	SH3RF2	0.33	0.00	7.45E-01	0.04	0.33	8.67E-19	23	27	27	9.24E-01	Adrenal_Gland
ALCC	ENSG00000134955.11	SLC37A2	0.33	0.02	7.45E-01	0.00	0.04	7.43E-03	3	10	10	9.24E-01	Adrenal_Gland
ALCC	ENSG00000213578.5	CPLX3	-0.33	-0.01	7.45E-01	0.00	0.02	4.38E-02	11	26	26	9.24E-01	Adrenal_Gland
ALCC	ENSG00000155957.17	TMBIM4	0.33	0.00	7.45E-01	0.02	0.30	2.12E-16	17	20	20	9.24E-01	Adrenal_Gland
ALCC	ENSG00000108950.11	FAM20A	0.32	0.00	7.46E-01	0.00	0.13	7.21E-07	1	11	11	9.24E-01	Adrenal_Gland
ALCC	ENSG00000125871.13	MGME1	0.32	0.00	7.46E-01	0.01	0.16	5.75E-09	1	15	15	9.24E-01	Adrenal_Gland
ALCC	ENSG00000170379.19	TCAF2	0.32	0.00	7.47E-01	0.03	0.14	1.46E-07	42	65	65	9.24E-01	Adrenal_Gland
ALCC	ENSG00000167644.11	C19orf33	0.32	0.00	7.47E-01	0.00	0.17	1.27E-09	4	12	12	9.24E-01	Adrenal_Gland
ALCC	ENSG00000104938.16	CLEC4M	-0.32	-0.01	7.47E-01	0.00	0.32	2.50E-18	4	11	11	9.24E-01	Adrenal_Gland
ALCC	ENSG00000100583.4	SAMD15	0.32	0.01	7.47E-01	0.00	0.09	4.91E-05	13	19	19	9.24E-01	Adrenal_Gland
ALCC	ENSG00000277782.1	RP11-775C24.5	0.32	0.00	7.48E-01	0.05	0.28	1.61E-16	10	12	12	9.25E-01	Adrenal_Gland
ALCC	ENSG00000134247.9	PTGFRN	0.32	0.03	7.48E-01	0.00	0.10	1.24E-05	5	8	8	9.25E-01	Adrenal_Gland
ALCC	ENSG00000235314.1	LINC00957	0.32	0.06	7.49E-01	0.00	0.18	4.44E-10	3	16	16	9.26E-01	Adrenal_Gland
ALCC	ENSG00000204128.5	C2orf72	-0.32	0.00	7.49E-01	0.02	0.09	1.30E-05	10	15	15	9.26E-01	Adrenal_Gland
ALCC	ENSG00000181458.10	TMEM45A	-0.32	-0.01	7.49E-01	0.00	0.04	7.16E-03	23	27	27	9.26E-01	Adrenal_Gland
ALCC	ENSG00000156042.17	CFAP70	0.32	0.00	7.50E-01	0.01	0.14	1.96E-07	31	34	34	9.26E-01	Adrenal_Gland
ALCC	ENSG00000012779.10	ALOX5	-0.32	0.00	7.50E-01	0.00	0.19	2.14E-10	11	22	22	9.26E-01	Adrenal_Gland
ALCC	ENSG00000104472.9	CHRAC1	-0.32	-0.02	7.50E-01	0.00	0.07	1.38E-04	2	11	11	9.26E-01	Adrenal_Gland
ALCC	ENSG00000266709.1	RP11-214O1.2	0.32	0.01	7.50E-01	0.00	0.07	3.14E-04	1	8	8	9.26E-01	Adrenal_Gland
ALCC	ENSG00000163220.10	S100A9	0.32	0.03	7.51E-01	0.00	0.03	1.76E-02	18	31	31	9.26E-01	Adrenal_Gland
ALCC	ENSG00000139610.1	CELA1	0.32	0.00	7.51E-01	0.02	0.24	1.32E-12	5	7	7	9.26E-01	Adrenal_Gland
ALCC	ENSG00000244414.6	CFHR1	-0.32	0.00	7.51E-01	0.00	0.24	1.78E-13	22	40	40	9.26E-01	Adrenal_Gland
ALCC	ENSG00000132953.16	XPO4	-0.32	0.00	7.51E-01	0.00	0.02	4.87E-02	20	42	42	9.26E-01	Adrenal_Gland
ALCC	ENSG00000250565.6	ATP6V1E2	-0.32	0.00	7.52E-01	0.01	0.31	1.83E-17	19	59	59	9.27E-01	Adrenal_Gland
ALCC	ENSG00000273972.1	CTD-2306A12.1	0.32	0.01	7.53E-01	0.00	0.07	1.99E-04	7	26	26	9.28E-01	Adrenal_Gland
ALCC	ENSG00000057252.12	SOAT1	-0.31	0.00	7.53E-01	0.01	0.30	2.63E-16	16	29	29	9.28E-01	Adrenal_Gland
ALCC	ENSG00000170175.10	CHRNB1	0.31	0.00	7.53E-01	0.01	0.12	1.36E-06	12	18	18	9.28E-01	Adrenal_Gland
ALCC	ENSG00000160439.15	RDH13	-0.31	0.00	7.53E-01	0.03	0.24	4.65E-13	19	52	52	9.28E-01	Adrenal_Gland
ALCC	ENSG00000183844.16	FAM3B	0.31	0.00	7.54E-01	0.01	0.12	1.36E-06	15	23	23	9.28E-01	Adrenal_Gland
ALCC	ENSG00000146757.13	ZNF92	0.31	0.00	7.54E-01	0.01	0.10	7.20E-06	9	37	37	9.28E-01	Adrenal_Gland
ALCC	ENSG00000110455.13	ACCS	-0.31	0.00	7.54E-01	0.02	0.46	7.92E-29	24	55	55	9.28E-01	Adrenal_Gland
ALCC	ENSG00000234690.6	AC073283.4	-0.31	0.00	7.55E-01	0.02	0.12	5.56E-07	4	6	6	9.28E-01	Adrenal_Gland
ALCC	ENSG00000103034.14	NDRG4	-0.31	-0.01	7.55E-01	0.00	0.03	2.38E-02	2	16	16	9.28E-01	Adrenal_Gland
ALCC	ENSG00000119632.3	IFI27L2	-0.31	0.00	7.55E-01	0.01	0.26	4.70E-15	26	50	50	9.28E-01	Adrenal_Gland
ALCC	ENSG00000254521.6	SIGLEC12	-0.31	0.00	7.55E-01	0.14	0.39	1.15E-23	14	19	19	9.28E-01	Adrenal_Gland
ALCC	ENSG00000153531.13	ADPRHL1	-0.31	-0.01	7.56E-01	0.00	0.08	5.96E-05	8	34	34	9.28E-01	Adrenal_Gland
ALCC	ENSG00000170234.12	PWWP2A	-0.31	-0.01	7.56E-01	0.00	0.02	2.92E-02	9	30	30	9.28E-01	Adrenal_Gland
ALCC	ENSG00000283518.1	RP11-53A1.3	-0.31	0.00	7.56E-01	0.00	0.03	2.75E-02	12	31	31	9.28E-01	Adrenal_Gland
ALCC	ENSG00000141076.17	UTP4	0.31	0.00	7.56E-01	0.02	0.15	1.91E-08	25	39	39	9.29E-01	Adrenal_Gland
ALCC	ENSG00000007129.17	CEACAM21	-0.31	0.00	7.57E-01	0.01	0.20	9.74E-11	30	129	129	9.29E-01	Adrenal_Gland
ALCC	ENSG00000035115.21	SH3YL1	0.31	0.00	7.57E-01	0.02	0.20	5.37E-11	10	13	13	9.29E-01	Adrenal_Gland
ALCC	ENSG00000186318.16	BACE1	0.31	0.01	7.58E-01	0.00	0.18	5.69E-10	6	21	21	9.29E-01	Adrenal_Gland
ALCC	ENSG00000141519.14	CCDC40	-0.31	0.00	7.58E-01	0.01	0.37	1.84E-21	12	22	22	9.29E-01	Adrenal_Gland
ALCC	ENSG00000168904.14	LRRC28	0.31	0.01	7.58E-01	0.00	0.03	1.71E-02	6	8	8	9.29E-01	Adrenal_Gland
ALCC	ENSG00000260804.3	LINC01963	0.31	0.00	7.58E-01	0.05	0.24	7.22E-14	7	15	15	9.29E-01	Adrenal_Gland
ALCC	ENSG00000124164.15	VAPB	-0.31	0.00	7.58E-01	0.01	0.16	9.37E-09	18	25	25	9.29E-01	Adrenal_Gland
ALCC	ENSG00000112308.12	C6orf62	-0.31	0.00	7.59E-01	0.01	0.12	1.44E-06	5	17	17	9.29E-01	Adrenal_Gland
ALCC	ENSG00000145495.15	6-Mar	-0.31	-0.01	7.59E-01	0.00	0.02	4.65E-02	12	45	45	9.29E-01	Adrenal_Gland
ALCC	ENSG00000068654.15	POLR1A	-0.31	0.00	7.59E-01	0.03	0.23	6.45E-13	28	30	30	9.29E-01	Adrenal_Gland
ALCC	ENSG00000168813.16	ZNF507	-0.31	-0.01	7.59E-01	0.00	0.05	1.48E-03	20	47	47	9.29E-01	Adrenal_Gland
ALCC	ENSG00000188659.9	SAXO2	-0.31	0.00	7.59E-01	0.09	0.39	3.37E-23	28	48	48	9.29E-01	Adrenal_Gland
ALCC	ENSG00000171806.11	METTL18	0.31	0.00	7.60E-01	0.10	0.38	4.14E-23	103	119	119	9.29E-01	Adrenal_Gland
ALCC	ENSG00000169299.13	PGM2	-0.31	0.00	7.60E-01	0.05	0.38	9.91E-23	8	19	19	9.29E-01	Adrenal_Gland
ALCC	ENSG00000197056.9	ZMYM1	-0.31	-0.01	7.60E-01	0.00	0.09	1.23E-05	3	13	13	9.29E-01	Adrenal_Gland
ALCC	ENSG00000170458.13	CD14	-0.31	-0.01	7.60E-01	0.00	0.05	3.36E-03	16	19	19	9.29E-01	Adrenal_Gland
ALCC	ENSG00000110395.6	CBL	-0.30	0.00	7.60E-01	0.00	0.06	6.49E-04	9	35	35	9.29E-01	Adrenal_Gland
ALCC	ENSG00000125630.15	POLR1B	0.30	0.00	7.61E-01	0.03	0.36	5.13E-21	9	13	13	9.29E-01	Adrenal_Gland
ALCC	ENSG00000161243.8	FBXO27	0.30	0.00	7.61E-01	0.00	0.27	6.57E-15	18	28	28	9.30E-01	Adrenal_Gland
ALCC	ENSG00000124813.20	RUNX2	-0.30	0.00	7.61E-01	0.01	0.05	1.71E-03	15	54	54	9.30E-01	Adrenal_Gland
ALCC	ENSG00000161180.10	CCDC116	-0.30	0.00	7.62E-01	0.01	0.04	6.35E-03	5	18	18	9.30E-01	Adrenal_Gland
ALCC	ENSG00000170846.16	AC093323.3	-0.30	0.00	7.62E-01	0.02	0.10	9.63E-06	13	25	25	9.30E-01	Adrenal_Gland
ALCC	ENSG00000129596.4	CDO1	-0.30	0.00	7.62E-01	0.01	0.43	7.80E-29	4	29	29	9.30E-01	Adrenal_Gland
ALCC	ENSG00000134028.14	ADAMDEC1	-0.30	-0.02	7.62E-01	0.00	0.09	2.58E-05	4	8	8	9.30E-01	Adrenal_Gland
ALCC	ENSG00000126457.21	PRMT1	-0.30	-0.01	7.62E-01	0.00	0.04	7.67E-03	1	3	3	9.30E-01	Adrenal_Gland
ALCC	ENSG00000104497.13	SNX16	-0.30	-0.01	7.63E-01	0.00	0.29	2.70E-16	10	46	46	9.30E-01	Adrenal_Gland
ALCC	ENSG00000129595.12	EPB41L4A	0.30	0.01	7.63E-01	0.00	0.05	1.44E-03	4	12	12	9.30E-01	Adrenal_Gland
ALCC	ENSG00000139620.12	KANSL2	-0.30	0.00	7.63E-01	0.03	0.35	3.28E-20	21	34	34	9.30E-01	Adrenal_Gland
ALCC	ENSG00000204172.12	AGAP9	-0.30	-0.02	7.63E-01	0.00	0.46	1.22E-28	2	11	11	9.30E-01	Adrenal_Gland
ALCC	ENSG00000205611.4	LINC01597	0.30	0.01	7.64E-01	0.00	0.06	7.52E-04	2	13	13	9.30E-01	Adrenal_Gland
ALCC	ENSG00000059122.16	FLYWCH1	-0.30	0.00	7.66E-01	0.10	0.68	4.05E-55	9	13	13	9.33E-01	Adrenal_Gland
ALCC	ENSG00000132436.11	FIGNL1	0.30	0.00	7.67E-01	0.10	0.43	4.21E-26	22	29	29	9.33E-01	Adrenal_Gland
ALCC	ENSG00000185479.5	KRT6B	-0.30	0.00	7.67E-01	0.01	0.03	2.07E-02	6	15	15	9.33E-01	Adrenal_Gland
ALCC	ENSG00000002587.9	HS3ST1	0.30	0.00	7.67E-01	0.00	0.02	4.93E-02	27	43	43	9.33E-01	Adrenal_Gland
ALCC	ENSG00000116157.5	GPX7	-0.30	0.00	7.68E-01	0.05	0.26	2.07E-14	33	55	55	9.34E-01	Adrenal_Gland
ALCC	ENSG00000265542.5	RP11-60A24.3	-0.30	0.00	7.68E-01	0.03	0.08	6.71E-05	15	42	42	9.34E-01	Adrenal_Gland
ALCC	ENSG00000261159.1	RP11-723O4.9	0.29	0.00	7.68E-01	0.05	0.30	6.94E-17	20	26	26	9.34E-01	Adrenal_Gland
ALCC	ENSG00000084234.16	APLP2	-0.29	-0.01	7.69E-01	0.00	0.04	8.29E-03	7	18	18	9.34E-01	Adrenal_Gland
ALCC	ENSG00000204625.10	HCG9	0.29	0.00	7.69E-01	0.09	0.39	2.33E-23	32	61	61	9.34E-01	Adrenal_Gland
ALCC	ENSG00000006128.11	TAC1	-0.29	0.00	7.69E-01	0.01	0.03	1.18E-02	12	53	53	9.35E-01	Adrenal_Gland
ALCC	ENSG00000241322.10	CDRT1	-0.29	-0.01	7.70E-01	0.00	0.17	6.57E-09	10	31	31	9.35E-01	Adrenal_Gland
ALCC	ENSG00000282876.1	RP1-138B7.7	0.29	0.00	7.70E-01	0.02	0.12	1.37E-06	11	25	25	9.35E-01	Adrenal_Gland
ALCC	ENSG00000241852.9	C8orf58	0.29	0.18	7.70E-01	0.00	0.07	2.50E-04	1	16	16	9.35E-01	Adrenal_Gland
ALCC	ENSG00000118260.14	CREB1	0.29	0.00	7.71E-01	0.00	0.03	1.91E-02	36	53	53	9.35E-01	Adrenal_Gland
ALCC	ENSG00000160961.11	ZNF333	-0.29	0.00	7.71E-01	0.01	0.09	2.97E-05	17	31	31	9.35E-01	Adrenal_Gland
ALCC	ENSG00000270022.3	RNU12	-0.29	-0.01	7.72E-01	0.00	0.07	1.92E-04	1	9	9	9.35E-01	Adrenal_Gland
ALCC	ENSG00000111269.2	CREBL2	-0.29	0.00	7.72E-01	0.01	0.16	1.78E-08	4	4	4	9.35E-01	Adrenal_Gland
ALCC	ENSG00000149679.11	CABLES2	-0.29	0.00	7.72E-01	0.00	0.03	1.11E-02	5	25	25	9.35E-01	Adrenal_Gland
ALCC	ENSG00000265752.2	RP11-403A21.1	0.29	0.00	7.72E-01	0.01	0.17	3.56E-09	7	16	16	9.35E-01	Adrenal_Gland
ALCC	ENSG00000168961.16	LGALS9	0.29	0.01	7.72E-01	0.00	0.07	2.00E-04	8	9	9	9.36E-01	Adrenal_Gland
ALCC	ENSG00000139144.9	PIK3C2G	0.29	0.00	7.72E-01	0.00	0.07	2.44E-04	38	52	52	9.36E-01	Adrenal_Gland
ALCC	ENSG00000243710.7	CFAP57	0.29	0.00	7.73E-01	0.02	0.48	3.29E-31	13	18	18	9.36E-01	Adrenal_Gland
ALCC	ENSG00000187535.13	IFT140	0.29	0.01	7.74E-01	0.00	0.09	3.51E-05	3	11	11	9.36E-01	Adrenal_Gland
ALCC	ENSG00000283440.1	RP11-445H22.3	-0.29	-0.01	7.74E-01	0.00	0.22	1.19E-11	5	21	21	9.36E-01	Adrenal_Gland
ALCC	ENSG00000167196.13	FBXO22	-0.29	-0.01	7.74E-01	0.01	0.07	2.00E-04	21	36	36	9.36E-01	Adrenal_Gland
ALCC	ENSG00000026652.13	AGPAT4	-0.29	-0.01	7.74E-01	0.01	0.03	2.24E-02	37	65	65	9.36E-01	Adrenal_Gland
ALCC	ENSG00000142396.10	ERVK3-1	0.29	0.01	7.74E-01	0.00	0.03	2.49E-02	7	25	25	9.36E-01	Adrenal_Gland
ALCC	ENSG00000188677.14	PARVB	0.29	0.00	7.74E-01	0.01	0.15	4.86E-08	2	4	4	9.36E-01	Adrenal_Gland
ALCC	ENSG00000186998.15	EMID1	0.29	0.00	7.76E-01	0.01	0.17	5.22E-09	20	52	52	9.37E-01	Adrenal_Gland
ALCC	ENSG00000228261.1	RP11-127L20.3	-0.28	0.00	7.76E-01	0.01	0.03	1.41E-02	22	23	23	9.37E-01	Adrenal_Gland
ALCC	ENSG00000154079.5	SDHAF4	0.28	0.01	7.76E-01	0.00	0.04	6.78E-03	6	8	8	9.37E-01	Adrenal_Gland
ALCC	ENSG00000120008.15	WDR11	-0.28	0.00	7.76E-01	0.01	0.14	6.75E-08	46	90	90	9.37E-01	Adrenal_Gland
ALCC	ENSG00000175093.4	SPSB4	-0.28	0.00	7.76E-01	0.01	0.02	3.52E-02	66	77	77	9.37E-01	Adrenal_Gland
ALCC	ENSG00000107099.15	DOCK8	-0.28	0.00	7.77E-01	0.01	0.42	8.77E-26	9	32	32	9.37E-01	Adrenal_Gland
ALCC	ENSG00000046604.12	DSG2	0.28	0.01	7.77E-01	0.00	0.35	4.22E-20	31	78	78	9.37E-01	Adrenal_Gland
ALCC	ENSG00000142937.11	RPS8	-0.28	-0.03	7.77E-01	0.00	0.03	2.54E-02	4	8	8	9.37E-01	Adrenal_Gland
ALCC	ENSG00000189190.9	ZNF600	0.28	0.00	7.77E-01	0.02	0.30	3.41E-17	24	48	48	9.37E-01	Adrenal_Gland
ALCC	ENSG00000127870.16	RNF6	-0.28	-0.01	7.77E-01	0.00	0.07	3.77E-04	15	23	23	9.37E-01	Adrenal_Gland
ALCC	ENSG00000235098.8	ANKRD65	-0.28	-0.01	7.77E-01	0.00	0.27	8.00E-15	8	14	14	9.37E-01	Adrenal_Gland
ALCC	ENSG00000172830.12	SSH3	-0.28	0.00	7.78E-01	0.00	0.06	7.04E-04	11	18	18	9.37E-01	Adrenal_Gland
ALCC	ENSG00000273442.1	AC006946.17	-0.28	-0.01	7.78E-01	0.00	0.10	9.88E-06	2	7	7	9.37E-01	Adrenal_Gland
ALCC	ENSG00000174792.10	C4orf26	-0.28	0.00	7.78E-01	0.00	0.07	3.08E-04	29	50	50	9.38E-01	Adrenal_Gland
ALCC	ENSG00000160293.16	VAV2	-0.28	0.00	7.79E-01	0.01	0.02	4.97E-02	20	45	45	9.38E-01	Adrenal_Gland
ALCC	ENSG00000101220.17	C20orf27	-0.28	-0.01	7.80E-01	0.01	0.09	4.72E-05	7	23	23	9.38E-01	Adrenal_Gland
ALCC	ENSG00000197568.13	HHLA3	0.28	0.00	7.80E-01	0.01	0.15	1.29E-08	18	36	36	9.38E-01	Adrenal_Gland
ALCC	ENSG00000171928.13	TVP23B	0.28	0.00	7.80E-01	0.00	0.45	7.08E-28	6	19	19	9.38E-01	Adrenal_Gland
ALCC	ENSG00000243284.1	VSIG8	0.28	0.01	7.80E-01	0.00	0.23	8.83E-14	3	15	15	9.38E-01	Adrenal_Gland
ALCC	ENSG00000272983.1	RP11-508N22.12	0.28	0.00	7.80E-01	0.02	0.22	2.69E-12	19	73	73	9.38E-01	Adrenal_Gland
ALCC	ENSG00000174899.10	PQLC2L	-0.28	0.00	7.80E-01	0.05	0.28	1.53E-15	11	23	23	9.38E-01	Adrenal_Gland
ALCC	ENSG00000203666.12	EFCAB2	-0.28	0.00	7.81E-01	0.04	0.53	1.11E-35	26	55	55	9.38E-01	Adrenal_Gland
ALCC	ENSG00000258955.1	LINC00519	-0.28	-0.01	7.81E-01	0.00	0.31	1.77E-17	5	24	24	9.38E-01	Adrenal_Gland
ALCC	ENSG00000188321.13	ZNF559	-0.28	0.00	7.81E-01	0.11	0.46	8.98E-29	19	29	29	9.38E-01	Adrenal_Gland
ALCC	ENSG00000166938.12	DIS3L	0.28	0.00	7.81E-01	0.00	0.16	1.97E-08	14	37	37	9.38E-01	Adrenal_Gland
ALCC	ENSG00000129347.19	KRI1	0.28	0.00	7.82E-01	0.04	0.32	5.05E-18	8	9	9	9.39E-01	Adrenal_Gland
ALCC	ENSG00000147439.12	BIN3	0.28	0.01	7.83E-01	0.00	0.05	1.33E-03	5	10	10	9.39E-01	Adrenal_Gland
ALCC	ENSG00000183508.4	FAM46C	-0.28	0.00	7.83E-01	0.01	0.11	1.34E-06	10	20	20	9.39E-01	Adrenal_Gland
ALCC	ENSG00000162769.12	FLVCR1	-0.28	0.00	7.83E-01	0.02	0.08	1.11E-04	18	33	33	9.39E-01	Adrenal_Gland
ALCC	ENSG00000008294.20	SPAG9	0.28	0.01	7.83E-01	0.00	0.04	1.10E-02	9	13	13	9.39E-01	Adrenal_Gland
ALCC	ENSG00000281731.2	RP11-384K6.8	-0.27	-0.01	7.83E-01	0.00	0.02	4.22E-02	2	5	5	9.39E-01	Adrenal_Gland
ALCC	ENSG00000188295.14	ZNF669	-0.27	0.00	7.84E-01	0.01	0.08	9.93E-05	3	4	4	9.40E-01	Adrenal_Gland
ALCC	ENSG00000169612.3	FAM103A1	0.27	0.00	7.84E-01	0.02	0.09	3.10E-05	16	38	38	9.40E-01	Adrenal_Gland
ALCC	ENSG00000213672.7	NCKIPSD	0.27	0.00	7.84E-01	0.02	0.28	6.54E-16	15	18	18	9.40E-01	Adrenal_Gland
ALCC	ENSG00000183741.11	CBX6	-0.27	-0.01	7.84E-01	0.00	0.20	2.04E-11	7	18	18	9.40E-01	Adrenal_Gland
ALCC	ENSG00000224389.8	C4B	-0.27	0.00	7.84E-01	0.04	0.15	1.91E-08	78	91	91	9.40E-01	Adrenal_Gland
ALCC	ENSG00000237489.3	LINC00959	0.27	0.01	7.85E-01	0.00	0.06	1.26E-03	9	35	35	9.40E-01	Adrenal_Gland
ALCC	ENSG00000105926.15	MPP6	0.27	0.00	7.85E-01	0.00	0.03	1.93E-02	11	29	29	9.40E-01	Adrenal_Gland
ALCC	ENSG00000215252.11	GOLGA8B	-0.27	-0.01	7.86E-01	0.00	0.14	4.42E-08	17	55	55	9.40E-01	Adrenal_Gland
ALCC	ENSG00000138036.18	DYNC2LI1	-0.27	0.00	7.86E-01	0.01	0.10	1.13E-05	10	20	20	9.40E-01	Adrenal_Gland
ALCC	ENSG00000176049.15	JAKMIP2	-0.27	-0.01	7.86E-01	0.00	0.20	2.83E-11	4	9	9	9.40E-01	Adrenal_Gland
ALCC	ENSG00000118197.13	DDX59	0.27	0.00	7.87E-01	0.02	0.17	5.79E-09	7	8	8	9.40E-01	Adrenal_Gland
ALCC	ENSG00000143515.16	ATP8B2	0.27	0.00	7.87E-01	0.01	0.16	9.98E-09	25	49	49	9.40E-01	Adrenal_Gland
ALCC	ENSG00000168028.13	RPSA	0.27	0.00	7.87E-01	0.00	0.19	1.71E-10	6	13	13	9.40E-01	Adrenal_Gland
ALCC	ENSG00000196139.13	AKR1C3	-0.27	-0.02	7.87E-01	0.00	0.03	1.18E-02	6	23	23	9.40E-01	Adrenal_Gland
ALCC	ENSG00000108829.9	LRRC59	-0.27	-0.04	7.87E-01	0.00	0.02	4.95E-02	2	15	15	9.40E-01	Adrenal_Gland
ALCC	ENSG00000145908.12	ZNF300	-0.27	0.00	7.88E-01	0.01	0.09	1.34E-05	12	13	13	9.41E-01	Adrenal_Gland
ALCC	ENSG00000065665.20	SEC61A2	-0.27	0.00	7.88E-01	0.02	0.23	3.91E-13	18	38	38	9.41E-01	Adrenal_Gland
ALCC	ENSG00000242759.6	LINC00882	0.27	0.00	7.89E-01	0.00	0.04	9.70E-03	19	61	61	9.41E-01	Adrenal_Gland
ALCC	ENSG00000081237.18	PTPRC	-0.27	-0.01	7.89E-01	0.00	0.03	2.59E-02	11	24	24	9.41E-01	Adrenal_Gland
ALCC	ENSG00000166206.14	GABRB3	0.27	0.00	7.89E-01	0.00	0.08	7.48E-05	4	16	16	9.41E-01	Adrenal_Gland
ALCC	ENSG00000274750.2	HIST1H3E	-0.27	0.00	7.89E-01	0.02	0.16	1.53E-08	36	43	43	9.41E-01	Adrenal_Gland
ALCC	ENSG00000186431.18	FCAR	-0.27	0.00	7.89E-01	0.01	0.07	4.57E-04	21	33	33	9.41E-01	Adrenal_Gland
ALCC	ENSG00000180777.13	ANKRD30B	0.27	0.00	7.89E-01	0.00	0.05	9.28E-04	3	11	11	9.41E-01	Adrenal_Gland
ALCC	ENSG00000106263.17	EIF3B	0.27	0.01	7.90E-01	0.00	0.03	2.11E-02	5	5	5	9.41E-01	Adrenal_Gland
ALCC	ENSG00000197128.11	ZNF772	0.27	0.00	7.90E-01	0.01	0.10	8.00E-06	22	24	24	9.41E-01	Adrenal_Gland
ALCC	ENSG00000262089.1	RP11-589P10.5	0.27	0.01	7.90E-01	0.00	0.12	5.01E-07	9	26	26	9.41E-01	Adrenal_Gland
ALCC	ENSG00000154265.15	ABCA5	0.27	0.01	7.90E-01	0.00	0.04	4.94E-03	3	8	8	9.41E-01	Adrenal_Gland
ALCC	ENSG00000263508.5	RP11-963H4.3	0.27	0.03	7.90E-01	0.00	0.14	9.01E-08	2	8	8	9.41E-01	Adrenal_Gland
ALCC	ENSG00000117226.11	GBP3	0.26	0.00	7.91E-01	0.09	0.56	2.46E-38	4	5	5	9.41E-01	Adrenal_Gland
ALCC	ENSG00000152467.9	ZSCAN1	0.26	0.01	7.91E-01	0.00	0.05	2.72E-03	3	9	9	9.41E-01	Adrenal_Gland
ALCC	ENSG00000102580.14	DNAJC3	-0.26	0.00	7.91E-01	0.00	0.07	2.68E-04	15	38	38	9.41E-01	Adrenal_Gland
ALCC	ENSG00000234719.8	NPIPB2	-0.26	0.00	7.91E-01	0.01	0.61	1.60E-44	23	45	45	9.41E-01	Adrenal_Gland
ALCC	ENSG00000196263.7	ZNF471	0.26	0.00	7.92E-01	0.00	0.06	3.45E-04	13	31	31	9.41E-01	Adrenal_Gland
ALCC	ENSG00000135272.10	MDFIC	0.26	0.00	7.92E-01	0.01	0.04	7.65E-03	6	10	10	9.42E-01	Adrenal_Gland
ALCC	ENSG00000101639.18	CEP192	0.26	0.00	7.93E-01	0.13	0.61	7.39E-45	30	43	43	9.42E-01	Adrenal_Gland
ALCC	ENSG00000186532.11	SMYD4	-0.26	-0.01	7.94E-01	0.00	0.18	2.02E-10	1	51	51	9.43E-01	Adrenal_Gland
ALCC	ENSG00000158825.5	CDA	0.26	0.00	7.94E-01	0.05	0.22	2.74E-12	18	27	27	9.43E-01	Adrenal_Gland
ALCC	ENSG00000105997.22	HOXA3	-0.26	0.00	7.94E-01	0.01	0.02	4.35E-02	27	43	43	9.43E-01	Adrenal_Gland
ALCC	ENSG00000148690.11	FRA10AC1	0.26	0.00	7.94E-01	0.02	0.11	1.17E-06	29	43	43	9.43E-01	Adrenal_Gland
ALCC	ENSG00000100084.14	HIRA	0.26	0.00	7.95E-01	0.01	0.02	4.00E-02	21	74	74	9.43E-01	Adrenal_Gland
ALCC	ENSG00000112339.14	HBS1L	0.26	0.01	7.95E-01	0.00	0.05	2.18E-03	15	31	31	9.43E-01	Adrenal_Gland
ALCC	ENSG00000122873.11	CISD1	-0.26	-0.02	7.95E-01	0.00	0.17	4.44E-09	4	55	55	9.43E-01	Adrenal_Gland
ALCC	ENSG00000168653.10	NDUFS5	0.26	0.01	7.95E-01	0.00	0.47	4.01E-30	1	12	12	9.43E-01	Adrenal_Gland
ALCC	ENSG00000185838.13	GNB1L	-0.26	-0.01	7.95E-01	0.00	0.02	4.92E-02	2	10	10	9.43E-01	Adrenal_Gland
ALCC	ENSG00000117399.13	CDC20	-0.26	0.00	7.96E-01	0.00	0.05	1.70E-03	18	45	45	9.43E-01	Adrenal_Gland
ALCC	ENSG00000145147.19	SLIT2	0.26	0.01	7.96E-01	0.00	0.17	4.68E-09	8	25	25	9.43E-01	Adrenal_Gland
ALCC	ENSG00000110046.12	ATG2A	0.26	0.00	7.97E-01	0.01	0.11	2.67E-06	27	34	34	9.44E-01	Adrenal_Gland
ALCC	ENSG00000188385.11	JAKMIP3	-0.26	-0.01	7.97E-01	0.00	0.12	6.26E-07	6	22	22	9.44E-01	Adrenal_Gland
ALCC	ENSG00000158815.10	FGF17	-0.26	-0.01	7.97E-01	0.00	0.06	1.16E-03	12	27	27	9.44E-01	Adrenal_Gland
ALCC	ENSG00000171903.16	CYP4F11	-0.26	0.00	7.98E-01	0.05	0.51	1.07E-33	22	36	36	9.44E-01	Adrenal_Gland
ALCC	ENSG00000087510.6	TFAP2C	-0.26	0.00	7.98E-01	0.02	0.06	1.06E-03	17	31	31	9.44E-01	Adrenal_Gland
ALCC	ENSG00000169885.9	CALML6	-0.26	0.00	7.98E-01	0.01	0.14	7.02E-08	6	13	13	9.44E-01	Adrenal_Gland
ALCC	ENSG00000196562.14	SULF2	0.26	0.00	7.98E-01	0.01	0.06	7.61E-04	8	11	11	9.44E-01	Adrenal_Gland
ALCC	ENSG00000185404.16	SP140L	-0.26	0.00	7.98E-01	0.00	0.07	2.03E-04	14	28	28	9.44E-01	Adrenal_Gland
ALCC	ENSG00000274245.1	RP11-357P18.2	0.26	0.02	7.99E-01	0.00	0.11	2.90E-06	23	24	24	9.44E-01	Adrenal_Gland
ALCC	ENSG00000226644.5	RP11-128M1.1	-0.25	-0.01	7.99E-01	0.00	0.06	6.44E-04	3	14	14	9.44E-01	Adrenal_Gland
ALCC	ENSG00000136875.12	PRPF4	0.25	0.00	7.99E-01	0.07	0.38	4.17E-22	14	14	14	9.44E-01	Adrenal_Gland
ALCC	ENSG00000163913.11	IFT122	-0.25	0.00	7.99E-01	0.02	0.10	4.50E-06	27	31	31	9.44E-01	Adrenal_Gland
ALCC	ENSG00000176386.8	CDC26	-0.25	0.00	8.00E-01	0.03	0.14	9.06E-08	5	10	10	9.44E-01	Adrenal_Gland
ALCC	ENSG00000258489.3	RP11-398J10.2	0.25	0.03	8.00E-01	0.00	0.11	3.73E-06	1	13	13	9.44E-01	Adrenal_Gland
ALCC	ENSG00000243646.9	IL10RB	0.25	0.00	8.01E-01	0.00	0.07	2.37E-04	17	27	27	9.44E-01	Adrenal_Gland
ALCC	ENSG00000272892.1	RP11-57G10.8	0.25	0.00	8.01E-01	0.00	0.07	2.81E-04	20	22	22	9.44E-01	Adrenal_Gland
ALCC	ENSG00000144488.14	ESPNL	0.25	0.00	8.01E-01	0.07	0.55	3.89E-39	70	85	85	9.44E-01	Adrenal_Gland
ALCC	ENSG00000215218.3	UBE2QL1	0.25	0.00	8.01E-01	0.01	0.27	3.03E-15	34	77	77	9.44E-01	Adrenal_Gland
ALCC	ENSG00000197362.14	ZNF786	0.25	0.00	8.01E-01	0.05	0.31	5.26E-18	18	46	46	9.44E-01	Adrenal_Gland
ALCC	ENSG00000111596.11	CNOT2	-0.25	0.00	8.01E-01	0.00	0.07	1.68E-04	13	44	44	9.44E-01	Adrenal_Gland
ALCC	ENSG00000102683.7	SGCG	0.25	0.00	8.02E-01	0.01	0.10	9.07E-06	10	27	27	9.44E-01	Adrenal_Gland
ALCC	ENSG00000102606.17	ARHGEF7	0.25	0.00	8.02E-01	0.02	0.26	6.69E-15	4	8	8	9.44E-01	Adrenal_Gland
ALCC	ENSG00000101191.16	DIDO1	0.25	0.00	8.02E-01	0.01	0.10	4.75E-06	20	34	34	9.44E-01	Adrenal_Gland
ALCC	ENSG00000204435.13	CSNK2B	-0.25	0.00	8.02E-01	0.01	0.06	6.61E-04	45	53	53	9.44E-01	Adrenal_Gland
ALCC	ENSG00000103056.11	SMPD3	-0.25	0.00	8.03E-01	0.01	0.08	5.00E-05	21	32	32	9.44E-01	Adrenal_Gland
ALCC	ENSG00000160818.16	GPATCH4	0.25	0.00	8.03E-01	0.00	0.05	1.63E-03	23	35	35	9.44E-01	Adrenal_Gland
ALCC	ENSG00000188315.7	C3orf62	-0.25	0.00	8.03E-01	0.01	0.10	5.85E-06	20	20	20	9.44E-01	Adrenal_Gland
ALCC	ENSG00000111266.8	DUSP16	0.25	0.01	8.04E-01	0.00	0.02	3.09E-02	7	24	24	9.44E-01	Adrenal_Gland
ALCC	ENSG00000180376.16	CCDC66	0.25	0.01	8.04E-01	0.00	0.07	4.34E-04	8	18	18	9.44E-01	Adrenal_Gland
ALCC	ENSG00000273802.2	HIST1H2BG	0.25	0.00	8.04E-01	0.03	0.14	1.17E-07	36	56	56	9.44E-01	Adrenal_Gland
ALCC	ENSG00000103995.13	CEP152	0.25	0.01	8.04E-01	0.00	0.04	4.62E-03	26	38	38	9.44E-01	Adrenal_Gland
ALCC	ENSG00000277587.1	CTD-3116E22.8	0.25	0.00	8.04E-01	0.05	0.21	2.99E-11	67	84	84	9.44E-01	Adrenal_Gland
ALCC	ENSG00000157322.17	CLEC18A	-0.25	0.00	8.04E-01	0.09	0.13	1.29E-07	10	22	22	9.44E-01	Adrenal_Gland
ALCC	ENSG00000167775.10	CD320	-0.25	0.00	8.05E-01	0.01	0.05	2.53E-03	43	61	61	9.44E-01	Adrenal_Gland
ALCC	ENSG00000165637.13	VDAC2	0.25	0.00	8.05E-01	0.00	0.06	8.25E-04	23	43	43	9.44E-01	Adrenal_Gland
ALCC	ENSG00000167716.18	WDR81	0.25	0.04	8.05E-01	0.00	0.08	7.14E-05	1	9	9	9.44E-01	Adrenal_Gland
ALCC	ENSG00000104231.10	ZFAND1	-0.25	0.00	8.05E-01	0.01	0.08	1.05E-04	10	18	18	9.44E-01	Adrenal_Gland
ALCC	ENSG00000103202.12	NME4	-0.25	-0.01	8.05E-01	0.00	0.21	3.74E-11	5	17	17	9.44E-01	Adrenal_Gland
ALCC	ENSG00000184719.11	RNLS	0.25	0.01	8.05E-01	0.00	0.11	1.62E-06	20	46	46	9.44E-01	Adrenal_Gland
ALCC	ENSG00000239264.8	TXNDC5	0.25	0.00	8.05E-01	0.01	0.10	1.67E-05	13	29	29	9.44E-01	Adrenal_Gland
ALCC	ENSG00000149968.11	MMP3	-0.25	0.00	8.05E-01	0.02	0.07	3.12E-04	25	36	36	9.44E-01	Adrenal_Gland
ALCC	ENSG00000238078.1	LINC01352	-0.25	-0.01	8.06E-01	0.00	0.11	2.49E-06	1	39	39	9.44E-01	Adrenal_Gland
ALCC	ENSG00000255198.4	SNHG9	-0.25	-0.02	8.06E-01	0.00	0.36	3.97E-21	2	6	6	9.44E-01	Adrenal_Gland
ALCC	ENSG00000177098.8	SCN4B	-0.25	0.00	8.06E-01	0.00	0.03	3.08E-02	11	34	34	9.44E-01	Adrenal_Gland
ALCC	ENSG00000136824.18	SMC2	-0.25	-0.01	8.06E-01	0.00	0.08	9.70E-05	10	12	12	9.44E-01	Adrenal_Gland
ALCC	ENSG00000174562.13	KLK15	0.25	0.00	8.06E-01	0.01	0.13	1.47E-07	34	79	79	9.44E-01	Adrenal_Gland
ALCC	ENSG00000105707.13	HPN	0.25	0.00	8.06E-01	0.00	0.03	2.16E-02	9	19	19	9.44E-01	Adrenal_Gland
ALCC	ENSG00000114023.15	FAM162A	0.24	0.00	8.07E-01	0.01	0.03	1.71E-02	43	72	72	9.44E-01	Adrenal_Gland
ALCC	ENSG00000197586.12	ENTPD6	-0.24	0.00	8.07E-01	0.00	0.11	1.71E-06	3	22	22	9.44E-01	Adrenal_Gland
ALCC	ENSG00000080823.22	MOK	-0.24	0.00	8.07E-01	0.01	0.09	4.36E-05	10	17	17	9.44E-01	Adrenal_Gland
ALCC	ENSG00000240764.3	PCDHGC5	-0.24	-0.01	8.08E-01	0.00	0.07	2.82E-04	6	9	9	9.44E-01	Adrenal_Gland
ALCC	ENSG00000260088.1	RP11-92G12.3	-0.24	0.00	8.08E-01	0.02	0.11	2.28E-06	16	20	20	9.44E-01	Adrenal_Gland
ALCC	ENSG00000177469.12	PTRF	0.24	0.09	8.08E-01	0.00	0.04	4.36E-03	2	4	4	9.45E-01	Adrenal_Gland
ALCC	ENSG00000241258.6	CRCP	-0.24	0.00	8.09E-01	0.01	0.12	6.36E-07	59	71	71	9.45E-01	Adrenal_Gland
ALCC	ENSG00000140367.11	UBE2Q2	-0.24	-0.01	8.09E-01	0.00	0.04	1.08E-02	3	3	3	9.45E-01	Adrenal_Gland
ALCC	ENSG00000173421.16	CCDC36	-0.24	0.00	8.10E-01	0.02	0.08	1.02E-04	13	13	13	9.46E-01	Adrenal_Gland
ALCC	ENSG00000069869.15	NEDD4	0.24	0.00	8.11E-01	0.01	0.04	4.56E-03	44	72	72	9.47E-01	Adrenal_Gland
ALCC	ENSG00000087269.15	NOP14	0.24	0.00	8.11E-01	0.00	0.10	4.36E-06	9	11	11	9.47E-01	Adrenal_Gland
ALCC	ENSG00000164124.10	TMEM144	0.24	0.00	8.12E-01	0.05	0.26	7.74E-14	26	43	43	9.47E-01	Adrenal_Gland
ALCC	ENSG00000097033.14	SH3GLB1	0.24	0.01	8.12E-01	0.00	0.14	1.25E-07	5	22	22	9.47E-01	Adrenal_Gland
ALCC	ENSG00000119685.19	TTLL5	-0.24	0.00	8.13E-01	0.00	0.04	5.10E-03	21	49	49	9.47E-01	Adrenal_Gland
ALCC	ENSG00000118307.18	CASC1	-0.24	0.00	8.13E-01	0.01	0.12	6.27E-07	20	34	34	9.47E-01	Adrenal_Gland
ALCC	ENSG00000143196.4	DPT	-0.24	0.00	8.13E-01	0.00	0.07	3.01E-04	5	7	7	9.47E-01	Adrenal_Gland
ALCC	ENSG00000153551.13	CMTM7	-0.24	0.00	8.13E-01	0.01	0.04	6.26E-03	37	74	74	9.47E-01	Adrenal_Gland
ALCC	ENSG00000163864.15	NMNAT3	-0.24	0.00	8.13E-01	0.05	0.29	4.40E-16	22	31	31	9.47E-01	Adrenal_Gland
ALCC	ENSG00000101158.13	NELFCD	-0.24	0.00	8.13E-01	0.02	0.10	6.80E-06	12	26	26	9.47E-01	Adrenal_Gland
ALCC	ENSG00000187240.13	DYNC2H1	-0.24	0.00	8.13E-01	0.01	0.18	1.13E-09	6	14	14	9.47E-01	Adrenal_Gland
ALCC	ENSG00000164241.13	C5orf63	-0.24	-0.02	8.13E-01	0.00	0.14	7.71E-08	5	24	24	9.47E-01	Adrenal_Gland
ALCC	ENSG00000267795.5	SMIM22	-0.24	-0.01	8.13E-01	0.00	0.06	8.75E-04	1	7	7	9.47E-01	Adrenal_Gland
ALCC	ENSG00000268655.2	CTB-60B18.10	-0.24	0.00	8.14E-01	0.01	0.03	1.08E-02	8	20	20	9.47E-01	Adrenal_Gland
ALCC	ENSG00000117228.9	GBP1	0.24	0.00	8.14E-01	0.01	0.06	1.03E-03	13	25	25	9.47E-01	Adrenal_Gland
ALCC	ENSG00000186815.12	TPCN1	0.23	0.01	8.15E-01	0.00	0.03	2.27E-02	8	13	13	9.47E-01	Adrenal_Gland
ALCC	ENSG00000133195.11	SLC39A11	-0.23	0.00	8.15E-01	0.00	0.05	3.05E-03	24	78	78	9.47E-01	Adrenal_Gland
ALCC	ENSG00000273448.1	RP11-166O4.6	-0.23	0.00	8.15E-01	0.02	0.37	2.67E-22	7	17	17	9.47E-01	Adrenal_Gland
ALCC	ENSG00000134265.12	NAPG	0.23	0.00	8.15E-01	0.00	0.28	1.15E-15	3	18	18	9.47E-01	Adrenal_Gland
ALCC	ENSG00000146731.10	CCT6A	0.23	0.01	8.15E-01	0.00	0.02	4.94E-02	4	11	11	9.47E-01	Adrenal_Gland
ALCC	ENSG00000172469.15	MANEA	0.23	0.00	8.16E-01	0.01	0.05	2.92E-03	8	45	45	9.47E-01	Adrenal_Gland
ALCC	ENSG00000165449.11	SLC16A9	-0.23	0.00	8.16E-01	0.01	0.11	4.06E-06	3	3	3	9.47E-01	Adrenal_Gland
ALCC	ENSG00000236008.1	LINC01814	0.23	0.00	8.16E-01	0.03	0.18	5.55E-10	7	13	13	9.47E-01	Adrenal_Gland
ALCC	ENSG00000108439.9	PNPO	-0.23	0.00	8.16E-01	0.00	0.06	5.23E-04	43	50	50	9.47E-01	Adrenal_Gland
ALCC	ENSG00000231435.1	AC011747.3	0.23	0.00	8.17E-01	0.02	0.12	5.54E-07	7	17	17	9.47E-01	Adrenal_Gland
ALCC	ENSG00000257949.6	TEN1	0.23	0.00	8.17E-01	0.03	0.24	5.04E-13	15	20	20	9.47E-01	Adrenal_Gland
ALCC	ENSG00000180822.11	PSMG4	0.23	0.00	8.17E-01	0.04	0.36	6.38E-21	28	54	54	9.47E-01	Adrenal_Gland
ALCC	ENSG00000071564.14	TCF3	0.23	0.01	8.17E-01	0.00	0.03	2.11E-02	5	6	6	9.47E-01	Adrenal_Gland
ALCC	ENSG00000197256.10	KANK2	-0.23	0.00	8.17E-01	0.01	0.09	1.75E-05	31	40	40	9.47E-01	Adrenal_Gland
ALCC	ENSG00000227359.1	AC017074.2	0.23	0.00	8.17E-01	0.08	0.27	1.89E-15	49	81	81	9.47E-01	Adrenal_Gland
ALCC	ENSG00000040608.13	RTN4R	0.23	0.00	8.17E-01	0.01	0.08	6.49E-05	24	54	54	9.47E-01	Adrenal_Gland
ALCC	ENSG00000181652.19	ATG9B	-0.23	0.00	8.18E-01	0.00	0.04	7.04E-03	8	36	36	9.48E-01	Adrenal_Gland
ALCC	ENSG00000205209.7	SCGB2B2	0.23	0.00	8.18E-01	0.00	0.05	3.80E-03	16	35	35	9.48E-01	Adrenal_Gland
ALCC	ENSG00000274523.4	RCC1L	-0.23	0.00	8.19E-01	0.00	0.05	2.24E-03	6	17	17	9.48E-01	Adrenal_Gland
ALCC	ENSG00000123178.14	SPRYD7	0.23	0.01	8.19E-01	0.00	0.03	2.26E-02	7	8	8	9.48E-01	Adrenal_Gland
ALCC	ENSG00000236682.1	AC068282.3	-0.23	0.00	8.19E-01	0.20	0.58	9.31E-43	21	23	23	9.48E-01	Adrenal_Gland
ALCC	ENSG00000272894.5	RP5-1159O4.1	-0.23	-0.01	8.20E-01	0.00	0.05	1.19E-03	3	12	12	9.48E-01	Adrenal_Gland
ALCC	ENSG00000223704.1	LINC01422	-0.23	-0.01	8.20E-01	0.00	0.10	1.29E-05	10	56	56	9.48E-01	Adrenal_Gland
ALCC	ENSG00000115956.9	PLEK	-0.23	0.00	8.20E-01	0.00	0.04	9.16E-03	20	43	43	9.48E-01	Adrenal_Gland
ALCC	ENSG00000178971.13	CTC1	0.23	0.00	8.20E-01	0.01	0.07	2.04E-04	14	35	35	9.48E-01	Adrenal_Gland
ALCC	ENSG00000239715.1	AC093627.11	0.23	0.00	8.20E-01	0.01	0.03	1.39E-02	4	8	8	9.48E-01	Adrenal_Gland
ALCC	ENSG00000162777.16	DENND2D	-0.23	0.00	8.21E-01	0.00	0.20	9.99E-11	13	27	27	9.48E-01	Adrenal_Gland
ALCC	ENSG00000263063.1	RP11-388C12.1	-0.23	0.00	8.21E-01	0.05	0.07	2.78E-04	37	46	46	9.49E-01	Adrenal_Gland
ALCC	ENSG00000036672.15	USP2	-0.23	-0.01	8.21E-01	0.00	0.07	2.85E-04	4	17	17	9.49E-01	Adrenal_Gland
ALCC	ENSG00000129214.14	SHBG	0.23	0.00	8.22E-01	0.00	0.07	1.27E-04	5	13	13	9.49E-01	Adrenal_Gland
ALCC	ENSG00000164220.6	F2RL2	0.23	0.00	8.22E-01	0.01	0.04	4.98E-03	32	45	45	9.49E-01	Adrenal_Gland
ALCC	ENSG00000255455.2	RP11-890B15.3	-0.22	0.00	8.22E-01	0.01	0.07	2.54E-04	5	11	11	9.49E-01	Adrenal_Gland
ALCC	ENSG00000145476.15	CYP4V2	0.22	0.00	8.23E-01	0.03	0.12	4.99E-07	18	65	65	9.49E-01	Adrenal_Gland
ALCC	ENSG00000175773.12	RP11-121M22.1	0.22	0.09	8.23E-01	0.00	0.09	1.66E-05	1	11	11	9.49E-01	Adrenal_Gland
ALCC	ENSG00000254416.5	RP11-347E10.1	0.22	0.00	8.23E-01	0.05	0.34	1.02E-19	10	23	23	9.49E-01	Adrenal_Gland
ALCC	ENSG00000164344.15	KLKB1	-0.22	0.00	8.23E-01	0.01	0.19	2.39E-10	11	34	34	9.49E-01	Adrenal_Gland
ALCC	ENSG00000006194.9	ZNF263	0.22	0.00	8.23E-01	0.01	0.04	4.62E-03	10	27	27	9.49E-01	Adrenal_Gland
ALCC	ENSG00000258572.1	RP11-1070N10.3	0.22	0.00	8.24E-01	0.04	0.16	7.61E-09	3	11	11	9.49E-01	Adrenal_Gland
ALCC	ENSG00000171444.17	MCC	-0.22	0.00	8.24E-01	0.00	0.04	5.00E-03	17	38	38	9.49E-01	Adrenal_Gland
ALCC	ENSG00000007306.14	CEACAM7	-0.22	-0.01	8.24E-01	0.00	0.05	1.35E-03	16	26	26	9.49E-01	Adrenal_Gland
ALCC	ENSG00000152795.17	HNRNPDL	-0.22	-0.02	8.24E-01	0.00	0.08	5.46E-05	3	10	10	9.49E-01	Adrenal_Gland
ALCC	ENSG00000120256.9	LRP11	-0.22	0.00	8.25E-01	0.02	0.08	1.44E-04	44	75	75	9.50E-01	Adrenal_Gland
ALCC	ENSG00000049759.17	NEDD4L	-0.22	0.00	8.26E-01	0.09	0.25	1.03E-15	21	30	30	9.50E-01	Adrenal_Gland
ALCC	ENSG00000101197.12	BIRC7	-0.22	0.00	8.26E-01	0.01	0.06	5.96E-04	10	19	19	9.51E-01	Adrenal_Gland
ALCC	ENSG00000189077.10	TMEM120A	-0.22	0.00	8.27E-01	0.01	0.14	1.49E-07	19	35	35	9.51E-01	Adrenal_Gland
ALCC	ENSG00000010626.14	LRRC23	-0.22	-0.08	8.27E-01	0.00	0.38	2.18E-22	3	42	42	9.51E-01	Adrenal_Gland
ALCC	ENSG00000163827.12	LRRC2	-0.22	0.00	8.27E-01	0.00	0.55	8.84E-37	9	19	19	9.51E-01	Adrenal_Gland
ALCC	ENSG00000204147.9	ASAH2B	-0.22	0.00	8.28E-01	0.14	0.37	2.61E-21	36	51	51	9.51E-01	Adrenal_Gland
ALCC	ENSG00000260302.1	RP11-973H7.1	-0.22	0.00	8.29E-01	0.08	0.08	1.86E-05	15	42	42	9.52E-01	Adrenal_Gland
ALCC	ENSG00000106524.8	ANKMY2	-0.22	0.00	8.29E-01	0.01	0.05	2.83E-03	15	35	35	9.52E-01	Adrenal_Gland
ALCC	ENSG00000214736.7	TOMM6	0.22	0.08	8.29E-01	0.00	0.06	1.05E-03	1	3	3	9.52E-01	Adrenal_Gland
ALCC	ENSG00000136908.17	DPM2	0.22	0.01	8.30E-01	0.00	0.02	3.44E-02	2	2	2	9.53E-01	Adrenal_Gland
ALCC	ENSG00000100490.9	CDKL1	0.22	0.00	8.30E-01	0.01	0.04	8.14E-03	19	43	43	9.53E-01	Adrenal_Gland
ALCC	ENSG00000182952.4	HMGN4	0.21	0.00	8.30E-01	0.01	0.06	4.90E-04	42	56	56	9.53E-01	Adrenal_Gland
ALCC	ENSG00000165322.17	ARHGAP12	0.21	0.00	8.30E-01	0.00	0.12	1.54E-06	13	24	24	9.53E-01	Adrenal_Gland
ALCC	ENSG00000232504.4	ST3GAL5-AS1	0.21	0.00	8.31E-01	0.01	0.14	1.38E-07	44	55	55	9.53E-01	Adrenal_Gland
ALCC	ENSG00000170412.16	GPRC5C	-0.21	0.00	8.31E-01	0.01	0.15	4.18E-08	9	29	29	9.53E-01	Adrenal_Gland
ALCC	ENSG00000198791.11	CNOT7	0.21	0.00	8.31E-01	0.02	0.05	1.80E-03	39	78	78	9.53E-01	Adrenal_Gland
ALCC	ENSG00000197345.12	MRPL21	-0.21	0.00	8.31E-01	0.17	0.64	7.47E-51	33	49	49	9.53E-01	Adrenal_Gland
ALCC	ENSG00000271715.1	CTD-2256P15.5	-0.21	0.00	8.31E-01	0.01	0.10	6.27E-06	9	24	24	9.53E-01	Adrenal_Gland
ALCC	ENSG00000126775.8	ATG14	-0.21	0.00	8.31E-01	0.00	0.06	9.01E-04	15	33	33	9.53E-01	Adrenal_Gland
ALCC	ENSG00000156502.13	SUPV3L1	0.21	0.00	8.32E-01	0.00	0.02	3.74E-02	19	28	28	9.53E-01	Adrenal_Gland
ALCC	ENSG00000100321.14	SYNGR1	-0.21	0.00	8.32E-01	0.00	0.02	3.23E-02	17	23	23	9.53E-01	Adrenal_Gland
ALCC	ENSG00000168806.7	LCMT2	0.21	0.00	8.32E-01	0.00	0.02	3.29E-02	21	42	42	9.53E-01	Adrenal_Gland
ALCC	ENSG00000223930.5	RP11-33A14.1	0.21	0.01	8.32E-01	0.00	0.03	9.98E-03	9	40	40	9.53E-01	Adrenal_Gland
ALCC	ENSG00000226180.3	RP11-278A23.1	0.21	0.00	8.33E-01	0.01	0.15	4.58E-08	18	27	27	9.53E-01	Adrenal_Gland
ALCC	ENSG00000133019.11	CHRM3	-0.21	0.00	8.33E-01	0.00	0.05	2.59E-03	6	14	14	9.53E-01	Adrenal_Gland
ALCC	ENSG00000153250.19	RBMS1	-0.21	-0.01	8.33E-01	0.00	0.06	6.91E-04	15	34	34	9.53E-01	Adrenal_Gland
ALCC	ENSG00000129673.9	AANAT	-0.21	0.00	8.33E-01	0.01	0.12	1.24E-06	3	14	14	9.53E-01	Adrenal_Gland
ALCC	ENSG00000151806.13	GUF1	0.21	0.00	8.33E-01	0.01	0.22	1.08E-11	30	39	39	9.53E-01	Adrenal_Gland
ALCC	ENSG00000196235.13	SUPT5H	-0.21	0.00	8.34E-01	0.01	0.05	3.15E-03	35	75	75	9.53E-01	Adrenal_Gland
ALCC	ENSG00000064313.11	TAF2	0.21	0.00	8.34E-01	0.00	0.03	2.80E-02	38	49	49	9.53E-01	Adrenal_Gland
ALCC	ENSG00000152404.15	CWF19L2	-0.21	0.00	8.35E-01	0.01	0.06	6.44E-04	3	3	3	9.53E-01	Adrenal_Gland
ALCC	ENSG00000116406.18	EDEM3	-0.21	0.00	8.35E-01	0.01	0.14	1.97E-07	32	96	96	9.53E-01	Adrenal_Gland
ALCC	ENSG00000165548.10	TMEM63C	-0.21	0.00	8.35E-01	0.01	0.08	9.03E-05	32	59	59	9.53E-01	Adrenal_Gland
ALCC	ENSG00000186184.16	POLR1D	0.21	0.00	8.35E-01	0.01	0.04	8.81E-03	8	19	19	9.53E-01	Adrenal_Gland
ALCC	ENSG00000198270.12	TMEM116	0.21	0.00	8.36E-01	0.00	0.08	4.55E-05	28	29	29	9.55E-01	Adrenal_Gland
ALCC	ENSG00000127328.21	RAB3IP	-0.21	0.00	8.37E-01	0.01	0.07	1.92E-04	33	43	43	9.55E-01	Adrenal_Gland
ALCC	ENSG00000204618.8	RNF39	0.21	0.00	8.37E-01	0.06	0.18	1.16E-09	38	38	38	9.55E-01	Adrenal_Gland
ALCC	ENSG00000144843.11	ADPRH	-0.21	-0.02	8.37E-01	0.00	0.18	8.15E-10	6	21	21	9.55E-01	Adrenal_Gland
ALCC	ENSG00000047056.14	WDR37	0.21	0.00	8.38E-01	0.01	0.12	4.58E-07	33	53	53	9.55E-01	Adrenal_Gland
ALCC	ENSG00000138600.9	SPPL2A	0.20	0.01	8.38E-01	0.00	0.11	3.14E-06	31	46	46	9.55E-01	Adrenal_Gland
ALCC	ENSG00000183833.16	MAATS1	-0.20	0.00	8.38E-01	0.05	0.31	1.93E-18	27	38	38	9.55E-01	Adrenal_Gland
ALCC	ENSG00000090316.15	MAEA	0.20	0.00	8.38E-01	0.04	0.39	3.80E-23	25	53	53	9.55E-01	Adrenal_Gland
ALCC	ENSG00000184908.17	CLCNKB	0.20	0.00	8.38E-01	0.02	0.10	5.91E-06	5	5	5	9.55E-01	Adrenal_Gland
ALCC	ENSG00000152240.12	HAUS1	-0.20	0.00	8.39E-01	0.05	0.31	8.83E-18	33	72	72	9.55E-01	Adrenal_Gland
ALCC	ENSG00000105672.14	ETV2	0.20	0.00	8.39E-01	0.01	0.11	4.26E-06	8	14	14	9.55E-01	Adrenal_Gland
ALCC	ENSG00000140287.10	HDC	-0.20	0.00	8.39E-01	0.01	0.08	7.37E-05	7	16	16	9.55E-01	Adrenal_Gland
ALCC	ENSG00000212643.2	ZRSR1	-0.20	0.00	8.39E-01	0.01	0.08	9.72E-05	23	72	72	9.55E-01	Adrenal_Gland
ALCC	ENSG00000269973.1	RP11-95D17.1	-0.20	0.00	8.40E-01	0.00	0.16	4.56E-09	6	14	14	9.55E-01	Adrenal_Gland
ALCC	ENSG00000146221.9	TCTE1	-0.20	0.00	8.40E-01	0.01	0.11	1.67E-06	12	22	22	9.55E-01	Adrenal_Gland
ALCC	ENSG00000172922.8	RNASEH2C	0.20	0.00	8.40E-01	0.02	0.21	1.80E-11	13	20	20	9.55E-01	Adrenal_Gland
ALCC	ENSG00000101098.12	RIMS4	0.20	0.01	8.40E-01	0.00	0.03	1.41E-02	15	31	31	9.55E-01	Adrenal_Gland
ALCC	ENSG00000125618.16	PAX8	0.20	0.00	8.40E-01	0.08	0.31	2.51E-17	14	26	26	9.55E-01	Adrenal_Gland
ALCC	ENSG00000275897.1	RP11-94C24.13	0.20	0.00	8.40E-01	0.00	0.10	1.95E-05	5	15	15	9.55E-01	Adrenal_Gland
ALCC	ENSG00000004142.11	POLDIP2	-0.20	0.00	8.40E-01	0.00	0.07	2.13E-04	14	22	22	9.55E-01	Adrenal_Gland
ALCC	ENSG00000270972.1	RP11-326C3.15	0.20	0.00	8.42E-01	0.00	0.02	4.18E-02	16	21	21	9.55E-01	Adrenal_Gland
ALCC	ENSG00000157259.6	GATAD1	0.20	0.00	8.42E-01	0.01	0.12	5.05E-07	6	15	15	9.55E-01	Adrenal_Gland
ALCC	ENSG00000138078.15	PREPL	0.20	0.00	8.42E-01	0.00	0.09	4.62E-05	42	85	85	9.55E-01	Adrenal_Gland
ALCC	ENSG00000245017.2	RP11-181C3.1	0.20	0.01	8.42E-01	0.00	0.14	8.76E-08	7	11	11	9.55E-01	Adrenal_Gland
ALCC	ENSG00000204954.9	C12orf73	0.20	0.00	8.42E-01	0.00	0.04	6.61E-03	7	24	24	9.55E-01	Adrenal_Gland
ALCC	ENSG00000139899.10	CBLN3	0.20	0.00	8.43E-01	0.02	0.61	5.37E-46	2	16	16	9.55E-01	Adrenal_Gland
ALCC	ENSG00000164199.16	ADGRV1	-0.20	0.00	8.43E-01	0.00	0.04	6.20E-03	45	79	79	9.55E-01	Adrenal_Gland
ALCC	ENSG00000140368.12	PSTPIP1	-0.20	-0.01	8.43E-01	0.00	0.03	1.27E-02	6	14	14	9.55E-01	Adrenal_Gland
ALCC	ENSG00000132932.16	ATP8A2	0.20	0.02	8.43E-01	0.00	0.08	1.53E-04	1	7	7	9.55E-01	Adrenal_Gland
ALCC	ENSG00000164081.12	TEX264	0.20	0.00	8.43E-01	0.00	0.11	1.63E-06	15	15	15	9.55E-01	Adrenal_Gland
ALCC	ENSG00000011275.18	RNF216	0.20	0.00	8.43E-01	0.01	0.05	3.60E-03	14	31	31	9.55E-01	Adrenal_Gland
ALCC	ENSG00000168734.13	PKIG	-0.20	-0.01	8.43E-01	0.00	0.04	6.64E-03	7	11	11	9.55E-01	Adrenal_Gland
ALCC	ENSG00000125945.14	ZNF436	-0.20	0.00	8.43E-01	0.08	0.56	1.24E-39	7	12	12	9.55E-01	Adrenal_Gland
ALCC	ENSG00000115275.11	MOGS	0.20	0.00	8.44E-01	0.00	0.11	2.84E-06	12	13	13	9.55E-01	Adrenal_Gland
ALCC	ENSG00000130529.15	TRPM4	-0.20	0.00	8.44E-01	0.09	0.31	3.03E-17	32	74	74	9.55E-01	Adrenal_Gland
ALCC	ENSG00000164880.15	INTS1	-0.20	0.00	8.45E-01	0.01	0.40	1.43E-23	6	28	28	9.56E-01	Adrenal_Gland
ALCC	ENSG00000260778.5	RP11-304L19.13	0.20	0.04	8.45E-01	0.00	0.07	1.36E-04	1	8	8	9.56E-01	Adrenal_Gland
ALCC	ENSG00000144868.13	TMEM108	0.20	0.02	8.45E-01	0.00	0.03	1.40E-02	3	19	19	9.56E-01	Adrenal_Gland
ALCC	ENSG00000121410.11	A1BG	0.19	0.21	8.46E-01	0.00	0.10	7.00E-06	1	9	9	9.56E-01	Adrenal_Gland
ALCC	ENSG00000172795.15	DCP2	0.19	0.00	8.46E-01	0.00	0.04	7.00E-03	5	8	8	9.56E-01	Adrenal_Gland
ALCC	ENSG00000167103.11	PIP5KL1	0.19	0.00	8.46E-01	0.02	0.14	1.34E-07	9	12	12	9.56E-01	Adrenal_Gland
ALCC	ENSG00000135074.15	ADAM19	0.19	0.00	8.47E-01	0.02	0.10	9.48E-06	53	107	107	9.56E-01	Adrenal_Gland
ALCC	ENSG00000100528.11	CNIH1	0.19	0.00	8.47E-01	0.01	0.13	7.94E-08	23	60	60	9.56E-01	Adrenal_Gland
ALCC	ENSG00000168397.16	ATG4B	-0.19	-0.05	8.47E-01	0.00	0.06	6.80E-04	2	4	4	9.56E-01	Adrenal_Gland
ALCC	ENSG00000203279.3	RP11-498P14.5	-0.19	0.00	8.47E-01	0.10	0.29	4.28E-16	20	30	30	9.57E-01	Adrenal_Gland
ALCC	ENSG00000184924.5	PTRHD1	0.19	0.00	8.48E-01	0.01	0.11	4.86E-06	10	12	12	9.57E-01	Adrenal_Gland
ALCC	ENSG00000136457.9	CHAD	0.19	0.01	8.48E-01	0.00	0.10	9.86E-06	1	6	6	9.57E-01	Adrenal_Gland
ALCC	ENSG00000151468.10	CCDC3	-0.19	0.00	8.48E-01	0.01	0.04	6.37E-03	28	63	63	9.57E-01	Adrenal_Gland
ALCC	ENSG00000008735.13	MAPK8IP2	0.19	0.04	8.49E-01	0.00	0.13	2.80E-07	2	9	9	9.57E-01	Adrenal_Gland
ALCC	ENSG00000140623.13	12-Sep	0.19	0.00	8.49E-01	0.00	0.14	1.25E-07	1	7	7	9.57E-01	Adrenal_Gland
ALCC	ENSG00000105088.8	OLFM2	-0.19	0.00	8.50E-01	0.02	0.28	1.02E-15	41	70	70	9.57E-01	Adrenal_Gland
ALCC	ENSG00000160932.10	LY6E	-0.19	0.00	8.50E-01	0.01	0.10	1.16E-05	3	5	5	9.57E-01	Adrenal_Gland
ALCC	ENSG00000005189.19	AC004381.6	0.19	0.00	8.51E-01	0.00	0.07	1.46E-04	6	10	10	9.58E-01	Adrenal_Gland
ALCC	ENSG00000273449.1	RP11-218F10.3	0.19	0.00	8.51E-01	0.00	0.28	1.43E-15	8	24	24	9.58E-01	Adrenal_Gland
ALCC	ENSG00000226029.1	LINC01772	-0.19	0.00	8.51E-01	0.00	0.04	9.07E-03	19	39	39	9.58E-01	Adrenal_Gland
ALCC	ENSG00000204469.12	PRRC2A	-0.19	0.00	8.51E-01	0.00	0.06	7.53E-04	10	18	18	9.58E-01	Adrenal_Gland
ALCC	ENSG00000138400.12	MDH1B	-0.19	0.00	8.51E-01	0.00	0.09	3.19E-05	15	15	15	9.58E-01	Adrenal_Gland
ALCC	ENSG00000112299.7	VNN1	-0.19	0.00	8.52E-01	0.00	0.18	4.97E-10	6	21	21	9.58E-01	Adrenal_Gland
ALCC	ENSG00000105849.5	TWISTNB	0.19	0.00	8.52E-01	0.00	0.10	1.15E-05	4	7	7	9.59E-01	Adrenal_Gland
ALCC	ENSG00000154678.16	PDE1C	0.19	0.00	8.52E-01	0.04	0.18	6.22E-10	44	55	55	9.59E-01	Adrenal_Gland
ALCC	ENSG00000165629.19	ATP5C1	0.19	0.01	8.53E-01	0.00	0.06	8.76E-04	11	30	30	9.59E-01	Adrenal_Gland
ALCC	ENSG00000197971.14	MBP	0.18	0.00	8.54E-01	0.00	0.11	4.09E-06	8	31	31	9.60E-01	Adrenal_Gland
ALCC	ENSG00000126883.16	NUP214	0.18	0.00	8.54E-01	0.00	0.09	3.34E-05	12	35	35	9.60E-01	Adrenal_Gland
ALCC	ENSG00000170921.15	TANC2	0.18	0.00	8.55E-01	0.00	0.09	1.87E-05	7	41	41	9.61E-01	Adrenal_Gland
ALCC	ENSG00000232063.1	RP11-307E17.8	-0.18	0.00	8.55E-01	0.00	0.30	4.92E-18	10	32	32	9.61E-01	Adrenal_Gland
ALCC	ENSG00000136111.12	TBC1D4	0.18	0.00	8.55E-01	0.00	0.04	6.76E-03	23	42	42	9.61E-01	Adrenal_Gland
ALCC	ENSG00000173226.16	IQCB1	0.18	0.00	8.56E-01	0.08	0.47	4.62E-31	50	58	58	9.61E-01	Adrenal_Gland
ALCC	ENSG00000142186.16	SCYL1	0.18	0.00	8.56E-01	0.00	0.06	8.87E-04	5	7	7	9.61E-01	Adrenal_Gland
ALCC	ENSG00000007080.10	CCDC124	-0.18	0.00	8.56E-01	0.01	0.09	4.64E-05	23	45	45	9.61E-01	Adrenal_Gland
ALCC	ENSG00000116793.15	PHTF1	0.18	0.00	8.57E-01	0.00	0.04	3.83E-03	26	52	52	9.61E-01	Adrenal_Gland
ALCC	ENSG00000146054.17	TRIM7	-0.18	0.00	8.57E-01	0.01	0.10	7.35E-06	2	5	5	9.61E-01	Adrenal_Gland
ALCC	ENSG00000163191.5	S100A11	0.18	0.00	8.57E-01	0.00	0.06	7.85E-04	44	66	66	9.61E-01	Adrenal_Gland
ALCC	ENSG00000198346.10	ZNF813	0.18	0.00	8.57E-01	0.00	0.04	8.53E-03	8	28	28	9.61E-01	Adrenal_Gland
ALCC	ENSG00000231473.2	LINC00441	0.18	0.00	8.58E-01	0.01	0.04	4.69E-03	13	25	25	9.62E-01	Adrenal_Gland
ALCC	ENSG00000253958.1	CLDN23	-0.18	0.00	8.58E-01	0.01	0.05	2.93E-03	27	56	56	9.62E-01	Adrenal_Gland
ALCC	ENSG00000159648.11	TEPP	-0.18	0.00	8.60E-01	0.01	0.10	8.19E-06	3	4	4	9.63E-01	Adrenal_Gland
ALCC	ENSG00000167325.14	RRM1	0.18	0.01	8.60E-01	0.00	0.12	8.55E-07	7	18	18	9.63E-01	Adrenal_Gland
ALCC	ENSG00000125450.10	NUP85	0.18	0.00	8.61E-01	0.03	0.25	1.28E-13	47	77	77	9.64E-01	Adrenal_Gland
ALCC	ENSG00000138835.22	RGS3	0.17	0.00	8.61E-01	0.06	0.20	1.05E-10	95	158	158	9.64E-01	Adrenal_Gland
ALCC	ENSG00000281005.1	LINC00921	-0.17	0.00	8.62E-01	0.01	0.12	6.62E-07	3	4	4	9.64E-01	Adrenal_Gland
ALCC	ENSG00000149084.12	HSD17B12	-0.17	0.00	8.62E-01	0.03	0.28	5.50E-15	41	46	46	9.64E-01	Adrenal_Gland
ALCC	ENSG00000132155.11	RAF1	-0.17	-0.01	8.62E-01	0.00	0.02	3.68E-02	19	22	22	9.64E-01	Adrenal_Gland
ALCC	ENSG00000165233.17	CARD19	-0.17	0.00	8.62E-01	0.03	0.32	1.34E-18	5	11	11	9.64E-01	Adrenal_Gland
ALCC	ENSG00000089063.14	TMEM230	-0.17	-0.01	8.62E-01	0.00	0.19	5.55E-10	10	35	35	9.64E-01	Adrenal_Gland
ALCC	ENSG00000198521.11	ZNF43	-0.17	0.00	8.62E-01	0.00	0.06	5.35E-04	14	36	36	9.64E-01	Adrenal_Gland
ALCC	ENSG00000243300.2	LINC00359	-0.17	0.00	8.63E-01	0.00	0.56	1.57E-41	6	24	24	9.65E-01	Adrenal_Gland
ALCC	ENSG00000182472.8	CAPN12	0.17	0.00	8.64E-01	0.01	0.07	2.50E-04	12	18	18	9.65E-01	Adrenal_Gland
ALCC	ENSG00000254415.3	SIGLEC14	-0.17	0.00	8.64E-01	0.06	0.32	4.59E-18	26	43	43	9.65E-01	Adrenal_Gland
ALCC	ENSG00000136718.9	IMP4	-0.17	0.00	8.65E-01	0.02	0.28	3.71E-16	5	7	7	9.65E-01	Adrenal_Gland
ALCC	ENSG00000100441.9	KHNYN	-0.17	0.00	8.65E-01	0.00	0.03	1.72E-02	4	20	20	9.65E-01	Adrenal_Gland
ALCC	ENSG00000100902.10	PSMA6	0.17	0.02	8.65E-01	0.00	0.04	7.59E-03	1	2	2	9.65E-01	Adrenal_Gland
ALCC	ENSG00000197774.12	EME2	-0.17	0.00	8.65E-01	0.00	0.20	1.09E-10	2	7	7	9.65E-01	Adrenal_Gland
ALCC	ENSG00000124767.6	GLO1	0.17	0.00	8.66E-01	0.00	0.04	7.03E-03	19	24	24	9.65E-01	Adrenal_Gland
ALCC	ENSG00000176928.5	GCNT4	0.17	0.00	8.66E-01	0.00	0.08	1.00E-04	20	45	45	9.65E-01	Adrenal_Gland
ALCC	ENSG00000186081.11	KRT5	-0.17	0.00	8.66E-01	0.01	0.02	3.73E-02	4	7	7	9.65E-01	Adrenal_Gland
ALCC	ENSG00000271447.5	MMP28	-0.17	0.00	8.66E-01	0.00	0.05	1.47E-03	1	7	7	9.65E-01	Adrenal_Gland
ALCC	ENSG00000116874.11	WARS2	-0.17	0.00	8.66E-01	0.07	0.42	1.86E-25	24	32	32	9.65E-01	Adrenal_Gland
ALCC	ENSG00000179152.19	TCAIM	-0.17	0.00	8.66E-01	0.00	0.02	3.95E-02	9	31	31	9.65E-01	Adrenal_Gland
ALCC	ENSG00000266094.7	RASSF5	-0.17	0.00	8.66E-01	0.01	0.06	1.10E-03	10	15	15	9.65E-01	Adrenal_Gland
ALCC	ENSG00000130348.11	QRSL1	0.17	0.00	8.67E-01	0.00	0.35	2.05E-20	13	34	34	9.66E-01	Adrenal_Gland
ALCC	ENSG00000171160.17	MORN4	0.17	0.00	8.68E-01	0.01	0.26	1.64E-14	38	94	94	9.66E-01	Adrenal_Gland
ALCC	ENSG00000113966.9	ARL6	-0.17	0.00	8.68E-01	0.00	0.05	1.73E-03	3	13	13	9.66E-01	Adrenal_Gland
ALCC	ENSG00000198900.5	TOP1	-0.17	-0.01	8.69E-01	0.00	0.04	9.65E-03	7	10	10	9.66E-01	Adrenal_Gland
ALCC	ENSG00000123473.15	STIL	0.16	0.00	8.69E-01	0.02	0.05	1.57E-03	70	107	107	9.66E-01	Adrenal_Gland
ALCC	ENSG00000162384.13	C1orf123	0.16	0.01	8.69E-01	0.00	0.15	2.22E-08	18	59	59	9.66E-01	Adrenal_Gland
ALCC	ENSG00000169085.11	C8orf46	-0.16	0.00	8.69E-01	0.01	0.28	4.32E-16	14	32	32	9.66E-01	Adrenal_Gland
ALCC	ENSG00000104969.9	SGTA	-0.16	-0.02	8.70E-01	0.00	0.03	1.48E-02	3	14	14	9.66E-01	Adrenal_Gland
ALCC	ENSG00000188997.7	KCTD21	0.16	0.00	8.70E-01	0.01	0.03	1.66E-02	25	38	38	9.66E-01	Adrenal_Gland
ALCC	ENSG00000119714.10	GPR68	0.16	0.01	8.70E-01	0.00	0.03	1.36E-02	1	4	4	9.66E-01	Adrenal_Gland
ALCC	ENSG00000168765.16	GSTM4	-0.16	0.00	8.70E-01	0.02	0.34	3.50E-20	17	57	57	9.66E-01	Adrenal_Gland
ALCC	ENSG00000162585.16	FAAP20	0.16	0.00	8.70E-01	0.00	0.07	2.00E-04	9	24	24	9.66E-01	Adrenal_Gland
ALCC	ENSG00000198168.8	SVIP	-0.16	0.00	8.71E-01	0.01	0.23	2.37E-12	13	28	28	9.66E-01	Adrenal_Gland
ALCC	ENSG00000111664.10	GNB3	-0.16	-0.01	8.71E-01	0.00	0.14	2.68E-08	13	75	75	9.66E-01	Adrenal_Gland
ALCC	ENSG00000010278.12	CD9	0.16	0.01	8.71E-01	0.00	0.03	1.80E-02	6	11	11	9.66E-01	Adrenal_Gland
ALCC	ENSG00000105928.13	DFNA5	-0.16	0.00	8.71E-01	0.02	0.18	6.30E-10	14	24	24	9.66E-01	Adrenal_Gland
ALCC	ENSG00000104812.14	GYS1	-0.16	-0.01	8.71E-01	0.00	0.03	1.43E-02	9	13	13	9.66E-01	Adrenal_Gland
ALCC	ENSG00000158457.5	TSPAN33	-0.16	0.00	8.71E-01	0.01	0.16	1.35E-08	13	18	18	9.66E-01	Adrenal_Gland
ALCC	ENSG00000129197.14	RPAIN	-0.16	0.00	8.71E-01	0.02	0.08	5.92E-05	36	70	70	9.66E-01	Adrenal_Gland
ALCC	ENSG00000065154.11	OAT	0.16	0.00	8.71E-01	0.03	0.26	2.04E-14	20	50	50	9.66E-01	Adrenal_Gland
ALCC	ENSG00000215845.10	TSTD1	0.16	0.00	8.71E-01	0.02	0.08	8.41E-05	19	36	36	9.66E-01	Adrenal_Gland
ALCC	ENSG00000161944.16	ASGR2	-0.16	0.00	8.72E-01	0.02	0.06	1.05E-03	20	35	35	9.66E-01	Adrenal_Gland
ALCC	ENSG00000111666.10	CHPT1	-0.16	-0.05	8.72E-01	0.00	0.06	6.86E-04	2	14	14	9.66E-01	Adrenal_Gland
ALCC	ENSG00000145246.13	ATP10D	-0.16	0.00	8.72E-01	0.00	0.06	1.19E-03	10	21	21	9.66E-01	Adrenal_Gland
ALCC	ENSG00000256671.6	LIMS4	0.16	0.00	8.72E-01	0.02	0.11	2.59E-06	19	42	42	9.66E-01	Adrenal_Gland
ALCC	ENSG00000133731.9	IMPA1	-0.16	0.00	8.73E-01	0.01	0.23	1.07E-12	41	68	68	9.66E-01	Adrenal_Gland
ALCC	ENSG00000171747.8	LGALS4	0.16	0.00	8.73E-01	0.01	0.04	4.85E-03	4	7	7	9.66E-01	Adrenal_Gland
ALCC	ENSG00000152944.8	MED21	-0.16	0.00	8.74E-01	0.00	0.10	5.78E-06	35	76	76	9.66E-01	Adrenal_Gland
ALCC	ENSG00000156381.8	ANKRD9	-0.16	0.00	8.74E-01	0.00	0.02	4.49E-02	9	14	14	9.66E-01	Adrenal_Gland
ALCC	ENSG00000010322.15	NISCH	-0.16	-0.01	8.75E-01	0.00	0.04	6.37E-03	5	7	7	9.66E-01	Adrenal_Gland
ALCC	ENSG00000232931.5	LINC00342	0.16	0.01	8.75E-01	0.00	0.06	7.73E-04	1	10	10	9.66E-01	Adrenal_Gland
ALCC	ENSG00000272279.1	RP11-157J24.2	0.16	0.00	8.75E-01	0.09	0.38	1.21E-21	17	25	25	9.66E-01	Adrenal_Gland
ALCC	ENSG00000161929.14	SCIMP	-0.16	-0.01	8.75E-01	0.00	0.02	4.27E-02	2	7	7	9.66E-01	Adrenal_Gland
ALCC	ENSG00000128815.19	WDFY4	-0.16	0.00	8.75E-01	0.01	0.06	7.56E-04	38	59	59	9.66E-01	Adrenal_Gland
ALCC	ENSG00000239642.5	MEIKIN	0.16	0.00	8.75E-01	0.06	0.04	4.65E-03	22	39	39	9.66E-01	Adrenal_Gland
ALCC	ENSG00000178201.4	VN1R1	-0.16	0.00	8.75E-01	0.01	0.15	6.40E-08	12	23	23	9.66E-01	Adrenal_Gland
ALCC	ENSG00000162881.6	OXER1	-0.16	0.00	8.75E-01	0.00	0.04	5.59E-03	14	42	42	9.66E-01	Adrenal_Gland
ALCC	ENSG00000085721.12	RRN3	0.16	0.00	8.75E-01	0.01	0.15	3.72E-08	6	19	19	9.66E-01	Adrenal_Gland
ALCC	ENSG00000166821.8	PEX11A	0.16	0.00	8.76E-01	0.00	0.03	1.71E-02	4	20	20	9.66E-01	Adrenal_Gland
ALCC	ENSG00000170837.2	GPR27	0.16	0.00	8.76E-01	0.00	0.08	8.94E-05	4	13	13	9.66E-01	Adrenal_Gland
ALCC	ENSG00000169908.11	TM4SF1	0.16	0.00	8.76E-01	0.00	0.10	5.55E-06	19	45	45	9.66E-01	Adrenal_Gland
ALCC	ENSG00000181666.17	HKR1	0.16	0.00	8.76E-01	0.05	0.42	3.59E-26	30	43	43	9.66E-01	Adrenal_Gland
ALCC	ENSG00000253309.6	SERPINE3	-0.16	0.00	8.77E-01	0.00	0.03	2.55E-02	3	7	7	9.66E-01	Adrenal_Gland
ALCC	ENSG00000136950.13	ARPC5L	-0.16	-0.01	8.77E-01	0.00	0.04	5.19E-03	5	11	11	9.66E-01	Adrenal_Gland
ALCC	ENSG00000141560.14	FN3KRP	0.15	0.00	8.78E-01	0.02	0.41	1.70E-24	15	25	25	9.67E-01	Adrenal_Gland
ALCC	ENSG00000272733.1	KB-208E9.1	0.15	0.00	8.78E-01	0.00	0.51	8.06E-34	27	91	91	9.67E-01	Adrenal_Gland
ALCC	ENSG00000079101.16	CLUL1	-0.15	-0.01	8.79E-01	0.00	0.15	2.04E-08	2	12	12	9.67E-01	Adrenal_Gland
ALCC	ENSG00000135269.17	TES	0.15	0.00	8.79E-01	0.04	0.29	7.35E-16	22	25	25	9.67E-01	Adrenal_Gland
ALCC	ENSG00000198937.8	CCDC167	0.15	0.00	8.79E-01	0.01	0.09	3.52E-05	5	23	23	9.67E-01	Adrenal_Gland
ALCC	ENSG00000139132.14	FGD4	-0.15	0.00	8.79E-01	0.00	0.12	1.68E-06	10	22	22	9.67E-01	Adrenal_Gland
ALCC	ENSG00000064703.11	DDX20	-0.15	0.00	8.79E-01	0.01	0.05	2.45E-03	30	66	66	9.67E-01	Adrenal_Gland
ALCC	ENSG00000106688.11	SLC1A1	0.15	0.01	8.79E-01	0.00	0.22	3.04E-12	1	4	4	9.67E-01	Adrenal_Gland
ALCC	ENSG00000251226.1	RP11-469N6.1	0.15	0.00	8.80E-01	0.02	0.13	2.66E-07	6	11	11	9.67E-01	Adrenal_Gland
ALCC	ENSG00000179241.12	LDLRAD3	-0.15	0.00	8.80E-01	0.02	0.07	3.17E-04	84	168	168	9.67E-01	Adrenal_Gland
ALCC	ENSG00000185774.14	KCNIP4	-0.15	0.00	8.80E-01	0.01	0.06	4.79E-04	26	50	50	9.67E-01	Adrenal_Gland
ALCC	ENSG00000117450.13	PRDX1	0.15	0.03	8.81E-01	0.00	0.07	1.94E-04	1	7	7	9.67E-01	Adrenal_Gland
ALCC	ENSG00000066248.14	NGEF	-0.15	0.00	8.81E-01	0.05	0.32	2.42E-18	28	52	52	9.67E-01	Adrenal_Gland
ALCC	ENSG00000004809.13	SLC22A16	-0.15	0.00	8.81E-01	0.03	0.27	1.63E-14	11	28	28	9.67E-01	Adrenal_Gland
ALCC	ENSG00000214293.8	APTR	-0.15	0.00	8.81E-01	0.00	0.16	5.42E-09	5	18	18	9.67E-01	Adrenal_Gland
ALCC	ENSG00000100908.13	EMC9	-0.15	0.00	8.81E-01	0.06	0.34	3.58E-20	20	41	41	9.67E-01	Adrenal_Gland
ALCC	ENSG00000148814.17	LRRC27	-0.15	-0.10	8.81E-01	0.00	0.20	1.15E-10	3	20	20	9.67E-01	Adrenal_Gland
ALCC	ENSG00000189114.6	BLOC1S3	0.15	0.00	8.81E-01	0.00	0.08	8.44E-05	8	18	18	9.67E-01	Adrenal_Gland
ALCC	ENSG00000111843.13	TMEM14C	0.15	0.00	8.81E-01	0.00	0.02	3.68E-02	1	6	6	9.67E-01	Adrenal_Gland
ALCC	ENSG00000105397.13	TYK2	-0.15	0.00	8.81E-01	0.07	0.30	3.86E-17	11	18	18	9.67E-01	Adrenal_Gland
ALCC	ENSG00000126803.9	HSPA2	0.15	0.00	8.83E-01	0.02	0.15	1.90E-08	18	26	26	9.69E-01	Adrenal_Gland
ALCC	ENSG00000138688.15	KIAA1109	-0.15	0.00	8.84E-01	0.01	0.12	7.63E-07	16	16	16	9.69E-01	Adrenal_Gland
ALCC	ENSG00000182372.9	CLN8	0.15	0.00	8.84E-01	0.03	0.13	4.68E-07	39	73	73	9.69E-01	Adrenal_Gland
ALCC	ENSG00000104774.12	MAN2B1	0.15	0.00	8.84E-01	0.02	0.14	1.11E-07	21	46	46	9.69E-01	Adrenal_Gland
ALCC	ENSG00000126561.16	STAT5A	0.15	0.00	8.84E-01	0.01	0.06	8.76E-04	23	37	37	9.69E-01	Adrenal_Gland
ALCC	ENSG00000173809.17	TDRD12	-0.14	0.00	8.85E-01	0.00	0.05	1.79E-03	9	29	29	9.69E-01	Adrenal_Gland
ALCC	ENSG00000135828.11	RNASEL	-0.14	0.00	8.85E-01	0.00	0.10	4.50E-06	2	6	6	9.69E-01	Adrenal_Gland
ALCC	ENSG00000254298.1	CTB-17P3.4	0.14	0.00	8.85E-01	0.01	0.03	2.65E-02	7	21	21	9.69E-01	Adrenal_Gland
ALCC	ENSG00000174243.9	DDX23	-0.14	-0.01	8.85E-01	0.00	0.04	5.92E-03	11	19	19	9.69E-01	Adrenal_Gland
ALCC	ENSG00000198951.11	NAGA	-0.14	0.00	8.86E-01	0.00	0.26	1.62E-14	18	36	36	9.69E-01	Adrenal_Gland
ALCC	ENSG00000110324.10	IL10RA	-0.14	0.00	8.86E-01	0.00	0.02	3.21E-02	4	12	12	9.69E-01	Adrenal_Gland
ALCC	ENSG00000269959.1	SPACA6P-AS	0.14	0.00	8.86E-01	0.00	0.02	4.98E-02	3	5	5	9.69E-01	Adrenal_Gland
ALCC	ENSG00000162641.18	AKNAD1	0.14	0.00	8.86E-01	0.03	0.06	4.77E-04	37	55	55	9.69E-01	Adrenal_Gland
ALCC	ENSG00000186407.6	CD300E	-0.14	0.00	8.87E-01	0.01	0.02	4.62E-02	6	21	21	9.69E-01	Adrenal_Gland
ALCC	ENSG00000144136.10	SLC20A1	0.14	0.00	8.87E-01	0.00	0.04	9.79E-03	7	17	17	9.69E-01	Adrenal_Gland
ALCC	ENSG00000251432.6	RP11-420A23.1	-0.14	0.00	8.87E-01	0.01	0.32	2.93E-18	14	45	45	9.70E-01	Adrenal_Gland
ALCC	ENSG00000140030.5	GPR65	-0.14	-0.01	8.88E-01	0.00	0.02	3.90E-02	1	10	10	9.70E-01	Adrenal_Gland
ALCC	ENSG00000196381.10	ZNF781	-0.14	0.00	8.88E-01	0.02	0.28	3.09E-15	19	26	26	9.70E-01	Adrenal_Gland
ALCC	ENSG00000277767.1	RP11-365P13.5	-0.14	0.00	8.88E-01	0.00	0.20	1.11E-10	2	15	15	9.70E-01	Adrenal_Gland
ALCC	ENSG00000105583.9	WDR83OS	-0.14	0.00	8.88E-01	0.00	0.04	9.13E-03	1	2	2	9.70E-01	Adrenal_Gland
ALCC	ENSG00000197816.13	CCDC180	0.14	0.01	8.89E-01	0.00	0.06	4.78E-04	2	15	15	9.70E-01	Adrenal_Gland
ALCC	ENSG00000135736.5	CCDC102A	0.14	0.00	8.89E-01	0.00	0.05	2.49E-03	9	27	27	9.70E-01	Adrenal_Gland
ALCC	ENSG00000143156.13	NME7	-0.14	0.00	8.89E-01	0.02	0.49	8.87E-32	116	195	195	9.70E-01	Adrenal_Gland
ALCC	ENSG00000143622.10	RIT1	-0.14	0.00	8.90E-01	0.03	0.13	1.87E-07	10	10	10	9.71E-01	Adrenal_Gland
ALCC	ENSG00000166268.10	MYRFL	-0.14	0.00	8.90E-01	0.04	0.12	8.62E-07	45	61	61	9.71E-01	Adrenal_Gland
ALCC	ENSG00000101017.13	CD40	-0.14	0.00	8.90E-01	0.00	0.08	5.54E-05	16	23	23	9.71E-01	Adrenal_Gland
ALCC	ENSG00000079313.13	REXO1	0.14	0.01	8.91E-01	0.00	0.05	2.83E-03	5	17	17	9.71E-01	Adrenal_Gland
ALCC	ENSG00000140511.11	HAPLN3	-0.14	0.00	8.91E-01	0.01	0.10	8.90E-06	11	21	21	9.71E-01	Adrenal_Gland
ALCC	ENSG00000175826.11	CTDNEP1	0.14	0.00	8.91E-01	0.00	0.20	2.47E-11	17	51	51	9.71E-01	Adrenal_Gland
ALCC	ENSG00000105699.16	LSR	-0.14	0.00	8.91E-01	0.00	0.05	2.26E-03	9	17	17	9.71E-01	Adrenal_Gland
ALCC	ENSG00000086289.11	EPDR1	-0.14	-0.01	8.92E-01	0.00	0.05	2.21E-03	6	16	16	9.71E-01	Adrenal_Gland
ALCC	ENSG00000160352.15	ZNF714	-0.14	0.00	8.92E-01	0.00	0.07	2.74E-04	32	41	41	9.71E-01	Adrenal_Gland
ALCC	ENSG00000078618.21	NRDC	-0.14	0.00	8.92E-01	0.00	0.03	2.65E-02	4	9	9	9.71E-01	Adrenal_Gland
ALCC	ENSG00000104884.14	ERCC2	0.14	0.00	8.92E-01	0.01	0.04	3.76E-03	21	59	59	9.71E-01	Adrenal_Gland
ALCC	ENSG00000077420.15	APBB1IP	0.14	0.00	8.92E-01	0.00	0.17	1.82E-09	9	35	35	9.71E-01	Adrenal_Gland
ALCC	ENSG00000104361.9	NIPAL2	-0.14	-0.01	8.92E-01	0.00	0.04	3.84E-03	18	27	27	9.71E-01	Adrenal_Gland
ALCC	ENSG00000170248.13	PDCD6IP	-0.13	0.00	8.93E-01	0.00	0.05	2.32E-03	34	42	42	9.71E-01	Adrenal_Gland
ALCC	ENSG00000185418.15	TARSL2	-0.13	0.00	8.94E-01	0.01	0.02	4.27E-02	16	50	50	9.71E-01	Adrenal_Gland
ALCC	ENSG00000172671.19	ZFAND4	-0.13	0.00	8.94E-01	0.00	0.08	9.23E-05	17	31	31	9.71E-01	Adrenal_Gland
ALCC	ENSG00000107789.15	MINPP1	0.13	0.00	8.94E-01	0.00	0.11	2.79E-06	26	38	38	9.71E-01	Adrenal_Gland
ALCC	ENSG00000178795.9	GDPD4	0.13	0.00	8.95E-01	0.02	0.10	7.29E-06	18	31	31	9.71E-01	Adrenal_Gland
ALCC	ENSG00000214954.8	LRRC69	0.13	0.03	8.95E-01	0.00	0.08	5.98E-05	2	10	10	9.71E-01	Adrenal_Gland
ALCC	ENSG00000100422.13	CERK	-0.13	0.00	8.95E-01	0.00	0.02	4.79E-02	6	8	8	9.71E-01	Adrenal_Gland
ALCC	ENSG00000184117.11	NIPSNAP1	-0.13	-0.01	8.95E-01	0.00	0.08	7.79E-05	15	44	44	9.71E-01	Adrenal_Gland
ALCC	ENSG00000258768.2	CTD-2292M16.8	0.13	0.00	8.95E-01	0.01	0.02	3.38E-02	8	19	19	9.71E-01	Adrenal_Gland
ALCC	ENSG00000264964.1	RP11-888D10.3	0.13	0.00	8.95E-01	0.00	0.05	3.53E-03	31	57	57	9.71E-01	Adrenal_Gland
ALCC	ENSG00000241837.6	ATP5O	0.13	0.01	8.95E-01	0.00	0.06	6.84E-04	17	41	41	9.71E-01	Adrenal_Gland
ALCC	ENSG00000240053.8	LY6G5B	-0.13	0.00	8.96E-01	0.01	0.15	2.82E-08	20	22	22	9.71E-01	Adrenal_Gland
ALCC	ENSG00000083937.8	CHMP2B	0.13	0.00	8.97E-01	0.00	0.18	1.90E-09	9	20	20	9.72E-01	Adrenal_Gland
ALCC	ENSG00000106070.17	GRB10	-0.13	0.00	8.97E-01	0.01	0.05	1.73E-03	8	15	15	9.72E-01	Adrenal_Gland
ALCC	ENSG00000225663.7	MCRIP1	0.13	0.00	8.98E-01	0.00	0.05	2.31E-03	19	33	33	9.73E-01	Adrenal_Gland
ALCC	ENSG00000248491.5	RP11-125O18.1	0.13	0.00	8.98E-01	0.02	0.13	2.12E-07	30	35	35	9.73E-01	Adrenal_Gland
ALCC	ENSG00000145416.13	1-Mar	0.13	0.01	8.98E-01	0.00	0.25	1.46E-13	2	12	12	9.73E-01	Adrenal_Gland
ALCC	ENSG00000228049.7	POLR2J2	0.13	0.00	8.98E-01	0.04	0.18	3.96E-10	21	46	46	9.73E-01	Adrenal_Gland
ALCC	ENSG00000115523.16	GNLY	-0.13	0.00	8.98E-01	0.01	0.04	1.06E-02	10	21	21	9.73E-01	Adrenal_Gland
ALCC	ENSG00000064933.17	PMS1	-0.13	0.00	8.99E-01	0.01	0.05	1.54E-03	13	18	18	9.73E-01	Adrenal_Gland
ALCC	ENSG00000103811.15	CTSH	-0.13	0.00	8.99E-01	0.01	0.23	5.42E-13	22	32	32	9.73E-01	Adrenal_Gland
ALCC	ENSG00000163956.10	LRPAP1	0.13	0.01	9.00E-01	0.00	0.10	1.67E-05	4	13	13	9.74E-01	Adrenal_Gland
ALCC	ENSG00000116017.10	ARID3A	0.13	0.01	9.00E-01	0.00	0.02	3.15E-02	1	7	7	9.74E-01	Adrenal_Gland
ALCC	ENSG00000010932.16	FMO1	-0.12	0.00	9.01E-01	0.01	0.15	2.34E-08	19	38	38	9.74E-01	Adrenal_Gland
ALCC	ENSG00000100376.11	FAM118A	0.12	0.00	9.01E-01	0.12	0.63	6.16E-48	13	24	24	9.75E-01	Adrenal_Gland
ALCC	ENSG00000162734.12	PEA15	-0.12	0.00	9.02E-01	0.00	0.11	4.36E-06	4	7	7	9.75E-01	Adrenal_Gland
ALCC	ENSG00000246922.8	UBAP1L	0.12	0.00	9.02E-01	0.00	0.03	1.96E-02	10	11	11	9.75E-01	Adrenal_Gland
ALCC	ENSG00000240563.1	L1TD1	0.12	0.00	9.03E-01	0.00	0.11	1.32E-06	12	33	33	9.75E-01	Adrenal_Gland
ALCC	ENSG00000088888.17	MAVS	-0.12	0.00	9.03E-01	0.00	0.10	1.05E-05	2	13	13	9.75E-01	Adrenal_Gland
ALCC	ENSG00000230563.2	RP5-828H9.1	-0.12	0.00	9.03E-01	0.07	0.48	1.63E-30	9	49	49	9.75E-01	Adrenal_Gland
ALCC	ENSG00000133983.14	COX16	0.12	0.00	9.03E-01	0.01	0.08	3.69E-05	11	19	19	9.75E-01	Adrenal_Gland
ALCC	ENSG00000197013.9	ZNF429	-0.12	0.00	9.04E-01	0.00	0.13	1.29E-07	6	18	18	9.75E-01	Adrenal_Gland
ALCC	ENSG00000104901.6	DKKL1	-0.12	0.00	9.04E-01	0.01	0.04	9.46E-03	19	41	41	9.75E-01	Adrenal_Gland
ALCC	ENSG00000274419.6	TBC1D3D	-0.12	0.00	9.04E-01	0.00	0.23	1.31E-12	7	39	39	9.75E-01	Adrenal_Gland
ALCC	ENSG00000282608.1	ADORA3	0.12	0.00	9.04E-01	0.00	0.03	1.81E-02	4	7	7	9.75E-01	Adrenal_Gland
ALCC	ENSG00000169715.14	MT1E	-0.12	0.00	9.04E-01	0.03	0.19	1.83E-10	24	46	46	9.75E-01	Adrenal_Gland
ALCC	ENSG00000124299.13	PEPD	0.12	0.01	9.04E-01	0.00	0.08	5.14E-05	8	18	18	9.75E-01	Adrenal_Gland
ALCC	ENSG00000085465.12	OVGP1	0.12	0.00	9.05E-01	0.00	0.12	1.22E-06	7	17	17	9.75E-01	Adrenal_Gland
ALCC	ENSG00000242220.6	TCP10L	0.12	0.00	9.05E-01	0.01	0.13	2.49E-07	12	28	28	9.75E-01	Adrenal_Gland
ALCC	ENSG00000164828.17	SUN1	0.12	0.00	9.05E-01	0.00	0.10	1.83E-05	10	21	21	9.75E-01	Adrenal_Gland
ALCC	ENSG00000198554.11	WDHD1	-0.12	0.00	9.05E-01	0.00	0.08	1.16E-04	12	34	34	9.75E-01	Adrenal_Gland
ALCC	ENSG00000005238.19	FAM214B	-0.12	0.00	9.05E-01	0.01	0.07	3.42E-04	15	37	37	9.75E-01	Adrenal_Gland
ALCC	ENSG00000071537.13	SEL1L	-0.12	0.00	9.06E-01	0.00	0.20	1.06E-10	1	8	8	9.75E-01	Adrenal_Gland
ALCC	ENSG00000213366.12	GSTM2	-0.12	0.00	9.06E-01	0.00	0.17	4.27E-09	5	26	26	9.75E-01	Adrenal_Gland
ALCC	ENSG00000145743.15	FBXL17	-0.12	0.00	9.06E-01	0.00	0.05	2.13E-03	7	10	10	9.75E-01	Adrenal_Gland
ALCC	ENSG00000127337.6	YEATS4	0.12	0.00	9.06E-01	0.02	0.30	6.30E-17	54	95	95	9.75E-01	Adrenal_Gland
ALCC	ENSG00000115274.14	INO80B	-0.12	0.00	9.06E-01	0.01	0.13	3.03E-07	19	24	24	9.75E-01	Adrenal_Gland
ALCC	ENSG00000168569.7	TMEM223	-0.12	-0.01	9.07E-01	0.00	0.06	5.90E-04	19	39	39	9.75E-01	Adrenal_Gland
ALCC	ENSG00000058091.16	CDK14	-0.12	0.00	9.07E-01	0.00	0.02	4.23E-02	8	11	11	9.75E-01	Adrenal_Gland
ALCC	ENSG00000138964.16	PARVG	-0.12	0.00	9.07E-01	0.00	0.03	2.11E-02	11	24	24	9.75E-01	Adrenal_Gland
ALCC	ENSG00000144214.9	LYG1	-0.12	0.00	9.08E-01	0.00	0.07	3.33E-04	40	64	64	9.75E-01	Adrenal_Gland
ALCC	ENSG00000172817.3	CYP7B1	0.12	0.00	9.08E-01	0.01	0.20	1.15E-10	25	33	33	9.75E-01	Adrenal_Gland
ALCC	ENSG00000127399.14	LRRC61	0.12	0.00	9.08E-01	0.00	0.11	1.38E-06	16	33	33	9.75E-01	Adrenal_Gland
ALCC	ENSG00000103550.13	KNOP1	-0.12	0.00	9.08E-01	0.09	0.41	1.40E-24	23	23	23	9.75E-01	Adrenal_Gland
ALCC	ENSG00000141441.15	GAREM1	-0.12	0.00	9.08E-01	0.01	0.09	2.64E-05	99	149	149	9.75E-01	Adrenal_Gland
ALCC	ENSG00000197782.14	ZNF780A	-0.11	0.00	9.09E-01	0.02	0.15	5.15E-09	29	46	46	9.75E-01	Adrenal_Gland
ALCC	ENSG00000139746.15	RBM26	-0.11	0.00	9.09E-01	0.02	0.05	1.54E-03	39	69	69	9.75E-01	Adrenal_Gland
ALCC	ENSG00000177663.13	IL17RA	-0.11	-0.01	9.10E-01	0.00	0.10	1.71E-05	4	9	9	9.75E-01	Adrenal_Gland
ALCC	ENSG00000180155.19	LYNX1	0.11	0.00	9.10E-01	0.05	0.44	1.39E-27	16	29	29	9.75E-01	Adrenal_Gland
ALCC	ENSG00000089335.20	ZNF302	-0.11	0.00	9.10E-01	0.03	0.31	2.94E-18	7	12	12	9.75E-01	Adrenal_Gland
ALCC	ENSG00000113389.15	NPR3	-0.11	0.00	9.10E-01	0.00	0.09	2.54E-05	15	40	40	9.75E-01	Adrenal_Gland
ALCC	ENSG00000117154.11	IGSF21	-0.11	0.00	9.10E-01	0.01	0.03	1.34E-02	31	78	78	9.75E-01	Adrenal_Gland
ALCC	ENSG00000164879.6	CA3	0.11	0.00	9.11E-01	0.01	0.08	1.04E-04	14	25	25	9.75E-01	Adrenal_Gland
ALCC	ENSG00000129538.13	RNASE1	-0.11	0.00	9.11E-01	0.00	0.03	2.60E-02	8	19	19	9.75E-01	Adrenal_Gland
ALCC	ENSG00000131944.9	FAAP24	-0.11	-0.01	9.11E-01	0.00	0.04	8.65E-03	3	6	6	9.75E-01	Adrenal_Gland
ALCC	ENSG00000253678.1	RP11-981G7.3	0.11	0.00	9.11E-01	0.01	0.12	5.38E-07	10	16	16	9.75E-01	Adrenal_Gland
ALCC	ENSG00000236833.1	AC024560.2	0.11	0.00	9.11E-01	0.01	0.02	3.22E-02	7	24	24	9.75E-01	Adrenal_Gland
ALCC	ENSG00000170627.10	GTSF1	0.11	0.00	9.11E-01	0.03	0.05	2.38E-03	20	32	32	9.75E-01	Adrenal_Gland
ALCC	ENSG00000204152.10	TIMM23B	-0.11	0.00	9.11E-01	0.00	0.13	2.62E-07	14	29	29	9.75E-01	Adrenal_Gland
ALCC	ENSG00000158623.14	COPG2	0.11	0.00	9.12E-01	0.03	0.33	5.26E-19	17	26	26	9.75E-01	Adrenal_Gland
ALCC	ENSG00000006607.13	FARP2	-0.11	-0.01	9.12E-01	0.00	0.13	3.81E-07	4	38	38	9.76E-01	Adrenal_Gland
ALCC	ENSG00000131459.12	GFPT2	0.11	0.00	9.12E-01	0.01	0.08	3.85E-05	10	16	16	9.76E-01	Adrenal_Gland
ALCC	ENSG00000164576.11	SAP30L	-0.11	0.00	9.13E-01	0.00	0.03	2.07E-02	22	32	32	9.76E-01	Adrenal_Gland
ALCC	ENSG00000164535.14	DAGLB	-0.11	-0.03	9.13E-01	0.00	0.08	5.76E-05	1	9	9	9.76E-01	Adrenal_Gland
ALCC	ENSG00000172466.15	ZNF24	0.11	0.02	9.13E-01	0.00	0.08	1.01E-04	11	39	39	9.76E-01	Adrenal_Gland
ALCC	ENSG00000268734.1	CTB-61M7.2	-0.11	0.00	9.14E-01	0.00	0.10	8.49E-06	1	2	2	9.77E-01	Adrenal_Gland
ALCC	ENSG00000164073.9	MFSD8	0.11	0.00	9.15E-01	0.00	0.02	4.78E-02	4	9	9	9.77E-01	Adrenal_Gland
ALCC	ENSG00000204642.13	HLA-F	-0.11	0.00	9.15E-01	0.02	0.10	1.04E-05	40	42	42	9.77E-01	Adrenal_Gland
ALCC	ENSG00000184445.11	KNTC1	0.11	0.00	9.15E-01	0.01	0.11	2.23E-06	6	15	15	9.77E-01	Adrenal_Gland
ALCC	ENSG00000162444.11	RBP7	-0.11	0.00	9.15E-01	0.01	0.12	1.49E-06	8	11	11	9.77E-01	Adrenal_Gland
ALCC	ENSG00000282851.1	BISPR	0.11	0.01	9.15E-01	0.00	0.14	1.81E-07	5	14	14	9.77E-01	Adrenal_Gland
ALCC	ENSG00000136848.16	DAB2IP	0.11	0.01	9.15E-01	0.00	0.03	1.42E-02	3	13	13	9.77E-01	Adrenal_Gland
ALCC	ENSG00000157895.11	C12orf43	-0.11	0.00	9.16E-01	0.04	0.25	5.83E-14	9	22	22	9.77E-01	Adrenal_Gland
ALCC	ENSG00000123643.12	SLC36A1	-0.11	0.00	9.16E-01	0.02	0.42	2.09E-26	24	56	56	9.77E-01	Adrenal_Gland
ALCC	ENSG00000177646.18	ACAD9	0.10	0.00	9.16E-01	0.00	0.21	3.21E-14	4	26	26	9.77E-01	Adrenal_Gland
ALCC	ENSG00000261587.2	TMEM249	-0.10	-0.01	9.17E-01	0.00	0.03	1.71E-02	5	21	21	9.77E-01	Adrenal_Gland
ALCC	ENSG00000267575.6	CTC-459F4.3	0.10	0.03	9.17E-01	0.00	0.08	7.65E-05	2	21	21	9.77E-01	Adrenal_Gland
ALCC	ENSG00000196169.14	KIF19	0.10	0.00	9.18E-01	0.00	0.03	3.15E-02	5	7	7	9.78E-01	Adrenal_Gland
ALCC	ENSG00000183186.7	C2CD4C	-0.10	0.00	9.18E-01	0.01	0.38	2.97E-22	12	45	45	9.78E-01	Adrenal_Gland
ALCC	ENSG00000226380.9	AC058791.1	0.10	0.00	9.18E-01	0.01	0.12	9.17E-07	19	38	38	9.78E-01	Adrenal_Gland
ALCC	ENSG00000102934.9	PLLP	0.10	0.00	9.19E-01	0.00	0.10	1.38E-05	3	7	7	9.79E-01	Adrenal_Gland
ALCC	ENSG00000148700.14	ADD3	-0.10	-0.01	9.20E-01	0.00	0.15	1.43E-08	5	29	29	9.79E-01	Adrenal_Gland
ALCC	ENSG00000177994.15	C2orf73	0.10	0.00	9.20E-01	0.02	0.25	1.70E-13	5	16	16	9.79E-01	Adrenal_Gland
ALCC	ENSG00000106541.11	AGR2	0.10	0.00	9.20E-01	0.01	0.10	9.81E-06	16	44	44	9.79E-01	Adrenal_Gland
ALCC	ENSG00000125746.16	EML2	-0.10	0.00	9.20E-01	0.02	0.09	1.46E-05	23	47	47	9.79E-01	Adrenal_Gland
ALCC	ENSG00000267279.1	RP11-879F14.2	0.10	0.03	9.20E-01	0.00	0.15	6.08E-08	1	15	15	9.79E-01	Adrenal_Gland
ALCC	ENSG00000267272.5	LINC01140	-0.10	0.00	9.21E-01	0.01	0.13	1.42E-07	11	36	36	9.79E-01	Adrenal_Gland
ALCC	ENSG00000248300.1	RP11-74M11.2	0.10	0.00	9.21E-01	0.00	0.02	4.83E-02	5	11	11	9.79E-01	Adrenal_Gland
ALCC	ENSG00000047365.11	ARAP2	-0.10	0.00	9.22E-01	0.01	0.04	8.75E-03	41	80	80	9.79E-01	Adrenal_Gland
ALCC	ENSG00000176170.13	SPHK1	-0.10	-0.15	9.22E-01	0.00	0.09	2.42E-05	6	10	10	9.79E-01	Adrenal_Gland
ALCC	ENSG00000146856.14	AGBL3	0.10	0.06	9.22E-01	0.00	0.03	1.04E-02	3	26	26	9.79E-01	Adrenal_Gland
ALCC	ENSG00000118961.14	LDAH	-0.10	0.00	9.22E-01	0.07	0.57	6.40E-40	12	22	22	9.79E-01	Adrenal_Gland
ALCC	ENSG00000182685.7	BRICD5	0.10	0.00	9.23E-01	0.00	0.07	1.60E-04	5	15	15	9.79E-01	Adrenal_Gland
ALCC	ENSG00000187642.9	PERM1	0.10	0.01	9.23E-01	0.00	0.05	1.73E-03	1	4	4	9.79E-01	Adrenal_Gland
ALCC	ENSG00000066230.10	SLC9A3	-0.10	0.00	9.23E-01	0.04	0.60	3.22E-45	25	57	57	9.79E-01	Adrenal_Gland
ALCC	ENSG00000196937.10	FAM3C	-0.10	0.00	9.23E-01	0.00	0.07	2.66E-04	4	7	7	9.79E-01	Adrenal_Gland
ALCC	ENSG00000182400.14	TRAPPC6B	-0.10	0.00	9.23E-01	0.00	0.04	4.70E-03	32	65	65	9.79E-01	Adrenal_Gland
ALCC	ENSG00000180198.15	RCC1	0.10	0.00	9.24E-01	0.01	0.03	1.55E-02	9	19	19	9.80E-01	Adrenal_Gland
ALCC	ENSG00000111581.9	NUP107	-0.09	0.00	9.25E-01	0.00	0.10	5.98E-06	18	35	35	9.80E-01	Adrenal_Gland
ALCC	ENSG00000143198.12	MGST3	-0.09	0.00	9.25E-01	0.01	0.06	5.02E-04	13	20	20	9.80E-01	Adrenal_Gland
ALCC	ENSG00000105875.13	WDR91	-0.09	0.00	9.26E-01	0.08	0.40	1.04E-23	46	68	68	9.81E-01	Adrenal_Gland
ALCC	ENSG00000104964.14	AES	-0.09	-0.01	9.26E-01	0.00	0.12	2.61E-07	5	18	18	9.81E-01	Adrenal_Gland
ALCC	ENSG00000186026.6	ZNF284	0.09	0.00	9.26E-01	0.00	0.07	3.41E-04	7	9	9	9.81E-01	Adrenal_Gland
ALCC	ENSG00000149150.8	SLC43A1	-0.09	0.00	9.26E-01	0.02	0.21	1.32E-11	25	40	40	9.81E-01	Adrenal_Gland
ALCC	ENSG00000185442.12	FAM174B	-0.09	0.00	9.27E-01	0.01	0.23	2.18E-12	37	58	58	9.81E-01	Adrenal_Gland
ALCC	ENSG00000117601.13	SERPINC1	0.09	0.00	9.27E-01	0.01	0.06	6.28E-04	24	57	57	9.81E-01	Adrenal_Gland
ALCC	ENSG00000173706.12	HEG1	0.09	0.00	9.27E-01	0.01	0.03	3.12E-02	33	47	47	9.81E-01	Adrenal_Gland
ALCC	ENSG00000188613.6	NANOS1	-0.09	0.00	9.27E-01	0.00	0.04	4.38E-03	2	9	9	9.81E-01	Adrenal_Gland
ALCC	ENSG00000108622.10	ICAM2	0.09	0.00	9.28E-01	0.00	0.04	1.07E-02	2	5	5	9.81E-01	Adrenal_Gland
ALCC	ENSG00000100479.12	POLE2	-0.09	0.00	9.28E-01	0.01	0.07	1.20E-04	12	16	16	9.81E-01	Adrenal_Gland
ALCC	ENSG00000277149.4	TYW1B	-0.09	0.00	9.28E-01	0.00	0.38	3.58E-22	3	40	40	9.81E-01	Adrenal_Gland
ALCC	ENSG00000163781.12	TOPBP1	-0.09	0.00	9.29E-01	0.01	0.05	1.37E-03	17	28	28	9.81E-01	Adrenal_Gland
ALCC	ENSG00000082516.8	GEMIN5	0.09	0.00	9.29E-01	0.01	0.02	4.91E-02	96	144	144	9.81E-01	Adrenal_Gland
ALCC	ENSG00000168646.12	AXIN2	0.09	0.00	9.29E-01	0.00	0.06	6.72E-04	12	25	25	9.81E-01	Adrenal_Gland
ALCC	ENSG00000085662.13	AKR1B1	0.09	0.00	9.29E-01	0.01	0.21	4.98E-11	26	45	45	9.81E-01	Adrenal_Gland
ALCC	ENSG00000182240.15	BACE2	0.09	0.00	9.29E-01	0.00	0.04	8.52E-03	3	12	12	9.81E-01	Adrenal_Gland
ALCC	ENSG00000167785.8	ZNF558	0.09	0.01	9.29E-01	0.00	0.03	1.30E-02	3	7	7	9.81E-01	Adrenal_Gland
ALCC	ENSG00000171109.18	MFN1	-0.09	0.00	9.30E-01	0.01	0.25	7.48E-14	15	19	19	9.81E-01	Adrenal_Gland
ALCC	ENSG00000005436.13	GCFC2	0.09	0.00	9.30E-01	0.01	0.19	3.53E-10	16	38	38	9.81E-01	Adrenal_Gland
ALCC	ENSG00000142252.10	GEMIN7	0.09	0.00	9.30E-01	0.00	0.19	2.06E-10	7	19	19	9.81E-01	Adrenal_Gland
ALCC	ENSG00000114742.13	WDR48	0.09	0.00	9.31E-01	0.00	0.06	1.06E-03	24	43	43	9.82E-01	Adrenal_Gland
ALCC	ENSG00000234444.9	ZNF736	-0.09	0.00	9.31E-01	0.04	0.06	8.49E-04	56	119	119	9.82E-01	Adrenal_Gland
ALCC	ENSG00000092820.17	EZR	-0.09	0.00	9.31E-01	0.01	0.12	6.16E-07	6	14	14	9.82E-01	Adrenal_Gland
ALCC	ENSG00000251287.8	ALG1L2	0.09	0.00	9.32E-01	0.04	0.23	1.29E-12	13	22	22	9.82E-01	Adrenal_Gland
ALCC	ENSG00000171121.16	KCNMB3	0.09	0.00	9.32E-01	0.00	0.06	5.45E-04	7	17	17	9.82E-01	Adrenal_Gland
ALCC	ENSG00000123191.14	ATP7B	-0.08	0.00	9.32E-01	0.09	0.23	1.11E-12	54	85	85	9.82E-01	Adrenal_Gland
ALCC	ENSG00000187583.10	PLEKHN1	0.08	0.00	9.33E-01	0.00	0.08	8.75E-05	8	21	21	9.82E-01	Adrenal_Gland
ALCC	ENSG00000071242.11	RPS6KA2	0.08	0.01	9.33E-01	0.00	0.30	5.36E-17	1	13	13	9.82E-01	Adrenal_Gland
ALCC	ENSG00000153208.16	MERTK	-0.08	0.00	9.33E-01	0.06	0.38	9.99E-23	17	35	35	9.82E-01	Adrenal_Gland
ALCC	ENSG00000189164.14	ZNF527	-0.08	0.00	9.33E-01	0.02	0.16	7.45E-09	7	12	12	9.83E-01	Adrenal_Gland
ALCC	ENSG00000164338.9	UTP15	0.08	0.00	9.34E-01	0.00	0.06	3.11E-04	30	67	67	9.83E-01	Adrenal_Gland
ALCC	ENSG00000197980.12	LEKR1	-0.08	0.00	9.34E-01	0.01	0.06	1.18E-03	12	15	15	9.83E-01	Adrenal_Gland
ALCC	ENSG00000164266.10	SPINK1	-0.08	-0.01	9.34E-01	0.00	0.05	1.04E-03	15	33	33	9.83E-01	Adrenal_Gland
ALCC	ENSG00000173258.12	ZNF483	0.08	0.00	9.34E-01	0.00	0.05	7.90E-04	6	10	10	9.83E-01	Adrenal_Gland
ALCC	ENSG00000255274.9	TMPRSS4-AS1	0.08	0.00	9.35E-01	0.01	0.19	1.19E-10	19	48	48	9.83E-01	Adrenal_Gland
ALCC	ENSG00000188895.11	MSL1	0.08	0.00	9.35E-01	0.01	0.11	1.67E-06	18	32	32	9.83E-01	Adrenal_Gland
ALCC	ENSG00000017797.12	RALBP1	-0.08	0.00	9.35E-01	0.00	0.03	3.11E-02	5	10	10	9.83E-01	Adrenal_Gland
ALCC	ENSG00000167311.13	ART5	-0.08	0.00	9.35E-01	0.04	0.13	3.03E-07	27	61	61	9.83E-01	Adrenal_Gland
ALCC	ENSG00000063660.8	GPC1	0.08	0.00	9.36E-01	0.00	0.02	4.46E-02	2	23	23	9.83E-01	Adrenal_Gland
ALCC	ENSG00000153060.7	TEKT5	0.08	0.00	9.36E-01	0.01	0.13	6.44E-07	9	19	19	9.83E-01	Adrenal_Gland
ALCC	ENSG00000186448.14	ZNF197	0.08	0.01	9.37E-01	0.00	0.02	4.63E-02	3	18	18	9.84E-01	Adrenal_Gland
ALCC	ENSG00000163536.12	SERPINI1	0.08	0.01	9.37E-01	0.00	0.02	4.12E-02	12	25	25	9.84E-01	Adrenal_Gland
ALCC	ENSG00000100577.18	GSTZ1	0.08	0.00	9.37E-01	0.02	0.31	8.93E-18	4	6	6	9.84E-01	Adrenal_Gland
ALCC	ENSG00000230836.1	LINC01293	0.08	0.00	9.37E-01	0.01	0.36	5.22E-21	20	49	49	9.84E-01	Adrenal_Gland
ALCC	ENSG00000001561.6	ENPP4	-0.08	0.00	9.39E-01	0.00	0.08	6.92E-05	7	21	21	9.85E-01	Adrenal_Gland
ALCC	ENSG00000204149.10	AGAP6	-0.08	0.00	9.40E-01	0.00	0.22	5.29E-12	8	26	26	9.85E-01	Adrenal_Gland
ALCC	ENSG00000198576.3	ARC	0.08	0.00	9.40E-01	0.00	0.02	3.63E-02	1	5	5	9.85E-01	Adrenal_Gland
ALCC	ENSG00000164904.17	ALDH7A1	0.08	0.00	9.40E-01	0.00	0.15	3.33E-08	8	23	23	9.85E-01	Adrenal_Gland
ALCC	ENSG00000267107.6	PCAT19	0.07	0.00	9.41E-01	0.00	0.21	1.44E-11	30	76	76	9.86E-01	Adrenal_Gland
ALCC	ENSG00000255670.1	RP11-253I19.3	-0.07	0.00	9.41E-01	0.01	0.03	1.04E-02	5	14	14	9.86E-01	Adrenal_Gland
ALCC	ENSG00000135476.11	ESPL1	-0.07	0.00	9.42E-01	0.01	0.03	2.83E-02	22	48	48	9.86E-01	Adrenal_Gland
ALCC	ENSG00000177030.16	DEAF1	0.07	0.00	9.42E-01	0.00	0.10	1.13E-05	9	13	13	9.86E-01	Adrenal_Gland
ALCC	ENSG00000170509.11	HSD17B13	0.07	0.00	9.42E-01	0.02	0.13	3.73E-07	26	45	45	9.87E-01	Adrenal_Gland
ALCC	ENSG00000169902.13	TPST1	0.07	0.00	9.43E-01	0.01	0.06	5.64E-04	6	10	10	9.87E-01	Adrenal_Gland
ALCC	ENSG00000176473.13	WDR25	-0.07	0.00	9.43E-01	0.00	0.19	6.95E-10	28	58	58	9.87E-01	Adrenal_Gland
ALCC	ENSG00000167080.8	B4GALNT2	-0.07	0.00	9.43E-01	0.01	0.28	9.90E-16	16	35	35	9.87E-01	Adrenal_Gland
ALCC	ENSG00000197134.11	ZNF257	0.07	0.00	9.44E-01	0.01	0.16	1.47E-08	19	34	34	9.87E-01	Adrenal_Gland
ALCC	ENSG00000226578.1	RP11-258F22.1	-0.07	0.00	9.44E-01	0.01	0.04	6.20E-03	12	25	25	9.87E-01	Adrenal_Gland
ALCC	ENSG00000172967.7	XKR3	0.07	0.00	9.44E-01	0.00	0.13	2.56E-07	4	13	13	9.87E-01	Adrenal_Gland
ALCC	ENSG00000016391.10	CHDH	0.07	0.00	9.45E-01	0.00	0.04	3.29E-03	9	19	19	9.87E-01	Adrenal_Gland
ALCC	ENSG00000189120.4	SP6	0.07	0.00	9.45E-01	0.02	0.21	7.45E-12	24	36	36	9.87E-01	Adrenal_Gland
ALCC	ENSG00000105497.7	ZNF175	0.07	0.00	9.45E-01	0.00	0.12	7.14E-07	7	16	16	9.87E-01	Adrenal_Gland
ALCC	ENSG00000160953.15	MUM1	-0.07	0.00	9.45E-01	0.00	0.10	1.51E-05	6	16	16	9.87E-01	Adrenal_Gland
ALCC	ENSG00000149218.4	ENDOD1	-0.07	0.00	9.47E-01	0.00	0.10	1.30E-05	1	16	16	9.89E-01	Adrenal_Gland
ALCC	ENSG00000123342.15	MMP19	-0.07	0.00	9.47E-01	0.01	0.06	5.23E-04	20	55	55	9.89E-01	Adrenal_Gland
ALCC	ENSG00000005156.11	LIG3	-0.07	0.00	9.47E-01	0.01	0.24	4.71E-13	16	48	48	9.89E-01	Adrenal_Gland
ALCC	ENSG00000157315.4	TMED6	-0.07	0.00	9.47E-01	0.01	0.04	9.52E-03	10	15	15	9.89E-01	Adrenal_Gland
ALCC	ENSG00000139324.11	TMTC3	-0.07	0.00	9.48E-01	0.00	0.05	1.16E-03	27	55	55	9.89E-01	Adrenal_Gland
ALCC	ENSG00000275142.1	RP5-999L4.2	-0.07	0.00	9.48E-01	0.00	0.04	4.60E-03	9	24	24	9.89E-01	Adrenal_Gland
ALCC	ENSG00000143578.15	CREB3L4	0.07	0.00	9.48E-01	0.00	0.14	6.31E-08	7	14	14	9.89E-01	Adrenal_Gland
ALCC	ENSG00000271967.1	RP11-134K13.4	0.07	0.00	9.48E-01	0.00	0.04	5.53E-03	8	24	24	9.89E-01	Adrenal_Gland
ALCC	ENSG00000254685.6	FPGT	-0.06	0.00	9.48E-01	0.00	0.05	2.90E-03	41	60	60	9.89E-01	Adrenal_Gland
ALCC	ENSG00000121691.4	CAT	-0.06	0.00	9.49E-01	0.01	0.18	2.03E-09	99	139	139	9.89E-01	Adrenal_Gland
ALCC	ENSG00000184492.6	FOXD4L1	0.06	0.00	9.49E-01	0.01	0.16	3.92E-09	9	22	22	9.89E-01	Adrenal_Gland
ALCC	ENSG00000105982.16	RNF32	0.06	0.00	9.49E-01	0.02	0.15	2.79E-08	58	107	107	9.89E-01	Adrenal_Gland
ALCC	ENSG00000136048.13	DRAM1	-0.06	0.00	9.50E-01	0.01	0.20	1.95E-10	12	13	13	9.89E-01	Adrenal_Gland
ALCC	ENSG00000272265.1	CTD-2287O16.4	-0.06	0.00	9.50E-01	0.02	0.03	3.12E-02	31	47	47	9.89E-01	Adrenal_Gland
ALCC	ENSG00000166228.8	PCBD1	-0.06	0.00	9.50E-01	0.00	0.05	2.82E-03	14	26	26	9.89E-01	Adrenal_Gland
ALCC	ENSG00000204634.12	TBC1D8	-0.06	0.00	9.51E-01	0.01	0.07	3.25E-04	8	8	8	9.90E-01	Adrenal_Gland
ALCC	ENSG00000105619.13	TFPT	0.06	0.00	9.51E-01	0.00	0.14	9.89E-08	6	21	21	9.90E-01	Adrenal_Gland
ALCC	ENSG00000120647.9	CCDC77	-0.06	0.00	9.51E-01	0.00	0.03	2.26E-02	7	25	25	9.90E-01	Adrenal_Gland
ALCC	ENSG00000173917.10	HOXB2	-0.06	0.00	9.52E-01	0.00	0.03	1.79E-02	12	15	15	9.90E-01	Adrenal_Gland
ALCC	ENSG00000198663.16	C6orf89	-0.06	0.00	9.52E-01	0.00	0.14	6.44E-08	2	19	19	9.90E-01	Adrenal_Gland
ALCC	ENSG00000167670.15	CHAF1A	0.06	0.00	9.53E-01	0.02	0.35	2.72E-21	28	73	73	9.90E-01	Adrenal_Gland
ALCC	ENSG00000281332.1	LINC00997	0.06	0.00	9.54E-01	0.00	0.08	4.11E-05	14	44	44	9.91E-01	Adrenal_Gland
ALCC	ENSG00000001460.17	STPG1	0.06	0.00	9.54E-01	0.00	0.04	5.38E-03	4	5	5	9.91E-01	Adrenal_Gland
ALCC	ENSG00000204574.12	ABCF1	-0.06	0.00	9.54E-01	0.01	0.04	5.32E-03	73	94	94	9.91E-01	Adrenal_Gland
ALCC	ENSG00000260653.5	RP11-114G11.5	0.06	0.00	9.54E-01	0.01	0.28	4.13E-16	10	41	41	9.91E-01	Adrenal_Gland
ALCC	ENSG00000168411.13	RFWD3	-0.06	0.00	9.54E-01	0.06	0.19	3.66E-10	38	85	85	9.91E-01	Adrenal_Gland
ALCC	ENSG00000196460.12	RFX8	-0.06	-0.02	9.55E-01	0.00	0.06	4.32E-04	3	10	10	9.91E-01	Adrenal_Gland
ALCC	ENSG00000249859.9	PVT1	-0.06	0.00	9.55E-01	0.00	0.11	1.99E-06	9	16	16	9.91E-01	Adrenal_Gland
ALCC	ENSG00000158669.11	GPAT4	0.06	0.00	9.55E-01	0.00	0.05	1.07E-03	14	22	22	9.91E-01	Adrenal_Gland
ALCC	ENSG00000136717.14	BIN1	-0.06	0.00	9.56E-01	0.00	0.03	2.61E-02	7	9	9	9.92E-01	Adrenal_Gland
ALCC	ENSG00000128709.12	HOXD9	0.06	0.00	9.56E-01	0.00	0.06	8.41E-04	12	25	25	9.92E-01	Adrenal_Gland
ALCC	ENSG00000115525.17	ST3GAL5	0.05	0.00	9.57E-01	0.01	0.19	1.36E-10	28	40	40	9.93E-01	Adrenal_Gland
ALCC	ENSG00000270806.1	C17orf50	-0.05	0.00	9.58E-01	0.00	0.07	1.80E-04	5	18	18	9.93E-01	Adrenal_Gland
ALCC	ENSG00000104825.16	NFKBIB	-0.05	0.00	9.58E-01	0.00	0.03	2.72E-02	18	33	33	9.93E-01	Adrenal_Gland
ALCC	ENSG00000144451.18	SPAG16	-0.05	0.00	9.58E-01	0.01	0.09	2.04E-05	25	37	37	9.93E-01	Adrenal_Gland
ALCC	ENSG00000127311.9	HELB	-0.05	0.00	9.59E-01	0.08	0.28	1.39E-15	32	69	69	9.93E-01	Adrenal_Gland
ALCC	ENSG00000260633.1	RP11-375I20.6	0.05	0.00	9.59E-01	0.05	0.17	1.69E-09	8	14	14	9.93E-01	Adrenal_Gland
ALCC	ENSG00000121270.15	ABCC11	-0.05	0.00	9.59E-01	0.01	0.07	2.79E-04	43	51	51	9.93E-01	Adrenal_Gland
ALCC	ENSG00000186628.12	FSD2	-0.05	0.00	9.60E-01	0.00	0.02	4.07E-02	12	32	32	9.93E-01	Adrenal_Gland
ALCC	ENSG00000124785.8	NRN1	-0.05	0.00	9.60E-01	0.01	0.07	2.11E-04	18	44	44	9.93E-01	Adrenal_Gland
ALCC	ENSG00000174939.10	ASPHD1	-0.05	0.00	9.60E-01	0.00	0.03	1.53E-02	5	21	21	9.93E-01	Adrenal_Gland
ALCC	ENSG00000266173.6	STRADA	-0.05	0.00	9.60E-01	0.02	0.12	1.28E-06	29	54	54	9.93E-01	Adrenal_Gland
ALCC	ENSG00000139835.13	GRTP1	0.05	0.00	9.60E-01	0.02	0.13	1.57E-07	9	28	28	9.93E-01	Adrenal_Gland
ALCC	ENSG00000077238.13	IL4R	-0.05	0.00	9.60E-01	0.00	0.15	2.56E-08	3	13	13	9.93E-01	Adrenal_Gland
ALCC	ENSG00000140105.17	WARS	-0.05	0.00	9.60E-01	0.00	0.04	1.08E-02	9	12	12	9.93E-01	Adrenal_Gland
ALCC	ENSG00000274723.1	RP11-618L22.1	0.05	0.00	9.61E-01	0.01	0.09	2.03E-05	23	40	40	9.93E-01	Adrenal_Gland
ALCC	ENSG00000145217.13	SLC26A1	-0.05	0.00	9.61E-01	0.00	0.11	2.30E-06	5	11	11	9.93E-01	Adrenal_Gland
ALCC	ENSG00000258181.1	RP11-493L12.4	0.05	0.00	9.61E-01	0.03	0.20	1.39E-10	15	28	28	9.93E-01	Adrenal_Gland
ALCC	ENSG00000106367.13	AP1S1	0.05	0.00	9.61E-01	0.00	0.56	1.34E-38	21	39	39	9.93E-01	Adrenal_Gland
ALCC	ENSG00000164002.11	EXO5	-0.05	0.00	9.61E-01	0.02	0.13	2.11E-07	24	42	42	9.93E-01	Adrenal_Gland
ALCC	ENSG00000185158.12	LRRC37B	-0.05	0.00	9.62E-01	0.00	0.07	1.65E-04	9	15	15	9.93E-01	Adrenal_Gland
ALCC	ENSG00000135968.20	GCC2	0.05	0.00	9.62E-01	0.01	0.11	5.63E-06	34	101	101	9.93E-01	Adrenal_Gland
ALCC	ENSG00000006638.11	TBXA2R	-0.05	0.00	9.62E-01	0.00	0.13	3.91E-07	4	6	6	9.93E-01	Adrenal_Gland
ALCC	ENSG00000186283.13	TOR3A	0.05	0.00	9.63E-01	0.01	0.12	1.06E-06	19	23	23	9.93E-01	Adrenal_Gland
ALCC	ENSG00000142973.13	CYP4B1	-0.05	0.00	9.63E-01	0.00	0.05	1.47E-03	15	30	30	9.93E-01	Adrenal_Gland
ALCC	ENSG00000114544.16	SLC41A3	0.05	0.00	9.64E-01	0.04	0.27	1.81E-15	32	44	44	9.94E-01	Adrenal_Gland
ALCC	ENSG00000213901.10	SLC23A3	-0.05	0.00	9.64E-01	0.00	0.02	3.17E-02	17	40	40	9.94E-01	Adrenal_Gland
ALCC	ENSG00000175591.11	P2RY2	0.04	0.00	9.64E-01	0.01	0.15	3.92E-08	18	45	45	9.94E-01	Adrenal_Gland
ALCC	ENSG00000165055.15	METTL2B	0.04	0.00	9.64E-01	0.02	0.19	5.27E-11	55	64	64	9.94E-01	Adrenal_Gland
ALCC	ENSG00000163625.15	WDFY3	0.04	0.00	9.64E-01	0.00	0.02	3.34E-02	10	35	35	9.94E-01	Adrenal_Gland
ALCC	ENSG00000114744.8	COMMD2	0.04	0.00	9.65E-01	0.00	0.10	4.61E-06	4	5	5	9.94E-01	Adrenal_Gland
ALCC	ENSG00000132603.13	NIP7	0.04	0.00	9.65E-01	0.01	0.02	3.09E-02	22	30	30	9.94E-01	Adrenal_Gland
ALCC	ENSG00000198185.11	ZNF334	0.04	0.00	9.66E-01	0.07	0.48	5.26E-30	11	20	20	9.94E-01	Adrenal_Gland
ALCC	ENSG00000249740.2	OSMR-AS1	0.04	0.00	9.68E-01	0.01	0.15	1.91E-08	17	28	28	9.96E-01	Adrenal_Gland
ALCC	ENSG00000214063.10	TSPAN4	0.04	0.00	9.68E-01	0.01	0.37	2.48E-21	11	28	28	9.96E-01	Adrenal_Gland
ALCC	ENSG00000141404.15	GNAL	0.04	0.00	9.68E-01	0.00	0.30	5.64E-17	2	17	17	9.96E-01	Adrenal_Gland
ALCC	ENSG00000100979.14	PLTP	0.04	0.00	9.68E-01	0.01	0.07	1.62E-04	17	32	32	9.96E-01	Adrenal_Gland
ALCC	ENSG00000176155.18	CCDC57	-0.04	0.00	9.68E-01	0.01	0.13	5.08E-07	59	64	64	9.96E-01	Adrenal_Gland
ALCC	ENSG00000157193.15	LRP8	-0.04	0.00	9.68E-01	0.00	0.07	1.63E-04	1	4	4	9.96E-01	Adrenal_Gland
ALCC	ENSG00000081791.8	KIAA0141	-0.04	0.00	9.69E-01	0.00	0.02	4.63E-02	21	25	25	9.96E-01	Adrenal_Gland
ALCC	ENSG00000156398.12	SFXN2	-0.04	0.00	9.69E-01	0.00	0.04	4.19E-03	3	3	3	9.96E-01	Adrenal_Gland
ALCC	ENSG00000226686.7	LINC01535	0.04	0.00	9.69E-01	0.09	0.36	1.52E-21	5	19	19	9.96E-01	Adrenal_Gland
ALCC	ENSG00000111450.13	STX2	-0.04	0.00	9.69E-01	0.03	0.28	1.33E-15	11	17	17	9.96E-01	Adrenal_Gland
ALCC	ENSG00000245468.3	RP11-367J11.3	0.04	0.00	9.70E-01	0.03	0.17	3.79E-10	9	23	23	9.96E-01	Adrenal_Gland
ALCC	ENSG00000051620.10	HEBP2	0.04	0.00	9.70E-01	0.01	0.12	1.11E-06	24	31	31	9.96E-01	Adrenal_Gland
ALCC	ENSG00000130382.8	MLLT1	0.04	0.00	9.70E-01	0.00	0.04	4.00E-03	2	14	14	9.96E-01	Adrenal_Gland
ALCC	ENSG00000237753.1	AC079922.3	-0.04	0.00	9.70E-01	0.02	0.13	2.99E-07	11	29	29	9.96E-01	Adrenal_Gland
ALCC	ENSG00000221923.8	ZNF880	-0.04	0.00	9.71E-01	0.11	0.39	6.61E-23	19	37	37	9.96E-01	Adrenal_Gland
ALCC	ENSG00000163069.12	SGCB	0.04	0.00	9.71E-01	0.01	0.03	2.85E-02	24	39	39	9.97E-01	Adrenal_Gland
ALCC	ENSG00000127249.14	ATP13A4	0.04	0.00	9.72E-01	0.02	0.10	1.46E-05	29	81	81	9.97E-01	Adrenal_Gland
ALCC	ENSG00000160339.15	FCN2	-0.04	0.00	9.72E-01	0.00	0.09	4.07E-05	5	23	23	9.97E-01	Adrenal_Gland
ALCC	ENSG00000198885.9	ITPRIPL1	-0.03	0.00	9.72E-01	0.00	0.03	1.39E-02	2	2	2	9.97E-01	Adrenal_Gland
ALCC	ENSG00000185043.10	CIB1	-0.03	0.00	9.72E-01	0.00	0.22	5.76E-12	15	37	37	9.97E-01	Adrenal_Gland
ALCC	ENSG00000173113.6	TRMT112	0.03	0.00	9.73E-01	0.00	0.05	2.21E-03	22	46	46	9.97E-01	Adrenal_Gland
ALCC	ENSG00000196172.9	ZNF681	0.03	0.00	9.73E-01	0.00	0.02	4.36E-02	5	10	10	9.97E-01	Adrenal_Gland
ALCC	ENSG00000136738.14	STAM	-0.03	0.00	9.73E-01	0.00	0.07	1.76E-04	44	77	77	9.97E-01	Adrenal_Gland
ALCC	ENSG00000160145.15	KALRN	0.03	0.00	9.74E-01	0.01	0.07	4.48E-04	17	22	22	9.97E-01	Adrenal_Gland
ALCC	ENSG00000235049.1	LINC00940	-0.03	0.00	9.74E-01	0.00	0.04	4.96E-03	1	1	1	9.97E-01	Adrenal_Gland
ALCC	ENSG00000249846.6	LINC02021	-0.03	0.00	9.74E-01	0.06	0.48	4.59E-33	12	21	21	9.97E-01	Adrenal_Gland
ALCC	ENSG00000143153.12	ATP1B1	0.03	0.00	9.74E-01	0.01	0.07	1.89E-04	15	36	36	9.97E-01	Adrenal_Gland
ALCC	ENSG00000139436.20	GIT2	0.03	0.00	9.74E-01	0.01	0.05	1.78E-03	13	54	54	9.97E-01	Adrenal_Gland
ALCC	ENSG00000179979.8	CRIPAK	-0.03	0.00	9.74E-01	0.04	0.29	5.01E-16	27	42	42	9.97E-01	Adrenal_Gland
ALCC	ENSG00000197497.10	ZNF665	0.03	0.00	9.75E-01	0.00	0.04	5.40E-03	1	3	3	9.97E-01	Adrenal_Gland
ALCC	ENSG00000142657.20	PGD	0.03	0.00	9.75E-01	0.01	0.16	6.63E-09	8	39	39	9.97E-01	Adrenal_Gland
ALCC	ENSG00000134470.20	IL15RA	0.03	0.00	9.75E-01	0.01	0.10	9.91E-06	33	60	60	9.97E-01	Adrenal_Gland
ALCC	ENSG00000188452.13	CERKL	-0.03	0.00	9.76E-01	0.00	0.10	4.21E-06	38	56	56	9.97E-01	Adrenal_Gland
ALCC	ENSG00000144306.14	SCRN3	0.03	0.00	9.76E-01	0.00	0.02	3.92E-02	36	66	66	9.97E-01	Adrenal_Gland
ALCC	ENSG00000184164.14	CRELD2	0.03	0.00	9.77E-01	0.00	0.04	3.59E-03	10	12	12	9.97E-01	Adrenal_Gland
ALCC	ENSG00000152749.7	GPR180	-0.03	0.00	9.77E-01	0.01	0.33	6.65E-19	15	37	37	9.97E-01	Adrenal_Gland
ALCC	ENSG00000100124.14	ANKRD54	0.03	0.00	9.77E-01	0.00	0.03	1.66E-02	8	25	25	9.97E-01	Adrenal_Gland
ALCC	ENSG00000186666.5	BCDIN3D	0.03	0.00	9.77E-01	0.00	0.04	1.08E-02	7	16	16	9.97E-01	Adrenal_Gland
ALCC	ENSG00000132740.8	IGHMBP2	-0.03	0.00	9.77E-01	0.04	0.42	6.78E-25	40	70	70	9.97E-01	Adrenal_Gland
ALCC	ENSG00000198668.10	CALM1	-0.03	0.00	9.78E-01	0.00	0.03	2.64E-02	5	14	14	9.97E-01	Adrenal_Gland
ALCC	ENSG00000171502.14	COL24A1	-0.03	0.00	9.78E-01	0.18	0.46	1.23E-29	17	24	24	9.97E-01	Adrenal_Gland
ALCC	ENSG00000135093.12	USP30	0.03	0.00	9.79E-01	0.00	0.15	2.95E-08	10	18	18	9.97E-01	Adrenal_Gland
ALCC	ENSG00000244607.5	CCDC13	-0.03	0.00	9.79E-01	0.00	0.11	5.19E-06	6	11	11	9.97E-01	Adrenal_Gland
ALCC	ENSG00000101109.11	STK4	0.03	0.00	9.79E-01	0.00	0.11	3.40E-06	7	25	25	9.97E-01	Adrenal_Gland
ALCC	ENSG00000156113.22	KCNMA1	-0.03	0.00	9.79E-01	0.00	0.02	4.15E-02	3	9	9	9.97E-01	Adrenal_Gland
ALCC	ENSG00000152104.11	PTPN14	0.03	0.00	9.80E-01	0.01	0.06	8.52E-04	31	48	48	9.97E-01	Adrenal_Gland
ALCC	ENSG00000270164.1	LINC01480	0.03	0.00	9.80E-01	0.00	0.05	1.24E-03	8	15	15	9.97E-01	Adrenal_Gland
ALCC	ENSG00000036448.9	MYOM2	-0.03	-0.02	9.80E-01	0.00	0.32	3.84E-18	1	16	16	9.97E-01	Adrenal_Gland
ALCC	ENSG00000124140.13	SLC12A5	-0.03	0.00	9.80E-01	0.02	0.12	1.04E-06	14	25	25	9.97E-01	Adrenal_Gland
ALCC	ENSG00000063854.12	HAGH	0.02	0.00	9.80E-01	0.00	0.02	3.71E-02	10	19	19	9.97E-01	Adrenal_Gland
ALCC	ENSG00000249806.1	RP11-223C24.1	-0.02	0.00	9.80E-01	0.00	0.04	7.08E-03	4	8	8	9.97E-01	Adrenal_Gland
ALCC	ENSG00000213023.10	SYT3	-0.02	0.00	9.81E-01	0.00	0.13	3.44E-07	11	20	20	9.97E-01	Adrenal_Gland
ALCC	ENSG00000131558.14	EXOC4	0.02	0.00	9.81E-01	0.01	0.14	5.08E-08	67	128	128	9.97E-01	Adrenal_Gland
ALCC	ENSG00000053371.12	AKR7A2	-0.02	0.00	9.81E-01	0.00	0.09	4.12E-05	7	16	16	9.97E-01	Adrenal_Gland
ALCC	ENSG00000125207.7	PIWIL1	0.02	0.00	9.81E-01	0.08	0.18	6.46E-10	48	128	128	9.97E-01	Adrenal_Gland
ALCC	ENSG00000138152.8	BTBD16	0.02	0.00	9.81E-01	0.01	0.09	4.70E-05	13	31	31	9.97E-01	Adrenal_Gland
ALCC	ENSG00000281903.2	AF127936.7	-0.02	0.00	9.81E-01	0.00	0.04	4.44E-03	8	22	22	9.97E-01	Adrenal_Gland
ALCC	ENSG00000173535.13	TNFRSF10C	-0.02	0.00	9.82E-01	0.14	0.46	5.84E-29	13	23	23	9.97E-01	Adrenal_Gland
ALCC	ENSG00000106025.8	TSPAN12	-0.02	0.00	9.82E-01	0.01	0.09	1.67E-05	4	5	5	9.97E-01	Adrenal_Gland
ALCC	ENSG00000142507.9	PSMB6	0.02	0.00	9.83E-01	0.00	0.05	2.06E-03	8	22	22	9.97E-01	Adrenal_Gland
ALCC	ENSG00000196776.14	CD47	-0.02	0.00	9.83E-01	0.00	0.05	2.81E-03	23	42	42	9.97E-01	Adrenal_Gland
ALCC	ENSG00000259803.6	SLC22A31	-0.02	0.00	9.83E-01	0.03	0.32	6.99E-18	26	38	38	9.97E-01	Adrenal_Gland
ALCC	ENSG00000120896.13	SORBS3	-0.02	0.00	9.83E-01	0.00	0.03	1.40E-02	10	23	23	9.97E-01	Adrenal_Gland
ALCC	ENSG00000114054.13	PCCB	-0.02	0.00	9.83E-01	0.01	0.14	7.66E-08	27	54	54	9.97E-01	Adrenal_Gland
ALCC	ENSG00000139190.16	VAMP1	-0.02	0.00	9.83E-01	0.01	0.11	1.92E-06	7	10	10	9.97E-01	Adrenal_Gland
ALCC	ENSG00000158747.13	NBL1	0.02	0.00	9.83E-01	0.00	0.08	6.22E-05	19	44	44	9.97E-01	Adrenal_Gland
ALCC	ENSG00000074319.12	TSG101	0.02	0.00	9.83E-01	0.01	0.12	1.87E-06	34	57	57	9.97E-01	Adrenal_Gland
ALCC	ENSG00000270020.1	RP11-463O9.9	-0.02	0.00	9.84E-01	0.01	0.05	2.65E-03	3	10	10	9.97E-01	Adrenal_Gland
ALCC	ENSG00000137338.5	PGBD1	0.02	0.00	9.84E-01	0.00	0.03	2.64E-02	16	20	20	9.97E-01	Adrenal_Gland
ALCC	ENSG00000129484.13	PARP2	-0.02	0.00	9.84E-01	0.01	0.11	2.72E-06	24	33	33	9.97E-01	Adrenal_Gland
ALCC	ENSG00000143545.8	RAB13	0.02	0.00	9.84E-01	0.00	0.06	5.69E-04	13	43	43	9.97E-01	Adrenal_Gland
ALCC	ENSG00000041988.15	THAP3	-0.02	0.00	9.84E-01	0.03	0.27	2.03E-15	13	17	17	9.97E-01	Adrenal_Gland
ALCC	ENSG00000112304.10	ACOT13	0.02	0.00	9.85E-01	0.01	0.18	6.95E-10	15	26	26	9.97E-01	Adrenal_Gland
ALCC	ENSG00000121104.7	FAM117A	-0.02	0.00	9.85E-01	0.00	0.09	2.82E-05	15	66	66	9.97E-01	Adrenal_Gland
ALCC	ENSG00000126215.13	XRCC3	-0.02	0.00	9.85E-01	0.00	0.03	1.26E-02	1	11	11	9.97E-01	Adrenal_Gland
ALCC	ENSG00000203797.9	DDO	0.02	0.00	9.85E-01	0.01	0.11	2.58E-06	45	107	107	9.97E-01	Adrenal_Gland
ALCC	ENSG00000109113.18	RAB34	-0.02	0.00	9.85E-01	0.01	0.03	2.04E-02	21	43	43	9.97E-01	Adrenal_Gland
ALCC	ENSG00000277938.1	RP5-965G21.3	-0.02	0.00	9.85E-01	0.02	0.09	1.69E-05	10	45	45	9.97E-01	Adrenal_Gland
ALCC	ENSG00000240972.1	MIF	0.02	0.00	9.86E-01	0.00	0.30	4.37E-18	8	31	31	9.97E-01	Adrenal_Gland
ALCC	ENSG00000234350.4	AC007405.4	0.02	0.00	9.86E-01	0.00	0.21	1.13E-11	11	40	40	9.97E-01	Adrenal_Gland
ALCC	ENSG00000143028.8	SYPL2	0.02	0.00	9.86E-01	0.02	0.07	2.25E-04	34	64	64	9.97E-01	Adrenal_Gland
ALCC	ENSG00000159917.15	ZNF235	0.02	0.00	9.86E-01	0.01	0.09	2.53E-05	10	22	22	9.97E-01	Adrenal_Gland
ALCC	ENSG00000173401.9	GLIPR1L1	-0.02	0.00	9.87E-01	0.00	0.03	2.54E-02	6	8	8	9.98E-01	Adrenal_Gland
ALCC	ENSG00000175264.7	CHST1	-0.02	0.00	9.87E-01	0.00	0.04	8.72E-03	10	12	12	9.98E-01	Adrenal_Gland
ALCC	ENSG00000273091.1	AP000255.6	-0.02	0.00	9.87E-01	0.03	0.11	1.09E-06	42	87	87	9.98E-01	Adrenal_Gland
ALCC	ENSG00000106560.10	GIMAP2	-0.02	0.00	9.87E-01	0.02	0.11	3.41E-06	13	20	20	9.98E-01	Adrenal_Gland
ALCC	ENSG00000185324.21	CDK10	-0.02	0.00	9.88E-01	0.00	0.35	7.02E-21	15	27	27	9.98E-01	Adrenal_Gland
ALCC	ENSG00000130818.11	ZNF426	-0.01	0.00	9.88E-01	0.01	0.02	4.36E-02	25	88	88	9.98E-01	Adrenal_Gland
ALCC	ENSG00000122692.8	SMU1	-0.01	0.00	9.89E-01	0.00	0.06	7.14E-04	7	16	16	9.98E-01	Adrenal_Gland
ALCC	ENSG00000106290.14	TAF6	0.01	0.00	9.89E-01	0.01	0.05	1.21E-03	5	8	8	9.98E-01	Adrenal_Gland
ALCC	ENSG00000164978.17	NUDT2	0.01	0.00	9.89E-01	0.13	0.68	8.73E-57	52	67	67	9.98E-01	Adrenal_Gland
ALCC	ENSG00000133105.7	RXFP2	-0.01	0.00	9.89E-01	0.02	0.29	3.40E-16	28	43	43	9.98E-01	Adrenal_Gland
ALCC	ENSG00000196482.16	ESRRG	-0.01	0.00	9.89E-01	0.01	0.15	8.54E-09	54	76	76	9.98E-01	Adrenal_Gland
ALCC	ENSG00000140043.11	PTGR2	-0.01	0.00	9.90E-01	0.00	0.15	1.79E-08	10	23	23	9.98E-01	Adrenal_Gland
ALCC	ENSG00000242516.1	LINC00960	-0.01	0.00	9.90E-01	0.01	0.40	6.68E-24	16	62	62	9.98E-01	Adrenal_Gland
ALCC	ENSG00000182512.4	GLRX5	0.01	0.00	9.90E-01	0.00	0.05	2.10E-03	11	18	18	9.98E-01	Adrenal_Gland
ALCC	ENSG00000253686.1	LINC01484	-0.01	0.00	9.90E-01	0.01	0.03	2.68E-02	12	42	42	9.98E-01	Adrenal_Gland
ALCC	ENSG00000103343.12	ZNF174	-0.01	0.00	9.91E-01	0.00	0.09	2.87E-05	2	7	7	9.98E-01	Adrenal_Gland
ALCC	ENSG00000131019.10	ULBP3	-0.01	0.00	9.91E-01	0.00	0.07	1.57E-04	1	7	7	9.98E-01	Adrenal_Gland
ALCC	ENSG00000152359.14	POC5	0.01	0.00	9.91E-01	0.01	0.11	1.03E-06	18	33	33	9.98E-01	Adrenal_Gland
ALCC	ENSG00000271579.1	RP11-116D17.3	-0.01	0.00	9.91E-01	0.02	0.11	3.67E-06	58	75	75	9.98E-01	Adrenal_Gland
ALCC	ENSG00000101407.12	TTI1	0.01	0.00	9.91E-01	0.01	0.12	6.76E-07	24	67	67	9.98E-01	Adrenal_Gland
ALCC	ENSG00000138182.14	KIF20B	-0.01	0.00	9.92E-01	0.00	0.03	2.70E-02	32	65	65	9.98E-01	Adrenal_Gland
ALCC	ENSG00000077463.14	SIRT6	0.01	0.00	9.92E-01	0.00	0.11	3.60E-06	8	21	21	9.98E-01	Adrenal_Gland
ALCC	ENSG00000183044.11	ABAT	0.01	0.00	9.92E-01	0.00	0.06	7.55E-04	3	3	3	9.98E-01	Adrenal_Gland
ALCC	ENSG00000085449.14	WDFY1	0.01	0.00	9.92E-01	0.00	0.06	8.00E-04	10	21	21	9.98E-01	Adrenal_Gland
ALCC	ENSG00000140931.19	CMTM3	-0.01	0.00	9.93E-01	0.01	0.11	2.59E-06	16	34	34	9.98E-01	Adrenal_Gland
ALCC	ENSG00000168903.8	BTNL3	-0.01	0.00	9.93E-01	0.18	0.43	2.13E-26	22	31	31	9.98E-01	Adrenal_Gland
ALCC	ENSG00000124839.12	RAB17	-0.01	0.00	9.93E-01	0.01	0.10	6.20E-06	12	21	21	9.98E-01	Adrenal_Gland
ALCC	ENSG00000114405.10	C3orf14	-0.01	0.00	9.93E-01	0.00	0.08	6.74E-05	4	8	8	9.98E-01	Adrenal_Gland
ALCC	ENSG00000156795.6	WDYHV1	-0.01	0.00	9.94E-01	0.01	0.36	1.01E-20	25	52	52	9.98E-01	Adrenal_Gland
ALCC	ENSG00000088836.12	SLC4A11	0.01	0.00	9.94E-01	0.00	0.02	3.81E-02	31	31	31	9.98E-01	Adrenal_Gland
ALCC	ENSG00000136870.10	ZNF189	-0.01	0.00	9.95E-01	0.01	0.03	2.99E-02	30	73	73	9.99E-01	Adrenal_Gland
ALCC	ENSG00000188488.13	SERPINA5	-0.01	0.00	9.95E-01	0.00	0.06	3.95E-04	11	30	30	9.99E-01	Adrenal_Gland
ALCC	ENSG00000111321.10	LTBR	-0.01	0.00	9.95E-01	0.04	0.35	3.27E-21	10	25	25	9.99E-01	Adrenal_Gland
ALCC	ENSG00000171649.11	ZIK1	-0.01	0.00	9.96E-01	0.00	0.05	2.80E-03	4	6	6	9.99E-01	Adrenal_Gland
ALCC	ENSG00000130414.11	NDUFA10	-0.01	0.00	9.96E-01	0.02	0.38	3.25E-22	19	28	28	9.99E-01	Adrenal_Gland
ALCC	ENSG00000145990.10	GFOD1	-0.01	0.00	9.96E-01	0.02	0.18	9.01E-10	12	12	12	9.99E-01	Adrenal_Gland
ALCC	ENSG00000113812.13	ACTR8	0.00	0.00	9.96E-01	0.00	0.04	7.61E-03	10	27	27	9.99E-01	Adrenal_Gland
ALCC	ENSG00000197496.5	SLC2A10	0.00	0.00	9.96E-01	0.05	0.31	1.48E-17	39	65	65	9.99E-01	Adrenal_Gland
ALCC	ENSG00000121361.3	KCNJ8	0.00	0.00	9.97E-01	0.01	0.13	3.42E-07	23	50	50	9.99E-01	Adrenal_Gland
ALCC	ENSG00000092295.11	TGM1	0.00	0.00	9.97E-01	0.01	0.04	1.06E-02	30	78	78	9.99E-01	Adrenal_Gland
ALCC	ENSG00000082805.19	ERC1	0.00	0.00	9.97E-01	0.00	0.09	2.29E-05	5	32	32	9.99E-01	Adrenal_Gland
ALCC	ENSG00000115380.19	EFEMP1	0.00	0.00	9.97E-01	0.00	0.06	4.32E-04	2	5	5	9.99E-01	Adrenal_Gland
ALCC	ENSG00000165152.8	TMEM246	0.00	0.00	9.97E-01	0.00	0.04	5.42E-03	15	29	29	9.99E-01	Adrenal_Gland
ALCC	ENSG00000227071.1	FOCAD-AS1	0.00	0.00	9.97E-01	0.02	0.02	4.67E-02	25	41	41	9.99E-01	Adrenal_Gland
ALCC	ENSG00000226363.3	HAGLROS	0.00	0.00	9.98E-01	0.00	0.23	2.15E-12	2	11	11	9.99E-01	Adrenal_Gland
ALCC	ENSG00000166436.15	TRIM66	0.00	0.00	9.99E-01	0.05	0.28	1.38E-16	15	22	22	9.99E-01	Adrenal_Gland
ALCC	ENSG00000124532.14	MRS2	0.00	0.00	9.99E-01	0.02	0.30	3.09E-16	18	24	24	9.99E-01	Adrenal_Gland
ALCC	ENSG00000132677.12	RHBG	0.00	0.00	9.99E-01	0.00	0.06	4.60E-04	1	13	13	9.99E-01	Adrenal_Gland
ALCC	ENSG00000141294.9	LRRC46	0.00	0.00	9.99E-01	0.02	0.13	3.48E-07	16	24	24	9.99E-01	Adrenal_Gland
ALCC	ENSG00000141314.12	RHBDL3	0.00	0.00	1.00E+00	0.01	0.23	4.73E-13	8	16	16	1.00E+00	Adrenal_Gland
ALCC	ENSG00000164520.11	RAET1E	0.00	0.00	1.00E+00	0.04	0.15	1.89E-08	44	60	60	1.00E+00	Adrenal_Gland
ALCC	ENSG00000238083.7	LRRC37A2	-11.90	-0.03	1.25E-32	0.11	0.55	1.07E-63	36	52	52	9.00E-29	Artery_Aorta
ALCC	ENSG00000176681.14	LRRC37A	-10.70	-0.03	1.00E-26	0.07	0.36	2.75E-34	25	50	50	3.61E-23	Artery_Aorta
ALCC	ENSG00000108379.9	WNT3	-10.18	-0.05	2.52E-24	0.03	0.20	7.94E-18	14	25	25	6.05E-21	Artery_Aorta
ALCC	ENSG00000109332.19	UBE2D3	10.13	0.73	4.05E-24	0.00	0.06	3.94E-06	3	8	8	7.30E-21	Artery_Aorta
ALCC	ENSG00000165916.8	PSMC3	-9.43	-0.13	4.29E-21	0.00	0.07	3.33E-06	23	36	36	6.19E-18	Artery_Aorta
ALCC	ENSG00000196993.8	NPIPB9	9.23	0.05	2.72E-20	0.03	0.08	2.47E-07	10	15	15	3.26E-17	Artery_Aorta
ALCC	ENSG00000205609.12	EIF3CL	-9.10	-0.57	9.42E-20	0.00	0.03	2.42E-03	1	7	7	9.70E-17	Artery_Aorta
ALCC	ENSG00000178952.10	TUFM	-8.76	-0.06	1.87E-18	0.02	0.31	1.42E-29	28	34	34	1.52E-15	Artery_Aorta
ALCC	ENSG00000197165.10	SULT1A2	-8.76	-0.04	1.89E-18	0.03	0.25	6.50E-23	3	15	15	1.52E-15	Artery_Aorta
ALCC	ENSG00000105538.9	RASIP1	8.68	0.12	3.99E-18	0.00	0.07	1.91E-06	17	30	30	2.88E-15	Artery_Aorta
ALCC	ENSG00000165915.13	SLC39A13	-8.58	-0.18	9.84E-18	0.00	0.06	9.64E-06	20	24	24	6.45E-15	Artery_Aorta
ALCC	ENSG00000251417.2	RP11-1348G14.4	8.55	0.03	1.22E-17	0.07	0.24	1.22E-21	40	48	48	6.81E-15	Artery_Aorta
ALCC	ENSG00000185829.17	ARL17A	-8.55	-0.05	1.23E-17	0.03	0.20	7.90E-18	43	75	75	6.81E-15	Artery_Aorta
ALCC	ENSG00000233232.6	NPIPB7	8.49	0.05	2.07E-17	0.03	0.10	4.93E-09	8	13	13	1.06E-14	Artery_Aorta
ALCC	ENSG00000120071.13	KANSL1	-8.46	-0.09	2.77E-17	0.01	0.23	3.06E-20	11	25	25	1.33E-14	Artery_Aorta
ALCC	ENSG00000248144.5	ADH1C	-8.43	-0.08	3.46E-17	0.01	0.13	6.72E-12	21	49	49	1.56E-14	Artery_Aorta
ALCC	ENSG00000172247.3	C1QTNF4	7.97	0.04	1.56E-15	0.03	0.16	3.79E-14	7	12	12	6.60E-13	Artery_Aorta
ALCC	ENSG00000213658.11	LAT	-7.78	-0.12	7.13E-15	0.00	0.08	7.37E-08	5	12	12	2.86E-12	Artery_Aorta
ALCC	ENSG00000188322.4	SBK1	7.41	0.09	1.22E-13	0.01	0.03	3.10E-03	10	17	17	4.63E-11	Artery_Aorta
ALCC	ENSG00000205334.2	LINC01460	-7.37	-0.12	1.65E-13	0.00	0.03	1.27E-03	4	9	9	5.93E-11	Artery_Aorta
ALCC	ENSG00000169682.17	SPNS1	-7.19	-0.14	6.43E-13	0.00	0.06	3.68E-06	12	30	30	2.21E-10	Artery_Aorta
ALCC	ENSG00000115073.7	ACTR1B	6.92	0.04	4.51E-12	0.03	0.41	2.18E-41	19	25	25	1.48E-09	Artery_Aorta
ALCC	ENSG00000176476.8	SGF29	6.71	0.13	1.88E-11	0.00	0.05	1.24E-04	10	37	37	5.90E-09	Artery_Aorta
ALCC	ENSG00000196502.11	SULT1A1	6.51	0.21	7.37E-11	0.00	0.17	4.74E-15	3	34	34	2.21E-08	Artery_Aorta
ALCC	ENSG00000140830.8	TXNL4B	6.48	0.19	9.05E-11	0.00	0.04	3.05E-04	4	13	13	2.61E-08	Artery_Aorta
ALCC	ENSG00000135976.17	ANKRD36	6.24	0.05	4.45E-10	0.01	0.23	2.00E-20	7	11	11	1.23E-07	Artery_Aorta
ALCC	ENSG00000185634.11	SHC4	6.14	0.34	8.14E-10	0.00	0.11	1.83E-09	11	25	25	2.10E-07	Artery_Aorta
ALCC	ENSG00000138085.16	ATRAID	6.14	0.06	8.16E-10	0.01	0.18	7.09E-16	24	28	28	2.10E-07	Artery_Aorta
ALCC	ENSG00000157036.12	EXOG	-6.13	-1.11	8.83E-10	0.00	0.01	3.32E-02	12	15	15	2.19E-07	Artery_Aorta
ALCC	ENSG00000159314.11	ARHGAP27	-6.11	-0.09	9.72E-10	0.00	0.04	1.30E-04	34	42	42	2.33E-07	Artery_Aorta
ALCC	ENSG00000186868.15	MAPT	6.08	0.06	1.17E-09	0.01	0.24	1.64E-21	12	19	19	2.73E-07	Artery_Aorta
ALCC	ENSG00000149922.10	TBX6	-6.06	-0.02	1.38E-09	0.06	0.28	1.20E-25	12	32	32	3.11E-07	Artery_Aorta
ALCC	ENSG00000149923.13	PPP4C	6.00	0.20	2.00E-09	0.00	0.05	4.65E-05	10	23	23	4.38E-07	Artery_Aorta
ALCC	ENSG00000090238.11	YPEL3	-5.97	-0.07	2.34E-09	0.01	0.36	3.68E-35	14	31	31	4.95E-07	Artery_Aorta
ALCC	ENSG00000261701.6	HPR	5.94	0.03	2.79E-09	0.02	0.24	1.35E-21	8	39	39	5.74E-07	Artery_Aorta
ALCC	ENSG00000115216.13	NRBP1	-5.82	-0.17	5.72E-09	0.00	0.04	5.24E-04	13	23	23	1.15E-06	Artery_Aorta
ALCC	ENSG00000086015.20	MAST2	5.79	0.04	7.12E-09	0.02	0.42	4.18E-42	50	58	58	1.39E-06	Artery_Aorta
ALCC	ENSG00000073969.18	NSF	5.68	0.12	1.35E-08	0.00	0.06	8.21E-06	11	19	19	2.55E-06	Artery_Aorta
ALCC	ENSG00000183336.8	BOLA2	5.47	0.07	4.47E-08	0.00	0.08	1.98E-07	2	6	6	8.25E-06	Artery_Aorta
ALCC	ENSG00000228486.10	LINC01125	-5.46	-0.07	4.88E-08	0.01	0.02	5.92E-03	27	46	46	8.79E-06	Artery_Aorta
ALCC	ENSG00000100412.15	ACO2	-5.44	-0.09	5.18E-08	0.00	0.08	1.71E-07	16	19	19	9.11E-06	Artery_Aorta
ALCC	ENSG00000112137.17	PHACTR1	-5.32	-0.04	1.06E-07	0.01	0.18	1.61E-15	6	10	10	1.81E-05	Artery_Aorta
ALCC	ENSG00000110492.15	MDK	-5.25	-0.08	1.48E-07	0.00	0.04	8.09E-04	17	27	27	2.49E-05	Artery_Aorta
ALCC	ENSG00000115365.11	LANCL1	-5.22	-0.07	1.79E-07	0.00	0.15	4.16E-13	4	7	7	2.94E-05	Artery_Aorta
ALCC	ENSG00000184110.14	EIF3C	-5.20	-0.05	2.00E-07	0.01	0.09	1.27E-08	8	29	29	3.21E-05	Artery_Aorta
ALCC	ENSG00000159588.14	CCDC17	5.17	0.10	2.32E-07	0.00	0.02	2.25E-02	15	28	28	3.64E-05	Artery_Aorta
ALCC	ENSG00000230606.10	AC159540.1	-5.15	-0.02	2.57E-07	0.05	0.46	2.12E-48	34	52	52	3.94E-05	Artery_Aorta
ALCC	ENSG00000096433.10	ITPR3	-5.14	-0.13	2.80E-07	0.00	0.06	1.84E-05	19	30	30	4.21E-05	Artery_Aorta
ALCC	ENSG00000274678.1	RP11-2C24.7	-5.12	-0.09	2.98E-07	0.00	0.02	2.00E-02	3	3	3	4.39E-05	Artery_Aorta
ALCC	ENSG00000196712.17	NF1	-5.08	-0.12	3.75E-07	0.00	0.06	7.94E-06	5	11	11	5.41E-05	Artery_Aorta
ALCC	ENSG00000242866.9	STRC	5.08	0.04	3.85E-07	0.01	0.03	7.88E-04	13	26	26	5.44E-05	Artery_Aorta
ALCC	ENSG00000167077.12	MEI1	-5.06	-0.03	4.20E-07	0.02	0.10	3.05E-09	23	34	34	5.82E-05	Artery_Aorta
ALCC	ENSG00000005379.15	TSPOAP1	5.06	0.53	4.28E-07	0.00	0.12	2.90E-10	2	14	14	5.83E-05	Artery_Aorta
ALCC	ENSG00000100997.18	ABHD12	5.04	0.32	4.66E-07	0.00	0.25	4.14E-23	7	29	29	6.22E-05	Artery_Aorta
ALCC	ENSG00000157796.17	WDR19	-5.02	-0.10	5.29E-07	0.00	0.01	4.29E-02	17	28	28	6.93E-05	Artery_Aorta
ALCC	ENSG00000100138.13	SNU13	5.00	0.09	5.66E-07	0.00	0.05	7.96E-05	8	11	11	7.20E-05	Artery_Aorta
ALCC	ENSG00000157322.17	CLEC18A	5.00	0.02	5.69E-07	0.06	0.56	2.96E-65	4	13	13	7.20E-05	Artery_Aorta
ALCC	ENSG00000169592.14	INO80E	4.98	0.04	6.48E-07	0.01	0.25	1.47E-22	15	44	44	8.05E-05	Artery_Aorta
ALCC	ENSG00000176732.6	PFN4	-4.97	-0.03	6.72E-07	0.02	0.08	3.14E-07	18	24	24	8.21E-05	Artery_Aorta
ALCC	ENSG00000175662.17	TOM1L2	4.96	0.05	7.14E-07	0.01	0.09	1.76E-08	16	24	24	8.58E-05	Artery_Aorta
ALCC	ENSG00000174943.9	KCTD13	-4.91	-0.16	9.08E-07	0.00	0.08	3.98E-07	4	15	15	1.07E-04	Artery_Aorta
ALCC	ENSG00000163798.13	SLC4A1AP	-4.79	-0.07	1.65E-06	0.00	0.04	1.94E-04	16	44	44	1.92E-04	Artery_Aorta
ALCC	ENSG00000070610.14	GBA2	-4.79	-0.11	1.68E-06	0.00	0.11	3.25E-10	10	14	14	1.92E-04	Artery_Aorta
ALCC	ENSG00000196313.11	POM121	4.78	0.13	1.74E-06	0.00	0.13	1.72E-11	13	47	47	1.96E-04	Artery_Aorta
ALCC	ENSG00000138074.14	SLC5A6	-4.78	-0.17	1.77E-06	0.00	0.11	4.40E-10	10	12	12	1.96E-04	Artery_Aorta
ALCC	ENSG00000198720.12	ANKRD13B	4.76	0.10	1.93E-06	0.00	0.06	7.40E-06	4	5	5	2.10E-04	Artery_Aorta
ALCC	ENSG00000139629.15	GALNT6	-4.75	-0.08	2.06E-06	0.00	0.06	7.75E-06	16	25	25	2.21E-04	Artery_Aorta
ALCC	ENSG00000163686.14	ABHD6	4.72	0.07	2.32E-06	0.00	0.05	4.33E-05	6	9	9	2.46E-04	Artery_Aorta
ALCC	ENSG00000151834.15	GABRA2	4.72	0.02	2.35E-06	0.03	0.07	6.10E-07	31	54	54	2.46E-04	Artery_Aorta
ALCC	ENSG00000197312.11	DDI2	4.69	0.11	2.79E-06	0.00	0.06	8.94E-06	12	25	25	2.87E-04	Artery_Aorta
ALCC	ENSG00000133706.17	LARS	4.66	0.02	3.17E-06	0.04	0.40	5.81E-39	62	78	78	3.18E-04	Artery_Aorta
ALCC	ENSG00000109790.16	KLHL5	4.66	0.08	3.17E-06	0.00	0.06	3.80E-06	29	33	33	3.18E-04	Artery_Aorta
ALCC	ENSG00000168792.4	ABHD15	4.61	0.11	3.95E-06	0.00	0.06	1.49E-05	2	16	16	3.90E-04	Artery_Aorta
ALCC	ENSG00000145335.15	SNCA	-4.56	-0.11	5.20E-06	0.00	0.06	1.50E-05	7	17	17	5.06E-04	Artery_Aorta
ALCC	ENSG00000123384.13	LRP1	-4.55	-0.13	5.39E-06	0.00	0.10	5.25E-09	1	4	4	5.18E-04	Artery_Aorta
ALCC	ENSG00000217702.2	RP11-287D1.4	-4.53	-0.13	5.81E-06	0.00	0.42	7.58E-43	4	18	18	5.40E-04	Artery_Aorta
ALCC	ENSG00000140382.14	HMG20A	-4.53	-0.03	5.83E-06	0.01	0.20	2.27E-17	46	59	59	5.40E-04	Artery_Aorta
ALCC	ENSG00000159210.9	SNF8	-4.53	-0.16	5.84E-06	0.00	0.13	3.12E-11	7	9	9	5.40E-04	Artery_Aorta
ALCC	ENSG00000142541.16	RPL13A	4.51	0.14	6.56E-06	0.00	0.02	2.93E-02	11	21	21	5.99E-04	Artery_Aorta
ALCC	ENSG00000109270.12	LAMTOR3	-4.49	-0.13	7.16E-06	0.00	0.15	9.00E-14	41	63	63	6.43E-04	Artery_Aorta
ALCC	ENSG00000159197.3	KCNE2	4.49	0.30	7.22E-06	0.00	0.05	5.12E-05	4	9	9	6.43E-04	Artery_Aorta
ALCC	ENSG00000121101.15	TEX14	4.48	0.03	7.56E-06	0.01	0.06	7.49E-06	13	34	34	6.62E-04	Artery_Aorta
ALCC	ENSG00000116044.15	NFE2L2	-4.47	-0.14	7.68E-06	0.00	0.02	9.11E-03	12	17	17	6.62E-04	Artery_Aorta
ALCC	ENSG00000170209.4	ANKK1	-4.47	-0.03	7.80E-06	0.02	0.21	1.01E-18	47	77	77	6.62E-04	Artery_Aorta
ALCC	ENSG00000189091.12	SF3B3	-4.47	-0.34	7.93E-06	0.00	0.14	6.97E-12	2	9	9	6.62E-04	Artery_Aorta
ALCC	ENSG00000130921.7	C12orf65	-4.47	-0.08	7.99E-06	0.00	0.12	6.99E-11	9	13	13	6.62E-04	Artery_Aorta
ALCC	ENSG00000111328.6	CDK2AP1	-4.46	-0.05	8.06E-06	0.01	0.27	1.96E-24	17	34	34	6.62E-04	Artery_Aorta
ALCC	ENSG00000175166.16	PSMD2	4.46	0.15	8.17E-06	0.00	0.10	9.07E-09	12	19	19	6.62E-04	Artery_Aorta
ALCC	ENSG00000006744.18	ELAC2	4.46	0.02	8.17E-06	0.05	0.46	3.36E-49	28	58	58	6.62E-04	Artery_Aorta
ALCC	ENSG00000249685.1	RP11-360F5.3	-4.45	-0.01	8.47E-06	0.09	0.24	7.67E-22	33	53	53	6.78E-04	Artery_Aorta
ALCC	ENSG00000147535.16	PLPP5	-4.44	-0.12	8.99E-06	0.00	0.04	2.65E-04	16	16	16	7.12E-04	Artery_Aorta
ALCC	ENSG00000168754.14	FAM178B	-4.43	-0.02	9.41E-06	0.03	0.20	2.51E-18	9	13	13	7.37E-04	Artery_Aorta
ALCC	ENSG00000126860.11	EVI2A	4.38	0.06	1.17E-05	0.00	0.01	2.94E-02	24	49	49	9.04E-04	Artery_Aorta
ALCC	ENSG00000091542.8	ALKBH5	4.38	0.04	1.21E-05	0.01	0.20	1.41E-17	9	11	11	9.30E-04	Artery_Aorta
ALCC	ENSG00000176428.5	VPS37D	4.36	0.04	1.29E-05	0.01	0.11	1.16E-09	6	18	18	9.68E-04	Artery_Aorta
ALCC	ENSG00000128872.9	TMOD2	4.36	0.10	1.29E-05	0.00	0.08	4.22E-07	6	14	14	9.68E-04	Artery_Aorta
ALCC	ENSG00000257704.3	INAFM1	4.34	0.08	1.45E-05	0.00	0.05	1.23E-04	14	23	23	1.08E-03	Artery_Aorta
ALCC	ENSG00000144199.11	FAHD2B	4.32	0.04	1.55E-05	0.01	0.11	1.24E-09	39	55	55	1.14E-03	Artery_Aorta
ALCC	ENSG00000143303.11	RRNAD1	-4.32	-0.15	1.59E-05	0.00	0.06	4.45E-06	10	21	21	1.16E-03	Artery_Aorta
ALCC	ENSG00000125611.15	CHCHD5	-4.31	-0.04	1.61E-05	0.01	0.08	4.29E-07	23	46	46	1.16E-03	Artery_Aorta
ALCC	ENSG00000128595.16	CALU	-4.28	-0.11	1.85E-05	0.00	0.10	5.89E-09	5	5	5	1.32E-03	Artery_Aorta
ALCC	ENSG00000090554.12	FLT3LG	-4.27	-0.38	1.98E-05	0.00	0.02	2.47E-02	2	4	4	1.40E-03	Artery_Aorta
ALCC	ENSG00000021826.14	CPS1	-4.25	-0.08	2.18E-05	0.00	0.12	5.10E-11	4	27	27	1.53E-03	Artery_Aorta
ALCC	ENSG00000130413.15	STK33	-4.24	-0.02	2.20E-05	0.03	0.30	3.18E-28	9	16	16	1.53E-03	Artery_Aorta
ALCC	ENSG00000068097.14	HEATR6	-4.24	-0.03	2.23E-05	0.02	0.12	1.13E-10	29	54	54	1.53E-03	Artery_Aorta
ALCC	ENSG00000059691.11	GATB	4.23	0.06	2.29E-05	0.00	0.14	2.01E-12	21	27	27	1.56E-03	Artery_Aorta
ALCC	ENSG00000198099.8	ADH4	-4.20	-0.02	2.64E-05	0.04	0.24	7.23E-22	19	23	23	1.78E-03	Artery_Aorta
ALCC	ENSG00000138594.13	TMOD3	4.20	0.05	2.69E-05	0.00	0.10	5.22E-09	14	21	21	1.79E-03	Artery_Aorta
ALCC	ENSG00000104804.7	TULP2	4.20	0.06	2.71E-05	0.00	0.10	8.55E-09	4	9	9	1.79E-03	Artery_Aorta
ALCC	ENSG00000161395.13	PGAP3	-4.20	-0.05	2.73E-05	0.00	0.10	2.21E-09	15	22	22	1.79E-03	Artery_Aorta
ALCC	ENSG00000100399.15	CHADL	4.19	0.07	2.83E-05	0.00	0.06	1.28E-05	15	19	19	1.84E-03	Artery_Aorta
ALCC	ENSG00000162877.12	PM20D1	-4.15	-0.01	3.26E-05	0.20	0.51	8.65E-56	13	37	37	2.10E-03	Artery_Aorta
ALCC	ENSG00000111325.16	OGFOD2	4.15	0.12	3.31E-05	0.00	0.04	3.57E-04	4	11	11	2.11E-03	Artery_Aorta
ALCC	ENSG00000172955.17	ADH6	4.14	0.08	3.43E-05	0.00	0.19	4.75E-17	12	24	24	2.17E-03	Artery_Aorta
ALCC	ENSG00000196912.12	ANKRD36B	-4.12	-0.02	3.71E-05	0.02	0.36	5.95E-36	5	11	11	2.33E-03	Artery_Aorta
ALCC	ENSG00000138823.13	MTTP	-4.11	-0.03	3.89E-05	0.02	0.14	1.81E-12	39	71	71	2.42E-03	Artery_Aorta
ALCC	ENSG00000197958.12	RPL12	4.11	0.02	4.01E-05	0.02	0.43	2.44E-43	32	50	50	2.47E-03	Artery_Aorta
ALCC	ENSG00000283031.1	RP11-557N21.1	4.08	0.05	4.48E-05	0.00	0.03	1.02E-03	21	33	33	2.74E-03	Artery_Aorta
ALCC	ENSG00000141504.11	SAT2	4.07	0.17	4.69E-05	0.00	0.06	9.54E-06	5	10	10	2.84E-03	Artery_Aorta
ALCC	ENSG00000187642.9	PERM1	-4.07	-0.04	4.75E-05	0.01	0.07	2.46E-06	2	4	4	2.85E-03	Artery_Aorta
ALCC	ENSG00000110422.11	HIPK3	4.06	0.17	4.85E-05	0.00	0.02	1.82E-02	14	36	36	2.89E-03	Artery_Aorta
ALCC	ENSG00000079999.13	KEAP1	4.03	0.06	5.64E-05	0.00	0.03	1.73E-03	20	27	27	3.33E-03	Artery_Aorta
ALCC	ENSG00000166582.9	CENPV	4.00	0.02	6.27E-05	0.04	0.29	1.57E-27	12	21	21	3.67E-03	Artery_Aorta
ALCC	ENSG00000072310.16	SREBF1	-4.00	-0.10	6.31E-05	0.00	0.03	1.38E-03	4	5	5	3.67E-03	Artery_Aorta
ALCC	ENSG00000103549.21	RNF40	-3.99	-0.14	6.48E-05	0.00	0.02	5.18E-03	3	3	3	3.71E-03	Artery_Aorta
ALCC	ENSG00000023516.8	AKAP11	-3.99	-0.04	6.49E-05	0.01	0.30	1.03E-27	12	25	25	3.71E-03	Artery_Aorta
ALCC	ENSG00000185347.17	C14orf80	-3.99	-0.59	6.66E-05	0.00	0.02	1.87E-02	2	12	12	3.78E-03	Artery_Aorta
ALCC	ENSG00000162458.12	FBLIM1	-3.99	-0.13	6.72E-05	0.00	0.05	4.18E-05	6	25	25	3.78E-03	Artery_Aorta
ALCC	ENSG00000162194.12	LBHD1	-3.98	-0.02	6.77E-05	0.03	0.20	2.89E-18	14	19	19	3.78E-03	Artery_Aorta
ALCC	ENSG00000133065.10	SLC41A1	3.96	0.07	7.45E-05	0.00	0.05	7.14E-05	13	20	20	4.13E-03	Artery_Aorta
ALCC	ENSG00000011523.13	CEP68	-3.95	-0.14	7.92E-05	0.00	0.37	1.19E-35	13	24	24	4.36E-03	Artery_Aorta
ALCC	ENSG00000164403.14	SHROOM1	-3.94	-0.14	8.18E-05	0.00	0.03	3.88E-03	7	10	10	4.46E-03	Artery_Aorta
ALCC	ENSG00000014164.6	ZC3H3	3.93	0.06	8.33E-05	0.00	0.42	1.09E-42	6	16	16	4.51E-03	Artery_Aorta
ALCC	ENSG00000003249.13	DBNDD1	-3.93	-0.04	8.38E-05	0.01	0.03	1.35E-03	13	30	30	4.51E-03	Artery_Aorta
ALCC	ENSG00000010803.16	SCMH1	-3.93	-0.05	8.65E-05	0.01	0.15	3.11E-13	50	60	60	4.62E-03	Artery_Aorta
ALCC	ENSG00000214595.11	EML6	3.92	0.04	8.77E-05	0.01	0.32	6.39E-30	22	52	52	4.65E-03	Artery_Aorta
ALCC	ENSG00000108395.13	TRIM37	3.91	0.23	9.20E-05	0.00	0.12	2.75E-10	6	22	22	4.84E-03	Artery_Aorta
ALCC	ENSG00000141458.12	NPC1	3.90	0.06	9.51E-05	0.00	0.05	6.30E-05	14	31	31	4.97E-03	Artery_Aorta
ALCC	ENSG00000259807.1	RP11-426C22.4	3.90	0.08	9.73E-05	0.00	0.06	6.06E-06	5	17	17	5.05E-03	Artery_Aorta
ALCC	ENSG00000051825.14	MPHOSPH9	3.88	0.04	1.02E-04	0.01	0.03	2.16E-03	31	54	54	5.27E-03	Artery_Aorta
ALCC	ENSG00000184908.17	CLCNKB	3.88	0.06	1.06E-04	0.00	0.05	8.11E-05	4	8	8	5.40E-03	Artery_Aorta
ALCC	ENSG00000119778.14	ATAD2B	-3.88	-0.11	1.06E-04	0.00	0.03	1.99E-03	16	17	17	5.40E-03	Artery_Aorta
ALCC	ENSG00000085788.13	DDHD2	-3.87	-0.02	1.09E-04	0.02	0.23	2.04E-20	39	52	52	5.52E-03	Artery_Aorta
ALCC	ENSG00000240303.7	ACAD11	3.86	0.05	1.12E-04	0.00	0.12	3.47E-11	3	12	12	5.60E-03	Artery_Aorta
ALCC	ENSG00000196152.10	ZNF79	-3.86	-0.03	1.13E-04	0.01	0.07	2.39E-06	30	42	42	5.61E-03	Artery_Aorta
ALCC	ENSG00000133812.15	SBF2	-3.85	-0.03	1.16E-04	0.01	0.14	2.35E-12	17	31	31	5.74E-03	Artery_Aorta
ALCC	ENSG00000205571.13	SMN2	3.83	0.01	1.30E-04	0.13	0.21	5.38E-19	22	67	67	6.36E-03	Artery_Aorta
ALCC	ENSG00000163710.7	PCOLCE2	3.82	0.06	1.32E-04	0.00	0.30	2.67E-28	11	27	27	6.42E-03	Artery_Aorta
ALCC	ENSG00000198373.12	WWP2	3.82	0.11	1.33E-04	0.00	0.06	9.48E-06	6	16	16	6.42E-03	Artery_Aorta
ALCC	ENSG00000197479.6	PCDHB11	3.81	0.02	1.40E-04	0.03	0.20	2.35E-17	35	55	55	6.69E-03	Artery_Aorta
ALCC	ENSG00000141101.12	NOB1	-3.81	-0.13	1.40E-04	0.00	0.03	8.04E-04	4	8	8	6.69E-03	Artery_Aorta
ALCC	ENSG00000274414.1	RP5-965G21.4	-3.80	-0.17	1.43E-04	0.00	0.08	3.73E-07	11	20	20	6.75E-03	Artery_Aorta
ALCC	ENSG00000084774.13	CAD	-3.80	-0.05	1.43E-04	0.01	0.02	7.64E-03	31	57	57	6.75E-03	Artery_Aorta
ALCC	ENSG00000175224.16	ATG13	-3.79	-0.13	1.49E-04	0.00	0.05	3.36E-05	6	7	7	6.95E-03	Artery_Aorta
ALCC	ENSG00000144182.16	LIPT1	3.78	0.03	1.57E-04	0.01	0.18	1.15E-15	53	69	69	7.29E-03	Artery_Aorta
ALCC	ENSG00000135454.13	B4GALNT1	-3.78	-0.03	1.58E-04	0.01	0.08	3.53E-07	10	22	22	7.29E-03	Artery_Aorta
ALCC	ENSG00000182749.5	PAQR7	-3.78	-0.20	1.59E-04	0.00	0.05	3.29E-05	5	20	20	7.31E-03	Artery_Aorta
ALCC	ENSG00000095637.21	SORBS1	-3.76	-0.13	1.70E-04	0.00	0.04	7.45E-04	11	21	21	7.77E-03	Artery_Aorta
ALCC	ENSG00000166788.9	SAAL1	3.76	0.02	1.73E-04	0.04	0.18	5.11E-16	10	12	12	7.83E-03	Artery_Aorta
ALCC	ENSG00000103510.19	KAT8	-3.75	-0.02	1.74E-04	0.04	0.30	2.99E-28	37	45	45	7.83E-03	Artery_Aorta
ALCC	ENSG00000182134.15	TDRKH	-3.75	-0.03	1.76E-04	0.01	0.08	9.39E-08	24	37	37	7.88E-03	Artery_Aorta
ALCC	ENSG00000112530.11	PACRG	3.75	0.01	1.78E-04	0.05	0.32	1.52E-30	16	28	28	7.93E-03	Artery_Aorta
ALCC	ENSG00000176927.15	EFCAB5	-3.75	-0.03	1.80E-04	0.01	0.06	1.65E-05	15	17	17	7.95E-03	Artery_Aorta
ALCC	ENSG00000162461.7	SLC25A34	3.74	0.03	1.83E-04	0.01	0.26	4.32E-24	20	36	36	8.04E-03	Artery_Aorta
ALCC	ENSG00000158411.11	MITD1	-3.74	-0.03	1.84E-04	0.01	0.14	9.52E-13	11	14	14	8.04E-03	Artery_Aorta
ALCC	ENSG00000243927.5	MRPS6	3.74	0.11	1.86E-04	0.00	0.02	4.61E-03	10	27	27	8.07E-03	Artery_Aorta
ALCC	ENSG00000108947.4	EFNB3	3.73	0.11	1.93E-04	0.00	0.06	2.20E-05	5	14	14	8.31E-03	Artery_Aorta
ALCC	ENSG00000076685.18	NT5C2	-3.71	-0.05	2.08E-04	0.00	0.04	1.99E-04	13	17	17	8.90E-03	Artery_Aorta
ALCC	ENSG00000127022.14	CANX	-3.70	-0.06	2.17E-04	0.00	0.18	8.52E-16	5	10	10	9.23E-03	Artery_Aorta
ALCC	ENSG00000164308.16	ERAP2	-3.69	-0.01	2.21E-04	0.23	0.70	8.39E-102	33	45	45	9.39E-03	Artery_Aorta
ALCC	ENSG00000272360.1	RP11-359I18.5	3.69	0.03	2.26E-04	0.01	0.15	2.57E-13	4	15	15	9.53E-03	Artery_Aorta
ALCC	ENSG00000186790.5	FOXE3	-3.68	-0.03	2.36E-04	0.01	0.04	1.85E-04	39	58	58	9.87E-03	Artery_Aorta
ALCC	ENSG00000174944.8	P2RY14	3.68	0.04	2.37E-04	0.01	0.11	4.21E-10	13	28	28	9.87E-03	Artery_Aorta
ALCC	ENSG00000140264.19	SERF2	-3.67	-0.08	2.39E-04	0.00	0.02	2.07E-02	27	39	39	9.87E-03	Artery_Aorta
ALCC	ENSG00000134824.13	FADS2	3.67	0.04	2.41E-04	0.01	0.11	6.55E-10	7	13	13	9.87E-03	Artery_Aorta
ALCC	ENSG00000143537.13	ADAM15	-3.67	-0.15	2.41E-04	0.00	0.03	2.24E-03	7	8	8	9.87E-03	Artery_Aorta
ALCC	ENSG00000134825.15	TMEM258	3.65	0.05	2.65E-04	0.00	0.09	9.54E-09	20	42	42	1.08E-02	Artery_Aorta
ALCC	ENSG00000030110.12	BAK1	-3.64	-0.14	2.68E-04	0.00	0.23	2.73E-20	9	12	12	1.08E-02	Artery_Aorta
ALCC	ENSG00000139970.16	RTN1	-3.64	-0.04	2.77E-04	0.01	0.53	2.44E-60	12	20	20	1.11E-02	Artery_Aorta
ALCC	ENSG00000117480.15	FAAH	3.63	0.16	2.82E-04	0.00	0.18	1.58E-15	8	32	32	1.12E-02	Artery_Aorta
ALCC	ENSG00000165730.14	STOX1	-3.63	-0.03	2.84E-04	0.02	0.31	5.45E-29	11	13	13	1.12E-02	Artery_Aorta
ALCC	ENSG00000228696.8	ARL17B	-3.63	-0.04	2.85E-04	0.01	0.14	9.47E-13	9	37	37	1.12E-02	Artery_Aorta
ALCC	ENSG00000128274.15	A4GALT	-3.63	-0.04	2.86E-04	0.01	0.13	5.00E-12	16	23	23	1.12E-02	Artery_Aorta
ALCC	ENSG00000272512.1	RP11-54O7.17	-3.63	-0.03	2.87E-04	0.01	0.40	2.42E-40	4	9	9	1.12E-02	Artery_Aorta
ALCC	ENSG00000124207.16	CSE1L	3.62	0.05	2.91E-04	0.00	0.22	9.87E-20	35	60	60	1.13E-02	Artery_Aorta
ALCC	ENSG00000109390.11	NDUFC1	3.62	0.10	2.96E-04	0.00	0.08	3.00E-07	24	38	38	1.15E-02	Artery_Aorta
ALCC	ENSG00000121577.13	POPDC2	-3.61	-0.05	3.04E-04	0.00	0.05	2.95E-05	11	28	28	1.17E-02	Artery_Aorta
ALCC	ENSG00000198467.13	TPM2	3.61	1.06	3.05E-04	0.00	0.02	1.28E-02	1	12	12	1.17E-02	Artery_Aorta
ALCC	ENSG00000112874.9	NUDT12	3.60	0.06	3.23E-04	0.00	0.14	1.40E-12	10	21	21	1.23E-02	Artery_Aorta
ALCC	ENSG00000110514.19	MADD	-3.59	-0.03	3.36E-04	0.01	0.06	1.87E-05	32	47	47	1.27E-02	Artery_Aorta
ALCC	ENSG00000119782.13	FKBP1B	3.58	0.02	3.39E-04	0.04	0.17	2.63E-15	42	56	56	1.28E-02	Artery_Aorta
ALCC	ENSG00000013288.8	MAN2B2	3.58	0.14	3.46E-04	0.00	0.27	3.02E-25	11	29	29	1.30E-02	Artery_Aorta
ALCC	ENSG00000196511.14	TPK1	-3.56	-0.28	3.65E-04	0.00	0.03	4.04E-03	3	5	5	1.36E-02	Artery_Aorta
ALCC	ENSG00000065809.13	FAM107B	3.56	0.03	3.67E-04	0.01	0.53	1.39E-61	25	46	46	1.36E-02	Artery_Aorta
ALCC	ENSG00000100109.16	TFIP11	-3.56	-0.14	3.68E-04	0.00	0.04	3.36E-04	4	4	4	1.36E-02	Artery_Aorta
ALCC	ENSG00000152492.13	CCDC50	-3.56	-0.06	3.71E-04	0.00	0.39	1.58E-39	9	28	28	1.36E-02	Artery_Aorta
ALCC	ENSG00000126457.21	PRMT1	3.56	0.12	3.72E-04	0.00	0.09	2.34E-08	13	31	31	1.36E-02	Artery_Aorta
ALCC	ENSG00000113441.15	LNPEP	-3.56	-0.08	3.73E-04	0.00	0.08	3.19E-07	27	36	36	1.36E-02	Artery_Aorta
ALCC	ENSG00000135406.13	PRPH	3.56	0.08	3.76E-04	0.00	0.07	1.90E-06	9	13	13	1.36E-02	Artery_Aorta
ALCC	ENSG00000214530.8	STARD10	3.55	0.12	3.88E-04	0.00	0.24	2.72E-21	7	22	22	1.40E-02	Artery_Aorta
ALCC	ENSG00000014138.8	POLA2	-3.55	-0.04	3.91E-04	0.01	0.03	1.26E-03	13	18	18	1.40E-02	Artery_Aorta
ALCC	ENSG00000144161.12	ZC3H8	3.54	0.02	3.93E-04	0.04	0.23	9.50E-21	30	42	42	1.40E-02	Artery_Aorta
ALCC	ENSG00000176909.11	MAMSTR	3.54	0.06	3.96E-04	0.00	0.05	2.73E-05	3	3	3	1.40E-02	Artery_Aorta
ALCC	ENSG00000136051.13	WASHC4	-3.54	-0.04	3.99E-04	0.01	0.09	7.57E-08	44	73	73	1.41E-02	Artery_Aorta
ALCC	ENSG00000128039.10	SRD5A3	-3.54	-0.02	4.00E-04	0.02	0.17	6.01E-15	76	156	156	1.41E-02	Artery_Aorta
ALCC	ENSG00000242028.6	HYPK	-3.54	-0.97	4.02E-04	0.00	0.01	3.50E-02	4	11	11	1.41E-02	Artery_Aorta
ALCC	ENSG00000090857.13	PDPR	3.53	0.03	4.12E-04	0.01	0.09	6.24E-08	9	30	30	1.43E-02	Artery_Aorta
ALCC	ENSG00000170802.15	FOXN2	-3.53	-0.03	4.18E-04	0.01	0.20	3.23E-17	3	4	4	1.45E-02	Artery_Aorta
ALCC	ENSG00000099810.18	MTAP	3.52	0.02	4.30E-04	0.02	0.13	1.80E-11	15	28	28	1.48E-02	Artery_Aorta
ALCC	ENSG00000256092.2	RP13-942N8.1	-3.52	-0.03	4.37E-04	0.01	0.05	5.01E-05	26	70	70	1.50E-02	Artery_Aorta
ALCC	ENSG00000119231.10	SENP5	-3.51	-0.11	4.41E-04	0.00	0.09	5.02E-08	13	21	21	1.51E-02	Artery_Aorta
ALCC	ENSG00000138942.15	RNF185	-3.51	-0.06	4.43E-04	0.00	0.05	5.29E-05	20	27	27	1.51E-02	Artery_Aorta
ALCC	ENSG00000165912.15	PACSIN3	3.51	0.04	4.53E-04	0.01	0.11	1.48E-09	23	29	29	1.53E-02	Artery_Aorta
ALCC	ENSG00000086544.2	ITPKC	-3.49	-0.06	4.82E-04	0.00	0.07	1.05E-06	9	16	16	1.62E-02	Artery_Aorta
ALCC	ENSG00000204991.10	SPIRE2	3.48	0.01	4.92E-04	0.08	0.38	2.68E-37	15	27	27	1.65E-02	Artery_Aorta
ALCC	ENSG00000233276.3	GPX1	3.48	0.11	4.98E-04	0.00	0.05	4.52E-05	16	16	16	1.66E-02	Artery_Aorta
ALCC	ENSG00000182704.7	TSKU	-3.47	-0.12	5.20E-04	0.00	0.10	2.42E-09	13	31	31	1.73E-02	Artery_Aorta
ALCC	ENSG00000166963.12	MAP1A	3.47	0.05	5.26E-04	0.00	0.05	1.33E-04	16	29	29	1.74E-02	Artery_Aorta
ALCC	ENSG00000113211.5	PCDHB6	-3.46	-0.03	5.36E-04	0.01	0.03	3.58E-03	19	31	31	1.76E-02	Artery_Aorta
ALCC	ENSG00000113248.5	PCDHB15	3.45	0.02	5.57E-04	0.03	0.10	1.09E-08	41	84	84	1.82E-02	Artery_Aorta
ALCC	ENSG00000185591.9	SP1	-3.45	-0.10	5.59E-04	0.00	0.27	4.03E-24	3	16	16	1.82E-02	Artery_Aorta
ALCC	ENSG00000100429.17	HDAC10	3.44	0.02	5.74E-04	0.04	0.16	2.33E-14	14	71	71	1.86E-02	Artery_Aorta
ALCC	ENSG00000140398.13	NEIL1	3.44	0.08	5.81E-04	0.00	0.10	3.91E-09	12	21	21	1.88E-02	Artery_Aorta
ALCC	ENSG00000138172.10	CALHM2	3.43	0.05	6.06E-04	0.00	0.05	9.93E-05	10	12	12	1.94E-02	Artery_Aorta
ALCC	ENSG00000281920.1	RP11-418H16.1	3.43	0.13	6.06E-04	0.00	0.08	5.07E-07	9	29	29	1.94E-02	Artery_Aorta
ALCC	ENSG00000141027.20	NCOR1	3.43	0.11	6.13E-04	0.00	0.04	3.39E-04	10	21	21	1.95E-02	Artery_Aorta
ALCC	ENSG00000105227.14	PRX	-3.42	-0.65	6.18E-04	0.00	0.06	1.77E-05	2	10	10	1.96E-02	Artery_Aorta
ALCC	ENSG00000170035.15	UBE2E3	-3.42	-0.06	6.26E-04	0.00	0.04	5.63E-04	25	51	51	1.97E-02	Artery_Aorta
ALCC	ENSG00000196542.8	SPTSSB	3.42	0.08	6.28E-04	0.00	0.08	5.03E-07	2	25	25	1.97E-02	Artery_Aorta
ALCC	ENSG00000177839.6	PCDHB9	-3.42	-0.02	6.28E-04	0.03	0.32	2.34E-30	38	49	49	1.97E-02	Artery_Aorta
ALCC	ENSG00000185414.19	MRPL30	3.41	0.09	6.43E-04	0.00	0.06	5.31E-06	12	24	24	2.01E-02	Artery_Aorta
ALCC	ENSG00000269949.1	RP11-738E22.3	3.40	0.02	6.69E-04	0.04	0.12	1.52E-10	27	35	35	2.08E-02	Artery_Aorta
ALCC	ENSG00000085382.11	HACE1	3.39	0.04	7.04E-04	0.01	0.04	1.79E-04	25	34	34	2.18E-02	Artery_Aorta
ALCC	ENSG00000187741.14	FANCA	3.38	0.02	7.23E-04	0.03	0.18	3.66E-16	5	15	15	2.23E-02	Artery_Aorta
ALCC	ENSG00000247157.6	LINC01252	3.38	0.01	7.36E-04	0.08	0.32	1.59E-30	49	59	59	2.26E-02	Artery_Aorta
ALCC	ENSG00000169359.13	SLC33A1	3.37	0.06	7.48E-04	0.00	0.07	7.95E-07	8	10	10	2.28E-02	Artery_Aorta
ALCC	ENSG00000075651.15	PLD1	-3.37	-0.11	7.50E-04	0.00	0.36	3.48E-35	4	52	52	2.28E-02	Artery_Aorta
ALCC	ENSG00000146834.13	MEPCE	-3.37	-0.12	7.58E-04	0.00	0.02	2.85E-02	5	7	7	2.29E-02	Artery_Aorta
ALCC	ENSG00000169554.18	ZEB2	-3.37	-0.07	7.61E-04	0.00	0.04	4.34E-04	8	19	19	2.30E-02	Artery_Aorta
ALCC	ENSG00000175054.14	ATR	-3.36	-0.08	7.73E-04	0.00	0.02	2.39E-02	15	24	24	2.32E-02	Artery_Aorta
ALCC	ENSG00000170270.4	GON7	3.36	0.99	7.86E-04	0.00	0.04	5.26E-04	1	20	20	2.35E-02	Artery_Aorta
ALCC	ENSG00000111615.13	KRR1	-3.36	-0.04	7.92E-04	0.01	0.11	7.43E-10	15	22	22	2.36E-02	Artery_Aorta
ALCC	ENSG00000167447.12	SMG8	-3.35	-0.51	8.11E-04	0.00	0.03	1.47E-03	2	5	5	2.40E-02	Artery_Aorta
ALCC	ENSG00000166197.16	NOLC1	-3.35	-0.09	8.11E-04	0.00	0.03	7.52E-04	8	11	11	2.40E-02	Artery_Aorta
ALCC	ENSG00000100116.16	GCAT	-3.35	-0.05	8.18E-04	0.00	0.13	3.69E-11	5	7	7	2.41E-02	Artery_Aorta
ALCC	ENSG00000162613.16	FUBP1	3.34	0.08	8.46E-04	0.00	0.07	1.42E-06	1	1	1	2.48E-02	Artery_Aorta
ALCC	ENSG00000166997.7	CNPY4	3.33	0.02	8.65E-04	0.02	0.13	1.22E-11	68	90	90	2.52E-02	Artery_Aorta
ALCC	ENSG00000173905.8	GOLIM4	-3.33	-0.05	8.70E-04	0.00	0.03	9.93E-04	51	68	68	2.53E-02	Artery_Aorta
ALCC	ENSG00000166501.12	PRKCB	-3.32	-0.03	8.89E-04	0.01	0.13	3.34E-12	12	31	31	2.57E-02	Artery_Aorta
ALCC	ENSG00000214435.7	AS3MT	-3.32	-0.01	9.02E-04	0.22	0.56	1.88E-68	23	30	30	2.59E-02	Artery_Aorta
ALCC	ENSG00000115825.9	PRKD3	-3.32	-0.02	9.04E-04	0.03	0.25	7.26E-23	17	20	20	2.59E-02	Artery_Aorta
ALCC	ENSG00000224687.1	RASAL2-AS1	3.32	0.03	9.07E-04	0.01	0.06	3.40E-06	14	19	19	2.59E-02	Artery_Aorta
ALCC	ENSG00000240875.5	LINC00886	3.32	0.04	9.12E-04	0.00	0.42	2.95E-43	11	37	37	2.60E-02	Artery_Aorta
ALCC	ENSG00000163749.17	CCDC158	3.32	0.02	9.16E-04	0.03	0.14	1.73E-12	11	15	15	2.60E-02	Artery_Aorta
ALCC	ENSG00000188626.6	GOLGA8M	3.30	0.13	9.66E-04	0.00	0.16	3.00E-14	8	15	15	2.73E-02	Artery_Aorta
ALCC	ENSG00000182628.12	SKA2	-3.30	-0.20	9.73E-04	0.00	0.07	9.72E-07	4	10	10	2.74E-02	Artery_Aorta
ALCC	ENSG00000007384.15	RHBDF1	3.29	3.60	9.89E-04	0.00	0.05	2.49E-05	1	10	10	2.77E-02	Artery_Aorta
ALCC	ENSG00000149499.11	EML3	-3.29	-0.10	1.02E-03	0.00	0.13	2.84E-11	12	25	25	2.84E-02	Artery_Aorta
ALCC	ENSG00000085514.15	PILRA	-3.28	-0.02	1.03E-03	0.03	0.45	2.01E-47	16	30	30	2.86E-02	Artery_Aorta
ALCC	ENSG00000212127.5	TAS2R14	3.27	0.02	1.06E-03	0.04	0.24	1.17E-22	68	81	81	2.93E-02	Artery_Aorta
ALCC	ENSG00000256537.4	SMIM10L1	3.27	0.04	1.07E-03	0.01	0.15	2.83E-13	26	27	27	2.96E-02	Artery_Aorta
ALCC	ENSG00000169629.11	RGPD8	-3.27	-0.01	1.09E-03	0.10	0.53	1.47E-61	11	16	16	2.97E-02	Artery_Aorta
ALCC	ENSG00000219626.8	FAM228B	-3.27	-0.02	1.09E-03	0.03	0.36	1.34E-34	27	33	33	2.97E-02	Artery_Aorta
ALCC	ENSG00000163956.10	LRPAP1	3.27	0.18	1.09E-03	0.00	0.27	6.77E-25	10	27	27	2.97E-02	Artery_Aorta
ALCC	ENSG00000110090.12	CPT1A	3.26	0.08	1.13E-03	0.00	0.02	1.48E-02	16	19	19	3.05E-02	Artery_Aorta
ALCC	ENSG00000121716.20	PILRB	-3.26	-0.02	1.13E-03	0.04	0.62	3.24E-81	13	23	23	3.05E-02	Artery_Aorta
ALCC	ENSG00000109323.8	MANBA	3.25	0.22	1.14E-03	0.00	0.03	2.83E-03	3	13	13	3.06E-02	Artery_Aorta
ALCC	ENSG00000120885.21	CLU	-3.25	-0.04	1.17E-03	0.00	0.34	1.76E-32	42	82	82	3.15E-02	Artery_Aorta
ALCC	ENSG00000176454.13	LPCAT4	-3.24	-0.07	1.19E-03	0.00	0.03	1.89E-03	8	8	8	3.19E-02	Artery_Aorta
ALCC	ENSG00000100413.16	POLR3H	-3.24	-0.04	1.20E-03	0.01	0.09	3.98E-08	25	36	36	3.21E-02	Artery_Aorta
ALCC	ENSG00000239697.10	TNFSF12	3.24	0.05	1.22E-03	0.00	0.10	5.76E-09	23	44	44	3.23E-02	Artery_Aorta
ALCC	ENSG00000164934.13	DCAF13	3.23	0.11	1.22E-03	0.00	0.05	4.60E-05	8	9	9	3.23E-02	Artery_Aorta
ALCC	ENSG00000164107.8	HAND2	-3.23	-0.09	1.23E-03	0.00	0.06	9.01E-06	5	12	12	3.24E-02	Artery_Aorta
ALCC	ENSG00000168228.14	ZCCHC4	-3.23	-0.07	1.24E-03	0.00	0.01	2.84E-02	7	9	9	3.26E-02	Artery_Aorta
ALCC	ENSG00000131941.7	RHPN2	3.22	0.03	1.26E-03	0.01	0.14	1.43E-12	10	22	22	3.30E-02	Artery_Aorta
ALCC	ENSG00000115306.15	SPTBN1	3.22	0.04	1.26E-03	0.01	0.15	3.63E-13	18	26	26	3.30E-02	Artery_Aorta
ALCC	ENSG00000168297.15	PXK	-3.22	-0.03	1.27E-03	0.01	0.08	3.84E-07	25	52	52	3.30E-02	Artery_Aorta
ALCC	ENSG00000108786.10	HSD17B1	3.22	0.03	1.28E-03	0.01	0.14	3.88E-12	18	31	31	3.31E-02	Artery_Aorta
ALCC	ENSG00000196616.13	ADH1B	3.22	0.07	1.30E-03	0.00	0.07	2.72E-06	29	76	76	3.35E-02	Artery_Aorta
ALCC	ENSG00000162222.13	TTC9C	-3.21	-0.03	1.32E-03	0.01	0.10	2.79E-09	17	20	20	3.39E-02	Artery_Aorta
ALCC	ENSG00000132481.6	TRIM47	-3.21	-1.09	1.32E-03	0.00	0.11	1.52E-09	1	3	3	3.39E-02	Artery_Aorta
ALCC	ENSG00000163161.12	ERCC3	-3.21	-0.02	1.33E-03	0.02	0.30	2.03E-27	10	27	27	3.40E-02	Artery_Aorta
ALCC	ENSG00000166275.15	BORCS7	-3.21	-0.01	1.34E-03	0.07	0.44	1.93E-45	20	27	27	3.40E-02	Artery_Aorta
ALCC	ENSG00000176209.11	SMIM19	3.21	0.01	1.35E-03	0.04	0.37	3.73E-36	26	38	38	3.41E-02	Artery_Aorta
ALCC	ENSG00000130731.15	METTL26	3.21	0.01	1.35E-03	0.05	0.31	1.80E-29	28	61	61	3.41E-02	Artery_Aorta
ALCC	ENSG00000167941.2	SOST	-3.20	-0.03	1.35E-03	0.01	0.24	6.77E-22	19	49	49	3.41E-02	Artery_Aorta
ALCC	ENSG00000179698.13	WDR97	3.20	0.06	1.36E-03	0.00	0.28	4.16E-26	7	37	37	3.41E-02	Artery_Aorta
ALCC	ENSG00000134852.14	CLOCK	-3.20	-0.05	1.36E-03	0.00	0.07	1.24E-06	24	50	50	3.41E-02	Artery_Aorta
ALCC	ENSG00000246100.3	LINC00900	3.19	0.16	1.41E-03	0.00	0.02	9.06E-03	7	17	17	3.50E-02	Artery_Aorta
ALCC	ENSG00000175315.2	CST6	3.19	0.03	1.41E-03	0.01	0.15	4.73E-13	14	22	22	3.50E-02	Artery_Aorta
ALCC	ENSG00000178750.2	STX19	3.19	0.24	1.42E-03	0.00	0.02	4.69E-03	7	13	13	3.51E-02	Artery_Aorta
ALCC	ENSG00000145623.12	OSMR	-3.18	-0.16	1.46E-03	0.00	0.04	1.54E-04	2	5	5	3.61E-02	Artery_Aorta
ALCC	ENSG00000197557.6	TTC30A	-3.18	-0.09	1.47E-03	0.00	0.02	2.44E-02	6	12	12	3.62E-02	Artery_Aorta
ALCC	ENSG00000205352.10	PRR13	3.18	0.02	1.50E-03	0.02	0.43	3.49E-46	40	73	73	3.67E-02	Artery_Aorta
ALCC	ENSG00000215790.6	SLC35E2	-3.17	-0.04	1.51E-03	0.00	0.05	8.27E-05	9	39	39	3.67E-02	Artery_Aorta
ALCC	ENSG00000123473.15	STIL	-3.17	-0.03	1.52E-03	0.01	0.13	4.16E-11	17	19	19	3.67E-02	Artery_Aorta
ALCC	ENSG00000254986.7	DPP3	-3.17	-0.04	1.52E-03	0.00	0.10	1.32E-09	17	17	17	3.67E-02	Artery_Aorta
ALCC	ENSG00000109339.19	MAPK10	3.17	0.03	1.53E-03	0.01	0.10	3.58E-09	28	43	43	3.67E-02	Artery_Aorta
ALCC	ENSG00000141965.4	FEM1A	-3.17	-0.03	1.53E-03	0.01	0.04	2.26E-04	21	40	40	3.67E-02	Artery_Aorta
ALCC	ENSG00000259511.2	UBE2Q2L	-3.17	-0.04	1.54E-03	0.01	0.18	1.26E-15	13	30	30	3.67E-02	Artery_Aorta
ALCC	ENSG00000113520.10	IL4	3.17	0.11	1.54E-03	0.00	0.02	4.68E-03	8	16	16	3.67E-02	Artery_Aorta
ALCC	ENSG00000089163.4	SIRT4	-3.17	-0.06	1.55E-03	0.00	0.02	5.19E-03	6	10	10	3.67E-02	Artery_Aorta
ALCC	ENSG00000175294.5	CATSPER1	3.17	0.09	1.55E-03	0.00	0.11	8.76E-10	1	7	7	3.67E-02	Artery_Aorta
ALCC	ENSG00000145020.15	AMT	-3.17	-0.02	1.55E-03	0.03	0.47	4.87E-50	53	73	73	3.67E-02	Artery_Aorta
ALCC	ENSG00000196814.14	MVB12B	3.16	0.06	1.57E-03	0.00	0.13	4.19E-11	15	38	38	3.67E-02	Artery_Aorta
ALCC	ENSG00000087076.8	HSD17B14	-3.16	-0.01	1.57E-03	0.04	0.35	3.03E-34	18	28	28	3.67E-02	Artery_Aorta
ALCC	ENSG00000160539.4	PLPP7	3.16	0.05	1.57E-03	0.00	0.02	1.81E-02	17	34	34	3.67E-02	Artery_Aorta
ALCC	ENSG00000257108.1	NHLRC4	3.16	0.52	1.59E-03	0.00	0.01	3.76E-02	2	5	5	3.67E-02	Artery_Aorta
ALCC	ENSG00000145936.8	KCNMB1	-3.16	-1.24	1.59E-03	0.00	0.01	3.31E-02	2	9	9	3.67E-02	Artery_Aorta
ALCC	ENSG00000164118.12	CEP44	-3.16	-0.09	1.59E-03	0.00	0.16	6.82E-14	2	9	9	3.67E-02	Artery_Aorta
ALCC	ENSG00000084092.6	NOA1	-3.16	-0.06	1.60E-03	0.00	0.19	4.93E-17	15	34	34	3.67E-02	Artery_Aorta
ALCC	ENSG00000114316.12	USP4	3.16	0.06	1.60E-03	0.00	0.03	4.34E-03	16	16	16	3.67E-02	Artery_Aorta
ALCC	ENSG00000140368.12	PSTPIP1	-3.16	-0.09	1.60E-03	0.00	0.02	1.11E-02	7	16	16	3.67E-02	Artery_Aorta
ALCC	ENSG00000254772.9	EEF1G	3.16	0.09	1.60E-03	0.00	0.09	2.08E-08	12	23	23	3.67E-02	Artery_Aorta
ALCC	ENSG00000237765.6	FAM200B	3.15	0.07	1.61E-03	0.00	0.10	2.33E-09	16	25	25	3.67E-02	Artery_Aorta
ALCC	ENSG00000133059.16	DSTYK	3.15	0.03	1.61E-03	0.01	0.18	2.45E-16	19	22	22	3.67E-02	Artery_Aorta
ALCC	ENSG00000144035.3	NAT8	3.15	0.07	1.62E-03	0.00	0.04	5.94E-04	8	13	13	3.67E-02	Artery_Aorta
ALCC	ENSG00000178852.15	EFCAB13	3.15	0.03	1.63E-03	0.01	0.27	2.54E-24	17	38	38	3.70E-02	Artery_Aorta
ALCC	ENSG00000156374.14	PCGF6	3.14	0.76	1.68E-03	0.00	0.02	1.53E-02	1	8	8	3.78E-02	Artery_Aorta
ALCC	ENSG00000237927.1	RP3-393E18.2	-3.14	-0.05	1.68E-03	0.00	0.10	2.33E-09	20	30	30	3.78E-02	Artery_Aorta
ALCC	ENSG00000257354.2	RP11-631N16.2	3.14	0.28	1.68E-03	0.00	0.08	2.68E-07	7	18	18	3.78E-02	Artery_Aorta
ALCC	ENSG00000176046.8	NUPR1	3.14	0.08	1.69E-03	0.00	0.14	1.76E-12	6	23	23	3.78E-02	Artery_Aorta
ALCC	ENSG00000189269.12	DRICH1	-3.14	-0.06	1.70E-03	0.00	0.47	2.17E-52	19	90	90	3.78E-02	Artery_Aorta
ALCC	ENSG00000160948.13	VPS28	-3.13	-0.31	1.74E-03	0.00	0.35	5.13E-35	2	31	31	3.86E-02	Artery_Aorta
ALCC	ENSG00000178028.13	DMAP1	3.13	4.50	1.76E-03	0.00	0.11	1.37E-09	1	7	7	3.89E-02	Artery_Aorta
ALCC	ENSG00000249476.1	CTD-2587M2.1	3.13	0.01	1.76E-03	0.10	0.35	8.61E-33	33	48	48	3.89E-02	Artery_Aorta
ALCC	ENSG00000100418.7	DESI1	-3.12	-0.04	1.78E-03	0.01	0.07	1.04E-06	12	19	19	3.93E-02	Artery_Aorta
ALCC	ENSG00000186814.13	ZSCAN30	3.12	0.16	1.80E-03	0.00	0.12	1.04E-10	6	27	27	3.95E-02	Artery_Aorta
ALCC	ENSG00000273014.1	RP11-225B17.2	-3.12	-0.03	1.82E-03	0.01	0.05	5.06E-05	15	40	40	3.98E-02	Artery_Aorta
ALCC	ENSG00000161791.13	FMNL3	3.12	0.12	1.83E-03	0.00	0.01	4.75E-02	9	21	21	3.99E-02	Artery_Aorta
ALCC	ENSG00000140945.16	CDH13	-3.12	-0.03	1.83E-03	0.01	0.32	3.40E-31	12	24	24	3.99E-02	Artery_Aorta
ALCC	ENSG00000156110.13	ADK	3.12	0.03	1.84E-03	0.01	0.11	3.44E-10	34	40	40	3.99E-02	Artery_Aorta
ALCC	ENSG00000140199.11	SLC12A6	3.11	0.02	1.86E-03	0.01	0.21	1.77E-18	25	26	26	4.03E-02	Artery_Aorta
ALCC	ENSG00000157510.13	AFAP1L1	-3.11	-12.06	1.88E-03	0.00	0.03	2.22E-03	1	11	11	4.05E-02	Artery_Aorta
ALCC	ENSG00000076258.9	FMO4	3.11	0.04	1.89E-03	0.00	0.31	2.33E-28	15	24	24	4.06E-02	Artery_Aorta
ALCC	ENSG00000149292.16	TTC12	-3.10	-0.02	1.92E-03	0.02	0.50	3.31E-56	17	43	43	4.11E-02	Artery_Aorta
ALCC	ENSG00000197696.9	NMB	-3.10	-0.02	1.92E-03	0.03	0.20	3.19E-18	26	39	39	4.11E-02	Artery_Aorta
ALCC	ENSG00000141279.15	NPEPPS	-3.10	-0.05	1.95E-03	0.00	0.06	4.82E-06	15	15	15	4.16E-02	Artery_Aorta
ALCC	ENSG00000163683.11	SMIM14	3.10	0.08	1.96E-03	0.00	0.09	7.98E-08	15	35	35	4.17E-02	Artery_Aorta
ALCC	ENSG00000095485.16	CWF19L1	-3.09	-0.02	1.99E-03	0.01	0.49	1.39E-53	12	19	19	4.22E-02	Artery_Aorta
ALCC	ENSG00000173517.10	PEAK1	-3.09	-0.06	2.00E-03	0.00	0.09	1.70E-08	23	48	48	4.22E-02	Artery_Aorta
ALCC	ENSG00000138061.11	CYP1B1	3.09	0.43	2.00E-03	0.00	0.01	3.67E-02	5	15	15	4.22E-02	Artery_Aorta
ALCC	ENSG00000126215.13	XRCC3	3.09	0.05	2.02E-03	0.00	0.18	2.77E-15	12	40	40	4.25E-02	Artery_Aorta
ALCC	ENSG00000162004.16	CCDC78	-3.09	-0.03	2.03E-03	0.01	0.13	1.23E-11	6	14	14	4.25E-02	Artery_Aorta
ALCC	ENSG00000139651.10	ZNF740	-3.08	-0.04	2.05E-03	0.00	0.12	1.56E-10	16	33	33	4.27E-02	Artery_Aorta
ALCC	ENSG00000266490.1	CTD-2349P21.9	-3.08	-0.12	2.05E-03	0.00	0.01	4.27E-02	1	4	4	4.27E-02	Artery_Aorta
ALCC	ENSG00000163682.15	RPL9	3.08	0.01	2.06E-03	0.07	0.56	3.65E-66	10	22	22	4.27E-02	Artery_Aorta
ALCC	ENSG00000141562.17	NARF	3.08	0.02	2.06E-03	0.03	0.35	2.83E-33	16	19	19	4.27E-02	Artery_Aorta
ALCC	ENSG00000181104.6	F2R	-3.08	-0.06	2.08E-03	0.00	0.02	7.46E-03	34	49	49	4.30E-02	Artery_Aorta
ALCC	ENSG00000124587.13	PEX6	3.08	0.01	2.10E-03	0.04	0.52	1.27E-58	18	25	25	4.32E-02	Artery_Aorta
ALCC	ENSG00000162980.16	ARL5A	-3.08	-0.04	2.10E-03	0.00	0.05	2.92E-05	28	34	34	4.32E-02	Artery_Aorta
ALCC	ENSG00000103326.11	CAPN15	3.07	0.05	2.11E-03	0.00	0.10	1.28E-08	5	10	10	4.33E-02	Artery_Aorta
ALCC	ENSG00000136379.11	ABHD17C	-3.07	-0.04	2.14E-03	0.01	0.07	1.04E-06	5	6	6	4.37E-02	Artery_Aorta
ALCC	ENSG00000186281.12	GPAT2	3.07	0.03	2.16E-03	0.01	0.03	8.21E-04	4	22	22	4.38E-02	Artery_Aorta
ALCC	ENSG00000169967.16	MAP3K2	3.07	0.05	2.16E-03	0.00	0.07	1.68E-06	40	73	73	4.38E-02	Artery_Aorta
ALCC	ENSG00000217128.11	FNIP1	-3.06	-0.06	2.21E-03	0.00	0.03	1.08E-03	12	21	21	4.48E-02	Artery_Aorta
ALCC	ENSG00000121053.5	EPX	-3.06	-0.04	2.24E-03	0.00	0.02	5.01E-03	17	21	21	4.52E-02	Artery_Aorta
ALCC	ENSG00000100139.13	MICALL1	-3.05	-0.13	2.32E-03	0.00	0.07	8.90E-07	6	17	17	4.67E-02	Artery_Aorta
ALCC	ENSG00000180758.11	GPR157	-3.04	-0.27	2.33E-03	0.00	0.04	6.30E-04	1	7	7	4.67E-02	Artery_Aorta
ALCC	ENSG00000178685.13	PARP10	3.04	0.07	2.34E-03	0.00	0.03	2.45E-03	10	19	19	4.69E-02	Artery_Aorta
ALCC	ENSG00000166450.12	PRTG	3.04	0.06	2.36E-03	0.00	0.23	3.40E-20	7	17	17	4.71E-02	Artery_Aorta
ALCC	ENSG00000198218.10	QRICH1	3.04	0.10	2.37E-03	0.00	0.04	1.35E-04	7	8	8	4.72E-02	Artery_Aorta
ALCC	ENSG00000138496.16	PARP9	3.04	0.05	2.38E-03	0.00	0.04	3.84E-04	9	13	13	4.72E-02	Artery_Aorta
ALCC	ENSG00000123989.13	CHPF	3.04	0.08	2.39E-03	0.00	0.03	3.81E-03	28	46	46	4.72E-02	Artery_Aorta
ALCC	ENSG00000206560.11	ANKRD28	-3.04	-0.06	2.39E-03	0.00	0.02	2.92E-02	22	51	51	4.72E-02	Artery_Aorta
ALCC	ENSG00000196378.11	ZNF34	3.04	0.08	2.40E-03	0.00	0.36	6.09E-35	5	48	48	4.72E-02	Artery_Aorta
ALCC	ENSG00000187049.9	TMEM216	3.04	0.03	2.40E-03	0.01	0.23	1.20E-20	6	14	14	4.72E-02	Artery_Aorta
ALCC	ENSG00000149483.11	TMEM138	-3.03	-0.06	2.41E-03	0.00	0.07	1.88E-06	5	8	8	4.72E-02	Artery_Aorta
ALCC	ENSG00000198420.9	TCAF1	3.03	0.09	2.42E-03	0.00	0.07	1.58E-06	35	54	54	4.72E-02	Artery_Aorta
ALCC	ENSG00000115993.12	TRAK2	3.03	0.12	2.42E-03	0.00	0.02	7.08E-03	3	4	4	4.72E-02	Artery_Aorta
ALCC	ENSG00000171608.15	PIK3CD	-3.03	-0.15	2.43E-03	0.00	0.09	1.72E-08	6	16	16	4.73E-02	Artery_Aorta
ALCC	ENSG00000138071.13	ACTR2	-3.03	-0.08	2.46E-03	0.00	0.10	1.49E-08	35	100	100	4.77E-02	Artery_Aorta
ALCC	ENSG00000272316.1	XXbac-BPGBPG55C20.2	3.03	0.04	2.48E-03	0.00	0.25	2.69E-22	5	21	21	4.79E-02	Artery_Aorta
ALCC	ENSG00000129480.12	DTD2	3.02	0.04	2.50E-03	0.00	0.09	2.07E-08	26	69	69	4.83E-02	Artery_Aorta
ALCC	ENSG00000157833.12	GAREM2	-3.01	-0.04	2.63E-03	0.01	0.13	1.20E-11	27	44	44	5.05E-02	Artery_Aorta
ALCC	ENSG00000137802.13	MAPKBP1	3.01	0.07	2.65E-03	0.00	0.05	9.51E-05	12	16	16	5.08E-02	Artery_Aorta
ALCC	ENSG00000184389.9	A3GALT2	3.00	0.01	2.66E-03	0.05	0.35	8.14E-34	15	36	36	5.08E-02	Artery_Aorta
ALCC	ENSG00000081760.16	AACS	3.00	0.10	2.71E-03	0.00	0.05	4.74E-05	2	13	13	5.15E-02	Artery_Aorta
ALCC	ENSG00000106484.14	MEST	-3.00	-0.04	2.71E-03	0.00	0.05	2.23E-05	24	38	38	5.15E-02	Artery_Aorta
ALCC	ENSG00000037042.8	TUBG2	3.00	0.03	2.72E-03	0.01	0.15	1.04E-13	32	36	36	5.16E-02	Artery_Aorta
ALCC	ENSG00000149485.18	FADS1	-3.00	-0.06	2.73E-03	0.00	0.04	3.96E-04	8	8	8	5.16E-02	Artery_Aorta
ALCC	ENSG00000178301.3	AQP11	2.99	0.02	2.76E-03	0.03	0.11	4.25E-10	7	7	7	5.21E-02	Artery_Aorta
ALCC	ENSG00000158987.20	RAPGEF6	-2.99	-0.04	2.78E-03	0.01	0.08	2.14E-07	18	29	29	5.23E-02	Artery_Aorta
ALCC	ENSG00000109854.13	HTATIP2	2.99	0.42	2.83E-03	0.00	0.42	1.36E-42	7	12	12	5.31E-02	Artery_Aorta
ALCC	ENSG00000167100.14	SAMD14	-2.98	-0.03	2.84E-03	0.01	0.04	3.90E-04	17	26	26	5.31E-02	Artery_Aorta
ALCC	ENSG00000058453.16	CROCC	-2.98	-0.02	2.88E-03	0.01	0.19	3.15E-17	20	58	58	5.37E-02	Artery_Aorta
ALCC	ENSG00000153714.5	LURAP1L	-2.98	-0.03	2.90E-03	0.01	0.14	2.19E-12	21	45	45	5.40E-02	Artery_Aorta
ALCC	ENSG00000145029.13	NICN1	-2.98	-0.02	2.91E-03	0.02	0.21	1.95E-18	41	41	41	5.40E-02	Artery_Aorta
ALCC	ENSG00000178381.11	ZFAND2A	2.97	0.01	2.93E-03	0.05	0.31	1.58E-28	20	28	28	5.43E-02	Artery_Aorta
ALCC	ENSG00000231887.6	PRH1	2.97	0.01	2.94E-03	0.16	0.41	1.53E-41	47	73	73	5.43E-02	Artery_Aorta
ALCC	ENSG00000188878.19	FBF1	2.97	0.01	2.99E-03	0.03	0.41	1.20E-41	13	21	21	5.51E-02	Artery_Aorta
ALCC	ENSG00000131591.17	C1orf159	-2.96	-0.16	3.05E-03	0.00	0.09	1.44E-08	1	15	15	5.60E-02	Artery_Aorta
ALCC	ENSG00000165626.16	BEND7	2.96	0.14	3.07E-03	0.00	0.05	1.16E-04	9	40	40	5.63E-02	Artery_Aorta
ALCC	ENSG00000164221.12	CCDC112	-2.96	-0.06	3.11E-03	0.00	0.02	6.00E-03	20	44	44	5.68E-02	Artery_Aorta
ALCC	ENSG00000100330.15	MTMR3	-2.96	-0.20	3.12E-03	0.00	0.08	7.68E-08	13	34	34	5.68E-02	Artery_Aorta
ALCC	ENSG00000108474.16	PIGL	2.95	0.79	3.15E-03	0.00	0.05	8.42E-05	5	13	13	5.73E-02	Artery_Aorta
ALCC	ENSG00000112701.17	SENP6	-2.95	-0.07	3.20E-03	0.00	0.05	2.78E-05	40	55	55	5.81E-02	Artery_Aorta
ALCC	ENSG00000150471.16	ADGRL3	2.95	0.02	3.21E-03	0.02	0.22	9.43E-20	20	25	25	5.82E-02	Artery_Aorta
ALCC	ENSG00000176014.12	TUBB6	2.94	2.13	3.24E-03	0.00	0.03	3.09E-03	2	7	7	5.83E-02	Artery_Aorta
ALCC	ENSG00000268041.2	CTD-2575K13.6	2.94	0.09	3.25E-03	0.00	0.02	2.72E-02	5	36	36	5.83E-02	Artery_Aorta
ALCC	ENSG00000166848.5	TERF2IP	-2.94	-0.09	3.26E-03	0.00	0.03	1.03E-03	15	18	18	5.83E-02	Artery_Aorta
ALCC	ENSG00000131378.13	RFTN1	-2.94	-0.03	3.26E-03	0.01	0.19	1.65E-16	26	47	47	5.83E-02	Artery_Aorta
ALCC	ENSG00000126088.13	UROD	2.94	0.02	3.27E-03	0.01	0.32	7.80E-30	18	24	24	5.83E-02	Artery_Aorta
ALCC	ENSG00000108821.13	COL1A1	2.94	0.06	3.28E-03	0.00	0.02	7.54E-03	11	29	29	5.83E-02	Artery_Aorta
ALCC	ENSG00000259577.1	CERNA1	-2.94	-0.01	3.28E-03	0.05	0.24	4.50E-22	10	17	17	5.83E-02	Artery_Aorta
ALCC	ENSG00000120756.12	PLS1	-2.94	-0.02	3.30E-03	0.01	0.05	5.11E-05	27	54	54	5.86E-02	Artery_Aorta
ALCC	ENSG00000051009.10	FAM160A2	-2.93	-0.02	3.36E-03	0.01	0.17	1.22E-14	5	11	11	5.95E-02	Artery_Aorta
ALCC	ENSG00000245937.7	LINC01184	-2.93	-0.04	3.38E-03	0.00	0.24	7.34E-22	9	26	26	5.98E-02	Artery_Aorta
ALCC	ENSG00000126464.13	PRR12	-2.93	-0.05	3.40E-03	0.00	0.20	9.44E-18	4	9	9	6.00E-02	Artery_Aorta
ALCC	ENSG00000109814.11	UGDH	-2.93	-0.05	3.41E-03	0.00	0.07	2.75E-06	14	28	28	6.00E-02	Artery_Aorta
ALCC	ENSG00000136810.12	TXN	2.93	0.05	3.42E-03	0.00	0.10	3.30E-09	30	54	54	6.00E-02	Artery_Aorta
ALCC	ENSG00000139675.11	HNRNPA1L2	2.92	0.10	3.49E-03	0.00	0.26	8.86E-24	4	9	9	6.11E-02	Artery_Aorta
ALCC	ENSG00000126522.16	ASL	2.92	0.08	3.52E-03	0.00	0.02	2.23E-02	6	16	16	6.15E-02	Artery_Aorta
ALCC	ENSG00000078674.17	PCM1	-2.92	-0.03	3.54E-03	0.01	0.14	1.19E-12	30	53	53	6.15E-02	Artery_Aorta
ALCC	ENSG00000277863.1	RP11-282A11.4	2.91	0.02	3.58E-03	0.02	0.13	2.11E-11	18	25	25	6.22E-02	Artery_Aorta
ALCC	ENSG00000130244.12	FAM98C	-2.91	-0.09	3.61E-03	0.00	0.03	2.98E-03	8	13	13	6.26E-02	Artery_Aorta
ALCC	ENSG00000035403.17	VCL	-2.91	-0.05	3.63E-03	0.00	0.12	1.58E-10	30	57	57	6.27E-02	Artery_Aorta
ALCC	ENSG00000068745.14	IP6K2	2.91	0.03	3.64E-03	0.01	0.10	5.46E-09	61	68	68	6.27E-02	Artery_Aorta
ALCC	ENSG00000053900.10	ANAPC4	-2.91	-0.01	3.65E-03	0.06	0.50	2.39E-54	19	25	25	6.29E-02	Artery_Aorta
ALCC	ENSG00000111215.11	PRR4	2.90	0.01	3.68E-03	0.05	0.27	9.35E-25	45	69	69	6.31E-02	Artery_Aorta
ALCC	ENSG00000162368.13	CMPK1	-2.90	-0.03	3.69E-03	0.01	0.15	1.02E-13	15	23	23	6.32E-02	Artery_Aorta
ALCC	ENSG00000278029.1	CTD-2240J17.2	2.90	0.05	3.73E-03	0.00	0.01	4.51E-02	16	25	25	6.37E-02	Artery_Aorta
ALCC	ENSG00000179242.15	CDH4	-2.89	-0.02	3.83E-03	0.02	0.07	1.35E-06	10	21	21	6.52E-02	Artery_Aorta
ALCC	ENSG00000141013.16	GAS8	-2.89	-0.04	3.84E-03	0.01	0.28	7.27E-26	10	29	29	6.52E-02	Artery_Aorta
ALCC	ENSG00000102760.12	RGCC	-2.89	-0.09	3.85E-03	0.00	0.02	5.01E-03	26	44	44	6.52E-02	Artery_Aorta
ALCC	ENSG00000175274.18	TP53I11	-2.88	-0.06	3.92E-03	0.00	0.10	3.80E-09	20	37	37	6.63E-02	Artery_Aorta
ALCC	ENSG00000100239.15	PPP6R2	2.88	0.08	3.96E-03	0.00	0.19	3.22E-16	7	49	49	6.68E-02	Artery_Aorta
ALCC	ENSG00000082258.12	CCNT2	-2.88	-0.24	4.01E-03	0.00	0.15	1.89E-13	2	25	25	6.75E-02	Artery_Aorta
ALCC	ENSG00000048471.13	SNX29	2.87	0.08	4.04E-03	0.00	0.17	1.82E-14	10	29	29	6.79E-02	Artery_Aorta
ALCC	ENSG00000260259.1	LINC02166	-2.87	-0.02	4.12E-03	0.01	0.02	1.23E-02	7	21	21	6.89E-02	Artery_Aorta
ALCC	ENSG00000121769.7	FABP3	-2.87	-0.06	4.12E-03	0.00	0.02	4.69E-03	14	22	22	6.89E-02	Artery_Aorta
ALCC	ENSG00000089057.14	SLC23A2	-2.87	-0.06	4.13E-03	0.00	0.04	2.41E-04	12	38	38	6.89E-02	Artery_Aorta
ALCC	ENSG00000175344.17	CHRNA7	2.86	0.01	4.18E-03	0.06	0.16	8.79E-14	26	45	45	6.95E-02	Artery_Aorta
ALCC	ENSG00000102580.14	DNAJC3	-2.86	-0.09	4.19E-03	0.00	0.07	1.02E-06	10	11	11	6.96E-02	Artery_Aorta
ALCC	ENSG00000103194.15	USP10	-2.86	-0.12	4.23E-03	0.00	0.04	3.43E-04	7	27	27	7.01E-02	Artery_Aorta
ALCC	ENSG00000179588.8	ZFPM1	-2.86	-0.06	4.24E-03	0.00	0.04	2.17E-04	4	9	9	7.01E-02	Artery_Aorta
ALCC	ENSG00000071626.16	DAZAP1	-2.86	-0.59	4.28E-03	0.00	0.02	7.58E-03	1	3	3	7.05E-02	Artery_Aorta
ALCC	ENSG00000179292.4	TMEM151A	-2.86	-0.04	4.29E-03	0.00	0.03	1.13E-03	24	38	38	7.05E-02	Artery_Aorta
ALCC	ENSG00000134545.13	KLRC1	2.86	0.01	4.30E-03	0.05	0.14	2.93E-12	48	133	133	7.05E-02	Artery_Aorta
ALCC	ENSG00000171357.5	LURAP1	-2.86	-0.03	4.30E-03	0.01	0.08	2.20E-07	16	29	29	7.05E-02	Artery_Aorta
ALCC	ENSG00000141577.13	CEP131	2.85	0.10	4.32E-03	0.00	0.04	2.24E-04	4	16	16	7.06E-02	Artery_Aorta
ALCC	ENSG00000170340.10	B3GNT2	-2.85	-0.09	4.35E-03	0.00	0.09	3.29E-08	11	17	17	7.08E-02	Artery_Aorta
ALCC	ENSG00000130024.14	PHF10	2.85	0.03	4.36E-03	0.01	0.15	4.08E-13	22	30	30	7.08E-02	Artery_Aorta
ALCC	ENSG00000277481.1	PKD1L3	2.85	0.03	4.36E-03	0.01	0.04	6.47E-04	10	16	16	7.08E-02	Artery_Aorta
ALCC	ENSG00000134198.9	TSPAN2	-2.85	-0.06	4.41E-03	0.00	0.06	9.12E-06	4	7	7	7.15E-02	Artery_Aorta
ALCC	ENSG00000258429.1	PDF	2.85	0.13	4.43E-03	0.00	0.20	2.26E-17	3	29	29	7.16E-02	Artery_Aorta
ALCC	ENSG00000114698.14	PLSCR4	2.84	0.03	4.50E-03	0.01	0.14	1.72E-12	22	32	32	7.25E-02	Artery_Aorta
ALCC	ENSG00000132763.14	MMACHC	-2.84	-0.03	4.52E-03	0.01	0.04	2.86E-04	11	20	20	7.26E-02	Artery_Aorta
ALCC	ENSG00000203880.11	PCMTD2	-2.83	-0.03	4.65E-03	0.01	0.25	1.03E-22	46	80	80	7.47E-02	Artery_Aorta
ALCC	ENSG00000013561.17	RNF14	2.83	0.37	4.67E-03	0.00	0.17	3.00E-15	5	35	35	7.47E-02	Artery_Aorta
ALCC	ENSG00000143952.19	VPS54	2.83	0.05	4.68E-03	0.00	0.04	5.15E-04	8	25	25	7.47E-02	Artery_Aorta
ALCC	ENSG00000168268.10	NT5DC2	-2.83	-0.04	4.69E-03	0.00	0.13	5.88E-12	4	11	11	7.47E-02	Artery_Aorta
ALCC	ENSG00000091140.13	DLD	2.82	0.11	4.84E-03	0.00	0.04	2.93E-04	15	31	31	7.70E-02	Artery_Aorta
ALCC	ENSG00000260032.1	NORAD	2.82	0.24	4.85E-03	0.00	0.02	6.64E-03	2	6	6	7.70E-02	Artery_Aorta
ALCC	ENSG00000249242.7	TMEM150C	2.81	0.20	4.89E-03	0.00	0.06	4.13E-06	1	8	8	7.74E-02	Artery_Aorta
ALCC	ENSG00000178209.14	PLEC	2.81	0.05	4.95E-03	0.00	0.12	8.16E-11	15	36	36	7.81E-02	Artery_Aorta
ALCC	ENSG00000066248.14	NGEF	2.81	0.01	4.95E-03	0.15	0.47	4.39E-50	52	70	70	7.81E-02	Artery_Aorta
ALCC	ENSG00000155592.15	ZKSCAN2	-2.81	-0.04	5.01E-03	0.00	0.17	8.02E-15	7	16	16	7.88E-02	Artery_Aorta
ALCC	ENSG00000180011.6	ZADH2	-2.80	-0.04	5.09E-03	0.00	0.07	1.80E-06	7	16	16	7.99E-02	Artery_Aorta
ALCC	ENSG00000167272.10	POP5	-2.80	-0.08	5.10E-03	0.00	0.16	1.82E-14	9	32	32	8.00E-02	Artery_Aorta
ALCC	ENSG00000243789.10	JMJD7	-2.80	-0.03	5.14E-03	0.01	0.21	2.11E-18	13	22	22	8.03E-02	Artery_Aorta
ALCC	ENSG00000086991.12	NOX4	2.79	0.64	5.22E-03	0.00	0.04	1.94E-04	1	5	5	8.11E-02	Artery_Aorta
ALCC	ENSG00000136404.15	TM6SF1	-2.79	-0.06	5.22E-03	0.00	0.09	1.88E-08	8	12	12	8.11E-02	Artery_Aorta
ALCC	ENSG00000198961.9	PJA2	2.79	0.07	5.23E-03	0.00	0.05	4.11E-05	17	25	25	8.11E-02	Artery_Aorta
ALCC	ENSG00000184156.16	KCNQ3	-2.79	-0.04	5.24E-03	0.01	0.19	3.75E-17	5	22	22	8.11E-02	Artery_Aorta
ALCC	ENSG00000090263.15	MRPS33	2.79	0.05	5.26E-03	0.00	0.03	7.60E-04	10	13	13	8.13E-02	Artery_Aorta
ALCC	ENSG00000237651.6	C2orf74	-2.79	-0.01	5.27E-03	0.19	0.66	6.64E-89	17	19	19	8.13E-02	Artery_Aorta
ALCC	ENSG00000248161.5	RP11-499E18.1	2.79	0.15	5.30E-03	0.00	0.04	1.30E-04	1	4	4	8.16E-02	Artery_Aorta
ALCC	ENSG00000167157.10	PRRX2	-2.79	-0.04	5.32E-03	0.00	0.07	8.67E-07	18	25	25	8.17E-02	Artery_Aorta
ALCC	ENSG00000136104.19	RNASEH2B	-2.79	-0.02	5.34E-03	0.01	0.19	1.18E-16	13	32	32	8.19E-02	Artery_Aorta
ALCC	ENSG00000128923.10	MINDY2	-2.78	-0.09	5.36E-03	0.00	0.18	5.06E-16	4	17	17	8.21E-02	Artery_Aorta
ALCC	ENSG00000157020.17	SEC13	-2.78	-0.24	5.39E-03	0.00	0.04	2.94E-04	2	8	8	8.23E-02	Artery_Aorta
ALCC	ENSG00000169020.9	ATP5I	2.78	1.08	5.40E-03	0.00	0.01	4.75E-02	1	4	4	8.23E-02	Artery_Aorta
ALCC	ENSG00000074201.8	CLNS1A	-2.78	-0.06	5.47E-03	0.00	0.03	1.02E-03	14	19	19	8.32E-02	Artery_Aorta
ALCC	ENSG00000138767.12	CNOT6L	-2.78	-0.06	5.49E-03	0.00	0.24	7.53E-22	40	67	67	8.33E-02	Artery_Aorta
ALCC	ENSG00000123472.12	ATPAF1	-2.78	-0.10	5.52E-03	0.00	0.03	1.14E-03	12	38	38	8.35E-02	Artery_Aorta
ALCC	ENSG00000132781.17	MUTYH	2.77	0.11	5.63E-03	0.00	0.02	6.71E-03	18	30	30	8.50E-02	Artery_Aorta
ALCC	ENSG00000163629.12	PTPN13	2.77	0.08	5.64E-03	0.00	0.04	2.80E-04	25	27	27	8.50E-02	Artery_Aorta
ALCC	ENSG00000183396.3	TMEM89	-2.77	-0.14	5.66E-03	0.00	0.11	1.20E-09	2	4	4	8.51E-02	Artery_Aorta
ALCC	ENSG00000115129.13	TP53I3	-2.77	-0.04	5.67E-03	0.00	0.13	1.86E-11	2	9	9	8.51E-02	Artery_Aorta
ALCC	ENSG00000225434.2	LINC01504	-2.77	-0.05	5.68E-03	0.00	0.53	9.08E-61	9	23	23	8.51E-02	Artery_Aorta
ALCC	ENSG00000188735.12	TMEM120B	2.76	0.02	5.74E-03	0.02	0.32	6.14E-30	7	10	10	8.58E-02	Artery_Aorta
ALCC	ENSG00000162998.4	FRZB	-2.76	-0.04	5.77E-03	0.00	0.15	5.67E-13	5	10	10	8.58E-02	Artery_Aorta
ALCC	ENSG00000277999.1	RP11-426C22.8	-2.76	-0.11	5.77E-03	0.00	0.14	1.22E-12	2	16	16	8.58E-02	Artery_Aorta
ALCC	ENSG00000105287.12	PRKD2	2.76	0.02	5.79E-03	0.01	0.15	3.28E-13	10	19	19	8.58E-02	Artery_Aorta
ALCC	ENSG00000068878.14	PSME4	2.76	0.13	5.80E-03	0.00	0.03	1.43E-03	10	12	12	8.58E-02	Artery_Aorta
ALCC	ENSG00000155760.2	FZD7	2.76	0.06	5.80E-03	0.00	0.04	1.84E-04	17	22	22	8.58E-02	Artery_Aorta
ALCC	ENSG00000167363.13	FN3K	2.76	0.17	5.83E-03	0.00	0.09	7.24E-08	3	7	7	8.61E-02	Artery_Aorta
ALCC	ENSG00000175115.11	PACS1	2.76	0.11	5.84E-03	0.00	0.12	4.90E-11	7	31	31	8.61E-02	Artery_Aorta
ALCC	ENSG00000011638.10	TMEM159	-2.75	-0.03	5.88E-03	0.01	0.19	1.07E-16	10	16	16	8.64E-02	Artery_Aorta
ALCC	ENSG00000134318.13	ROCK2	2.75	0.15	5.89E-03	0.00	0.08	1.94E-07	7	18	18	8.64E-02	Artery_Aorta
ALCC	ENSG00000177483.11	RBM44	-2.75	-0.01	5.94E-03	0.03	0.24	1.15E-21	14	27	27	8.70E-02	Artery_Aorta
ALCC	ENSG00000108578.14	BLMH	-2.75	-0.07	5.96E-03	0.00	0.02	1.62E-02	4	5	5	8.71E-02	Artery_Aorta
ALCC	ENSG00000149294.16	NCAM1	2.74	0.02	6.06E-03	0.02	0.28	4.64E-25	17	49	49	8.84E-02	Artery_Aorta
ALCC	ENSG00000141664.9	ZCCHC2	-2.74	-0.07	6.07E-03	0.00	0.03	1.03E-03	12	21	21	8.84E-02	Artery_Aorta
ALCC	ENSG00000085871.8	MGST2	-2.74	-0.03	6.09E-03	0.01	0.10	5.86E-09	18	37	37	8.84E-02	Artery_Aorta
ALCC	ENSG00000108576.9	SLC6A4	2.74	0.02	6.11E-03	0.01	0.14	1.51E-12	12	19	19	8.86E-02	Artery_Aorta
ALCC	ENSG00000183207.13	RUVBL2	2.74	0.03	6.14E-03	0.01	0.14	2.18E-12	11	16	16	8.89E-02	Artery_Aorta
ALCC	ENSG00000272871.1	RP11-408A13.4	-2.74	-0.03	6.18E-03	0.01	0.17	5.31E-15	29	65	65	8.92E-02	Artery_Aorta
ALCC	ENSG00000168077.13	SCARA3	-2.74	-0.03	6.20E-03	0.01	0.41	1.29E-41	47	79	79	8.94E-02	Artery_Aorta
ALCC	ENSG00000090060.17	PAPOLA	-2.74	-0.07	6.23E-03	0.00	0.02	5.58E-03	32	66	66	8.96E-02	Artery_Aorta
ALCC	ENSG00000104738.16	MCM4	2.73	0.03	6.30E-03	0.01	0.13	9.18E-12	8	18	18	9.04E-02	Artery_Aorta
ALCC	ENSG00000118690.12	ARMC2	-2.73	-0.03	6.32E-03	0.01	0.19	9.45E-17	18	41	41	9.05E-02	Artery_Aorta
ALCC	ENSG00000166478.9	ZNF143	-2.73	-0.02	6.38E-03	0.01	0.13	3.18E-12	12	14	14	9.13E-02	Artery_Aorta
ALCC	ENSG00000183597.15	TANGO2	2.73	0.05	6.40E-03	0.00	0.02	1.38E-02	22	38	38	9.14E-02	Artery_Aorta
ALCC	ENSG00000161533.11	ACOX1	2.72	0.02	6.43E-03	0.01	0.17	2.16E-15	10	12	12	9.15E-02	Artery_Aorta
ALCC	ENSG00000164142.15	FAM160A1	2.72	0.04	6.44E-03	0.01	0.02	6.50E-03	32	52	52	9.15E-02	Artery_Aorta
ALCC	ENSG00000187164.19	SHTN1	2.72	0.10	6.45E-03	0.00	0.09	1.70E-08	4	19	19	9.15E-02	Artery_Aorta
ALCC	ENSG00000108797.11	CNTNAP1	-2.72	-0.04	6.48E-03	0.00	0.05	8.52E-05	22	42	42	9.16E-02	Artery_Aorta
ALCC	ENSG00000178078.11	STAP2	-2.72	-0.04	6.48E-03	0.00	0.46	1.17E-48	12	54	54	9.16E-02	Artery_Aorta
ALCC	ENSG00000173218.14	VANGL1	-2.72	-0.12	6.51E-03	0.00	0.05	2.57E-05	32	43	43	9.17E-02	Artery_Aorta
ALCC	ENSG00000132953.16	XPO4	-2.72	-0.09	6.53E-03	0.00	0.08	1.30E-07	7	32	32	9.17E-02	Artery_Aorta
ALCC	ENSG00000142675.17	CNKSR1	-2.72	-0.01	6.53E-03	0.10	0.43	3.92E-44	12	21	21	9.17E-02	Artery_Aorta
ALCC	ENSG00000234177.5	LINC01114	2.72	0.02	6.57E-03	0.03	0.03	3.30E-03	52	99	99	9.21E-02	Artery_Aorta
ALCC	ENSG00000115419.12	GLS	2.72	0.08	6.58E-03	0.00	0.04	1.24E-04	15	26	26	9.21E-02	Artery_Aorta
ALCC	ENSG00000148798.10	INA	-2.72	-0.05	6.61E-03	0.00	0.03	1.68E-03	5	7	7	9.23E-02	Artery_Aorta
ALCC	ENSG00000277149.4	TYW1B	2.71	0.10	6.63E-03	0.00	0.54	2.61E-62	3	30	30	9.25E-02	Artery_Aorta
ALCC	ENSG00000186501.14	TMEM222	2.71	0.06	6.68E-03	0.00	0.05	7.74E-05	6	14	14	9.30E-02	Artery_Aorta
ALCC	ENSG00000271780.1	RP11-1017G21.5	2.71	0.02	6.79E-03	0.01	0.10	6.82E-09	13	37	37	9.43E-02	Artery_Aorta
ALCC	ENSG00000161996.18	WDR90	2.70	0.01	6.95E-03	0.03	0.28	1.36E-26	10	17	17	9.63E-02	Artery_Aorta
ALCC	ENSG00000260911.2	RP11-196G11.2	-2.70	-0.01	6.97E-03	0.03	0.15	6.43E-13	15	19	19	9.63E-02	Artery_Aorta
ALCC	ENSG00000120725.12	SIL1	2.70	0.04	6.98E-03	0.00	0.21	1.24E-18	8	20	20	9.63E-02	Artery_Aorta
ALCC	ENSG00000140474.12	ULK3	-2.70	-0.05	7.00E-03	0.00	0.06	1.02E-05	22	34	34	9.65E-02	Artery_Aorta
ALCC	ENSG00000263004.1	RP11-166P13.3	2.70	0.04	7.03E-03	0.00	0.08	1.80E-07	13	40	40	9.67E-02	Artery_Aorta
ALCC	ENSG00000151690.14	MFSD6	-2.69	-0.03	7.09E-03	0.01	0.21	1.27E-18	39	64	64	9.72E-02	Artery_Aorta
ALCC	ENSG00000099377.13	HSD3B7	-2.69	-0.05	7.09E-03	0.00	0.08	2.83E-07	8	12	12	9.72E-02	Artery_Aorta
ALCC	ENSG00000255837.1	TAS2R20	2.69	0.03	7.11E-03	0.01	0.09	2.60E-08	32	34	34	9.72E-02	Artery_Aorta
ALCC	ENSG00000165490.12	DDIAS	2.69	0.03	7.14E-03	0.01	0.05	3.01E-05	10	12	12	9.74E-02	Artery_Aorta
ALCC	ENSG00000104915.14	STX10	-2.69	-0.04	7.17E-03	0.00	0.09	4.31E-08	11	18	18	9.76E-02	Artery_Aorta
ALCC	ENSG00000186583.11	SPATC1	2.69	0.04	7.19E-03	0.00	0.03	1.04E-03	3	15	15	9.78E-02	Artery_Aorta
ALCC	ENSG00000100605.16	ITPK1	-2.69	-0.11	7.23E-03	0.00	0.05	6.92E-05	7	20	20	9.81E-02	Artery_Aorta
ALCC	ENSG00000136068.14	FLNB	-2.68	-0.02	7.28E-03	0.01	0.08	6.57E-08	17	21	21	9.86E-02	Artery_Aorta
ALCC	ENSG00000214955.5	AP000318.2	2.68	0.03	7.39E-03	0.01	0.05	5.06E-05	26	45	45	9.97E-02	Artery_Aorta
ALCC	ENSG00000127838.13	PNKD	2.68	0.05	7.40E-03	0.00	0.02	9.84E-03	9	12	12	9.97E-02	Artery_Aorta
ALCC	ENSG00000170955.9	PRKCDBP	2.68	0.02	7.41E-03	0.02	0.41	6.79E-42	10	19	19	9.97E-02	Artery_Aorta
ALCC	ENSG00000251504.1	LINC01099	2.68	0.07	7.42E-03	0.00	0.15	1.12E-13	18	51	51	9.97E-02	Artery_Aorta
ALCC	ENSG00000164219.9	PGGT1B	-2.68	-0.05	7.43E-03	0.00	0.20	6.95E-18	14	26	26	9.97E-02	Artery_Aorta
ALCC	ENSG00000198160.14	MIER1	-2.67	-0.08	7.48E-03	0.00	0.19	3.67E-16	23	51	51	1.00E-01	Artery_Aorta
ALCC	ENSG00000178718.6	RPP25	-2.67	-0.02	7.50E-03	0.02	0.43	4.98E-46	13	27	27	1.00E-01	Artery_Aorta
ALCC	ENSG00000102908.20	NFAT5	-2.67	-0.05	7.50E-03	0.00	0.04	1.52E-04	14	39	39	1.00E-01	Artery_Aorta
ALCC	ENSG00000137098.13	SPAG8	2.67	0.04	7.52E-03	0.00	0.09	1.72E-08	9	13	13	1.00E-01	Artery_Aorta
ALCC	ENSG00000132541.10	RIDA	2.67	0.04	7.54E-03	0.00	0.08	3.71E-07	14	52	52	1.00E-01	Artery_Aorta
ALCC	ENSG00000110871.14	COQ5	2.67	0.01	7.60E-03	0.04	0.39	2.10E-39	35	62	62	1.01E-01	Artery_Aorta
ALCC	ENSG00000104689.9	TNFRSF10A	2.67	0.03	7.66E-03	0.01	0.32	3.56E-30	27	48	48	1.01E-01	Artery_Aorta
ALCC	ENSG00000234409.6	CCDC188	-2.67	-0.06	7.67E-03	0.00	0.04	2.81E-04	8	21	21	1.01E-01	Artery_Aorta
ALCC	ENSG00000134285.10	FKBP11	-2.67	-0.06	7.68E-03	0.00	0.18	9.08E-16	11	23	23	1.01E-01	Artery_Aorta
ALCC	ENSG00000054219.10	LY75	2.66	0.05	7.70E-03	0.00	0.50	1.67E-54	6	20	20	1.01E-01	Artery_Aorta
ALCC	ENSG00000114654.7	EFCC1	-2.66	-0.04	7.72E-03	0.00	0.04	2.86E-04	4	16	16	1.02E-01	Artery_Aorta
ALCC	ENSG00000103653.16	CSK	-2.66	-0.06	7.80E-03	0.00	0.04	2.33E-04	12	33	33	1.02E-01	Artery_Aorta
ALCC	ENSG00000135587.8	SMPD2	2.66	0.03	7.87E-03	0.01	0.10	5.38E-09	18	29	29	1.03E-01	Artery_Aorta
ALCC	ENSG00000177302.14	TOP3A	-2.66	-0.02	7.89E-03	0.01	0.12	1.00E-10	21	25	25	1.03E-01	Artery_Aorta
ALCC	ENSG00000142794.18	NBPF3	2.66	0.01	7.90E-03	0.09	0.60	3.10E-75	21	30	30	1.03E-01	Artery_Aorta
ALCC	ENSG00000167670.15	CHAF1A	-2.66	-0.10	7.92E-03	0.00	0.40	1.29E-39	3	14	14	1.03E-01	Artery_Aorta
ALCC	ENSG00000115561.15	CHMP3	2.65	0.02	7.97E-03	0.01	0.23	6.19E-21	42	53	53	1.04E-01	Artery_Aorta
ALCC	ENSG00000084093.16	REST	-2.65	-0.06	7.98E-03	0.00	0.03	8.75E-04	16	20	20	1.04E-01	Artery_Aorta
ALCC	ENSG00000141452.9	C18orf8	2.65	0.07	8.02E-03	0.00	0.03	2.59E-03	11	17	17	1.04E-01	Artery_Aorta
ALCC	ENSG00000143815.14	LBR	2.65	0.03	8.05E-03	0.01	0.11	1.56E-09	13	17	17	1.04E-01	Artery_Aorta
ALCC	ENSG00000175066.15	GK5	-2.65	-0.03	8.08E-03	0.00	0.07	1.77E-06	8	9	9	1.04E-01	Artery_Aorta
ALCC	ENSG00000103269.13	RHBDL1	2.65	0.03	8.08E-03	0.01	0.17	1.23E-14	17	35	35	1.04E-01	Artery_Aorta
ALCC	ENSG00000149295.13	DRD2	2.65	0.03	8.09E-03	0.01	0.09	1.54E-08	29	65	65	1.04E-01	Artery_Aorta
ALCC	ENSG00000136014.11	USP44	-2.65	-0.02	8.11E-03	0.01	0.05	4.80E-05	27	31	31	1.04E-01	Artery_Aorta
ALCC	ENSG00000213533.11	TMEM110	2.65	0.01	8.11E-03	0.02	0.20	1.38E-17	22	29	29	1.04E-01	Artery_Aorta
ALCC	ENSG00000182093.14	WRB	2.65	0.01	8.11E-03	0.02	0.24	1.52E-21	9	10	10	1.04E-01	Artery_Aorta
ALCC	ENSG00000261467.2	RP11-731K22.1	2.64	0.08	8.24E-03	0.00	0.15	2.94E-13	4	8	8	1.05E-01	Artery_Aorta
ALCC	ENSG00000130517.13	PGPEP1	-2.64	-0.01	8.32E-03	0.03	0.40	6.12E-40	9	14	14	1.06E-01	Artery_Aorta
ALCC	ENSG00000100299.17	ARSA	2.64	0.06	8.35E-03	0.00	0.44	8.59E-47	12	24	24	1.06E-01	Artery_Aorta
ALCC	ENSG00000185499.16	MUC1	-2.64	-0.06	8.37E-03	0.00	0.02	5.10E-03	16	36	36	1.06E-01	Artery_Aorta
ALCC	ENSG00000163072.15	NOSTRIN	2.63	0.04	8.44E-03	0.00	0.06	1.12E-05	11	11	11	1.07E-01	Artery_Aorta
ALCC	ENSG00000141391.13	PRELID3A	2.63	0.01	8.49E-03	0.09	0.57	4.72E-68	19	26	26	1.08E-01	Artery_Aorta
ALCC	ENSG00000015475.18	BID	-2.63	-0.09	8.53E-03	0.00	0.05	8.58E-05	9	17	17	1.08E-01	Artery_Aorta
ALCC	ENSG00000261390.5	MAFTRR	2.63	0.03	8.60E-03	0.01	0.22	2.00E-19	11	23	23	1.09E-01	Artery_Aorta
ALCC	ENSG00000141469.16	SLC14A1	2.63	0.08	8.63E-03	0.00	0.11	1.98E-10	10	31	31	1.09E-01	Artery_Aorta
ALCC	ENSG00000237310.1	GS1-124K5.4	2.63	0.01	8.63E-03	0.02	0.14	1.05E-12	48	81	81	1.09E-01	Artery_Aorta
ALCC	ENSG00000181830.8	SLC35C1	-2.63	-0.07	8.66E-03	0.00	0.05	1.30E-04	14	18	18	1.09E-01	Artery_Aorta
ALCC	ENSG00000197442.9	MAP3K5	-2.62	-0.06	8.67E-03	0.00	0.06	1.25E-05	12	39	39	1.09E-01	Artery_Aorta
ALCC	ENSG00000132958.17	TPTE2	-2.62	-0.03	8.76E-03	0.00	0.01	3.25E-02	11	21	21	1.10E-01	Artery_Aorta
ALCC	ENSG00000174807.3	CD248	-2.62	-0.11	8.80E-03	0.00	0.01	3.15E-02	8	11	11	1.10E-01	Artery_Aorta
ALCC	ENSG00000171793.13	CTPS1	2.62	0.17	8.90E-03	0.00	0.05	1.54E-05	3	9	9	1.11E-01	Artery_Aorta
ALCC	ENSG00000171872.4	KLF17	-2.62	-0.05	8.92E-03	0.00	0.03	7.25E-04	12	24	24	1.11E-01	Artery_Aorta
ALCC	ENSG00000204516.9	MICB	2.61	0.01	8.93E-03	0.06	0.56	4.06E-66	41	68	68	1.11E-01	Artery_Aorta
ALCC	ENSG00000176410.7	DNAJC30	-2.61	-0.04	8.94E-03	0.00	0.03	2.10E-03	12	25	25	1.11E-01	Artery_Aorta
ALCC	ENSG00000168575.9	SLC20A2	2.61	0.04	8.96E-03	0.00	0.27	3.95E-24	21	33	33	1.11E-01	Artery_Aorta
ALCC	ENSG00000055163.19	CYFIP2	-2.61	-0.20	8.96E-03	0.00	0.06	1.01E-05	18	28	28	1.11E-01	Artery_Aorta
ALCC	ENSG00000186765.11	FSCN2	-2.61	-0.05	8.98E-03	0.00	0.23	1.26E-20	24	48	48	1.11E-01	Artery_Aorta
ALCC	ENSG00000242173.8	ARHGDIG	2.61	0.03	9.00E-03	0.01	0.25	7.18E-23	12	43	43	1.11E-01	Artery_Aorta
ALCC	ENSG00000126005.16	MMP24-AS1	-2.61	-0.02	9.01E-03	0.01	0.16	3.36E-14	8	8	8	1.11E-01	Artery_Aorta
ALCC	ENSG00000271605.5	MILR1	2.61	0.03	9.05E-03	0.00	0.14	1.07E-12	54	111	111	1.11E-01	Artery_Aorta
ALCC	ENSG00000175376.8	EIF1AD	-2.61	-0.04	9.07E-03	0.00	0.05	7.91E-05	30	39	39	1.11E-01	Artery_Aorta
ALCC	ENSG00000126456.15	IRF3	-2.61	-0.16	9.14E-03	0.00	0.05	1.31E-04	3	6	6	1.12E-01	Artery_Aorta
ALCC	ENSG00000204392.10	LSM2	2.61	0.02	9.16E-03	0.00	0.07	3.07E-06	8	8	8	1.12E-01	Artery_Aorta
ALCC	ENSG00000259255.1	RP11-627D16.1	2.60	0.15	9.23E-03	0.00	0.10	6.28E-09	8	44	44	1.13E-01	Artery_Aorta
ALCC	ENSG00000173540.12	GMPPB	2.60	0.02	9.27E-03	0.03	0.27	2.65E-24	40	45	45	1.13E-01	Artery_Aorta
ALCC	ENSG00000166165.12	CKB	-2.60	-0.04	9.28E-03	0.00	0.12	1.00E-10	20	30	30	1.13E-01	Artery_Aorta
ALCC	ENSG00000116984.12	MTR	-2.60	-0.09	9.32E-03	0.00	0.05	8.09E-05	11	20	20	1.13E-01	Artery_Aorta
ALCC	ENSG00000219481.10	NBPF1	-2.60	-0.03	9.37E-03	0.00	0.19	4.14E-17	18	60	60	1.13E-01	Artery_Aorta
ALCC	ENSG00000169660.15	HEXDC	-2.60	-0.01	9.40E-03	0.04	0.35	1.35E-33	14	19	19	1.14E-01	Artery_Aorta
ALCC	ENSG00000185009.12	AP3M1	2.60	0.06	9.44E-03	0.00	0.03	1.59E-03	35	36	36	1.14E-01	Artery_Aorta
ALCC	ENSG00000145860.11	RNF145	-2.59	-0.10	9.52E-03	0.00	0.02	1.04E-02	10	25	25	1.15E-01	Artery_Aorta
ALCC	ENSG00000103932.11	RPAP1	2.59	0.02	9.56E-03	0.02	0.34	2.78E-32	9	21	21	1.15E-01	Artery_Aorta
ALCC	ENSG00000124713.5	GNMT	-2.59	-0.01	9.57E-03	0.05	0.27	4.58E-24	17	21	21	1.15E-01	Artery_Aorta
ALCC	ENSG00000164850.14	GPER1	2.59	0.04	9.61E-03	0.00	0.12	1.03E-10	19	57	57	1.15E-01	Artery_Aorta
ALCC	ENSG00000181513.14	ACBD4	2.59	0.03	9.61E-03	0.01	0.17	2.18E-15	22	34	34	1.15E-01	Artery_Aorta
ALCC	ENSG00000103227.18	LMF1	2.59	0.51	9.62E-03	0.00	0.14	1.47E-12	11	16	16	1.15E-01	Artery_Aorta
ALCC	ENSG00000183605.16	SFXN4	-2.59	-0.01	9.62E-03	0.15	0.54	6.28E-63	11	21	21	1.15E-01	Artery_Aorta
ALCC	ENSG00000213445.9	SIPA1	-2.59	-0.05	9.66E-03	0.00	0.02	1.87E-02	10	20	20	1.15E-01	Artery_Aorta
ALCC	ENSG00000101574.14	METTL4	-2.58	-0.07	9.83E-03	0.00	0.10	9.36E-09	16	58	58	1.17E-01	Artery_Aorta
ALCC	ENSG00000182168.14	UNC5C	-2.58	-0.14	9.88E-03	0.00	0.17	8.76E-15	2	23	23	1.17E-01	Artery_Aorta
ALCC	ENSG00000120328.6	PCDHB12	2.58	0.03	9.88E-03	0.01	0.08	1.16E-07	9	22	22	1.17E-01	Artery_Aorta
ALCC	ENSG00000113318.9	MSH3	2.58	0.01	9.92E-03	0.04	0.35	1.31E-33	34	38	38	1.17E-01	Artery_Aorta
ALCC	ENSG00000196335.12	STK31	-2.58	-0.13	9.95E-03	0.00	0.08	4.86E-07	1	6	6	1.18E-01	Artery_Aorta
ALCC	ENSG00000187372.11	PCDHB13	-2.58	-0.06	9.98E-03	0.00	0.09	4.73E-08	9	26	26	1.18E-01	Artery_Aorta
ALCC	ENSG00000174502.18	SLC26A9	2.58	0.03	1.00E-02	0.01	0.05	5.36E-05	16	25	25	1.18E-01	Artery_Aorta
ALCC	ENSG00000186399.10	GOLGA8R	2.57	0.03	1.01E-02	0.01	0.07	8.59E-07	11	19	19	1.18E-01	Artery_Aorta
ALCC	ENSG00000000460.16	C1orf112	-2.57	-0.04	1.01E-02	0.00	0.09	3.93E-08	78	153	153	1.18E-01	Artery_Aorta
ALCC	ENSG00000164187.6	LMBRD2	-2.57	-0.08	1.01E-02	0.00	0.02	1.58E-02	10	28	28	1.18E-01	Artery_Aorta
ALCC	ENSG00000105122.12	RASAL3	2.57	0.11	1.02E-02	0.00	0.01	3.61E-02	8	23	23	1.18E-01	Artery_Aorta
ALCC	ENSG00000046889.18	PREX2	2.57	0.01	1.02E-02	0.03	0.20	2.47E-17	13	34	34	1.18E-01	Artery_Aorta
ALCC	ENSG00000119718.10	EIF2B2	2.57	0.01	1.02E-02	0.03	0.27	3.42E-24	32	44	44	1.18E-01	Artery_Aorta
ALCC	ENSG00000188958.9	UTS2B	-2.57	-0.04	1.02E-02	0.00	0.06	1.36E-05	4	5	5	1.18E-01	Artery_Aorta
ALCC	ENSG00000137804.12	NUSAP1	-2.57	-0.06	1.03E-02	0.00	0.03	1.85E-03	8	25	25	1.19E-01	Artery_Aorta
ALCC	ENSG00000185904.11	LINC00839	2.56	0.01	1.03E-02	0.04	0.53	1.06E-60	11	33	33	1.20E-01	Artery_Aorta
ALCC	ENSG00000111364.15	DDX55	2.56	0.02	1.04E-02	0.02	0.32	5.96E-30	19	40	40	1.21E-01	Artery_Aorta
ALCC	ENSG00000143742.12	SRP9	-2.56	-0.06	1.05E-02	0.00	0.02	4.93E-03	15	25	25	1.21E-01	Artery_Aorta
ALCC	ENSG00000103245.13	NARFL	2.56	0.01	1.05E-02	0.04	0.33	5.96E-32	7	15	15	1.22E-01	Artery_Aorta
ALCC	ENSG00000197140.14	ADAM32	2.56	0.03	1.06E-02	0.01	0.27	1.67E-25	15	29	29	1.22E-01	Artery_Aorta
ALCC	ENSG00000169490.16	TM2D2	-2.55	-0.17	1.07E-02	0.00	0.02	7.87E-03	12	19	19	1.22E-01	Artery_Aorta
ALCC	ENSG00000101246.19	ARFRP1	2.55	0.05	1.07E-02	0.00	0.02	5.11E-03	18	28	28	1.22E-01	Artery_Aorta
ALCC	ENSG00000119681.11	LTBP2	2.55	0.31	1.07E-02	0.00	0.10	4.06E-09	3	16	16	1.22E-01	Artery_Aorta
ALCC	ENSG00000205078.5	SYCE1L	-2.55	-0.01	1.07E-02	0.18	0.46	2.73E-48	14	27	27	1.22E-01	Artery_Aorta
ALCC	ENSG00000115053.15	NCL	2.55	0.17	1.07E-02	0.00	0.01	3.81E-02	6	12	12	1.22E-01	Artery_Aorta
ALCC	ENSG00000150556.16	LYPD6B	2.55	0.01	1.07E-02	0.03	0.25	9.95E-23	36	49	49	1.22E-01	Artery_Aorta
ALCC	ENSG00000072958.8	AP1M1	-2.55	-0.11	1.07E-02	0.00	0.11	5.59E-10	10	19	19	1.22E-01	Artery_Aorta
ALCC	ENSG00000237940.3	LINC01238	-2.55	-0.04	1.07E-02	0.00	0.04	2.21E-04	7	33	33	1.22E-01	Artery_Aorta
ALCC	ENSG00000167543.15	TP53I13	-2.55	-0.05	1.08E-02	0.00	0.15	1.58E-13	19	28	28	1.23E-01	Artery_Aorta
ALCC	ENSG00000204574.12	ABCF1	-2.55	-0.03	1.08E-02	0.01	0.14	7.31E-12	35	66	66	1.23E-01	Artery_Aorta
ALCC	ENSG00000100554.11	ATP6V1D	-2.55	-0.04	1.08E-02	0.00	0.06	4.32E-06	73	136	136	1.23E-01	Artery_Aorta
ALCC	ENSG00000119969.14	HELLS	2.55	0.04	1.09E-02	0.00	0.06	4.25E-06	4	15	15	1.23E-01	Artery_Aorta
ALCC	ENSG00000267108.1	RP11-861E21.1	2.54	0.01	1.10E-02	0.12	0.49	1.57E-53	44	58	58	1.24E-01	Artery_Aorta
ALCC	ENSG00000198743.6	SLC5A3	2.54	0.06	1.10E-02	0.00	0.04	1.79E-04	15	30	30	1.24E-01	Artery_Aorta
ALCC	ENSG00000185338.4	SOCS1	-2.54	-0.06	1.11E-02	0.00	0.03	1.68E-03	7	10	10	1.25E-01	Artery_Aorta
ALCC	ENSG00000151838.11	CCDC175	-2.54	-0.02	1.11E-02	0.01	0.17	9.56E-16	7	24	24	1.25E-01	Artery_Aorta
ALCC	ENSG00000143847.15	PPFIA4	2.54	0.03	1.12E-02	0.00	0.15	4.90E-13	12	29	29	1.26E-01	Artery_Aorta
ALCC	ENSG00000146453.12	PNLDC1	-2.53	-0.01	1.13E-02	0.05	0.14	5.25E-12	23	38	38	1.27E-01	Artery_Aorta
ALCC	ENSG00000120709.10	FAM53C	-2.53	-0.06	1.15E-02	0.00	0.02	1.68E-02	3	3	3	1.29E-01	Artery_Aorta
ALCC	ENSG00000147684.7	NDUFB9	2.52	0.23	1.16E-02	0.00	0.02	2.51E-02	14	17	17	1.30E-01	Artery_Aorta
ALCC	ENSG00000104518.10	GSDMD	2.52	0.09	1.17E-02	0.00	0.31	1.99E-31	10	33	33	1.30E-01	Artery_Aorta
ALCC	ENSG00000127580.15	WDR24	2.52	0.04	1.17E-02	0.00	0.02	7.52E-03	13	24	24	1.31E-01	Artery_Aorta
ALCC	ENSG00000181649.5	PHLDA2	2.52	0.06	1.18E-02	0.00	0.03	7.81E-04	10	33	33	1.31E-01	Artery_Aorta
ALCC	ENSG00000144560.14	VGLL4	2.51	0.19	1.20E-02	0.00	0.01	4.02E-02	3	7	7	1.33E-01	Artery_Aorta
ALCC	ENSG00000145979.17	TBC1D7	-2.51	-0.02	1.20E-02	0.01	0.09	7.30E-08	19	41	41	1.33E-01	Artery_Aorta
ALCC	ENSG00000198089.15	SFI1	2.51	0.03	1.20E-02	0.01	0.26	6.58E-23	30	46	46	1.33E-01	Artery_Aorta
ALCC	ENSG00000104626.14	ERI1	2.51	0.07	1.20E-02	0.00	0.05	3.11E-05	6	14	14	1.33E-01	Artery_Aorta
ALCC	ENSG00000170469.10	SPATA24	2.51	0.03	1.21E-02	0.00	0.03	3.90E-03	5	7	7	1.33E-01	Artery_Aorta
ALCC	ENSG00000184227.7	ACOT1	-2.51	-0.03	1.21E-02	0.01	0.33	9.37E-31	22	57	57	1.33E-01	Artery_Aorta
ALCC	ENSG00000272444.1	RP11-1017G21.6	2.51	0.14	1.21E-02	0.00	0.01	4.16E-02	4	9	9	1.33E-01	Artery_Aorta
ALCC	ENSG00000165322.17	ARHGAP12	-2.51	-0.05	1.22E-02	0.00	0.03	2.81E-03	21	29	29	1.33E-01	Artery_Aorta
ALCC	ENSG00000132819.16	RBM38	-2.51	-0.05	1.22E-02	0.00	0.03	9.57E-04	15	44	44	1.33E-01	Artery_Aorta
ALCC	ENSG00000226453.1	RP11-379B8.1	2.51	0.02	1.22E-02	0.02	0.03	9.27E-04	24	35	35	1.33E-01	Artery_Aorta
ALCC	ENSG00000182986.12	ZNF320	-2.51	-0.03	1.22E-02	0.01	0.48	3.47E-52	20	73	73	1.34E-01	Artery_Aorta
ALCC	ENSG00000136247.14	ZDHHC4	-2.50	-0.06	1.23E-02	0.00	0.27	1.07E-25	16	26	26	1.34E-01	Artery_Aorta
ALCC	ENSG00000204396.10	VWA7	2.50	0.02	1.23E-02	0.02	0.06	1.43E-05	43	53	53	1.34E-01	Artery_Aorta
ALCC	ENSG00000103642.11	LACTB	2.50	0.06	1.23E-02	0.00	0.15	6.31E-13	11	33	33	1.34E-01	Artery_Aorta
ALCC	ENSG00000166171.12	DPCD	-2.50	-0.05	1.23E-02	0.00	0.01	3.38E-02	17	31	31	1.34E-01	Artery_Aorta
ALCC	ENSG00000078246.16	TULP3	-2.50	-0.09	1.24E-02	0.00	0.02	5.18E-03	12	33	33	1.34E-01	Artery_Aorta
ALCC	ENSG00000135250.16	SRPK2	2.50	0.02	1.24E-02	0.01	0.10	4.28E-09	47	70	70	1.34E-01	Artery_Aorta
ALCC	ENSG00000125901.5	MRPS26	2.50	0.04	1.24E-02	0.00	0.14	8.98E-13	12	31	31	1.34E-01	Artery_Aorta
ALCC	ENSG00000102743.14	SLC25A15	2.50	0.02	1.25E-02	0.02	0.22	4.21E-19	17	27	27	1.35E-01	Artery_Aorta
ALCC	ENSG00000267939.1	CTD-2325M2.1	-2.50	-0.01	1.25E-02	0.04	0.12	2.82E-10	25	47	47	1.35E-01	Artery_Aorta
ALCC	ENSG00000073849.14	ST6GAL1	-2.50	-0.05	1.25E-02	0.00	0.07	2.36E-06	14	25	25	1.35E-01	Artery_Aorta
ALCC	ENSG00000151233.10	GXYLT1	2.50	0.02	1.26E-02	0.01	0.16	1.03E-13	11	14	14	1.35E-01	Artery_Aorta
ALCC	ENSG00000070413.19	DGCR2	2.49	0.02	1.27E-02	0.01	0.28	1.54E-25	11	32	32	1.36E-01	Artery_Aorta
ALCC	ENSG00000087884.14	AAMDC	2.49	0.02	1.27E-02	0.01	0.16	8.68E-14	17	18	18	1.36E-01	Artery_Aorta
ALCC	ENSG00000170456.15	DENND5B	2.49	0.06	1.27E-02	0.00	0.07	1.93E-06	22	44	44	1.36E-01	Artery_Aorta
ALCC	ENSG00000180332.6	KCTD4	2.49	0.01	1.27E-02	0.03	0.15	1.51E-13	50	55	55	1.36E-01	Artery_Aorta
ALCC	ENSG00000126878.12	AIF1L	-2.49	-0.04	1.28E-02	0.00	0.54	7.04E-63	16	59	59	1.36E-01	Artery_Aorta
ALCC	ENSG00000168661.14	ZNF30	-2.49	-0.03	1.28E-02	0.00	0.16	7.49E-14	16	28	28	1.36E-01	Artery_Aorta
ALCC	ENSG00000118804.8	STBD1	-2.49	-0.04	1.28E-02	0.00	0.05	8.67E-05	33	53	53	1.36E-01	Artery_Aorta
ALCC	ENSG00000134014.16	ELP3	2.49	0.01	1.29E-02	0.02	0.34	1.19E-32	11	14	14	1.37E-01	Artery_Aorta
ALCC	ENSG00000113205.5	PCDHB3	2.49	0.01	1.29E-02	0.03	0.10	6.44E-09	20	31	31	1.37E-01	Artery_Aorta
ALCC	ENSG00000167526.13	RPL13	-2.48	-0.03	1.30E-02	0.00	0.14	2.94E-12	12	20	20	1.38E-01	Artery_Aorta
ALCC	ENSG00000156535.13	CD109	-2.48	-0.01	1.30E-02	0.02	0.26	3.63E-23	48	76	76	1.38E-01	Artery_Aorta
ALCC	ENSG00000124588.19	NQO2	-2.48	-0.01	1.31E-02	0.04	0.45	1.87E-47	22	45	45	1.39E-01	Artery_Aorta
ALCC	ENSG00000204438.10	GPANK1	-2.48	-0.03	1.33E-02	0.00	0.07	2.08E-06	39	51	51	1.40E-01	Artery_Aorta
ALCC	ENSG00000151917.17	BEND6	-2.48	-0.01	1.33E-02	0.04	0.35	2.19E-34	28	39	39	1.40E-01	Artery_Aorta
ALCC	ENSG00000143224.17	PPOX	-2.47	-0.09	1.34E-02	0.00	0.04	3.10E-04	7	10	10	1.40E-01	Artery_Aorta
ALCC	ENSG00000043514.15	TRIT1	-2.47	-0.01	1.34E-02	0.06	0.31	6.41E-30	33	73	73	1.40E-01	Artery_Aorta
ALCC	ENSG00000244731.7	C4A	2.47	0.04	1.34E-02	0.00	0.27	1.08E-24	15	39	39	1.40E-01	Artery_Aorta
ALCC	ENSG00000106066.14	CPVL	2.47	0.07	1.34E-02	0.00	0.09	4.58E-08	14	42	42	1.40E-01	Artery_Aorta
ALCC	ENSG00000169515.5	CCDC8	-2.47	-0.02	1.34E-02	0.01	0.16	5.49E-14	45	66	66	1.40E-01	Artery_Aorta
ALCC	ENSG00000234745.10	HLA-B	-2.47	-0.01	1.35E-02	0.03	0.28	1.05E-25	104	185	185	1.40E-01	Artery_Aorta
ALCC	ENSG00000162383.11	SLC1A7	-2.47	-0.05	1.35E-02	0.00	0.02	1.55E-02	22	44	44	1.40E-01	Artery_Aorta
ALCC	ENSG00000231193.1	RP11-462B18.2	2.47	0.02	1.35E-02	0.01	0.03	1.59E-03	20	34	34	1.40E-01	Artery_Aorta
ALCC	ENSG00000088205.12	DDX18	-2.47	-0.18	1.35E-02	0.00	0.06	1.04E-05	12	15	15	1.40E-01	Artery_Aorta
ALCC	ENSG00000230174.1	LINC01149	-2.47	-0.02	1.35E-02	0.01	0.06	1.99E-05	6	39	39	1.40E-01	Artery_Aorta
ALCC	ENSG00000070087.13	PFN2	-2.47	-0.07	1.35E-02	0.00	0.52	6.17E-58	5	23	23	1.40E-01	Artery_Aorta
ALCC	ENSG00000066923.17	STAG3	2.47	0.04	1.37E-02	0.00	0.02	1.30E-02	16	26	26	1.42E-01	Artery_Aorta
ALCC	ENSG00000166896.7	ATP23	-2.47	-0.01	1.37E-02	0.17	0.60	1.39E-75	17	36	36	1.42E-01	Artery_Aorta
ALCC	ENSG00000169738.7	DCXR	-2.46	-0.01	1.37E-02	0.04	0.40	8.95E-41	6	7	7	1.42E-01	Artery_Aorta
ALCC	ENSG00000033800.13	PIAS1	2.46	0.02	1.38E-02	0.01	0.32	1.68E-30	24	61	61	1.42E-01	Artery_Aorta
ALCC	ENSG00000148110.15	MFSD14B	2.46	0.07	1.38E-02	0.00	0.03	2.91E-03	7	31	31	1.42E-01	Artery_Aorta
ALCC	ENSG00000198915.11	RASGEF1A	2.46	0.03	1.38E-02	0.00	0.02	1.23E-02	6	10	10	1.42E-01	Artery_Aorta
ALCC	ENSG00000119227.7	PIGZ	2.46	0.01	1.38E-02	0.09	0.51	2.29E-56	18	36	36	1.42E-01	Artery_Aorta
ALCC	ENSG00000110628.13	SLC22A18	2.46	0.01	1.40E-02	0.03	0.43	2.02E-44	8	23	23	1.43E-01	Artery_Aorta
ALCC	ENSG00000108384.14	RAD51C	2.46	0.03	1.40E-02	0.00	0.03	9.37E-04	15	39	39	1.44E-01	Artery_Aorta
ALCC	ENSG00000156886.11	ITGAD	2.45	0.06	1.41E-02	0.00	0.04	1.44E-04	7	11	11	1.45E-01	Artery_Aorta
ALCC	ENSG00000100994.11	PYGB	-2.45	-0.03	1.42E-02	0.00	0.15	3.88E-13	22	66	66	1.45E-01	Artery_Aorta
ALCC	ENSG00000047932.13	GOPC	-2.45	-0.05	1.42E-02	0.00	0.12	2.23E-10	25	67	67	1.45E-01	Artery_Aorta
ALCC	ENSG00000164930.11	FZD6	-2.45	-0.02	1.43E-02	0.01	0.16	1.02E-13	31	46	46	1.46E-01	Artery_Aorta
ALCC	ENSG00000163728.10	TTC14	-2.45	-0.08	1.44E-02	0.00	0.08	2.72E-07	9	23	23	1.46E-01	Artery_Aorta
ALCC	ENSG00000239642.5	MEIKIN	-2.45	-0.05	1.44E-02	0.00	0.03	2.86E-03	3	6	6	1.46E-01	Artery_Aorta
ALCC	ENSG00000111110.11	PPM1H	-2.45	-0.03	1.44E-02	0.01	0.07	6.14E-07	16	28	28	1.46E-01	Artery_Aorta
ALCC	ENSG00000083290.19	ULK2	2.44	0.02	1.45E-02	0.02	0.18	1.40E-15	4	13	13	1.47E-01	Artery_Aorta
ALCC	ENSG00000256499.1	CTC-465D4.1	2.44	0.05	1.45E-02	0.00	0.09	3.96E-08	14	44	44	1.47E-01	Artery_Aorta
ALCC	ENSG00000138375.12	SMARCAL1	-2.44	-4.93	1.45E-02	0.00	0.07	1.32E-06	1	7	7	1.47E-01	Artery_Aorta
ALCC	ENSG00000196476.11	C20orf96	2.44	0.02	1.46E-02	0.02	0.17	4.18E-15	10	15	15	1.47E-01	Artery_Aorta
ALCC	ENSG00000165731.18	RET	2.44	0.02	1.46E-02	0.01	0.04	2.23E-04	36	79	79	1.47E-01	Artery_Aorta
ALCC	ENSG00000088682.13	COQ9	-2.44	-0.03	1.47E-02	0.01	0.13	2.90E-11	13	17	17	1.48E-01	Artery_Aorta
ALCC	ENSG00000054793.13	ATP9A	-2.44	-0.39	1.48E-02	0.00	0.04	2.78E-04	3	9	9	1.48E-01	Artery_Aorta
ALCC	ENSG00000143079.14	CTTNBP2NL	2.44	0.03	1.48E-02	0.00	0.06	9.17E-06	16	25	25	1.48E-01	Artery_Aorta
ALCC	ENSG00000072736.18	NFATC3	2.44	0.04	1.48E-02	0.00	0.19	3.68E-17	12	17	17	1.48E-01	Artery_Aorta
ALCC	ENSG00000100600.14	LGMN	-2.44	-0.33	1.48E-02	0.00	0.01	3.20E-02	9	21	21	1.48E-01	Artery_Aorta
ALCC	ENSG00000161896.11	IP6K3	-2.43	-0.01	1.49E-02	0.03	0.13	1.15E-11	52	65	65	1.49E-01	Artery_Aorta
ALCC	ENSG00000086619.13	ERO1B	-2.43	-0.02	1.49E-02	0.01	0.16	6.87E-14	27	36	36	1.49E-01	Artery_Aorta
ALCC	ENSG00000188573.7	FBLL1	-2.43	-0.01	1.49E-02	0.14	0.56	8.19E-66	34	84	84	1.49E-01	Artery_Aorta
ALCC	ENSG00000137513.9	NARS2	-2.43	-0.03	1.50E-02	0.00	0.30	1.12E-28	5	19	19	1.49E-01	Artery_Aorta
ALCC	ENSG00000235358.1	RP11-399E6.1	2.43	0.02	1.50E-02	0.01	0.11	3.66E-10	20	33	33	1.49E-01	Artery_Aorta
ALCC	ENSG00000271324.1	RP11-10C24.2	2.43	0.04	1.50E-02	0.00	0.02	6.05E-03	2	13	13	1.49E-01	Artery_Aorta
ALCC	ENSG00000196126.11	HLA-DRB1	2.43	0.03	1.50E-02	0.01	0.24	3.96E-22	8	19	19	1.49E-01	Artery_Aorta
ALCC	ENSG00000146904.8	EPHA1	-2.43	-0.03	1.50E-02	0.00	0.03	7.88E-04	11	36	36	1.49E-01	Artery_Aorta
ALCC	ENSG00000135312.6	HTR1B	2.43	0.02	1.51E-02	0.01	0.08	6.79E-07	43	56	56	1.49E-01	Artery_Aorta
ALCC	ENSG00000119638.12	NEK9	-2.43	-0.03	1.51E-02	0.00	0.16	2.50E-14	6	22	22	1.49E-01	Artery_Aorta
ALCC	ENSG00000088888.17	MAVS	-2.43	-0.05	1.51E-02	0.00	0.09	1.68E-08	7	21	21	1.49E-01	Artery_Aorta
ALCC	ENSG00000175893.11	ZDHHC21	-2.43	-0.03	1.51E-02	0.00	0.10	5.34E-09	13	18	18	1.49E-01	Artery_Aorta
ALCC	ENSG00000109265.13	KIAA1211	2.43	0.01	1.52E-02	0.02	0.14	3.10E-12	54	83	83	1.49E-01	Artery_Aorta
ALCC	ENSG00000144036.15	EXOC6B	-2.42	-0.02	1.53E-02	0.01	0.09	1.67E-08	68	102	102	1.50E-01	Artery_Aorta
ALCC	ENSG00000145214.13	DGKQ	2.42	0.02	1.54E-02	0.01	0.44	8.25E-46	20	38	38	1.51E-01	Artery_Aorta
ALCC	ENSG00000276023.4	DUSP14	-2.42	-0.03	1.55E-02	0.01	0.09	3.49E-08	22	38	38	1.51E-01	Artery_Aorta
ALCC	ENSG00000153774.8	CFDP1	2.42	0.05	1.56E-02	0.00	0.07	1.24E-06	32	67	67	1.52E-01	Artery_Aorta
ALCC	ENSG00000155749.12	ALS2CR12	2.42	0.01	1.56E-02	0.03	0.17	4.34E-15	17	17	17	1.52E-01	Artery_Aorta
ALCC	ENSG00000108788.11	MLX	2.42	0.21	1.57E-02	0.00	0.02	6.80E-03	4	16	16	1.52E-01	Artery_Aorta
ALCC	ENSG00000174501.14	ANKRD36C	2.41	0.07	1.58E-02	0.00	0.03	4.27E-03	8	16	16	1.53E-01	Artery_Aorta
ALCC	ENSG00000146587.17	RBAK	2.41	0.04	1.58E-02	0.00	0.18	7.88E-16	5	18	18	1.53E-01	Artery_Aorta
ALCC	ENSG00000181778.4	TMEM252	-2.41	-0.04	1.58E-02	0.00	0.06	8.52E-06	5	5	5	1.53E-01	Artery_Aorta
ALCC	ENSG00000125826.20	RBCK1	2.41	0.07	1.59E-02	0.00	0.16	1.48E-13	24	50	50	1.54E-01	Artery_Aorta
ALCC	ENSG00000168394.10	TAP1	2.41	0.02	1.59E-02	0.02	0.08	1.30E-07	56	87	87	1.54E-01	Artery_Aorta
ALCC	ENSG00000101255.10	TRIB3	-2.41	-0.01	1.60E-02	0.05	0.32	7.48E-31	1	9	9	1.54E-01	Artery_Aorta
ALCC	ENSG00000155393.12	HEATR3	2.41	0.01	1.61E-02	0.07	0.51	5.63E-57	18	22	22	1.55E-01	Artery_Aorta
ALCC	ENSG00000137070.17	IL11RA	-2.41	-0.03	1.61E-02	0.00	0.06	5.74E-06	16	23	23	1.55E-01	Artery_Aorta
ALCC	ENSG00000111696.11	NT5DC3	2.41	1.07	1.61E-02	0.00	0.25	3.21E-22	7	17	17	1.55E-01	Artery_Aorta
ALCC	ENSG00000238198.1	RP11-31F15.2	2.41	0.05	1.61E-02	0.00	0.08	1.08E-07	17	36	36	1.55E-01	Artery_Aorta
ALCC	ENSG00000050130.17	JKAMP	-2.41	-0.02	1.61E-02	0.01	0.16	2.32E-14	79	107	107	1.55E-01	Artery_Aorta
ALCC	ENSG00000282021.1	CTD-2336O2.3	-2.41	-0.02	1.61E-02	0.01	0.07	8.50E-07	6	6	6	1.55E-01	Artery_Aorta
ALCC	ENSG00000181027.10	FKRP	2.40	0.01	1.63E-02	0.02	0.48	3.19E-52	11	23	23	1.56E-01	Artery_Aorta
ALCC	ENSG00000197157.10	SND1	-2.40	-0.30	1.63E-02	0.00	0.16	6.09E-14	2	24	24	1.56E-01	Artery_Aorta
ALCC	ENSG00000049239.12	H6PD	2.40	0.03	1.64E-02	0.01	0.23	5.08E-21	7	23	23	1.57E-01	Artery_Aorta
ALCC	ENSG00000183621.15	ZNF438	2.40	0.06	1.64E-02	0.00	0.10	7.95E-09	36	40	40	1.57E-01	Artery_Aorta
ALCC	ENSG00000100197.20	CYP2D6	2.40	0.02	1.65E-02	0.02	0.29	9.23E-28	5	12	12	1.57E-01	Artery_Aorta
ALCC	ENSG00000196187.11	TMEM63A	-2.40	-0.04	1.65E-02	0.00	0.10	1.94E-09	33	57	57	1.57E-01	Artery_Aorta
ALCC	ENSG00000182240.15	BACE2	-2.40	-0.09	1.66E-02	0.00	0.31	1.83E-28	15	35	35	1.57E-01	Artery_Aorta
ALCC	ENSG00000011295.15	TTC19	-2.39	-0.07	1.66E-02	0.00	0.08	3.63E-07	8	16	16	1.57E-01	Artery_Aorta
ALCC	ENSG00000270210.1	RP11-373D23.3	-2.39	-0.08	1.66E-02	0.00	0.13	3.28E-11	3	12	12	1.57E-01	Artery_Aorta
ALCC	ENSG00000223382.4	LINC01778	2.39	0.06	1.67E-02	0.00	0.09	1.68E-08	3	10	10	1.58E-01	Artery_Aorta
ALCC	ENSG00000107954.10	NEURL1	-2.39	-0.04	1.68E-02	0.00	0.02	1.89E-02	10	23	23	1.59E-01	Artery_Aorta
ALCC	ENSG00000213214.4	ARHGEF35	-2.39	-0.01	1.68E-02	0.03	0.46	1.48E-47	26	42	42	1.59E-01	Artery_Aorta
ALCC	ENSG00000149262.16	INTS4	-2.39	-0.04	1.69E-02	0.00	0.09	4.81E-08	40	89	89	1.59E-01	Artery_Aorta
ALCC	ENSG00000248098.11	BCKDHA	-2.39	-0.22	1.70E-02	0.00	0.11	1.80E-10	3	13	13	1.60E-01	Artery_Aorta
ALCC	ENSG00000145882.10	PCYOX1L	2.39	0.03	1.70E-02	0.01	0.19	1.38E-16	11	28	28	1.60E-01	Artery_Aorta
ALCC	ENSG00000135362.13	PRR5L	2.39	0.04	1.70E-02	0.00	0.06	5.30E-06	20	31	31	1.60E-01	Artery_Aorta
ALCC	ENSG00000198865.9	CCDC152	2.39	0.01	1.71E-02	0.03	0.20	3.79E-18	41	53	53	1.60E-01	Artery_Aorta
ALCC	ENSG00000223496.2	EXOSC6	2.38	0.01	1.71E-02	0.07	0.67	1.43E-93	10	19	19	1.60E-01	Artery_Aorta
ALCC	ENSG00000103111.14	MON1B	-2.38	-0.03	1.71E-02	0.00	0.10	1.46E-08	11	16	16	1.60E-01	Artery_Aorta
ALCC	ENSG00000170962.12	PDGFD	-2.38	-0.05	1.71E-02	0.00	0.03	1.55E-03	17	32	32	1.60E-01	Artery_Aorta
ALCC	ENSG00000177082.12	WDR73	-2.38	-0.02	1.72E-02	0.01	0.12	1.46E-10	15	24	24	1.60E-01	Artery_Aorta
ALCC	ENSG00000143924.18	EML4	-2.38	-0.02	1.72E-02	0.01	0.10	1.09E-08	20	35	35	1.60E-01	Artery_Aorta
ALCC	ENSG00000164265.8	SCGB3A2	2.38	0.03	1.73E-02	0.00	0.11	1.04E-09	11	35	35	1.61E-01	Artery_Aorta
ALCC	ENSG00000197265.8	GTF2E2	-2.38	-0.29	1.73E-02	0.00	0.05	6.28E-05	3	10	10	1.61E-01	Artery_Aorta
ALCC	ENSG00000174652.17	ZNF266	2.38	0.49	1.74E-02	0.00	0.66	1.98E-91	3	32	32	1.61E-01	Artery_Aorta
ALCC	ENSG00000197894.10	ADH5	2.38	0.02	1.75E-02	0.01	0.14	9.43E-12	28	45	45	1.62E-01	Artery_Aorta
ALCC	ENSG00000167815.11	PRDX2	-2.38	-0.02	1.75E-02	0.01	0.20	1.59E-17	5	18	18	1.62E-01	Artery_Aorta
ALCC	ENSG00000117791.15	2-Mar	-2.37	-0.56	1.76E-02	0.00	0.16	2.16E-14	1	16	16	1.62E-01	Artery_Aorta
ALCC	ENSG00000034533.11	ASTE1	2.37	0.03	1.77E-02	0.01	0.08	1.81E-07	18	21	21	1.63E-01	Artery_Aorta
ALCC	ENSG00000165138.17	ANKS6	-2.37	-0.02	1.77E-02	0.01	0.21	1.86E-18	11	16	16	1.63E-01	Artery_Aorta
ALCC	ENSG00000104888.9	SLC17A7	-2.37	-0.13	1.78E-02	0.00	0.06	3.93E-06	4	9	9	1.64E-01	Artery_Aorta
ALCC	ENSG00000230623.4	RP11-469A15.2	-2.37	-0.04	1.78E-02	0.00	0.01	4.35E-02	4	4	4	1.64E-01	Artery_Aorta
ALCC	ENSG00000088256.8	GNA11	2.37	0.04	1.78E-02	0.00	0.03	2.30E-03	19	53	53	1.64E-01	Artery_Aorta
ALCC	ENSG00000170448.11	NFXL1	-2.37	-0.06	1.79E-02	0.00	0.07	9.91E-07	15	20	20	1.64E-01	Artery_Aorta
ALCC	ENSG00000187778.13	MCRS1	2.36	0.05	1.81E-02	0.00	0.06	1.97E-05	12	13	13	1.65E-01	Artery_Aorta
ALCC	ENSG00000131067.16	GGT7	-2.36	-0.04	1.82E-02	0.00	0.06	1.65E-05	9	12	12	1.66E-01	Artery_Aorta
ALCC	ENSG00000130489.14	SCO2	2.36	0.48	1.83E-02	0.00	0.05	9.65E-05	3	13	13	1.66E-01	Artery_Aorta
ALCC	ENSG00000115232.13	ITGA4	2.36	0.03	1.83E-02	0.01	0.06	9.18E-06	86	118	118	1.66E-01	Artery_Aorta
ALCC	ENSG00000138073.13	PREB	2.36	0.07	1.83E-02	0.00	0.01	2.92E-02	8	11	11	1.66E-01	Artery_Aorta
ALCC	ENSG00000137074.18	APTX	-2.36	-0.21	1.83E-02	0.00	0.09	3.16E-08	2	9	9	1.66E-01	Artery_Aorta
ALCC	ENSG00000163155.11	LYSMD1	2.36	0.04	1.83E-02	0.00	0.06	9.49E-06	21	31	31	1.66E-01	Artery_Aorta
ALCC	ENSG00000158865.12	SLC5A11	2.36	0.01	1.84E-02	0.13	0.45	4.59E-47	31	50	50	1.66E-01	Artery_Aorta
ALCC	ENSG00000160949.16	TONSL	-2.36	-0.09	1.84E-02	0.00	0.12	1.06E-10	1	24	24	1.66E-01	Artery_Aorta
ALCC	ENSG00000161016.17	RPL8	2.36	0.25	1.84E-02	0.00	0.32	1.34E-29	1	15	15	1.66E-01	Artery_Aorta
ALCC	ENSG00000047346.12	FAM214A	-2.36	-0.12	1.84E-02	0.00	0.04	2.27E-04	5	10	10	1.66E-01	Artery_Aorta
ALCC	ENSG00000229891.1	LINC01315	2.36	0.06	1.84E-02	0.00	0.06	5.19E-06	4	8	8	1.66E-01	Artery_Aorta
ALCC	ENSG00000164258.11	NDUFS4	2.36	0.18	1.85E-02	0.00	0.03	2.00E-03	3	18	18	1.67E-01	Artery_Aorta
ALCC	ENSG00000128272.14	ATF4	2.36	0.15	1.85E-02	0.00	0.20	4.95E-18	8	22	22	1.67E-01	Artery_Aorta
ALCC	ENSG00000064655.18	EYA2	-2.35	-0.03	1.86E-02	0.01	0.44	4.86E-46	9	32	32	1.67E-01	Artery_Aorta
ALCC	ENSG00000157326.18	DHRS4	2.35	0.02	1.87E-02	0.01	0.10	8.55E-09	22	42	42	1.68E-01	Artery_Aorta
ALCC	ENSG00000186777.11	ZNF732	2.35	0.02	1.88E-02	0.01	0.04	5.64E-04	19	51	51	1.68E-01	Artery_Aorta
ALCC	ENSG00000170049.9	KCNAB3	2.35	0.14	1.88E-02	0.00	0.10	7.74E-09	6	14	14	1.68E-01	Artery_Aorta
ALCC	ENSG00000162517.12	PEF1	2.35	0.04	1.88E-02	0.00	0.15	3.99E-13	9	20	20	1.68E-01	Artery_Aorta
ALCC	ENSG00000166619.12	BLCAP	-2.35	-0.08	1.88E-02	0.00	0.01	4.68E-02	8	16	16	1.68E-01	Artery_Aorta
ALCC	ENSG00000157017.15	GHRL	2.35	0.07	1.89E-02	0.00	0.04	4.93E-04	2	7	7	1.68E-01	Artery_Aorta
ALCC	ENSG00000166268.10	MYRFL	-2.35	-0.01	1.89E-02	0.03	0.20	2.55E-17	15	22	22	1.69E-01	Artery_Aorta
ALCC	ENSG00000264247.1	LINC00909	2.34	0.02	1.91E-02	0.02	0.21	5.93E-19	19	23	23	1.70E-01	Artery_Aorta
ALCC	ENSG00000204538.3	PSORS1C2	-2.34	-0.01	1.92E-02	0.13	0.56	5.01E-67	57	98	98	1.71E-01	Artery_Aorta
ALCC	ENSG00000141576.14	RNF157	-2.34	-0.06	1.92E-02	0.00	0.07	9.80E-07	5	16	16	1.71E-01	Artery_Aorta
ALCC	ENSG00000231500.6	RPS18	2.34	0.02	1.93E-02	0.02	0.22	2.66E-20	22	26	26	1.71E-01	Artery_Aorta
ALCC	ENSG00000157429.15	ZNF19	2.34	0.04	1.93E-02	0.00	0.04	5.61E-04	18	22	22	1.71E-01	Artery_Aorta
ALCC	ENSG00000266524.2	GDF10	2.34	3.54	1.95E-02	0.00	0.02	1.43E-02	1	30	30	1.72E-01	Artery_Aorta
ALCC	ENSG00000086598.10	TMED2	2.34	0.08	1.95E-02	0.00	0.04	5.22E-04	29	38	38	1.73E-01	Artery_Aorta
ALCC	ENSG00000006704.10	GTF2IRD1	2.33	0.04	1.96E-02	0.00	0.13	3.38E-11	4	20	20	1.73E-01	Artery_Aorta
ALCC	ENSG00000160325.14	CACFD1	-2.33	-0.03	1.96E-02	0.00	0.04	3.35E-04	23	49	49	1.73E-01	Artery_Aorta
ALCC	ENSG00000169689.14	CENPX	-2.33	-0.30	1.96E-02	0.00	0.32	1.18E-29	2	8	8	1.73E-01	Artery_Aorta
ALCC	ENSG00000159792.9	PSKH1	2.33	0.05	1.97E-02	0.00	0.02	8.50E-03	30	37	37	1.73E-01	Artery_Aorta
ALCC	ENSG00000173801.16	JUP	2.33	0.06	1.97E-02	0.00	0.15	3.15E-13	2	12	12	1.73E-01	Artery_Aorta
ALCC	ENSG00000143382.14	ADAMTSL4	-2.33	-0.35	1.97E-02	0.00	0.23	1.19E-20	2	15	15	1.73E-01	Artery_Aorta
ALCC	ENSG00000006712.14	PAF1	2.33	0.06	1.99E-02	0.00	0.01	4.41E-02	8	12	12	1.75E-01	Artery_Aorta
ALCC	ENSG00000111725.10	PRKAB1	2.33	0.09	2.00E-02	0.00	0.05	9.72E-05	6	19	19	1.75E-01	Artery_Aorta
ALCC	ENSG00000128944.13	KNSTRN	2.33	0.01	2.00E-02	0.15	0.52	3.46E-60	16	31	31	1.75E-01	Artery_Aorta
ALCC	ENSG00000163138.18	PACRGL	-2.33	-0.01	2.00E-02	0.03	0.14	7.63E-13	14	15	15	1.75E-01	Artery_Aorta
ALCC	ENSG00000227533.5	SLC2A1-AS1	-2.32	-0.01	2.01E-02	0.03	0.35	1.79E-33	22	40	40	1.76E-01	Artery_Aorta
ALCC	ENSG00000149972.10	CNTN5	2.32	0.02	2.03E-02	0.02	0.22	2.27E-19	5	17	17	1.76E-01	Artery_Aorta
ALCC	ENSG00000172992.11	DCAKD	-2.32	-0.02	2.03E-02	0.01	0.32	8.09E-31	13	23	23	1.77E-01	Artery_Aorta
ALCC	ENSG00000163785.12	RYK	-2.32	-0.06	2.05E-02	0.00	0.06	1.85E-05	27	32	32	1.78E-01	Artery_Aorta
ALCC	ENSG00000163125.15	RPRD2	2.32	0.04	2.06E-02	0.00	0.08	2.18E-07	47	49	49	1.78E-01	Artery_Aorta
ALCC	ENSG00000140391.14	TSPAN3	-2.32	-0.05	2.06E-02	0.00	0.04	3.52E-04	9	10	10	1.78E-01	Artery_Aorta
ALCC	ENSG00000140650.11	PMM2	2.31	0.11	2.06E-02	0.00	0.02	8.72E-03	5	14	14	1.79E-01	Artery_Aorta
ALCC	ENSG00000142856.16	ITGB3BP	-2.31	-0.01	2.09E-02	0.02	0.60	1.72E-76	4	11	11	1.81E-01	Artery_Aorta
ALCC	ENSG00000196693.14	ZNF33B	2.31	0.07	2.09E-02	0.00	0.14	1.16E-12	15	37	37	1.81E-01	Artery_Aorta
ALCC	ENSG00000108587.15	GOSR1	2.31	0.12	2.10E-02	0.00	0.08	1.06E-07	5	13	13	1.81E-01	Artery_Aorta
ALCC	ENSG00000119408.16	NEK6	-2.30	-0.12	2.14E-02	0.00	0.04	5.92E-04	2	5	5	1.83E-01	Artery_Aorta
ALCC	ENSG00000105771.13	SMG9	2.30	0.04	2.14E-02	0.00	0.18	1.13E-15	10	27	27	1.83E-01	Artery_Aorta
ALCC	ENSG00000163655.15	GMPS	-2.30	-0.04	2.14E-02	0.00	0.02	8.12E-03	10	18	18	1.83E-01	Artery_Aorta
ALCC	ENSG00000169750.8	RAC3	-2.30	-0.15	2.14E-02	0.00	0.02	9.04E-03	5	16	16	1.83E-01	Artery_Aorta
ALCC	ENSG00000106993.11	CDC37L1	2.30	0.34	2.14E-02	0.00	0.04	1.36E-04	6	17	17	1.83E-01	Artery_Aorta
ALCC	ENSG00000132016.11	C19orf57	-2.30	-0.16	2.14E-02	0.00	0.05	1.03E-04	5	12	12	1.83E-01	Artery_Aorta
ALCC	ENSG00000068885.14	IFT80	2.30	0.03	2.15E-02	0.00	0.08	1.99E-07	10	10	10	1.84E-01	Artery_Aorta
ALCC	ENSG00000171462.14	DLK2	2.30	0.02	2.16E-02	0.01	0.03	1.10E-03	39	76	76	1.84E-01	Artery_Aorta
ALCC	ENSG00000138738.10	PRDM5	-2.30	-0.02	2.16E-02	0.01	0.11	1.70E-10	39	64	64	1.84E-01	Artery_Aorta
ALCC	ENSG00000168237.17	GLYCTK	-2.30	-0.09	2.17E-02	0.00	0.05	4.15E-05	11	19	19	1.85E-01	Artery_Aorta
ALCC	ENSG00000120910.14	PPP3CC	-2.30	-0.12	2.17E-02	0.00	0.02	1.74E-02	3	7	7	1.85E-01	Artery_Aorta
ALCC	ENSG00000064995.16	TAF11	2.29	0.03	2.17E-02	0.00	0.05	2.79E-05	15	16	16	1.85E-01	Artery_Aorta
ALCC	ENSG00000206344.7	HCG27	-2.29	-0.02	2.18E-02	0.01	0.18	6.36E-16	41	56	56	1.85E-01	Artery_Aorta
ALCC	ENSG00000159884.11	CCDC107	2.29	0.03	2.18E-02	0.00	0.10	1.00E-08	23	27	27	1.85E-01	Artery_Aorta
ALCC	ENSG00000092108.20	SCFD1	2.29	0.08	2.18E-02	0.00	0.03	3.16E-03	12	34	34	1.85E-01	Artery_Aorta
ALCC	ENSG00000112031.15	MTRF1L	-2.29	-0.06	2.19E-02	0.00	0.55	8.45E-65	5	21	21	1.85E-01	Artery_Aorta
ALCC	ENSG00000276234.4	TADA2A	-2.29	-0.01	2.19E-02	0.13	0.48	8.48E-53	26	60	60	1.85E-01	Artery_Aorta
ALCC	ENSG00000198355.4	PIM3	-2.29	-0.02	2.19E-02	0.01	0.05	4.45E-05	25	69	69	1.85E-01	Artery_Aorta
ALCC	ENSG00000171792.10	RHNO1	-2.29	-0.02	2.20E-02	0.02	0.17	5.67E-15	7	9	9	1.85E-01	Artery_Aorta
ALCC	ENSG00000127578.6	WFIKKN1	2.29	0.01	2.20E-02	0.09	0.41	1.09E-40	10	12	12	1.85E-01	Artery_Aorta
ALCC	ENSG00000061918.12	GUCY1B3	-2.29	-0.95	2.20E-02	0.00	0.02	6.10E-03	4	21	21	1.85E-01	Artery_Aorta
ALCC	ENSG00000184898.6	RBM43	-2.29	-0.04	2.22E-02	0.00	0.06	7.96E-06	13	16	16	1.87E-01	Artery_Aorta
ALCC	ENSG00000273403.1	RP11-329B9.3	2.29	0.08	2.22E-02	0.00	0.02	2.26E-02	4	15	15	1.87E-01	Artery_Aorta
ALCC	ENSG00000085276.17	MECOM	2.29	0.02	2.23E-02	0.01	0.17	7.69E-15	38	74	74	1.87E-01	Artery_Aorta
ALCC	ENSG00000166913.12	YWHAB	-2.29	-0.11	2.23E-02	0.00	0.10	9.79E-09	8	20	20	1.87E-01	Artery_Aorta
ALCC	ENSG00000113716.12	HMGXB3	2.28	0.04	2.25E-02	0.00	0.09	2.36E-08	15	41	41	1.88E-01	Artery_Aorta
ALCC	ENSG00000181218.5	HIST3H2A	-2.28	-0.05	2.25E-02	0.00	0.02	5.24E-03	9	29	29	1.88E-01	Artery_Aorta
ALCC	ENSG00000188130.13	MAPK12	2.28	0.02	2.26E-02	0.01	0.13	1.06E-11	23	55	55	1.88E-01	Artery_Aorta
ALCC	ENSG00000197822.10	OCLN	2.28	0.14	2.26E-02	0.00	0.22	1.80E-19	7	19	19	1.88E-01	Artery_Aorta
ALCC	ENSG00000172543.7	CTSW	2.28	0.01	2.27E-02	0.10	0.46	1.28E-49	22	36	36	1.89E-01	Artery_Aorta
ALCC	ENSG00000164649.19	CDCA7L	-2.28	-0.03	2.27E-02	0.00	0.39	1.60E-38	21	60	60	1.89E-01	Artery_Aorta
ALCC	ENSG00000132970.12	WASF3	-2.28	-0.02	2.28E-02	0.01	0.24	5.41E-21	68	167	167	1.89E-01	Artery_Aorta
ALCC	ENSG00000125735.10	TNFSF14	2.28	0.03	2.28E-02	0.00	0.02	1.06E-02	21	47	47	1.89E-01	Artery_Aorta
ALCC	ENSG00000164967.9	RPP25L	-2.28	-0.02	2.28E-02	0.01	0.10	3.21E-09	43	57	57	1.89E-01	Artery_Aorta
ALCC	ENSG00000182218.9	HHIPL1	-2.28	-0.02	2.28E-02	0.01	0.06	1.06E-05	28	70	70	1.89E-01	Artery_Aorta
ALCC	ENSG00000169609.13	C15orf40	2.27	0.04	2.29E-02	0.00	0.29	2.16E-27	5	21	21	1.90E-01	Artery_Aorta
ALCC	ENSG00000175216.14	CKAP5	2.27	0.05	2.30E-02	0.00	0.03	2.03E-03	56	63	63	1.90E-01	Artery_Aorta
ALCC	ENSG00000107890.16	ANKRD26	-2.27	-0.03	2.30E-02	0.00	0.03	1.75E-03	13	18	18	1.90E-01	Artery_Aorta
ALCC	ENSG00000219200.11	RNASEK	2.27	0.03	2.31E-02	0.00	0.09	1.37E-08	6	12	12	1.91E-01	Artery_Aorta
ALCC	ENSG00000248265.1	FLJ12825	2.27	0.01	2.32E-02	0.03	0.19	6.13E-17	7	8	8	1.91E-01	Artery_Aorta
ALCC	ENSG00000151148.13	UBE3B	-2.27	-0.02	2.32E-02	0.01	0.18	9.67E-16	13	28	28	1.91E-01	Artery_Aorta
ALCC	ENSG00000134245.17	WNT2B	2.27	0.07	2.32E-02	0.00	0.09	6.45E-08	21	37	37	1.91E-01	Artery_Aorta
ALCC	ENSG00000135723.13	FHOD1	-2.27	-0.03	2.34E-02	0.01	0.06	4.97E-06	15	26	26	1.92E-01	Artery_Aorta
ALCC	ENSG00000148943.11	LIN7C	-2.27	-0.02	2.34E-02	0.01	0.14	1.21E-12	33	37	37	1.92E-01	Artery_Aorta
ALCC	ENSG00000163281.11	GNPDA2	-2.27	-0.02	2.35E-02	0.01	0.13	2.27E-11	12	19	19	1.92E-01	Artery_Aorta
ALCC	ENSG00000115109.13	EPB41L5	2.26	0.08	2.36E-02	0.00	0.08	8.21E-08	4	19	19	1.93E-01	Artery_Aorta
ALCC	ENSG00000244219.6	GS1-259H13.2	2.26	0.02	2.37E-02	0.01	0.06	8.05E-06	25	25	25	1.94E-01	Artery_Aorta
ALCC	ENSG00000162746.14	FCRLB	2.26	0.02	2.37E-02	0.02	0.06	9.61E-06	42	52	52	1.94E-01	Artery_Aorta
ALCC	ENSG00000142606.15	MMEL1	-2.26	-0.04	2.37E-02	0.00	0.03	2.85E-03	9	39	39	1.94E-01	Artery_Aorta
ALCC	ENSG00000138379.4	MSTN	2.26	0.07	2.38E-02	0.00	0.03	2.14E-03	8	33	33	1.94E-01	Artery_Aorta
ALCC	ENSG00000167657.13	DAPK3	2.26	0.27	2.38E-02	0.00	0.02	5.63E-03	4	10	10	1.94E-01	Artery_Aorta
ALCC	ENSG00000103485.17	QPRT	2.26	0.10	2.39E-02	0.00	0.02	1.97E-02	1	1	1	1.94E-01	Artery_Aorta
ALCC	ENSG00000184292.6	TACSTD2	2.26	0.01	2.39E-02	0.02	0.18	4.78E-16	32	71	71	1.94E-01	Artery_Aorta
ALCC	ENSG00000257698.1	RP11-620J15.3	-2.26	-0.02	2.40E-02	0.01	0.17	7.70E-15	10	21	21	1.94E-01	Artery_Aorta
ALCC	ENSG00000115687.13	PASK	2.26	0.02	2.40E-02	0.01	0.08	4.05E-07	11	14	14	1.94E-01	Artery_Aorta
ALCC	ENSG00000204463.12	BAG6	-2.26	-0.01	2.41E-02	0.02	0.24	4.88E-22	24	30	30	1.95E-01	Artery_Aorta
ALCC	ENSG00000163257.10	DCAF16	2.25	0.02	2.41E-02	0.01	0.15	4.17E-13	17	30	30	1.95E-01	Artery_Aorta
ALCC	ENSG00000145808.9	ADAMTS19	-2.25	-0.01	2.42E-02	0.03	0.14	3.49E-12	33	39	39	1.95E-01	Artery_Aorta
ALCC	ENSG00000113240.12	CLK4	2.25	0.03	2.42E-02	0.00	0.13	2.70E-11	15	30	30	1.95E-01	Artery_Aorta
ALCC	ENSG00000141698.16	NT5C3B	2.25	0.01	2.43E-02	0.02	0.54	4.23E-62	20	44	44	1.96E-01	Artery_Aorta
ALCC	ENSG00000064545.14	TMEM161A	2.25	0.01	2.46E-02	0.02	0.26	2.34E-23	9	18	18	1.97E-01	Artery_Aorta
ALCC	ENSG00000205726.14	ITSN1	2.25	0.09	2.46E-02	0.00	0.06	7.89E-06	6	19	19	1.97E-01	Artery_Aorta
ALCC	ENSG00000101558.13	VAPA	2.25	0.27	2.46E-02	0.00	0.05	9.61E-05	4	11	11	1.97E-01	Artery_Aorta
ALCC	ENSG00000261115.5	TMEM178B	2.25	0.01	2.46E-02	0.02	0.02	6.38E-03	27	77	77	1.97E-01	Artery_Aorta
ALCC	ENSG00000106633.15	GCK	-2.25	-0.02	2.46E-02	0.01	0.24	9.72E-22	33	54	54	1.97E-01	Artery_Aorta
ALCC	ENSG00000102967.11	DHODH	-2.25	-0.01	2.47E-02	0.04	0.28	3.42E-26	6	6	6	1.98E-01	Artery_Aorta
ALCC	ENSG00000244414.6	CFHR1	2.25	0.09	2.47E-02	0.00	0.10	8.69E-09	1	6	6	1.98E-01	Artery_Aorta
ALCC	ENSG00000272674.3	PCDHB16	-2.24	-0.01	2.48E-02	0.04	0.39	3.11E-38	34	56	56	1.98E-01	Artery_Aorta
ALCC	ENSG00000005882.11	PDK2	2.24	0.01	2.48E-02	0.02	0.19	1.49E-17	15	33	33	1.98E-01	Artery_Aorta
ALCC	ENSG00000186298.11	PPP1CC	-2.24	-0.06	2.51E-02	0.00	0.02	7.30E-03	4	19	19	2.00E-01	Artery_Aorta
ALCC	ENSG00000172932.14	ANKRD13D	2.24	0.09	2.52E-02	0.00	0.07	1.94E-06	4	13	13	2.00E-01	Artery_Aorta
ALCC	ENSG00000069943.9	PIGB	2.24	0.02	2.52E-02	0.01	0.31	4.35E-29	19	58	58	2.00E-01	Artery_Aorta
ALCC	ENSG00000249931.4	GOLGA8K	2.24	0.04	2.52E-02	0.00	0.02	1.50E-02	3	8	8	2.00E-01	Artery_Aorta
ALCC	ENSG00000203896.9	LIME1	-2.24	-0.01	2.53E-02	0.02	0.20	2.49E-18	39	89	89	2.00E-01	Artery_Aorta
ALCC	ENSG00000228126.1	FALEC	2.24	0.02	2.53E-02	0.01	0.08	1.24E-07	24	33	33	2.01E-01	Artery_Aorta
ALCC	ENSG00000259134.5	LINC00924	-2.24	-0.04	2.54E-02	0.00	0.03	1.78E-03	6	30	30	2.01E-01	Artery_Aorta
ALCC	ENSG00000169136.10	ATF5	2.24	0.02	2.54E-02	0.01	0.14	1.89E-12	18	35	35	2.01E-01	Artery_Aorta
ALCC	ENSG00000164292.12	RHOBTB3	-2.23	-0.06	2.54E-02	0.00	0.05	4.36E-05	7	20	20	2.01E-01	Artery_Aorta
ALCC	ENSG00000014216.15	CAPN1	2.23	0.03	2.55E-02	0.00	0.03	2.19E-03	33	48	48	2.01E-01	Artery_Aorta
ALCC	ENSG00000163959.9	SLC51A	2.23	0.01	2.55E-02	0.02	0.19	7.23E-17	11	36	36	2.01E-01	Artery_Aorta
ALCC	ENSG00000169045.17	HNRNPH1	-2.23	-0.16	2.58E-02	0.00	0.08	1.77E-07	4	9	9	2.03E-01	Artery_Aorta
ALCC	ENSG00000070214.15	SLC44A1	2.23	0.03	2.58E-02	0.00	0.08	2.27E-07	30	31	31	2.03E-01	Artery_Aorta
ALCC	ENSG00000267302.5	RP11-178C3.2	-2.23	-0.02	2.58E-02	0.01	0.06	4.19E-06	21	30	30	2.03E-01	Artery_Aorta
ALCC	ENSG00000135124.14	P2RX4	-2.23	-0.03	2.58E-02	0.00	0.24	1.73E-21	28	52	52	2.03E-01	Artery_Aorta
ALCC	ENSG00000075407.18	ZNF37A	-2.23	-0.14	2.59E-02	0.00	0.02	5.34E-03	32	52	52	2.03E-01	Artery_Aorta
ALCC	ENSG00000100211.10	CBY1	2.23	0.03	2.59E-02	0.01	0.35	9.16E-34	16	29	29	2.03E-01	Artery_Aorta
ALCC	ENSG00000117640.17	MTFR1L	2.23	0.02	2.59E-02	0.01	0.13	6.48E-12	33	44	44	2.03E-01	Artery_Aorta
ALCC	ENSG00000197323.11	TRIM33	-2.23	-0.09	2.60E-02	0.00	0.03	1.21E-03	8	23	23	2.03E-01	Artery_Aorta
ALCC	ENSG00000161973.10	CCDC42	-2.22	-0.03	2.62E-02	0.00	0.10	2.90E-09	3	9	9	2.04E-01	Artery_Aorta
ALCC	ENSG00000125827.8	TMX4	2.22	0.02	2.63E-02	0.01	0.09	3.77E-08	31	81	81	2.04E-01	Artery_Aorta
ALCC	ENSG00000091490.10	SEL1L3	2.22	0.04	2.63E-02	0.00	0.08	2.55E-07	7	13	13	2.04E-01	Artery_Aorta
ALCC	ENSG00000144115.16	THNSL2	-2.22	0.00	2.63E-02	0.31	0.51	5.99E-59	29	62	62	2.04E-01	Artery_Aorta
ALCC	ENSG00000136856.17	SLC2A8	-2.22	-0.01	2.63E-02	0.03	0.21	1.62E-18	17	22	22	2.04E-01	Artery_Aorta
ALCC	ENSG00000181585.3	TMIE	-2.22	-0.03	2.63E-02	0.01	0.04	5.98E-04	8	13	13	2.04E-01	Artery_Aorta
ALCC	ENSG00000115828.15	QPCT	-2.22	-0.02	2.64E-02	0.01	0.07	8.63E-07	5	9	9	2.04E-01	Artery_Aorta
ALCC	ENSG00000119685.19	TTLL5	-2.22	-0.03	2.64E-02	0.00	0.10	5.42E-09	31	53	53	2.05E-01	Artery_Aorta
ALCC	ENSG00000150540.13	HNMT	-2.22	-0.03	2.65E-02	0.00	0.04	1.50E-04	23	30	30	2.05E-01	Artery_Aorta
ALCC	ENSG00000130943.6	PKDREJ	2.22	0.01	2.65E-02	0.03	0.16	3.90E-14	19	21	21	2.05E-01	Artery_Aorta
ALCC	ENSG00000174521.7	TTC9B	2.22	0.02	2.66E-02	0.01	0.02	4.87E-03	14	42	42	2.05E-01	Artery_Aorta
ALCC	ENSG00000100055.20	CYTH4	2.22	0.15	2.67E-02	0.00	0.03	3.66E-03	4	10	10	2.06E-01	Artery_Aorta
ALCC	ENSG00000159593.14	NAE1	-2.21	-0.05	2.68E-02	0.00	0.03	3.99E-03	5	7	7	2.06E-01	Artery_Aorta
ALCC	ENSG00000023191.16	RNH1	2.21	0.02	2.68E-02	0.01	0.12	1.39E-10	15	25	25	2.06E-01	Artery_Aorta
ALCC	ENSG00000196353.11	CPNE4	-2.21	-0.02	2.69E-02	0.02	0.16	1.23E-13	19	38	38	2.06E-01	Artery_Aorta
ALCC	ENSG00000119943.12	PYROXD2	-2.21	-0.01	2.70E-02	0.03	0.44	2.73E-46	37	47	47	2.07E-01	Artery_Aorta
ALCC	ENSG00000141569.10	TRIM65	2.21	0.03	2.73E-02	0.01	0.08	1.84E-07	22	30	30	2.09E-01	Artery_Aorta
ALCC	ENSG00000128567.16	PODXL	2.21	0.08	2.73E-02	0.00	0.01	4.78E-02	8	12	12	2.09E-01	Artery_Aorta
ALCC	ENSG00000031003.10	FAM13B	-2.21	-0.19	2.73E-02	0.00	0.05	4.72E-05	1	13	13	2.09E-01	Artery_Aorta
ALCC	ENSG00000269486.2	CTC-360G5.9	2.21	0.01	2.74E-02	0.04	0.15	4.64E-13	39	77	77	2.10E-01	Artery_Aorta
ALCC	ENSG00000110768.11	GTF2H1	-2.20	-0.03	2.76E-02	0.01	0.33	1.05E-30	3	17	17	2.10E-01	Artery_Aorta
ALCC	ENSG00000141378.14	PTRH2	-2.20	-0.09	2.76E-02	0.00	0.02	1.26E-02	21	27	27	2.11E-01	Artery_Aorta
ALCC	ENSG00000168291.12	PDHB	2.20	0.04	2.77E-02	0.00	0.09	1.60E-08	11	20	20	2.11E-01	Artery_Aorta
ALCC	ENSG00000158286.12	RNF207	2.20	0.05	2.77E-02	0.00	0.11	9.66E-10	4	23	23	2.11E-01	Artery_Aorta
ALCC	ENSG00000198399.14	ITSN2	2.20	0.03	2.78E-02	0.00	0.04	3.00E-04	54	116	116	2.12E-01	Artery_Aorta
ALCC	ENSG00000155275.18	TRMT44	-2.20	-0.03	2.79E-02	0.00	0.14	1.71E-12	10	20	20	2.12E-01	Artery_Aorta
ALCC	ENSG00000047188.15	YTHDC2	-2.20	-0.04	2.79E-02	0.00	0.12	9.02E-11	30	42	42	2.12E-01	Artery_Aorta
ALCC	ENSG00000172687.13	ZNF738	-2.20	-0.01	2.79E-02	0.03	0.20	3.15E-17	56	76	76	2.12E-01	Artery_Aorta
ALCC	ENSG00000108599.14	AKAP10	-2.20	-0.35	2.80E-02	0.00	0.06	6.25E-06	5	31	31	2.12E-01	Artery_Aorta
ALCC	ENSG00000169032.9	MAP2K1	-2.20	-0.08	2.80E-02	0.00	0.05	6.70E-05	1	8	8	2.12E-01	Artery_Aorta
ALCC	ENSG00000173209.22	AHSA2	2.20	0.01	2.81E-02	0.02	0.40	5.95E-40	48	67	67	2.12E-01	Artery_Aorta
ALCC	ENSG00000262188.1	LINC01978	2.19	0.03	2.82E-02	0.01	0.03	1.32E-03	20	46	46	2.13E-01	Artery_Aorta
ALCC	ENSG00000136152.14	COG3	-2.19	-0.09	2.83E-02	0.00	0.02	5.00E-03	12	21	21	2.13E-01	Artery_Aorta
ALCC	ENSG00000125633.10	CCDC93	-2.19	-0.07	2.84E-02	0.00	0.18	1.61E-16	2	34	34	2.14E-01	Artery_Aorta
ALCC	ENSG00000124422.11	USP22	2.19	0.06	2.85E-02	0.00	0.17	6.45E-15	7	26	26	2.15E-01	Artery_Aorta
ALCC	ENSG00000160867.14	FGFR4	2.19	0.05	2.86E-02	0.00	0.06	4.16E-06	22	47	47	2.15E-01	Artery_Aorta
ALCC	ENSG00000163050.16	COQ8A	2.19	0.06	2.87E-02	0.00	0.03	1.11E-03	16	42	42	2.15E-01	Artery_Aorta
ALCC	ENSG00000152127.8	MGAT5	2.19	0.04	2.87E-02	0.00	0.03	1.30E-03	8	13	13	2.16E-01	Artery_Aorta
ALCC	ENSG00000188199.10	NUTM2B	2.18	0.02	2.90E-02	0.01	0.12	4.29E-11	16	44	44	2.17E-01	Artery_Aorta
ALCC	ENSG00000035720.7	STAP1	-2.18	-0.02	2.90E-02	0.01	0.03	1.75E-03	13	31	31	2.17E-01	Artery_Aorta
ALCC	ENSG00000261615.6	LINC01858	2.18	0.02	2.90E-02	0.01	0.05	3.41E-05	12	28	28	2.17E-01	Artery_Aorta
ALCC	ENSG00000245149.3	RNF139-AS1	-2.18	-0.03	2.92E-02	0.00	0.07	4.11E-07	9	16	16	2.18E-01	Artery_Aorta
ALCC	ENSG00000104903.4	LYL1	-2.18	-0.12	2.92E-02	0.00	0.03	2.26E-03	5	10	10	2.18E-01	Artery_Aorta
ALCC	ENSG00000125534.9	PPDPF	-2.18	-0.04	2.92E-02	0.00	0.24	4.36E-22	20	39	39	2.18E-01	Artery_Aorta
ALCC	ENSG00000083168.9	KAT6A	-2.18	-0.04	2.94E-02	0.00	0.02	5.25E-03	8	16	16	2.19E-01	Artery_Aorta
ALCC	ENSG00000274825.1	RP4-616B8.5	2.18	0.02	2.95E-02	0.01	0.07	8.74E-07	14	15	15	2.19E-01	Artery_Aorta
ALCC	ENSG00000153879.8	CEBPG	2.18	0.04	2.95E-02	0.00	0.07	1.11E-06	8	16	16	2.19E-01	Artery_Aorta
ALCC	ENSG00000204536.13	CCHCR1	2.17	0.02	2.97E-02	0.01	0.32	1.02E-30	31	71	71	2.20E-01	Artery_Aorta
ALCC	ENSG00000198105.13	ZNF248	-2.17	-0.04	2.97E-02	0.00	0.11	1.26E-09	53	105	105	2.20E-01	Artery_Aorta
ALCC	ENSG00000135314.12	KHDC1	2.17	0.10	2.97E-02	0.00	0.07	9.84E-07	10	20	20	2.20E-01	Artery_Aorta
ALCC	ENSG00000272338.2	RP11-722E23.2	-2.17	-0.02	2.98E-02	0.01	0.10	8.28E-09	14	23	23	2.21E-01	Artery_Aorta
ALCC	ENSG00000123415.15	SMUG1	-2.17	-0.04	2.99E-02	0.00	0.07	1.21E-06	1	6	6	2.21E-01	Artery_Aorta
ALCC	ENSG00000178297.12	TMPRSS9	-2.17	-0.05	3.00E-02	0.00	0.05	5.55E-05	19	56	56	2.21E-01	Artery_Aorta
ALCC	ENSG00000137713.15	PPP2R1B	2.17	0.04	3.00E-02	0.00	0.13	1.65E-11	13	36	36	2.21E-01	Artery_Aorta
ALCC	ENSG00000102445.18	RUBCNL	-2.17	-0.06	3.01E-02	0.00	0.09	1.65E-08	18	32	32	2.21E-01	Artery_Aorta
ALCC	ENSG00000271538.5	RP11-326I11.4	-2.17	-0.02	3.01E-02	0.01	0.28	4.75E-26	13	36	36	2.21E-01	Artery_Aorta
ALCC	ENSG00000120324.8	PCDHB10	-2.17	-0.04	3.01E-02	0.00	0.07	1.28E-06	5	12	12	2.21E-01	Artery_Aorta
ALCC	ENSG00000140983.13	RHOT2	2.17	0.19	3.01E-02	0.00	0.02	1.24E-02	5	7	7	2.21E-01	Artery_Aorta
ALCC	ENSG00000273674.4	CTD-2378E12.1	2.17	0.03	3.02E-02	0.00	0.02	1.00E-02	17	29	29	2.22E-01	Artery_Aorta
ALCC	ENSG00000120437.8	ACAT2	-2.17	-0.02	3.03E-02	0.01	0.05	2.30E-05	13	35	35	2.22E-01	Artery_Aorta
ALCC	ENSG00000104369.4	JPH1	-2.17	-0.04	3.03E-02	0.00	0.04	4.84E-04	17	27	27	2.22E-01	Artery_Aorta
ALCC	ENSG00000127364.3	TAS2R4	-2.17	-0.01	3.04E-02	0.05	0.22	1.66E-19	32	37	37	2.22E-01	Artery_Aorta
ALCC	ENSG00000135473.14	PAN2	2.16	0.11	3.04E-02	0.00	0.02	2.43E-02	10	12	12	2.22E-01	Artery_Aorta
ALCC	ENSG00000162366.7	PDZK1IP1	2.16	0.01	3.05E-02	0.02	0.31	8.91E-30	17	31	31	2.23E-01	Artery_Aorta
ALCC	ENSG00000108622.10	ICAM2	-2.16	-0.09	3.06E-02	0.00	0.03	2.71E-03	10	29	29	2.23E-01	Artery_Aorta
ALCC	ENSG00000175727.13	MLXIP	2.16	0.08	3.08E-02	0.00	0.03	3.05E-03	2	4	4	2.24E-01	Artery_Aorta
ALCC	ENSG00000237807.3	RP11-400K9.4	2.16	0.02	3.08E-02	0.01	0.11	7.25E-10	42	68	68	2.24E-01	Artery_Aorta
ALCC	ENSG00000163938.16	GNL3	-2.16	-0.04	3.08E-02	0.00	0.08	4.39E-07	48	50	50	2.24E-01	Artery_Aorta
ALCC	ENSG00000144460.12	NYAP2	2.16	0.05	3.09E-02	0.00	0.01	3.75E-02	12	16	16	2.24E-01	Artery_Aorta
ALCC	ENSG00000146205.13	ANO7	2.16	0.23	3.09E-02	0.00	0.12	9.09E-11	2	19	19	2.24E-01	Artery_Aorta
ALCC	ENSG00000119185.12	ITGB1BP1	-2.16	-0.04	3.10E-02	0.00	0.05	5.00E-05	4	13	13	2.24E-01	Artery_Aorta
ALCC	ENSG00000110944.8	IL23A	2.16	0.03	3.10E-02	0.00	0.05	8.87E-05	22	30	30	2.24E-01	Artery_Aorta
ALCC	ENSG00000134853.11	PDGFRA	-2.16	-0.07	3.10E-02	0.00	0.04	4.55E-04	1	3	3	2.24E-01	Artery_Aorta
ALCC	ENSG00000100024.14	UPB1	-2.16	-0.05	3.10E-02	0.00	0.13	1.09E-11	11	29	29	2.24E-01	Artery_Aorta
ALCC	ENSG00000103502.13	CDIPT	-2.16	-0.05	3.11E-02	0.00	0.04	4.33E-04	8	12	12	2.25E-01	Artery_Aorta
ALCC	ENSG00000184677.16	ZBTB40	2.16	0.04	3.11E-02	0.00	0.04	1.45E-04	9	13	13	2.25E-01	Artery_Aorta
ALCC	ENSG00000257218.5	GATC	-2.15	-0.02	3.12E-02	0.01	0.39	4.95E-39	15	43	43	2.25E-01	Artery_Aorta
ALCC	ENSG00000270030.1	RP11-326C3.13	2.15	0.09	3.13E-02	0.00	0.10	1.14E-08	3	18	18	2.25E-01	Artery_Aorta
ALCC	ENSG00000136098.16	NEK3	-2.15	-0.01	3.14E-02	0.03	0.27	1.23E-24	22	37	37	2.26E-01	Artery_Aorta
ALCC	ENSG00000116774.11	OLFML3	2.15	0.04	3.14E-02	0.00	0.04	3.12E-04	15	33	33	2.26E-01	Artery_Aorta
ALCC	ENSG00000215845.10	TSTD1	2.15	0.01	3.15E-02	0.10	0.34	7.96E-34	6	7	7	2.26E-01	Artery_Aorta
ALCC	ENSG00000138459.8	SLC35A5	2.15	0.03	3.15E-02	0.01	0.14	4.96E-12	18	23	23	2.26E-01	Artery_Aorta
ALCC	ENSG00000104852.14	SNRNP70	2.15	0.08	3.16E-02	0.00	0.14	3.73E-12	5	9	9	2.26E-01	Artery_Aorta
ALCC	ENSG00000106178.6	CCL24	2.15	0.01	3.16E-02	0.04	0.16	1.32E-13	20	33	33	2.26E-01	Artery_Aorta
ALCC	ENSG00000163565.18	IFI16	-2.15	-0.04	3.16E-02	0.00	0.09	1.28E-08	14	24	24	2.26E-01	Artery_Aorta
ALCC	ENSG00000158769.17	F11R	2.15	0.02	3.17E-02	0.01	0.11	4.85E-10	7	9	9	2.26E-01	Artery_Aorta
ALCC	ENSG00000161980.5	POLR3K	2.14	0.47	3.20E-02	0.00	0.02	5.10E-03	1	4	4	2.28E-01	Artery_Aorta
ALCC	ENSG00000161010.14	MRNIP	2.14	0.02	3.20E-02	0.01	0.18	1.79E-15	9	10	10	2.28E-01	Artery_Aorta
ALCC	ENSG00000248713.1	RP11-766F14.2	2.14	0.02	3.21E-02	0.01	0.02	5.52E-03	35	73	73	2.28E-01	Artery_Aorta
ALCC	ENSG00000073614.12	KDM5A	2.14	0.04	3.21E-02	0.00	0.03	1.34E-03	11	32	32	2.28E-01	Artery_Aorta
ALCC	ENSG00000130202.9	NECTIN2	2.14	0.03	3.21E-02	0.00	0.10	6.62E-09	22	34	34	2.28E-01	Artery_Aorta
ALCC	ENSG00000253276.2	CCDC71L	2.14	0.03	3.21E-02	0.00	0.08	5.74E-07	3	5	5	2.28E-01	Artery_Aorta
ALCC	ENSG00000197971.14	MBP	-2.14	-0.03	3.21E-02	0.00	0.01	2.97E-02	18	61	61	2.28E-01	Artery_Aorta
ALCC	ENSG00000256269.7	HMBS	-2.14	-0.03	3.21E-02	0.00	0.24	3.11E-21	10	19	19	2.28E-01	Artery_Aorta
ALCC	ENSG00000123975.4	CKS2	-2.14	-0.02	3.23E-02	0.01	0.09	6.03E-08	25	48	48	2.28E-01	Artery_Aorta
ALCC	ENSG00000079950.13	STX7	2.14	0.05	3.25E-02	0.00	0.08	2.22E-07	13	34	34	2.29E-01	Artery_Aorta
ALCC	ENSG00000130529.15	TRPM4	2.14	0.01	3.25E-02	0.04	0.33	1.92E-31	21	46	46	2.29E-01	Artery_Aorta
ALCC	ENSG00000075131.9	TIPIN	-2.14	-0.01	3.25E-02	0.06	0.33	4.11E-32	38	56	56	2.29E-01	Artery_Aorta
ALCC	ENSG00000099814.15	CEP170B	-2.14	-0.02	3.26E-02	0.01	0.16	2.79E-14	18	51	51	2.29E-01	Artery_Aorta
ALCC	ENSG00000174885.12	NLRP6	-2.14	-0.07	3.26E-02	0.00	0.10	5.33E-09	22	35	35	2.29E-01	Artery_Aorta
ALCC	ENSG00000179954.15	SSC5D	2.14	0.01	3.26E-02	0.03	0.37	3.23E-36	18	49	49	2.30E-01	Artery_Aorta
ALCC	ENSG00000144730.17	IL17RD	-2.14	-0.03	3.27E-02	0.00	0.04	3.08E-04	8	11	11	2.30E-01	Artery_Aorta
ALCC	ENSG00000256576.2	RP13-977J11.2	2.14	0.02	3.27E-02	0.01	0.40	1.75E-40	4	19	19	2.30E-01	Artery_Aorta
ALCC	ENSG00000261996.1	CTC-281F24.1	-2.13	-0.14	3.29E-02	0.00	0.04	3.48E-04	1	5	5	2.31E-01	Artery_Aorta
ALCC	ENSG00000100711.13	ZFYVE21	2.13	0.06	3.30E-02	0.00	0.12	1.82E-10	5	22	22	2.31E-01	Artery_Aorta
ALCC	ENSG00000081041.8	CXCL2	2.13	0.07	3.31E-02	0.00	0.02	2.02E-02	2	7	7	2.31E-01	Artery_Aorta
ALCC	ENSG00000151773.12	CCDC122	2.13	0.01	3.31E-02	0.07	0.44	1.57E-45	33	67	67	2.31E-01	Artery_Aorta
ALCC	ENSG00000115085.13	ZAP70	-2.13	-0.05	3.31E-02	0.00	0.02	7.66E-03	8	10	10	2.31E-01	Artery_Aorta
ALCC	ENSG00000120860.10	WASHC3	-2.13	-0.01	3.31E-02	0.02	0.25	7.67E-23	26	50	50	2.31E-01	Artery_Aorta
ALCC	ENSG00000154099.17	DNAAF1	2.13	0.26	3.35E-02	0.00	0.03	1.94E-03	2	5	5	2.34E-01	Artery_Aorta
ALCC	ENSG00000143631.10	FLG	-2.13	-0.05	3.35E-02	0.00	0.33	6.64E-31	10	24	24	2.34E-01	Artery_Aorta
ALCC	ENSG00000106100.10	NOD1	2.13	0.03	3.36E-02	0.00	0.14	2.86E-12	3	5	5	2.34E-01	Artery_Aorta
ALCC	ENSG00000119965.12	C10orf88	2.12	0.03	3.37E-02	0.00	0.07	1.29E-06	3	4	4	2.35E-01	Artery_Aorta
ALCC	ENSG00000133874.1	RNF122	2.12	0.08	3.38E-02	0.00	0.07	2.28E-06	3	9	9	2.35E-01	Artery_Aorta
ALCC	ENSG00000134851.12	TMEM165	2.12	0.04	3.38E-02	0.00	0.07	9.14E-07	11	22	22	2.35E-01	Artery_Aorta
ALCC	ENSG00000136378.14	ADAMTS7	-2.12	-0.01	3.40E-02	0.02	0.25	2.46E-22	11	16	16	2.36E-01	Artery_Aorta
ALCC	ENSG00000243414.5	TICAM2	-2.12	-0.04	3.41E-02	0.00	0.13	2.50E-11	28	55	55	2.36E-01	Artery_Aorta
ALCC	ENSG00000115364.13	MRPL19	-2.12	-0.03	3.42E-02	0.00	0.42	1.99E-42	6	19	19	2.37E-01	Artery_Aorta
ALCC	ENSG00000172057.9	ORMDL3	-2.12	-0.02	3.43E-02	0.01	0.04	3.12E-04	22	33	33	2.37E-01	Artery_Aorta
ALCC	ENSG00000108946.14	PRKAR1A	-2.11	-0.18	3.45E-02	0.00	0.16	6.73E-14	7	34	34	2.38E-01	Artery_Aorta
ALCC	ENSG00000250432.5	LINC01598	2.11	0.01	3.47E-02	0.02	0.12	7.65E-11	2	5	5	2.39E-01	Artery_Aorta
ALCC	ENSG00000182264.8	IZUMO1	-2.11	-0.01	3.47E-02	0.01	0.06	1.36E-05	14	26	26	2.39E-01	Artery_Aorta
ALCC	ENSG00000178950.16	GAK	-2.11	-0.03	3.47E-02	0.00	0.26	3.13E-23	5	12	12	2.39E-01	Artery_Aorta
ALCC	ENSG00000078699.21	CBFA2T2	2.11	0.16	3.49E-02	0.00	0.03	1.56E-03	7	16	16	2.40E-01	Artery_Aorta
ALCC	ENSG00000090621.13	PABPC4	2.11	0.04	3.49E-02	0.00	0.04	3.65E-04	16	22	22	2.40E-01	Artery_Aorta
ALCC	ENSG00000114738.10	MAPKAPK3	2.11	0.09	3.51E-02	0.00	0.01	2.91E-02	3	4	4	2.41E-01	Artery_Aorta
ALCC	ENSG00000204301.6	NOTCH4	2.11	0.04	3.51E-02	0.00	0.11	3.70E-10	12	25	25	2.41E-01	Artery_Aorta
ALCC	ENSG00000106636.7	YKT6	-2.11	-0.03	3.52E-02	0.00	0.16	7.16E-14	22	38	38	2.41E-01	Artery_Aorta
ALCC	ENSG00000109654.14	TRIM2	2.10	0.02	3.53E-02	0.01	0.26	8.52E-24	36	51	51	2.42E-01	Artery_Aorta
ALCC	ENSG00000157823.16	AP3S2	-2.10	-0.01	3.54E-02	0.11	0.62	1.62E-80	20	32	32	2.42E-01	Artery_Aorta
ALCC	ENSG00000124226.10	RNF114	2.10	0.02	3.54E-02	0.01	0.15	3.91E-13	16	21	21	2.42E-01	Artery_Aorta
ALCC	ENSG00000139546.10	TARBP2	2.10	0.08	3.55E-02	0.00	0.02	4.83E-03	8	20	20	2.42E-01	Artery_Aorta
ALCC	ENSG00000103313.12	MEFV	2.10	0.05	3.56E-02	0.00	0.02	1.26E-02	4	7	7	2.43E-01	Artery_Aorta
ALCC	ENSG00000133657.14	ATP13A3	2.10	0.04	3.56E-02	0.00	0.12	8.93E-11	9	24	24	2.43E-01	Artery_Aorta
ALCC	ENSG00000153113.23	CAST	2.10	0.01	3.57E-02	0.05	0.38	8.19E-38	58	121	121	2.43E-01	Artery_Aorta
ALCC	ENSG00000151413.16	NUBPL	2.10	0.07	3.57E-02	0.00	0.06	8.22E-06	5	13	13	2.43E-01	Artery_Aorta
ALCC	ENSG00000163902.11	RPN1	-2.10	-0.06	3.57E-02	0.00	0.11	6.86E-10	32	51	51	2.43E-01	Artery_Aorta
ALCC	ENSG00000100220.11	RTCB	2.10	0.08	3.58E-02	0.00	0.04	3.62E-04	11	21	21	2.43E-01	Artery_Aorta
ALCC	ENSG00000186487.17	MYT1L	-2.09	-0.01	3.62E-02	0.02	0.11	1.20E-09	13	25	25	2.46E-01	Artery_Aorta
ALCC	ENSG00000163638.13	ADAMTS9	2.09	0.02	3.63E-02	0.01	0.07	7.72E-07	31	68	68	2.46E-01	Artery_Aorta
ALCC	ENSG00000099974.7	DDTL	-2.09	-0.01	3.63E-02	0.03	0.26	2.68E-23	14	37	37	2.46E-01	Artery_Aorta
ALCC	ENSG00000111785.19	RIC8B	-2.09	-0.05	3.66E-02	0.00	0.03	1.71E-03	21	46	46	2.48E-01	Artery_Aorta
ALCC	ENSG00000273142.1	RP11-458F8.4	2.09	0.01	3.67E-02	0.06	0.34	9.35E-33	47	55	55	2.48E-01	Artery_Aorta
ALCC	ENSG00000204525.16	HLA-C	2.09	0.00	3.67E-02	0.17	0.61	3.54E-77	138	218	218	2.48E-01	Artery_Aorta
ALCC	ENSG00000091536.16	MYO15A	2.09	0.02	3.68E-02	0.01	0.09	7.51E-08	33	59	59	2.48E-01	Artery_Aorta
ALCC	ENSG00000084731.14	KIF3C	-2.09	-0.04	3.68E-02	0.00	0.02	1.01E-02	20	38	38	2.48E-01	Artery_Aorta
ALCC	ENSG00000112053.13	SLC26A8	2.09	0.03	3.69E-02	0.00	0.02	2.71E-02	31	40	40	2.48E-01	Artery_Aorta
ALCC	ENSG00000272864.1	RP11-17E13.2	2.09	0.01	3.69E-02	0.05	0.38	1.24E-38	18	55	55	2.48E-01	Artery_Aorta
ALCC	ENSG00000124212.5	PTGIS	-2.09	-0.02	3.70E-02	0.01	0.01	4.06E-02	36	56	56	2.49E-01	Artery_Aorta
ALCC	ENSG00000172613.7	RAD9A	-2.08	-0.01	3.71E-02	0.03	0.25	1.07E-24	9	11	11	2.49E-01	Artery_Aorta
ALCC	ENSG00000164062.12	APEH	2.08	0.03	3.71E-02	0.00	0.04	1.61E-04	26	28	28	2.49E-01	Artery_Aorta
ALCC	ENSG00000172936.12	MYD88	-2.08	-0.10	3.71E-02	0.00	0.05	5.51E-05	10	28	28	2.49E-01	Artery_Aorta
ALCC	ENSG00000163106.10	HPGDS	-2.08	-0.08	3.71E-02	0.00	0.05	5.83E-05	10	25	25	2.49E-01	Artery_Aorta
ALCC	ENSG00000089154.10	GCN1	2.08	0.03	3.71E-02	0.00	0.23	3.51E-20	8	19	19	2.49E-01	Artery_Aorta
ALCC	ENSG00000196196.2	HRCT1	-2.08	-0.01	3.72E-02	0.03	0.03	1.04E-03	48	82	82	2.49E-01	Artery_Aorta
ALCC	ENSG00000273203.1	AC006946.16	-2.08	-0.04	3.73E-02	0.00	0.06	5.13E-06	2	12	12	2.49E-01	Artery_Aorta
ALCC	ENSG00000224397.5	SMIM25	-2.08	-0.16	3.73E-02	0.00	0.02	1.92E-02	5	13	13	2.49E-01	Artery_Aorta
ALCC	ENSG00000277972.1	CISD3	2.08	0.04	3.74E-02	0.00	0.15	7.59E-13	16	41	41	2.49E-01	Artery_Aorta
ALCC	ENSG00000146243.13	IRAK1BP1	-2.08	-0.12	3.75E-02	0.00	0.19	7.49E-17	1	31	31	2.50E-01	Artery_Aorta
ALCC	ENSG00000114021.11	NIT2	2.08	0.05	3.76E-02	0.00	0.08	1.02E-07	11	30	30	2.50E-01	Artery_Aorta
ALCC	ENSG00000204304.11	PBX2	-2.08	-0.03	3.77E-02	0.00	0.02	1.30E-02	52	56	56	2.51E-01	Artery_Aorta
ALCC	ENSG00000141349.8	G6PC3	2.08	0.20	3.78E-02	0.00	0.03	1.68E-03	7	14	14	2.51E-01	Artery_Aorta
ALCC	ENSG00000133318.13	RTN3	2.08	0.06	3.79E-02	0.00	0.05	3.09E-05	11	11	11	2.51E-01	Artery_Aorta
ALCC	ENSG00000237721.1	AF064858.11	2.07	0.01	3.81E-02	0.02	0.02	1.78E-02	44	104	104	2.52E-01	Artery_Aorta
ALCC	ENSG00000183454.16	GRIN2A	-2.07	-0.01	3.81E-02	0.08	0.34	3.44E-32	32	42	42	2.52E-01	Artery_Aorta
ALCC	ENSG00000275765.5	RP11-54C4.3	2.07	0.29	3.82E-02	0.00	0.24	1.96E-22	1	40	40	2.53E-01	Artery_Aorta
ALCC	ENSG00000176723.9	ZNF843	2.07	0.03	3.83E-02	0.01	0.03	4.25E-03	6	9	9	2.53E-01	Artery_Aorta
ALCC	ENSG00000266289.1	RP11-1C8.6	-2.07	-0.03	3.84E-02	0.00	0.03	1.71E-03	36	50	50	2.54E-01	Artery_Aorta
ALCC	ENSG00000147457.13	CHMP7	2.07	0.04	3.86E-02	0.00	0.05	3.27E-05	27	34	34	2.55E-01	Artery_Aorta
ALCC	ENSG00000172728.15	FUT10	-2.07	-0.01	3.86E-02	0.02	0.26	3.56E-24	30	48	48	2.55E-01	Artery_Aorta
ALCC	ENSG00000172638.12	EFEMP2	-2.07	-0.12	3.87E-02	0.00	0.03	7.65E-04	7	8	8	2.55E-01	Artery_Aorta
ALCC	ENSG00000128011.4	LRFN1	2.07	0.02	3.87E-02	0.01	0.02	1.06E-02	11	21	21	2.55E-01	Artery_Aorta
ALCC	ENSG00000146909.7	NOM1	2.07	0.06	3.87E-02	0.00	0.06	7.35E-06	1	1	1	2.55E-01	Artery_Aorta
ALCC	ENSG00000186652.9	PRG2	-2.07	-0.06	3.89E-02	0.00	0.02	8.02E-03	6	16	16	2.55E-01	Artery_Aorta
ALCC	ENSG00000108591.9	DRG2	2.07	0.02	3.89E-02	0.01	0.16	3.68E-14	14	21	21	2.55E-01	Artery_Aorta
ALCC	ENSG00000050820.16	BCAR1	2.07	0.02	3.89E-02	0.01	0.24	4.85E-21	53	79	79	2.55E-01	Artery_Aorta
ALCC	ENSG00000187954.12	CYHR1	2.07	0.21	3.89E-02	0.00	0.06	1.06E-05	1	11	11	2.55E-01	Artery_Aorta
ALCC	ENSG00000159307.18	SCUBE1	-2.06	-0.04	3.90E-02	0.00	0.19	2.05E-17	18	40	40	2.55E-01	Artery_Aorta
ALCC	ENSG00000152223.12	EPG5	2.06	0.05	3.92E-02	0.00	0.17	4.02E-15	2	12	12	2.56E-01	Artery_Aorta
ALCC	ENSG00000169442.8	CD52	-2.06	-0.03	3.92E-02	0.00	0.04	4.23E-04	31	41	41	2.56E-01	Artery_Aorta
ALCC	ENSG00000116641.17	DOCK7	-2.06	-0.07	3.92E-02	0.00	0.13	2.04E-11	14	49	49	2.56E-01	Artery_Aorta
ALCC	ENSG00000185808.13	PIGP	2.06	0.01	3.94E-02	0.04	0.54	1.52E-63	42	73	73	2.57E-01	Artery_Aorta
ALCC	ENSG00000144354.13	CDCA7	2.06	0.03	3.94E-02	0.00	0.02	7.15E-03	17	26	26	2.57E-01	Artery_Aorta
ALCC	ENSG00000214655.10	ZSWIM8	-2.06	-0.14	3.94E-02	0.00	0.04	5.07E-04	2	4	4	2.57E-01	Artery_Aorta
ALCC	ENSG00000100296.13	THOC5	2.06	0.02	3.97E-02	0.01	0.65	6.33E-86	17	56	56	2.58E-01	Artery_Aorta
ALCC	ENSG00000250708.1	RP11-161D15.1	2.06	0.12	3.97E-02	0.00	0.21	2.01E-18	5	19	19	2.58E-01	Artery_Aorta
ALCC	ENSG00000111237.18	VPS29	-2.06	-0.06	3.98E-02	0.00	0.07	7.08E-07	9	26	26	2.59E-01	Artery_Aorta
ALCC	ENSG00000103034.14	NDRG4	-2.05	-0.02	3.99E-02	0.01	0.12	2.12E-10	13	34	34	2.59E-01	Artery_Aorta
ALCC	ENSG00000165637.13	VDAC2	2.05	0.14	4.00E-02	0.00	0.14	1.58E-12	12	17	17	2.59E-01	Artery_Aorta
ALCC	ENSG00000167384.10	ZNF180	2.05	0.13	4.01E-02	0.00	0.04	4.12E-04	3	16	16	2.59E-01	Artery_Aorta
ALCC	ENSG00000114670.13	NEK11	-2.05	-0.02	4.03E-02	0.01	0.20	9.99E-18	35	65	65	2.61E-01	Artery_Aorta
ALCC	ENSG00000136982.5	DSCC1	-2.05	-0.03	4.03E-02	0.00	0.58	1.11E-70	29	52	52	2.61E-01	Artery_Aorta
ALCC	ENSG00000120265.16	PCMT1	-2.05	-0.05	4.04E-02	0.00	0.03	1.16E-03	19	31	31	2.61E-01	Artery_Aorta
ALCC	ENSG00000227066.1	RP3-340N1.2	-2.05	-0.02	4.05E-02	0.01	0.02	7.40E-03	5	9	9	2.61E-01	Artery_Aorta
ALCC	ENSG00000188493.14	C19orf54	-2.05	-0.02	4.05E-02	0.01	0.24	1.61E-21	11	35	35	2.61E-01	Artery_Aorta
ALCC	ENSG00000253953.2	PCDHGB4	-2.05	-0.02	4.05E-02	0.01	0.04	1.91E-04	17	24	24	2.61E-01	Artery_Aorta
ALCC	ENSG00000135372.8	NAT10	2.05	0.09	4.07E-02	0.00	0.02	8.84E-03	37	57	57	2.62E-01	Artery_Aorta
ALCC	ENSG00000169925.16	BRD3	-2.05	-0.04	4.08E-02	0.00	0.04	5.15E-04	33	48	48	2.62E-01	Artery_Aorta
ALCC	ENSG00000178038.16	ALS2CL	-2.05	-0.01	4.08E-02	0.03	0.30	1.48E-27	23	37	37	2.62E-01	Artery_Aorta
ALCC	ENSG00000101152.10	DNAJC5	-2.04	-0.13	4.10E-02	0.00	0.02	1.43E-02	4	5	5	2.63E-01	Artery_Aorta
ALCC	ENSG00000177432.6	NAP1L5	-2.04	-0.02	4.12E-02	0.01	0.14	1.38E-12	5	13	13	2.64E-01	Artery_Aorta
ALCC	ENSG00000136143.14	SUCLA2	-2.04	-0.03	4.13E-02	0.00	0.13	2.11E-11	51	83	83	2.64E-01	Artery_Aorta
ALCC	ENSG00000161944.16	ASGR2	2.04	0.03	4.13E-02	0.00	0.10	5.56E-10	24	54	54	2.64E-01	Artery_Aorta
ALCC	ENSG00000239961.2	LILRA4	-2.04	-1.13	4.15E-02	0.00	0.06	4.66E-06	1	6	6	2.65E-01	Artery_Aorta
ALCC	ENSG00000083097.14	DOPEY1	2.04	0.01	4.15E-02	0.03	0.38	2.11E-37	49	62	62	2.65E-01	Artery_Aorta
ALCC	ENSG00000145354.9	CISD2	-2.04	-0.46	4.15E-02	0.00	0.09	1.55E-08	3	41	41	2.65E-01	Artery_Aorta
ALCC	ENSG00000214357.8	NEURL1B	2.04	0.03	4.16E-02	0.00	0.02	1.41E-02	41	101	101	2.65E-01	Artery_Aorta
ALCC	ENSG00000164932.12	CTHRC1	-2.04	-0.02	4.17E-02	0.01	0.15	9.74E-13	13	16	16	2.66E-01	Artery_Aorta
ALCC	ENSG00000255142.1	AP006621.6	-2.04	-0.03	4.18E-02	0.00	0.40	2.26E-39	24	56	56	2.66E-01	Artery_Aorta
ALCC	ENSG00000100266.18	PACSIN2	-2.03	-0.03	4.21E-02	0.00	0.12	8.00E-11	9	13	13	2.68E-01	Artery_Aorta
ALCC	ENSG00000150867.13	PIP4K2A	-2.03	-0.02	4.22E-02	0.01	0.11	4.89E-10	14	27	27	2.68E-01	Artery_Aorta
ALCC	ENSG00000197013.9	ZNF429	2.03	0.02	4.22E-02	0.01	0.32	9.11E-30	14	21	21	2.68E-01	Artery_Aorta
ALCC	ENSG00000129103.17	SUMF2	-2.03	-0.02	4.23E-02	0.01	0.30	1.65E-27	9	20	20	2.69E-01	Artery_Aorta
ALCC	ENSG00000170946.14	DNAJC24	-2.03	-0.06	4.25E-02	0.00	0.02	5.99E-03	14	16	16	2.69E-01	Artery_Aorta
ALCC	ENSG00000058063.15	ATP11B	-2.03	-0.06	4.25E-02	0.00	0.04	2.85E-04	21	30	30	2.69E-01	Artery_Aorta
ALCC	ENSG00000160746.12	ANO10	-2.03	-0.25	4.25E-02	0.00	0.02	1.36E-02	1	2	2	2.69E-01	Artery_Aorta
ALCC	ENSG00000204540.10	PSORS1C1	-2.03	0.00	4.25E-02	0.15	0.57	1.32E-68	39	71	71	2.69E-01	Artery_Aorta
ALCC	ENSG00000162927.13	PUS10	2.03	0.01	4.25E-02	0.01	0.10	6.89E-09	16	17	17	2.69E-01	Artery_Aorta
ALCC	ENSG00000106605.10	BLVRA	2.03	0.02	4.26E-02	0.01	0.13	3.02E-12	23	36	36	2.69E-01	Artery_Aorta
ALCC	ENSG00000189058.8	APOD	2.03	0.48	4.26E-02	0.00	0.02	1.52E-02	1	6	6	2.69E-01	Artery_Aorta
ALCC	ENSG00000175471.19	MCTP1	-2.02	-0.16	4.29E-02	0.00	0.02	8.50E-03	3	5	5	2.70E-01	Artery_Aorta
ALCC	ENSG00000277152.1	RP11-622C24.2	-2.02	-0.02	4.29E-02	0.01	0.08	6.16E-07	27	65	65	2.70E-01	Artery_Aorta
ALCC	ENSG00000140416.19	TPM1	2.02	0.20	4.32E-02	0.00	0.08	2.94E-07	3	19	19	2.72E-01	Artery_Aorta
ALCC	ENSG00000119771.14	KLHL29	2.02	0.02	4.33E-02	0.01	0.08	4.78E-07	11	14	14	2.72E-01	Artery_Aorta
ALCC	ENSG00000275409.1	RP11-131L12.4	-2.02	-0.04	4.34E-02	0.00	0.12	1.51E-10	17	39	39	2.72E-01	Artery_Aorta
ALCC	ENSG00000112110.9	MRPL18	-2.02	-0.03	4.34E-02	0.00	0.11	3.11E-10	11	23	23	2.72E-01	Artery_Aorta
ALCC	ENSG00000160695.14	VPS11	2.02	0.34	4.34E-02	0.00	0.22	4.81E-20	3	12	12	2.72E-01	Artery_Aorta
ALCC	ENSG00000116213.15	WRAP73	2.02	0.02	4.34E-02	0.01	0.26	1.33E-23	11	28	28	2.72E-01	Artery_Aorta
ALCC	ENSG00000101445.9	PPP1R16B	-2.02	-0.03	4.35E-02	0.00	0.07	2.99E-06	8	9	9	2.72E-01	Artery_Aorta
ALCC	ENSG00000161558.10	TMEM143	2.02	0.06	4.35E-02	0.00	0.15	2.61E-13	3	15	15	2.72E-01	Artery_Aorta
ALCC	ENSG00000100714.15	MTHFD1	-2.02	-0.01	4.35E-02	0.04	0.25	3.80E-23	28	43	43	2.72E-01	Artery_Aorta
ALCC	ENSG00000131368.7	MRPS25	-2.02	-0.13	4.36E-02	0.00	0.02	1.84E-02	1	1	1	2.72E-01	Artery_Aorta
ALCC	ENSG00000165899.10	OTOGL	-2.02	-0.01	4.37E-02	0.03	0.03	1.77E-03	68	123	123	2.72E-01	Artery_Aorta
ALCC	ENSG00000272541.1	XXbac-BPGBPG55C20.1	-2.02	-0.01	4.38E-02	0.03	0.48	6.73E-52	20	46	46	2.73E-01	Artery_Aorta
ALCC	ENSG00000232229.5	LINC00865	2.02	0.01	4.38E-02	0.05	0.56	9.52E-67	9	17	17	2.73E-01	Artery_Aorta
ALCC	ENSG00000018699.11	TTC27	-2.02	-0.02	4.38E-02	0.01	0.08	2.30E-07	19	55	55	2.73E-01	Artery_Aorta
ALCC	ENSG00000169507.9	SLC38A11	2.02	0.01	4.39E-02	0.02	0.07	2.66E-06	31	47	47	2.73E-01	Artery_Aorta
ALCC	ENSG00000105373.18	GLTSCR2	-2.01	-0.03	4.39E-02	0.00	0.12	4.02E-11	7	12	12	2.73E-01	Artery_Aorta
ALCC	ENSG00000166881.9	NEMP1	2.01	0.02	4.40E-02	0.01	0.06	4.76E-06	18	24	24	2.73E-01	Artery_Aorta
ALCC	ENSG00000083828.15	ZNF586	-2.01	-0.01	4.41E-02	0.03	0.15	4.01E-13	25	44	44	2.73E-01	Artery_Aorta
ALCC	ENSG00000100156.10	SLC16A8	-2.01	-0.05	4.41E-02	0.00	0.13	1.88E-11	10	18	18	2.73E-01	Artery_Aorta
ALCC	ENSG00000176974.19	SHMT1	2.01	0.02	4.43E-02	0.01	0.43	4.76E-44	24	45	45	2.74E-01	Artery_Aorta
ALCC	ENSG00000065268.10	WDR18	-2.01	-0.01	4.44E-02	0.06	0.63	2.73E-84	8	20	20	2.74E-01	Artery_Aorta
ALCC	ENSG00000168038.10	ULK4	-2.01	-0.01	4.44E-02	0.08	0.43	2.17E-44	34	34	34	2.74E-01	Artery_Aorta
ALCC	ENSG00000204130.12	RUFY2	-2.01	-0.02	4.45E-02	0.01	0.20	7.46E-18	18	37	37	2.74E-01	Artery_Aorta
ALCC	ENSG00000113810.15	SMC4	2.01	0.01	4.47E-02	0.01	0.13	3.00E-11	36	58	58	2.75E-01	Artery_Aorta
ALCC	ENSG00000150433.9	TMEM218	-2.01	-0.03	4.48E-02	0.00	0.05	4.27E-05	5	7	7	2.76E-01	Artery_Aorta
ALCC	ENSG00000116005.11	PCYOX1	2.01	0.09	4.49E-02	0.00	0.05	6.08E-05	20	37	37	2.76E-01	Artery_Aorta
ALCC	ENSG00000266970.1	RP11-806H10.4	-2.01	-0.07	4.49E-02	0.00	0.01	4.97E-02	2	5	5	2.76E-01	Artery_Aorta
ALCC	ENSG00000105559.11	PLEKHA4	2.01	0.04	4.49E-02	0.00	0.03	8.63E-04	12	19	19	2.76E-01	Artery_Aorta
ALCC	ENSG00000141568.20	FOXK2	-2.01	-0.03	4.49E-02	0.00	0.03	2.58E-03	25	39	39	2.76E-01	Artery_Aorta
ALCC	ENSG00000269514.1	RP11-370I10.12	2.01	0.04	4.50E-02	0.00	0.07	1.70E-06	14	25	25	2.76E-01	Artery_Aorta
ALCC	ENSG00000140598.13	EFL1	-2.00	-0.02	4.50E-02	0.01	0.11	7.63E-10	18	34	34	2.76E-01	Artery_Aorta
ALCC	ENSG00000170558.8	CDH2	2.00	0.02	4.52E-02	0.01	0.10	7.40E-09	40	72	72	2.77E-01	Artery_Aorta
ALCC	ENSG00000172748.13	ZNF596	2.00	0.03	4.53E-02	0.00	0.02	1.05E-02	20	38	38	2.77E-01	Artery_Aorta
ALCC	ENSG00000158158.11	CNNM4	2.00	0.12	4.53E-02	0.00	0.01	4.14E-02	2	7	7	2.77E-01	Artery_Aorta
ALCC	ENSG00000167264.17	DUS2	-2.00	-0.04	4.53E-02	0.00	0.02	7.19E-03	13	15	15	2.77E-01	Artery_Aorta
ALCC	ENSG00000146247.13	PHIP	-2.00	-0.28	4.54E-02	0.00	0.07	3.23E-06	2	13	13	2.77E-01	Artery_Aorta
ALCC	ENSG00000136485.14	DCAF7	2.00	0.11	4.55E-02	0.00	0.08	1.02E-07	6	19	19	2.77E-01	Artery_Aorta
ALCC	ENSG00000104472.9	CHRAC1	-2.00	-0.05	4.55E-02	0.00	0.37	2.55E-36	7	15	15	2.77E-01	Artery_Aorta
ALCC	ENSG00000186204.14	CYP4F12	2.00	0.04	4.56E-02	0.00	0.05	3.20E-05	10	11	11	2.77E-01	Artery_Aorta
ALCC	ENSG00000155545.19	MIER3	-2.00	-0.06	4.56E-02	0.00	0.01	3.90E-02	4	19	19	2.77E-01	Artery_Aorta
ALCC	ENSG00000167528.12	ZNF641	2.00	0.01	4.57E-02	0.04	0.29	4.81E-27	15	26	26	2.77E-01	Artery_Aorta
ALCC	ENSG00000189114.6	BLOC1S3	2.00	0.36	4.58E-02	0.00	0.06	6.39E-06	4	15	15	2.78E-01	Artery_Aorta
ALCC	ENSG00000187630.15	DHRS4L2	2.00	0.02	4.59E-02	0.01	0.22	7.75E-20	36	48	48	2.78E-01	Artery_Aorta
ALCC	ENSG00000151176.7	PLBD2	2.00	0.02	4.59E-02	0.01	0.10	4.56E-09	9	19	19	2.78E-01	Artery_Aorta
ALCC	ENSG00000256980.4	KHDC1L	2.00	0.02	4.59E-02	0.01	0.09	2.70E-08	15	37	37	2.78E-01	Artery_Aorta
ALCC	ENSG00000179639.10	FCER1A	1.99	0.02	4.64E-02	0.01	0.16	1.64E-14	9	22	22	2.81E-01	Artery_Aorta
ALCC	ENSG00000005249.12	PRKAR2B	1.99	0.02	4.66E-02	0.01	0.09	1.43E-08	8	14	14	2.82E-01	Artery_Aorta
ALCC	ENSG00000112309.10	B3GAT2	1.99	0.02	4.66E-02	0.01	0.08	6.48E-07	14	20	20	2.82E-01	Artery_Aorta
ALCC	ENSG00000278238.1	RP11-245D16.4	1.99	0.02	4.67E-02	0.01	0.04	1.81E-04	46	74	74	2.82E-01	Artery_Aorta
ALCC	ENSG00000185860.13	CCDC190	1.99	0.02	4.67E-02	0.01	0.10	3.69E-09	10	21	21	2.82E-01	Artery_Aorta
ALCC	ENSG00000108846.15	ABCC3	1.99	0.03	4.68E-02	0.00	0.13	6.09E-12	1	5	5	2.82E-01	Artery_Aorta
ALCC	ENSG00000272426.1	RP11-108M9.6	-1.99	-0.10	4.69E-02	0.00	0.03	8.48E-04	3	12	12	2.82E-01	Artery_Aorta
ALCC	ENSG00000206384.10	COL6A6	-1.99	-0.03	4.69E-02	0.00	0.03	2.14E-03	16	24	24	2.82E-01	Artery_Aorta
ALCC	ENSG00000206561.12	COLQ	1.98	0.02	4.72E-02	0.01	0.23	7.71E-21	15	22	22	2.83E-01	Artery_Aorta
ALCC	ENSG00000178295.14	GEN1	-1.98	-0.01	4.72E-02	0.08	0.39	1.16E-40	17	24	24	2.83E-01	Artery_Aorta
ALCC	ENSG00000071127.16	WDR1	1.98	0.17	4.72E-02	0.00	0.04	3.13E-04	6	13	13	2.83E-01	Artery_Aorta
ALCC	ENSG00000250742.2	RP11-834C11.4	1.98	0.02	4.73E-02	0.01	0.11	1.33E-09	8	9	9	2.84E-01	Artery_Aorta
ALCC	ENSG00000139055.6	ERP27	1.98	0.01	4.74E-02	0.12	0.39	2.82E-39	21	36	36	2.84E-01	Artery_Aorta
ALCC	ENSG00000142227.10	EMP3	-1.98	-0.24	4.76E-02	0.00	0.03	1.15E-03	8	21	21	2.84E-01	Artery_Aorta
ALCC	ENSG00000116977.18	LGALS8	-1.98	-0.02	4.76E-02	0.00	0.07	1.42E-06	37	61	61	2.84E-01	Artery_Aorta
ALCC	ENSG00000122687.17	MRM2	-1.98	-0.28	4.76E-02	0.00	0.14	5.04E-12	3	11	11	2.84E-01	Artery_Aorta
ALCC	ENSG00000072609.17	CHFR	1.98	0.64	4.76E-02	0.00	0.01	4.39E-02	1	19	19	2.84E-01	Artery_Aorta
ALCC	ENSG00000151320.10	AKAP6	1.98	0.03	4.78E-02	0.00	0.12	1.13E-10	14	38	38	2.85E-01	Artery_Aorta
ALCC	ENSG00000152154.10	TMEM178A	-1.98	-0.04	4.78E-02	0.00	0.02	2.69E-02	18	41	41	2.85E-01	Artery_Aorta
ALCC	ENSG00000174032.16	SLC25A30	1.98	0.02	4.78E-02	0.01	0.13	1.79E-11	12	21	21	2.85E-01	Artery_Aorta
ALCC	ENSG00000162341.16	TPCN2	1.98	0.07	4.79E-02	0.00	0.07	1.96E-06	5	15	15	2.85E-01	Artery_Aorta
ALCC	ENSG00000105072.8	C19orf44	-1.98	-0.01	4.80E-02	0.05	0.38	5.06E-37	6	12	12	2.85E-01	Artery_Aorta
ALCC	ENSG00000069966.18	GNB5	-1.98	-0.02	4.80E-02	0.01	0.11	7.27E-10	23	54	54	2.85E-01	Artery_Aorta
ALCC	ENSG00000259673.5	IQCH-AS1	1.97	0.01	4.84E-02	0.03	0.24	7.52E-23	38	65	65	2.87E-01	Artery_Aorta
ALCC	ENSG00000250673.2	RP11-6L6.2	1.97	0.01	4.84E-02	0.05	0.30	1.17E-27	18	35	35	2.87E-01	Artery_Aorta
ALCC	ENSG00000145022.4	TCTA	1.97	0.04	4.84E-02	0.00	0.05	8.54E-05	14	17	17	2.87E-01	Artery_Aorta
ALCC	ENSG00000181754.6	AMIGO1	-1.97	-0.07	4.85E-02	0.00	0.15	2.00E-13	11	29	29	2.87E-01	Artery_Aorta
ALCC	ENSG00000187105.8	HEATR4	-1.97	-0.03	4.85E-02	0.00	0.14	2.75E-12	16	38	38	2.87E-01	Artery_Aorta
ALCC	ENSG00000168827.14	GFM1	1.97	0.02	4.86E-02	0.01	0.25	7.79E-23	45	54	54	2.87E-01	Artery_Aorta
ALCC	ENSG00000138495.6	COX17	-1.97	-0.02	4.86E-02	0.01	0.19	1.98E-17	29	38	38	2.87E-01	Artery_Aorta
ALCC	ENSG00000157445.14	CACNA2D3	1.97	0.07	4.86E-02	0.00	0.02	5.66E-03	2	9	9	2.87E-01	Artery_Aorta
ALCC	ENSG00000143322.19	ABL2	-1.97	-3.31	4.87E-02	0.00	0.02	8.91E-03	1	7	7	2.87E-01	Artery_Aorta
ALCC	ENSG00000152683.14	SLC30A6	1.97	0.05	4.88E-02	0.00	0.03	2.26E-03	16	22	22	2.87E-01	Artery_Aorta
ALCC	ENSG00000104808.7	DHDH	1.97	0.05	4.88E-02	0.00	0.02	4.60E-03	4	16	16	2.87E-01	Artery_Aorta
ALCC	ENSG00000079277.19	MKNK1	-1.97	-0.02	4.91E-02	0.01	0.08	3.15E-07	42	81	81	2.88E-01	Artery_Aorta
ALCC	ENSG00000080815.18	PSEN1	-1.97	-0.05	4.91E-02	0.00	0.08	5.73E-07	7	9	9	2.88E-01	Artery_Aorta
ALCC	ENSG00000182993.3	C12orf60	1.97	0.03	4.92E-02	0.00	0.17	4.73E-15	17	53	53	2.88E-01	Artery_Aorta
ALCC	ENSG00000183914.14	DNAH2	1.97	0.02	4.92E-02	0.01	0.05	4.29E-05	19	36	36	2.88E-01	Artery_Aorta
ALCC	ENSG00000067560.10	RHOA	1.97	0.12	4.92E-02	0.00	0.02	2.26E-02	9	12	12	2.88E-01	Artery_Aorta
ALCC	ENSG00000172409.5	CLP1	-1.97	-0.06	4.92E-02	0.00	0.02	7.38E-03	14	27	27	2.88E-01	Artery_Aorta
ALCC	ENSG00000142669.14	SH3BGRL3	-1.97	-0.04	4.93E-02	0.00	0.09	4.94E-08	26	26	26	2.89E-01	Artery_Aorta
ALCC	ENSG00000135083.14	CCNJL	1.97	0.46	4.93E-02	0.00	0.03	1.13E-03	8	20	20	2.89E-01	Artery_Aorta
ALCC	ENSG00000214113.10	LYRM4	1.96	0.11	4.95E-02	0.00	0.23	1.42E-20	9	38	38	2.89E-01	Artery_Aorta
ALCC	ENSG00000158528.11	PPP1R9A	-1.96	-0.22	4.96E-02	0.00	0.03	1.44E-03	5	31	31	2.90E-01	Artery_Aorta
ALCC	ENSG00000196584.2	XRCC2	-1.96	-0.01	4.98E-02	0.01	0.25	5.17E-24	4	27	27	2.90E-01	Artery_Aorta
ALCC	ENSG00000151458.11	ANKRD50	-1.96	-0.03	4.98E-02	0.00	0.18	5.14E-16	23	37	37	2.90E-01	Artery_Aorta
ALCC	ENSG00000126785.12	RHOJ	1.96	0.03	4.98E-02	0.00	0.10	6.58E-09	39	69	69	2.90E-01	Artery_Aorta
ALCC	ENSG00000176731.11	C8orf59	1.96	0.04	5.00E-02	0.00	0.11	3.20E-10	16	23	23	2.91E-01	Artery_Aorta
ALCC	ENSG00000108448.20	TRIM16L	1.96	0.06	5.02E-02	0.00	0.08	1.87E-07	4	20	20	2.92E-01	Artery_Aorta
ALCC	ENSG00000181885.18	CLDN7	-1.96	-0.04	5.03E-02	0.00	0.02	1.66E-02	18	47	47	2.92E-01	Artery_Aorta
ALCC	ENSG00000066629.16	EML1	-1.96	-0.21	5.03E-02	0.00	0.29	7.01E-27	6	25	25	2.92E-01	Artery_Aorta
ALCC	ENSG00000163131.10	CTSS	1.96	0.04	5.04E-02	0.00	0.09	4.30E-08	35	39	39	2.92E-01	Artery_Aorta
ALCC	ENSG00000260230.2	FRRS1L	-1.96	-0.03	5.04E-02	0.00	0.11	5.09E-10	11	25	25	2.92E-01	Artery_Aorta
ALCC	ENSG00000184402.14	SS18L1	1.96	0.21	5.04E-02	0.00	0.04	1.48E-04	4	14	14	2.92E-01	Artery_Aorta
ALCC	ENSG00000130758.7	MAP3K10	1.96	0.02	5.04E-02	0.01	0.16	3.80E-14	5	5	5	2.92E-01	Artery_Aorta
ALCC	ENSG00000124251.10	TP53TG5	-1.96	-0.02	5.05E-02	0.01	0.07	8.59E-07	14	18	18	2.92E-01	Artery_Aorta
ALCC	ENSG00000198336.9	MYL4	1.95	0.08	5.06E-02	0.00	0.01	3.29E-02	1	3	3	2.92E-01	Artery_Aorta
ALCC	ENSG00000108960.7	MMD	1.95	0.77	5.07E-02	0.00	0.01	3.43E-02	2	67	67	2.92E-01	Artery_Aorta
ALCC	ENSG00000104835.14	SARS2	1.95	0.02	5.07E-02	0.01	0.15	3.25E-13	24	53	53	2.92E-01	Artery_Aorta
ALCC	ENSG00000145945.5	FAM50B	1.95	0.03	5.07E-02	0.00	0.07	7.30E-07	11	37	37	2.93E-01	Artery_Aorta
ALCC	ENSG00000135297.15	MTO1	1.95	0.02	5.08E-02	0.01	0.23	2.67E-20	48	64	64	2.93E-01	Artery_Aorta
ALCC	ENSG00000166347.18	CYB5A	-1.95	-0.04	5.09E-02	0.00	0.13	1.16E-11	8	18	18	2.93E-01	Artery_Aorta
ALCC	ENSG00000162409.10	PRKAA2	-1.95	-0.12	5.10E-02	0.00	0.04	1.61E-04	8	16	16	2.93E-01	Artery_Aorta
ALCC	ENSG00000170759.10	KIF5B	-1.95	-0.03	5.11E-02	0.00	0.21	3.35E-18	35	52	52	2.93E-01	Artery_Aorta
ALCC	ENSG00000130956.13	HABP4	-1.95	-0.04	5.12E-02	0.00	0.08	1.18E-07	14	22	22	2.93E-01	Artery_Aorta
ALCC	ENSG00000153707.16	PTPRD	-1.95	-0.03	5.12E-02	0.00	0.13	8.95E-12	33	54	54	2.93E-01	Artery_Aorta
ALCC	ENSG00000180776.15	ZDHHC20	1.95	0.04	5.12E-02	0.00	0.19	1.43E-16	7	20	20	2.93E-01	Artery_Aorta
ALCC	ENSG00000143442.21	POGZ	1.95	0.04	5.13E-02	0.00	0.17	3.65E-15	20	28	28	2.93E-01	Artery_Aorta
ALCC	ENSG00000213077.5	FAM106A	-1.95	-0.04	5.13E-02	0.00	0.44	3.20E-45	5	16	16	2.93E-01	Artery_Aorta
ALCC	ENSG00000267796.7	LIN37	-1.95	-0.02	5.13E-02	0.01	0.10	6.21E-09	6	11	11	2.93E-01	Artery_Aorta
ALCC	ENSG00000172878.13	METAP1D	-1.95	-0.17	5.14E-02	0.00	0.02	8.62E-03	5	8	8	2.93E-01	Artery_Aorta
ALCC	ENSG00000184363.9	PKP3	-1.95	-0.20	5.14E-02	0.00	0.01	4.19E-02	1	3	3	2.93E-01	Artery_Aorta
ALCC	ENSG00000144792.9	ZNF660	1.95	0.01	5.14E-02	0.11	0.47	1.94E-51	13	27	27	2.93E-01	Artery_Aorta
ALCC	ENSG00000077380.15	DYNC1I2	1.95	0.03	5.14E-02	0.00	0.12	2.19E-10	8	12	12	2.93E-01	Artery_Aorta
ALCC	ENSG00000204922.4	UQCC3	1.95	0.05	5.14E-02	0.00	0.05	9.64E-05	10	16	16	2.93E-01	Artery_Aorta
ALCC	ENSG00000168282.5	MGAT2	-1.95	-0.04	5.15E-02	0.00	0.02	2.14E-02	12	16	16	2.93E-01	Artery_Aorta
ALCC	ENSG00000178187.7	ZNF454	1.95	0.02	5.15E-02	0.01	0.17	1.65E-15	5	13	13	2.93E-01	Artery_Aorta
ALCC	ENSG00000188820.12	FAM26F	1.95	0.03	5.16E-02	0.00	0.07	1.21E-06	9	17	17	2.93E-01	Artery_Aorta
ALCC	ENSG00000246067.7	RAB30-AS1	1.95	0.01	5.17E-02	0.02	0.33	1.86E-31	39	62	62	2.93E-01	Artery_Aorta
ALCC	ENSG00000136279.20	DBNL	-1.95	-0.24	5.17E-02	0.00	0.01	4.21E-02	3	5	5	2.93E-01	Artery_Aorta
ALCC	ENSG00000175455.14	CCDC14	-1.95	-0.12	5.18E-02	0.00	0.02	1.83E-02	2	3	3	2.93E-01	Artery_Aorta
ALCC	ENSG00000179256.2	SMCO3	1.95	0.02	5.18E-02	0.01	0.15	2.68E-13	32	41	41	2.93E-01	Artery_Aorta
ALCC	ENSG00000104447.12	TRPS1	1.94	0.03	5.19E-02	0.00	0.03	1.16E-03	14	36	36	2.94E-01	Artery_Aorta
ALCC	ENSG00000150093.18	ITGB1	-1.94	-0.05	5.19E-02	0.00	0.14	5.54E-12	17	43	43	2.94E-01	Artery_Aorta
ALCC	ENSG00000184381.18	PLA2G6	1.94	0.02	5.20E-02	0.01	0.11	6.23E-10	8	10	10	2.94E-01	Artery_Aorta
ALCC	ENSG00000239713.8	APOBEC3G	1.94	0.03	5.21E-02	0.00	0.39	6.10E-40	10	23	23	2.94E-01	Artery_Aorta
ALCC	ENSG00000126773.12	PCNX4	-1.94	-0.05	5.22E-02	0.00	0.04	1.13E-04	52	97	97	2.95E-01	Artery_Aorta
ALCC	ENSG00000125877.12	ITPA	1.94	0.02	5.24E-02	0.01	0.39	3.44E-39	17	37	37	2.95E-01	Artery_Aorta
ALCC	ENSG00000260331.1	RP11-111J6.2	1.94	0.03	5.24E-02	0.00	0.21	9.91E-19	2	8	8	2.95E-01	Artery_Aorta
ALCC	ENSG00000155085.15	AK9	-1.94	-0.01	5.25E-02	0.02	0.30	7.89E-28	34	50	50	2.95E-01	Artery_Aorta
ALCC	ENSG00000172379.20	ARNT2	-1.94	-0.01	5.25E-02	0.04	0.26	3.32E-23	28	58	58	2.95E-01	Artery_Aorta
ALCC	ENSG00000151552.11	QDPR	1.94	0.19	5.25E-02	0.00	0.02	1.38E-02	4	11	11	2.95E-01	Artery_Aorta
ALCC	ENSG00000175575.12	PAAF1	-1.94	-0.01	5.26E-02	0.04	0.35	5.28E-34	7	14	14	2.96E-01	Artery_Aorta
ALCC	ENSG00000182606.14	TRAK1	-1.94	-0.03	5.28E-02	0.00	0.07	2.13E-06	42	71	71	2.96E-01	Artery_Aorta
ALCC	ENSG00000131711.14	MAP1B	-1.94	-0.05	5.28E-02	0.00	0.34	1.05E-32	4	28	28	2.96E-01	Artery_Aorta
ALCC	ENSG00000173376.13	NDNF	-1.94	-0.06	5.30E-02	0.00	0.02	1.74E-02	15	28	28	2.97E-01	Artery_Aorta
ALCC	ENSG00000248079.2	DPH6-AS1	1.94	0.03	5.30E-02	0.00	0.05	2.47E-05	15	37	37	2.97E-01	Artery_Aorta
ALCC	ENSG00000132600.16	PRMT7	-1.93	-0.01	5.30E-02	0.04	0.32	2.98E-30	36	54	54	2.97E-01	Artery_Aorta
ALCC	ENSG00000019485.13	PRDM11	1.93	0.12	5.31E-02	0.00	0.01	4.57E-02	4	6	6	2.97E-01	Artery_Aorta
ALCC	ENSG00000260604.2	RP1-140K8.5	1.93	0.06	5.31E-02	0.00	0.08	3.77E-07	6	13	13	2.97E-01	Artery_Aorta
ALCC	ENSG00000250889.2	LINC01336	-1.93	-0.01	5.32E-02	0.02	0.11	1.84E-09	4	21	21	2.97E-01	Artery_Aorta
ALCC	ENSG00000085265.10	FCN1	1.93	0.05	5.36E-02	0.00	0.02	5.18E-03	6	39	39	2.99E-01	Artery_Aorta
ALCC	ENSG00000002746.14	HECW1	-1.93	-0.05	5.37E-02	0.00	0.01	2.86E-02	3	9	9	2.99E-01	Artery_Aorta
ALCC	ENSG00000125885.13	MCM8	1.93	0.01	5.37E-02	0.06	0.34	8.56E-33	20	97	97	2.99E-01	Artery_Aorta
ALCC	ENSG00000260135.6	RP11-212I21.2	-1.93	-0.01	5.39E-02	0.08	0.33	9.15E-31	21	21	21	3.00E-01	Artery_Aorta
ALCC	ENSG00000068796.16	KIF2A	1.93	0.02	5.39E-02	0.01	0.12	3.11E-10	18	33	33	3.00E-01	Artery_Aorta
ALCC	ENSG00000113141.17	IK	-1.93	-0.03	5.40E-02	0.00	0.08	3.51E-07	21	40	40	3.00E-01	Artery_Aorta
ALCC	ENSG00000274184.1	RP11-158H5.8	-1.93	-0.02	5.40E-02	0.01	0.04	2.17E-04	14	32	32	3.00E-01	Artery_Aorta
ALCC	ENSG00000101367.8	MAPRE1	-1.93	-0.03	5.41E-02	0.00	0.12	8.82E-11	14	26	26	3.00E-01	Artery_Aorta
ALCC	ENSG00000144843.11	ADPRH	-1.93	-0.01	5.42E-02	0.02	0.19	5.75E-17	16	59	59	3.00E-01	Artery_Aorta
ALCC	ENSG00000258602.1	LINC01629	-1.93	-0.01	5.42E-02	0.09	0.42	9.25E-43	16	29	29	3.00E-01	Artery_Aorta
ALCC	ENSG00000163219.11	ARHGAP25	1.93	0.61	5.42E-02	0.00	0.02	7.48E-03	2	6	6	3.00E-01	Artery_Aorta
ALCC	ENSG00000248746.5	ACTN3	1.93	0.01	5.42E-02	0.04	0.26	3.39E-24	11	16	16	3.00E-01	Artery_Aorta
ALCC	ENSG00000180884.9	ZNF792	1.92	0.06	5.43E-02	0.00	0.07	4.85E-07	12	20	20	3.00E-01	Artery_Aorta
ALCC	ENSG00000039139.9	DNAH5	-1.92	-0.03	5.43E-02	0.00	0.18	9.75E-16	6	16	16	3.00E-01	Artery_Aorta
ALCC	ENSG00000243708.10	PLA2G4B	-1.92	-0.02	5.44E-02	0.01	0.19	3.43E-17	27	65	65	3.00E-01	Artery_Aorta
ALCC	ENSG00000103175.10	WFDC1	-1.92	-0.02	5.44E-02	0.00	0.06	8.23E-06	7	14	14	3.00E-01	Artery_Aorta
ALCC	ENSG00000112852.6	PCDHB2	1.92	0.01	5.44E-02	0.04	0.11	6.87E-10	26	53	53	3.00E-01	Artery_Aorta
ALCC	ENSG00000234719.8	NPIPB2	1.92	0.06	5.47E-02	0.00	0.53	2.63E-59	9	28	28	3.01E-01	Artery_Aorta
ALCC	ENSG00000204899.5	MZT1	1.92	0.05	5.47E-02	0.00	0.06	8.29E-06	32	105	105	3.01E-01	Artery_Aorta
ALCC	ENSG00000082641.15	NFE2L1	1.92	0.03	5.48E-02	0.00	0.03	1.66E-03	13	29	29	3.01E-01	Artery_Aorta
ALCC	ENSG00000272221.1	XXbac-BPG181B23.7	1.92	0.01	5.48E-02	0.03	0.55	2.73E-63	16	53	53	3.01E-01	Artery_Aorta
ALCC	ENSG00000157426.13	AASDH	-1.92	-0.06	5.48E-02	0.00	0.07	4.84E-07	7	12	12	3.01E-01	Artery_Aorta
ALCC	ENSG00000162337.11	LRP5	-1.92	-0.11	5.53E-02	0.00	0.06	4.76E-06	7	11	11	3.03E-01	Artery_Aorta
ALCC	ENSG00000283073.1	RP11-834C11.15	1.92	0.02	5.54E-02	0.01	0.05	7.08E-05	8	16	16	3.03E-01	Artery_Aorta
ALCC	ENSG00000151247.12	EIF4E	-1.92	-0.05	5.54E-02	0.00	0.02	2.68E-02	24	40	40	3.03E-01	Artery_Aorta
ALCC	ENSG00000142089.15	IFITM3	1.92	0.04	5.55E-02	0.00	0.05	9.80E-05	16	22	22	3.03E-01	Artery_Aorta
ALCC	ENSG00000223501.8	VPS52	-1.92	-0.04	5.55E-02	0.00	0.04	1.51E-04	12	12	12	3.03E-01	Artery_Aorta
ALCC	ENSG00000152527.13	PLEKHH2	-1.91	-0.01	5.58E-02	0.03	0.34	8.24E-33	40	58	58	3.05E-01	Artery_Aorta
ALCC	ENSG00000116198.12	CEP104	-1.91	-0.02	5.58E-02	0.01	0.23	1.08E-20	18	23	23	3.05E-01	Artery_Aorta
ALCC	ENSG00000015153.14	YAF2	1.91	0.02	5.59E-02	0.01	0.08	1.02E-07	31	34	34	3.05E-01	Artery_Aorta
ALCC	ENSG00000214253.8	FIS1	1.91	0.01	5.59E-02	0.01	0.23	2.30E-21	15	15	15	3.05E-01	Artery_Aorta
ALCC	ENSG00000110080.18	ST3GAL4	1.91	0.38	5.59E-02	0.00	0.07	5.54E-07	1	7	7	3.05E-01	Artery_Aorta
ALCC	ENSG00000125648.14	SLC25A23	-1.91	-0.16	5.60E-02	0.00	0.12	6.42E-11	6	20	20	3.05E-01	Artery_Aorta
ALCC	ENSG00000100106.19	TRIOBP	1.91	0.01	5.60E-02	0.02	0.43	8.26E-45	18	49	49	3.05E-01	Artery_Aorta
ALCC	ENSG00000110076.18	NRXN2	1.91	0.02	5.61E-02	0.01	0.07	2.45E-06	24	47	47	3.05E-01	Artery_Aorta
ALCC	ENSG00000132507.17	EIF5A	1.91	0.02	5.63E-02	0.01	0.29	1.63E-26	14	25	25	3.06E-01	Artery_Aorta
ALCC	ENSG00000144677.14	CTDSPL	-1.91	-0.03	5.64E-02	0.00	0.05	8.15E-05	20	34	34	3.06E-01	Artery_Aorta
ALCC	ENSG00000080845.17	DLGAP4	1.91	0.03	5.64E-02	0.00	0.08	1.58E-07	1	13	13	3.06E-01	Artery_Aorta
ALCC	ENSG00000213024.11	NUP62	1.91	0.06	5.67E-02	0.00	0.03	8.99E-04	5	14	14	3.07E-01	Artery_Aorta
ALCC	ENSG00000106404.13	CLDN15	-1.90	-0.01	5.68E-02	0.03	0.25	3.45E-23	11	12	12	3.08E-01	Artery_Aorta
ALCC	ENSG00000010610.9	CD4	-1.90	-0.05	5.69E-02	0.00	0.05	7.23E-05	5	21	21	3.08E-01	Artery_Aorta
ALCC	ENSG00000222014.5	RAB6C	-1.90	-0.04	5.69E-02	0.00	0.03	2.10E-03	10	30	30	3.08E-01	Artery_Aorta
ALCC	ENSG00000247400.3	DNAJC3-AS1	-1.90	-0.05	5.73E-02	0.00	0.07	6.73E-07	7	16	16	3.09E-01	Artery_Aorta
ALCC	ENSG00000196072.11	BLOC1S2	-1.90	-0.02	5.73E-02	0.01	0.07	2.27E-06	27	32	32	3.10E-01	Artery_Aorta
ALCC	ENSG00000204104.11	TRAF3IP1	-1.90	-0.03	5.75E-02	0.00	0.03	1.85E-03	21	52	52	3.10E-01	Artery_Aorta
ALCC	ENSG00000271151.1	RP11-394I13.2	-1.90	-0.06	5.76E-02	0.00	0.05	5.32E-05	4	14	14	3.10E-01	Artery_Aorta
ALCC	ENSG00000121542.11	SEC22A	-1.90	-0.08	5.76E-02	0.00	0.15	8.92E-14	17	31	31	3.10E-01	Artery_Aorta
ALCC	ENSG00000123838.10	C4BPA	1.90	3.85	5.78E-02	0.00	0.13	2.37E-11	1	3	3	3.11E-01	Artery_Aorta
ALCC	ENSG00000186976.14	EFCAB6	-1.89	-0.03	5.82E-02	0.00	0.09	3.91E-08	16	41	41	3.13E-01	Artery_Aorta
ALCC	ENSG00000125875.13	TBC1D20	1.89	0.06	5.82E-02	0.00	0.01	3.09E-02	2	9	9	3.13E-01	Artery_Aorta
ALCC	ENSG00000072682.18	P4HA2	1.89	0.01	5.84E-02	0.03	0.27	1.23E-24	39	44	44	3.14E-01	Artery_Aorta
ALCC	ENSG00000240857.1	RDH14	1.89	0.04	5.87E-02	0.00	0.15	1.97E-13	1	13	13	3.15E-01	Artery_Aorta
ALCC	ENSG00000239998.5	LILRA2	1.89	0.03	5.90E-02	0.00	0.07	1.34E-06	8	9	9	3.16E-01	Artery_Aorta
ALCC	ENSG00000198898.13	CAPZA2	1.89	0.03	5.90E-02	0.00	0.09	3.19E-08	24	57	57	3.16E-01	Artery_Aorta
ALCC	ENSG00000172732.11	MUS81	1.89	0.05	5.91E-02	0.00	0.07	2.34E-06	11	11	11	3.16E-01	Artery_Aorta
ALCC	ENSG00000128928.8	IVD	-1.89	-0.01	5.92E-02	0.04	0.42	4.27E-43	18	35	35	3.17E-01	Artery_Aorta
ALCC	ENSG00000172954.13	LCLAT1	-1.89	-0.01	5.92E-02	0.01	0.16	6.48E-14	21	29	29	3.17E-01	Artery_Aorta
ALCC	ENSG00000099785.10	2-Mar	1.89	0.01	5.93E-02	0.02	0.51	3.93E-57	10	35	35	3.17E-01	Artery_Aorta
ALCC	ENSG00000145861.7	C1QTNF2	-1.89	-0.02	5.93E-02	0.01	0.30	1.88E-28	26	40	40	3.17E-01	Artery_Aorta
ALCC	ENSG00000176658.16	MYO1D	1.89	0.06	5.93E-02	0.00	0.03	1.98E-03	19	27	27	3.17E-01	Artery_Aorta
ALCC	ENSG00000130255.12	RPL36	-1.88	-0.06	5.95E-02	0.00	0.08	3.74E-07	6	10	10	3.17E-01	Artery_Aorta
ALCC	ENSG00000134897.13	BIVM	1.88	0.02	5.96E-02	0.01	0.03	9.55E-04	64	114	114	3.17E-01	Artery_Aorta
ALCC	ENSG00000164543.5	STK17A	1.88	0.03	5.96E-02	0.00	0.04	2.57E-04	17	27	27	3.17E-01	Artery_Aorta
ALCC	ENSG00000039123.15	SKIV2L2	1.88	0.03	5.99E-02	0.00	0.11	8.75E-10	11	17	17	3.18E-01	Artery_Aorta
ALCC	ENSG00000197763.14	TXNRD3	-1.88	-0.03	5.99E-02	0.00	0.01	4.93E-02	14	20	20	3.18E-01	Artery_Aorta
ALCC	ENSG00000084676.15	NCOA1	-1.88	-0.06	6.00E-02	0.00	0.10	5.04E-09	13	23	23	3.18E-01	Artery_Aorta
ALCC	ENSG00000234840.1	LINC01239	-1.88	-0.01	6.00E-02	0.02	0.20	8.62E-18	16	53	53	3.18E-01	Artery_Aorta
ALCC	ENSG00000185155.11	MIXL1	1.88	0.02	6.00E-02	0.00	0.08	5.47E-07	3	6	6	3.18E-01	Artery_Aorta
ALCC	ENSG00000251216.1	RP11-161D15.3	1.88	0.04	6.00E-02	0.00	0.02	1.82E-02	7	29	29	3.18E-01	Artery_Aorta
ALCC	ENSG00000177156.10	TALDO1	1.88	0.06	6.03E-02	0.00	0.02	8.18E-03	4	5	5	3.19E-01	Artery_Aorta
ALCC	ENSG00000141570.10	CBX8	1.88	0.14	6.04E-02	0.00	0.19	3.65E-17	3	7	7	3.20E-01	Artery_Aorta
ALCC	ENSG00000126262.4	FFAR2	1.88	0.03	6.05E-02	0.00	0.08	3.64E-07	3	24	24	3.20E-01	Artery_Aorta
ALCC	ENSG00000177600.8	RPLP2	-1.88	-0.13	6.06E-02	0.00	0.12	1.37E-10	4	12	12	3.20E-01	Artery_Aorta
ALCC	ENSG00000151503.12	NCAPD3	1.88	0.02	6.07E-02	0.00	0.08	1.42E-07	30	56	56	3.20E-01	Artery_Aorta
ALCC	ENSG00000168675.18	LDLRAD4	1.88	0.09	6.07E-02	0.00	0.07	1.63E-06	15	38	38	3.20E-01	Artery_Aorta
ALCC	ENSG00000101782.14	RIOK3	-1.88	-0.14	6.08E-02	0.00	0.01	3.76E-02	2	9	9	3.20E-01	Artery_Aorta
ALCC	ENSG00000078579.8	FGF20	1.87	0.02	6.08E-02	0.01	0.07	1.63E-06	24	44	44	3.20E-01	Artery_Aorta
ALCC	ENSG00000189339.11	SLC35E2B	1.87	0.01	6.09E-02	0.02	0.09	5.04E-08	22	54	54	3.20E-01	Artery_Aorta
ALCC	ENSG00000008838.19	MED24	-1.87	-0.03	6.12E-02	0.00	0.34	3.07E-33	20	41	41	3.22E-01	Artery_Aorta
ALCC	ENSG00000177875.4	CCDC184	1.87	0.02	6.12E-02	0.01	0.06	1.01E-05	20	38	38	3.22E-01	Artery_Aorta
ALCC	ENSG00000104964.14	AES	-1.87	-0.04	6.14E-02	0.00	0.05	6.15E-05	4	9	9	3.23E-01	Artery_Aorta
ALCC	ENSG00000078295.16	ADCY2	-1.87	-0.03	6.15E-02	0.00	0.04	3.24E-04	7	15	15	3.23E-01	Artery_Aorta
ALCC	ENSG00000078070.12	MCCC1	-1.87	-0.26	6.15E-02	0.00	0.04	1.35E-04	3	11	11	3.23E-01	Artery_Aorta
ALCC	ENSG00000010704.18	HFE	1.87	0.02	6.18E-02	0.01	0.11	1.13E-09	17	37	37	3.24E-01	Artery_Aorta
ALCC	ENSG00000105479.15	CCDC114	1.87	0.04	6.21E-02	0.00	0.22	5.46E-20	15	37	37	3.25E-01	Artery_Aorta
ALCC	ENSG00000101335.9	MYL9	-1.86	-0.02	6.22E-02	0.01	0.10	1.03E-08	13	35	35	3.25E-01	Artery_Aorta
ALCC	ENSG00000095464.9	PDE6C	1.86	0.06	6.23E-02	0.00	0.04	6.33E-04	4	11	11	3.25E-01	Artery_Aorta
ALCC	ENSG00000105723.11	GSK3A	1.86	0.07	6.24E-02	0.00	0.05	4.45E-05	6	11	11	3.25E-01	Artery_Aorta
ALCC	ENSG00000277013.1	CTC-526N19.1	-1.86	-0.04	6.24E-02	0.00	0.07	1.24E-06	8	21	21	3.25E-01	Artery_Aorta
ALCC	ENSG00000213123.10	TCTEX1D2	-1.86	-0.01	6.24E-02	0.06	0.23	4.70E-21	18	29	29	3.25E-01	Artery_Aorta
ALCC	ENSG00000139220.16	PPFIA2	-1.86	-0.03	6.24E-02	0.00	0.07	6.63E-07	21	52	52	3.25E-01	Artery_Aorta
ALCC	ENSG00000082213.17	C5orf22	1.86	0.09	6.24E-02	0.00	0.03	1.22E-03	3	5	5	3.25E-01	Artery_Aorta
ALCC	ENSG00000060138.12	YBX3	-1.86	-0.03	6.24E-02	0.00	0.14	6.42E-12	8	44	44	3.25E-01	Artery_Aorta
ALCC	ENSG00000137474.19	MYO7A	-1.86	-0.04	6.25E-02	0.00	0.06	3.92E-06	13	14	14	3.25E-01	Artery_Aorta
ALCC	ENSG00000025434.18	NR1H3	-1.86	-0.01	6.25E-02	0.02	0.04	2.12E-04	68	90	90	3.25E-01	Artery_Aorta
ALCC	ENSG00000124171.8	PARD6B	1.86	0.26	6.25E-02	0.00	0.07	5.05E-07	2	5	5	3.25E-01	Artery_Aorta
ALCC	ENSG00000261135.1	RP4-798A10.7	1.86	0.05	6.26E-02	0.00	0.04	3.16E-04	4	37	37	3.25E-01	Artery_Aorta
ALCC	ENSG00000163803.12	PLB1	1.86	0.05	6.27E-02	0.00	0.09	3.82E-08	8	14	14	3.25E-01	Artery_Aorta
ALCC	ENSG00000141699.10	FAM134C	-1.86	-0.13	6.27E-02	0.00	0.03	2.66E-03	1	4	4	3.25E-01	Artery_Aorta
ALCC	ENSG00000104969.9	SGTA	-1.86	-0.10	6.28E-02	0.00	0.07	1.15E-06	6	18	18	3.25E-01	Artery_Aorta
ALCC	ENSG00000178802.17	MPI	1.86	0.04	6.29E-02	0.00	0.05	1.25E-04	14	32	32	3.26E-01	Artery_Aorta
ALCC	ENSG00000149927.17	DOC2A	1.86	0.05	6.30E-02	0.00	0.07	2.43E-06	5	21	21	3.26E-01	Artery_Aorta
ALCC	ENSG00000166260.10	COX11	-1.86	-0.14	6.31E-02	0.00	0.16	8.44E-15	3	39	39	3.26E-01	Artery_Aorta
ALCC	ENSG00000197496.5	SLC2A10	1.86	0.02	6.31E-02	0.01	0.12	4.33E-10	32	52	52	3.26E-01	Artery_Aorta
ALCC	ENSG00000172215.5	CXCR6	-1.86	-0.04	6.32E-02	0.00	0.03	1.50E-03	10	14	14	3.26E-01	Artery_Aorta
ALCC	ENSG00000260778.5	RP11-304L19.13	1.86	0.06	6.36E-02	0.00	0.08	6.48E-08	6	11	11	3.28E-01	Artery_Aorta
ALCC	ENSG00000204682.5	CASC10	-1.86	-0.04	6.36E-02	0.00	0.01	4.88E-02	7	15	15	3.28E-01	Artery_Aorta
ALCC	ENSG00000104983.8	CCDC61	1.85	0.02	6.37E-02	0.00	0.10	7.61E-09	18	22	22	3.28E-01	Artery_Aorta
ALCC	ENSG00000100580.7	TMED8	-1.85	-0.02	6.38E-02	0.01	0.08	1.22E-07	25	47	47	3.28E-01	Artery_Aorta
ALCC	ENSG00000117122.13	MFAP2	1.85	0.09	6.38E-02	0.00	0.16	2.20E-14	9	23	23	3.28E-01	Artery_Aorta
ALCC	ENSG00000120370.12	GORAB	1.85	0.04	6.38E-02	0.00	0.15	1.66E-13	9	40	40	3.28E-01	Artery_Aorta
ALCC	ENSG00000274331.1	RP11-403A3.1	-1.85	-0.02	6.39E-02	0.00	0.10	3.48E-09	7	20	20	3.28E-01	Artery_Aorta
ALCC	ENSG00000143376.12	SNX27	-1.85	-0.02	6.40E-02	0.01	0.16	2.81E-14	27	56	56	3.28E-01	Artery_Aorta
ALCC	ENSG00000240694.8	PNMA2	1.85	0.02	6.41E-02	0.01	0.10	5.43E-09	13	15	15	3.29E-01	Artery_Aorta
ALCC	ENSG00000002016.17	RAD52	1.85	0.10	6.43E-02	0.00	0.28	1.58E-25	26	56	56	3.30E-01	Artery_Aorta
ALCC	ENSG00000184949.15	FAM227A	-1.85	-0.02	6.45E-02	0.01	0.12	7.35E-11	24	45	45	3.30E-01	Artery_Aorta
ALCC	ENSG00000073670.13	ADAM11	-1.85	-0.02	6.45E-02	0.01	0.11	1.16E-09	22	44	44	3.30E-01	Artery_Aorta
ALCC	ENSG00000161265.14	U2AF1L4	-1.85	-0.01	6.45E-02	0.07	0.40	4.22E-40	26	37	37	3.30E-01	Artery_Aorta
ALCC	ENSG00000139537.10	CCDC65	-1.85	-0.01	6.47E-02	0.02	0.16	6.73E-14	32	36	36	3.31E-01	Artery_Aorta
ALCC	ENSG00000188710.2	QRFP	-1.85	-0.03	6.49E-02	0.00	0.06	1.10E-05	23	38	38	3.31E-01	Artery_Aorta
ALCC	ENSG00000134815.18	DHX34	-1.85	-0.07	6.49E-02	0.00	0.02	1.23E-02	13	35	35	3.31E-01	Artery_Aorta
ALCC	ENSG00000251396.6	LINC01301	1.84	0.02	6.54E-02	0.00	0.02	7.99E-03	19	21	21	3.34E-01	Artery_Aorta
ALCC	ENSG00000144021.2	CIAO1	1.84	0.02	6.55E-02	0.01	0.17	1.30E-14	6	8	8	3.34E-01	Artery_Aorta
ALCC	ENSG00000127947.15	PTPN12	-1.84	-0.35	6.57E-02	0.00	0.07	7.57E-07	2	18	18	3.34E-01	Artery_Aorta
ALCC	ENSG00000196268.11	ZNF493	1.84	0.02	6.57E-02	0.01	0.34	1.31E-33	15	27	27	3.34E-01	Artery_Aorta
ALCC	ENSG00000177879.15	AP3S1	-1.84	-0.09	6.57E-02	0.00	0.10	2.36E-09	6	12	12	3.34E-01	Artery_Aorta
ALCC	ENSG00000131730.15	CKMT2	-1.84	-0.03	6.59E-02	0.00	0.05	8.07E-05	35	81	81	3.35E-01	Artery_Aorta
ALCC	ENSG00000114023.15	FAM162A	-1.84	-0.04	6.60E-02	0.00	0.06	5.00E-06	14	14	14	3.35E-01	Artery_Aorta
ALCC	ENSG00000274245.1	RP11-357P18.2	1.84	0.02	6.61E-02	0.01	0.06	1.73E-05	7	8	8	3.35E-01	Artery_Aorta
ALCC	ENSG00000085733.15	CTTN	-1.84	-0.04	6.61E-02	0.00	0.06	5.40E-06	3	5	5	3.35E-01	Artery_Aorta
ALCC	ENSG00000164879.6	CA3	-1.84	-0.03	6.63E-02	0.00	0.02	1.30E-02	21	42	42	3.36E-01	Artery_Aorta
ALCC	ENSG00000197136.4	PCNX3	1.83	0.04	6.66E-02	0.00	0.03	1.15E-03	17	22	22	3.37E-01	Artery_Aorta
ALCC	ENSG00000132323.8	ILKAP	-1.83	-0.13	6.67E-02	0.00	0.07	2.16E-06	3	10	10	3.37E-01	Artery_Aorta
ALCC	ENSG00000232237.3	ASCL5	1.83	0.02	6.67E-02	0.00	0.37	8.76E-36	10	49	49	3.37E-01	Artery_Aorta
ALCC	ENSG00000104979.8	C19orf53	1.83	0.06	6.67E-02	0.00	0.16	9.11E-14	18	43	43	3.37E-01	Artery_Aorta
ALCC	ENSG00000154252.11	GAL3ST2	1.83	0.04	6.68E-02	0.00	0.21	1.54E-18	3	20	20	3.37E-01	Artery_Aorta
ALCC	ENSG00000131899.10	LLGL1	-1.83	-0.03	6.69E-02	0.00	0.16	1.29E-13	9	19	19	3.37E-01	Artery_Aorta
ALCC	ENSG00000136731.12	UGGT1	-1.83	-0.13	6.70E-02	0.00	0.05	2.51E-05	16	45	45	3.38E-01	Artery_Aorta
ALCC	ENSG00000188643.10	S100A16	-1.83	-0.12	6.70E-02	0.00	0.09	2.54E-08	3	18	18	3.38E-01	Artery_Aorta
ALCC	ENSG00000100068.11	LRP5L	-1.83	-0.05	6.71E-02	0.00	0.12	1.73E-10	3	11	11	3.38E-01	Artery_Aorta
ALCC	ENSG00000066427.21	ATXN3	-1.83	-0.07	6.71E-02	0.00	0.04	2.39E-04	7	13	13	3.38E-01	Artery_Aorta
ALCC	ENSG00000128040.10	SPINK2	-1.83	-0.01	6.72E-02	0.03	0.05	3.06E-05	16	22	22	3.38E-01	Artery_Aorta
ALCC	ENSG00000178467.17	P4HTM	-1.83	-0.02	6.72E-02	0.01	0.14	3.19E-12	29	32	32	3.38E-01	Artery_Aorta
ALCC	ENSG00000145113.21	MUC4	1.83	0.01	6.75E-02	0.05	0.29	7.30E-27	17	37	37	3.39E-01	Artery_Aorta
ALCC	ENSG00000099365.10	STX1B	-1.83	-0.01	6.75E-02	0.02	0.23	2.43E-20	15	20	20	3.39E-01	Artery_Aorta
ALCC	ENSG00000275401.1	RP4-564F22.7	1.83	0.03	6.75E-02	0.00	0.07	2.15E-06	7	13	13	3.39E-01	Artery_Aorta
ALCC	ENSG00000175220.11	ARHGAP1	-1.83	-0.02	6.76E-02	0.01	0.06	4.93E-06	14	18	18	3.39E-01	Artery_Aorta
ALCC	ENSG00000163833.7	FBXO40	-1.83	-0.03	6.77E-02	0.00	0.01	3.50E-02	8	11	11	3.39E-01	Artery_Aorta
ALCC	ENSG00000145916.18	RMND5B	-1.83	-0.16	6.77E-02	0.00	0.01	3.03E-02	7	17	17	3.39E-01	Artery_Aorta
ALCC	ENSG00000074706.13	IPCEF1	-1.83	-0.01	6.77E-02	0.02	0.28	1.28E-26	17	26	26	3.39E-01	Artery_Aorta
ALCC	ENSG00000151746.13	BICD1	1.83	0.04	6.78E-02	0.00	0.14	1.76E-12	21	31	31	3.39E-01	Artery_Aorta
ALCC	ENSG00000136045.11	PWP1	1.83	0.05	6.79E-02	0.00	0.05	2.79E-05	20	30	30	3.39E-01	Artery_Aorta
ALCC	ENSG00000155016.17	CYP2U1	-1.83	-0.01	6.80E-02	0.01	0.15	3.31E-13	15	22	22	3.39E-01	Artery_Aorta
ALCC	ENSG00000250056.5	LINC01018	1.82	0.02	6.80E-02	0.01	0.02	1.07E-02	52	98	98	3.39E-01	Artery_Aorta
ALCC	ENSG00000135862.5	LAMC1	1.82	0.05	6.81E-02	0.00	0.03	3.88E-03	43	49	49	3.39E-01	Artery_Aorta
ALCC	ENSG00000171314.8	PGAM1	-1.82	-0.04	6.81E-02	0.00	0.12	2.41E-10	23	41	41	3.39E-01	Artery_Aorta
ALCC	ENSG00000185040.13	SPDYE16	-1.82	-0.01	6.82E-02	0.01	0.03	4.27E-03	11	27	27	3.40E-01	Artery_Aorta
ALCC	ENSG00000171503.11	ETFDH	1.82	0.01	6.84E-02	0.03	0.19	1.15E-17	22	25	25	3.40E-01	Artery_Aorta
ALCC	ENSG00000114423.18	CBLB	-1.82	-0.03	6.86E-02	0.00	0.02	1.31E-02	12	36	36	3.41E-01	Artery_Aorta
ALCC	ENSG00000128463.12	EMC4	1.82	0.07	6.87E-02	0.00	0.03	3.87E-03	17	34	34	3.41E-01	Artery_Aorta
ALCC	ENSG00000006652.13	IFRD1	1.82	0.02	6.88E-02	0.01	0.13	1.34E-11	14	25	25	3.41E-01	Artery_Aorta
ALCC	ENSG00000166546.13	BEAN1	-1.82	-0.01	6.88E-02	0.02	0.03	1.84E-03	73	98	98	3.41E-01	Artery_Aorta
ALCC	ENSG00000177427.12	MIEF2	1.82	0.02	6.89E-02	0.01	0.03	1.07E-03	21	43	43	3.41E-01	Artery_Aorta
ALCC	ENSG00000179476.7	C14orf28	-1.82	-0.03	6.89E-02	0.00	0.02	5.55E-03	11	20	20	3.41E-01	Artery_Aorta
ALCC	ENSG00000166183.15	ASPG	-1.82	-0.08	6.89E-02	0.00	0.10	4.28E-09	2	7	7	3.41E-01	Artery_Aorta
ALCC	ENSG00000197279.3	ZNF165	1.82	0.01	6.90E-02	0.02	0.06	1.91E-05	35	39	39	3.41E-01	Artery_Aorta
ALCC	ENSG00000198829.6	SUCNR1	-1.82	-0.03	6.90E-02	0.00	0.04	2.08E-04	11	27	27	3.41E-01	Artery_Aorta
ALCC	ENSG00000167216.16	KATNAL2	-1.82	-0.02	6.91E-02	0.01	0.11	6.86E-10	21	26	26	3.42E-01	Artery_Aorta
ALCC	ENSG00000154978.12	VOPP1	1.82	0.05	6.94E-02	0.00	0.08	1.34E-07	37	68	68	3.43E-01	Artery_Aorta
ALCC	ENSG00000072518.20	MARK2	1.82	0.05	6.95E-02	0.00	0.03	2.88E-03	5	13	13	3.43E-01	Artery_Aorta
ALCC	ENSG00000189367.14	KIAA0408	-1.81	-0.08	6.96E-02	0.00	0.04	4.78E-04	5	21	21	3.43E-01	Artery_Aorta
ALCC	ENSG00000136052.9	SLC41A2	1.81	0.03	6.96E-02	0.00	0.13	2.72E-11	58	84	84	3.43E-01	Artery_Aorta
ALCC	ENSG00000076067.12	RBMS2	1.81	0.02	6.98E-02	0.01	0.13	3.41E-11	12	19	19	3.43E-01	Artery_Aorta
ALCC	ENSG00000174514.12	MFSD4A	-1.81	-0.02	6.99E-02	0.01	0.08	3.88E-07	18	25	25	3.44E-01	Artery_Aorta
ALCC	ENSG00000248333.8	CDK11B	1.81	0.11	7.02E-02	0.00	0.01	4.36E-02	1	6	6	3.45E-01	Artery_Aorta
ALCC	ENSG00000121989.14	ACVR2A	1.81	0.02	7.03E-02	0.00	0.10	9.00E-10	19	20	20	3.45E-01	Artery_Aorta
ALCC	ENSG00000175084.11	DES	1.81	0.10	7.05E-02	0.00	0.06	6.52E-06	5	14	14	3.46E-01	Artery_Aorta
ALCC	ENSG00000243795.1	LINC02044	-1.81	-0.03	7.05E-02	0.00	0.20	1.01E-17	5	27	27	3.46E-01	Artery_Aorta
ALCC	ENSG00000167220.11	HDHD2	1.81	0.01	7.06E-02	0.02	0.13	1.37E-11	36	89	89	3.46E-01	Artery_Aorta
ALCC	ENSG00000072364.12	AFF4	-1.81	-0.11	7.06E-02	0.00	0.06	5.70E-06	14	20	20	3.46E-01	Artery_Aorta
ALCC	ENSG00000082146.12	STRADB	1.81	0.13	7.09E-02	0.00	0.07	1.13E-06	4	11	11	3.47E-01	Artery_Aorta
ALCC	ENSG00000151883.17	PARP8	1.81	0.03	7.10E-02	0.00	0.23	5.35E-21	14	49	49	3.47E-01	Artery_Aorta
ALCC	ENSG00000163320.10	CGGBP1	-1.80	-0.01	7.14E-02	0.04	0.46	8.47E-49	24	39	39	3.49E-01	Artery_Aorta
ALCC	ENSG00000145337.4	PYURF	1.80	0.03	7.14E-02	0.00	0.07	1.36E-06	12	19	19	3.49E-01	Artery_Aorta
ALCC	ENSG00000213689.11	TREX1	1.80	0.07	7.14E-02	0.00	0.11	2.55E-09	6	16	16	3.49E-01	Artery_Aorta
ALCC	ENSG00000007933.12	FMO3	-1.80	-0.01	7.15E-02	0.02	0.11	1.68E-09	20	28	28	3.49E-01	Artery_Aorta
ALCC	ENSG00000164040.16	PGRMC2	1.80	0.03	7.17E-02	0.00	0.13	1.71E-11	5	15	15	3.50E-01	Artery_Aorta
ALCC	ENSG00000155660.10	PDIA4	-1.80	-0.18	7.20E-02	0.00	0.07	2.67E-06	3	11	11	3.51E-01	Artery_Aorta
ALCC	ENSG00000063127.15	SLC6A16	-1.80	-0.07	7.20E-02	0.00	0.09	1.01E-08	10	16	16	3.51E-01	Artery_Aorta
ALCC	ENSG00000185339.8	TCN2	-1.80	-0.03	7.20E-02	0.00	0.10	4.99E-09	37	74	74	3.51E-01	Artery_Aorta
ALCC	ENSG00000163521.15	GLB1L	1.80	0.07	7.21E-02	0.00	0.06	1.01E-05	5	14	14	3.51E-01	Artery_Aorta
ALCC	ENSG00000178235.7	SLITRK1	-1.80	-0.01	7.22E-02	0.05	0.22	7.97E-20	66	92	92	3.51E-01	Artery_Aorta
ALCC	ENSG00000158458.19	NRG2	-1.80	-0.02	7.23E-02	0.00	0.01	4.94E-02	13	30	30	3.51E-01	Artery_Aorta
ALCC	ENSG00000006062.14	MAP3K14	1.80	0.02	7.23E-02	0.01	0.07	1.25E-06	25	48	48	3.51E-01	Artery_Aorta
ALCC	ENSG00000183741.11	CBX6	-1.80	-0.10	7.23E-02	0.00	0.02	5.47E-03	4	22	22	3.51E-01	Artery_Aorta
ALCC	ENSG00000154856.12	APCDD1	1.80	0.08	7.25E-02	0.00	0.06	6.99E-06	4	19	19	3.51E-01	Artery_Aorta
ALCC	ENSG00000121410.11	A1BG	1.80	0.02	7.25E-02	0.01	0.11	1.14E-09	16	48	48	3.51E-01	Artery_Aorta
ALCC	ENSG00000260517.2	RP11-426C22.5	-1.80	-0.08	7.25E-02	0.00	0.11	6.99E-10	5	16	16	3.51E-01	Artery_Aorta
ALCC	ENSG00000163527.9	STT3B	-1.80	-0.20	7.26E-02	0.00	0.02	9.09E-03	8	20	20	3.51E-01	Artery_Aorta
ALCC	ENSG00000174373.16	RALGAPA1	-1.79	-0.01	7.28E-02	0.06	0.44	6.06E-46	20	20	20	3.52E-01	Artery_Aorta
ALCC	ENSG00000155254.12	MARVELD1	1.79	0.12	7.30E-02	0.00	0.09	9.78E-08	6	21	21	3.53E-01	Artery_Aorta
ALCC	ENSG00000261150.2	EPPK1	-1.79	-0.02	7.31E-02	0.01	0.08	1.18E-07	22	58	58	3.53E-01	Artery_Aorta
ALCC	ENSG00000254858.9	MPV17L2	-1.79	-0.20	7.33E-02	0.00	0.02	7.78E-03	2	4	4	3.53E-01	Artery_Aorta
ALCC	ENSG00000125458.6	NT5C	1.79	0.06	7.35E-02	0.00	0.03	9.91E-04	8	12	12	3.54E-01	Artery_Aorta
ALCC	ENSG00000105379.9	ETFB	-1.79	-0.03	7.36E-02	0.00	0.02	1.44E-02	23	30	30	3.54E-01	Artery_Aorta
ALCC	ENSG00000196576.14	PLXNB2	-1.79	-0.08	7.36E-02	0.00	0.02	2.26E-02	1	5	5	3.54E-01	Artery_Aorta
ALCC	ENSG00000152763.16	WDR78	1.79	0.02	7.37E-02	0.01	0.11	7.98E-10	13	38	38	3.55E-01	Artery_Aorta
ALCC	ENSG00000157150.4	TIMP4	-1.79	-0.53	7.39E-02	0.00	0.09	4.96E-08	1	21	21	3.55E-01	Artery_Aorta
ALCC	ENSG00000156218.12	ADAMTSL3	1.79	0.03	7.41E-02	0.00	0.17	4.42E-15	4	15	15	3.56E-01	Artery_Aorta
ALCC	ENSG00000243678.11	NME2	-1.79	-0.02	7.41E-02	0.01	0.18	1.10E-15	25	71	71	3.56E-01	Artery_Aorta
ALCC	ENSG00000166166.12	TRMT61A	-1.79	-0.07	7.41E-02	0.00	0.13	4.01E-11	22	36	36	3.56E-01	Artery_Aorta
ALCC	ENSG00000276093.1	RP5-1017F8.2	-1.79	-0.01	7.42E-02	0.04	0.38	3.89E-38	8	13	13	3.56E-01	Artery_Aorta
ALCC	ENSG00000126001.15	CEP250	-1.79	-0.20	7.42E-02	0.00	0.03	4.71E-03	11	23	23	3.56E-01	Artery_Aorta
ALCC	ENSG00000115486.11	GGCX	1.78	0.01	7.45E-02	0.03	0.29	9.85E-27	77	118	118	3.57E-01	Artery_Aorta
ALCC	ENSG00000085840.12	ORC1	1.78	0.03	7.47E-02	0.00	0.02	8.36E-03	27	48	48	3.57E-01	Artery_Aorta
ALCC	ENSG00000274512.5	TBC1D3L	-1.78	-0.28	7.47E-02	0.00	0.32	2.80E-32	1	6	6	3.57E-01	Artery_Aorta
ALCC	ENSG00000100991.11	TRPC4AP	-1.78	-0.04	7.48E-02	0.00	0.03	9.52E-04	10	16	16	3.58E-01	Artery_Aorta
ALCC	ENSG00000274265.4	CH17-189H20.1	1.78	0.11	7.49E-02	0.00	0.22	4.26E-20	1	34	34	3.58E-01	Artery_Aorta
ALCC	ENSG00000163623.9	NKX6-1	1.78	0.04	7.51E-02	0.00	0.05	5.24E-05	8	13	13	3.59E-01	Artery_Aorta
ALCC	ENSG00000185008.17	ROBO2	1.78	0.06	7.52E-02	0.00	0.06	2.02E-05	9	20	20	3.59E-01	Artery_Aorta
ALCC	ENSG00000168495.12	POLR3D	-1.78	-0.02	7.53E-02	0.01	0.12	3.31E-10	4	9	9	3.59E-01	Artery_Aorta
ALCC	ENSG00000140538.16	NTRK3	1.78	0.08	7.53E-02	0.00	0.03	1.67E-03	4	21	21	3.59E-01	Artery_Aorta
ALCC	ENSG00000182179.12	UBA7	1.78	0.02	7.55E-02	0.01	0.14	2.58E-12	22	31	31	3.59E-01	Artery_Aorta
ALCC	ENSG00000138095.18	LRPPRC	1.78	0.03	7.57E-02	0.00	0.30	3.93E-28	12	30	30	3.60E-01	Artery_Aorta
ALCC	ENSG00000120805.13	ARL1	1.78	0.40	7.59E-02	0.00	0.14	1.22E-12	3	15	15	3.61E-01	Artery_Aorta
ALCC	ENSG00000228672.3	PROB1	-1.78	-0.04	7.59E-02	0.00	0.04	1.33E-04	7	13	13	3.61E-01	Artery_Aorta
ALCC	ENSG00000122965.10	RBM19	-1.77	-0.03	7.60E-02	0.00	0.08	3.07E-07	14	23	23	3.61E-01	Artery_Aorta
ALCC	ENSG00000185567.6	AHNAK2	-1.77	-0.06	7.61E-02	0.00	0.02	2.21E-02	6	23	23	3.61E-01	Artery_Aorta
ALCC	ENSG00000278570.4	NR2E3	-1.77	-0.02	7.62E-02	0.01	0.04	1.06E-04	21	42	42	3.61E-01	Artery_Aorta
ALCC	ENSG00000055332.16	EIF2AK2	1.77	0.02	7.63E-02	0.01	0.07	1.37E-06	6	24	24	3.61E-01	Artery_Aorta
ALCC	ENSG00000115221.10	ITGB6	-1.77	-0.03	7.63E-02	0.00	0.20	1.43E-17	14	31	31	3.61E-01	Artery_Aorta
ALCC	ENSG00000177294.6	FBXO39	1.77	0.03	7.63E-02	0.00	0.02	9.12E-03	4	20	20	3.61E-01	Artery_Aorta
ALCC	ENSG00000158156.7	XKR8	1.77	0.20	7.64E-02	0.00	0.04	7.85E-04	2	16	16	3.61E-01	Artery_Aorta
ALCC	ENSG00000204856.11	FAM216A	1.77	0.02	7.66E-02	0.00	0.03	1.53E-03	8	12	12	3.62E-01	Artery_Aorta
ALCC	ENSG00000116791.13	CRYZ	1.77	0.01	7.66E-02	0.05	0.42	3.73E-43	25	51	51	3.62E-01	Artery_Aorta
ALCC	ENSG00000163904.12	SENP2	-1.77	-0.04	7.69E-02	0.00	0.02	8.71E-03	14	26	26	3.63E-01	Artery_Aorta
ALCC	ENSG00000151789.10	ZNF385D	-1.77	-0.03	7.70E-02	0.00	0.05	3.09E-05	33	96	96	3.63E-01	Artery_Aorta
ALCC	ENSG00000172273.12	HINFP	1.77	0.01	7.71E-02	0.01	0.16	3.11E-14	19	29	29	3.63E-01	Artery_Aorta
ALCC	ENSG00000178980.14	SELENOW	1.77	0.05	7.72E-02	0.00	0.15	3.79E-13	9	19	19	3.63E-01	Artery_Aorta
ALCC	ENSG00000260300.5	RP11-505K9.4	-1.77	-0.04	7.72E-02	0.00	0.08	1.47E-07	5	16	16	3.64E-01	Artery_Aorta
ALCC	ENSG00000146425.10	DYNLT1	1.77	0.01	7.74E-02	0.05	0.22	7.49E-20	43	79	79	3.64E-01	Artery_Aorta
ALCC	ENSG00000122971.8	ACADS	-1.76	-0.39	7.76E-02	0.00	0.08	4.77E-07	7	20	20	3.65E-01	Artery_Aorta
ALCC	ENSG00000275964.1	RP11-61K9.3	-1.76	-0.09	7.76E-02	0.00	0.01	3.70E-02	2	2	2	3.65E-01	Artery_Aorta
ALCC	ENSG00000115616.2	SLC9A2	-1.76	-0.04	7.78E-02	0.00	0.03	1.31E-03	11	23	23	3.65E-01	Artery_Aorta
ALCC	ENSG00000090686.15	USP48	1.76	0.02	7.79E-02	0.01	0.08	1.28E-07	23	38	38	3.66E-01	Artery_Aorta
ALCC	ENSG00000054282.15	SDCCAG8	1.76	0.02	7.81E-02	0.01	0.17	1.37E-14	9	12	12	3.66E-01	Artery_Aorta
ALCC	ENSG00000168785.7	TSPAN5	1.76	0.01	7.81E-02	0.02	0.05	5.81E-05	46	92	92	3.66E-01	Artery_Aorta
ALCC	ENSG00000105576.15	TNPO2	-1.76	-0.04	7.81E-02	0.00	0.09	4.86E-08	9	13	13	3.66E-01	Artery_Aorta
ALCC	ENSG00000187024.13	PTRH1	1.76	0.02	7.84E-02	0.01	0.05	1.22E-04	20	35	35	3.67E-01	Artery_Aorta
ALCC	ENSG00000126217.20	MCF2L	-1.76	-0.01	7.84E-02	0.02	0.16	1.10E-14	29	56	56	3.67E-01	Artery_Aorta
ALCC	ENSG00000126698.10	DNAJC8	-1.76	-0.05	7.85E-02	0.00	0.06	6.23E-06	22	44	44	3.67E-01	Artery_Aorta
ALCC	ENSG00000234444.9	ZNF736	-1.76	-0.01	7.86E-02	0.03	0.09	3.40E-08	55	99	99	3.67E-01	Artery_Aorta
ALCC	ENSG00000154040.20	CABYR	-1.76	-0.03	7.87E-02	0.00	0.09	5.47E-08	10	26	26	3.67E-01	Artery_Aorta
ALCC	ENSG00000129493.14	HEATR5A	-1.76	-0.06	7.88E-02	0.00	0.06	4.17E-06	15	43	43	3.67E-01	Artery_Aorta
ALCC	ENSG00000065609.14	SNAP91	-1.76	-0.03	7.89E-02	0.00	0.16	1.29E-14	32	51	51	3.68E-01	Artery_Aorta
ALCC	ENSG00000026559.13	KCNG1	1.76	0.04	7.90E-02	0.00	0.02	7.97E-03	11	29	29	3.68E-01	Artery_Aorta
ALCC	ENSG00000183762.12	KREMEN1	-1.76	-0.03	7.90E-02	0.00	0.05	4.30E-05	13	41	41	3.68E-01	Artery_Aorta
ALCC	ENSG00000100023.18	PPIL2	-1.76	-0.01	7.90E-02	0.01	0.14	4.06E-12	24	60	60	3.68E-01	Artery_Aorta
ALCC	ENSG00000152760.9	TCTEX1D1	1.76	0.02	7.91E-02	0.00	0.27	1.64E-24	27	53	53	3.68E-01	Artery_Aorta
ALCC	ENSG00000163374.19	YY1AP1	-1.76	-0.08	7.92E-02	0.00	0.04	7.83E-04	6	11	11	3.68E-01	Artery_Aorta
ALCC	ENSG00000127220.5	ABHD8	-1.75	-0.02	7.93E-02	0.01	0.06	1.30E-05	10	29	29	3.68E-01	Artery_Aorta
ALCC	ENSG00000110717.12	NDUFS8	1.75	0.12	7.93E-02	0.00	0.03	4.00E-03	6	12	12	3.68E-01	Artery_Aorta
ALCC	ENSG00000142233.11	NTN5	1.75	0.01	7.93E-02	0.01	0.03	3.03E-03	23	31	31	3.68E-01	Artery_Aorta
ALCC	ENSG00000038002.8	AGA	1.75	0.00	7.96E-02	0.12	0.52	2.50E-59	9	26	26	3.69E-01	Artery_Aorta
ALCC	ENSG00000183347.14	GBP6	1.75	0.02	7.96E-02	0.01	0.04	3.88E-04	12	24	24	3.69E-01	Artery_Aorta
ALCC	ENSG00000023909.9	GCLM	1.75	0.04	7.98E-02	0.00	0.02	2.46E-02	18	63	63	3.70E-01	Artery_Aorta
ALCC	ENSG00000164920.9	OSR2	-1.75	-0.02	8.00E-02	0.00	0.02	1.94E-02	10	33	33	3.70E-01	Artery_Aorta
ALCC	ENSG00000113658.16	SMAD5	1.75	7.35	8.00E-02	0.00	0.01	3.75E-02	2	9	9	3.70E-01	Artery_Aorta
ALCC	ENSG00000120306.9	CYSTM1	1.75	0.02	8.00E-02	0.00	0.17	4.39E-15	8	16	16	3.70E-01	Artery_Aorta
ALCC	ENSG00000104415.13	WISP1	-1.75	-0.03	8.01E-02	0.00	0.07	8.34E-07	10	41	41	3.70E-01	Artery_Aorta
ALCC	ENSG00000107902.13	LHPP	-1.75	-0.02	8.02E-02	0.01	0.08	1.74E-07	12	24	24	3.70E-01	Artery_Aorta
ALCC	ENSG00000205181.5	LINC00654	1.75	0.02	8.02E-02	0.01	0.04	1.53E-04	33	68	68	3.70E-01	Artery_Aorta
ALCC	ENSG00000005206.16	SPPL2B	1.75	0.14	8.03E-02	0.00	0.12	1.42E-10	2	11	11	3.70E-01	Artery_Aorta
ALCC	ENSG00000159445.12	THEM4	-1.75	-0.01	8.04E-02	0.02	0.21	4.87E-19	36	38	38	3.70E-01	Artery_Aorta
ALCC	ENSG00000161036.12	LRWD1	1.75	0.06	8.07E-02	0.00	0.20	2.33E-18	1	6	6	3.71E-01	Artery_Aorta
ALCC	ENSG00000179299.16	NSUN7	1.75	0.01	8.09E-02	0.01	0.38	1.70E-36	43	78	78	3.72E-01	Artery_Aorta
ALCC	ENSG00000204264.8	PSMB8	1.74	0.03	8.10E-02	0.00	0.03	3.16E-03	35	36	36	3.72E-01	Artery_Aorta
ALCC	ENSG00000136371.10	MTHFS	1.74	0.01	8.10E-02	0.06	0.52	1.13E-57	34	49	49	3.72E-01	Artery_Aorta
ALCC	ENSG00000134243.11	SORT1	1.74	0.13	8.12E-02	0.00	0.02	6.35E-03	12	21	21	3.72E-01	Artery_Aorta
ALCC	ENSG00000185437.13	SH3BGR	1.74	0.01	8.13E-02	0.01	0.18	9.10E-16	10	15	15	3.72E-01	Artery_Aorta
ALCC	ENSG00000266472.5	MRPS21	1.74	0.03	8.14E-02	0.00	0.15	5.41E-13	11	24	24	3.72E-01	Artery_Aorta
ALCC	ENSG00000104067.16	TJP1	1.74	0.09	8.14E-02	0.00	0.03	8.15E-04	17	25	25	3.72E-01	Artery_Aorta
ALCC	ENSG00000102924.11	CBLN1	1.74	0.06	8.14E-02	0.00	0.02	2.43E-02	6	17	17	3.72E-01	Artery_Aorta
ALCC	ENSG00000084072.16	PPIE	1.74	0.01	8.14E-02	0.08	0.59	1.51E-73	7	13	13	3.72E-01	Artery_Aorta
ALCC	ENSG00000171840.11	NINJ2	-1.74	-2.89	8.14E-02	0.00	0.10	5.56E-09	2	15	15	3.72E-01	Artery_Aorta
ALCC	ENSG00000117013.14	KCNQ4	-1.74	-0.04	8.14E-02	0.00	0.02	8.52E-03	12	14	14	3.72E-01	Artery_Aorta
ALCC	ENSG00000101193.7	GID8	-1.74	-0.07	8.15E-02	0.00	0.02	7.39E-03	11	27	27	3.72E-01	Artery_Aorta
ALCC	ENSG00000163931.15	TKT	-1.74	-0.02	8.15E-02	0.01	0.11	5.25E-10	26	36	36	3.72E-01	Artery_Aorta
ALCC	ENSG00000166971.16	AKTIP	-1.74	-0.03	8.17E-02	0.00	0.06	4.24E-06	24	46	46	3.72E-01	Artery_Aorta
ALCC	ENSG00000231246.1	RP5-965F6.2	1.74	0.01	8.17E-02	0.01	0.04	1.73E-04	27	84	84	3.72E-01	Artery_Aorta
ALCC	ENSG00000125449.6	ARMC7	-1.74	-0.02	8.17E-02	0.00	0.03	3.61E-03	20	53	53	3.72E-01	Artery_Aorta
ALCC	ENSG00000163807.5	KIAA1143	1.74	0.02	8.19E-02	0.01	0.18	7.72E-16	24	41	41	3.73E-01	Artery_Aorta
ALCC	ENSG00000176049.15	JAKMIP2	1.74	0.02	8.19E-02	0.01	0.23	1.18E-20	10	25	25	3.73E-01	Artery_Aorta
ALCC	ENSG00000104228.12	TRIM35	-1.74	-0.06	8.21E-02	0.00	0.01	4.48E-02	8	16	16	3.73E-01	Artery_Aorta
ALCC	ENSG00000214021.15	TTLL3	-1.74	-0.10	8.21E-02	0.00	0.11	8.57E-10	16	31	31	3.73E-01	Artery_Aorta
ALCC	ENSG00000188026.12	RILPL1	1.74	0.05	8.23E-02	0.00	0.08	1.45E-07	2	5	5	3.73E-01	Artery_Aorta
ALCC	ENSG00000112812.15	PRSS16	-1.74	-0.01	8.23E-02	0.03	0.13	2.40E-11	15	26	26	3.73E-01	Artery_Aorta
ALCC	ENSG00000271788.1	CTD-2201E18.5	1.74	0.15	8.24E-02	0.00	0.07	1.44E-06	1	8	8	3.73E-01	Artery_Aorta
ALCC	ENSG00000128617.2	OPN1SW	-1.74	-0.01	8.24E-02	0.02	0.20	5.12E-18	12	15	15	3.73E-01	Artery_Aorta
ALCC	ENSG00000143418.19	CERS2	1.74	0.02	8.24E-02	0.01	0.13	2.16E-11	20	30	30	3.73E-01	Artery_Aorta
ALCC	ENSG00000100304.12	TTLL12	-1.74	-0.01	8.26E-02	0.01	0.38	7.96E-37	8	31	31	3.74E-01	Artery_Aorta
ALCC	ENSG00000006715.15	VPS41	1.73	0.01	8.29E-02	0.01	0.12	8.60E-11	29	64	64	3.75E-01	Artery_Aorta
ALCC	ENSG00000130305.16	NSUN5	1.73	0.04	8.31E-02	0.00	0.04	1.88E-04	5	30	30	3.75E-01	Artery_Aorta
ALCC	ENSG00000203867.7	RBM20	1.73	0.02	8.31E-02	0.01	0.11	9.97E-10	24	54	54	3.75E-01	Artery_Aorta
ALCC	ENSG00000011105.12	TSPAN9	-1.73	-0.01	8.32E-02	0.01	0.42	1.25E-42	17	35	35	3.76E-01	Artery_Aorta
ALCC	ENSG00000179152.19	TCAIM	-1.73	-0.03	8.33E-02	0.00	0.10	1.51E-08	36	61	61	3.76E-01	Artery_Aorta
ALCC	ENSG00000114735.9	HEMK1	1.73	0.06	8.34E-02	0.00	0.03	8.65E-04	9	9	9	3.76E-01	Artery_Aorta
ALCC	ENSG00000233117.2	LINC00702	1.73	0.02	8.34E-02	0.01	0.27	7.67E-25	16	38	38	3.76E-01	Artery_Aorta
ALCC	ENSG00000143067.4	ZNF697	1.73	0.02	8.35E-02	0.00	0.10	1.56E-08	7	23	23	3.76E-01	Artery_Aorta
ALCC	ENSG00000172086.7	KRCC1	-1.73	-0.50	8.36E-02	0.00	0.03	2.04E-03	1	16	16	3.76E-01	Artery_Aorta
ALCC	ENSG00000258768.2	CTD-2292M16.8	-1.73	-0.02	8.36E-02	0.01	0.03	3.21E-03	12	23	23	3.76E-01	Artery_Aorta
ALCC	ENSG00000173406.15	DAB1	1.73	0.03	8.36E-02	0.00	0.02	1.49E-02	34	48	48	3.76E-01	Artery_Aorta
ALCC	ENSG00000151006.7	PRSS53	1.73	0.03	8.37E-02	0.00	0.05	3.92E-05	7	15	15	3.76E-01	Artery_Aorta
ALCC	ENSG00000254206.5	NPIPB11	-1.73	-0.28	8.38E-02	0.00	0.02	1.10E-02	1	6	6	3.76E-01	Artery_Aorta
ALCC	ENSG00000197841.14	ZNF181	1.73	0.02	8.38E-02	0.01	0.20	7.59E-18	19	41	41	3.76E-01	Artery_Aorta
ALCC	ENSG00000164896.19	FASTK	1.73	0.14	8.39E-02	0.00	0.24	9.17E-22	3	9	9	3.76E-01	Artery_Aorta
ALCC	ENSG00000180185.11	FAHD1	-1.73	0.00	8.39E-02	0.09	0.58	2.24E-71	68	72	72	3.76E-01	Artery_Aorta
ALCC	ENSG00000226266.6	AC009961.3	1.73	0.01	8.41E-02	0.01	0.18	1.30E-15	14	21	21	3.77E-01	Artery_Aorta
ALCC	ENSG00000257151.1	PWAR6	1.73	0.09	8.41E-02	0.00	0.11	1.05E-09	3	31	31	3.77E-01	Artery_Aorta
ALCC	ENSG00000158050.4	DUSP2	-1.73	-0.09	8.44E-02	0.00	0.06	4.71E-06	8	19	19	3.77E-01	Artery_Aorta
ALCC	ENSG00000171953.15	ATPAF2	-1.73	-0.02	8.44E-02	0.01	0.01	3.31E-02	22	44	44	3.77E-01	Artery_Aorta
ALCC	ENSG00000203801.8	LINC00222	1.73	0.05	8.45E-02	0.00	0.05	1.04E-04	14	66	66	3.77E-01	Artery_Aorta
ALCC	ENSG00000123360.11	PDE1B	1.73	0.01	8.45E-02	0.03	0.23	2.92E-21	24	41	41	3.77E-01	Artery_Aorta
ALCC	ENSG00000240405.5	SAMMSON	1.73	0.04	8.45E-02	0.00	0.36	2.95E-35	12	44	44	3.77E-01	Artery_Aorta
ALCC	ENSG00000163431.12	LMOD1	1.72	0.08	8.54E-02	0.00	0.02	1.74E-02	5	37	37	3.81E-01	Artery_Aorta
ALCC	ENSG00000165084.15	C8orf34	-1.72	-0.05	8.54E-02	0.00	0.04	3.86E-04	2	9	9	3.81E-01	Artery_Aorta
ALCC	ENSG00000164933.11	SLC25A32	1.72	0.05	8.56E-02	0.00	0.01	3.28E-02	13	23	23	3.81E-01	Artery_Aorta
ALCC	ENSG00000140749.8	IGSF6	-1.72	-0.03	8.58E-02	0.00	0.03	2.27E-03	12	28	28	3.82E-01	Artery_Aorta
ALCC	ENSG00000089847.12	ANKRD24	-1.71	-0.01	8.65E-02	0.01	0.13	3.31E-12	9	31	31	3.84E-01	Artery_Aorta
ALCC	ENSG00000128563.13	PRKRIP1	1.71	0.02	8.65E-02	0.01	0.15	1.03E-13	6	23	23	3.84E-01	Artery_Aorta
ALCC	ENSG00000197728.9	RPS26	1.71	0.00	8.65E-02	0.27	0.67	9.73E-94	10	12	12	3.84E-01	Artery_Aorta
ALCC	ENSG00000125726.10	CD70	1.71	0.09	8.68E-02	0.00	0.04	1.80E-04	10	19	19	3.85E-01	Artery_Aorta
ALCC	ENSG00000138346.14	DNA2	1.71	0.01	8.70E-02	0.06	0.36	4.06E-36	17	18	18	3.86E-01	Artery_Aorta
ALCC	ENSG00000273749.4	CYFIP1	1.71	0.09	8.70E-02	0.00	0.03	1.03E-03	1	13	13	3.86E-01	Artery_Aorta
ALCC	ENSG00000103479.15	RBL2	-1.71	-0.01	8.72E-02	0.01	0.37	1.87E-36	12	21	21	3.86E-01	Artery_Aorta
ALCC	ENSG00000100804.18	PSMB5	-1.71	-0.02	8.72E-02	0.01	0.24	3.42E-22	14	38	38	3.86E-01	Artery_Aorta
ALCC	ENSG00000103226.17	NOMO3	1.71	0.01	8.73E-02	0.03	0.25	2.08E-23	20	46	46	3.86E-01	Artery_Aorta
ALCC	ENSG00000104320.13	NBN	1.71	0.01	8.74E-02	0.02	0.22	1.89E-19	49	65	65	3.86E-01	Artery_Aorta
ALCC	ENSG00000139505.11	MTMR6	1.71	0.02	8.74E-02	0.01	0.18	1.50E-16	21	45	45	3.86E-01	Artery_Aorta
ALCC	ENSG00000149260.15	CAPN5	-1.71	-0.06	8.74E-02	0.00	0.02	1.29E-02	8	12	12	3.86E-01	Artery_Aorta
ALCC	ENSG00000184702.17	5-Sep	-1.71	-0.07	8.75E-02	0.00	0.03	9.10E-04	4	10	10	3.86E-01	Artery_Aorta
ALCC	ENSG00000135845.9	PIGC	1.71	0.04	8.76E-02	0.00	0.07	3.72E-06	11	17	17	3.86E-01	Artery_Aorta
ALCC	ENSG00000181016.9	LSMEM1	-1.71	-0.01	8.78E-02	0.01	0.13	4.20E-11	30	46	46	3.87E-01	Artery_Aorta
ALCC	ENSG00000178882.14	RFLNA	-1.71	-0.01	8.78E-02	0.01	0.09	5.96E-09	8	17	17	3.87E-01	Artery_Aorta
ALCC	ENSG00000134077.15	THUMPD3	-1.71	-0.01	8.79E-02	0.01	0.22	2.07E-19	11	17	17	3.87E-01	Artery_Aorta
ALCC	ENSG00000150316.11	CWC15	-1.70	-0.04	8.82E-02	0.00	0.14	7.98E-13	5	19	19	3.89E-01	Artery_Aorta
ALCC	ENSG00000249378.5	LINC01060	-1.70	0.00	8.85E-02	0.19	0.51	2.10E-56	10	18	18	3.89E-01	Artery_Aorta
ALCC	ENSG00000101361.16	NOP56	-1.70	-0.02	8.85E-02	0.00	0.15	8.36E-13	33	65	65	3.89E-01	Artery_Aorta
ALCC	ENSG00000281357.2	ARRDC3-AS1	-1.70	-0.04	8.86E-02	0.00	0.05	6.61E-05	3	4	4	3.89E-01	Artery_Aorta
ALCC	ENSG00000203546.7	RP11-176H8.1	-1.70	-0.04	8.87E-02	0.00	0.23	4.47E-21	5	16	16	3.89E-01	Artery_Aorta
ALCC	ENSG00000143702.15	CEP170	1.70	0.04	8.88E-02	0.00	0.02	1.45E-02	6	23	23	3.90E-01	Artery_Aorta
ALCC	ENSG00000139436.20	GIT2	-1.70	-0.03	8.88E-02	0.00	0.05	3.67E-05	18	28	28	3.90E-01	Artery_Aorta
ALCC	ENSG00000154822.17	PLCL2	-1.70	-0.02	8.91E-02	0.00	0.07	3.39E-06	23	29	29	3.90E-01	Artery_Aorta
ALCC	ENSG00000176783.14	RUFY1	1.70	0.01	8.91E-02	0.02	0.17	3.21E-15	20	29	29	3.90E-01	Artery_Aorta
ALCC	ENSG00000165171.10	WBSCR27	1.70	0.00	8.91E-02	0.12	0.55	3.21E-64	23	29	29	3.90E-01	Artery_Aorta
ALCC	ENSG00000104064.16	GABPB1	1.70	0.01	8.92E-02	0.01	0.22	1.39E-19	11	30	30	3.90E-01	Artery_Aorta
ALCC	ENSG00000153317.14	ASAP1	1.70	0.01	8.92E-02	0.01	0.15	3.72E-13	28	44	44	3.90E-01	Artery_Aorta
ALCC	ENSG00000178075.19	GRAMD1C	1.70	0.04	8.92E-02	0.00	0.42	8.32E-43	17	37	37	3.90E-01	Artery_Aorta
ALCC	ENSG00000176148.15	TCP11L1	1.70	0.01	8.93E-02	0.03	0.29	4.85E-27	43	84	84	3.90E-01	Artery_Aorta
ALCC	ENSG00000163735.6	CXCL5	1.70	0.70	8.96E-02	0.00	0.01	2.92E-02	1	6	6	3.91E-01	Artery_Aorta
ALCC	ENSG00000129472.13	RAB2B	-1.70	-0.05	8.99E-02	0.00	0.02	1.20E-02	8	15	15	3.92E-01	Artery_Aorta
ALCC	ENSG00000166398.12	KIAA0355	1.70	0.03	9.00E-02	0.00	0.07	8.18E-07	4	11	11	3.92E-01	Artery_Aorta
ALCC	ENSG00000186364.11	NUDT17	-1.70	-0.31	9.00E-02	0.00	0.17	3.94E-15	1	24	24	3.92E-01	Artery_Aorta
ALCC	ENSG00000198483.12	ANKRD35	-1.70	-0.11	9.00E-02	0.00	0.13	7.10E-12	1	22	22	3.92E-01	Artery_Aorta
ALCC	ENSG00000106638.15	TBL2	-1.69	-0.01	9.01E-02	0.03	0.31	2.12E-30	16	34	34	3.92E-01	Artery_Aorta
ALCC	ENSG00000167914.11	GSDMA	1.69	0.00	9.02E-02	0.10	0.43	2.36E-43	24	63	63	3.92E-01	Artery_Aorta
ALCC	ENSG00000140104.13	C14orf79	1.69	0.02	9.02E-02	0.00	0.33	4.66E-31	4	13	13	3.92E-01	Artery_Aorta
ALCC	ENSG00000124466.8	LYPD3	1.69	0.02	9.04E-02	0.01	0.10	1.07E-08	22	47	47	3.93E-01	Artery_Aorta
ALCC	ENSG00000136273.11	HUS1	-1.69	-0.06	9.07E-02	0.00	0.07	1.12E-06	7	18	18	3.94E-01	Artery_Aorta
ALCC	ENSG00000188157.14	AGRN	1.69	0.04	9.09E-02	0.00	0.11	4.48E-10	1	11	11	3.94E-01	Artery_Aorta
ALCC	ENSG00000117859.18	OSBPL9	1.69	0.03	9.10E-02	0.00	0.02	8.83E-03	15	24	24	3.94E-01	Artery_Aorta
ALCC	ENSG00000138758.11	11-Sep	-1.69	-0.05	9.10E-02	0.00	0.04	1.95E-04	28	43	43	3.94E-01	Artery_Aorta
ALCC	ENSG00000128059.8	PPAT	1.69	0.03	9.10E-02	0.00	0.04	1.41E-04	14	29	29	3.94E-01	Artery_Aorta
ALCC	ENSG00000240065.7	PSMB9	1.69	0.01	9.13E-02	0.02	0.15	7.28E-13	56	58	58	3.95E-01	Artery_Aorta
ALCC	ENSG00000137699.16	TRIM29	-1.69	-0.01	9.15E-02	0.02	0.16	4.15E-14	49	102	102	3.96E-01	Artery_Aorta
ALCC	ENSG00000114346.13	ECT2	-1.69	-0.05	9.17E-02	0.00	0.03	3.19E-03	5	21	21	3.96E-01	Artery_Aorta
ALCC	ENSG00000259431.5	THTPA	-1.69	-0.03	9.18E-02	0.00	0.02	1.20E-02	18	34	34	3.96E-01	Artery_Aorta
ALCC	ENSG00000180440.3	SERTM1	-1.69	-0.03	9.19E-02	0.00	0.02	1.13E-02	6	21	21	3.97E-01	Artery_Aorta
ALCC	ENSG00000178149.16	DALRD3	-1.69	-0.02	9.19E-02	0.01	0.06	7.71E-06	9	14	14	3.97E-01	Artery_Aorta
ALCC	ENSG00000206077.10	ZDHHC11B	1.68	0.01	9.23E-02	0.02	0.14	3.35E-12	29	90	90	3.98E-01	Artery_Aorta
ALCC	ENSG00000226051.6	ZNF503-AS1	-1.68	-0.01	9.23E-02	0.02	0.12	1.61E-10	24	44	44	3.98E-01	Artery_Aorta
ALCC	ENSG00000147655.10	RSPO2	1.68	0.02	9.27E-02	0.01	0.03	2.09E-03	26	40	40	3.99E-01	Artery_Aorta
ALCC	ENSG00000261247.1	GOLGA8T	-1.68	-0.02	9.27E-02	0.01	0.02	1.71E-02	11	25	25	3.99E-01	Artery_Aorta
ALCC	ENSG00000181031.15	RPH3AL	-1.68	-0.08	9.28E-02	0.00	0.39	3.03E-40	3	21	21	3.99E-01	Artery_Aorta
ALCC	ENSG00000159164.9	SV2A	1.68	0.02	9.28E-02	0.01	0.08	1.13E-07	6	23	23	3.99E-01	Artery_Aorta
ALCC	ENSG00000151422.12	FER	-1.68	-0.01	9.28E-02	0.01	0.19	1.56E-16	14	22	22	3.99E-01	Artery_Aorta
ALCC	ENSG00000115604.10	IL18R1	1.68	0.02	9.29E-02	0.00	0.07	7.52E-07	31	51	51	3.99E-01	Artery_Aorta
ALCC	ENSG00000164114.18	MAP9	-1.68	-0.02	9.31E-02	0.01	0.15	5.25E-13	39	77	77	3.99E-01	Artery_Aorta
ALCC	ENSG00000112299.7	VNN1	-1.68	-0.03	9.34E-02	0.00	0.20	1.80E-17	7	37	37	4.00E-01	Artery_Aorta
ALCC	ENSG00000145248.6	SLC10A4	-1.68	-0.02	9.35E-02	0.01	0.16	4.62E-14	21	30	30	4.00E-01	Artery_Aorta
ALCC	ENSG00000147869.4	CER1	-1.68	-0.01	9.35E-02	0.04	0.29	1.81E-26	10	26	26	4.00E-01	Artery_Aorta
ALCC	ENSG00000178607.15	ERN1	1.68	0.05	9.35E-02	0.00	0.04	3.87E-04	5	5	5	4.00E-01	Artery_Aorta
ALCC	ENSG00000148484.17	RSU1	-1.68	-0.03	9.36E-02	0.00	0.38	1.84E-37	14	47	47	4.00E-01	Artery_Aorta
ALCC	ENSG00000134253.9	TRIM45	1.68	0.02	9.36E-02	0.01	0.10	1.53E-09	24	40	40	4.00E-01	Artery_Aorta
ALCC	ENSG00000125249.6	RAP2A	-1.68	-0.27	9.37E-02	0.00	0.42	6.21E-43	1	21	21	4.00E-01	Artery_Aorta
ALCC	ENSG00000106799.12	TGFBR1	1.67	0.06	9.41E-02	0.00	0.07	7.18E-07	15	37	37	4.02E-01	Artery_Aorta
ALCC	ENSG00000185019.16	UBOX5	1.67	0.02	9.41E-02	0.00	0.04	1.19E-04	9	21	21	4.02E-01	Artery_Aorta
ALCC	ENSG00000198042.10	MAK16	-1.67	-0.12	9.44E-02	0.00	0.06	8.39E-06	2	6	6	4.03E-01	Artery_Aorta
ALCC	ENSG00000169062.14	UPF3A	-1.67	-0.03	9.45E-02	0.00	0.46	2.06E-49	6	60	60	4.03E-01	Artery_Aorta
ALCC	ENSG00000205426.10	KRT81	-1.67	-0.05	9.46E-02	0.00	0.11	2.52E-10	11	20	20	4.03E-01	Artery_Aorta
ALCC	ENSG00000142621.19	FHAD1	-1.67	-0.02	9.47E-02	0.01	0.03	1.40E-03	9	12	12	4.03E-01	Artery_Aorta
ALCC	ENSG00000149596.6	JPH2	-1.67	-0.03	9.49E-02	0.00	0.22	2.52E-19	32	74	74	4.04E-01	Artery_Aorta
ALCC	ENSG00000142002.16	DPP9	1.67	0.03	9.50E-02	0.00	0.06	2.09E-05	13	39	39	4.04E-01	Artery_Aorta
ALCC	ENSG00000183496.5	MEX3B	-1.67	-0.04	9.50E-02	0.00	0.13	2.02E-11	7	25	25	4.04E-01	Artery_Aorta
ALCC	ENSG00000121413.12	ZSCAN18	-1.67	-0.28	9.50E-02	0.00	0.05	1.04E-04	2	20	20	4.04E-01	Artery_Aorta
ALCC	ENSG00000137502.9	RAB30	1.67	0.05	9.51E-02	0.00	0.01	3.90E-02	7	21	21	4.04E-01	Artery_Aorta
ALCC	ENSG00000176928.5	GCNT4	-1.67	-0.01	9.53E-02	0.03	0.15	2.47E-13	4	9	9	4.04E-01	Artery_Aorta
ALCC	ENSG00000100350.14	FOXRED2	-1.67	-0.01	9.54E-02	0.01	0.15	2.31E-13	24	38	38	4.04E-01	Artery_Aorta
ALCC	ENSG00000112893.9	MAN2A1	-1.67	-0.03	9.55E-02	0.00	0.05	6.35E-05	15	25	25	4.04E-01	Artery_Aorta
ALCC	ENSG00000266714.6	MYO15B	1.67	0.02	9.55E-02	0.01	0.33	1.68E-31	25	49	49	4.04E-01	Artery_Aorta
ALCC	ENSG00000100889.11	PCK2	-1.67	-0.03	9.56E-02	0.00	0.09	6.49E-08	4	13	13	4.04E-01	Artery_Aorta
ALCC	ENSG00000148834.12	GSTO1	1.67	0.06	9.56E-02	0.00	0.05	9.91E-05	12	33	33	4.04E-01	Artery_Aorta
ALCC	ENSG00000090054.13	SPTLC1	-1.67	-0.04	9.56E-02	0.00	0.06	6.06E-06	10	13	13	4.04E-01	Artery_Aorta
ALCC	ENSG00000065802.11	ASB1	1.67	0.04	9.58E-02	0.00	0.16	5.56E-15	13	30	30	4.05E-01	Artery_Aorta
ALCC	ENSG00000273424.1	CTA-223H9.9	-1.67	-0.01	9.58E-02	0.01	0.01	3.02E-02	32	49	49	4.05E-01	Artery_Aorta
ALCC	ENSG00000167461.11	RAB8A	-1.67	-0.03	9.59E-02	0.00	0.07	2.37E-06	19	32	32	4.05E-01	Artery_Aorta
ALCC	ENSG00000160685.13	ZBTB7B	-1.66	-0.04	9.60E-02	0.00	0.04	1.13E-04	2	5	5	4.05E-01	Artery_Aorta
ALCC	ENSG00000158089.14	GALNT14	1.66	0.07	9.67E-02	0.00	0.02	1.25E-02	13	27	27	4.08E-01	Artery_Aorta
ALCC	ENSG00000117691.9	NENF	1.66	0.03	9.69E-02	0.00	0.05	2.01E-05	13	16	16	4.08E-01	Artery_Aorta
ALCC	ENSG00000214140.10	PRCD	-1.66	-0.04	9.71E-02	0.00	0.07	1.40E-06	2	3	3	4.09E-01	Artery_Aorta
ALCC	ENSG00000091947.9	TMEM101	-1.66	-0.02	9.71E-02	0.01	0.03	1.75E-03	37	57	57	4.09E-01	Artery_Aorta
ALCC	ENSG00000084444.13	FAM234B	-1.66	-0.03	9.72E-02	0.00	0.22	3.15E-19	9	43	43	4.09E-01	Artery_Aorta
ALCC	ENSG00000103723.12	AP3B2	-1.66	-0.01	9.73E-02	0.09	0.31	9.68E-30	12	25	25	4.09E-01	Artery_Aorta
ALCC	ENSG00000109667.11	SLC2A9	1.66	0.02	9.75E-02	0.01	0.18	6.34E-16	8	15	15	4.09E-01	Artery_Aorta
ALCC	ENSG00000106624.10	AEBP1	-1.66	-0.02	9.75E-02	0.01	0.22	7.38E-20	6	17	17	4.09E-01	Artery_Aorta
ALCC	ENSG00000231817.7	LINC01198	1.66	0.01	9.76E-02	0.02	0.17	2.95E-15	32	66	66	4.10E-01	Artery_Aorta
ALCC	ENSG00000176472.10	ZNF575	1.66	0.01	9.78E-02	0.06	0.47	4.53E-50	9	16	16	4.10E-01	Artery_Aorta
ALCC	ENSG00000180340.6	FZD2	-1.66	-0.05	9.79E-02	0.00	0.06	9.85E-06	10	27	27	4.10E-01	Artery_Aorta
ALCC	ENSG00000026950.16	BTN3A1	1.65	0.02	9.79E-02	0.01	0.14	3.35E-12	48	56	56	4.10E-01	Artery_Aorta
ALCC	ENSG00000232859.9	LYRM9	1.65	0.05	9.80E-02	0.00	0.32	7.63E-30	6	20	20	4.10E-01	Artery_Aorta
ALCC	ENSG00000007314.12	SCN4A	-1.65	-0.03	9.81E-02	0.00	0.03	4.36E-03	2	4	4	4.11E-01	Artery_Aorta
ALCC	ENSG00000134333.13	LDHA	1.65	0.10	9.82E-02	0.00	0.02	6.81E-03	1	2	2	4.11E-01	Artery_Aorta
ALCC	ENSG00000186468.12	RPS23	1.65	0.01	9.83E-02	0.01	0.47	5.01E-51	19	27	27	4.11E-01	Artery_Aorta
ALCC	ENSG00000154174.7	TOMM70	-1.65	-0.12	9.85E-02	0.00	0.04	4.29E-04	6	21	21	4.11E-01	Artery_Aorta
ALCC	ENSG00000179295.17	PTPN11	1.65	0.03	9.85E-02	0.00	0.02	8.70E-03	29	54	54	4.11E-01	Artery_Aorta
ALCC	ENSG00000111348.8	ARHGDIB	1.65	0.03	9.86E-02	0.00	0.10	2.24E-09	16	28	28	4.11E-01	Artery_Aorta
ALCC	ENSG00000100814.17	CCNB1IP1	1.65	0.03	9.88E-02	0.00	0.07	7.39E-07	10	14	14	4.11E-01	Artery_Aorta
ALCC	ENSG00000137764.19	MAP2K5	1.65	0.06	9.88E-02	0.00	0.18	5.26E-16	10	30	30	4.11E-01	Artery_Aorta
ALCC	ENSG00000127720.7	METTL25	-1.65	-0.03	9.88E-02	0.00	0.04	1.22E-04	18	31	31	4.11E-01	Artery_Aorta
ALCC	ENSG00000069869.15	NEDD4	1.65	0.08	9.88E-02	0.00	0.08	2.22E-07	3	18	18	4.11E-01	Artery_Aorta
ALCC	ENSG00000188613.6	NANOS1	1.65	0.10	9.92E-02	0.00	0.13	1.78E-11	5	18	18	4.12E-01	Artery_Aorta
ALCC	ENSG00000001617.11	SEMA3F	-1.65	-0.03	9.92E-02	0.00	0.09	8.45E-08	42	46	46	4.12E-01	Artery_Aorta
ALCC	ENSG00000164663.14	USP49	1.65	0.05	9.92E-02	0.00	0.04	5.22E-04	4	6	6	4.12E-01	Artery_Aorta
ALCC	ENSG00000148296.6	SURF6	1.65	0.01	9.93E-02	0.05	0.38	1.89E-37	16	31	31	4.13E-01	Artery_Aorta
ALCC	ENSG00000140992.18	PDPK1	1.65	0.05	9.94E-02	0.00	0.03	1.60E-03	12	26	26	4.13E-01	Artery_Aorta
ALCC	ENSG00000261353.1	CTA-14H9.5	-1.65	-0.05	9.95E-02	0.00	0.02	2.62E-02	3	5	5	4.13E-01	Artery_Aorta
ALCC	ENSG00000162600.11	OMA1	1.65	0.03	9.98E-02	0.00	0.03	1.43E-03	21	36	36	4.14E-01	Artery_Aorta
ALCC	ENSG00000164713.9	BRI3	-1.65	-0.02	9.99E-02	0.01	0.24	2.27E-21	13	36	36	4.14E-01	Artery_Aorta
ALCC	ENSG00000182774.10	RPS17	-1.64	-0.08	1.00E-01	0.00	0.04	7.04E-04	8	8	8	4.14E-01	Artery_Aorta
ALCC	ENSG00000254872.3	RP13-870H17.3	1.64	0.01	1.01E-01	0.02	0.07	1.69E-06	29	55	55	4.17E-01	Artery_Aorta
ALCC	ENSG00000255374.3	TAS2R43	-1.64	0.00	1.01E-01	0.09	0.30	2.35E-27	20	38	38	4.17E-01	Artery_Aorta
ALCC	ENSG00000050165.17	DKK3	-1.64	-0.03	1.01E-01	0.00	0.48	2.01E-53	33	61	61	4.17E-01	Artery_Aorta
ALCC	ENSG00000106524.8	ANKMY2	1.64	0.04	1.01E-01	0.00	0.03	3.96E-03	9	16	16	4.17E-01	Artery_Aorta
ALCC	ENSG00000132964.11	CDK8	1.64	0.17	1.01E-01	0.00	0.03	1.70E-03	5	14	14	4.18E-01	Artery_Aorta
ALCC	ENSG00000205106.4	DKFZp779M0652	1.64	0.01	1.01E-01	0.01	0.08	4.05E-07	18	34	34	4.18E-01	Artery_Aorta
ALCC	ENSG00000106261.16	ZKSCAN1	-1.64	-0.07	1.01E-01	0.00	0.04	5.73E-04	10	18	18	4.18E-01	Artery_Aorta
ALCC	ENSG00000261161.1	RP11-58A18.1	1.64	0.01	1.01E-01	0.01	0.20	9.50E-18	20	70	70	4.18E-01	Artery_Aorta
ALCC	ENSG00000100884.9	CPNE6	-1.64	-0.02	1.02E-01	0.00	0.04	4.19E-04	41	89	89	4.18E-01	Artery_Aorta
ALCC	ENSG00000157766.15	ACAN	-1.64	-0.04	1.02E-01	0.00	0.02	1.13E-02	5	6	6	4.18E-01	Artery_Aorta
ALCC	ENSG00000140254.12	DUOXA1	1.64	0.04	1.02E-01	0.00	0.02	2.39E-02	1	2	2	4.19E-01	Artery_Aorta
ALCC	ENSG00000243444.7	PALM2	1.64	0.03	1.02E-01	0.00	0.08	4.56E-07	28	32	32	4.19E-01	Artery_Aorta
ALCC	ENSG00000080345.17	RIF1	-1.64	-0.03	1.02E-01	0.00	0.25	9.51E-23	28	48	48	4.19E-01	Artery_Aorta
ALCC	ENSG00000187492.8	CDHR4	-1.64	-0.02	1.02E-01	0.01	0.06	1.04E-05	36	36	36	4.19E-01	Artery_Aorta
ALCC	ENSG00000135424.15	ITGA7	-1.64	-0.03	1.02E-01	0.00	0.18	1.85E-16	8	16	16	4.19E-01	Artery_Aorta
ALCC	ENSG00000167311.13	ART5	-1.63	-0.02	1.02E-01	0.01	0.27	1.07E-24	20	46	46	4.19E-01	Artery_Aorta
ALCC	ENSG00000219545.11	UMAD1	1.63	0.13	1.02E-01	0.00	0.08	3.49E-07	4	11	11	4.19E-01	Artery_Aorta
ALCC	ENSG00000270127.2	RP11-526I2.5	-1.63	0.00	1.03E-01	0.16	0.62	3.56E-80	42	80	80	4.21E-01	Artery_Aorta
ALCC	ENSG00000133710.15	SPINK5	1.63	0.01	1.03E-01	0.01	0.04	4.00E-04	10	16	16	4.21E-01	Artery_Aorta
ALCC	ENSG00000164935.6	DCSTAMP	-1.63	-0.02	1.03E-01	0.01	0.02	5.86E-03	18	24	24	4.21E-01	Artery_Aorta
ALCC	ENSG00000106628.10	POLD2	-1.63	-0.01	1.03E-01	0.02	0.08	3.20E-07	59	125	125	4.21E-01	Artery_Aorta
ALCC	ENSG00000158805.11	ZNF276	-1.63	-0.11	1.03E-01	0.00	0.02	1.98E-02	6	10	10	4.21E-01	Artery_Aorta
ALCC	ENSG00000173175.14	ADCY5	-1.63	-0.05	1.03E-01	0.00	0.10	3.29E-09	12	40	40	4.21E-01	Artery_Aorta
ALCC	ENSG00000100764.13	PSMC1	1.63	0.06	1.03E-01	0.00	0.03	1.42E-03	6	18	18	4.21E-01	Artery_Aorta
ALCC	ENSG00000115641.18	FHL2	-1.63	-0.02	1.03E-01	0.01	0.11	7.26E-10	14	34	34	4.21E-01	Artery_Aorta
ALCC	ENSG00000169021.5	UQCRFS1	-1.63	-0.02	1.03E-01	0.00	0.14	3.69E-12	30	72	72	4.21E-01	Artery_Aorta
ALCC	ENSG00000242252.1	BGLAP	-1.63	-0.01	1.03E-01	0.01	0.08	8.45E-08	23	44	44	4.22E-01	Artery_Aorta
ALCC	ENSG00000183571.10	PGPEP1L	-1.63	-0.02	1.03E-01	0.00	0.23	2.45E-20	36	77	77	4.22E-01	Artery_Aorta
ALCC	ENSG00000135702.14	CHST5	1.63	0.01	1.04E-01	0.01	0.02	2.50E-02	9	14	14	4.22E-01	Artery_Aorta
ALCC	ENSG00000128242.12	GAL3ST1	-1.63	-0.02	1.04E-01	0.00	0.10	2.58E-09	8	21	21	4.22E-01	Artery_Aorta
ALCC	ENSG00000055211.12	GINM1	-1.63	-0.04	1.04E-01	0.00	0.06	1.17E-05	5	7	7	4.22E-01	Artery_Aorta
ALCC	ENSG00000177666.16	PNPLA2	1.63	0.04	1.04E-01	0.00	0.04	1.94E-04	10	21	21	4.23E-01	Artery_Aorta
ALCC	ENSG00000101447.14	FAM83D	1.63	0.01	1.04E-01	0.02	0.16	5.95E-14	23	28	28	4.23E-01	Artery_Aorta
ALCC	ENSG00000079335.18	CDC14A	1.62	0.02	1.04E-01	0.01	0.06	5.33E-06	2	5	5	4.24E-01	Artery_Aorta
ALCC	ENSG00000197978.9	GOLGA6L9	-1.62	-0.01	1.05E-01	0.06	0.33	1.79E-31	23	39	39	4.24E-01	Artery_Aorta
ALCC	ENSG00000141380.13	SS18	1.62	0.10	1.05E-01	0.00	0.02	9.89E-03	24	31	31	4.24E-01	Artery_Aorta
ALCC	ENSG00000116353.15	MECR	1.62	0.13	1.05E-01	0.00	0.02	4.60E-03	22	28	28	4.24E-01	Artery_Aorta
ALCC	ENSG00000250392.2	RP11-700N1.1	1.62	0.02	1.05E-01	0.01	0.04	1.80E-04	11	16	16	4.24E-01	Artery_Aorta
ALCC	ENSG00000198208.11	RPS6KL1	1.62	0.02	1.05E-01	0.01	0.10	9.73E-09	8	14	14	4.24E-01	Artery_Aorta
ALCC	ENSG00000104980.7	TIMM44	-1.62	-0.01	1.05E-01	0.02	0.21	5.44E-19	7	8	8	4.24E-01	Artery_Aorta
ALCC	ENSG00000020922.12	MRE11	-1.62	-0.01	1.05E-01	0.03	0.42	1.25E-44	8	14	14	4.25E-01	Artery_Aorta
ALCC	ENSG00000146281.5	PM20D2	-1.62	-0.03	1.05E-01	0.00	0.19	1.35E-16	12	20	20	4.25E-01	Artery_Aorta
ALCC	ENSG00000055813.5	CCDC85A	1.62	0.02	1.05E-01	0.01	0.05	7.82E-05	12	28	28	4.25E-01	Artery_Aorta
ALCC	ENSG00000156976.16	EIF4A2	1.62	0.05	1.05E-01	0.00	0.03	3.20E-03	16	29	29	4.25E-01	Artery_Aorta
ALCC	ENSG00000111707.11	SUDS3	1.62	0.02	1.05E-01	0.01	0.11	3.98E-10	13	23	23	4.26E-01	Artery_Aorta
ALCC	ENSG00000178033.5	FAM26E	-1.62	-0.02	1.06E-01	0.00	0.29	3.38E-27	11	28	28	4.26E-01	Artery_Aorta
ALCC	ENSG00000119723.16	COQ6	-1.62	-0.01	1.06E-01	0.02	0.16	1.60E-14	19	25	25	4.26E-01	Artery_Aorta
ALCC	ENSG00000113851.14	CRBN	-1.62	-0.09	1.06E-01	0.00	0.09	4.41E-08	5	16	16	4.27E-01	Artery_Aorta
ALCC	ENSG00000281831.1	HCP5B	-1.61	-0.01	1.07E-01	0.02	0.39	4.84E-39	16	47	47	4.29E-01	Artery_Aorta
ALCC	ENSG00000117151.12	CTBS	-1.61	-0.01	1.07E-01	0.02	0.25	5.71E-23	22	53	53	4.29E-01	Artery_Aorta
ALCC	ENSG00000196526.10	AFAP1	-1.61	-0.04	1.07E-01	0.00	0.01	3.84E-02	8	20	20	4.30E-01	Artery_Aorta
ALCC	ENSG00000114166.7	KAT2B	-1.61	-0.04	1.07E-01	0.00	0.03	8.52E-04	7	15	15	4.30E-01	Artery_Aorta
ALCC	ENSG00000174915.11	PTDSS2	1.61	0.01	1.07E-01	0.01	0.13	2.32E-11	9	9	9	4.30E-01	Artery_Aorta
ALCC	ENSG00000105281.12	SLC1A5	1.61	0.05	1.07E-01	0.00	0.04	2.43E-04	9	21	21	4.31E-01	Artery_Aorta
ALCC	ENSG00000143457.10	GOLPH3L	-1.61	-0.06	1.07E-01	0.00	0.02	1.31E-02	8	8	8	4.31E-01	Artery_Aorta
ALCC	ENSG00000144747.15	TMF1	-1.61	-0.06	1.07E-01	0.00	0.06	6.22E-06	6	15	15	4.31E-01	Artery_Aorta
ALCC	ENSG00000055955.15	ITIH4	1.61	0.00	1.07E-01	0.16	0.54	5.22E-62	12	16	16	4.31E-01	Artery_Aorta
ALCC	ENSG00000146476.10	ARMT1	1.61	0.04	1.08E-01	0.00	0.04	1.96E-04	12	13	13	4.31E-01	Artery_Aorta
ALCC	ENSG00000125952.18	MAX	-1.61	-0.04	1.08E-01	0.00	0.06	1.75E-05	7	18	18	4.31E-01	Artery_Aorta
ALCC	ENSG00000105290.11	APLP1	1.61	0.01	1.08E-01	0.02	0.08	1.51E-08	20	34	34	4.31E-01	Artery_Aorta
ALCC	ENSG00000204514.9	ZNF814	1.61	0.07	1.08E-01	0.00	0.03	1.13E-03	6	13	13	4.31E-01	Artery_Aorta
ALCC	ENSG00000183090.5	FREM3	-1.61	-0.02	1.08E-01	0.00	0.02	2.34E-02	5	15	15	4.31E-01	Artery_Aorta
ALCC	ENSG00000282885.1	RP11-596C23.6	-1.61	-0.05	1.08E-01	0.00	0.09	4.78E-08	3	10	10	4.31E-01	Artery_Aorta
ALCC	ENSG00000214575.9	CPEB1	-1.61	-0.02	1.08E-01	0.00	0.07	6.30E-07	7	14	14	4.31E-01	Artery_Aorta
ALCC	ENSG00000188290.10	HES4	1.61	0.06	1.08E-01	0.00	0.03	2.03E-03	4	7	7	4.31E-01	Artery_Aorta
ALCC	ENSG00000105607.12	GCDH	-1.61	-2.68	1.08E-01	0.00	0.12	6.96E-11	1	3	3	4.31E-01	Artery_Aorta
ALCC	ENSG00000060656.19	PTPRU	-1.61	-0.03	1.08E-01	0.00	0.04	2.92E-04	4	4	4	4.32E-01	Artery_Aorta
ALCC	ENSG00000215374.5	FAM66B	1.61	0.02	1.08E-01	0.01	0.07	7.24E-07	9	37	37	4.32E-01	Artery_Aorta
ALCC	ENSG00000185864.16	NPIPB4	-1.60	-0.01	1.09E-01	0.01	0.12	2.41E-10	32	65	65	4.32E-01	Artery_Aorta
ALCC	ENSG00000215187.10	FAM166B	-1.60	-0.03	1.09E-01	0.00	0.04	1.35E-04	9	26	26	4.33E-01	Artery_Aorta
ALCC	ENSG00000164024.11	METAP1	1.60	0.01	1.09E-01	0.02	0.22	9.63E-20	35	62	62	4.34E-01	Artery_Aorta
ALCC	ENSG00000025039.14	RRAGD	-1.60	-0.04	1.09E-01	0.00	0.06	1.25E-05	18	55	55	4.34E-01	Artery_Aorta
ALCC	ENSG00000168993.14	CPLX1	-1.60	-0.01	1.09E-01	0.01	0.24	1.40E-21	13	27	27	4.34E-01	Artery_Aorta
ALCC	ENSG00000119888.10	EPCAM	-1.60	-0.01	1.09E-01	0.02	0.09	3.85E-08	6	8	8	4.34E-01	Artery_Aorta
ALCC	ENSG00000172500.12	FIBP	-1.60	-0.04	1.09E-01	0.00	0.07	1.37E-06	16	19	19	4.34E-01	Artery_Aorta
ALCC	ENSG00000178053.17	MLF1	-1.60	-0.01	1.09E-01	0.01	0.07	9.31E-07	39	54	54	4.34E-01	Artery_Aorta
ALCC	ENSG00000176108.9	CHMP6	-1.60	-0.08	1.10E-01	0.00	0.15	8.79E-13	10	33	33	4.34E-01	Artery_Aorta
ALCC	ENSG00000122335.13	SERAC1	1.60	0.02	1.10E-01	0.01	0.07	1.69E-06	26	40	40	4.34E-01	Artery_Aorta
ALCC	ENSG00000232388.4	LINC00493	-1.60	-0.01	1.10E-01	0.01	0.11	4.15E-10	39	46	46	4.34E-01	Artery_Aorta
ALCC	ENSG00000203872.6	C6orf163	-1.60	-0.01	1.10E-01	0.02	0.10	3.20E-09	24	28	28	4.34E-01	Artery_Aorta
ALCC	ENSG00000136877.14	FPGS	-1.60	-0.02	1.10E-01	0.01	0.10	6.08E-09	11	16	16	4.34E-01	Artery_Aorta
ALCC	ENSG00000103037.11	SETD6	1.60	0.11	1.10E-01	0.00	0.05	7.90E-05	2	4	4	4.34E-01	Artery_Aorta
ALCC	ENSG00000119042.16	SATB2	-1.60	-0.02	1.10E-01	0.00	0.02	5.05E-03	5	7	7	4.34E-01	Artery_Aorta
ALCC	ENSG00000274922.1	RP11-88E10.5	-1.60	-0.05	1.10E-01	0.00	0.06	1.81E-05	7	18	18	4.34E-01	Artery_Aorta
ALCC	ENSG00000197256.10	KANK2	-1.60	-0.04	1.10E-01	0.00	0.08	3.82E-07	20	23	23	4.35E-01	Artery_Aorta
ALCC	ENSG00000138207.13	RBP4	1.60	0.02	1.10E-01	0.00	0.02	1.01E-02	43	58	58	4.35E-01	Artery_Aorta
ALCC	ENSG00000188092.14	GPR89B	-1.60	-0.02	1.10E-01	0.00	0.01	3.00E-02	38	86	86	4.35E-01	Artery_Aorta
ALCC	ENSG00000141750.6	STAC2	-1.60	-0.05	1.10E-01	0.00	0.09	2.66E-08	2	6	6	4.35E-01	Artery_Aorta
ALCC	ENSG00000132182.11	NUP210	1.60	0.03	1.10E-01	0.00	0.01	3.70E-02	31	49	49	4.35E-01	Artery_Aorta
ALCC	ENSG00000135541.20	AHI1	1.59	0.03	1.11E-01	0.00	0.29	2.14E-26	12	30	30	4.37E-01	Artery_Aorta
ALCC	ENSG00000182013.17	PNMAL1	-1.59	-0.01	1.11E-01	0.07	0.56	1.50E-65	16	52	52	4.37E-01	Artery_Aorta
ALCC	ENSG00000129595.12	EPB41L4A	1.59	0.01	1.11E-01	0.02	0.23	5.53E-20	48	66	66	4.37E-01	Artery_Aorta
ALCC	ENSG00000258733.5	CTD-2341M24.1	1.59	5.50	1.11E-01	0.00	0.06	8.36E-06	1	16	16	4.37E-01	Artery_Aorta
ALCC	ENSG00000272573.5	MUSTN1	1.59	0.01	1.11E-01	0.04	0.27	2.24E-24	32	39	39	4.37E-01	Artery_Aorta
ALCC	ENSG00000242220.6	TCP10L	1.59	0.10	1.11E-01	0.00	0.09	2.69E-08	13	33	33	4.37E-01	Artery_Aorta
ALCC	ENSG00000136436.14	CALCOCO2	-1.59	-0.39	1.12E-01	0.00	0.02	6.12E-03	2	4	4	4.37E-01	Artery_Aorta
ALCC	ENSG00000181619.11	GPR135	-1.59	-0.05	1.12E-01	0.00	0.07	9.37E-07	16	30	30	4.37E-01	Artery_Aorta
ALCC	ENSG00000185619.18	PCGF3	-1.59	-0.01	1.12E-01	0.06	0.54	1.44E-63	28	72	72	4.37E-01	Artery_Aorta
ALCC	ENSG00000171928.13	TVP23B	-1.59	-0.08	1.12E-01	0.00	0.56	8.87E-67	1	14	14	4.37E-01	Artery_Aorta
ALCC	ENSG00000278740.1	RP11-147L13.14	1.59	0.01	1.12E-01	0.04	0.24	2.86E-21	17	39	39	4.37E-01	Artery_Aorta
ALCC	ENSG00000149231.11	CCDC82	-1.59	0.00	1.12E-01	0.13	0.57	1.72E-69	7	12	12	4.37E-01	Artery_Aorta
ALCC	ENSG00000054277.13	OPN3	1.59	0.02	1.12E-01	0.01	0.06	3.22E-06	11	18	18	4.37E-01	Artery_Aorta
ALCC	ENSG00000213625.8	LEPROT	-1.59	-0.03	1.12E-01	0.00	0.08	3.79E-07	19	21	21	4.37E-01	Artery_Aorta
ALCC	ENSG00000168000.14	BSCL2	-1.59	-0.01	1.12E-01	0.02	0.24	2.82E-22	7	11	11	4.37E-01	Artery_Aorta
ALCC	ENSG00000166704.11	ZNF606	1.59	0.05	1.12E-01	0.00	0.07	8.59E-07	3	7	7	4.37E-01	Artery_Aorta
ALCC	ENSG00000054983.16	GALC	1.59	0.02	1.12E-01	0.01	0.12	6.98E-11	15	24	24	4.37E-01	Artery_Aorta
ALCC	ENSG00000230615.6	RP5-1198O20.4	-1.59	-0.02	1.12E-01	0.01	0.02	2.38E-02	16	26	26	4.37E-01	Artery_Aorta
ALCC	ENSG00000148737.16	TCF7L2	1.59	0.04	1.12E-01	0.00	0.14	3.71E-12	14	41	41	4.37E-01	Artery_Aorta
ALCC	ENSG00000133739.15	LRRCC1	1.59	0.01	1.12E-01	0.04	0.36	4.67E-36	25	56	56	4.37E-01	Artery_Aorta
ALCC	ENSG00000156273.15	BACH1	-1.59	-0.04	1.12E-01	0.00	0.02	2.80E-02	5	11	11	4.38E-01	Artery_Aorta
ALCC	ENSG00000125247.15	TMTC4	1.59	0.00	1.13E-01	0.09	0.46	9.16E-49	17	29	29	4.39E-01	Artery_Aorta
ALCC	ENSG00000273032.1	DGCR9	-1.59	-0.06	1.13E-01	0.00	0.12	1.49E-10	2	7	7	4.39E-01	Artery_Aorta
ALCC	ENSG00000141956.13	PRDM15	-1.58	-0.01	1.13E-01	0.02	0.44	2.22E-45	42	103	103	4.39E-01	Artery_Aorta
ALCC	ENSG00000011590.13	ZBTB32	-1.58	-0.01	1.13E-01	0.05	0.16	1.03E-13	8	12	12	4.39E-01	Artery_Aorta
ALCC	ENSG00000108515.17	ENO3	-1.58	-0.29	1.13E-01	0.00	0.32	5.71E-30	1	18	18	4.39E-01	Artery_Aorta
ALCC	ENSG00000064989.12	CALCRL	1.58	0.01	1.14E-01	0.01	0.16	4.70E-14	4	12	12	4.42E-01	Artery_Aorta
ALCC	ENSG00000137073.21	UBAP2	1.58	0.02	1.14E-01	0.01	0.05	7.73E-05	11	17	17	4.42E-01	Artery_Aorta
ALCC	ENSG00000159212.12	CLIC6	-1.58	-0.10	1.14E-01	0.00	0.08	1.20E-07	3	16	16	4.42E-01	Artery_Aorta
ALCC	ENSG00000278685.4	IQCA1L	1.58	0.10	1.14E-01	0.00	0.08	8.41E-08	1	4	4	4.42E-01	Artery_Aorta
ALCC	ENSG00000132141.13	CCT6B	-1.58	-0.04	1.15E-01	0.00	0.18	2.50E-16	22	41	41	4.44E-01	Artery_Aorta
ALCC	ENSG00000169313.9	P2RY12	1.58	0.03	1.15E-01	0.00	0.17	4.15E-15	4	10	10	4.44E-01	Artery_Aorta
ALCC	ENSG00000162961.13	DPY30	-1.58	-0.05	1.15E-01	0.00	0.07	1.43E-06	15	27	27	4.44E-01	Artery_Aorta
ALCC	ENSG00000188549.12	C15orf52	-1.58	-0.02	1.15E-01	0.00	0.08	4.39E-07	7	22	22	4.45E-01	Artery_Aorta
ALCC	ENSG00000105186.15	ANKRD27	1.58	0.01	1.15E-01	0.01	0.13	2.61E-12	18	23	23	4.45E-01	Artery_Aorta
ALCC	ENSG00000064199.6	SPA17	1.58	0.02	1.15E-01	0.01	0.07	1.07E-06	3	3	3	4.45E-01	Artery_Aorta
ALCC	ENSG00000143061.17	IGSF3	1.57	0.04	1.15E-01	0.00	0.04	1.80E-04	19	44	44	4.45E-01	Artery_Aorta
ALCC	ENSG00000184428.12	TOP1MT	-1.57	-0.03	1.15E-01	0.00	0.10	1.29E-08	10	17	17	4.45E-01	Artery_Aorta
ALCC	ENSG00000008018.8	PSMB1	-1.57	-0.05	1.16E-01	0.00	0.06	1.57E-05	4	14	14	4.45E-01	Artery_Aorta
ALCC	ENSG00000255529.7	POLR2M	1.57	0.17	1.16E-01	0.00	0.02	4.53E-03	1	11	11	4.45E-01	Artery_Aorta
ALCC	ENSG00000130338.12	TULP4	-1.57	-0.05	1.16E-01	0.00	0.04	5.79E-04	2	6	6	4.45E-01	Artery_Aorta
ALCC	ENSG00000165392.9	WRN	-1.57	-1.20	1.16E-01	0.00	0.14	3.03E-12	1	15	15	4.45E-01	Artery_Aorta
ALCC	ENSG00000174720.15	LARP7	-1.57	-0.02	1.16E-01	0.00	0.06	1.68E-05	22	62	62	4.45E-01	Artery_Aorta
ALCC	ENSG00000189171.14	S100A13	1.57	0.03	1.16E-01	0.00	0.04	4.06E-04	10	12	12	4.45E-01	Artery_Aorta
ALCC	ENSG00000180370.10	PAK2	1.57	0.03	1.16E-01	0.00	0.04	2.97E-04	32	53	53	4.45E-01	Artery_Aorta
ALCC	ENSG00000119938.8	PPP1R3C	1.57	0.01	1.16E-01	0.01	0.20	2.71E-18	35	43	43	4.45E-01	Artery_Aorta
ALCC	ENSG00000124006.14	OBSL1	-1.57	-0.04	1.16E-01	0.00	0.03	2.25E-03	18	54	54	4.45E-01	Artery_Aorta
ALCC	ENSG00000152133.14	GPATCH11	-1.57	-0.07	1.16E-01	0.00	0.03	1.50E-03	4	8	8	4.46E-01	Artery_Aorta
ALCC	ENSG00000198945.7	L3MBTL3	-1.57	-0.01	1.16E-01	0.02	0.20	1.35E-17	17	43	43	4.46E-01	Artery_Aorta
ALCC	ENSG00000105669.13	COPE	-1.57	-0.05	1.16E-01	0.00	0.07	6.64E-07	14	23	23	4.46E-01	Artery_Aorta
ALCC	ENSG00000137936.16	BCAR3	1.57	0.01	1.16E-01	0.02	0.17	8.89E-15	9	12	12	4.46E-01	Artery_Aorta
ALCC	ENSG00000176531.10	PHLDB3	1.57	0.02	1.16E-01	0.01	0.05	2.78E-05	23	47	47	4.46E-01	Artery_Aorta
ALCC	ENSG00000120899.17	PTK2B	-1.57	-0.04	1.17E-01	0.00	0.03	3.96E-03	18	23	23	4.46E-01	Artery_Aorta
ALCC	ENSG00000009413.15	REV3L	1.57	0.02	1.17E-01	0.01	0.11	6.06E-10	14	32	32	4.46E-01	Artery_Aorta
ALCC	ENSG00000106635.7	BCL7B	-1.57	-0.02	1.17E-01	0.00	0.10	4.21E-09	7	11	11	4.46E-01	Artery_Aorta
ALCC	ENSG00000144228.8	SPOPL	-1.57	-0.17	1.17E-01	0.00	0.05	8.15E-05	6	15	15	4.46E-01	Artery_Aorta
ALCC	ENSG00000184277.12	TM2D3	-1.57	-0.07	1.17E-01	0.00	0.02	1.57E-02	4	23	23	4.46E-01	Artery_Aorta
ALCC	ENSG00000139112.10	GABARAPL1	1.57	0.06	1.17E-01	0.00	0.02	1.90E-02	6	9	9	4.46E-01	Artery_Aorta
ALCC	ENSG00000185274.11	WBSCR17	1.57	0.06	1.17E-01	0.00	0.13	3.54E-11	10	55	55	4.46E-01	Artery_Aorta
ALCC	ENSG00000110436.11	SLC1A2	-1.57	-0.02	1.17E-01	0.01	0.05	4.34E-05	10	18	18	4.46E-01	Artery_Aorta
ALCC	ENSG00000163606.10	CD200R1	1.57	0.04	1.17E-01	0.00	0.03	1.26E-03	20	49	49	4.46E-01	Artery_Aorta
ALCC	ENSG00000180279.6	LINC01869	1.57	0.13	1.17E-01	0.00	0.16	1.05E-13	1	2	2	4.46E-01	Artery_Aorta
ALCC	ENSG00000118939.17	UCHL3	-1.57	-0.08	1.17E-01	0.00	0.10	3.79E-09	7	24	24	4.46E-01	Artery_Aorta
ALCC	ENSG00000168411.13	RFWD3	-1.57	-0.01	1.17E-01	0.02	0.16	6.68E-14	4	9	9	4.46E-01	Artery_Aorta
ALCC	ENSG00000205269.5	TMEM170B	1.57	0.03	1.17E-01	0.00	0.06	1.35E-05	6	6	6	4.46E-01	Artery_Aorta
ALCC	ENSG00000229833.9	PET100	1.57	0.20	1.17E-01	0.00	0.03	2.89E-03	1	5	5	4.46E-01	Artery_Aorta
ALCC	ENSG00000064218.4	DMRT3	1.57	0.05	1.17E-01	0.00	0.07	5.70E-07	3	16	16	4.46E-01	Artery_Aorta
ALCC	ENSG00000151474.21	FRMD4A	1.57	0.01	1.18E-01	0.02	0.12	1.68E-10	37	83	83	4.46E-01	Artery_Aorta
ALCC	ENSG00000113068.9	PFDN1	1.57	0.01	1.18E-01	0.01	0.19	3.60E-17	33	38	38	4.46E-01	Artery_Aorta
ALCC	ENSG00000254636.1	ARMS2	-1.56	-0.03	1.18E-01	0.00	0.24	3.91E-22	13	60	60	4.47E-01	Artery_Aorta
ALCC	ENSG00000174529.7	TMEM81	-1.56	-0.01	1.18E-01	0.01	0.06	1.00E-05	34	49	49	4.47E-01	Artery_Aorta
ALCC	ENSG00000162244.10	RPL29	-1.56	-0.04	1.18E-01	0.00	0.02	1.08E-02	23	26	26	4.47E-01	Artery_Aorta
ALCC	ENSG00000243244.5	STON1	-1.56	-0.02	1.18E-01	0.00	0.08	3.56E-07	12	32	32	4.47E-01	Artery_Aorta
ALCC	ENSG00000250067.11	YJEFN3	1.56	0.17	1.18E-01	0.00	0.05	3.94E-05	1	9	9	4.47E-01	Artery_Aorta
ALCC	ENSG00000226383.6	LINC01876	-1.56	-0.02	1.18E-01	0.00	0.10	3.89E-09	10	16	16	4.47E-01	Artery_Aorta
ALCC	ENSG00000196867.7	ZFP28	-1.56	-0.06	1.18E-01	0.00	0.10	5.61E-09	1	12	12	4.47E-01	Artery_Aorta
ALCC	ENSG00000105649.9	RAB3A	-1.56	-0.02	1.18E-01	0.00	0.03	9.29E-04	18	38	38	4.47E-01	Artery_Aorta
ALCC	ENSG00000074211.13	PPP2R2C	1.56	0.02	1.19E-01	0.01	0.09	4.23E-08	14	41	41	4.47E-01	Artery_Aorta
ALCC	ENSG00000166206.14	GABRB3	1.56	0.01	1.19E-01	0.01	0.16	5.29E-15	11	25	25	4.47E-01	Artery_Aorta
ALCC	ENSG00000105499.13	PLA2G4C	-1.56	-0.01	1.19E-01	0.03	0.24	3.79E-21	24	52	52	4.47E-01	Artery_Aorta
ALCC	ENSG00000100364.18	KIAA0930	-1.56	-0.12	1.19E-01	0.00	0.16	4.09E-14	1	13	13	4.47E-01	Artery_Aorta
ALCC	ENSG00000101751.10	POLI	-1.56	-0.01	1.19E-01	0.02	0.35	3.65E-34	17	25	25	4.47E-01	Artery_Aorta
ALCC	ENSG00000144026.11	ZNF514	1.56	0.01	1.19E-01	0.02	0.43	3.17E-44	4	52	52	4.47E-01	Artery_Aorta
ALCC	ENSG00000135835.11	KIAA1614	-1.56	-1.25	1.19E-01	0.00	0.04	6.33E-04	3	4	4	4.47E-01	Artery_Aorta
ALCC	ENSG00000196735.11	HLA-DQA1	1.56	0.01	1.19E-01	0.01	0.33	3.67E-31	16	24	24	4.47E-01	Artery_Aorta
ALCC	ENSG00000119328.11	FAM206A	-1.56	-0.02	1.19E-01	0.00	0.03	3.67E-03	25	28	28	4.47E-01	Artery_Aorta
ALCC	ENSG00000204120.14	GIGYF2	-1.56	-0.04	1.19E-01	0.00	0.02	2.03E-02	13	16	16	4.47E-01	Artery_Aorta
ALCC	ENSG00000072071.16	ADGRL1	-1.56	-0.63	1.19E-01	0.00	0.01	3.39E-02	1	6	6	4.49E-01	Artery_Aorta
ALCC	ENSG00000122035.6	RASL11A	-1.56	-0.01	1.20E-01	0.01	0.19	9.30E-17	17	26	26	4.49E-01	Artery_Aorta
ALCC	ENSG00000214226.8	C17orf67	-1.56	-17.28	1.20E-01	0.00	0.02	5.51E-03	1	25	25	4.50E-01	Artery_Aorta
ALCC	ENSG00000162650.16	ATXN7L2	-1.56	-0.02	1.20E-01	0.01	0.12	9.38E-11	10	23	23	4.50E-01	Artery_Aorta
ALCC	ENSG00000162009.8	SSTR5	1.55	0.02	1.20E-01	0.00	0.15	7.99E-14	12	38	38	4.50E-01	Artery_Aorta
ALCC	ENSG00000158714.10	SLAMF8	1.55	0.05	1.20E-01	0.00	0.02	4.25E-03	10	44	44	4.50E-01	Artery_Aorta
ALCC	ENSG00000272144.1	CTD-2035E11.5	1.55	0.18	1.20E-01	0.00	0.05	2.51E-05	3	8	8	4.50E-01	Artery_Aorta
ALCC	ENSG00000136840.18	ST6GALNAC4	-1.55	-0.01	1.20E-01	0.01	0.28	1.15E-25	24	35	35	4.50E-01	Artery_Aorta
ALCC	ENSG00000143437.20	ARNT	1.55	0.02	1.20E-01	0.00	0.18	1.61E-15	11	19	19	4.50E-01	Artery_Aorta
ALCC	ENSG00000188191.14	PRKAR1B	-1.55	-0.01	1.20E-01	0.02	0.20	1.02E-18	4	8	8	4.50E-01	Artery_Aorta
ALCC	ENSG00000142534.6	RPS11	1.55	0.02	1.20E-01	0.00	0.14	2.41E-12	21	33	33	4.50E-01	Artery_Aorta
ALCC	ENSG00000283696.1	RP11-122G18.12	-1.55	-0.01	1.21E-01	0.02	0.11	6.54E-10	32	51	51	4.51E-01	Artery_Aorta
ALCC	ENSG00000086189.9	DIMT1	1.55	0.03	1.21E-01	0.00	0.10	4.36E-09	27	48	48	4.51E-01	Artery_Aorta
ALCC	ENSG00000171227.6	TMEM37	1.55	0.01	1.21E-01	0.01	0.02	8.76E-03	35	56	56	4.51E-01	Artery_Aorta
ALCC	ENSG00000131669.9	NINJ1	-1.55	-0.02	1.21E-01	0.01	0.06	7.94E-06	6	7	7	4.51E-01	Artery_Aorta
ALCC	ENSG00000272235.1	RP11-22L13.1	-1.55	-0.31	1.21E-01	0.00	0.04	3.62E-04	1	7	7	4.51E-01	Artery_Aorta
ALCC	ENSG00000023839.10	ABCC2	1.55	0.02	1.21E-01	0.01	0.04	1.89E-04	15	28	28	4.51E-01	Artery_Aorta
ALCC	ENSG00000213639.9	PPP1CB	-1.55	-0.02	1.21E-01	0.00	0.11	1.08E-09	15	24	24	4.51E-01	Artery_Aorta
ALCC	ENSG00000157578.13	LCA5L	1.55	0.00	1.21E-01	0.07	0.36	6.73E-35	12	26	26	4.51E-01	Artery_Aorta
ALCC	ENSG00000184990.12	SIVA1	1.55	0.02	1.21E-01	0.01	0.25	1.14E-22	7	13	13	4.52E-01	Artery_Aorta
ALCC	ENSG00000244274.7	DBNDD2	-1.55	-0.05	1.22E-01	0.00	0.06	4.97E-06	5	9	9	4.52E-01	Artery_Aorta
ALCC	ENSG00000149679.11	CABLES2	-1.55	-0.01	1.22E-01	0.02	0.28	1.96E-26	9	22	22	4.52E-01	Artery_Aorta
ALCC	ENSG00000146233.7	CYP39A1	-1.55	-0.03	1.22E-01	0.00	0.08	1.22E-07	6	16	16	4.52E-01	Artery_Aorta
ALCC	ENSG00000119242.8	CCDC92	1.55	0.05	1.22E-01	0.00	0.03	3.22E-03	6	14	14	4.52E-01	Artery_Aorta
ALCC	ENSG00000143515.16	ATP8B2	1.55	0.14	1.22E-01	0.00	0.06	1.18E-05	3	14	14	4.52E-01	Artery_Aorta
ALCC	ENSG00000185736.15	ADARB2	1.55	0.02	1.22E-01	0.00	0.46	5.42E-49	21	45	45	4.53E-01	Artery_Aorta
ALCC	ENSG00000205572.9	SERF1B	-1.55	-0.03	1.22E-01	0.00	0.11	1.62E-10	8	14	14	4.53E-01	Artery_Aorta
ALCC	ENSG00000104450.12	SPAG1	1.55	0.01	1.22E-01	0.01	0.06	2.00E-05	18	31	31	4.53E-01	Artery_Aorta
ALCC	ENSG00000154803.12	FLCN	-1.55	-0.03	1.22E-01	0.00	0.65	3.09E-86	14	32	32	4.53E-01	Artery_Aorta
ALCC	ENSG00000125089.16	SH3TC1	1.55	0.06	1.22E-01	0.00	0.03	8.48E-04	7	38	38	4.53E-01	Artery_Aorta
ALCC	ENSG00000280670.2	CCDC163	-1.54	0.00	1.22E-01	0.35	0.67	3.01E-93	13	15	15	4.53E-01	Artery_Aorta
ALCC	ENSG00000170634.12	ACYP2	1.54	0.04	1.23E-01	0.00	0.08	1.94E-07	11	25	25	4.53E-01	Artery_Aorta
ALCC	ENSG00000242247.10	ARFGAP3	-1.54	-0.02	1.23E-01	0.00	0.11	1.88E-09	18	39	39	4.53E-01	Artery_Aorta
ALCC	ENSG00000167920.8	TMEM99	1.54	0.01	1.23E-01	0.01	0.18	2.09E-15	46	74	74	4.53E-01	Artery_Aorta
ALCC	ENSG00000163702.18	IL17RC	-1.54	-0.01	1.23E-01	0.02	0.23	7.44E-21	19	34	34	4.54E-01	Artery_Aorta
ALCC	ENSG00000146250.6	PRSS35	1.54	0.02	1.23E-01	0.00	0.14	1.83E-12	19	35	35	4.54E-01	Artery_Aorta
ALCC	ENSG00000128655.16	PDE11A	1.54	0.01	1.23E-01	0.01	0.08	1.56E-07	23	34	34	4.54E-01	Artery_Aorta
ALCC	ENSG00000180543.4	TSPYL5	-1.54	-0.01	1.23E-01	0.01	0.10	6.71E-09	10	14	14	4.55E-01	Artery_Aorta
ALCC	ENSG00000169598.15	DFFB	-1.54	-0.06	1.24E-01	0.00	0.16	7.38E-14	9	19	19	4.56E-01	Artery_Aorta
ALCC	ENSG00000197563.10	PIGN	-1.54	-0.01	1.24E-01	0.02	0.13	3.15E-11	37	40	40	4.57E-01	Artery_Aorta
ALCC	ENSG00000177732.8	SOX12	-1.54	-0.03	1.24E-01	0.00	0.03	2.41E-03	25	50	50	4.57E-01	Artery_Aorta
ALCC	ENSG00000076344.15	RGS11	1.54	0.02	1.24E-01	0.01	0.49	1.17E-53	14	33	33	4.57E-01	Artery_Aorta
ALCC	ENSG00000197928.10	ZNF677	1.54	0.01	1.24E-01	0.01	0.15	7.69E-13	20	44	44	4.57E-01	Artery_Aorta
ALCC	ENSG00000184056.14	VPS33B	-1.54	-0.03	1.25E-01	0.00	0.03	8.72E-04	6	13	13	4.58E-01	Artery_Aorta
ALCC	ENSG00000115339.13	GALNT3	1.54	0.03	1.25E-01	0.00	0.06	3.91E-06	36	55	55	4.58E-01	Artery_Aorta
ALCC	ENSG00000259687.1	LINC01220	1.53	0.01	1.25E-01	0.03	0.11	5.78E-10	7	15	15	4.59E-01	Artery_Aorta
ALCC	ENSG00000122641.10	INHBA	-1.53	-0.04	1.25E-01	0.00	0.02	1.52E-02	5	10	10	4.59E-01	Artery_Aorta
ALCC	ENSG00000237989.1	LINC01679	1.53	0.03	1.25E-01	0.00	0.04	3.17E-04	9	19	19	4.59E-01	Artery_Aorta
ALCC	ENSG00000166446.14	CDYL2	1.53	0.09	1.25E-01	0.00	0.03	3.24E-03	3	4	4	4.59E-01	Artery_Aorta
ALCC	ENSG00000163162.8	RNF149	1.53	0.04	1.25E-01	0.00	0.04	4.33E-04	5	7	7	4.59E-01	Artery_Aorta
ALCC	ENSG00000137714.2	FDX1	-1.53	-0.01	1.25E-01	0.03	0.17	2.28E-14	28	69	69	4.59E-01	Artery_Aorta
ALCC	ENSG00000183067.5	IGSF5	1.53	0.01	1.26E-01	0.01	0.03	1.60E-03	33	47	47	4.59E-01	Artery_Aorta
ALCC	ENSG00000185164.14	NOMO2	1.53	0.07	1.26E-01	0.00	0.04	6.57E-04	5	13	13	4.59E-01	Artery_Aorta
ALCC	ENSG00000103512.14	NOMO1	1.53	0.02	1.26E-01	0.00	0.05	1.22E-05	4	11	11	4.59E-01	Artery_Aorta
ALCC	ENSG00000163041.9	H3F3A	-1.53	-0.01	1.26E-01	0.03	0.27	3.35E-25	8	12	12	4.59E-01	Artery_Aorta
ALCC	ENSG00000170579.16	DLGAP1	1.53	0.01	1.26E-01	0.04	0.24	9.83E-23	19	26	26	4.59E-01	Artery_Aorta
ALCC	ENSG00000112759.16	SLC29A1	-1.53	0.00	1.26E-01	0.10	0.56	9.26E-66	16	42	42	4.59E-01	Artery_Aorta
ALCC	ENSG00000177595.17	PIDD1	-1.53	-0.08	1.26E-01	0.00	0.36	5.35E-34	9	31	31	4.59E-01	Artery_Aorta
ALCC	ENSG00000203942.4	C10orf62	-1.53	-0.02	1.26E-01	0.00	0.03	3.38E-03	15	20	20	4.60E-01	Artery_Aorta
ALCC	ENSG00000139793.18	MBNL2	-1.53	-0.06	1.26E-01	0.00	0.09	3.82E-08	13	22	22	4.60E-01	Artery_Aorta
ALCC	ENSG00000178982.9	EIF3K	1.53	0.06	1.26E-01	0.00	0.02	8.51E-03	6	12	12	4.60E-01	Artery_Aorta
ALCC	ENSG00000136108.14	CKAP2	1.53	0.01	1.26E-01	0.04	0.38	2.02E-36	15	22	22	4.60E-01	Artery_Aorta
ALCC	ENSG00000197548.12	ATG7	-1.53	-0.02	1.26E-01	0.01	0.08	2.47E-07	13	20	20	4.60E-01	Artery_Aorta
ALCC	ENSG00000107897.18	ACBD5	-1.53	-0.03	1.26E-01	0.00	0.09	1.96E-08	16	19	19	4.60E-01	Artery_Aorta
ALCC	ENSG00000204099.11	NEU4	-1.53	-0.04	1.27E-01	0.00	0.12	4.87E-11	1	23	23	4.61E-01	Artery_Aorta
ALCC	ENSG00000130312.6	MRPL34	1.53	0.01	1.27E-01	0.06	0.45	1.47E-46	4	13	13	4.61E-01	Artery_Aorta
ALCC	ENSG00000166548.15	TK2	-1.53	-0.05	1.27E-01	0.00	0.04	1.54E-04	2	5	5	4.61E-01	Artery_Aorta
ALCC	ENSG00000120341.18	SEC16B	-1.53	-0.06	1.27E-01	0.00	0.15	8.45E-13	6	22	22	4.62E-01	Artery_Aorta
ALCC	ENSG00000141384.12	TAF4B	1.52	0.83	1.27E-01	0.00	0.09	2.19E-08	1	5	5	4.62E-01	Artery_Aorta
ALCC	ENSG00000107819.13	SFXN3	-1.52	-0.09	1.27E-01	0.00	0.11	5.11E-10	1	9	9	4.62E-01	Artery_Aorta
ALCC	ENSG00000089022.13	MAPKAPK5	1.52	0.02	1.27E-01	0.01	0.04	1.90E-04	23	49	49	4.62E-01	Artery_Aorta
ALCC	ENSG00000138735.15	PDE5A	1.52	0.02	1.27E-01	0.01	0.12	7.46E-11	32	59	59	4.62E-01	Artery_Aorta
ALCC	ENSG00000100288.19	CHKB	1.52	0.07	1.28E-01	0.00	0.44	1.81E-45	9	50	50	4.62E-01	Artery_Aorta
ALCC	ENSG00000102547.18	CAB39L	1.52	0.02	1.28E-01	0.01	0.10	5.74E-09	26	39	39	4.62E-01	Artery_Aorta
ALCC	ENSG00000152463.14	OLAH	1.52	0.02	1.28E-01	0.00	0.02	1.68E-02	22	56	56	4.63E-01	Artery_Aorta
ALCC	ENSG00000137462.6	TLR2	1.52	0.05	1.28E-01	0.00	0.06	3.57E-06	8	13	13	4.63E-01	Artery_Aorta
ALCC	ENSG00000133069.15	TMCC2	1.52	0.01	1.28E-01	0.05	0.31	8.55E-30	13	15	15	4.63E-01	Artery_Aorta
ALCC	ENSG00000185187.12	SIGIRR	1.52	0.00	1.28E-01	0.09	0.46	3.07E-49	32	72	72	4.64E-01	Artery_Aorta
ALCC	ENSG00000172061.8	LRRC15	1.52	0.01	1.28E-01	0.01	0.06	3.61E-06	30	41	41	4.64E-01	Artery_Aorta
ALCC	ENSG00000103266.10	STUB1	1.52	0.05	1.28E-01	0.00	0.03	4.03E-03	8	23	23	4.64E-01	Artery_Aorta
ALCC	ENSG00000197860.9	SGTB	1.52	0.05	1.28E-01	0.00	0.02	9.65E-03	23	47	47	4.64E-01	Artery_Aorta
ALCC	ENSG00000120322.3	PCDHB8	1.52	0.01	1.29E-01	0.02	0.31	1.63E-29	21	30	30	4.64E-01	Artery_Aorta
ALCC	ENSG00000176809.10	LRRC37A3	1.52	0.07	1.29E-01	0.00	0.15	4.17E-13	6	11	11	4.64E-01	Artery_Aorta
ALCC	ENSG00000159733.13	ZFYVE28	1.52	0.02	1.29E-01	0.01	0.04	2.60E-04	6	15	15	4.64E-01	Artery_Aorta
ALCC	ENSG00000125967.16	NECAB3	-1.52	-0.04	1.29E-01	0.00	0.07	8.60E-07	22	38	38	4.64E-01	Artery_Aorta
ALCC	ENSG00000112851.14	ERBIN	-1.52	-0.03	1.29E-01	0.00	0.02	9.41E-03	25	39	39	4.64E-01	Artery_Aorta
ALCC	ENSG00000103168.16	TAF1C	-1.52	-0.01	1.29E-01	0.06	0.48	1.16E-51	69	146	146	4.64E-01	Artery_Aorta
ALCC	ENSG00000204257.14	HLA-DMA	-1.52	-0.08	1.29E-01	0.00	0.04	3.01E-04	10	17	17	4.64E-01	Artery_Aorta
ALCC	ENSG00000197892.12	KIF13B	-1.52	-0.01	1.29E-01	0.02	0.22	3.77E-19	27	35	35	4.64E-01	Artery_Aorta
ALCC	ENSG00000240849.10	TMEM189	-1.52	-0.20	1.29E-01	0.00	0.02	1.04E-02	1	3	3	4.64E-01	Artery_Aorta
ALCC	ENSG00000087448.9	KLHL42	1.52	0.03	1.29E-01	0.00	0.21	2.69E-18	28	53	53	4.64E-01	Artery_Aorta
ALCC	ENSG00000165209.18	STRBP	1.52	0.04	1.29E-01	0.00	0.03	4.15E-03	12	12	12	4.64E-01	Artery_Aorta
ALCC	ENSG00000205138.3	SDHAF1	-1.52	-0.07	1.29E-01	0.00	0.04	3.04E-04	12	20	20	4.64E-01	Artery_Aorta
ALCC	ENSG00000232063.1	RP11-307E17.8	-1.52	-0.01	1.30E-01	0.02	0.22	2.34E-20	13	32	32	4.65E-01	Artery_Aorta
ALCC	ENSG00000066382.16	MPPED2	-1.52	-0.06	1.30E-01	0.00	0.02	1.35E-02	40	53	53	4.65E-01	Artery_Aorta
ALCC	ENSG00000269893.6	SNHG8	-1.52	-0.03	1.30E-01	0.00	0.22	4.49E-19	11	35	35	4.65E-01	Artery_Aorta
ALCC	ENSG00000117407.16	ARTN	-1.51	-0.01	1.30E-01	0.03	0.04	3.23E-04	22	41	41	4.65E-01	Artery_Aorta
ALCC	ENSG00000011454.16	RABGAP1	-1.51	-0.41	1.30E-01	0.00	0.04	2.24E-04	12	16	16	4.65E-01	Artery_Aorta
ALCC	ENSG00000133884.9	DPF2	-1.51	-0.03	1.30E-01	0.00	0.08	1.34E-07	6	7	7	4.65E-01	Artery_Aorta
ALCC	ENSG00000166401.14	SERPINB8	1.51	0.03	1.30E-01	0.00	0.11	1.10E-09	15	24	24	4.65E-01	Artery_Aorta
ALCC	ENSG00000138688.15	KIAA1109	1.51	0.02	1.30E-01	0.01	0.10	4.91E-09	53	81	81	4.65E-01	Artery_Aorta
ALCC	ENSG00000125755.18	SYMPK	1.51	0.07	1.30E-01	0.00	0.02	1.63E-02	10	14	14	4.65E-01	Artery_Aorta
ALCC	ENSG00000005812.10	FBXL3	1.51	0.19	1.30E-01	0.00	0.07	2.30E-06	11	13	13	4.66E-01	Artery_Aorta
ALCC	ENSG00000156414.18	TDRD9	-1.51	-0.03	1.31E-01	0.00	0.14	2.77E-12	12	46	46	4.66E-01	Artery_Aorta
ALCC	ENSG00000169220.17	RGS14	1.51	0.00	1.31E-01	0.08	0.46	3.96E-48	6	25	25	4.66E-01	Artery_Aorta
ALCC	ENSG00000197872.11	FAM49A	1.51	0.02	1.31E-01	0.00	0.05	3.90E-05	7	7	7	4.66E-01	Artery_Aorta
ALCC	ENSG00000120685.19	PROSER1	1.51	0.11	1.31E-01	0.00	0.03	2.08E-03	6	20	20	4.66E-01	Artery_Aorta
ALCC	ENSG00000187098.14	MITF	-1.51	-0.04	1.31E-01	0.00	0.09	7.43E-08	14	48	48	4.66E-01	Artery_Aorta
ALCC	ENSG00000197375.12	SLC22A5	-1.51	-0.02	1.31E-01	0.00	0.03	1.28E-03	21	28	28	4.66E-01	Artery_Aorta
ALCC	ENSG00000172113.8	NME6	-1.51	-0.01	1.31E-01	0.02	0.22	1.86E-19	39	44	44	4.66E-01	Artery_Aorta
ALCC	ENSG00000173120.14	KDM2A	1.51	0.02	1.31E-01	0.01	0.06	2.56E-06	8	14	14	4.66E-01	Artery_Aorta
ALCC	ENSG00000213366.12	GSTM2	1.51	0.05	1.31E-01	0.00	0.08	2.05E-07	20	37	37	4.66E-01	Artery_Aorta
ALCC	ENSG00000229178.1	AC069513.4	1.51	0.01	1.31E-01	0.02	0.20	1.17E-17	4	11	11	4.66E-01	Artery_Aorta
ALCC	ENSG00000213760.10	ATP6V1G2	-1.51	-0.01	1.31E-01	0.05	0.26	3.21E-24	21	22	22	4.66E-01	Artery_Aorta
ALCC	ENSG00000171298.12	GAA	1.51	0.01	1.31E-01	0.02	0.22	6.46E-20	8	16	16	4.66E-01	Artery_Aorta
ALCC	ENSG00000183426.16	NPIPA1	1.51	0.00	1.32E-01	0.17	0.36	2.68E-35	55	88	88	4.67E-01	Artery_Aorta
ALCC	ENSG00000273923.1	CTD-2536I1.3	-1.51	-0.06	1.32E-01	0.00	0.08	2.51E-07	2	8	8	4.67E-01	Artery_Aorta
ALCC	ENSG00000189157.13	FAM47E	1.51	0.01	1.32E-01	0.03	0.36	8.12E-35	15	21	21	4.67E-01	Artery_Aorta
ALCC	ENSG00000245556.2	SCAMP1-AS1	1.51	0.05	1.32E-01	0.00	0.05	1.06E-04	12	40	40	4.67E-01	Artery_Aorta
ALCC	ENSG00000144659.10	SLC25A38	1.51	0.03	1.32E-01	0.00	0.08	4.47E-07	6	10	10	4.68E-01	Artery_Aorta
ALCC	ENSG00000135709.12	KIAA0513	1.51	0.03	1.32E-01	0.00	0.03	8.74E-04	12	15	15	4.68E-01	Artery_Aorta
ALCC	ENSG00000133704.9	IPO8	1.51	0.05	1.32E-01	0.00	0.09	7.54E-08	37	56	56	4.68E-01	Artery_Aorta
ALCC	ENSG00000143153.12	ATP1B1	1.50	0.03	1.32E-01	0.00	0.16	2.05E-14	14	37	37	4.68E-01	Artery_Aorta
ALCC	ENSG00000175170.14	FAM182B	1.50	0.03	1.32E-01	0.00	0.11	1.25E-09	3	17	17	4.68E-01	Artery_Aorta
ALCC	ENSG00000140682.18	TGFB1I1	1.50	0.03	1.32E-01	0.00	0.16	4.94E-14	7	16	16	4.68E-01	Artery_Aorta
ALCC	ENSG00000140323.5	DISP2	-1.50	-0.01	1.33E-01	0.02	0.16	2.76E-14	13	28	28	4.68E-01	Artery_Aorta
ALCC	ENSG00000185340.15	GAS2L1	1.50	0.05	1.33E-01	0.00	0.16	1.24E-14	4	9	9	4.68E-01	Artery_Aorta
ALCC	ENSG00000109184.14	DCUN1D4	1.50	0.12	1.33E-01	0.00	0.02	1.10E-02	7	24	24	4.68E-01	Artery_Aorta
ALCC	ENSG00000147813.15	NAPRT	-1.50	-0.03	1.33E-01	0.00	0.60	6.11E-74	2	13	13	4.68E-01	Artery_Aorta
ALCC	ENSG00000243566.6	UPK3B	1.50	0.01	1.33E-01	0.01	0.08	1.93E-07	9	12	12	4.68E-01	Artery_Aorta
ALCC	ENSG00000167780.11	SOAT2	1.50	0.01	1.33E-01	0.01	0.12	1.20E-10	15	23	23	4.68E-01	Artery_Aorta
ALCC	ENSG00000214309.4	MBLAC1	1.50	0.01	1.33E-01	0.02	0.15	1.31E-13	11	11	11	4.68E-01	Artery_Aorta
ALCC	ENSG00000113269.13	RNF130	1.50	0.06	1.33E-01	0.00	0.08	6.47E-07	19	35	35	4.68E-01	Artery_Aorta
ALCC	ENSG00000144596.12	GRIP2	1.50	0.01	1.33E-01	0.02	0.32	3.43E-32	5	24	24	4.68E-01	Artery_Aorta
ALCC	ENSG00000171931.12	FBXW10	-1.50	-0.02	1.33E-01	0.00	0.07	1.26E-06	11	21	21	4.68E-01	Artery_Aorta
ALCC	ENSG00000124067.16	SLC12A4	1.50	0.02	1.33E-01	0.00	0.02	1.01E-02	21	32	32	4.68E-01	Artery_Aorta
ALCC	ENSG00000144229.11	THSD7B	-1.50	-0.02	1.33E-01	0.00	0.15	1.95E-13	10	22	22	4.68E-01	Artery_Aorta
ALCC	ENSG00000231081.1	RP4-760C5.3	-1.50	-0.03	1.34E-01	0.00	0.01	3.44E-02	2	2	2	4.69E-01	Artery_Aorta
ALCC	ENSG00000117505.12	DR1	-1.50	-0.01	1.34E-01	0.01	0.22	1.18E-19	33	73	73	4.69E-01	Artery_Aorta
ALCC	ENSG00000182223.7	ZAR1	-1.50	-0.01	1.34E-01	0.01	0.06	1.64E-05	16	23	23	4.69E-01	Artery_Aorta
ALCC	ENSG00000116062.14	MSH6	-1.50	-0.06	1.34E-01	0.00	0.07	7.97E-07	4	6	6	4.69E-01	Artery_Aorta
ALCC	ENSG00000274292.1	RP11-347I19.7	-1.50	-0.01	1.34E-01	0.01	0.07	1.14E-06	23	36	36	4.69E-01	Artery_Aorta
ALCC	ENSG00000115816.14	CEBPZ	-1.50	-0.04	1.34E-01	0.00	0.12	1.02E-10	27	61	61	4.69E-01	Artery_Aorta
ALCC	ENSG00000120647.9	CCDC77	1.50	0.02	1.34E-01	0.00	0.19	8.02E-17	3	12	12	4.69E-01	Artery_Aorta
ALCC	ENSG00000142046.14	TMEM91	1.50	0.03	1.34E-01	0.00	0.03	3.11E-03	7	24	24	4.69E-01	Artery_Aorta
ALCC	ENSG00000253719.3	ATXN7L3B	-1.50	-0.03	1.34E-01	0.00	0.01	3.94E-02	30	61	61	4.69E-01	Artery_Aorta
ALCC	ENSG00000270964.1	RP11-502I4.3	1.50	0.03	1.34E-01	0.00	0.21	9.00E-19	8	36	36	4.70E-01	Artery_Aorta
ALCC	ENSG00000113593.11	PPWD1	1.50	0.02	1.35E-01	0.01	0.19	1.53E-16	27	44	44	4.70E-01	Artery_Aorta
ALCC	ENSG00000154001.13	PPP2R5E	1.50	0.02	1.35E-01	0.00	0.06	5.03E-06	30	35	35	4.70E-01	Artery_Aorta
ALCC	ENSG00000127666.9	TICAM1	-1.50	-0.06	1.35E-01	0.00	0.02	1.61E-02	5	23	23	4.70E-01	Artery_Aorta
ALCC	ENSG00000258711.2	RP11-218E20.3	1.50	0.01	1.35E-01	0.01	0.04	3.62E-04	11	37	37	4.70E-01	Artery_Aorta
ALCC	ENSG00000246898.1	LINC00920	-1.49	-0.53	1.35E-01	0.00	0.01	4.10E-02	1	4	4	4.70E-01	Artery_Aorta
ALCC	ENSG00000158161.15	EYA3	1.49	0.93	1.35E-01	0.00	0.10	1.09E-08	1	17	17	4.70E-01	Artery_Aorta
ALCC	ENSG00000165282.13	PIGO	1.49	0.05	1.35E-01	0.00	0.03	2.06E-03	18	27	27	4.70E-01	Artery_Aorta
ALCC	ENSG00000188994.12	ZNF292	1.49	0.03	1.35E-01	0.00	0.07	3.11E-06	21	22	22	4.71E-01	Artery_Aorta
ALCC	ENSG00000119139.17	TJP2	-1.49	-0.03	1.36E-01	0.00	0.04	1.75E-04	20	44	44	4.72E-01	Artery_Aorta
ALCC	ENSG00000104731.13	KLHDC4	1.49	0.15	1.36E-01	0.00	0.14	1.54E-12	3	8	8	4.72E-01	Artery_Aorta
ALCC	ENSG00000068976.13	PYGM	-1.49	-0.05	1.36E-01	0.00	0.03	3.66E-03	8	26	26	4.73E-01	Artery_Aorta
ALCC	ENSG00000161204.11	ABCF3	-1.49	-0.01	1.36E-01	0.03	0.32	8.31E-30	14	27	27	4.73E-01	Artery_Aorta
ALCC	ENSG00000224848.1	RP11-535M15.1	-1.49	-0.01	1.36E-01	0.02	0.12	8.32E-11	18	29	29	4.73E-01	Artery_Aorta
ALCC	ENSG00000167770.11	OTUB1	-1.49	-0.08	1.36E-01	0.00	0.04	4.36E-04	4	6	6	4.73E-01	Artery_Aorta
ALCC	ENSG00000118898.15	PPL	-1.49	-0.02	1.36E-01	0.00	0.06	2.18E-05	3	7	7	4.73E-01	Artery_Aorta
ALCC	ENSG00000171368.11	TPPP	-1.49	-0.01	1.36E-01	0.01	0.04	4.00E-04	13	25	25	4.73E-01	Artery_Aorta
ALCC	ENSG00000148229.12	POLE3	1.49	0.02	1.37E-01	0.01	0.13	8.22E-12	9	17	17	4.73E-01	Artery_Aorta
ALCC	ENSG00000272391.5	POM121C	-1.49	-0.20	1.37E-01	0.00	0.04	1.62E-04	4	15	15	4.74E-01	Artery_Aorta
ALCC	ENSG00000196981.3	WDR5B	1.49	0.01	1.37E-01	0.02	0.26	1.37E-23	22	32	32	4.74E-01	Artery_Aorta
ALCC	ENSG00000142166.12	IFNAR1	1.49	0.02	1.37E-01	0.00	0.15	1.80E-13	48	74	74	4.75E-01	Artery_Aorta
ALCC	ENSG00000099994.10	SUSD2	1.48	0.02	1.38E-01	0.00	0.07	1.90E-06	14	41	41	4.76E-01	Artery_Aorta
ALCC	ENSG00000232677.6	LINC00665	1.48	0.01	1.38E-01	0.01	0.19	1.49E-16	8	18	18	4.77E-01	Artery_Aorta
ALCC	ENSG00000133731.9	IMPA1	-1.48	-0.01	1.38E-01	0.02	0.26	1.78E-24	17	19	19	4.77E-01	Artery_Aorta
ALCC	ENSG00000181274.6	FRAT2	1.48	0.02	1.38E-01	0.00	0.03	2.45E-03	25	42	42	4.77E-01	Artery_Aorta
ALCC	ENSG00000146729.9	GBAS	1.48	0.04	1.38E-01	0.00	0.05	2.48E-05	4	4	4	4.77E-01	Artery_Aorta
ALCC	ENSG00000147642.16	SYBU	-1.48	-0.03	1.39E-01	0.00	0.06	1.19E-05	11	13	13	4.78E-01	Artery_Aorta
ALCC	ENSG00000128815.19	WDFY4	-1.48	-0.03	1.39E-01	0.00	0.01	3.08E-02	11	27	27	4.78E-01	Artery_Aorta
ALCC	ENSG00000242612.6	DECR2	-1.48	-0.01	1.39E-01	0.02	0.38	3.32E-38	7	18	18	4.78E-01	Artery_Aorta
ALCC	ENSG00000134490.13	TMEM241	-1.48	-0.21	1.39E-01	0.00	0.07	7.70E-07	1	11	11	4.79E-01	Artery_Aorta
ALCC	ENSG00000160396.8	HIPK4	-1.48	-0.01	1.39E-01	0.01	0.05	1.10E-04	7	12	12	4.79E-01	Artery_Aorta
ALCC	ENSG00000133816.13	MICAL2	-1.48	-0.02	1.39E-01	0.00	0.12	1.31E-10	11	24	24	4.79E-01	Artery_Aorta
ALCC	ENSG00000138439.11	FAM117B	1.48	0.02	1.39E-01	0.00	0.04	2.66E-04	18	22	22	4.80E-01	Artery_Aorta
ALCC	ENSG00000249628.2	LINC00942	1.48	0.08	1.40E-01	0.00	0.06	4.18E-06	3	11	11	4.80E-01	Artery_Aorta
ALCC	ENSG00000177990.11	DPY19L2	1.48	0.00	1.40E-01	0.07	0.42	1.46E-42	26	46	46	4.80E-01	Artery_Aorta
ALCC	ENSG00000181291.6	TMEM132E	-1.48	-0.03	1.40E-01	0.00	0.02	1.43E-02	11	31	31	4.80E-01	Artery_Aorta
ALCC	ENSG00000077152.9	UBE2T	1.48	0.03	1.40E-01	0.00	0.02	8.28E-03	8	18	18	4.80E-01	Artery_Aorta
ALCC	ENSG00000144589.21	STK11IP	-1.48	-0.02	1.40E-01	0.00	0.03	3.97E-03	32	61	61	4.80E-01	Artery_Aorta
ALCC	ENSG00000260947.1	RP11-384P7.7	1.48	0.00	1.40E-01	0.09	0.24	1.96E-21	17	18	18	4.80E-01	Artery_Aorta
ALCC	ENSG00000183023.18	SLC8A1	-1.47	-0.03	1.40E-01	0.00	0.17	2.95E-15	15	36	36	4.80E-01	Artery_Aorta
ALCC	ENSG00000158106.13	RHPN1	1.47	0.04	1.40E-01	0.00	0.03	8.92E-04	2	3	3	4.80E-01	Artery_Aorta
ALCC	ENSG00000160049.11	DFFA	-1.47	-0.15	1.40E-01	0.00	0.04	2.87E-04	3	18	18	4.80E-01	Artery_Aorta
ALCC	ENSG00000163806.15	SPDYA	1.47	0.08	1.40E-01	0.00	0.04	1.67E-04	15	25	25	4.80E-01	Artery_Aorta
ALCC	ENSG00000196872.11	KIAA1211L	1.47	0.04	1.40E-01	0.00	0.03	1.82E-03	10	25	25	4.80E-01	Artery_Aorta
ALCC	ENSG00000197020.10	ZNF100	1.47	0.02	1.41E-01	0.00	0.58	1.19E-69	15	27	27	4.80E-01	Artery_Aorta
ALCC	ENSG00000088876.11	ZNF343	-1.47	-0.05	1.41E-01	0.00	0.02	1.57E-02	9	40	40	4.80E-01	Artery_Aorta
ALCC	ENSG00000225830.12	ERCC6	-1.47	-0.01	1.41E-01	0.01	0.22	3.73E-20	13	24	24	4.81E-01	Artery_Aorta
ALCC	ENSG00000110906.12	KCTD10	1.47	0.03	1.41E-01	0.00	0.09	2.09E-08	6	27	27	4.82E-01	Artery_Aorta
ALCC	ENSG00000105193.8	RPS16	-1.47	-0.10	1.41E-01	0.00	0.04	3.12E-04	6	9	9	4.82E-01	Artery_Aorta
ALCC	ENSG00000168026.18	TTC21A	1.47	0.03	1.41E-01	0.00	0.06	6.35E-06	23	41	41	4.82E-01	Artery_Aorta
ALCC	ENSG00000126790.11	L3HYPDH	1.47	0.00	1.41E-01	0.11	0.44	1.27E-45	55	90	90	4.82E-01	Artery_Aorta
ALCC	ENSG00000197016.11	ZNF470	1.47	0.02	1.41E-01	0.01	0.04	1.77E-04	21	45	45	4.82E-01	Artery_Aorta
ALCC	ENSG00000115392.11	FANCL	-1.47	-0.02	1.41E-01	0.00	0.03	2.93E-03	11	20	20	4.82E-01	Artery_Aorta
ALCC	ENSG00000145736.14	GTF2H2	1.47	0.01	1.42E-01	0.01	0.38	1.60E-37	24	71	71	4.82E-01	Artery_Aorta
ALCC	ENSG00000118292.8	C1orf54	-1.47	-0.04	1.42E-01	0.00	0.07	1.74E-06	17	24	24	4.82E-01	Artery_Aorta
ALCC	ENSG00000204618.8	RNF39	1.47	0.04	1.42E-01	0.00	0.15	6.73E-13	6	18	18	4.82E-01	Artery_Aorta
ALCC	ENSG00000185880.12	TRIM69	-1.47	-0.01	1.42E-01	0.02	0.45	4.49E-47	7	11	11	4.83E-01	Artery_Aorta
ALCC	ENSG00000115750.16	TAF1B	1.47	0.02	1.42E-01	0.01	0.20	3.45E-17	61	76	76	4.83E-01	Artery_Aorta
ALCC	ENSG00000106236.3	NPTX2	1.47	0.01	1.42E-01	0.01	0.09	9.57E-09	11	37	37	4.83E-01	Artery_Aorta
ALCC	ENSG00000162836.11	ACP6	1.47	0.01	1.42E-01	0.01	0.50	4.89E-56	15	37	37	4.83E-01	Artery_Aorta
ALCC	ENSG00000140326.12	CDAN1	1.47	0.03	1.42E-01	0.00	0.06	8.20E-06	9	22	22	4.83E-01	Artery_Aorta
ALCC	ENSG00000180855.15	ZNF443	1.47	0.02	1.43E-01	0.01	0.06	1.67E-05	22	27	27	4.84E-01	Artery_Aorta
ALCC	ENSG00000099999.14	RNF215	1.46	0.23	1.43E-01	0.00	0.06	5.90E-06	3	6	6	4.84E-01	Artery_Aorta
ALCC	ENSG00000135926.14	TMBIM1	1.46	0.01	1.43E-01	0.02	0.24	3.31E-21	20	25	25	4.84E-01	Artery_Aorta
ALCC	ENSG00000243477.5	NAT6	1.46	0.02	1.43E-01	0.00	0.08	2.83E-07	4	5	5	4.84E-01	Artery_Aorta
ALCC	ENSG00000182004.12	SNRPE	-1.46	-0.03	1.43E-01	0.00	0.08	2.07E-07	6	7	7	4.84E-01	Artery_Aorta
ALCC	ENSG00000139343.10	SNRPF	1.46	0.02	1.43E-01	0.01	0.11	1.97E-09	10	17	17	4.85E-01	Artery_Aorta
ALCC	ENSG00000184470.20	TXNRD2	-1.46	-0.01	1.43E-01	0.03	0.26	4.72E-23	18	53	53	4.85E-01	Artery_Aorta
ALCC	ENSG00000080854.14	IGSF9B	1.46	0.01	1.44E-01	0.01	0.21	1.48E-18	10	25	25	4.85E-01	Artery_Aorta
ALCC	ENSG00000179115.10	FARSA	1.46	0.04	1.44E-01	0.00	0.02	2.24E-02	24	32	32	4.85E-01	Artery_Aorta
ALCC	ENSG00000101489.19	CELF4	-1.46	-0.01	1.44E-01	0.01	0.03	1.55E-03	25	76	76	4.85E-01	Artery_Aorta
ALCC	ENSG00000125337.16	KIF25	1.46	0.02	1.44E-01	0.01	0.11	8.51E-10	4	8	8	4.85E-01	Artery_Aorta
ALCC	ENSG00000134121.9	CHL1	-1.46	-0.06	1.44E-01	0.00	0.01	4.31E-02	2	5	5	4.85E-01	Artery_Aorta
ALCC	ENSG00000162623.15	TYW3	-1.46	-0.02	1.44E-01	0.00	0.10	4.35E-09	16	31	31	4.86E-01	Artery_Aorta
ALCC	ENSG00000158023.9	WDR66	1.46	0.02	1.44E-01	0.00	0.16	4.78E-14	12	26	26	4.86E-01	Artery_Aorta
ALCC	ENSG00000102978.12	POLR2C	1.46	0.03	1.44E-01	0.00	0.05	7.49E-05	15	30	30	4.86E-01	Artery_Aorta
ALCC	ENSG00000163126.14	ANKRD23	1.46	0.02	1.44E-01	0.01	0.02	5.10E-03	12	13	13	4.86E-01	Artery_Aorta
ALCC	ENSG00000115840.13	SLC25A12	-1.46	-0.01	1.44E-01	0.01	0.12	3.13E-10	17	18	18	4.86E-01	Artery_Aorta
ALCC	ENSG00000104883.7	PEX11G	-1.46	-0.02	1.44E-01	0.00	0.10	1.48E-08	4	6	6	4.86E-01	Artery_Aorta
ALCC	ENSG00000182670.13	TTC3	-1.46	-0.02	1.45E-01	0.01	0.55	2.99E-63	11	30	30	4.86E-01	Artery_Aorta
ALCC	ENSG00000008083.13	JARID2	1.46	0.05	1.45E-01	0.00	0.07	3.40E-06	10	32	32	4.86E-01	Artery_Aorta
ALCC	ENSG00000123219.12	CENPK	-1.46	-0.02	1.45E-01	0.00	0.03	2.81E-03	16	22	22	4.86E-01	Artery_Aorta
ALCC	ENSG00000112584.13	FAM120B	-1.46	-0.01	1.45E-01	0.02	0.21	4.29E-18	47	53	53	4.86E-01	Artery_Aorta
ALCC	ENSG00000203685.9	STUM	1.46	1.40	1.45E-01	0.00	0.18	1.19E-16	1	9	9	4.87E-01	Artery_Aorta
ALCC	ENSG00000182853.11	VMO1	-1.46	-0.14	1.45E-01	0.00	0.05	3.68E-05	6	12	12	4.87E-01	Artery_Aorta
ALCC	ENSG00000272053.1	RP11-367G6.3	1.46	0.06	1.45E-01	0.00	0.01	4.75E-02	2	11	11	4.87E-01	Artery_Aorta
ALCC	ENSG00000206535.7	LNP1	1.46	0.12	1.45E-01	0.00	0.08	4.01E-07	4	9	9	4.87E-01	Artery_Aorta
ALCC	ENSG00000243716.10	NPIPB5	1.46	0.09	1.45E-01	0.00	0.05	3.86E-05	3	12	12	4.87E-01	Artery_Aorta
ALCC	ENSG00000122733.12	PHF24	1.46	0.01	1.46E-01	0.01	0.03	1.38E-03	13	29	29	4.88E-01	Artery_Aorta
ALCC	ENSG00000205959.3	RP11-689P11.2	-1.45	-0.05	1.46E-01	0.00	0.25	4.28E-22	7	34	34	4.88E-01	Artery_Aorta
ALCC	ENSG00000166664.13	CHRFAM7A	1.45	0.01	1.46E-01	0.04	0.33	1.18E-32	13	22	22	4.89E-01	Artery_Aorta
ALCC	ENSG00000146151.12	HMGCLL1	-1.45	-0.03	1.46E-01	0.00	0.02	1.77E-02	12	26	26	4.89E-01	Artery_Aorta
ALCC	ENSG00000267058.1	RP11-15A1.3	-1.45	-0.01	1.47E-01	0.01	0.15	5.86E-13	19	31	31	4.90E-01	Artery_Aorta
ALCC	ENSG00000065600.12	TMEM206	1.45	0.02	1.47E-01	0.00	0.03	1.48E-03	10	24	24	4.90E-01	Artery_Aorta
ALCC	ENSG00000259959.1	RP11-121C2.2	-1.45	-0.03	1.47E-01	0.00	0.09	2.12E-08	19	29	29	4.90E-01	Artery_Aorta
ALCC	ENSG00000137766.16	UNC13C	-1.45	-0.04	1.47E-01	0.00	0.04	1.32E-04	8	21	21	4.90E-01	Artery_Aorta
ALCC	ENSG00000188886.3	ASTL	-1.45	-0.01	1.47E-01	0.01	0.08	2.70E-07	22	60	60	4.90E-01	Artery_Aorta
ALCC	ENSG00000244617.2	ASPRV1	-1.45	-0.01	1.47E-01	0.01	0.06	3.92E-06	18	34	34	4.92E-01	Artery_Aorta
ALCC	ENSG00000272002.1	RP11-557L19.1	1.45	0.01	1.48E-01	0.01	0.03	2.27E-03	8	18	18	4.92E-01	Artery_Aorta
ALCC	ENSG00000185787.14	MORF4L1	-1.45	-0.02	1.48E-01	0.00	0.10	4.88E-09	3	6	6	4.92E-01	Artery_Aorta
ALCC	ENSG00000116191.17	RALGPS2	1.45	0.02	1.48E-01	0.01	0.07	8.02E-07	39	69	69	4.92E-01	Artery_Aorta
ALCC	ENSG00000156675.15	RAB11FIP1	-1.45	-0.06	1.48E-01	0.00	0.02	2.67E-02	4	6	6	4.93E-01	Artery_Aorta
ALCC	ENSG00000158104.11	HPD	1.45	0.11	1.48E-01	0.00	0.12	2.81E-10	1	8	8	4.94E-01	Artery_Aorta
ALCC	ENSG00000151632.17	AKR1C2	-1.45	-0.01	1.48E-01	0.03	0.24	3.74E-22	15	25	25	4.94E-01	Artery_Aorta
ALCC	ENSG00000197062.11	ZSCAN26	1.45	0.01	1.48E-01	0.01	0.14	7.03E-12	7	8	8	4.94E-01	Artery_Aorta
ALCC	ENSG00000174007.7	CEP19	1.44	0.01	1.48E-01	0.01	0.09	3.56E-08	13	18	18	4.94E-01	Artery_Aorta
ALCC	ENSG00000218510.6	LINC00339	-1.44	0.00	1.49E-01	0.27	0.67	2.14E-93	20	32	32	4.94E-01	Artery_Aorta
ALCC	ENSG00000272777.1	RP11-571L19.8	1.44	0.01	1.49E-01	0.09	0.37	1.12E-37	28	39	39	4.94E-01	Artery_Aorta
ALCC	ENSG00000175582.19	RAB6A	1.44	0.03	1.49E-01	0.00	0.15	4.79E-13	26	43	43	4.94E-01	Artery_Aorta
ALCC	ENSG00000244165.1	P2RY11	-1.44	-0.01	1.49E-01	0.01	0.13	5.70E-11	30	34	34	4.95E-01	Artery_Aorta
ALCC	ENSG00000261794.1	GOLGA8H	-1.44	-0.01	1.49E-01	0.01	0.25	1.85E-22	18	33	33	4.95E-01	Artery_Aorta
ALCC	ENSG00000161798.6	AQP5	-1.44	-0.01	1.49E-01	0.01	0.02	1.57E-02	6	13	13	4.95E-01	Artery_Aorta
ALCC	ENSG00000134283.17	PPHLN1	1.44	0.05	1.49E-01	0.00	0.08	2.84E-07	21	26	26	4.95E-01	Artery_Aorta
ALCC	ENSG00000120669.15	SOHLH2	-1.44	-0.01	1.49E-01	0.05	0.24	4.99E-21	107	116	116	4.95E-01	Artery_Aorta
ALCC	ENSG00000184923.12	NUTM2A	-1.44	-0.01	1.49E-01	0.04	0.32	1.27E-29	32	55	55	4.95E-01	Artery_Aorta
ALCC	ENSG00000253910.2	PCDHGB2	-1.44	-0.01	1.50E-01	0.01	0.03	3.18E-03	34	69	69	4.95E-01	Artery_Aorta
ALCC	ENSG00000171345.13	KRT19	-1.44	-0.02	1.50E-01	0.00	0.02	1.39E-02	8	14	14	4.96E-01	Artery_Aorta
ALCC	ENSG00000132031.12	MATN3	-1.44	-0.01	1.50E-01	0.01	0.41	1.17E-41	9	18	18	4.96E-01	Artery_Aorta
ALCC	ENSG00000198633.10	ZNF534	-1.44	-0.02	1.50E-01	0.01	0.23	5.20E-20	12	33	33	4.96E-01	Artery_Aorta
ALCC	ENSG00000087258.14	GNAO1	1.44	0.04	1.50E-01	0.00	0.55	4.05E-65	3	17	17	4.96E-01	Artery_Aorta
ALCC	ENSG00000186889.9	TMEM17	-1.44	-0.03	1.50E-01	0.00	0.05	2.46E-05	9	14	14	4.96E-01	Artery_Aorta
ALCC	ENSG00000080166.15	DCT	-1.44	-0.02	1.50E-01	0.01	0.21	2.95E-18	14	28	28	4.96E-01	Artery_Aorta
ALCC	ENSG00000117280.12	RAB29	1.44	0.01	1.50E-01	0.02	0.46	3.09E-48	12	33	33	4.96E-01	Artery_Aorta
ALCC	ENSG00000123901.8	GPR83	1.43	0.01	1.52E-01	0.01	0.02	8.31E-03	38	84	84	5.00E-01	Artery_Aorta
ALCC	ENSG00000173611.17	SCAI	-1.43	-0.01	1.52E-01	0.01	0.22	5.24E-20	12	23	23	5.00E-01	Artery_Aorta
ALCC	ENSG00000145331.13	TRMT10A	-1.43	-0.02	1.52E-01	0.01	0.04	3.16E-04	14	23	23	5.01E-01	Artery_Aorta
ALCC	ENSG00000157045.8	NTAN1	1.43	0.05	1.52E-01	0.00	0.04	3.15E-04	1	11	11	5.01E-01	Artery_Aorta
ALCC	ENSG00000162722.8	TRIM58	-1.43	-0.01	1.52E-01	0.01	0.04	1.47E-04	15	25	25	5.01E-01	Artery_Aorta
ALCC	ENSG00000067221.13	STOML1	-1.43	-0.01	1.52E-01	0.01	0.18	5.39E-16	10	24	24	5.01E-01	Artery_Aorta
ALCC	ENSG00000185201.16	IFITM2	1.43	0.01	1.52E-01	0.01	0.32	2.48E-30	12	42	42	5.01E-01	Artery_Aorta
ALCC	ENSG00000139116.18	KIF21A	1.43	0.02	1.52E-01	0.00	0.08	1.98E-07	4	4	4	5.01E-01	Artery_Aorta
ALCC	ENSG00000242282.6	AC108488.4	1.43	0.03	1.53E-01	0.00	0.02	1.21E-02	8	14	14	5.01E-01	Artery_Aorta
ALCC	ENSG00000047578.12	KIAA0556	1.43	0.05	1.53E-01	0.00	0.01	4.11E-02	7	15	15	5.01E-01	Artery_Aorta
ALCC	ENSG00000108771.12	DHX58	1.43	0.01	1.53E-01	0.03	0.25	3.94E-22	9	12	12	5.01E-01	Artery_Aorta
ALCC	ENSG00000154240.16	CEP112	1.43	0.03	1.53E-01	0.00	0.03	1.29E-03	37	47	47	5.01E-01	Artery_Aorta
ALCC	ENSG00000136444.9	RSAD1	1.43	0.07	1.53E-01	0.00	0.02	6.66E-03	9	18	18	5.01E-01	Artery_Aorta
ALCC	ENSG00000023902.13	PLEKHO1	-1.43	-0.08	1.53E-01	0.00	0.01	4.10E-02	8	18	18	5.02E-01	Artery_Aorta
ALCC	ENSG00000269978.1	RP11-338N10.3	-1.43	-0.02	1.53E-01	0.00	0.04	4.48E-04	14	27	27	5.02E-01	Artery_Aorta
ALCC	ENSG00000102595.19	UGGT2	1.43	0.01	1.53E-01	0.01	0.42	1.34E-42	24	53	53	5.02E-01	Artery_Aorta
ALCC	ENSG00000117054.13	ACADM	1.43	0.03	1.53E-01	0.00	0.08	5.83E-07	33	57	57	5.02E-01	Artery_Aorta
ALCC	ENSG00000121892.14	PDS5A	1.43	0.08	1.54E-01	0.00	0.03	4.17E-03	1	2	2	5.03E-01	Artery_Aorta
ALCC	ENSG00000170092.14	SPDYE5	1.43	0.03	1.54E-01	0.00	0.18	1.96E-15	10	26	26	5.03E-01	Artery_Aorta
ALCC	ENSG00000178568.14	ERBB4	1.43	0.03	1.54E-01	0.00	0.11	2.19E-09	6	23	23	5.03E-01	Artery_Aorta
ALCC	ENSG00000184209.14	SNRNP35	1.43	0.02	1.54E-01	0.00	0.10	5.42E-09	19	45	45	5.03E-01	Artery_Aorta
ALCC	ENSG00000237548.1	TTLL11-IT1	1.43	0.04	1.54E-01	0.00	0.02	2.66E-02	15	17	17	5.03E-01	Artery_Aorta
ALCC	ENSG00000130818.11	ZNF426	-1.43	-0.04	1.54E-01	0.00	0.07	6.93E-07	12	30	30	5.03E-01	Artery_Aorta
ALCC	ENSG00000242441.7	GTF2A1L	-1.42	-0.01	1.54E-01	0.01	0.64	8.64E-85	13	39	39	5.03E-01	Artery_Aorta
ALCC	ENSG00000001561.6	ENPP4	1.42	0.03	1.54E-01	0.00	0.24	5.19E-22	13	35	35	5.03E-01	Artery_Aorta
ALCC	ENSG00000264968.1	RP11-387H17.4	1.42	0.01	1.54E-01	0.01	0.04	5.24E-04	8	11	11	5.03E-01	Artery_Aorta
ALCC	ENSG00000104972.15	LILRB1	1.42	0.19	1.55E-01	0.00	0.16	3.36E-14	4	13	13	5.03E-01	Artery_Aorta
ALCC	ENSG00000270164.1	LINC01480	-1.42	-0.02	1.55E-01	0.00	0.07	1.46E-06	11	23	23	5.03E-01	Artery_Aorta
ALCC	ENSG00000260693.1	AC026150.8	1.42	0.03	1.55E-01	0.00	0.06	9.27E-06	4	13	13	5.03E-01	Artery_Aorta
ALCC	ENSG00000117533.14	VAMP4	1.42	0.06	1.55E-01	0.00	0.02	1.13E-02	24	24	24	5.03E-01	Artery_Aorta
ALCC	ENSG00000166669.13	ATF7IP2	1.42	0.01	1.55E-01	0.01	0.11	3.19E-10	9	16	16	5.03E-01	Artery_Aorta
ALCC	ENSG00000143398.19	PIP5K1A	-1.42	-0.03	1.55E-01	0.00	0.02	1.60E-02	8	10	10	5.03E-01	Artery_Aorta
ALCC	ENSG00000183060.15	LYSMD4	1.42	0.01	1.55E-01	0.01	0.37	7.24E-38	13	38	38	5.03E-01	Artery_Aorta
ALCC	ENSG00000127415.12	IDUA	-1.42	-0.01	1.55E-01	0.01	0.24	2.25E-21	50	70	70	5.03E-01	Artery_Aorta
ALCC	ENSG00000242852.6	ZNF709	-1.42	-0.02	1.55E-01	0.00	0.06	1.76E-05	7	8	8	5.03E-01	Artery_Aorta
ALCC	ENSG00000198646.13	NCOA6	1.42	0.04	1.55E-01	0.00	0.08	9.50E-08	5	7	7	5.03E-01	Artery_Aorta
ALCC	ENSG00000162782.15	TDRD5	1.42	0.00	1.55E-01	0.09	0.38	2.02E-38	17	36	36	5.03E-01	Artery_Aorta
ALCC	ENSG00000157873.17	TNFRSF14	-1.42	-0.02	1.55E-01	0.00	0.23	3.08E-20	16	32	32	5.03E-01	Artery_Aorta
ALCC	ENSG00000102858.12	MGRN1	1.42	0.02	1.55E-01	0.00	0.53	3.80E-60	13	33	33	5.03E-01	Artery_Aorta
ALCC	ENSG00000130270.16	ATP8B3	-1.42	-0.01	1.55E-01	0.06	0.44	2.66E-45	7	13	13	5.03E-01	Artery_Aorta
ALCC	ENSG00000101307.15	SIRPB1	-1.42	-0.01	1.55E-01	0.03	0.52	3.23E-59	14	26	26	5.03E-01	Artery_Aorta
ALCC	ENSG00000013523.9	ANGEL1	1.42	0.06	1.55E-01	0.00	0.11	1.31E-09	9	15	15	5.03E-01	Artery_Aorta
ALCC	ENSG00000006071.12	ABCC8	-1.42	-0.01	1.56E-01	0.02	0.18	4.75E-16	33	57	57	5.04E-01	Artery_Aorta
ALCC	ENSG00000072201.13	LNX1	1.42	0.03	1.56E-01	0.00	0.18	9.99E-16	20	39	39	5.04E-01	Artery_Aorta
ALCC	ENSG00000154265.15	ABCA5	1.42	0.03	1.56E-01	0.00	0.10	3.16E-09	10	19	19	5.04E-01	Artery_Aorta
ALCC	ENSG00000170624.13	SGCD	-1.42	-0.01	1.56E-01	0.02	0.29	5.20E-26	42	68	68	5.04E-01	Artery_Aorta
ALCC	ENSG00000145604.15	SKP2	-1.42	-0.07	1.56E-01	0.00	0.02	1.05E-02	28	32	32	5.05E-01	Artery_Aorta
ALCC	ENSG00000064607.16	SUGP2	1.42	0.09	1.57E-01	0.00	0.03	1.09E-03	4	10	10	5.06E-01	Artery_Aorta
ALCC	ENSG00000114388.12	NPRL2	1.42	0.03	1.57E-01	0.00	0.02	2.10E-02	6	32	32	5.06E-01	Artery_Aorta
ALCC	ENSG00000153786.12	ZDHHC7	1.42	0.01	1.57E-01	0.01	0.09	1.15E-08	5	14	14	5.06E-01	Artery_Aorta
ALCC	ENSG00000124614.13	RPS10	1.42	0.02	1.57E-01	0.00	0.14	4.38E-12	35	40	40	5.06E-01	Artery_Aorta
ALCC	ENSG00000130511.15	SSBP4	-1.42	-0.02	1.57E-01	0.00	0.13	3.17E-11	22	47	47	5.06E-01	Artery_Aorta
ALCC	ENSG00000197712.11	FAM114A1	-1.41	-0.11	1.57E-01	0.00	0.08	9.66E-08	8	38	38	5.06E-01	Artery_Aorta
ALCC	ENSG00000082175.14	PGR	-1.41	-0.04	1.57E-01	0.00	0.07	1.29E-06	5	7	7	5.06E-01	Artery_Aorta
ALCC	ENSG00000221947.7	XKR9	1.41	0.00	1.57E-01	0.24	0.52	1.71E-59	100	124	124	5.06E-01	Artery_Aorta
ALCC	ENSG00000084764.10	MAPRE3	-1.41	-0.04	1.57E-01	0.00	0.02	1.90E-02	6	6	6	5.06E-01	Artery_Aorta
ALCC	ENSG00000106080.10	FKBP14	-1.41	-0.03	1.58E-01	0.00	0.01	4.47E-02	15	29	29	5.06E-01	Artery_Aorta
ALCC	ENSG00000006282.20	SPATA20	1.41	0.00	1.58E-01	0.08	0.58	2.10E-72	8	12	12	5.06E-01	Artery_Aorta
ALCC	ENSG00000157734.13	SNX22	1.41	0.03	1.58E-01	0.00	0.11	7.63E-10	12	28	28	5.06E-01	Artery_Aorta
ALCC	ENSG00000266964.5	FXYD1	1.41	0.08	1.58E-01	0.00	0.02	1.72E-02	10	34	34	5.07E-01	Artery_Aorta
ALCC	ENSG00000173838.11	10-Mar	1.41	0.03	1.58E-01	0.00	0.02	9.64E-03	10	36	36	5.07E-01	Artery_Aorta
ALCC	ENSG00000271743.1	CTD-2541M15.3	-1.41	-0.53	1.58E-01	0.00	0.03	6.73E-04	3	9	9	5.07E-01	Artery_Aorta
ALCC	ENSG00000014641.17	MDH1	-1.41	-0.04	1.58E-01	0.00	0.06	5.45E-06	1	2	2	5.07E-01	Artery_Aorta
ALCC	ENSG00000274695.1	RP11-21K12.3	-1.41	-0.02	1.58E-01	0.01	0.07	2.05E-06	19	29	29	5.07E-01	Artery_Aorta
ALCC	ENSG00000149187.17	CELF1	1.41	0.08	1.58E-01	0.00	0.05	8.58E-05	2	8	8	5.07E-01	Artery_Aorta
ALCC	ENSG00000000938.12	FGR	1.41	0.04	1.58E-01	0.00	0.03	1.89E-03	8	22	22	5.07E-01	Artery_Aorta
ALCC	ENSG00000165806.19	CASP7	1.41	0.01	1.58E-01	0.03	0.36	1.12E-34	36	66	66	5.07E-01	Artery_Aorta
ALCC	ENSG00000101452.14	DHX35	1.41	0.02	1.59E-01	0.01	0.09	3.98E-08	32	51	51	5.07E-01	Artery_Aorta
ALCC	ENSG00000162430.16	SELENON	-1.41	-0.07	1.59E-01	0.00	0.06	6.04E-06	5	23	23	5.07E-01	Artery_Aorta
ALCC	ENSG00000172292.14	CERS6	-1.41	-0.15	1.59E-01	0.00	0.04	3.51E-04	3	13	13	5.07E-01	Artery_Aorta
ALCC	ENSG00000204634.12	TBC1D8	1.41	0.05	1.59E-01	0.00	0.02	2.25E-02	11	21	21	5.07E-01	Artery_Aorta
ALCC	ENSG00000112706.11	IMPG1	1.41	0.02	1.59E-01	0.00	0.02	1.66E-02	13	17	17	5.07E-01	Artery_Aorta
ALCC	ENSG00000184983.9	NDUFA6	-1.41	0.00	1.59E-01	0.08	0.51	1.43E-58	11	18	18	5.07E-01	Artery_Aorta
ALCC	ENSG00000152669.8	CCNO	1.41	0.02	1.59E-01	0.00	0.08	3.55E-07	10	16	16	5.07E-01	Artery_Aorta
ALCC	ENSG00000258647.5	LINC00930	1.41	0.02	1.59E-01	0.01	0.09	3.29E-08	18	51	51	5.07E-01	Artery_Aorta
ALCC	ENSG00000145358.6	DDIT4L	1.41	0.03	1.59E-01	0.00	0.04	6.61E-04	14	33	33	5.07E-01	Artery_Aorta
ALCC	ENSG00000165406.15	8-Mar	1.41	0.05	1.59E-01	0.00	0.06	1.18E-05	8	29	29	5.07E-01	Artery_Aorta
ALCC	ENSG00000072163.19	LIMS2	1.41	0.02	1.59E-01	0.00	0.07	1.12E-06	37	62	62	5.07E-01	Artery_Aorta
ALCC	ENSG00000137177.19	KIF13A	1.41	0.04	1.59E-01	0.00	0.05	1.06E-04	2	3	3	5.07E-01	Artery_Aorta
ALCC	ENSG00000135916.15	ITM2C	1.41	0.02	1.59E-01	0.00	0.15	4.87E-13	18	40	40	5.07E-01	Artery_Aorta
ALCC	ENSG00000171103.10	TRMT61B	1.41	0.01	1.60E-01	0.04	0.28	6.99E-26	28	77	77	5.08E-01	Artery_Aorta
ALCC	ENSG00000122729.18	ACO1	-1.41	-0.03	1.60E-01	0.00	0.03	8.35E-04	15	33	33	5.08E-01	Artery_Aorta
ALCC	ENSG00000253710.2	ALG11	1.40	0.02	1.60E-01	0.00	0.02	6.59E-03	11	17	17	5.08E-01	Artery_Aorta
ALCC	ENSG00000139405.15	RITA1	-1.40	-0.02	1.60E-01	0.00	0.02	7.26E-03	32	64	64	5.08E-01	Artery_Aorta
ALCC	ENSG00000188818.12	ZDHHC11	1.40	0.03	1.60E-01	0.00	0.16	5.99E-14	12	29	29	5.08E-01	Artery_Aorta
ALCC	ENSG00000151353.14	TMEM18	1.40	0.01	1.60E-01	0.03	0.22	1.22E-19	18	26	26	5.08E-01	Artery_Aorta
ALCC	ENSG00000116580.18	GON4L	1.40	0.08	1.60E-01	0.00	0.02	1.29E-02	8	8	8	5.08E-01	Artery_Aorta
ALCC	ENSG00000164220.6	F2RL2	1.40	0.03	1.60E-01	0.00	0.05	4.46E-05	12	31	31	5.08E-01	Artery_Aorta
ALCC	ENSG00000271751.1	RP11-110I1.14	1.40	0.01	1.60E-01	0.01	0.06	6.57E-06	7	16	16	5.08E-01	Artery_Aorta
ALCC	ENSG00000152467.9	ZSCAN1	1.40	0.02	1.61E-01	0.00	0.03	1.13E-03	4	8	8	5.08E-01	Artery_Aorta
ALCC	ENSG00000183793.13	NPIPA5	-1.40	0.00	1.61E-01	0.12	0.37	5.20E-36	21	47	47	5.08E-01	Artery_Aorta
ALCC	ENSG00000172986.12	GXYLT2	-1.40	-0.01	1.61E-01	0.02	0.31	2.69E-30	4	21	21	5.08E-01	Artery_Aorta
ALCC	ENSG00000156261.12	CCT8	-1.40	-0.01	1.61E-01	0.01	0.23	5.02E-20	20	27	27	5.08E-01	Artery_Aorta
ALCC	ENSG00000108784.9	NAGLU	1.40	0.01	1.61E-01	0.01	0.28	8.43E-26	8	23	23	5.09E-01	Artery_Aorta
ALCC	ENSG00000134291.11	TMEM106C	1.40	0.12	1.61E-01	0.00	0.06	9.71E-06	7	25	25	5.09E-01	Artery_Aorta
ALCC	ENSG00000105877.17	DNAH11	-1.40	-0.01	1.61E-01	0.01	0.19	7.45E-17	12	24	24	5.09E-01	Artery_Aorta
ALCC	ENSG00000084674.14	APOB	-1.40	-0.06	1.61E-01	0.00	0.01	4.64E-02	5	15	15	5.09E-01	Artery_Aorta
ALCC	ENSG00000072401.14	UBE2D1	1.40	0.03	1.61E-01	0.00	0.06	2.45E-05	6	17	17	5.09E-01	Artery_Aorta
ALCC	ENSG00000198380.12	GFPT1	-1.40	-0.03	1.61E-01	0.00	0.11	1.27E-09	11	15	15	5.09E-01	Artery_Aorta
ALCC	ENSG00000140465.13	CYP1A1	-1.40	-0.01	1.62E-01	0.01	0.01	2.84E-02	17	32	32	5.10E-01	Artery_Aorta
ALCC	ENSG00000089006.16	SNX5	-1.40	-0.12	1.62E-01	0.00	0.02	7.86E-03	6	21	21	5.10E-01	Artery_Aorta
ALCC	ENSG00000117500.12	TMED5	1.40	0.03	1.62E-01	0.00	0.05	5.44E-05	15	25	25	5.11E-01	Artery_Aorta
ALCC	ENSG00000073331.17	ALPK1	-1.40	-0.03	1.62E-01	0.00	0.06	3.94E-06	12	22	22	5.11E-01	Artery_Aorta
ALCC	ENSG00000109066.13	TMEM104	-1.40	-0.04	1.62E-01	0.00	0.07	1.57E-06	7	11	11	5.11E-01	Artery_Aorta
ALCC	ENSG00000141084.10	RANBP10	1.40	0.03	1.62E-01	0.00	0.05	1.02E-04	20	20	20	5.11E-01	Artery_Aorta
ALCC	ENSG00000155096.13	AZIN1	-1.40	-0.03	1.62E-01	0.00	0.04	5.85E-04	10	18	18	5.11E-01	Artery_Aorta
ALCC	ENSG00000150783.9	TEX12	1.40	0.07	1.62E-01	0.00	0.02	1.11E-02	3	15	15	5.11E-01	Artery_Aorta
ALCC	ENSG00000184203.7	PPP1R2	1.40	0.23	1.63E-01	0.00	0.17	6.40E-15	3	21	21	5.11E-01	Artery_Aorta
ALCC	ENSG00000188895.11	MSL1	-1.40	-0.01	1.63E-01	0.01	0.18	2.61E-16	5	13	13	5.11E-01	Artery_Aorta
ALCC	ENSG00000140319.10	SRP14	1.40	0.01	1.63E-01	0.01	0.18	8.52E-16	16	28	28	5.12E-01	Artery_Aorta
ALCC	ENSG00000075239.13	ACAT1	-1.39	-0.10	1.63E-01	0.00	0.04	2.93E-04	2	15	15	5.12E-01	Artery_Aorta
ALCC	ENSG00000204531.17	POU5F1	1.39	0.01	1.63E-01	0.04	0.27	3.51E-24	38	76	76	5.12E-01	Artery_Aorta
ALCC	ENSG00000020256.19	ZFP64	1.39	0.08	1.64E-01	0.00	0.04	1.53E-04	15	38	38	5.12E-01	Artery_Aorta
ALCC	ENSG00000076356.6	PLXNA2	1.39	0.09	1.64E-01	0.00	0.02	4.63E-03	9	13	13	5.12E-01	Artery_Aorta
ALCC	ENSG00000111652.9	COPS7A	-1.39	-0.04	1.64E-01	0.00	0.03	1.06E-03	6	32	32	5.12E-01	Artery_Aorta
ALCC	ENSG00000114473.13	IQCG	-1.39	-0.02	1.64E-01	0.01	0.15	4.30E-13	9	18	18	5.12E-01	Artery_Aorta
ALCC	ENSG00000248905.8	FMN1	-1.39	-0.07	1.64E-01	0.00	0.05	4.80E-05	4	27	27	5.12E-01	Artery_Aorta
ALCC	ENSG00000120251.18	GRIA2	1.39	0.01	1.64E-01	0.03	0.29	6.12E-27	61	93	93	5.12E-01	Artery_Aorta
ALCC	ENSG00000116783.14	TNNI3K	-1.39	-0.02	1.64E-01	0.01	0.24	1.04E-22	60	114	114	5.12E-01	Artery_Aorta
ALCC	ENSG00000165379.13	LRFN5	-1.39	-0.01	1.64E-01	0.03	0.13	2.01E-11	67	116	116	5.12E-01	Artery_Aorta
ALCC	ENSG00000166946.13	CCNDBP1	-1.39	-0.04	1.64E-01	0.00	0.05	1.39E-05	14	35	35	5.12E-01	Artery_Aorta
ALCC	ENSG00000248441.6	LINC01197	-1.39	-0.03	1.64E-01	0.00	0.16	2.68E-14	7	18	18	5.12E-01	Artery_Aorta
ALCC	ENSG00000092621.11	PHGDH	1.39	0.02	1.64E-01	0.00	0.03	3.27E-03	12	27	27	5.12E-01	Artery_Aorta
ALCC	ENSG00000114988.11	LMAN2L	1.39	0.02	1.64E-01	0.01	0.09	3.94E-08	18	26	26	5.12E-01	Artery_Aorta
ALCC	ENSG00000260613.1	RP3-522J7.6	1.39	0.02	1.64E-01	0.01	0.06	8.96E-06	31	71	71	5.12E-01	Artery_Aorta
ALCC	ENSG00000149089.12	APIP	-1.39	0.00	1.64E-01	0.15	0.54	3.76E-61	29	33	33	5.12E-01	Artery_Aorta
ALCC	ENSG00000106511.5	MEOX2	-1.39	-0.21	1.64E-01	0.00	0.02	9.73E-03	4	18	18	5.12E-01	Artery_Aorta
ALCC	ENSG00000142733.14	MAP3K6	1.39	0.06	1.64E-01	0.00	0.06	4.23E-06	11	31	31	5.12E-01	Artery_Aorta
ALCC	ENSG00000175866.15	BAIAP2	1.39	0.02	1.64E-01	0.01	0.08	3.40E-07	16	20	20	5.12E-01	Artery_Aorta
ALCC	ENSG00000123329.17	ARHGAP9	1.39	0.07	1.65E-01	0.00	0.05	3.38E-05	9	16	16	5.12E-01	Artery_Aorta
ALCC	ENSG00000259495.2	RP11-210M15.2	-1.39	-0.02	1.65E-01	0.00	0.10	2.75E-09	18	28	28	5.12E-01	Artery_Aorta
ALCC	ENSG00000169271.2	HSPB3	1.39	0.01	1.65E-01	0.05	0.19	8.38E-17	11	15	15	5.12E-01	Artery_Aorta
ALCC	ENSG00000172803.17	SNX32	-1.39	0.00	1.65E-01	0.13	0.40	4.76E-40	18	25	25	5.12E-01	Artery_Aorta
ALCC	ENSG00000174792.10	C4orf26	-1.39	-0.01	1.65E-01	0.01	0.04	1.39E-04	19	43	43	5.12E-01	Artery_Aorta
ALCC	ENSG00000110719.9	TCIRG1	-1.39	-0.07	1.65E-01	0.00	0.02	8.62E-03	4	25	25	5.12E-01	Artery_Aorta
ALCC	ENSG00000133789.14	SWAP70	1.39	0.02	1.65E-01	0.00	0.05	7.48E-05	21	44	44	5.12E-01	Artery_Aorta
ALCC	ENSG00000171714.10	ANO5	-1.39	-0.01	1.65E-01	0.01	0.38	2.80E-37	59	85	85	5.12E-01	Artery_Aorta
ALCC	ENSG00000173258.12	ZNF483	1.39	0.01	1.65E-01	0.01	0.09	7.59E-08	33	84	84	5.12E-01	Artery_Aorta
ALCC	ENSG00000168813.16	ZNF507	1.39	0.07	1.65E-01	0.00	0.17	1.14E-14	28	36	36	5.12E-01	Artery_Aorta
ALCC	ENSG00000230555.2	RP11-517P14.2	-1.39	-0.01	1.65E-01	0.01	0.12	7.46E-11	15	31	31	5.12E-01	Artery_Aorta
ALCC	ENSG00000204632.11	HLA-G	-1.39	-0.01	1.65E-01	0.03	0.10	7.91E-09	22	33	33	5.12E-01	Artery_Aorta
ALCC	ENSG00000132646.10	PCNA	1.39	0.04	1.65E-01	0.00	0.07	2.69E-06	10	12	12	5.12E-01	Artery_Aorta
ALCC	ENSG00000112799.8	LY86	1.39	0.04	1.66E-01	0.00	0.06	6.13E-06	10	31	31	5.13E-01	Artery_Aorta
ALCC	ENSG00000064042.17	LIMCH1	1.39	0.06	1.66E-01	0.00	0.05	2.46E-05	4	23	23	5.13E-01	Artery_Aorta
ALCC	ENSG00000230733.2	AC092171.4	-1.38	-0.05	1.66E-01	0.00	0.08	1.85E-07	6	10	10	5.14E-01	Artery_Aorta
ALCC	ENSG00000167601.11	AXL	1.38	0.02	1.66E-01	0.00	0.04	2.04E-04	4	6	6	5.14E-01	Artery_Aorta
ALCC	ENSG00000152749.7	GPR180	1.38	0.10	1.66E-01	0.00	0.22	1.45E-20	9	31	31	5.14E-01	Artery_Aorta
ALCC	ENSG00000227388.2	RP11-112J3.16	-1.38	-0.10	1.67E-01	0.00	0.24	3.72E-21	2	12	12	5.14E-01	Artery_Aorta
ALCC	ENSG00000155256.17	ZFYVE27	-1.38	-0.04	1.67E-01	0.00	0.08	1.07E-07	8	15	15	5.15E-01	Artery_Aorta
ALCC	ENSG00000158062.20	UBXN11	1.38	0.01	1.67E-01	0.01	0.10	2.09E-09	22	27	27	5.15E-01	Artery_Aorta
ALCC	ENSG00000110060.8	PUS3	-1.38	-0.02	1.67E-01	0.00	0.10	4.51E-09	9	25	25	5.15E-01	Artery_Aorta
ALCC	ENSG00000227057.9	WDR46	1.38	0.03	1.67E-01	0.00	0.03	1.54E-03	24	26	26	5.15E-01	Artery_Aorta
ALCC	ENSG00000204520.12	MICA	1.38	0.01	1.67E-01	0.05	0.52	1.36E-58	59	84	84	5.15E-01	Artery_Aorta
ALCC	ENSG00000139531.12	SUOX	-1.38	-0.01	1.67E-01	0.02	0.26	7.01E-24	13	14	14	5.15E-01	Artery_Aorta
ALCC	ENSG00000174021.10	GNG5	-1.38	-0.03	1.67E-01	0.00	0.06	1.30E-05	19	21	21	5.15E-01	Artery_Aorta
ALCC	ENSG00000136514.2	RTP4	-1.38	-0.05	1.67E-01	0.00	0.10	1.07E-09	6	18	18	5.15E-01	Artery_Aorta
ALCC	ENSG00000107537.13	PHYH	-1.38	-0.02	1.68E-01	0.00	0.14	1.35E-12	1	5	5	5.16E-01	Artery_Aorta
ALCC	ENSG00000114491.13	UMPS	-1.38	-0.12	1.68E-01	0.00	0.01	4.54E-02	4	6	6	5.16E-01	Artery_Aorta
ALCC	ENSG00000102886.14	GDPD3	1.38	0.03	1.68E-01	0.00	0.07	1.08E-06	16	35	35	5.16E-01	Artery_Aorta
ALCC	ENSG00000274286.1	ADRA2B	-1.38	-0.01	1.68E-01	0.01	0.49	3.72E-54	26	59	59	5.16E-01	Artery_Aorta
ALCC	ENSG00000099904.15	ZDHHC8	-1.38	-0.01	1.68E-01	0.01	0.17	3.66E-15	23	57	57	5.16E-01	Artery_Aorta
ALCC	ENSG00000271119.1	CTD-2012J19.3	1.38	0.01	1.68E-01	0.01	0.14	2.04E-13	13	24	24	5.17E-01	Artery_Aorta
ALCC	ENSG00000169902.13	TPST1	-1.38	-0.02	1.69E-01	0.00	0.06	4.03E-06	7	17	17	5.17E-01	Artery_Aorta
ALCC	ENSG00000015676.17	NUDCD3	-1.38	-0.01	1.69E-01	0.01	0.29	4.05E-27	67	74	74	5.17E-01	Artery_Aorta
ALCC	ENSG00000146109.4	ABT1	1.38	0.03	1.69E-01	0.00	0.08	2.84E-07	21	23	23	5.18E-01	Artery_Aorta
ALCC	ENSG00000133243.8	BTBD2	1.38	0.02	1.69E-01	0.00	0.15	1.11E-12	9	28	28	5.18E-01	Artery_Aorta
ALCC	ENSG00000145919.10	BOD1	-1.38	-0.09	1.69E-01	0.00	0.02	2.51E-02	3	10	10	5.18E-01	Artery_Aorta
ALCC	ENSG00000140931.19	CMTM3	1.37	0.03	1.69E-01	0.00	0.10	1.09E-08	20	30	30	5.18E-01	Artery_Aorta
ALCC	ENSG00000173145.11	NOC3L	-1.37	-0.02	1.69E-01	0.00	0.10	3.06E-09	27	44	44	5.18E-01	Artery_Aorta
ALCC	ENSG00000089041.16	P2RX7	-1.37	-0.12	1.69E-01	0.00	0.01	4.50E-02	7	10	10	5.18E-01	Artery_Aorta
ALCC	ENSG00000136425.12	CIB2	1.37	0.01	1.70E-01	0.02	0.17	5.85E-15	22	30	30	5.19E-01	Artery_Aorta
ALCC	ENSG00000153037.13	SRP19	1.37	0.06	1.70E-01	0.00	0.05	7.89E-05	14	48	48	5.19E-01	Artery_Aorta
ALCC	ENSG00000113790.10	EHHADH	-1.37	-0.01	1.70E-01	0.01	0.11	9.28E-10	23	34	34	5.19E-01	Artery_Aorta
ALCC	ENSG00000214491.8	SEC14L6	1.37	0.00	1.70E-01	0.05	0.18	2.51E-15	22	44	44	5.19E-01	Artery_Aorta
ALCC	ENSG00000149541.9	B3GAT3	-1.37	-0.02	1.70E-01	0.01	0.08	2.65E-07	30	54	54	5.19E-01	Artery_Aorta
ALCC	ENSG00000249693.2	THEGL	-1.37	-0.01	1.70E-01	0.02	0.11	5.94E-10	3	9	9	5.19E-01	Artery_Aorta
ALCC	ENSG00000142583.17	SLC2A5	1.37	0.02	1.70E-01	0.00	0.12	6.55E-11	27	41	41	5.19E-01	Artery_Aorta
ALCC	ENSG00000275874.1	PICSAR	1.37	0.12	1.70E-01	0.00	0.04	4.13E-04	7	17	17	5.19E-01	Artery_Aorta
ALCC	ENSG00000128641.18	MYO1B	-1.37	-0.01	1.71E-01	0.03	0.17	2.37E-15	27	30	30	5.20E-01	Artery_Aorta
ALCC	ENSG00000091986.15	CCDC80	-1.37	-0.73	1.71E-01	0.00	0.16	1.70E-14	1	12	12	5.21E-01	Artery_Aorta
ALCC	ENSG00000256436.1	TAS2R31	1.37	0.04	1.71E-01	0.00	0.01	3.42E-02	3	5	5	5.21E-01	Artery_Aorta
ALCC	ENSG00000105185.11	PDCD5	-1.37	-0.04	1.71E-01	0.00	0.16	5.78E-14	17	34	34	5.21E-01	Artery_Aorta
ALCC	ENSG00000188707.5	ZBED6CL	-1.37	-0.10	1.71E-01	0.00	0.05	7.45E-05	9	14	14	5.21E-01	Artery_Aorta
ALCC	ENSG00000177674.15	AGTRAP	1.37	0.03	1.71E-01	0.00	0.11	6.21E-10	14	56	56	5.21E-01	Artery_Aorta
ALCC	ENSG00000104129.9	DNAJC17	-1.37	-0.02	1.72E-01	0.01	0.02	4.79E-03	31	45	45	5.21E-01	Artery_Aorta
ALCC	ENSG00000160284.14	SPATC1L	1.37	0.04	1.72E-01	0.00	0.47	1.89E-51	4	79	79	5.21E-01	Artery_Aorta
ALCC	ENSG00000242485.5	MRPL20	1.37	5.27	1.72E-01	0.00	0.02	9.16E-03	1	7	7	5.22E-01	Artery_Aorta
ALCC	ENSG00000032742.17	IFT88	1.37	0.01	1.72E-01	0.02	0.21	4.29E-19	25	38	38	5.22E-01	Artery_Aorta
ALCC	ENSG00000183098.10	GPC6	-1.37	0.00	1.72E-01	0.06	0.53	3.43E-60	46	95	95	5.22E-01	Artery_Aorta
ALCC	ENSG00000117523.15	PRRC2C	1.37	0.02	1.72E-01	0.00	0.15	1.50E-13	13	29	29	5.22E-01	Artery_Aorta
ALCC	ENSG00000183688.4	RFLNB	1.37	0.03	1.72E-01	0.00	0.05	2.65E-05	4	11	11	5.22E-01	Artery_Aorta
ALCC	ENSG00000142494.13	SLC47A1	-1.37	-0.02	1.72E-01	0.00	0.14	2.48E-12	6	15	15	5.22E-01	Artery_Aorta
ALCC	ENSG00000204956.5	PCDHGA1	1.36	0.00	1.73E-01	0.04	0.22	3.09E-20	7	8	8	5.23E-01	Artery_Aorta
ALCC	ENSG00000128789.20	PSMG2	-1.36	-0.02	1.73E-01	0.00	0.06	8.13E-07	32	60	60	5.24E-01	Artery_Aorta
ALCC	ENSG00000085832.16	EPS15	-1.36	-0.02	1.73E-01	0.01	0.38	4.29E-37	12	28	28	5.24E-01	Artery_Aorta
ALCC	ENSG00000197586.12	ENTPD6	1.36	0.01	1.73E-01	0.01	0.17	7.29E-15	3	16	16	5.24E-01	Artery_Aorta
ALCC	ENSG00000232956.8	SNHG15	1.36	0.03	1.73E-01	0.00	0.04	4.52E-04	13	23	23	5.24E-01	Artery_Aorta
ALCC	ENSG00000148690.11	FRA10AC1	1.36	0.01	1.73E-01	0.06	0.40	4.13E-40	20	29	29	5.24E-01	Artery_Aorta
ALCC	ENSG00000083123.14	BCKDHB	-1.36	-0.02	1.74E-01	0.01	0.10	7.62E-09	33	38	38	5.25E-01	Artery_Aorta
ALCC	ENSG00000145730.20	PAM	1.36	0.03	1.74E-01	0.00	0.03	4.15E-03	15	22	22	5.25E-01	Artery_Aorta
ALCC	ENSG00000167842.15	MIS12	1.36	0.02	1.74E-01	0.01	0.22	3.57E-19	16	30	30	5.25E-01	Artery_Aorta
ALCC	ENSG00000182472.8	CAPN12	1.36	0.01	1.74E-01	0.02	0.18	1.62E-15	33	78	78	5.25E-01	Artery_Aorta
ALCC	ENSG00000204946.9	ZNF783	1.36	0.09	1.74E-01	0.00	0.10	1.66E-09	3	23	23	5.25E-01	Artery_Aorta
ALCC	ENSG00000162738.5	VANGL2	1.36	0.04	1.74E-01	0.00	0.05	6.30E-05	12	27	27	5.25E-01	Artery_Aorta
ALCC	ENSG00000165502.6	RPL36AL	-1.36	-0.01	1.74E-01	0.06	0.51	8.53E-61	31	46	46	5.26E-01	Artery_Aorta
ALCC	ENSG00000188372.14	ZP3	1.36	0.00	1.75E-01	0.08	0.56	1.52E-65	9	26	26	5.26E-01	Artery_Aorta
ALCC	ENSG00000186522.14	10-Sep	-1.36	-0.06	1.75E-01	0.00	0.08	2.75E-07	11	19	19	5.27E-01	Artery_Aorta
ALCC	ENSG00000168803.14	ADAL	1.36	0.00	1.75E-01	0.15	0.47	2.98E-50	30	43	43	5.27E-01	Artery_Aorta
ALCC	ENSG00000105447.12	GRWD1	1.36	0.02	1.75E-01	0.00	0.15	4.59E-13	5	8	8	5.28E-01	Artery_Aorta
ALCC	ENSG00000124593.15	RP11-298J23.10	-1.35	-0.02	1.76E-01	0.01	0.11	2.82E-10	10	12	12	5.29E-01	Artery_Aorta
ALCC	ENSG00000189045.13	ANKDD1B	-1.35	-0.01	1.76E-01	0.01	0.04	1.54E-04	38	71	71	5.29E-01	Artery_Aorta
ALCC	ENSG00000101439.8	CST3	-1.35	-0.02	1.76E-01	0.00	0.09	4.91E-08	9	40	40	5.29E-01	Artery_Aorta
ALCC	ENSG00000271755.1	RP1-153G14.4	1.35	0.02	1.76E-01	0.01	0.01	3.89E-02	20	24	24	5.29E-01	Artery_Aorta
ALCC	ENSG00000114124.2	GRK7	1.35	0.01	1.76E-01	0.02	0.06	9.28E-06	4	4	4	5.30E-01	Artery_Aorta
ALCC	ENSG00000004142.11	POLDIP2	-1.35	-0.02	1.76E-01	0.00	0.13	2.81E-11	8	13	13	5.30E-01	Artery_Aorta
ALCC	ENSG00000143776.18	CDC42BPA	1.35	0.01	1.76E-01	0.01	0.13	2.99E-11	56	77	77	5.30E-01	Artery_Aorta
ALCC	ENSG00000137124.7	ALDH1B1	-1.35	-0.06	1.77E-01	0.00	0.03	3.74E-03	3	9	9	5.30E-01	Artery_Aorta
ALCC	ENSG00000096384.19	HSP90AB1	-1.35	-0.04	1.77E-01	0.00	0.01	4.34E-02	8	12	12	5.30E-01	Artery_Aorta
ALCC	ENSG00000166503.8	RP11-382A20.3	-1.35	-0.03	1.77E-01	0.00	0.26	7.88E-24	30	64	64	5.30E-01	Artery_Aorta
ALCC	ENSG00000162881.6	OXER1	1.35	0.01	1.77E-01	0.01	0.27	1.30E-24	25	49	49	5.31E-01	Artery_Aorta
ALCC	ENSG00000101004.14	NINL	1.35	0.03	1.77E-01	0.00	0.26	3.56E-24	19	74	74	5.31E-01	Artery_Aorta
ALCC	ENSG00000069248.11	NUP133	1.35	0.05	1.77E-01	0.00	0.04	5.84E-04	11	22	22	5.31E-01	Artery_Aorta
ALCC	ENSG00000079257.7	LXN	-1.35	-0.01	1.77E-01	0.01	0.09	6.35E-08	12	15	15	5.31E-01	Artery_Aorta
ALCC	ENSG00000146276.11	GABRR1	-1.35	0.00	1.78E-01	0.13	0.50	1.47E-57	30	59	59	5.31E-01	Artery_Aorta
ALCC	ENSG00000204228.3	HSD17B8	1.35	0.01	1.78E-01	0.02	0.19	8.56E-18	19	27	27	5.32E-01	Artery_Aorta
ALCC	ENSG00000164307.12	ERAP1	1.35	0.00	1.78E-01	0.06	0.26	1.21E-23	43	59	59	5.32E-01	Artery_Aorta
ALCC	ENSG00000203485.12	INF2	1.35	0.11	1.78E-01	0.00	0.02	1.43E-02	13	31	31	5.32E-01	Artery_Aorta
ALCC	ENSG00000081803.15	CADPS2	1.35	0.01	1.78E-01	0.01	0.08	3.86E-07	17	28	28	5.32E-01	Artery_Aorta
ALCC	ENSG00000157335.20	CLEC18C	-1.35	0.00	1.78E-01	0.09	0.36	1.26E-35	15	37	37	5.32E-01	Artery_Aorta
ALCC	ENSG00000164509.13	IL31RA	-1.35	-0.03	1.78E-01	0.00	0.05	2.82E-05	18	46	46	5.33E-01	Artery_Aorta
ALCC	ENSG00000164048.13	ZNF589	1.35	0.00	1.79E-01	0.13	0.58	1.62E-70	22	27	27	5.33E-01	Artery_Aorta
ALCC	ENSG00000066185.12	ZMYND12	1.34	0.01	1.79E-01	0.01	0.13	9.38E-12	46	67	67	5.35E-01	Artery_Aorta
ALCC	ENSG00000134987.11	WDR36	-1.34	-0.03	1.79E-01	0.00	0.10	4.22E-09	6	20	20	5.35E-01	Artery_Aorta
ALCC	ENSG00000131100.12	ATP6V1E1	-1.34	-0.06	1.80E-01	0.00	0.06	4.93E-06	6	11	11	5.35E-01	Artery_Aorta
ALCC	ENSG00000203364.2	RP11-370F5.4	1.34	0.01	1.80E-01	0.05	0.16	1.00E-14	19	33	33	5.35E-01	Artery_Aorta
ALCC	ENSG00000170017.12	ALCAM	-1.34	-0.18	1.80E-01	0.00	0.11	1.44E-09	8	26	26	5.35E-01	Artery_Aorta
ALCC	ENSG00000276070.4	CCL4L2	1.34	0.46	1.80E-01	0.00	0.10	9.67E-09	1	20	20	5.36E-01	Artery_Aorta
ALCC	ENSG00000134470.20	IL15RA	1.34	0.02	1.80E-01	0.00	0.12	8.28E-11	23	44	44	5.37E-01	Artery_Aorta
ALCC	ENSG00000163485.16	ADORA1	1.34	0.02	1.81E-01	0.00	0.04	1.32E-04	5	8	8	5.38E-01	Artery_Aorta
ALCC	ENSG00000186088.15	GSAP	-1.34	-0.03	1.81E-01	0.00	0.16	1.04E-13	14	38	38	5.38E-01	Artery_Aorta
ALCC	ENSG00000166292.11	TMEM100	1.34	0.04	1.81E-01	0.00	0.03	1.06E-03	2	22	22	5.38E-01	Artery_Aorta
ALCC	ENSG00000278662.4	GOLGA6L10	1.34	0.01	1.81E-01	0.04	0.17	5.82E-15	18	28	28	5.38E-01	Artery_Aorta
ALCC	ENSG00000113209.8	PCDHB5	-1.34	-0.05	1.81E-01	0.00	0.07	2.23E-06	4	17	17	5.38E-01	Artery_Aorta
ALCC	ENSG00000170852.10	KBTBD2	-1.34	-0.03	1.82E-01	0.00	0.06	1.41E-05	9	21	21	5.39E-01	Artery_Aorta
ALCC	ENSG00000115368.9	WDR75	1.34	0.02	1.82E-01	0.00	0.05	6.18E-05	11	16	16	5.39E-01	Artery_Aorta
ALCC	ENSG00000110665.11	C11orf21	1.33	0.02	1.82E-01	0.00	0.05	1.09E-04	7	15	15	5.40E-01	Artery_Aorta
ALCC	ENSG00000261098.1	RP11-819C21.1	1.33	0.01	1.82E-01	0.01	0.10	5.90E-09	48	73	73	5.40E-01	Artery_Aorta
ALCC	ENSG00000129467.13	ADCY4	-1.33	-0.09	1.82E-01	0.00	0.04	2.10E-04	4	16	16	5.40E-01	Artery_Aorta
ALCC	ENSG00000231672.6	DIRC3	-1.33	-0.01	1.82E-01	0.01	0.28	8.09E-26	26	52	52	5.40E-01	Artery_Aorta
ALCC	ENSG00000138386.16	NAB1	1.33	0.06	1.82E-01	0.00	0.07	1.45E-06	23	25	25	5.40E-01	Artery_Aorta
ALCC	ENSG00000276791.1	CTD-2270P14.5	-1.33	-0.01	1.83E-01	0.02	0.36	3.50E-35	12	28	28	5.40E-01	Artery_Aorta
ALCC	ENSG00000163815.5	CLEC3B	-1.33	-0.01	1.83E-01	0.01	0.16	1.19E-13	7	9	9	5.40E-01	Artery_Aorta
ALCC	ENSG00000156804.7	FBXO32	-1.33	-0.04	1.83E-01	0.00	0.02	7.76E-03	6	21	21	5.40E-01	Artery_Aorta
ALCC	ENSG00000198959.11	TGM2	1.33	0.04	1.83E-01	0.00	0.04	4.15E-04	5	24	24	5.40E-01	Artery_Aorta
ALCC	ENSG00000143036.16	SLC44A3	-1.33	-0.09	1.83E-01	0.00	0.14	1.76E-12	5	47	47	5.40E-01	Artery_Aorta
ALCC	ENSG00000140950.15	TLDC1	1.33	0.04	1.83E-01	0.00	0.11	7.82E-10	8	20	20	5.41E-01	Artery_Aorta
ALCC	ENSG00000108187.15	PBLD	-1.33	-0.01	1.83E-01	0.02	0.19	5.31E-18	8	10	10	5.41E-01	Artery_Aorta
ALCC	ENSG00000106665.15	CLIP2	1.33	0.01	1.84E-01	0.01	0.29	3.06E-26	11	27	27	5.41E-01	Artery_Aorta
ALCC	ENSG00000245468.3	RP11-367J11.3	-1.33	-0.02	1.84E-01	0.00	0.05	3.22E-05	8	12	12	5.41E-01	Artery_Aorta
ALCC	ENSG00000139767.8	SRRM4	1.33	0.01	1.84E-01	0.01	0.03	1.35E-03	31	85	85	5.42E-01	Artery_Aorta
ALCC	ENSG00000185988.11	PLK5	1.33	0.01	1.84E-01	0.01	0.06	1.38E-05	6	20	20	5.42E-01	Artery_Aorta
ALCC	ENSG00000172466.15	ZNF24	-1.33	-0.81	1.84E-01	0.00	0.05	9.47E-05	1	9	9	5.42E-01	Artery_Aorta
ALCC	ENSG00000124228.14	DDX27	-1.33	-0.07	1.84E-01	0.00	0.06	1.67E-05	6	11	11	5.42E-01	Artery_Aorta
ALCC	ENSG00000129422.14	MTUS1	1.33	0.01	1.84E-01	0.04	0.25	3.65E-24	14	39	39	5.42E-01	Artery_Aorta
ALCC	ENSG00000040199.18	PHLPP2	-1.33	-0.01	1.84E-01	0.02	0.20	3.48E-17	17	17	17	5.42E-01	Artery_Aorta
ALCC	ENSG00000144118.13	RALB	-1.33	-0.03	1.84E-01	0.00	0.11	1.54E-09	14	32	32	5.42E-01	Artery_Aorta
ALCC	ENSG00000198848.12	CES1	1.33	0.01	1.85E-01	0.03	0.19	7.98E-17	15	26	26	5.42E-01	Artery_Aorta
ALCC	ENSG00000139637.13	C12orf10	-1.33	-0.29	1.85E-01	0.00	0.02	4.58E-03	3	9	9	5.42E-01	Artery_Aorta
ALCC	ENSG00000100564.8	PIGH	1.33	0.09	1.85E-01	0.00	0.04	2.85E-04	4	11	11	5.42E-01	Artery_Aorta
ALCC	ENSG00000232850.3	PTGES2-AS1	-1.33	-0.02	1.85E-01	0.00	0.02	7.85E-03	1	3	3	5.43E-01	Artery_Aorta
ALCC	ENSG00000185920.15	PTCH1	-1.33	-0.01	1.85E-01	0.01	0.05	2.31E-05	40	60	60	5.43E-01	Artery_Aorta
ALCC	ENSG00000074527.11	NTN4	-1.33	-0.02	1.85E-01	0.01	0.05	9.09E-05	9	14	14	5.43E-01	Artery_Aorta
ALCC	ENSG00000134294.13	SLC38A2	-1.32	-0.05	1.85E-01	0.00	0.03	3.24E-03	3	6	6	5.43E-01	Artery_Aorta
ALCC	ENSG00000169126.15	ARMC4	1.32	0.05	1.85E-01	0.00	0.02	7.23E-03	5	12	12	5.43E-01	Artery_Aorta
ALCC	ENSG00000237609.1	AF064858.10	1.32	0.02	1.85E-01	0.00	0.03	2.36E-03	4	15	15	5.43E-01	Artery_Aorta
ALCC	ENSG00000205456.11	TP53TG3D	1.32	0.01	1.86E-01	0.02	0.03	1.64E-03	17	29	29	5.43E-01	Artery_Aorta
ALCC	ENSG00000099957.16	P2RX6	-1.32	-0.03	1.86E-01	0.00	0.09	2.75E-08	5	14	14	5.43E-01	Artery_Aorta
ALCC	ENSG00000137411.16	VARS2	-1.32	0.00	1.86E-01	0.13	0.57	5.73E-67	68	71	71	5.43E-01	Artery_Aorta
ALCC	ENSG00000079689.13	SCGN	-1.32	-0.02	1.86E-01	0.00	0.02	8.58E-03	15	16	16	5.43E-01	Artery_Aorta
ALCC	ENSG00000042753.11	AP2S1	1.32	0.11	1.86E-01	0.00	0.12	9.24E-11	2	5	5	5.43E-01	Artery_Aorta
ALCC	ENSG00000267065.2	LINC02080	1.32	0.01	1.86E-01	0.05	0.20	2.87E-18	72	129	129	5.43E-01	Artery_Aorta
ALCC	ENSG00000188185.11	LINC00265	-1.32	-0.06	1.86E-01	0.00	0.05	9.03E-05	10	46	46	5.43E-01	Artery_Aorta
ALCC	ENSG00000012983.11	MAP4K5	1.32	0.03	1.86E-01	0.00	0.06	1.37E-05	7	24	24	5.43E-01	Artery_Aorta
ALCC	ENSG00000243646.9	IL10RB	1.32	0.01	1.87E-01	0.01	0.21	8.89E-19	19	53	53	5.45E-01	Artery_Aorta
ALCC	ENSG00000033011.11	ALG1	-1.32	-0.04	1.87E-01	0.00	0.10	1.78E-08	6	12	12	5.45E-01	Artery_Aorta
ALCC	ENSG00000174226.8	SNX31	1.32	0.00	1.87E-01	0.09	0.40	1.80E-39	5	13	13	5.45E-01	Artery_Aorta
ALCC	ENSG00000198805.11	PNP	-1.32	-0.01	1.87E-01	0.02	0.29	1.13E-27	10	23	23	5.45E-01	Artery_Aorta
ALCC	ENSG00000271855.1	RP11-214N9.1	1.32	0.02	1.87E-01	0.00	0.03	2.64E-03	15	43	43	5.45E-01	Artery_Aorta
ALCC	ENSG00000166035.10	LIPC	1.32	0.01	1.87E-01	0.01	0.07	1.42E-06	9	25	25	5.45E-01	Artery_Aorta
ALCC	ENSG00000183844.16	FAM3B	1.32	0.01	1.87E-01	0.05	0.26	9.35E-24	15	31	31	5.45E-01	Artery_Aorta
ALCC	ENSG00000176422.13	SPRYD4	-1.32	-0.02	1.87E-01	0.00	0.03	1.52E-03	17	28	28	5.45E-01	Artery_Aorta
ALCC	ENSG00000205309.13	NT5M	1.32	0.01	1.87E-01	0.03	0.13	1.49E-11	4	8	8	5.45E-01	Artery_Aorta
ALCC	ENSG00000128989.10	ARPP19	-1.32	-0.01	1.87E-01	0.01	0.19	1.58E-16	30	55	55	5.45E-01	Artery_Aorta
ALCC	ENSG00000070081.15	NUCB2	1.32	0.29	1.88E-01	0.00	0.03	2.42E-03	3	14	14	5.46E-01	Artery_Aorta
ALCC	ENSG00000108883.12	EFTUD2	1.32	0.01	1.88E-01	0.05	0.48	2.09E-52	38	58	58	5.46E-01	Artery_Aorta
ALCC	ENSG00000256250.1	RP11-989F5.1	-1.32	-0.01	1.88E-01	0.02	0.28	7.05E-26	9	19	19	5.46E-01	Artery_Aorta
ALCC	ENSG00000147454.13	SLC25A37	-1.32	-0.03	1.88E-01	0.00	0.11	8.25E-10	9	13	13	5.46E-01	Artery_Aorta
ALCC	ENSG00000065833.8	ME1	1.32	0.02	1.88E-01	0.00	0.02	2.49E-02	17	21	21	5.46E-01	Artery_Aorta
ALCC	ENSG00000176222.8	ZNF404	-1.32	-0.01	1.88E-01	0.03	0.22	1.12E-19	36	53	53	5.46E-01	Artery_Aorta
ALCC	ENSG00000259705.1	RP11-227D13.1	-1.32	-0.01	1.88E-01	0.01	0.05	4.90E-05	31	40	40	5.46E-01	Artery_Aorta
ALCC	ENSG00000163191.5	S100A11	-1.32	-0.05	1.88E-01	0.00	0.03	3.05E-03	8	10	10	5.46E-01	Artery_Aorta
ALCC	ENSG00000122176.10	FMOD	-1.31	-0.01	1.89E-01	0.01	0.19	1.10E-16	14	32	32	5.46E-01	Artery_Aorta
ALCC	ENSG00000250508.1	RP11-757G1.6	1.31	0.02	1.89E-01	0.00	0.05	6.95E-05	23	26	26	5.46E-01	Artery_Aorta
ALCC	ENSG00000143774.16	GUK1	-1.31	-0.03	1.89E-01	0.00	0.03	3.59E-03	12	19	19	5.46E-01	Artery_Aorta
ALCC	ENSG00000122477.12	LRRC39	1.31	0.01	1.89E-01	0.02	0.15	1.85E-13	32	68	68	5.47E-01	Artery_Aorta
ALCC	ENSG00000163933.9	RFT1	-1.31	0.00	1.89E-01	0.09	0.39	3.19E-38	13	19	19	5.48E-01	Artery_Aorta
ALCC	ENSG00000164344.15	KLKB1	-1.31	-0.01	1.90E-01	0.03	0.37	1.28E-36	37	65	65	5.48E-01	Artery_Aorta
ALCC	ENSG00000129696.12	TTI2	1.31	0.02	1.90E-01	0.00	0.04	1.36E-04	22	39	39	5.49E-01	Artery_Aorta
ALCC	ENSG00000070831.15	CDC42	1.31	31.76	1.90E-01	0.00	0.02	2.76E-02	1	6	6	5.49E-01	Artery_Aorta
ALCC	ENSG00000225921.6	NOL7	1.31	0.02	1.90E-01	0.00	0.11	1.26E-09	21	38	38	5.49E-01	Artery_Aorta
ALCC	ENSG00000138780.14	GSTCD	-1.31	-0.02	1.90E-01	0.01	0.06	7.00E-06	18	22	22	5.49E-01	Artery_Aorta
ALCC	ENSG00000126858.16	RHOT1	1.31	0.02	1.90E-01	0.00	0.08	1.43E-07	13	19	19	5.49E-01	Artery_Aorta
ALCC	ENSG00000140263.13	SORD	-1.31	-0.01	1.90E-01	0.01	0.07	9.77E-07	12	26	26	5.49E-01	Artery_Aorta
ALCC	ENSG00000120645.11	IQSEC3	1.31	0.01	1.90E-01	0.03	0.21	1.10E-18	11	35	35	5.49E-01	Artery_Aorta
ALCC	ENSG00000069493.14	CLEC2D	1.31	1.48	1.90E-01	0.00	0.31	3.15E-29	1	41	41	5.49E-01	Artery_Aorta
ALCC	ENSG00000104660.17	LEPROTL1	-1.31	0.00	1.91E-01	0.06	0.35	5.68E-35	24	26	26	5.50E-01	Artery_Aorta
ALCC	ENSG00000142961.14	MOB3C	1.31	0.04	1.91E-01	0.00	0.03	9.98E-04	3	9	9	5.50E-01	Artery_Aorta
ALCC	ENSG00000276073.1	RP5-1125A11.7	-1.31	0.00	1.91E-01	0.08	0.27	4.26E-24	20	38	38	5.50E-01	Artery_Aorta
ALCC	ENSG00000248174.5	RP11-148L24.1	1.31	0.00	1.91E-01	0.08	0.37	2.90E-36	9	21	21	5.50E-01	Artery_Aorta
ALCC	ENSG00000152137.6	HSPB8	1.31	0.30	1.91E-01	0.00	0.08	1.28E-07	2	24	24	5.50E-01	Artery_Aorta
ALCC	ENSG00000119048.7	UBE2B	-1.31	-0.06	1.91E-01	0.00	0.01	3.41E-02	7	15	15	5.50E-01	Artery_Aorta
ALCC	ENSG00000141540.10	TTYH2	1.31	48.04	1.91E-01	0.00	0.03	2.23E-03	1	5	5	5.50E-01	Artery_Aorta
ALCC	ENSG00000072657.8	TRHDE	-1.31	-0.02	1.91E-01	0.00	0.05	2.56E-05	4	13	13	5.50E-01	Artery_Aorta
ALCC	ENSG00000145545.11	SRD5A1	-1.31	-0.03	1.92E-01	0.00	0.04	5.12E-04	8	11	11	5.50E-01	Artery_Aorta
ALCC	ENSG00000260423.1	RP13-735L24.1	1.31	0.06	1.92E-01	0.00	0.04	2.77E-04	2	47	47	5.50E-01	Artery_Aorta
ALCC	ENSG00000163029.15	SMC6	-1.30	-0.02	1.92E-01	0.01	0.10	5.73E-09	22	55	55	5.51E-01	Artery_Aorta
ALCC	ENSG00000071794.15	HLTF	1.30	0.02	1.92E-01	0.00	0.08	2.49E-07	15	25	25	5.51E-01	Artery_Aorta
ALCC	ENSG00000150977.10	RILPL2	1.30	0.03	1.92E-01	0.00	0.04	4.75E-04	9	24	24	5.51E-01	Artery_Aorta
ALCC	ENSG00000150753.11	CCT5	1.30	0.10	1.92E-01	0.00	0.04	7.39E-04	27	36	36	5.51E-01	Artery_Aorta
ALCC	ENSG00000166938.12	DIS3L	1.30	0.02	1.92E-01	0.01	0.26	1.32E-23	2	16	16	5.51E-01	Artery_Aorta
ALCC	ENSG00000105755.7	ETHE1	1.30	0.03	1.92E-01	0.00	0.15	6.66E-13	5	20	20	5.51E-01	Artery_Aorta
ALCC	ENSG00000138829.11	FBN2	-1.30	0.00	1.93E-01	0.17	0.48	4.03E-53	35	35	35	5.51E-01	Artery_Aorta
ALCC	ENSG00000139636.15	LMBR1L	-1.30	-0.04	1.93E-01	0.00	0.03	9.35E-04	6	9	9	5.51E-01	Artery_Aorta
ALCC	ENSG00000160678.11	S100A1	-1.30	-0.01	1.93E-01	0.03	0.21	4.04E-19	11	12	12	5.51E-01	Artery_Aorta
ALCC	ENSG00000052723.11	SIKE1	1.30	0.02	1.93E-01	0.00	0.03	3.53E-03	26	46	46	5.52E-01	Artery_Aorta
ALCC	ENSG00000233024.7	RP11-1212A22.4	1.30	0.04	1.93E-01	0.00	0.02	2.16E-02	6	39	39	5.52E-01	Artery_Aorta
ALCC	ENSG00000204681.10	GABBR1	1.30	0.04	1.93E-01	0.00	0.02	2.37E-02	29	37	37	5.52E-01	Artery_Aorta
ALCC	ENSG00000137877.9	SPTBN5	-1.30	-0.01	1.93E-01	0.01	0.48	6.03E-51	14	38	38	5.52E-01	Artery_Aorta
ALCC	ENSG00000165072.9	MAMDC2	-1.30	-0.01	1.93E-01	0.02	0.22	2.28E-19	25	46	46	5.52E-01	Artery_Aorta
ALCC	ENSG00000172987.12	HPSE2	1.30	0.00	1.93E-01	0.06	0.48	8.80E-53	21	32	32	5.52E-01	Artery_Aorta
ALCC	ENSG00000115266.11	APC2	1.30	0.03	1.93E-01	0.00	0.03	1.42E-03	6	21	21	5.52E-01	Artery_Aorta
ALCC	ENSG00000111886.10	GABRR2	-1.30	-0.03	1.94E-01	0.00	0.06	1.34E-05	6	14	14	5.52E-01	Artery_Aorta
ALCC	ENSG00000231861.2	OR5K2	1.30	0.05	1.94E-01	0.00	0.07	2.53E-06	2	11	11	5.52E-01	Artery_Aorta
ALCC	ENSG00000196611.4	MMP1	1.30	0.04	1.94E-01	0.00	0.03	1.53E-03	6	16	16	5.52E-01	Artery_Aorta
ALCC	ENSG00000138075.11	ABCG5	1.30	0.01	1.94E-01	0.01	0.03	3.65E-03	11	15	15	5.52E-01	Artery_Aorta
ALCC	ENSG00000179774.8	ATOH7	1.30	0.01	1.94E-01	0.01	0.06	1.08E-05	18	21	21	5.52E-01	Artery_Aorta
ALCC	ENSG00000140511.11	HAPLN3	1.30	0.02	1.94E-01	0.00	0.04	1.66E-04	21	69	69	5.52E-01	Artery_Aorta
ALCC	ENSG00000131480.8	AOC2	1.30	0.06	1.94E-01	0.00	0.02	2.49E-02	5	11	11	5.53E-01	Artery_Aorta
ALCC	ENSG00000176485.11	PLA2G16	1.30	0.09	1.94E-01	0.00	0.27	1.03E-24	4	7	7	5.53E-01	Artery_Aorta
ALCC	ENSG00000165066.12	NKX6-3	1.30	0.03	1.95E-01	0.00	0.01	3.60E-02	7	21	21	5.53E-01	Artery_Aorta
ALCC	ENSG00000273301.1	RP11-314B1.2	1.30	0.02	1.95E-01	0.01	0.08	3.37E-07	26	37	37	5.54E-01	Artery_Aorta
ALCC	ENSG00000180245.4	RRH	-1.30	-0.01	1.95E-01	0.01	0.03	4.44E-03	16	33	33	5.54E-01	Artery_Aorta
ALCC	ENSG00000091592.15	NLRP1	-1.30	-0.01	1.95E-01	0.01	0.10	8.76E-09	44	77	77	5.54E-01	Artery_Aorta
ALCC	ENSG00000122873.11	CISD1	1.30	0.09	1.95E-01	0.00	0.16	5.00E-14	5	26	26	5.54E-01	Artery_Aorta
ALCC	ENSG00000066294.14	CD84	-1.29	-0.35	1.96E-01	0.00	0.03	9.25E-04	1	5	5	5.54E-01	Artery_Aorta
ALCC	ENSG00000132406.11	TMEM128	1.29	0.01	1.96E-01	0.01	0.06	2.07E-05	31	59	59	5.54E-01	Artery_Aorta
ALCC	ENSG00000146242.8	TPBG	1.29	0.00	1.96E-01	0.07	0.40	5.04E-40	9	12	12	5.54E-01	Artery_Aorta
ALCC	ENSG00000163875.15	MEAF6	1.29	0.01	1.96E-01	0.01	0.17	1.94E-14	25	49	49	5.54E-01	Artery_Aorta
ALCC	ENSG00000078053.16	AMPH	-1.29	-0.02	1.96E-01	0.00	0.03	4.02E-03	7	8	8	5.54E-01	Artery_Aorta
ALCC	ENSG00000151806.13	GUF1	1.29	0.02	1.96E-01	0.00	0.27	3.53E-24	17	27	27	5.54E-01	Artery_Aorta
ALCC	ENSG00000278318.4	ZNF229	1.29	0.05	1.96E-01	0.00	0.07	9.08E-07	8	19	19	5.55E-01	Artery_Aorta
ALCC	ENSG00000240771.6	ARHGEF25	1.29	0.01	1.96E-01	0.01	0.07	7.44E-07	9	21	21	5.56E-01	Artery_Aorta
ALCC	ENSG00000128218.7	VPREB3	1.29	0.01	1.97E-01	0.01	0.03	3.83E-03	6	26	26	5.56E-01	Artery_Aorta
ALCC	ENSG00000271344.1	RP11-274B21.9	-1.29	-0.01	1.97E-01	0.02	0.07	8.26E-07	46	63	63	5.57E-01	Artery_Aorta
ALCC	ENSG00000239839.6	DEFA3	-1.29	-0.02	1.97E-01	0.01	0.03	3.65E-03	3	7	7	5.57E-01	Artery_Aorta
ALCC	ENSG00000110203.8	FOLR3	-1.29	-0.01	1.97E-01	0.02	0.13	2.06E-11	9	27	27	5.57E-01	Artery_Aorta
ALCC	ENSG00000136732.14	GYPC	1.29	0.02	1.97E-01	0.00	0.05	4.34E-05	28	63	63	5.57E-01	Artery_Aorta
ALCC	ENSG00000033178.12	UBA6	1.29	0.01	1.97E-01	0.01	0.15	2.75E-13	48	58	58	5.57E-01	Artery_Aorta
ALCC	ENSG00000139631.18	CSAD	1.29	0.03	1.97E-01	0.00	0.07	3.56E-06	22	31	31	5.57E-01	Artery_Aorta
ALCC	ENSG00000165699.13	TSC1	-1.29	-0.03	1.98E-01	0.00	0.07	1.38E-06	15	15	15	5.58E-01	Artery_Aorta
ALCC	ENSG00000082701.14	GSK3B	-1.29	-0.02	1.98E-01	0.00	0.13	4.40E-11	13	13	13	5.58E-01	Artery_Aorta
ALCC	ENSG00000133641.17	C12orf29	-1.29	-0.11	1.98E-01	0.00	0.02	1.95E-02	5	9	9	5.58E-01	Artery_Aorta
ALCC	ENSG00000177370.4	TIMM22	1.29	0.12	1.98E-01	0.00	0.03	3.55E-03	3	18	18	5.58E-01	Artery_Aorta
ALCC	ENSG00000111261.13	MANSC1	-1.29	-0.05	1.98E-01	0.00	0.03	1.19E-03	6	12	12	5.59E-01	Artery_Aorta
ALCC	ENSG00000170421.12	KRT8	1.29	0.01	1.99E-01	0.02	0.13	1.46E-11	28	50	50	5.59E-01	Artery_Aorta
ALCC	ENSG00000154222.14	CC2D1B	-1.29	-0.01	1.99E-01	0.01	0.17	3.65E-15	34	49	49	5.59E-01	Artery_Aorta
ALCC	ENSG00000262089.1	RP11-589P10.5	-1.28	-0.02	1.99E-01	0.00	0.07	7.46E-07	6	18	18	5.60E-01	Artery_Aorta
ALCC	ENSG00000075711.20	DLG1	-1.28	-0.07	1.99E-01	0.00	0.01	3.43E-02	8	16	16	5.60E-01	Artery_Aorta
ALCC	ENSG00000063241.7	ISOC2	1.28	0.17	1.99E-01	0.00	0.01	3.80E-02	2	6	6	5.60E-01	Artery_Aorta
ALCC	ENSG00000185149.5	NPY2R	1.28	0.03	1.99E-01	0.00	0.05	7.47E-05	3	21	21	5.60E-01	Artery_Aorta
ALCC	ENSG00000281912.1	LINC01144	-1.28	-0.01	1.99E-01	0.01	0.04	4.78E-04	4	10	10	5.60E-01	Artery_Aorta
ALCC	ENSG00000104901.6	DKKL1	1.28	0.01	2.00E-01	0.01	0.17	2.89E-15	21	29	29	5.61E-01	Artery_Aorta
ALCC	ENSG00000109472.13	CPE	-1.28	-0.01	2.01E-01	0.01	0.08	8.09E-08	12	25	25	5.64E-01	Artery_Aorta
ALCC	ENSG00000174405.13	LIG4	1.28	0.02	2.01E-01	0.00	0.06	1.34E-05	5	10	10	5.64E-01	Artery_Aorta
ALCC	ENSG00000188611.14	ASAH2	1.28	0.00	2.01E-01	0.09	0.34	2.88E-33	12	14	14	5.64E-01	Artery_Aorta
ALCC	ENSG00000099977.13	DDT	1.28	0.01	2.01E-01	0.01	0.39	3.10E-39	11	24	24	5.64E-01	Artery_Aorta
ALCC	ENSG00000169519.20	METTL15	1.28	0.02	2.01E-01	0.00	0.07	7.21E-07	25	42	42	5.64E-01	Artery_Aorta
ALCC	ENSG00000133872.13	SARAF	-1.28	-0.02	2.01E-01	0.00	0.05	3.71E-05	22	32	32	5.64E-01	Artery_Aorta
ALCC	ENSG00000145990.10	GFOD1	1.28	0.03	2.02E-01	0.00	0.03	4.12E-03	5	9	9	5.66E-01	Artery_Aorta
ALCC	ENSG00000028137.18	TNFRSF1B	-1.27	-0.08	2.03E-01	0.00	0.02	9.88E-03	9	18	18	5.67E-01	Artery_Aorta
ALCC	ENSG00000109111.14	SUPT6H	1.27	0.03	2.03E-01	0.00	0.02	1.70E-02	14	36	36	5.67E-01	Artery_Aorta
ALCC	ENSG00000248712.7	CCDC153	1.27	0.02	2.03E-01	0.00	0.13	1.29E-11	3	26	26	5.67E-01	Artery_Aorta
ALCC	ENSG00000127951.6	FGL2	-1.27	-0.01	2.03E-01	0.02	0.21	8.49E-19	10	22	22	5.67E-01	Artery_Aorta
ALCC	ENSG00000122912.14	SLC25A16	-1.27	-0.02	2.03E-01	0.00	0.18	4.67E-16	21	26	26	5.67E-01	Artery_Aorta
ALCC	ENSG00000160818.16	GPATCH4	-1.27	-0.03	2.03E-01	0.00	0.04	2.64E-04	8	17	17	5.68E-01	Artery_Aorta
ALCC	ENSG00000188612.11	SUMO2	1.27	0.04	2.03E-01	0.00	0.03	1.04E-03	16	30	30	5.68E-01	Artery_Aorta
ALCC	ENSG00000135686.12	KLHL36	-1.27	-0.01	2.04E-01	0.01	0.17	2.50E-15	8	15	15	5.69E-01	Artery_Aorta
ALCC	ENSG00000262228.2	RP11-676J12.4	1.27	0.02	2.04E-01	0.00	0.03	1.49E-03	15	24	24	5.69E-01	Artery_Aorta
ALCC	ENSG00000158864.12	NDUFS2	1.27	0.07	2.04E-01	0.00	0.09	3.62E-08	20	28	28	5.69E-01	Artery_Aorta
ALCC	ENSG00000107242.17	PIP5K1B	-1.27	-0.02	2.04E-01	0.01	0.11	2.14E-09	19	23	23	5.69E-01	Artery_Aorta
ALCC	ENSG00000196730.12	DAPK1	1.27	0.04	2.04E-01	0.00	0.06	1.75E-05	11	20	20	5.70E-01	Artery_Aorta
ALCC	ENSG00000133216.16	EPHB2	1.27	0.02	2.05E-01	0.00	0.02	5.33E-03	9	16	16	5.70E-01	Artery_Aorta
ALCC	ENSG00000109685.17	NSD2	1.27	0.03	2.05E-01	0.00	0.03	1.70E-03	15	24	24	5.70E-01	Artery_Aorta
ALCC	ENSG00000186952.14	TMEM232	1.27	0.02	2.05E-01	0.00	0.11	3.52E-10	12	43	43	5.70E-01	Artery_Aorta
ALCC	ENSG00000101310.14	SEC23B	1.27	0.01	2.05E-01	0.01	0.14	1.57E-12	41	71	71	5.70E-01	Artery_Aorta
ALCC	ENSG00000152078.9	TMEM56	1.27	0.60	2.05E-01	0.00	0.29	2.33E-27	1	41	41	5.70E-01	Artery_Aorta
ALCC	ENSG00000185504.16	FAAP100	-1.27	-0.02	2.05E-01	0.00	0.02	7.82E-03	24	64	64	5.70E-01	Artery_Aorta
ALCC	ENSG00000118900.14	UBN1	1.27	0.02	2.05E-01	0.00	0.13	2.54E-11	4	10	10	5.70E-01	Artery_Aorta
ALCC	ENSG00000273270.1	RP11-212P7.2	1.27	0.01	2.05E-01	0.04	0.35	3.51E-33	52	72	72	5.70E-01	Artery_Aorta
ALCC	ENSG00000203877.8	RIPPLY2	1.27	0.01	2.05E-01	0.03	0.10	8.04E-09	42	45	45	5.71E-01	Artery_Aorta
ALCC	ENSG00000167972.13	ABCA3	-1.27	-0.02	2.06E-01	0.00	0.04	2.21E-04	9	25	25	5.71E-01	Artery_Aorta
ALCC	ENSG00000187715.13	KBTBD12	-1.27	-0.01	2.06E-01	0.03	0.20	3.04E-18	16	19	19	5.71E-01	Artery_Aorta
ALCC	ENSG00000115556.13	PLCD4	-1.26	-0.02	2.06E-01	0.00	0.25	3.33E-22	25	52	52	5.72E-01	Artery_Aorta
ALCC	ENSG00000254427.1	RP11-430H10.1	1.26	0.01	2.06E-01	0.01	0.13	2.52E-12	28	57	57	5.72E-01	Artery_Aorta
ALCC	ENSG00000106392.10	C1GALT1	-1.26	-0.02	2.06E-01	0.00	0.22	2.02E-19	8	24	24	5.72E-01	Artery_Aorta
ALCC	ENSG00000186260.16	MKL2	-1.26	-0.03	2.06E-01	0.00	0.04	1.76E-04	7	19	19	5.72E-01	Artery_Aorta
ALCC	ENSG00000183778.17	B3GALT5	1.26	0.00	2.07E-01	0.06	0.44	5.07E-46	30	67	67	5.72E-01	Artery_Aorta
ALCC	ENSG00000134001.12	EIF2S1	1.26	0.03	2.07E-01	0.00	0.04	6.77E-04	7	9	9	5.72E-01	Artery_Aorta
ALCC	ENSG00000101138.11	CSTF1	-1.26	-0.03	2.07E-01	0.00	0.09	8.03E-08	1	2	2	5.72E-01	Artery_Aorta
ALCC	ENSG00000112685.13	EXOC2	-1.26	-0.01	2.07E-01	0.01	0.19	3.95E-17	9	23	23	5.72E-01	Artery_Aorta
ALCC	ENSG00000262468.5	LINC01569	-1.26	-0.02	2.07E-01	0.01	0.05	2.69E-05	17	46	46	5.72E-01	Artery_Aorta
ALCC	ENSG00000006042.11	TMEM98	-1.26	-0.01	2.07E-01	0.01	0.19	1.61E-17	30	65	65	5.73E-01	Artery_Aorta
ALCC	ENSG00000164488.11	DACT2	1.26	0.02	2.07E-01	0.01	0.07	2.35E-06	7	15	15	5.73E-01	Artery_Aorta
ALCC	ENSG00000119715.14	ESRRB	1.26	0.01	2.07E-01	0.02	0.17	5.48E-15	12	21	21	5.73E-01	Artery_Aorta
ALCC	ENSG00000105364.13	MRPL4	-1.26	-0.31	2.08E-01	0.00	0.25	1.54E-22	8	29	29	5.74E-01	Artery_Aorta
ALCC	ENSG00000170390.15	DCLK2	1.26	0.01	2.08E-01	0.01	0.10	5.76E-09	26	43	43	5.74E-01	Artery_Aorta
ALCC	ENSG00000113558.18	SKP1	-1.26	-0.02	2.08E-01	0.00	0.07	5.72E-07	20	43	43	5.74E-01	Artery_Aorta
ALCC	ENSG00000205853.10	RFPL3S	-1.26	-0.01	2.08E-01	0.01	0.06	6.13E-06	38	55	55	5.74E-01	Artery_Aorta
ALCC	ENSG00000142102.15	PGGHG	-1.26	-1.03	2.08E-01	0.00	0.45	2.31E-47	1	11	11	5.74E-01	Artery_Aorta
ALCC	ENSG00000163935.13	SFMBT1	1.26	0.02	2.08E-01	0.00	0.13	8.12E-12	11	20	20	5.74E-01	Artery_Aorta
ALCC	ENSG00000141293.15	SKAP1	1.26	0.02	2.08E-01	0.00	0.02	1.28E-02	11	14	14	5.74E-01	Artery_Aorta
ALCC	ENSG00000179889.18	PDXDC1	1.26	0.02	2.08E-01	0.00	0.10	1.59E-09	8	16	16	5.74E-01	Artery_Aorta
ALCC	ENSG00000181029.8	TRAPPC5	-1.26	-0.02	2.09E-01	0.00	0.02	1.06E-02	18	33	33	5.74E-01	Artery_Aorta
ALCC	ENSG00000214046.8	SMIM7	-1.26	-0.02	2.09E-01	0.00	0.02	1.37E-02	19	35	35	5.74E-01	Artery_Aorta
ALCC	ENSG00000038945.14	MSR1	-1.26	-0.03	2.09E-01	0.00	0.05	5.27E-05	14	36	36	5.74E-01	Artery_Aorta
ALCC	ENSG00000198538.10	ZNF28	1.26	0.02	2.09E-01	0.00	0.13	2.09E-11	16	41	41	5.74E-01	Artery_Aorta
ALCC	ENSG00000143196.4	DPT	1.26	0.10	2.09E-01	0.00	0.06	8.12E-06	2	17	17	5.75E-01	Artery_Aorta
ALCC	ENSG00000253369.1	RP11-1081M5.1	1.26	0.01	2.09E-01	0.01	0.33	5.17E-31	30	46	46	5.75E-01	Artery_Aorta
ALCC	ENSG00000247982.6	LINC00926	-1.26	-0.02	2.09E-01	0.00	0.34	4.73E-32	11	31	31	5.75E-01	Artery_Aorta
ALCC	ENSG00000204361.8	NXPE2	-1.26	-0.02	2.09E-01	0.00	0.03	2.72E-03	13	43	43	5.75E-01	Artery_Aorta
ALCC	ENSG00000214102.7	WEE2	-1.25	-0.02	2.10E-01	0.01	0.06	1.38E-05	10	14	14	5.76E-01	Artery_Aorta
ALCC	ENSG00000196296.13	ATP2A1	-1.25	-0.02	2.10E-01	0.00	0.02	9.52E-03	6	17	17	5.76E-01	Artery_Aorta
ALCC	ENSG00000180902.17	D2HGDH	-1.25	-0.05	2.10E-01	0.00	0.43	2.15E-44	3	40	40	5.77E-01	Artery_Aorta
ALCC	ENSG00000138381.9	ASNSD1	1.25	0.01	2.10E-01	0.04	0.36	4.26E-36	17	34	34	5.77E-01	Artery_Aorta
ALCC	ENSG00000129204.16	USP6	-1.25	0.00	2.11E-01	0.09	0.16	5.92E-14	34	74	74	5.77E-01	Artery_Aorta
ALCC	ENSG00000178104.19	PDE4DIP	1.25	0.04	2.11E-01	0.00	0.03	1.60E-03	3	19	19	5.77E-01	Artery_Aorta
ALCC	ENSG00000270076.1	AF131215.8	1.25	0.01	2.11E-01	0.01	0.04	3.72E-04	24	86	86	5.77E-01	Artery_Aorta
ALCC	ENSG00000166922.8	SCG5	-1.25	-0.01	2.11E-01	0.01	0.12	2.51E-10	12	17	17	5.78E-01	Artery_Aorta
ALCC	ENSG00000187987.9	ZSCAN23	-1.25	0.00	2.11E-01	0.08	0.26	1.63E-24	64	72	72	5.78E-01	Artery_Aorta
ALCC	ENSG00000050327.14	ARHGEF5	-1.25	-0.01	2.11E-01	0.01	0.03	9.79E-04	38	63	63	5.78E-01	Artery_Aorta
ALCC	ENSG00000025156.12	HSF2	-1.25	-0.03	2.11E-01	0.00	0.17	3.46E-15	24	54	54	5.78E-01	Artery_Aorta
ALCC	ENSG00000130714.15	POMT1	1.25	0.06	2.12E-01	0.00	0.09	5.34E-08	4	13	13	5.78E-01	Artery_Aorta
ALCC	ENSG00000112214.10	FHL5	-1.25	-0.07	2.12E-01	0.00	0.07	2.03E-06	4	19	19	5.78E-01	Artery_Aorta
ALCC	ENSG00000112763.15	BTN2A1	1.25	0.02	2.12E-01	0.00	0.04	6.86E-04	8	10	10	5.78E-01	Artery_Aorta
ALCC	ENSG00000169018.5	FEM1B	-1.25	-0.05	2.12E-01	0.00	0.01	3.12E-02	4	10	10	5.79E-01	Artery_Aorta
ALCC	ENSG00000272282.1	LINC02084	1.25	0.01	2.12E-01	0.01	0.05	3.59E-05	4	8	8	5.80E-01	Artery_Aorta
ALCC	ENSG00000119720.17	NRDE2	-1.25	-0.05	2.13E-01	0.00	0.04	4.48E-04	5	9	9	5.80E-01	Artery_Aorta
ALCC	ENSG00000151208.16	DLG5	-1.25	-0.01	2.13E-01	0.02	0.32	5.64E-31	35	74	74	5.80E-01	Artery_Aorta
ALCC	ENSG00000116785.13	CFHR3	1.25	0.01	2.13E-01	0.02	0.22	1.90E-19	6	12	12	5.80E-01	Artery_Aorta
ALCC	ENSG00000245532.7	NEAT1	1.25	0.01	2.13E-01	0.04	0.40	2.83E-40	13	13	13	5.80E-01	Artery_Aorta
ALCC	ENSG00000273356.1	LINC02019	1.25	0.01	2.13E-01	0.01	0.05	1.91E-05	26	29	29	5.80E-01	Artery_Aorta
ALCC	ENSG00000100053.9	CRYBB3	-1.25	-0.02	2.13E-01	0.00	0.03	2.61E-03	23	69	69	5.80E-01	Artery_Aorta
ALCC	ENSG00000198729.4	PPP1R14C	-1.24	-0.06	2.13E-01	0.00	0.03	8.42E-04	4	15	15	5.80E-01	Artery_Aorta
ALCC	ENSG00000142694.6	EVA1B	1.24	0.03	2.13E-01	0.00	0.12	1.34E-10	1	3	3	5.80E-01	Artery_Aorta
ALCC	ENSG00000240344.8	PPIL3	1.24	0.00	2.14E-01	0.23	0.58	4.48E-73	36	40	40	5.81E-01	Artery_Aorta
ALCC	ENSG00000166164.15	BRD7	1.24	0.02	2.14E-01	0.00	0.07	1.66E-06	10	11	11	5.81E-01	Artery_Aorta
ALCC	ENSG00000173272.15	MZT2A	-1.24	-0.01	2.14E-01	0.03	0.36	3.81E-35	12	27	27	5.81E-01	Artery_Aorta
ALCC	ENSG00000187866.8	FAM122A	1.24	0.03	2.14E-01	0.00	0.22	6.76E-20	17	38	38	5.81E-01	Artery_Aorta
ALCC	ENSG00000144034.14	TPRKB	-1.24	-0.01	2.14E-01	0.01	0.09	5.24E-08	19	21	21	5.81E-01	Artery_Aorta
ALCC	ENSG00000130303.12	BST2	1.24	0.01	2.14E-01	0.01	0.10	1.11E-08	2	3	3	5.81E-01	Artery_Aorta
ALCC	ENSG00000167281.18	RBFOX3	-1.24	-0.37	2.14E-01	0.00	0.01	4.27E-02	1	6	6	5.81E-01	Artery_Aorta
ALCC	ENSG00000125652.7	ALKBH7	-1.24	-0.05	2.14E-01	0.00	0.02	5.28E-03	8	10	10	5.81E-01	Artery_Aorta
ALCC	ENSG00000128683.13	GAD1	-1.24	-0.01	2.14E-01	0.01	0.14	2.69E-12	15	31	31	5.81E-01	Artery_Aorta
ALCC	ENSG00000196670.13	ZFP62	-1.24	-0.01	2.14E-01	0.01	0.15	8.91E-13	19	32	32	5.81E-01	Artery_Aorta
ALCC	ENSG00000163482.11	STK36	-1.24	-0.08	2.14E-01	0.00	0.05	7.53E-05	13	24	24	5.81E-01	Artery_Aorta
ALCC	ENSG00000187775.16	DNAH17	1.24	0.03	2.15E-01	0.00	0.03	1.50E-03	10	40	40	5.81E-01	Artery_Aorta
ALCC	ENSG00000175643.8	RMI2	-1.24	0.00	2.15E-01	0.06	0.39	4.89E-38	13	23	23	5.81E-01	Artery_Aorta
ALCC	ENSG00000110888.17	CAPRIN2	-1.24	-0.02	2.15E-01	0.00	0.12	8.72E-11	18	37	37	5.81E-01	Artery_Aorta
ALCC	ENSG00000180089.5	TMEM86B	1.24	0.19	2.15E-01	0.00	0.10	9.38E-10	3	6	6	5.81E-01	Artery_Aorta
ALCC	ENSG00000255621.1	RP11-377D9.3	1.24	0.01	2.15E-01	0.01	0.10	7.03E-09	13	40	40	5.81E-01	Artery_Aorta
ALCC	ENSG00000168329.13	CX3CR1	-1.24	-0.04	2.15E-01	0.00	0.06	1.10E-05	6	13	13	5.82E-01	Artery_Aorta
ALCC	ENSG00000120327.6	PCDHB14	1.24	0.01	2.15E-01	0.01	0.05	5.70E-05	22	47	47	5.82E-01	Artery_Aorta
ALCC	ENSG00000189042.13	ZNF567	-1.24	-0.01	2.16E-01	0.01	0.11	2.49E-10	28	47	47	5.82E-01	Artery_Aorta
ALCC	ENSG00000150403.17	TMCO3	1.24	0.04	2.16E-01	0.00	0.12	9.22E-11	10	14	14	5.82E-01	Artery_Aorta
ALCC	ENSG00000143434.15	SEMA6C	-1.24	-0.02	2.16E-01	0.01	0.10	3.82E-09	10	10	10	5.82E-01	Artery_Aorta
ALCC	ENSG00000137962.12	ARHGAP29	1.24	0.03	2.16E-01	0.00	0.07	1.89E-06	13	40	40	5.82E-01	Artery_Aorta
ALCC	ENSG00000170577.7	SIX2	-1.24	-0.02	2.16E-01	0.01	0.17	1.56E-14	32	59	59	5.82E-01	Artery_Aorta
ALCC	ENSG00000111554.14	MDM1	1.24	0.03	2.16E-01	0.00	0.27	1.91E-24	16	30	30	5.82E-01	Artery_Aorta
ALCC	ENSG00000130402.11	ACTN4	1.24	0.87	2.16E-01	0.00	0.06	1.18E-05	21	28	28	5.82E-01	Artery_Aorta
ALCC	ENSG00000141527.16	CARD14	1.24	0.01	2.16E-01	0.01	0.09	3.59E-08	23	48	48	5.82E-01	Artery_Aorta
ALCC	ENSG00000152689.17	RASGRP3	1.24	0.01	2.16E-01	0.01	0.15	2.97E-13	7	13	13	5.82E-01	Artery_Aorta
ALCC	ENSG00000241697.4	TMEFF1	1.24	0.01	2.16E-01	0.01	0.10	7.32E-09	23	47	47	5.82E-01	Artery_Aorta
ALCC	ENSG00000139192.11	TAPBPL	1.24	0.00	2.16E-01	0.24	0.66	3.84E-89	19	22	22	5.82E-01	Artery_Aorta
ALCC	ENSG00000155158.20	TTC39B	1.24	0.02	2.17E-01	0.00	0.06	1.79E-05	13	42	42	5.82E-01	Artery_Aorta
ALCC	ENSG00000197150.12	ABCB8	-1.24	-0.03	2.17E-01	0.00	0.06	6.88E-06	5	23	23	5.82E-01	Artery_Aorta
ALCC	ENSG00000142686.7	C1orf216	-1.24	-0.02	2.17E-01	0.00	0.07	3.04E-06	7	11	11	5.83E-01	Artery_Aorta
ALCC	ENSG00000267100.1	ILF3-AS1	1.23	0.02	2.17E-01	0.00	0.11	3.92E-10	22	26	26	5.83E-01	Artery_Aorta
ALCC	ENSG00000117519.15	CNN3	1.23	0.24	2.17E-01	0.00	0.10	2.72E-09	3	28	28	5.83E-01	Artery_Aorta
ALCC	ENSG00000161904.11	LEMD2	-1.23	-0.02	2.17E-01	0.00	0.05	3.54E-05	20	28	28	5.83E-01	Artery_Aorta
ALCC	ENSG00000130669.17	PAK4	-1.23	-0.06	2.17E-01	0.00	0.23	1.17E-20	8	22	22	5.83E-01	Artery_Aorta
ALCC	ENSG00000134779.14	TPGS2	-1.23	-0.05	2.17E-01	0.00	0.35	7.30E-34	43	130	130	5.83E-01	Artery_Aorta
ALCC	ENSG00000140022.9	STON2	-1.23	-0.06	2.17E-01	0.00	0.06	1.33E-05	1	6	6	5.83E-01	Artery_Aorta
ALCC	ENSG00000259548.1	RP11-38G5.2	-1.23	0.00	2.17E-01	0.09	0.30	7.17E-29	15	18	18	5.83E-01	Artery_Aorta
ALCC	ENSG00000160075.11	SSU72	1.23	0.10	2.18E-01	0.00	0.09	4.35E-08	1	7	7	5.83E-01	Artery_Aorta
ALCC	ENSG00000182208.13	MOB2	1.23	0.02	2.18E-01	0.00	0.06	3.28E-06	20	27	27	5.84E-01	Artery_Aorta
ALCC	ENSG00000278389.1	RP11-626G11.6	1.23	0.03	2.18E-01	0.00	0.01	3.53E-02	4	9	9	5.84E-01	Artery_Aorta
ALCC	ENSG00000173947.13	PIFO	-1.23	-0.02	2.18E-01	0.00	0.01	3.87E-02	12	19	19	5.84E-01	Artery_Aorta
ALCC	ENSG00000146842.16	TMEM209	-1.23	-0.04	2.18E-01	0.00	0.16	1.28E-13	5	7	7	5.84E-01	Artery_Aorta
ALCC	ENSG00000136895.18	GARNL3	-1.23	-0.02	2.18E-01	0.00	0.08	4.64E-07	18	27	27	5.84E-01	Artery_Aorta
ALCC	ENSG00000143727.15	ACP1	-1.23	-0.01	2.19E-01	0.00	0.03	1.09E-03	28	59	59	5.84E-01	Artery_Aorta
ALCC	ENSG00000141337.12	ARSG	-1.23	-0.01	2.19E-01	0.03	0.19	6.49E-17	11	17	17	5.84E-01	Artery_Aorta
ALCC	ENSG00000268658.5	LINC00664	-1.23	-0.02	2.19E-01	0.00	0.07	8.93E-07	5	14	14	5.84E-01	Artery_Aorta
ALCC	ENSG00000125775.14	SDCBP2	1.23	0.01	2.19E-01	0.01	0.12	1.30E-10	10	13	13	5.84E-01	Artery_Aorta
ALCC	ENSG00000040487.12	PQLC2	-1.23	-0.04	2.19E-01	0.00	0.06	6.30E-06	11	30	30	5.84E-01	Artery_Aorta
ALCC	ENSG00000101384.11	JAG1	-1.23	-0.05	2.19E-01	0.00	0.03	3.85E-03	10	25	25	5.84E-01	Artery_Aorta
ALCC	ENSG00000011083.8	SLC6A7	1.23	0.01	2.19E-01	0.01	0.26	1.10E-23	23	56	56	5.84E-01	Artery_Aorta
ALCC	ENSG00000163531.15	NFASC	-1.23	-0.01	2.19E-01	0.02	0.12	2.75E-10	49	88	88	5.84E-01	Artery_Aorta
ALCC	ENSG00000249915.7	PDCD6	1.23	0.01	2.19E-01	0.01	0.12	1.01E-10	14	24	24	5.85E-01	Artery_Aorta
ALCC	ENSG00000071246.10	VASH1	1.23	0.01	2.20E-01	0.02	0.15	5.40E-13	99	164	164	5.85E-01	Artery_Aorta
ALCC	ENSG00000170242.17	USP47	1.23	0.03	2.20E-01	0.00	0.26	1.87E-23	18	49	49	5.86E-01	Artery_Aorta
ALCC	ENSG00000165868.13	HSPA12A	1.23	0.01	2.20E-01	0.01	0.13	1.72E-11	25	53	53	5.86E-01	Artery_Aorta
ALCC	ENSG00000126602.10	TRAP1	1.23	0.01	2.20E-01	0.01	0.53	6.13E-61	5	12	12	5.86E-01	Artery_Aorta
ALCC	ENSG00000125912.10	NCLN	-1.23	-0.03	2.20E-01	0.00	0.28	2.74E-25	7	29	29	5.86E-01	Artery_Aorta
ALCC	ENSG00000169282.17	KCNAB1	1.23	0.02	2.20E-01	0.00	0.11	4.83E-10	22	45	45	5.86E-01	Artery_Aorta
ALCC	ENSG00000141076.17	UTP4	1.23	0.01	2.20E-01	0.01	0.10	1.59E-09	2	4	4	5.86E-01	Artery_Aorta
ALCC	ENSG00000164010.13	ERMAP	-1.23	-0.23	2.21E-01	0.00	0.02	1.99E-02	2	9	9	5.86E-01	Artery_Aorta
ALCC	ENSG00000180773.14	SLC36A4	1.22	0.03	2.21E-01	0.00	0.11	5.39E-10	17	19	19	5.86E-01	Artery_Aorta
ALCC	ENSG00000005513.9	SOX8	1.22	0.02	2.21E-01	0.00	0.12	7.78E-11	7	18	18	5.86E-01	Artery_Aorta
ALCC	ENSG00000120708.16	TGFBI	-1.22	-0.03	2.21E-01	0.00	0.04	2.24E-04	5	16	16	5.86E-01	Artery_Aorta
ALCC	ENSG00000166278.14	C2	-1.22	-0.05	2.21E-01	0.00	0.02	2.05E-02	8	9	9	5.86E-01	Artery_Aorta
ALCC	ENSG00000128294.15	TPST2	-1.22	-0.01	2.21E-01	0.01	0.08	1.06E-07	38	88	88	5.87E-01	Artery_Aorta
ALCC	ENSG00000167840.13	ZNF232	-1.22	0.00	2.21E-01	0.06	0.28	1.97E-25	15	38	38	5.87E-01	Artery_Aorta
ALCC	ENSG00000105173.13	CCNE1	1.22	0.02	2.22E-01	0.00	0.05	2.41E-05	5	11	11	5.87E-01	Artery_Aorta
ALCC	ENSG00000074219.13	TEAD2	1.22	0.01	2.22E-01	0.00	0.03	4.40E-03	41	71	71	5.87E-01	Artery_Aorta
ALCC	ENSG00000072694.20	FCGR2B	1.22	0.26	2.22E-01	0.00	0.03	2.47E-03	1	9	9	5.87E-01	Artery_Aorta
ALCC	ENSG00000283445.1	RP11-63G10.4	1.22	0.01	2.22E-01	0.01	0.02	8.16E-03	39	63	63	5.87E-01	Artery_Aorta
ALCC	ENSG00000133835.14	HSD17B4	-1.22	-0.02	2.22E-01	0.00	0.05	2.30E-05	29	40	40	5.87E-01	Artery_Aorta
ALCC	ENSG00000167617.2	CDC42EP5	-1.22	-0.03	2.22E-01	0.00	0.07	7.69E-07	6	14	14	5.87E-01	Artery_Aorta
ALCC	ENSG00000144681.10	STAC	-1.22	-0.01	2.22E-01	0.01	0.06	1.21E-05	92	133	133	5.87E-01	Artery_Aorta
ALCC	ENSG00000182566.13	CLEC4G	1.22	0.02	2.22E-01	0.00	0.02	9.04E-03	13	17	17	5.87E-01	Artery_Aorta
ALCC	ENSG00000172159.15	FRMD3	1.22	0.02	2.22E-01	0.00	0.13	2.14E-12	2	5	5	5.87E-01	Artery_Aorta
ALCC	ENSG00000125841.12	NRSN2	-1.22	-0.07	2.22E-01	0.00	0.06	5.43E-06	6	19	19	5.87E-01	Artery_Aorta
ALCC	ENSG00000004534.14	RBM6	1.22	0.00	2.22E-01	0.06	0.52	9.09E-59	24	33	33	5.87E-01	Artery_Aorta
ALCC	ENSG00000169203.16	NPIPB12	-1.22	-0.03	2.22E-01	0.00	0.10	1.51E-08	6	39	39	5.87E-01	Artery_Aorta
ALCC	ENSG00000188343.12	FAM92A	1.22	0.07	2.23E-01	0.00	0.02	6.94E-03	5	6	6	5.87E-01	Artery_Aorta
ALCC	ENSG00000260257.2	RP5-1085F17.3	1.22	0.03	2.23E-01	0.00	0.04	2.66E-04	6	12	12	5.87E-01	Artery_Aorta
ALCC	ENSG00000139826.5	ABHD13	1.22	0.02	2.23E-01	0.00	0.04	6.13E-04	21	66	66	5.89E-01	Artery_Aorta
ALCC	ENSG00000137992.14	DBT	1.22	0.05	2.23E-01	0.00	0.11	5.49E-10	13	34	34	5.89E-01	Artery_Aorta
ALCC	ENSG00000241258.6	CRCP	-1.22	-0.01	2.23E-01	0.02	0.10	1.54E-08	56	79	79	5.89E-01	Artery_Aorta
ALCC	ENSG00000128656.13	CHN1	-1.22	-0.04	2.24E-01	0.00	0.34	2.62E-33	3	8	8	5.89E-01	Artery_Aorta
ALCC	ENSG00000149634.4	SPATA25	1.22	0.02	2.24E-01	0.00	0.03	4.00E-03	8	24	24	5.90E-01	Artery_Aorta
ALCC	ENSG00000158555.14	GDPD5	1.22	0.04	2.24E-01	0.00	0.05	1.58E-05	3	6	6	5.90E-01	Artery_Aorta
ALCC	ENSG00000145681.10	HAPLN1	1.22	0.16	2.24E-01	0.00	0.12	1.45E-10	2	20	20	5.90E-01	Artery_Aorta
ALCC	ENSG00000158711.13	ELK4	1.22	0.04	2.24E-01	0.00	0.02	6.83E-03	33	75	75	5.90E-01	Artery_Aorta
ALCC	ENSG00000131019.10	ULBP3	1.22	0.13	2.24E-01	0.00	0.04	1.56E-04	2	9	9	5.90E-01	Artery_Aorta
ALCC	ENSG00000170276.5	HSPB2	1.21	0.08	2.25E-01	0.00	0.03	9.23E-04	9	21	21	5.90E-01	Artery_Aorta
ALCC	ENSG00000164171.10	ITGA2	-1.21	-0.01	2.25E-01	0.03	0.21	2.68E-18	33	58	58	5.90E-01	Artery_Aorta
ALCC	ENSG00000258366.7	RTEL1	1.21	0.01	2.25E-01	0.02	0.26	5.69E-25	26	41	41	5.90E-01	Artery_Aorta
ALCC	ENSG00000033100.16	CHPF2	-1.21	-0.18	2.25E-01	0.00	0.02	1.39E-02	3	5	5	5.90E-01	Artery_Aorta
ALCC	ENSG00000205085.10	FAM71F2	-1.21	-0.01	2.25E-01	0.02	0.13	3.30E-11	53	78	78	5.90E-01	Artery_Aorta
ALCC	ENSG00000164418.19	GRIK2	-1.21	0.00	2.25E-01	0.05	0.13	1.97E-11	70	112	112	5.90E-01	Artery_Aorta
ALCC	ENSG00000137806.8	NDUFAF1	-1.21	-0.01	2.25E-01	0.01	0.10	7.84E-09	36	59	59	5.90E-01	Artery_Aorta
ALCC	ENSG00000182087.12	TMEM259	1.21	0.10	2.25E-01	0.00	0.14	5.07E-12	5	15	15	5.90E-01	Artery_Aorta
ALCC	ENSG00000155111.14	CDK19	1.21	0.05	2.25E-01	0.00	0.02	6.64E-03	18	41	41	5.90E-01	Artery_Aorta
ALCC	ENSG00000151882.11	CCL28	-1.21	-0.03	2.25E-01	0.00	0.02	2.82E-02	18	42	42	5.90E-01	Artery_Aorta
ALCC	ENSG00000157911.9	PEX10	-1.21	-0.02	2.26E-01	0.00	0.04	2.17E-04	8	26	26	5.90E-01	Artery_Aorta
ALCC	ENSG00000111186.12	WNT5B	-1.21	-0.01	2.26E-01	0.01	0.06	5.85E-06	13	24	24	5.90E-01	Artery_Aorta
ALCC	ENSG00000239282.7	GATSL3	-1.21	-0.04	2.26E-01	0.00	0.06	5.19E-06	3	13	13	5.90E-01	Artery_Aorta
ALCC	ENSG00000156253.6	RWDD2B	-1.21	-0.02	2.26E-01	0.00	0.07	2.55E-06	5	12	12	5.90E-01	Artery_Aorta
ALCC	ENSG00000142552.7	RCN3	-1.21	-0.02	2.26E-01	0.00	0.12	1.42E-10	10	13	13	5.90E-01	Artery_Aorta
ALCC	ENSG00000105402.7	NAPA	-1.21	-0.08	2.26E-01	0.00	0.05	5.09E-05	6	20	20	5.90E-01	Artery_Aorta
ALCC	ENSG00000187961.13	KLHL17	-1.21	-0.02	2.26E-01	0.00	0.05	8.36E-05	4	20	20	5.92E-01	Artery_Aorta
ALCC	ENSG00000144043.11	TEX261	-1.21	-0.01	2.27E-01	0.01	0.18	8.42E-16	27	57	57	5.92E-01	Artery_Aorta
ALCC	ENSG00000187902.11	SHISA7	-1.21	-0.01	2.27E-01	0.01	0.02	2.29E-02	22	44	44	5.92E-01	Artery_Aorta
ALCC	ENSG00000173156.6	RHOD	-1.21	-0.03	2.27E-01	0.00	0.09	3.72E-08	12	36	36	5.92E-01	Artery_Aorta
ALCC	ENSG00000146147.14	MLIP	1.21	0.02	2.27E-01	0.01	0.03	2.21E-03	11	20	20	5.92E-01	Artery_Aorta
ALCC	ENSG00000198755.10	RPL10A	1.21	0.02	2.27E-01	0.00	0.24	2.35E-22	9	22	22	5.93E-01	Artery_Aorta
ALCC	ENSG00000108528.13	SLC25A11	-1.21	-0.05	2.27E-01	0.00	0.03	1.69E-03	9	52	52	5.93E-01	Artery_Aorta
ALCC	ENSG00000100441.9	KHNYN	1.21	0.03	2.27E-01	0.00	0.40	6.07E-40	38	65	65	5.93E-01	Artery_Aorta
ALCC	ENSG00000139117.13	CPNE8	1.21	0.03	2.28E-01	0.00	0.08	1.46E-07	16	36	36	5.93E-01	Artery_Aorta
ALCC	ENSG00000101160.13	CTSZ	1.21	0.04	2.28E-01	0.00	0.01	3.62E-02	5	10	10	5.93E-01	Artery_Aorta
ALCC	ENSG00000185100.10	ADSSL1	1.21	0.02	2.28E-01	0.00	0.16	2.94E-14	12	28	28	5.93E-01	Artery_Aorta
ALCC	ENSG00000138378.17	STAT4	-1.21	-0.06	2.28E-01	0.00	0.06	1.46E-05	7	21	21	5.93E-01	Artery_Aorta
ALCC	ENSG00000272720.1	CTA-228A9.3	-1.21	-0.03	2.28E-01	0.00	0.09	2.68E-08	13	28	28	5.93E-01	Artery_Aorta
ALCC	ENSG00000127328.21	RAB3IP	-1.21	-0.02	2.28E-01	0.00	0.13	8.81E-12	22	41	41	5.93E-01	Artery_Aorta
ALCC	ENSG00000170175.10	CHRNB1	1.21	0.01	2.28E-01	0.02	0.17	4.90E-15	15	26	26	5.93E-01	Artery_Aorta
ALCC	ENSG00000196821.9	C6orf106	1.21	0.02	2.28E-01	0.00	0.05	3.67E-05	34	40	40	5.93E-01	Artery_Aorta
ALCC	ENSG00000238142.1	RP11-108M9.4	-1.21	-0.01	2.28E-01	0.01	0.29	8.65E-27	9	45	45	5.93E-01	Artery_Aorta
ALCC	ENSG00000183775.10	KCTD16	-1.20	-0.03	2.28E-01	0.00	0.02	7.31E-03	10	32	32	5.93E-01	Artery_Aorta
ALCC	ENSG00000241106.6	HLA-DOB	1.20	0.00	2.28E-01	0.16	0.48	1.70E-52	26	27	27	5.93E-01	Artery_Aorta
ALCC	ENSG00000167136.6	ENDOG	-1.20	-0.01	2.28E-01	0.01	0.18	7.39E-16	19	32	32	5.93E-01	Artery_Aorta
ALCC	ENSG00000224017.1	LINC01449	1.20	0.02	2.29E-01	0.00	0.10	8.92E-09	10	28	28	5.93E-01	Artery_Aorta
ALCC	ENSG00000204344.14	STK19	1.20	0.01	2.29E-01	0.02	0.14	2.93E-12	25	30	30	5.94E-01	Artery_Aorta
ALCC	ENSG00000008130.15	NADK	1.20	0.16	2.29E-01	0.00	0.07	8.47E-07	1	7	7	5.94E-01	Artery_Aorta
ALCC	ENSG00000247373.3	RP11-486O12.2	1.20	0.11	2.29E-01	0.00	0.01	4.55E-02	6	19	19	5.94E-01	Artery_Aorta
ALCC	ENSG00000157152.16	SYN2	-1.20	-0.01	2.29E-01	0.02	0.34	3.46E-32	15	31	31	5.95E-01	Artery_Aorta
ALCC	ENSG00000065457.10	ADAT1	1.20	0.00	2.30E-01	0.09	0.38	4.75E-38	30	33	33	5.95E-01	Artery_Aorta
ALCC	ENSG00000260123.1	RP11-326A19.4	1.20	0.02	2.30E-01	0.00	0.31	3.69E-29	10	35	35	5.96E-01	Artery_Aorta
ALCC	ENSG00000147408.14	CSGALNACT1	1.20	0.01	2.30E-01	0.02	0.19	7.03E-17	27	39	39	5.96E-01	Artery_Aorta
ALCC	ENSG00000070756.15	PABPC1	1.20	0.09	2.30E-01	0.00	0.01	4.78E-02	5	10	10	5.96E-01	Artery_Aorta
ALCC	ENSG00000172775.16	FAM192A	1.20	0.01	2.31E-01	0.03	0.17	5.75E-15	47	66	66	5.97E-01	Artery_Aorta
ALCC	ENSG00000171574.17	ZNF584	1.20	0.08	2.31E-01	0.00	0.19	1.83E-16	10	55	55	5.97E-01	Artery_Aorta
ALCC	ENSG00000100294.12	MCAT	-1.20	-0.03	2.31E-01	0.00	0.06	1.36E-05	15	34	34	5.97E-01	Artery_Aorta
ALCC	ENSG00000153982.10	GDPD1	1.20	0.02	2.31E-01	0.00	0.04	3.11E-04	8	20	20	5.97E-01	Artery_Aorta
ALCC	ENSG00000162460.6	TMEM82	-1.20	-0.01	2.31E-01	0.01	0.13	1.54E-11	16	22	22	5.97E-01	Artery_Aorta
ALCC	ENSG00000168899.4	VAMP5	1.20	0.04	2.32E-01	0.00	0.04	3.54E-04	2	9	9	5.98E-01	Artery_Aorta
ALCC	ENSG00000109576.13	AADAT	-1.20	-0.01	2.32E-01	0.02	0.25	8.67E-23	24	32	32	5.98E-01	Artery_Aorta
ALCC	ENSG00000218739.9	CEBPZOS	-1.20	-0.01	2.32E-01	0.01	0.03	2.88E-03	20	34	34	5.98E-01	Artery_Aorta
ALCC	ENSG00000249740.2	OSMR-AS1	-1.20	-0.02	2.32E-01	0.00	0.12	4.13E-11	26	65	65	5.98E-01	Artery_Aorta
ALCC	ENSG00000184860.9	SDR42E1	1.20	0.02	2.32E-01	0.00	0.23	2.41E-21	3	13	13	5.98E-01	Artery_Aorta
ALCC	ENSG00000105778.18	AVL9	1.19	0.12	2.32E-01	0.00	0.05	1.08E-04	7	38	38	5.98E-01	Artery_Aorta
ALCC	ENSG00000166578.9	IQCD	-1.19	-0.01	2.32E-01	0.02	0.11	4.96E-10	24	24	24	5.98E-01	Artery_Aorta
ALCC	ENSG00000180992.6	MRPL14	-1.19	-0.04	2.33E-01	0.00	0.15	7.95E-13	17	57	57	5.99E-01	Artery_Aorta
ALCC	ENSG00000176623.11	RMDN1	-1.19	-0.01	2.33E-01	0.00	0.22	1.62E-19	25	34	34	5.99E-01	Artery_Aorta
ALCC	ENSG00000113595.14	TRIM23	1.19	0.02	2.33E-01	0.00	0.12	1.31E-10	26	39	39	6.00E-01	Artery_Aorta
ALCC	ENSG00000167766.18	ZNF83	-1.19	-0.01	2.33E-01	0.01	0.42	3.24E-43	4	15	15	6.00E-01	Artery_Aorta
ALCC	ENSG00000173621.8	LRFN4	1.19	0.03	2.33E-01	0.00	0.04	4.01E-04	15	27	27	6.00E-01	Artery_Aorta
ALCC	ENSG00000127418.14	FGFRL1	-1.19	-0.01	2.33E-01	0.01	0.07	1.61E-06	12	24	24	6.00E-01	Artery_Aorta
ALCC	ENSG00000118579.12	MED28	-1.19	-0.01	2.33E-01	0.02	0.20	5.02E-18	10	11	11	6.00E-01	Artery_Aorta
ALCC	ENSG00000137265.14	IRF4	1.19	0.99	2.34E-01	0.00	0.01	4.79E-02	1	4	4	6.00E-01	Artery_Aorta
ALCC	ENSG00000267534.2	S1PR2	1.19	0.10	2.34E-01	0.00	0.05	4.79E-05	2	6	6	6.01E-01	Artery_Aorta
ALCC	ENSG00000137857.17	DUOX1	1.19	0.01	2.34E-01	0.01	0.05	2.43E-05	34	44	44	6.01E-01	Artery_Aorta
ALCC	ENSG00000135749.18	PCNX2	1.19	0.03	2.34E-01	0.00	0.05	1.18E-04	6	10	10	6.01E-01	Artery_Aorta
ALCC	ENSG00000176293.19	ZNF135	1.19	0.03	2.34E-01	0.00	0.08	1.23E-07	12	29	29	6.01E-01	Artery_Aorta
ALCC	ENSG00000155368.16	DBI	-1.19	-0.02	2.34E-01	0.00	0.04	1.65E-04	13	34	34	6.01E-01	Artery_Aorta
ALCC	ENSG00000246375.2	RP11-10L7.1	1.19	0.01	2.34E-01	0.01	0.33	1.14E-31	29	67	67	6.01E-01	Artery_Aorta
ALCC	ENSG00000272079.2	LA16c-380H5.5	1.19	0.08	2.35E-01	0.00	0.11	4.26E-10	3	12	12	6.01E-01	Artery_Aorta
ALCC	ENSG00000141295.13	SCRN2	1.19	0.01	2.35E-01	0.03	0.26	3.94E-23	11	16	16	6.02E-01	Artery_Aorta
ALCC	ENSG00000105146.12	AURKC	1.19	0.01	2.35E-01	0.01	0.08	2.27E-07	12	12	12	6.02E-01	Artery_Aorta
ALCC	ENSG00000137563.11	GGH	1.19	0.00	2.35E-01	0.04	0.15	5.30E-14	29	45	45	6.02E-01	Artery_Aorta
ALCC	ENSG00000157601.13	MX1	1.19	0.01	2.35E-01	0.01	0.14	9.55E-13	38	73	73	6.02E-01	Artery_Aorta
ALCC	ENSG00000197562.9	RAB40C	1.19	0.00	2.36E-01	0.04	0.42	4.71E-43	14	17	17	6.03E-01	Artery_Aorta
ALCC	ENSG00000187566.5	NHLRC1	-1.19	-0.02	2.36E-01	0.00	0.06	2.08E-05	8	12	12	6.03E-01	Artery_Aorta
ALCC	ENSG00000204209.11	DAXX	1.19	0.00	2.36E-01	0.06	0.40	2.35E-40	18	22	22	6.03E-01	Artery_Aorta
ALCC	ENSG00000152767.16	FARP1	1.19	0.02	2.36E-01	0.00	0.05	5.02E-05	6	23	23	6.03E-01	Artery_Aorta
ALCC	ENSG00000173124.14	ACSM6	-1.19	0.00	2.36E-01	0.05	0.13	1.14E-11	21	32	32	6.03E-01	Artery_Aorta
ALCC	ENSG00000111275.12	ALDH2	-1.18	-0.02	2.36E-01	0.00	0.12	1.79E-10	13	19	19	6.03E-01	Artery_Aorta
ALCC	ENSG00000089916.17	GPATCH2L	-1.18	-0.01	2.36E-01	0.01	0.09	4.20E-08	30	71	71	6.03E-01	Artery_Aorta
ALCC	ENSG00000133962.7	CATSPERB	-1.18	-0.01	2.37E-01	0.01	0.14	1.23E-12	11	30	30	6.04E-01	Artery_Aorta
ALCC	ENSG00000160323.18	ADAMTS13	1.18	0.02	2.37E-01	0.00	0.17	9.03E-15	11	17	17	6.04E-01	Artery_Aorta
ALCC	ENSG00000170540.14	ARL6IP1	-1.18	-0.02	2.37E-01	0.00	0.11	9.63E-10	5	14	14	6.04E-01	Artery_Aorta
ALCC	ENSG00000119514.6	GALNT12	-1.18	-0.01	2.37E-01	0.01	0.09	5.04E-08	30	73	73	6.04E-01	Artery_Aorta
ALCC	ENSG00000134259.3	NGF	-1.18	-0.01	2.37E-01	0.01	0.09	1.94E-08	17	47	47	6.04E-01	Artery_Aorta
ALCC	ENSG00000122678.16	POLM	-1.18	-0.03	2.37E-01	0.00	0.03	1.37E-03	22	41	41	6.04E-01	Artery_Aorta
ALCC	ENSG00000206527.9	HACD2	-1.18	-0.04	2.38E-01	0.00	0.11	9.33E-10	10	30	30	6.05E-01	Artery_Aorta
ALCC	ENSG00000095917.13	TPSD1	1.18	0.05	2.38E-01	0.00	0.43	1.41E-43	3	14	14	6.05E-01	Artery_Aorta
ALCC	ENSG00000133316.15	WDR74	1.18	0.13	2.38E-01	0.00	0.06	7.28E-06	5	9	9	6.05E-01	Artery_Aorta
ALCC	ENSG00000136010.13	ALDH1L2	-1.18	-0.02	2.38E-01	0.00	0.06	1.75E-05	26	59	59	6.05E-01	Artery_Aorta
ALCC	ENSG00000198794.11	SCAMP5	-1.18	0.00	2.39E-01	0.04	0.30	1.52E-27	22	34	34	6.07E-01	Artery_Aorta
ALCC	ENSG00000102683.7	SGCG	-1.18	-0.01	2.39E-01	0.04	0.10	4.49E-09	49	97	97	6.08E-01	Artery_Aorta
ALCC	ENSG00000204851.6	PNMAL2	-1.18	-0.08	2.40E-01	0.00	0.05	1.02E-04	6	13	13	6.09E-01	Artery_Aorta
ALCC	ENSG00000272799.1	RP11-474N24.6	-1.18	-0.01	2.40E-01	0.01	0.05	5.81E-05	2	3	3	6.09E-01	Artery_Aorta
ALCC	ENSG00000164695.4	CHMP4C	-1.18	-0.01	2.40E-01	0.04	0.28	2.55E-26	16	44	44	6.09E-01	Artery_Aorta
ALCC	ENSG00000137841.11	PLCB2	1.18	0.10	2.40E-01	0.00	0.04	3.44E-04	7	29	29	6.09E-01	Artery_Aorta
ALCC	ENSG00000115310.17	RTN4	1.18	0.02	2.40E-01	0.00	0.03	1.21E-03	13	23	23	6.09E-01	Artery_Aorta
ALCC	ENSG00000007129.17	CEACAM21	-1.18	-0.18	2.40E-01	0.00	0.14	1.61E-12	1	14	14	6.09E-01	Artery_Aorta
ALCC	ENSG00000206530.10	CFAP44	-1.17	-0.02	2.40E-01	0.00	0.12	5.63E-11	31	88	88	6.09E-01	Artery_Aorta
ALCC	ENSG00000251369.8	ZNF550	1.17	0.03	2.40E-01	0.00	0.09	6.33E-08	1	7	7	6.09E-01	Artery_Aorta
ALCC	ENSG00000237604.1	AP001056.1	-1.17	0.00	2.40E-01	0.05	0.11	6.62E-10	20	43	43	6.09E-01	Artery_Aorta
ALCC	ENSG00000205643.10	CDPF1	-1.17	-0.02	2.40E-01	0.00	0.03	4.45E-03	13	27	27	6.09E-01	Artery_Aorta
ALCC	ENSG00000198837.9	DENND4B	1.17	1.18	2.41E-01	0.00	0.03	2.28E-03	1	3	3	6.10E-01	Artery_Aorta
ALCC	ENSG00000164039.14	BDH2	1.17	0.01	2.41E-01	0.03	0.56	2.75E-66	35	59	59	6.10E-01	Artery_Aorta
ALCC	ENSG00000187123.14	LYPD6	-1.17	-0.03	2.41E-01	0.00	0.13	8.89E-12	9	21	21	6.10E-01	Artery_Aorta
ALCC	ENSG00000166037.10	CEP57	-1.17	-0.02	2.42E-01	0.00	0.03	2.30E-03	25	48	48	6.12E-01	Artery_Aorta
ALCC	ENSG00000135596.17	MICAL1	1.17	0.01	2.42E-01	0.01	0.15	6.57E-13	25	37	37	6.13E-01	Artery_Aorta
ALCC	ENSG00000183785.14	TUBA8	1.17	0.01	2.42E-01	0.01	0.02	1.28E-02	10	43	43	6.13E-01	Artery_Aorta
ALCC	ENSG00000198353.7	HOXC4	-1.17	-0.04	2.43E-01	0.00	0.02	1.92E-02	14	43	43	6.13E-01	Artery_Aorta
ALCC	ENSG00000222033.1	LINC01124	-1.17	-0.01	2.43E-01	0.01	0.11	4.05E-10	6	12	12	6.13E-01	Artery_Aorta
ALCC	ENSG00000166086.12	JAM3	1.17	0.02	2.43E-01	0.00	0.34	6.19E-33	11	40	40	6.13E-01	Artery_Aorta
ALCC	ENSG00000169991.10	IFFO2	-1.17	-0.04	2.43E-01	0.00	0.01	4.54E-02	3	10	10	6.13E-01	Artery_Aorta
ALCC	ENSG00000179632.9	MAF1	1.17	0.18	2.44E-01	0.00	0.05	1.18E-04	3	17	17	6.15E-01	Artery_Aorta
ALCC	ENSG00000144959.9	NCEH1	1.17	0.71	2.44E-01	0.00	0.10	6.16E-09	1	14	14	6.15E-01	Artery_Aorta
ALCC	ENSG00000158113.12	LRRC43	-1.17	-0.01	2.44E-01	0.02	0.13	2.26E-11	8	14	14	6.15E-01	Artery_Aorta
ALCC	ENSG00000259616.2	RP11-507B12.2	1.17	0.01	2.44E-01	0.01	0.05	2.67E-05	4	4	4	6.15E-01	Artery_Aorta
ALCC	ENSG00000123297.17	TSFM	1.16	0.01	2.44E-01	0.02	0.27	8.91E-25	30	31	31	6.16E-01	Artery_Aorta
ALCC	ENSG00000170458.13	CD14	-1.16	-0.05	2.44E-01	0.00	0.03	2.46E-03	4	5	5	6.16E-01	Artery_Aorta
ALCC	ENSG00000172262.11	ZNF131	1.16	0.59	2.45E-01	0.00	0.01	3.27E-02	2	5	5	6.16E-01	Artery_Aorta
ALCC	ENSG00000144278.14	GALNT13	-1.16	-0.01	2.45E-01	0.03	0.32	5.86E-30	50	88	88	6.16E-01	Artery_Aorta
ALCC	ENSG00000103671.9	TRIP4	-1.16	0.00	2.45E-01	0.06	0.29	8.48E-27	86	94	94	6.16E-01	Artery_Aorta
ALCC	ENSG00000181007.8	ZFP82	1.16	0.02	2.45E-01	0.00	0.03	4.33E-03	15	29	29	6.16E-01	Artery_Aorta
ALCC	ENSG00000232931.5	LINC00342	1.16	0.05	2.45E-01	0.00	0.05	3.84E-05	3	16	16	6.16E-01	Artery_Aorta
ALCC	ENSG00000120693.13	SMAD9	1.16	0.02	2.45E-01	0.00	0.12	1.73E-10	21	58	58	6.16E-01	Artery_Aorta
ALCC	ENSG00000188730.4	VWC2	1.16	0.02	2.46E-01	0.00	0.37	1.06E-35	37	65	65	6.17E-01	Artery_Aorta
ALCC	ENSG00000132376.19	INPP5K	-1.16	-0.12	2.46E-01	0.00	0.16	2.16E-14	5	34	34	6.17E-01	Artery_Aorta
ALCC	ENSG00000227078.1	LINC02094	-1.16	-0.02	2.46E-01	0.00	0.08	1.55E-07	12	35	35	6.17E-01	Artery_Aorta
ALCC	ENSG00000166750.9	SLFN5	1.16	0.01	2.46E-01	0.02	0.30	2.19E-27	15	30	30	6.17E-01	Artery_Aorta
ALCC	ENSG00000157593.18	SLC35B2	1.16	0.03	2.46E-01	0.00	0.02	6.98E-03	10	21	21	6.17E-01	Artery_Aorta
ALCC	ENSG00000156050.8	FAM161B	-1.16	-0.02	2.46E-01	0.00	0.10	3.07E-09	25	33	33	6.17E-01	Artery_Aorta
ALCC	ENSG00000138434.16	SSFA2	-1.16	-0.02	2.46E-01	0.00	0.03	1.62E-03	27	35	35	6.17E-01	Artery_Aorta
ALCC	ENSG00000100815.12	TRIP11	-1.16	-0.02	2.46E-01	0.00	0.13	6.74E-12	22	41	41	6.17E-01	Artery_Aorta
ALCC	ENSG00000198792.12	TMEM184B	-1.16	-0.02	2.46E-01	0.00	0.06	5.30E-06	24	58	58	6.17E-01	Artery_Aorta
ALCC	ENSG00000241563.3	CORT	-1.16	-0.02	2.47E-01	0.00	0.02	4.89E-03	6	28	28	6.18E-01	Artery_Aorta
ALCC	ENSG00000163541.11	SUCLG1	-1.16	-0.02	2.47E-01	0.00	0.08	2.25E-07	25	40	40	6.19E-01	Artery_Aorta
ALCC	ENSG00000125864.13	BFSP1	1.16	0.09	2.47E-01	0.00	0.03	2.55E-03	7	22	22	6.19E-01	Artery_Aorta
ALCC	ENSG00000152348.15	ATG10	-1.16	0.00	2.47E-01	0.15	0.50	1.93E-54	34	50	50	6.19E-01	Artery_Aorta
ALCC	ENSG00000143341.11	HMCN1	1.16	0.03	2.47E-01	0.00	0.10	2.22E-09	9	21	21	6.19E-01	Artery_Aorta
ALCC	ENSG00000197580.11	BCO2	1.16	0.01	2.48E-01	0.01	0.16	1.10E-14	13	26	26	6.19E-01	Artery_Aorta
ALCC	ENSG00000103174.11	NAGPA	1.16	0.04	2.48E-01	0.00	0.14	2.51E-12	10	31	31	6.19E-01	Artery_Aorta
ALCC	ENSG00000044459.14	CNTLN	1.16	0.02	2.48E-01	0.00	0.19	1.10E-16	6	34	34	6.19E-01	Artery_Aorta
ALCC	ENSG00000156876.9	SASS6	-1.16	-0.02	2.48E-01	0.00	0.04	6.25E-04	26	26	26	6.19E-01	Artery_Aorta
ALCC	ENSG00000187068.2	C3orf70	-1.16	-0.01	2.48E-01	0.01	0.16	1.10E-13	50	83	83	6.19E-01	Artery_Aorta
ALCC	ENSG00000162711.16	NLRP3	-1.16	-0.01	2.48E-01	0.00	0.02	2.56E-02	21	55	55	6.19E-01	Artery_Aorta
ALCC	ENSG00000241644.2	INMT	-1.15	-0.01	2.48E-01	0.01	0.22	1.71E-19	7	12	12	6.19E-01	Artery_Aorta
ALCC	ENSG00000108306.11	FBXL20	1.15	0.09	2.48E-01	0.00	0.05	1.95E-05	2	6	6	6.19E-01	Artery_Aorta
ALCC	ENSG00000125445.10	MRPS7	-1.15	-0.01	2.48E-01	0.01	0.23	3.27E-20	12	27	27	6.19E-01	Artery_Aorta
ALCC	ENSG00000075142.13	SRI	-1.15	-0.10	2.49E-01	0.00	0.02	2.50E-02	5	20	20	6.20E-01	Artery_Aorta
ALCC	ENSG00000007541.16	PIGQ	1.15	0.08	2.49E-01	0.00	0.04	1.33E-04	3	7	7	6.20E-01	Artery_Aorta
ALCC	ENSG00000226856.5	AC093901.1	1.15	0.02	2.49E-01	0.00	0.05	2.16E-05	6	13	13	6.20E-01	Artery_Aorta
ALCC	ENSG00000005801.16	ZNF195	-1.15	-0.05	2.49E-01	0.00	0.11	1.76E-10	4	16	16	6.20E-01	Artery_Aorta
ALCC	ENSG00000150756.13	FAM173B	1.15	0.02	2.49E-01	0.00	0.07	1.45E-06	8	28	28	6.20E-01	Artery_Aorta
ALCC	ENSG00000104938.16	CLEC4M	-1.15	-0.01	2.49E-01	0.00	0.05	6.04E-05	5	11	11	6.21E-01	Artery_Aorta
ALCC	ENSG00000165934.12	CPSF2	1.15	0.01	2.50E-01	0.01	0.27	8.71E-25	17	28	28	6.22E-01	Artery_Aorta
ALCC	ENSG00000186523.14	FAM86B1	-1.15	-0.01	2.50E-01	0.01	0.14	2.72E-12	16	39	39	6.22E-01	Artery_Aorta
ALCC	ENSG00000106853.18	PTGR1	1.15	0.01	2.50E-01	0.03	0.31	2.01E-29	53	78	78	6.22E-01	Artery_Aorta
ALCC	ENSG00000151470.12	C4orf33	1.15	0.01	2.51E-01	0.02	0.20	7.21E-18	9	17	17	6.23E-01	Artery_Aorta
ALCC	ENSG00000172456.17	FGGY	1.15	0.01	2.51E-01	0.00	0.05	1.02E-04	29	78	78	6.23E-01	Artery_Aorta
ALCC	ENSG00000109771.15	LRP2BP	1.15	0.02	2.51E-01	0.00	0.02	1.27E-02	13	26	26	6.23E-01	Artery_Aorta
ALCC	ENSG00000142937.11	RPS8	-1.15	-0.07	2.51E-01	0.00	0.06	4.89E-06	8	20	20	6.23E-01	Artery_Aorta
ALCC	ENSG00000180881.19	CAPS2	-1.15	-0.02	2.51E-01	0.00	0.22	2.33E-19	18	42	42	6.23E-01	Artery_Aorta
ALCC	ENSG00000018189.12	RUFY3	-1.15	-0.03	2.51E-01	0.00	0.05	6.13E-05	12	18	18	6.23E-01	Artery_Aorta
ALCC	ENSG00000251580.1	RP11-539L10.3	1.15	0.01	2.51E-01	0.02	0.14	1.29E-12	17	39	39	6.23E-01	Artery_Aorta
ALCC	ENSG00000100490.9	CDKL1	1.15	0.01	2.52E-01	0.01	0.08	1.94E-07	10	19	19	6.23E-01	Artery_Aorta
ALCC	ENSG00000167280.16	ENGASE	1.15	0.09	2.52E-01	0.00	0.20	7.97E-18	6	18	18	6.23E-01	Artery_Aorta
ALCC	ENSG00000006283.17	CACNA1G	-1.15	-0.25	2.52E-01	0.00	0.04	1.49E-04	4	13	13	6.23E-01	Artery_Aorta
ALCC	ENSG00000086232.12	EIF2AK1	-1.15	-0.02	2.52E-01	0.00	0.07	1.53E-06	13	19	19	6.23E-01	Artery_Aorta
ALCC	ENSG00000176894.9	PXMP2	-1.15	-0.08	2.52E-01	0.00	0.04	1.70E-04	16	19	19	6.23E-01	Artery_Aorta
ALCC	ENSG00000146833.15	TRIM4	-1.15	0.00	2.52E-01	0.08	0.50	9.30E-55	21	33	33	6.23E-01	Artery_Aorta
ALCC	ENSG00000283196.1	RP4-614C10.2	1.15	0.03	2.52E-01	0.00	0.07	8.33E-07	2	16	16	6.23E-01	Artery_Aorta
ALCC	ENSG00000267838.2	AC008746.12	1.15	0.02	2.52E-01	0.00	0.23	4.76E-20	9	30	30	6.23E-01	Artery_Aorta
ALCC	ENSG00000119977.20	TCTN3	1.15	0.02	2.52E-01	0.00	0.08	2.40E-07	32	36	36	6.23E-01	Artery_Aorta
ALCC	ENSG00000136938.8	ANP32B	1.15	0.08	2.52E-01	0.00	0.03	2.47E-03	5	18	18	6.23E-01	Artery_Aorta
ALCC	ENSG00000090905.18	TNRC6A	-1.14	-0.10	2.52E-01	0.00	0.04	4.23E-04	1	4	4	6.23E-01	Artery_Aorta
ALCC	ENSG00000100056.11	DGCR14	-1.14	-0.02	2.52E-01	0.00	0.16	1.88E-14	24	61	61	6.23E-01	Artery_Aorta
ALCC	ENSG00000135972.8	MRPS9	1.14	24.96	2.52E-01	0.00	0.18	3.48E-16	1	33	33	6.23E-01	Artery_Aorta
ALCC	ENSG00000128298.16	BAIAP2L2	-1.14	-0.04	2.53E-01	0.00	0.06	8.29E-06	3	13	13	6.23E-01	Artery_Aorta
ALCC	ENSG00000282860.1	RP11-153F10.2	1.14	0.21	2.53E-01	0.00	0.10	5.16E-09	2	13	13	6.24E-01	Artery_Aorta
ALCC	ENSG00000105404.10	RABAC1	-1.14	-0.03	2.53E-01	0.00	0.05	7.09E-05	2	9	9	6.24E-01	Artery_Aorta
ALCC	ENSG00000254615.2	RP11-395G23.3	1.14	0.04	2.53E-01	0.00	0.02	1.31E-02	8	19	19	6.24E-01	Artery_Aorta
ALCC	ENSG00000272129.1	RP11-250B2.6	1.14	0.01	2.54E-01	0.01	0.05	4.27E-05	27	35	35	6.26E-01	Artery_Aorta
ALCC	ENSG00000198626.15	RYR2	-1.14	-0.34	2.54E-01	0.00	0.12	1.22E-10	3	19	19	6.26E-01	Artery_Aorta
ALCC	ENSG00000183850.13	ZNF730	1.14	0.01	2.54E-01	0.01	0.03	8.77E-04	28	59	59	6.26E-01	Artery_Aorta
ALCC	ENSG00000121440.14	PDZRN3	-1.14	-0.03	2.55E-01	0.00	0.38	1.67E-37	19	50	50	6.26E-01	Artery_Aorta
ALCC	ENSG00000261795.1	RP11-90P13.1	-1.14	-0.01	2.55E-01	0.02	0.12	1.97E-10	10	15	15	6.26E-01	Artery_Aorta
ALCC	ENSG00000112237.12	CCNC	-1.14	-0.05	2.55E-01	0.00	0.02	1.81E-02	5	6	6	6.26E-01	Artery_Aorta
ALCC	ENSG00000197498.12	RPF2	-1.14	-0.05	2.55E-01	0.00	0.01	3.05E-02	31	40	40	6.26E-01	Artery_Aorta
ALCC	ENSG00000109084.13	TMEM97	-1.14	-0.02	2.55E-01	0.00	0.08	1.27E-07	6	12	12	6.26E-01	Artery_Aorta
ALCC	ENSG00000147576.15	ADHFE1	-1.14	-0.01	2.55E-01	0.01	0.35	6.47E-34	31	56	56	6.26E-01	Artery_Aorta
ALCC	ENSG00000168397.16	ATG4B	-1.14	-0.07	2.55E-01	0.00	0.05	2.04E-05	1	9	9	6.26E-01	Artery_Aorta
ALCC	ENSG00000142252.10	GEMIN7	-1.14	-0.01	2.55E-01	0.01	0.14	1.59E-12	42	87	87	6.26E-01	Artery_Aorta
ALCC	ENSG00000164031.16	DNAJB14	1.14	0.01	2.55E-01	0.01	0.19	3.17E-17	55	78	78	6.26E-01	Artery_Aorta
ALCC	ENSG00000226409.2	RP11-735G4.1	1.14	0.05	2.55E-01	0.00	0.11	2.12E-10	5	14	14	6.26E-01	Artery_Aorta
ALCC	ENSG00000112877.7	CEP72	1.14	0.01	2.55E-01	0.02	0.08	1.33E-07	14	29	29	6.26E-01	Artery_Aorta
ALCC	ENSG00000120688.8	WBP4	-1.14	-0.02	2.55E-01	0.00	0.04	4.21E-04	10	22	22	6.26E-01	Artery_Aorta
ALCC	ENSG00000128604.19	IRF5	1.14	0.01	2.56E-01	0.02	0.33	2.74E-31	11	20	20	6.27E-01	Artery_Aorta
ALCC	ENSG00000137700.17	SLC37A4	-1.14	-0.03	2.56E-01	0.00	0.12	7.71E-11	6	23	23	6.27E-01	Artery_Aorta
ALCC	ENSG00000184221.12	OLIG1	1.14	0.03	2.56E-01	0.00	0.02	1.74E-02	3	17	17	6.27E-01	Artery_Aorta
ALCC	ENSG00000243989.8	ACY1	1.14	0.02	2.56E-01	0.00	0.01	4.51E-02	16	23	23	6.28E-01	Artery_Aorta
ALCC	ENSG00000198874.12	TYW1	-1.13	-0.02	2.56E-01	0.00	0.15	3.07E-13	13	27	27	6.28E-01	Artery_Aorta
ALCC	ENSG00000236908.2	RP5-1063M23.2	-1.13	-0.01	2.56E-01	0.02	0.10	2.50E-09	10	30	30	6.28E-01	Artery_Aorta
ALCC	ENSG00000078814.15	MYH7B	1.13	0.01	2.57E-01	0.01	0.20	2.11E-18	44	56	56	6.28E-01	Artery_Aorta
ALCC	ENSG00000175077.5	RTP1	1.13	0.02	2.57E-01	0.00	0.05	9.12E-05	5	14	14	6.28E-01	Artery_Aorta
ALCC	ENSG00000176595.3	KBTBD11	-1.13	-0.01	2.57E-01	0.02	0.18	9.73E-16	7	15	15	6.28E-01	Artery_Aorta
ALCC	ENSG00000095906.16	NUBP2	-1.13	-0.13	2.57E-01	0.00	0.02	4.30E-03	9	13	13	6.28E-01	Artery_Aorta
ALCC	ENSG00000136448.11	NMT1	1.13	0.01	2.57E-01	0.01	0.27	1.38E-25	12	17	17	6.28E-01	Artery_Aorta
ALCC	ENSG00000175287.18	PHYHD1	-1.13	-0.01	2.57E-01	0.01	0.13	2.96E-11	16	36	36	6.28E-01	Artery_Aorta
ALCC	ENSG00000065882.15	TBC1D1	-1.13	-0.02	2.57E-01	0.00	0.09	1.41E-08	5	14	14	6.28E-01	Artery_Aorta
ALCC	ENSG00000151067.21	CACNA1C	-1.13	-0.02	2.57E-01	0.00	0.04	1.27E-04	14	30	30	6.28E-01	Artery_Aorta
ALCC	ENSG00000257239.1	RP11-630C16.2	-1.13	-0.01	2.58E-01	0.03	0.16	2.37E-14	16	25	25	6.28E-01	Artery_Aorta
ALCC	ENSG00000274736.4	CCL23	1.13	0.01	2.58E-01	0.02	0.12	1.13E-10	10	18	18	6.28E-01	Artery_Aorta
ALCC	ENSG00000170291.14	ELP5	-1.13	-0.05	2.58E-01	0.00	0.29	1.14E-27	8	20	20	6.28E-01	Artery_Aorta
ALCC	ENSG00000145692.14	BHMT	-1.13	-0.01	2.58E-01	0.02	0.17	4.97E-15	17	40	40	6.29E-01	Artery_Aorta
ALCC	ENSG00000230658.1	KLHL7-AS1	1.13	0.04	2.58E-01	0.00	0.57	9.04E-68	4	35	35	6.29E-01	Artery_Aorta
ALCC	ENSG00000157103.10	SLC6A1	1.13	0.03	2.58E-01	0.00	0.34	1.99E-32	5	31	31	6.29E-01	Artery_Aorta
ALCC	ENSG00000145439.11	CBR4	1.13	0.17	2.59E-01	0.00	0.10	8.98E-09	1	8	8	6.30E-01	Artery_Aorta
ALCC	ENSG00000275759.1	RP11-131L12.3	-1.13	-0.01	2.59E-01	0.02	0.32	2.92E-30	23	53	53	6.30E-01	Artery_Aorta
ALCC	ENSG00000119686.9	FLVCR2	-1.13	-0.18	2.59E-01	0.00	0.05	2.03E-05	1	3	3	6.31E-01	Artery_Aorta
ALCC	ENSG00000215529.12	EFCAB8	-1.13	-0.01	2.59E-01	0.03	0.08	1.13E-07	22	26	26	6.31E-01	Artery_Aorta
ALCC	ENSG00000138400.12	MDH1B	-1.13	-0.01	2.60E-01	0.00	0.10	1.85E-09	21	27	27	6.31E-01	Artery_Aorta
ALCC	ENSG00000221944.6	TIGD1	-1.13	-0.01	2.60E-01	0.01	0.13	4.23E-11	24	44	44	6.31E-01	Artery_Aorta
ALCC	ENSG00000128342.4	LIF	1.13	0.10	2.60E-01	0.00	0.01	3.10E-02	7	17	17	6.31E-01	Artery_Aorta
ALCC	ENSG00000245812.2	LINC02202	1.13	0.01	2.60E-01	0.01	0.02	1.32E-02	47	93	93	6.31E-01	Artery_Aorta
ALCC	ENSG00000170837.2	GPR27	1.13	0.01	2.60E-01	0.02	0.22	1.43E-19	7	26	26	6.31E-01	Artery_Aorta
ALCC	ENSG00000196455.7	PIK3R4	1.13	0.01	2.60E-01	0.01	0.09	2.15E-08	30	45	45	6.31E-01	Artery_Aorta
ALCC	ENSG00000154310.16	TNIK	1.13	0.01	2.60E-01	0.00	0.04	1.35E-04	14	40	40	6.31E-01	Artery_Aorta
ALCC	ENSG00000163293.11	NIPAL1	-1.13	-0.01	2.60E-01	0.01	0.18	2.27E-16	23	31	31	6.31E-01	Artery_Aorta
ALCC	ENSG00000182544.8	MFSD5	-1.13	-0.05	2.60E-01	0.00	0.06	2.32E-05	5	9	9	6.31E-01	Artery_Aorta
ALCC	ENSG00000156381.8	ANKRD9	1.13	0.02	2.60E-01	0.00	0.13	1.39E-11	24	42	42	6.31E-01	Artery_Aorta
ALCC	ENSG00000169683.7	LRRC45	-1.13	-0.01	2.60E-01	0.01	0.15	7.09E-13	11	19	19	6.31E-01	Artery_Aorta
ALCC	ENSG00000123064.12	DDX54	-1.12	-0.06	2.61E-01	0.00	0.02	7.60E-03	6	11	11	6.31E-01	Artery_Aorta
ALCC	ENSG00000023228.13	NDUFS1	1.12	0.02	2.61E-01	0.00	0.06	7.49E-06	36	57	57	6.31E-01	Artery_Aorta
ALCC	ENSG00000122359.17	ANXA11	-1.12	-0.09	2.61E-01	0.00	0.07	9.41E-07	2	5	5	6.31E-01	Artery_Aorta
ALCC	ENSG00000114450.9	GNB4	-1.12	-0.02	2.61E-01	0.00	0.07	8.80E-07	23	36	36	6.31E-01	Artery_Aorta
ALCC	ENSG00000270020.1	RP11-463O9.9	-1.12	0.00	2.61E-01	0.06	0.40	1.13E-39	6	21	21	6.31E-01	Artery_Aorta
ALCC	ENSG00000124225.15	PMEPA1	1.12	0.07	2.61E-01	0.00	0.29	1.04E-26	9	17	17	6.31E-01	Artery_Aorta
ALCC	ENSG00000122417.15	ODF2L	1.12	0.03	2.61E-01	0.00	0.18	1.40E-15	18	38	38	6.31E-01	Artery_Aorta
ALCC	ENSG00000178752.15	ERFE	-1.12	-0.01	2.61E-01	0.02	0.17	8.03E-15	10	12	12	6.31E-01	Artery_Aorta
ALCC	ENSG00000162572.20	SCNN1D	1.12	0.01	2.61E-01	0.01	0.07	2.93E-06	9	36	36	6.32E-01	Artery_Aorta
ALCC	ENSG00000038210.12	PI4K2B	-1.12	-0.02	2.62E-01	0.00	0.05	1.04E-04	7	20	20	6.32E-01	Artery_Aorta
ALCC	ENSG00000154277.12	UCHL1	1.12	0.01	2.62E-01	0.02	0.10	5.79E-09	16	30	30	6.32E-01	Artery_Aorta
ALCC	ENSG00000284526.1	RP11-666A8.13	-1.12	-0.01	2.62E-01	0.01	0.02	1.36E-02	12	13	13	6.32E-01	Artery_Aorta
ALCC	ENSG00000150722.10	PPP1R1C	-1.12	-0.01	2.62E-01	0.01	0.18	1.88E-15	16	27	27	6.32E-01	Artery_Aorta
ALCC	ENSG00000224939.1	LINC00184	-1.12	-0.04	2.62E-01	0.00	0.04	6.10E-04	8	20	20	6.32E-01	Artery_Aorta
ALCC	ENSG00000101166.15	PRELID3B	-1.12	-0.05	2.62E-01	0.00	0.15	4.37E-13	28	74	74	6.32E-01	Artery_Aorta
ALCC	ENSG00000183520.11	UTP11	-1.12	-0.05	2.62E-01	0.00	0.07	7.22E-07	4	10	10	6.32E-01	Artery_Aorta
ALCC	ENSG00000163378.13	EOGT	1.12	0.01	2.63E-01	0.01	0.23	1.10E-20	36	75	75	6.33E-01	Artery_Aorta
ALCC	ENSG00000134874.17	DZIP1	-1.12	-0.01	2.63E-01	0.02	0.15	3.91E-13	21	46	46	6.33E-01	Artery_Aorta
ALCC	ENSG00000122085.16	MTERF4	1.12	0.01	2.63E-01	0.01	0.18	1.83E-16	13	17	17	6.33E-01	Artery_Aorta
ALCC	ENSG00000243725.6	TTC4	-1.12	-0.01	2.63E-01	0.01	0.05	1.47E-05	42	60	60	6.34E-01	Artery_Aorta
ALCC	ENSG00000251532.1	CTD-2245E15.3	1.12	0.01	2.64E-01	0.03	0.20	1.76E-17	23	50	50	6.35E-01	Artery_Aorta
ALCC	ENSG00000164414.17	SLC35A1	1.12	0.02	2.64E-01	0.00	0.03	3.30E-03	16	18	18	6.35E-01	Artery_Aorta
ALCC	ENSG00000198917.12	SPOUT1	-1.12	-0.02	2.64E-01	0.00	0.10	1.25E-08	8	27	27	6.35E-01	Artery_Aorta
ALCC	ENSG00000153814.11	JAZF1	1.12	0.02	2.64E-01	0.00	0.11	4.23E-10	10	14	14	6.35E-01	Artery_Aorta
ALCC	ENSG00000154548.8	SRSF12	-1.12	-0.01	2.64E-01	0.02	0.11	3.75E-10	39	63	63	6.35E-01	Artery_Aorta
ALCC	ENSG00000262202.4	RP11-160E2.6	1.12	0.12	2.64E-01	0.00	0.08	1.08E-07	2	20	20	6.35E-01	Artery_Aorta
ALCC	ENSG00000101158.13	NELFCD	-1.12	0.00	2.64E-01	0.10	0.37	1.73E-36	29	80	80	6.35E-01	Artery_Aorta
ALCC	ENSG00000165661.16	QSOX2	1.12	0.07	2.64E-01	0.00	0.16	1.06E-14	2	35	35	6.35E-01	Artery_Aorta
ALCC	ENSG00000165487.13	MICU2	1.12	0.01	2.65E-01	0.01	0.01	4.20E-02	31	86	86	6.35E-01	Artery_Aorta
ALCC	ENSG00000114933.15	INO80D	-1.12	-0.02	2.65E-01	0.00	0.02	1.18E-02	10	17	17	6.35E-01	Artery_Aorta
ALCC	ENSG00000262454.2	MIR193BHG	1.12	0.03	2.65E-01	0.00	0.07	7.42E-07	8	19	19	6.35E-01	Artery_Aorta
ALCC	ENSG00000144815.15	NXPE3	1.11	0.01	2.65E-01	0.01	0.11	1.29E-09	12	29	29	6.36E-01	Artery_Aorta
ALCC	ENSG00000128266.8	GNAZ	-1.11	-0.03	2.66E-01	0.00	0.02	6.29E-03	7	32	32	6.37E-01	Artery_Aorta
ALCC	ENSG00000146112.11	PPP1R18	1.11	0.05	2.67E-01	0.00	0.22	1.33E-19	6	54	54	6.39E-01	Artery_Aorta
ALCC	ENSG00000112149.9	CD83	-1.11	-0.02	2.67E-01	0.00	0.02	1.12E-02	18	38	38	6.39E-01	Artery_Aorta
ALCC	ENSG00000164610.8	RP9	-1.11	-0.01	2.67E-01	0.01	0.11	6.71E-10	6	10	10	6.39E-01	Artery_Aorta
ALCC	ENSG00000258839.3	MC1R	1.11	0.02	2.67E-01	0.00	0.03	1.04E-03	16	34	34	6.39E-01	Artery_Aorta
ALCC	ENSG00000214776.10	RP11-726G1.1	-1.11	-0.02	2.67E-01	0.00	0.53	3.29E-61	21	96	96	6.39E-01	Artery_Aorta
ALCC	ENSG00000138030.12	KHK	-1.11	-0.01	2.68E-01	0.01	0.15	3.76E-13	21	26	26	6.40E-01	Artery_Aorta
ALCC	ENSG00000143416.20	SELENBP1	-1.11	-0.06	2.68E-01	0.00	0.03	3.46E-03	1	11	11	6.40E-01	Artery_Aorta
ALCC	ENSG00000175106.16	TVP23C	-1.11	-0.06	2.68E-01	0.00	0.02	1.90E-02	5	9	9	6.40E-01	Artery_Aorta
ALCC	ENSG00000145949.9	MYLK4	1.11	0.01	2.68E-01	0.00	0.29	1.88E-28	19	52	52	6.41E-01	Artery_Aorta
ALCC	ENSG00000137185.11	ZSCAN9	-1.11	-0.02	2.68E-01	0.00	0.04	3.59E-04	17	28	28	6.41E-01	Artery_Aorta
ALCC	ENSG00000010282.14	HHATL	-1.11	-0.01	2.68E-01	0.00	0.11	1.61E-09	10	19	19	6.41E-01	Artery_Aorta
ALCC	ENSG00000139719.9	VPS33A	1.11	0.02	2.68E-01	0.00	0.04	5.75E-04	9	14	14	6.41E-01	Artery_Aorta
ALCC	ENSG00000077463.14	SIRT6	-1.11	-0.04	2.69E-01	0.00	0.10	5.51E-09	3	8	8	6.41E-01	Artery_Aorta
ALCC	ENSG00000163412.12	EIF4E3	1.11	0.02	2.69E-01	0.00	0.03	1.28E-03	6	11	11	6.41E-01	Artery_Aorta
ALCC	ENSG00000263639.5	MSMB	1.11	0.06	2.69E-01	0.00	0.02	1.67E-02	2	14	14	6.41E-01	Artery_Aorta
ALCC	ENSG00000138029.13	HADHB	1.10	0.02	2.69E-01	0.00	0.07	2.80E-06	14	18	18	6.42E-01	Artery_Aorta
ALCC	ENSG00000106400.11	ZNHIT1	1.10	0.05	2.69E-01	0.00	0.02	5.01E-03	9	18	18	6.42E-01	Artery_Aorta
ALCC	ENSG00000188051.6	TMEM221	-1.10	-0.03	2.70E-01	0.00	0.04	5.32E-04	2	9	9	6.42E-01	Artery_Aorta
ALCC	ENSG00000116885.18	OSCP1	1.10	0.02	2.70E-01	0.00	0.04	1.81E-04	8	13	13	6.42E-01	Artery_Aorta
ALCC	ENSG00000167196.13	FBXO22	-1.10	-0.01	2.70E-01	0.01	0.11	5.25E-10	48	71	71	6.42E-01	Artery_Aorta
ALCC	ENSG00000131626.16	PPFIA1	1.10	0.01	2.70E-01	0.01	0.26	7.21E-24	18	46	46	6.42E-01	Artery_Aorta
ALCC	ENSG00000140451.12	PIF1	1.10	0.01	2.70E-01	0.00	0.03	3.08E-03	6	22	22	6.43E-01	Artery_Aorta
ALCC	ENSG00000204604.9	ZNF468	-1.10	-0.10	2.70E-01	0.00	0.19	3.94E-17	4	33	33	6.43E-01	Artery_Aorta
ALCC	ENSG00000119632.3	IFI27L2	1.10	0.03	2.70E-01	0.00	0.26	1.79E-23	19	91	91	6.43E-01	Artery_Aorta
ALCC	ENSG00000108590.10	MED31	-1.10	-0.04	2.70E-01	0.00	0.03	1.22E-03	4	17	17	6.43E-01	Artery_Aorta
ALCC	ENSG00000186510.11	CLCNKA	-1.10	-0.03	2.71E-01	0.00	0.25	8.82E-23	9	25	25	6.43E-01	Artery_Aorta
ALCC	ENSG00000165555.9	NOXRED1	1.10	0.01	2.71E-01	0.03	0.10	2.82E-09	18	31	31	6.43E-01	Artery_Aorta
ALCC	ENSG00000155363.18	MOV10	-1.10	-0.04	2.71E-01	0.00	0.04	2.87E-04	9	19	19	6.43E-01	Artery_Aorta
ALCC	ENSG00000021488.12	SLC7A9	1.10	0.00	2.71E-01	0.06	0.26	2.57E-23	38	61	61	6.43E-01	Artery_Aorta
ALCC	ENSG00000033867.16	SLC4A7	1.10	0.03	2.71E-01	0.00	0.05	2.56E-05	20	45	45	6.43E-01	Artery_Aorta
ALCC	ENSG00000135540.11	NHSL1	1.10	0.01	2.71E-01	0.01	0.02	1.28E-02	18	36	36	6.43E-01	Artery_Aorta
ALCC	ENSG00000122432.17	SPATA1	-1.10	-0.01	2.71E-01	0.01	0.06	1.45E-05	19	25	25	6.43E-01	Artery_Aorta
ALCC	ENSG00000226328.6	NUP50-AS1	1.10	0.20	2.71E-01	0.00	0.24	1.29E-21	1	3	3	6.44E-01	Artery_Aorta
ALCC	ENSG00000185614.4	FAM212A	1.10	0.01	2.71E-01	0.00	0.07	4.14E-07	7	10	10	6.44E-01	Artery_Aorta
ALCC	ENSG00000135778.11	NTPCR	-1.10	-0.01	2.72E-01	0.03	0.29	2.87E-27	12	22	22	6.44E-01	Artery_Aorta
ALCC	ENSG00000183828.14	NUDT14	1.10	0.01	2.72E-01	0.01	0.18	3.79E-16	24	67	67	6.44E-01	Artery_Aorta
ALCC	ENSG00000075415.12	SLC25A3	-1.10	-0.03	2.72E-01	0.00	0.02	7.21E-03	11	18	18	6.44E-01	Artery_Aorta
ALCC	ENSG00000125485.17	DDX31	-1.10	0.00	2.72E-01	0.15	0.54	4.67E-63	18	32	32	6.44E-01	Artery_Aorta
ALCC	ENSG00000130695.14	CEP85	-1.10	-0.02	2.72E-01	0.00	0.19	3.23E-17	34	58	58	6.44E-01	Artery_Aorta
ALCC	ENSG00000276293.4	PIP4K2B	1.10	0.01	2.72E-01	0.01	0.23	1.68E-20	12	24	24	6.44E-01	Artery_Aorta
ALCC	ENSG00000273329.1	RP11-448A19.1	1.10	0.01	2.72E-01	0.01	0.05	1.20E-04	10	18	18	6.44E-01	Artery_Aorta
ALCC	ENSG00000141127.14	PRPSAP2	1.10	0.01	2.73E-01	0.02	0.36	3.56E-34	17	28	28	6.45E-01	Artery_Aorta
ALCC	ENSG00000117305.14	HMGCL	-1.10	-0.02	2.73E-01	0.00	0.04	2.57E-04	24	44	44	6.45E-01	Artery_Aorta
ALCC	ENSG00000181404.15	WASHC1	1.10	0.01	2.73E-01	0.02	0.37	3.40E-36	16	43	43	6.45E-01	Artery_Aorta
ALCC	ENSG00000159423.16	ALDH4A1	-1.10	-0.02	2.73E-01	0.00	0.08	1.60E-07	7	9	9	6.45E-01	Artery_Aorta
ALCC	ENSG00000235172.7	LINC01366	-1.10	0.00	2.73E-01	0.06	0.21	1.36E-18	10	15	15	6.45E-01	Artery_Aorta
ALCC	ENSG00000166012.16	TAF1D	1.10	0.03	2.73E-01	0.00	0.01	2.87E-02	12	17	17	6.45E-01	Artery_Aorta
ALCC	ENSG00000256671.6	LIMS4	-1.10	-0.01	2.73E-01	0.02	0.11	2.11E-09	27	43	43	6.45E-01	Artery_Aorta
ALCC	ENSG00000267260.1	CTD-2162K18.4	-1.09	-0.01	2.74E-01	0.02	0.07	6.39E-07	11	19	19	6.45E-01	Artery_Aorta
ALCC	ENSG00000115665.8	SLC5A7	-1.09	-0.01	2.74E-01	0.03	0.12	6.04E-11	3	6	6	6.45E-01	Artery_Aorta
ALCC	ENSG00000170632.13	ARMC10	-1.09	-0.01	2.74E-01	0.00	0.12	9.94E-11	16	35	35	6.45E-01	Artery_Aorta
ALCC	ENSG00000116574.5	RHOU	1.09	0.02	2.74E-01	0.00	0.10	5.54E-09	11	37	37	6.45E-01	Artery_Aorta
ALCC	ENSG00000008517.16	IL32	1.09	0.01	2.74E-01	0.03	0.23	1.39E-20	3	3	3	6.45E-01	Artery_Aorta
ALCC	ENSG00000184584.12	TMEM173	-1.09	0.00	2.74E-01	0.05	0.29	4.20E-28	32	49	49	6.45E-01	Artery_Aorta
ALCC	ENSG00000169764.15	UGP2	-1.09	-0.02	2.74E-01	0.00	0.03	1.73E-03	12	21	21	6.45E-01	Artery_Aorta
ALCC	ENSG00000260884.1	AC009120.5	-1.09	-0.16	2.74E-01	0.00	0.02	2.41E-02	2	5	5	6.45E-01	Artery_Aorta
ALCC	ENSG00000184956.15	MUC6	1.09	0.01	2.74E-01	0.01	0.03	1.06E-03	14	24	24	6.45E-01	Artery_Aorta
ALCC	ENSG00000187676.7	B3GLCT	1.09	0.03	2.74E-01	0.00	0.07	5.57E-07	5	34	34	6.45E-01	Artery_Aorta
ALCC	ENSG00000261455.1	LINC01003	1.09	0.01	2.75E-01	0.01	0.20	1.11E-17	6	13	13	6.46E-01	Artery_Aorta
ALCC	ENSG00000008853.16	RHOBTB2	-1.09	-0.11	2.75E-01	0.00	0.02	7.44E-03	1	6	6	6.46E-01	Artery_Aorta
ALCC	ENSG00000186684.12	CYP27C1	-1.09	-0.08	2.75E-01	0.00	0.06	1.10E-05	4	12	12	6.46E-01	Artery_Aorta
ALCC	ENSG00000114854.7	TNNC1	1.09	0.03	2.75E-01	0.00	0.07	1.95E-06	11	15	15	6.47E-01	Artery_Aorta
ALCC	ENSG00000175426.10	PCSK1	-1.09	-0.01	2.76E-01	0.01	0.09	2.16E-08	29	41	41	6.48E-01	Artery_Aorta
ALCC	ENSG00000226380.9	AC058791.1	1.09	0.02	2.76E-01	0.00	0.19	1.05E-17	2	7	7	6.48E-01	Artery_Aorta
ALCC	ENSG00000160781.15	PAQR6	-1.09	-0.02	2.76E-01	0.00	0.03	4.06E-03	7	29	29	6.48E-01	Artery_Aorta
ALCC	ENSG00000167646.13	DNAAF3	1.09	0.05	2.76E-01	0.00	0.11	5.17E-10	7	35	35	6.48E-01	Artery_Aorta
ALCC	ENSG00000267583.5	RP11-322E11.5	-1.09	-0.76	2.76E-01	0.00	0.02	5.69E-03	2	12	12	6.48E-01	Artery_Aorta
ALCC	ENSG00000197535.14	MYO5A	-1.09	-0.03	2.76E-01	0.00	0.07	5.20E-07	8	12	12	6.48E-01	Artery_Aorta
ALCC	ENSG00000138468.15	SENP7	1.09	0.02	2.77E-01	0.00	0.17	2.73E-15	28	41	41	6.48E-01	Artery_Aorta
ALCC	ENSG00000179344.16	HLA-DQB1	1.09	0.00	2.77E-01	0.05	0.54	3.28E-62	15	25	25	6.48E-01	Artery_Aorta
ALCC	ENSG00000249664.1	CTD-2227C6.2	-1.09	0.00	2.77E-01	0.09	0.30	1.38E-27	18	23	23	6.48E-01	Artery_Aorta
ALCC	ENSG00000204175.5	GPRIN2	-1.09	-0.03	2.77E-01	0.00	0.05	7.14E-05	1	67	67	6.48E-01	Artery_Aorta
ALCC	ENSG00000204179.10	PTPN20	1.09	0.77	2.77E-01	0.00	0.09	8.25E-08	1	29	29	6.48E-01	Artery_Aorta
ALCC	ENSG00000204176.13	SYT15	-1.09	-0.10	2.77E-01	0.00	0.06	9.49E-06	1	28	28	6.48E-01	Artery_Aorta
ALCC	ENSG00000180113.15	TDRD6	1.09	0.00	2.77E-01	0.07	0.34	2.38E-33	16	22	22	6.48E-01	Artery_Aorta
ALCC	ENSG00000118600.11	TMEM5	1.09	0.01	2.77E-01	0.02	0.22	1.90E-20	14	27	27	6.49E-01	Artery_Aorta
ALCC	ENSG00000170917.13	NUDT6	-1.09	-0.01	2.78E-01	0.01	0.05	3.28E-05	18	20	20	6.49E-01	Artery_Aorta
ALCC	ENSG00000100228.12	RAB36	1.09	0.04	2.78E-01	0.00	0.06	5.31E-06	3	7	7	6.49E-01	Artery_Aorta
ALCC	ENSG00000177084.16	POLE	-1.09	-0.03	2.78E-01	0.00	0.08	1.54E-07	19	48	48	6.49E-01	Artery_Aorta
ALCC	ENSG00000112335.14	SNX3	-1.08	-0.05	2.78E-01	0.00	0.02	9.72E-03	6	9	9	6.49E-01	Artery_Aorta
ALCC	ENSG00000136011.14	STAB2	1.08	0.00	2.78E-01	0.04	0.16	1.31E-13	18	35	35	6.49E-01	Artery_Aorta
ALCC	ENSG00000183092.16	BEGAIN	1.08	0.04	2.78E-01	0.00	0.29	3.05E-26	7	37	37	6.49E-01	Artery_Aorta
ALCC	ENSG00000187838.16	PLSCR3	1.08	0.01	2.78E-01	0.01	0.13	1.42E-11	29	74	74	6.49E-01	Artery_Aorta
ALCC	ENSG00000235997.2	LINC01936	1.08	0.01	2.78E-01	0.00	0.04	3.78E-04	7	17	17	6.49E-01	Artery_Aorta
ALCC	ENSG00000183049.12	CAMK1D	-1.08	-0.01	2.78E-01	0.01	0.09	4.12E-08	22	56	56	6.49E-01	Artery_Aorta
ALCC	ENSG00000164924.17	YWHAZ	1.08	0.01	2.78E-01	0.01	0.40	1.63E-39	19	54	54	6.49E-01	Artery_Aorta
ALCC	ENSG00000121964.14	GTDC1	1.08	0.16	2.79E-01	0.00	0.03	9.35E-04	1	14	14	6.49E-01	Artery_Aorta
ALCC	ENSG00000092203.13	TOX4	1.08	0.01	2.79E-01	0.01	0.23	6.96E-21	13	20	20	6.49E-01	Artery_Aorta
ALCC	ENSG00000189362.11	NEMP2	1.08	0.01	2.79E-01	0.02	0.11	2.31E-09	27	29	29	6.49E-01	Artery_Aorta
ALCC	ENSG00000277531.2	LLNLF-187D8.1	-1.08	-0.01	2.79E-01	0.01	0.09	2.00E-08	22	45	45	6.49E-01	Artery_Aorta
ALCC	ENSG00000137337.14	MDC1	1.08	0.01	2.79E-01	0.01	0.06	2.17E-05	59	99	99	6.49E-01	Artery_Aorta
ALCC	ENSG00000161981.10	SNRNP25	1.08	0.01	2.79E-01	0.00	0.30	1.81E-28	8	42	42	6.49E-01	Artery_Aorta
ALCC	ENSG00000030582.17	GRN	-1.08	-0.18	2.79E-01	0.00	0.15	2.35E-13	1	7	7	6.50E-01	Artery_Aorta
ALCC	ENSG00000167747.13	C19orf48	-1.08	-0.01	2.80E-01	0.01	0.14	8.78E-13	8	9	9	6.50E-01	Artery_Aorta
ALCC	ENSG00000100744.14	GSKIP	-1.08	-0.01	2.80E-01	0.00	0.17	1.51E-14	4	12	12	6.51E-01	Artery_Aorta
ALCC	ENSG00000167733.13	HSD11B1L	-1.08	-0.09	2.80E-01	0.00	0.02	1.29E-02	6	13	13	6.51E-01	Artery_Aorta
ALCC	ENSG00000152766.5	ANKRD22	1.08	0.05	2.81E-01	0.00	0.05	5.98E-05	2	9	9	6.52E-01	Artery_Aorta
ALCC	ENSG00000269720.2	CTD-2521M24.13	1.08	0.01	2.81E-01	0.01	0.02	1.21E-02	7	14	14	6.53E-01	Artery_Aorta
ALCC	ENSG00000172006.11	ZNF554	1.08	0.04	2.82E-01	0.00	0.12	4.48E-11	8	29	29	6.54E-01	Artery_Aorta
ALCC	ENSG00000198108.3	CHSY3	-1.08	-0.02	2.82E-01	0.00	0.02	5.64E-03	69	83	83	6.54E-01	Artery_Aorta
ALCC	ENSG00000159873.9	CCDC117	-1.08	-0.02	2.82E-01	0.00	0.02	7.58E-03	3	11	11	6.54E-01	Artery_Aorta
ALCC	ENSG00000129657.14	SEC14L1	-1.07	-0.07	2.83E-01	0.00	0.04	2.10E-04	3	10	10	6.56E-01	Artery_Aorta
ALCC	ENSG00000172640.3	OR10AD1	1.07	0.01	2.83E-01	0.01	0.06	5.80E-06	9	20	20	6.56E-01	Artery_Aorta
ALCC	ENSG00000261824.6	LINC00662	1.07	0.02	2.83E-01	0.00	0.09	8.30E-08	14	28	28	6.57E-01	Artery_Aorta
ALCC	ENSG00000077348.8	EXOSC5	1.07	0.02	2.84E-01	0.00	0.06	6.39E-06	6	13	13	6.57E-01	Artery_Aorta
ALCC	ENSG00000113758.13	DBN1	-1.07	-0.05	2.84E-01	0.00	0.06	1.96E-05	2	5	5	6.57E-01	Artery_Aorta
ALCC	ENSG00000138111.14	MFSD13A	-1.07	0.00	2.84E-01	0.04	0.39	6.68E-39	23	38	38	6.57E-01	Artery_Aorta
ALCC	ENSG00000204335.3	SP5	-1.07	-0.01	2.84E-01	0.02	0.14	4.36E-12	19	23	23	6.57E-01	Artery_Aorta
ALCC	ENSG00000144362.11	PHOSPHO2	1.07	0.01	2.84E-01	0.01	0.11	1.56E-09	14	22	22	6.57E-01	Artery_Aorta
ALCC	ENSG00000113140.10	SPARC	1.07	0.01	2.84E-01	0.01	0.21	3.55E-18	24	52	52	6.57E-01	Artery_Aorta
ALCC	ENSG00000091640.7	SPAG7	1.07	0.05	2.84E-01	0.00	0.19	2.11E-16	11	51	51	6.57E-01	Artery_Aorta
ALCC	ENSG00000184349.12	EFNA5	1.07	0.22	2.84E-01	0.00	0.02	1.27E-02	8	13	13	6.57E-01	Artery_Aorta
ALCC	ENSG00000119878.5	CRIPT	-1.07	-0.02	2.84E-01	0.00	0.18	6.23E-16	8	17	17	6.57E-01	Artery_Aorta
ALCC	ENSG00000177989.13	ODF3B	1.07	0.08	2.84E-01	0.00	0.08	1.12E-07	2	11	11	6.57E-01	Artery_Aorta
ALCC	ENSG00000164323.12	CFAP97	1.07	0.01	2.85E-01	0.01	0.11	7.88E-10	4	9	9	6.57E-01	Artery_Aorta
ALCC	ENSG00000135253.13	KCP	-1.07	-0.29	2.85E-01	0.00	0.08	4.22E-07	1	4	4	6.58E-01	Artery_Aorta
ALCC	ENSG00000169019.10	COMMD8	-1.07	-0.02	2.85E-01	0.00	0.01	3.15E-02	25	43	43	6.59E-01	Artery_Aorta
ALCC	ENSG00000130396.20	AFDN	-1.07	-0.01	2.86E-01	0.01	0.11	2.74E-09	14	24	24	6.59E-01	Artery_Aorta
ALCC	ENSG00000171105.13	INSR	1.07	0.05	2.86E-01	0.00	0.14	1.12E-12	16	34	34	6.59E-01	Artery_Aorta
ALCC	ENSG00000152583.12	SPARCL1	-1.07	-0.01	2.86E-01	0.01	0.18	6.09E-16	15	23	23	6.60E-01	Artery_Aorta
ALCC	ENSG00000004766.15	VPS50	1.07	0.01	2.86E-01	0.00	0.05	6.49E-05	37	63	63	6.60E-01	Artery_Aorta
ALCC	ENSG00000173482.16	PTPRM	1.07	0.02	2.87E-01	0.00	0.02	2.43E-02	23	65	65	6.60E-01	Artery_Aorta
ALCC	ENSG00000170855.3	TRIAP1	1.06	0.02	2.87E-01	0.00	0.06	1.17E-05	24	39	39	6.60E-01	Artery_Aorta
ALCC	ENSG00000140575.12	IQGAP1	1.06	0.00	2.87E-01	0.06	0.60	5.48E-74	29	37	37	6.60E-01	Artery_Aorta
ALCC	ENSG00000204172.12	AGAP9	-1.06	-0.23	2.87E-01	0.00	0.43	1.25E-43	2	32	32	6.60E-01	Artery_Aorta
ALCC	ENSG00000145725.19	PPIP5K2	-1.06	-0.01	2.87E-01	0.00	0.12	1.15E-10	34	35	35	6.60E-01	Artery_Aorta
ALCC	ENSG00000179119.14	SPTY2D1	1.06	0.01	2.87E-01	0.01	0.13	1.74E-11	34	99	99	6.60E-01	Artery_Aorta
ALCC	ENSG00000253373.1	RP11-21C17.1	-1.06	-0.01	2.87E-01	0.03	0.16	5.16E-14	15	15	15	6.60E-01	Artery_Aorta
ALCC	ENSG00000197217.12	ENTPD4	-1.06	-0.03	2.87E-01	0.00	0.15	1.09E-12	8	22	22	6.60E-01	Artery_Aorta
ALCC	ENSG00000167693.16	NXN	-1.06	-0.02	2.87E-01	0.00	0.08	1.36E-07	13	52	52	6.60E-01	Artery_Aorta
ALCC	ENSG00000281327.1	LINC01338	-1.06	-0.01	2.87E-01	0.01	0.13	1.17E-11	14	26	26	6.60E-01	Artery_Aorta
ALCC	ENSG00000149735.6	GPHA2	1.06	0.01	2.88E-01	0.01	0.02	2.11E-02	39	50	50	6.60E-01	Artery_Aorta
ALCC	ENSG00000100336.17	APOL4	1.06	0.00	2.88E-01	0.05	0.43	2.27E-44	40	76	76	6.60E-01	Artery_Aorta
ALCC	ENSG00000204792.2	LINC01291	-1.06	-0.01	2.88E-01	0.03	0.54	2.08E-62	27	61	61	6.60E-01	Artery_Aorta
ALCC	ENSG00000105738.10	SIPA1L3	-1.06	-0.01	2.88E-01	0.01	0.06	9.08E-06	9	12	12	6.60E-01	Artery_Aorta
ALCC	ENSG00000086289.11	EPDR1	-1.06	0.00	2.88E-01	0.04	0.48	3.83E-51	50	66	66	6.61E-01	Artery_Aorta
ALCC	ENSG00000156398.12	SFXN2	1.06	0.04	2.88E-01	0.00	0.07	2.07E-06	7	11	11	6.61E-01	Artery_Aorta
ALCC	ENSG00000126267.8	COX6B1	1.06	0.01	2.88E-01	0.00	0.20	1.59E-17	10	15	15	6.61E-01	Artery_Aorta
ALCC	ENSG00000152061.23	RABGAP1L	1.06	0.05	2.88E-01	0.00	0.02	1.60E-02	7	25	25	6.61E-01	Artery_Aorta
ALCC	ENSG00000112357.12	PEX7	1.06	0.01	2.88E-01	0.01	0.23	4.93E-21	6	13	13	6.61E-01	Artery_Aorta
ALCC	ENSG00000090432.6	MUL1	1.06	0.01	2.89E-01	0.01	0.25	1.96E-22	15	44	44	6.61E-01	Artery_Aorta
ALCC	ENSG00000100014.19	SPECC1L	-1.06	-0.03	2.89E-01	0.00	0.12	5.25E-11	16	32	32	6.61E-01	Artery_Aorta
ALCC	ENSG00000104774.12	MAN2B1	1.06	0.02	2.89E-01	0.00	0.10	1.24E-08	14	21	21	6.61E-01	Artery_Aorta
ALCC	ENSG00000135074.15	ADAM19	1.06	0.01	2.89E-01	0.01	0.10	4.07E-09	38	65	65	6.61E-01	Artery_Aorta
ALCC	ENSG00000170906.15	NDUFA3	1.06	0.03	2.89E-01	0.00	0.20	1.58E-18	16	31	31	6.61E-01	Artery_Aorta
ALCC	ENSG00000141854.9	MISP3	-1.06	-0.02	2.89E-01	0.00	0.06	5.86E-06	18	42	42	6.61E-01	Artery_Aorta
ALCC	ENSG00000186567.12	CEACAM19	1.06	0.01	2.89E-01	0.01	0.25	1.10E-22	39	96	96	6.61E-01	Artery_Aorta
ALCC	ENSG00000143149.12	ALDH9A1	1.06	0.01	2.89E-01	0.01	0.23	3.88E-21	2	9	9	6.61E-01	Artery_Aorta
ALCC	ENSG00000146477.5	SLC22A3	1.06	0.10	2.89E-01	0.00	0.06	1.13E-05	5	13	13	6.61E-01	Artery_Aorta
ALCC	ENSG00000152931.7	PART1	1.06	0.01	2.89E-01	0.01	0.04	1.67E-04	38	62	62	6.61E-01	Artery_Aorta
ALCC	ENSG00000116473.14	RAP1A	1.06	0.07	2.90E-01	0.00	0.06	1.34E-05	11	23	23	6.61E-01	Artery_Aorta
ALCC	ENSG00000167861.15	HID1	-1.06	-0.02	2.90E-01	0.00	0.49	7.10E-54	7	25	25	6.61E-01	Artery_Aorta
ALCC	ENSG00000109501.13	WFS1	-1.06	-0.03	2.90E-01	0.00	0.02	9.41E-03	11	33	33	6.61E-01	Artery_Aorta
ALCC	ENSG00000113594.9	LIFR	1.06	0.04	2.90E-01	0.00	0.02	1.18E-02	11	44	44	6.62E-01	Artery_Aorta
ALCC	ENSG00000224877.3	NDUFAF8	1.06	0.03	2.90E-01	0.00	0.04	3.08E-04	4	16	16	6.62E-01	Artery_Aorta
ALCC	ENSG00000163002.12	NUP35	1.06	0.11	2.90E-01	0.00	0.03	3.05E-03	2	8	8	6.62E-01	Artery_Aorta
ALCC	ENSG00000021300.13	PLEKHB1	-1.06	-0.03	2.91E-01	0.00	0.03	1.79E-03	7	7	7	6.62E-01	Artery_Aorta
ALCC	ENSG00000280798.1	LINC00294	1.06	0.02	2.91E-01	0.00	0.12	3.52E-11	9	23	23	6.62E-01	Artery_Aorta
ALCC	ENSG00000122008.15	POLK	1.06	0.01	2.91E-01	0.01	0.07	1.21E-06	41	71	71	6.63E-01	Artery_Aorta
ALCC	ENSG00000175414.6	ARL10	-1.06	-0.42	2.91E-01	0.00	0.04	1.83E-04	8	22	22	6.63E-01	Artery_Aorta
ALCC	ENSG00000018236.14	CNTN1	-1.05	-0.01	2.92E-01	0.00	0.18	1.85E-15	39	65	65	6.64E-01	Artery_Aorta
ALCC	ENSG00000267053.6	CTD-3162L10.1	1.05	0.01	2.92E-01	0.01	0.05	1.20E-04	21	29	29	6.64E-01	Artery_Aorta
ALCC	ENSG00000075884.13	ARHGAP15	1.05	0.02	2.92E-01	0.00	0.01	2.93E-02	13	26	26	6.64E-01	Artery_Aorta
ALCC	ENSG00000159720.11	ATP6V0D1	-1.05	-0.02	2.92E-01	0.00	0.06	1.07E-05	20	28	28	6.64E-01	Artery_Aorta
ALCC	ENSG00000188171.15	ZNF626	1.05	0.03	2.92E-01	0.00	0.16	5.21E-14	5	19	19	6.64E-01	Artery_Aorta
ALCC	ENSG00000102466.15	FGF14	1.05	0.02	2.92E-01	0.00	0.13	2.26E-11	14	43	43	6.64E-01	Artery_Aorta
ALCC	ENSG00000158560.14	DYNC1I1	-1.05	-0.03	2.93E-01	0.00	0.02	1.96E-02	3	11	11	6.65E-01	Artery_Aorta
ALCC	ENSG00000102854.15	MSLN	1.05	0.01	2.93E-01	0.01	0.04	1.24E-04	9	21	21	6.65E-01	Artery_Aorta
ALCC	ENSG00000085719.12	CPNE3	-1.05	-0.01	2.93E-01	0.01	0.15	2.74E-13	19	34	34	6.65E-01	Artery_Aorta
ALCC	ENSG00000123552.17	USP45	-1.05	-0.02	2.93E-01	0.00	0.10	8.33E-09	25	33	33	6.65E-01	Artery_Aorta
ALCC	ENSG00000167889.12	MGAT5B	1.05	0.04	2.93E-01	0.00	0.02	8.91E-03	20	22	22	6.65E-01	Artery_Aorta
ALCC	ENSG00000213965.3	NUDT19	1.05	0.01	2.93E-01	0.01	0.19	2.16E-16	41	67	67	6.65E-01	Artery_Aorta
ALCC	ENSG00000090382.6	LYZ	-1.05	-0.03	2.93E-01	0.00	0.25	7.85E-23	6	30	30	6.65E-01	Artery_Aorta
ALCC	ENSG00000121764.11	HCRTR1	-1.05	-0.01	2.94E-01	0.02	0.14	1.77E-12	7	9	9	6.65E-01	Artery_Aorta
ALCC	ENSG00000237212.1	RP11-569G13.2	-1.05	-0.01	2.94E-01	0.01	0.06	4.30E-06	12	25	25	6.65E-01	Artery_Aorta
ALCC	ENSG00000175213.2	ZNF408	1.05	0.01	2.94E-01	0.01	0.07	9.67E-07	15	22	22	6.65E-01	Artery_Aorta
ALCC	ENSG00000137709.9	POU2F3	-1.05	0.00	2.94E-01	0.04	0.11	5.45E-10	15	28	28	6.65E-01	Artery_Aorta
ALCC	ENSG00000135549.14	PKIB	-1.05	-0.02	2.94E-01	0.00	0.07	1.70E-06	19	27	27	6.65E-01	Artery_Aorta
ALCC	ENSG00000181798.2	LINC00471	1.05	0.01	2.94E-01	0.01	0.07	7.38E-07	13	35	35	6.65E-01	Artery_Aorta
ALCC	ENSG00000173545.4	ZNF622	-1.05	-0.11	2.94E-01	0.00	0.02	1.34E-02	5	14	14	6.65E-01	Artery_Aorta
ALCC	ENSG00000054611.13	TBC1D22A	1.05	0.04	2.94E-01	0.00	0.04	6.62E-04	1	2	2	6.65E-01	Artery_Aorta
ALCC	ENSG00000183783.6	KCTD8	1.05	0.02	2.94E-01	0.00	0.05	5.09E-05	9	21	21	6.65E-01	Artery_Aorta
ALCC	ENSG00000180767.9	CHST13	1.05	0.01	2.94E-01	0.02	0.31	3.84E-29	10	24	24	6.65E-01	Artery_Aorta
ALCC	ENSG00000136531.15	SCN2A	1.05	0.01	2.94E-01	0.01	0.13	5.87E-12	22	39	39	6.65E-01	Artery_Aorta
ALCC	ENSG00000100347.14	SAMM50	-1.05	-0.02	2.94E-01	0.00	0.21	8.57E-19	4	9	9	6.65E-01	Artery_Aorta
ALCC	ENSG00000091157.13	WDR7	1.05	0.02	2.94E-01	0.00	0.04	1.02E-04	8	24	24	6.65E-01	Artery_Aorta
ALCC	ENSG00000141012.12	GALNS	-1.05	-0.01	2.95E-01	0.01	0.18	6.85E-16	26	50	50	6.65E-01	Artery_Aorta
ALCC	ENSG00000130363.11	RSPH3	1.05	0.00	2.95E-01	0.02	0.14	1.30E-12	72	95	95	6.65E-01	Artery_Aorta
ALCC	ENSG00000276045.2	ORAI1	1.05	0.02	2.95E-01	0.00	0.04	1.54E-04	3	5	5	6.65E-01	Artery_Aorta
ALCC	ENSG00000144426.18	NBEAL1	1.05	0.01	2.95E-01	0.03	0.37	7.10E-36	11	15	15	6.66E-01	Artery_Aorta
ALCC	ENSG00000235884.3	LINC00941	1.05	0.01	2.95E-01	0.01	0.12	1.99E-10	4	18	18	6.66E-01	Artery_Aorta
ALCC	ENSG00000188313.12	PLSCR1	1.05	0.02	2.95E-01	0.00	0.09	1.87E-08	31	35	35	6.66E-01	Artery_Aorta
ALCC	ENSG00000133466.13	C1QTNF6	-1.05	-0.02	2.96E-01	0.00	0.22	4.26E-19	7	11	11	6.66E-01	Artery_Aorta
ALCC	ENSG00000165475.13	CRYL1	1.05	0.02	2.96E-01	0.00	0.04	3.41E-04	7	24	24	6.66E-01	Artery_Aorta
ALCC	ENSG00000162520.14	SYNC	-1.05	-0.04	2.96E-01	0.00	0.02	4.94E-03	28	31	31	6.66E-01	Artery_Aorta
ALCC	ENSG00000198715.11	GLMP	-1.05	-0.10	2.96E-01	0.00	0.08	5.16E-07	15	47	47	6.66E-01	Artery_Aorta
ALCC	ENSG00000064309.14	CDON	1.05	0.23	2.96E-01	0.00	0.03	1.18E-03	1	5	5	6.66E-01	Artery_Aorta
ALCC	ENSG00000163964.14	PIGX	1.04	0.00	2.96E-01	0.05	0.19	1.90E-17	28	56	56	6.66E-01	Artery_Aorta
ALCC	ENSG00000136933.16	RABEPK	1.04	0.02	2.96E-01	0.00	0.05	3.81E-05	10	16	16	6.66E-01	Artery_Aorta
ALCC	ENSG00000105983.20	LMBR1	-1.04	-0.02	2.96E-01	0.00	0.07	6.05E-07	15	48	48	6.66E-01	Artery_Aorta
ALCC	ENSG00000198075.9	SULT1C4	1.04	0.01	2.96E-01	0.03	0.15	3.54E-13	57	112	112	6.66E-01	Artery_Aorta
ALCC	ENSG00000112796.9	ENPP5	1.04	0.20	2.97E-01	0.00	0.12	1.17E-10	2	4	4	6.66E-01	Artery_Aorta
ALCC	ENSG00000185885.15	IFITM1	-1.04	-0.02	2.97E-01	0.00	0.05	2.89E-05	6	17	17	6.66E-01	Artery_Aorta
ALCC	ENSG00000189050.15	RNFT1	1.04	0.02	2.97E-01	0.00	0.04	3.12E-04	18	20	20	6.66E-01	Artery_Aorta
ALCC	ENSG00000180509.11	KCNE1	-1.04	-0.02	2.97E-01	0.00	0.05	5.73E-05	4	4	4	6.67E-01	Artery_Aorta
ALCC	ENSG00000273295.1	AP000350.5	1.04	0.01	2.98E-01	0.02	0.60	7.09E-74	16	44	44	6.68E-01	Artery_Aorta
ALCC	ENSG00000138135.6	CH25H	1.04	0.02	2.98E-01	0.00	0.03	9.01E-04	3	5	5	6.68E-01	Artery_Aorta
ALCC	ENSG00000162885.12	B3GALNT2	-1.04	-0.01	2.98E-01	0.02	0.14	3.18E-12	60	103	103	6.68E-01	Artery_Aorta
ALCC	ENSG00000198585.11	NUDT16	-1.04	-0.04	2.98E-01	0.00	0.02	1.11E-02	16	16	16	6.68E-01	Artery_Aorta
ALCC	ENSG00000163596.16	ICA1L	-1.04	-0.04	2.98E-01	0.00	0.04	1.91E-04	5	16	16	6.68E-01	Artery_Aorta
ALCC	ENSG00000177868.11	SVBP	1.04	0.00	2.98E-01	0.06	0.35	5.20E-34	30	65	65	6.68E-01	Artery_Aorta
ALCC	ENSG00000156172.5	C8orf37	-1.04	-0.01	2.98E-01	0.03	0.22	3.14E-19	42	58	58	6.68E-01	Artery_Aorta
ALCC	ENSG00000189350.12	TOGARAM2	-1.04	-0.02	2.99E-01	0.00	0.28	4.05E-25	5	15	15	6.69E-01	Artery_Aorta
ALCC	ENSG00000174886.12	NDUFA11	1.04	0.02	2.99E-01	0.00	0.10	6.07E-09	21	41	41	6.69E-01	Artery_Aorta
ALCC	ENSG00000138039.14	LHCGR	1.04	0.01	2.99E-01	0.01	0.21	5.43E-19	15	33	33	6.69E-01	Artery_Aorta
ALCC	ENSG00000112249.13	ASCC3	1.04	0.01	3.00E-01	0.01	0.10	1.46E-09	33	66	66	6.70E-01	Artery_Aorta
ALCC	ENSG00000170500.12	LONRF2	-1.04	-0.01	3.00E-01	0.00	0.05	1.13E-04	20	53	53	6.70E-01	Artery_Aorta
ALCC	ENSG00000175785.12	PRIMA1	-1.04	-0.03	3.00E-01	0.00	0.04	1.48E-04	12	23	23	6.70E-01	Artery_Aorta
ALCC	ENSG00000118217.5	ATF6	-1.04	-0.03	3.00E-01	0.00	0.04	4.48E-04	7	11	11	6.70E-01	Artery_Aorta
ALCC	ENSG00000133424.20	LARGE1	-1.04	-0.09	3.00E-01	0.00	0.12	2.38E-10	5	20	20	6.70E-01	Artery_Aorta
ALCC	ENSG00000244752.2	CRYBB2	-1.04	-0.02	3.00E-01	0.00	0.06	1.79E-05	5	44	44	6.71E-01	Artery_Aorta
ALCC	ENSG00000018869.16	ZNF582	-1.03	-0.02	3.01E-01	0.00	0.02	8.87E-03	6	9	9	6.71E-01	Artery_Aorta
ALCC	ENSG00000100528.11	CNIH1	1.03	0.01	3.01E-01	0.03	0.41	1.93E-41	20	35	35	6.71E-01	Artery_Aorta
ALCC	ENSG00000143252.14	SDHC	-1.03	-0.03	3.01E-01	0.00	0.07	1.39E-06	29	47	47	6.71E-01	Artery_Aorta
ALCC	ENSG00000177570.13	SAMD12	1.03	0.01	3.01E-01	0.02	0.20	5.73E-18	36	80	80	6.71E-01	Artery_Aorta
ALCC	ENSG00000183346.6	C10orf107	-1.03	0.00	3.01E-01	0.10	0.42	2.76E-42	40	54	54	6.71E-01	Artery_Aorta
ALCC	ENSG00000075975.15	MKRN2	1.03	0.01	3.01E-01	0.03	0.25	1.66E-22	26	32	32	6.71E-01	Artery_Aorta
ALCC	ENSG00000153029.14	MR1	-1.03	-0.02	3.01E-01	0.00	0.07	6.83E-07	16	34	34	6.71E-01	Artery_Aorta
ALCC	ENSG00000166451.13	CENPN	1.03	0.01	3.01E-01	0.02	0.14	2.42E-12	30	40	40	6.71E-01	Artery_Aorta
ALCC	ENSG00000116001.15	TIA1	-1.03	-0.05	3.01E-01	0.00	0.02	2.64E-02	10	10	10	6.71E-01	Artery_Aorta
ALCC	ENSG00000092871.16	RFFL	-1.03	-0.41	3.02E-01	0.00	0.09	2.54E-08	1	17	17	6.71E-01	Artery_Aorta
ALCC	ENSG00000196655.11	TRAPPC4	1.03	0.00	3.02E-01	0.06	0.45	8.67E-47	17	34	34	6.71E-01	Artery_Aorta
ALCC	ENSG00000105672.14	ETV2	1.03	0.04	3.02E-01	0.00	0.07	6.07E-07	2	8	8	6.71E-01	Artery_Aorta
ALCC	ENSG00000168724.14	DNAJC21	1.03	0.01	3.02E-01	0.01	0.20	1.16E-17	12	25	25	6.71E-01	Artery_Aorta
ALCC	ENSG00000160223.16	ICOSLG	-1.03	-0.01	3.02E-01	0.01	0.07	2.07E-06	3	14	14	6.71E-01	Artery_Aorta
ALCC	ENSG00000125430.8	HS3ST3B1	-1.03	-0.03	3.02E-01	0.00	0.03	2.76E-03	3	20	20	6.71E-01	Artery_Aorta
ALCC	ENSG00000107611.14	CUBN	1.03	0.01	3.02E-01	0.01	0.17	5.17E-15	25	51	51	6.71E-01	Artery_Aorta
ALCC	ENSG00000235098.8	ANKRD65	-1.03	-0.05	3.02E-01	0.00	0.19	2.37E-16	3	9	9	6.71E-01	Artery_Aorta
ALCC	ENSG00000087253.12	LPCAT2	1.03	0.03	3.02E-01	0.00	0.13	2.89E-11	3	20	20	6.72E-01	Artery_Aorta
ALCC	ENSG00000232629.8	HLA-DQB2	-1.03	0.00	3.03E-01	0.19	0.57	1.10E-70	28	39	39	6.72E-01	Artery_Aorta
ALCC	ENSG00000092036.18	HAUS4	-1.03	-0.01	3.03E-01	0.02	0.52	4.55E-59	13	44	44	6.72E-01	Artery_Aorta
ALCC	ENSG00000261770.1	CTC-459F4.1	-1.03	-0.01	3.03E-01	0.02	0.56	1.90E-66	22	49	49	6.72E-01	Artery_Aorta
ALCC	ENSG00000137573.13	SULF1	-1.03	-0.02	3.03E-01	0.00	0.05	6.51E-05	19	26	26	6.72E-01	Artery_Aorta
ALCC	ENSG00000105968.18	H2AFV	-1.03	-0.02	3.04E-01	0.00	0.14	1.34E-12	13	24	24	6.73E-01	Artery_Aorta
ALCC	ENSG00000250303.3	RP11-356J5.12	1.03	0.09	3.04E-01	0.00	0.03	1.15E-03	13	16	16	6.74E-01	Artery_Aorta
ALCC	ENSG00000167644.11	C19orf33	1.03	0.00	3.04E-01	0.05	0.45	2.01E-46	14	31	31	6.74E-01	Artery_Aorta
ALCC	ENSG00000235314.1	LINC00957	-1.03	-0.07	3.04E-01	0.00	0.15	2.75E-13	7	20	20	6.74E-01	Artery_Aorta
ALCC	ENSG00000133597.10	ADCK2	1.03	0.01	3.04E-01	0.01	0.18	9.55E-16	20	34	34	6.74E-01	Artery_Aorta
ALCC	ENSG00000077585.13	GPR137B	1.03	0.02	3.04E-01	0.00	0.07	2.28E-06	11	16	16	6.74E-01	Artery_Aorta
ALCC	ENSG00000155366.16	RHOC	1.03	0.02	3.04E-01	0.00	0.10	3.61E-09	42	84	84	6.74E-01	Artery_Aorta
ALCC	ENSG00000123179.13	EBPL	-1.03	0.00	3.05E-01	0.09	0.46	8.74E-50	52	55	55	6.74E-01	Artery_Aorta
ALCC	ENSG00000102871.15	TRADD	1.03	0.02	3.05E-01	0.00	0.03	3.90E-03	29	35	35	6.74E-01	Artery_Aorta
ALCC	ENSG00000214866.8	DCDC2C	1.02	0.02	3.06E-01	0.00	0.05	9.87E-05	10	18	18	6.75E-01	Artery_Aorta
ALCC	ENSG00000168806.7	LCMT2	1.02	0.03	3.06E-01	0.00	0.10	7.95E-09	16	18	18	6.75E-01	Artery_Aorta
ALCC	ENSG00000087053.18	MTMR2	-1.02	-0.01	3.06E-01	0.03	0.47	2.45E-51	19	41	41	6.75E-01	Artery_Aorta
ALCC	ENSG00000166912.16	MTMR10	-1.02	-0.01	3.06E-01	0.01	0.09	3.33E-08	29	32	32	6.75E-01	Artery_Aorta
ALCC	ENSG00000169684.13	CHRNA5	-1.02	-0.01	3.06E-01	0.01	0.12	1.20E-10	13	32	32	6.75E-01	Artery_Aorta
ALCC	ENSG00000139323.13	POC1B	-1.02	-0.09	3.06E-01	0.00	0.06	4.22E-06	5	26	26	6.75E-01	Artery_Aorta
ALCC	ENSG00000113504.20	SLC12A7	1.02	0.01	3.06E-01	0.00	0.08	4.97E-07	17	38	38	6.75E-01	Artery_Aorta
ALCC	ENSG00000158079.14	PTPDC1	1.02	0.09	3.06E-01	0.00	0.02	7.40E-03	6	9	9	6.75E-01	Artery_Aorta
ALCC	ENSG00000263627.1	PPP4R1-AS1	1.02	0.00	3.06E-01	0.05	0.21	1.17E-18	5	5	5	6.75E-01	Artery_Aorta
ALCC	ENSG00000144369.12	FAM171B	1.02	0.01	3.06E-01	0.03	0.21	2.58E-18	62	91	91	6.75E-01	Artery_Aorta
ALCC	ENSG00000154478.3	GPR26	1.02	0.01	3.06E-01	0.01	0.11	9.93E-10	15	35	35	6.75E-01	Artery_Aorta
ALCC	ENSG00000144824.20	PHLDB2	1.02	0.01	3.06E-01	0.01	0.02	8.17E-03	49	75	75	6.75E-01	Artery_Aorta
ALCC	ENSG00000245060.6	LINC00847	-1.02	-0.01	3.06E-01	0.02	0.23	3.17E-21	8	25	25	6.75E-01	Artery_Aorta
ALCC	ENSG00000244953.1	RP11-613D13.8	-1.02	-0.01	3.07E-01	0.01	0.08	5.24E-07	15	18	18	6.76E-01	Artery_Aorta
ALCC	ENSG00000265750.1	RP11-799B12.4	-1.02	-0.01	3.07E-01	0.01	0.04	6.38E-04	4	7	7	6.76E-01	Artery_Aorta
ALCC	ENSG00000196209.12	SIRPB2	1.02	0.01	3.07E-01	0.00	0.20	1.95E-18	46	61	61	6.76E-01	Artery_Aorta
ALCC	ENSG00000141219.15	C17orf80	-1.02	-0.02	3.07E-01	0.00	0.08	1.69E-07	8	10	10	6.76E-01	Artery_Aorta
ALCC	ENSG00000170464.9	DNAJC18	-1.02	-0.19	3.07E-01	0.00	0.04	3.65E-04	3	6	6	6.76E-01	Artery_Aorta
ALCC	ENSG00000114948.12	ADAM23	1.02	0.01	3.07E-01	0.01	0.14	1.38E-12	18	35	35	6.76E-01	Artery_Aorta
ALCC	ENSG00000114395.10	CYB561D2	1.02	0.02	3.08E-01	0.00	0.05	3.53E-05	2	2	2	6.76E-01	Artery_Aorta
ALCC	ENSG00000145423.4	SFRP2	1.02	0.02	3.08E-01	0.00	0.06	1.67E-05	4	8	8	6.76E-01	Artery_Aorta
ALCC	ENSG00000277791.4	PSMB3	1.02	0.01	3.08E-01	0.00	0.15	1.69E-13	11	29	29	6.76E-01	Artery_Aorta
ALCC	ENSG00000088833.17	NSFL1C	-1.02	-0.04	3.08E-01	0.00	0.11	2.58E-10	2	7	7	6.77E-01	Artery_Aorta
ALCC	ENSG00000148935.10	GAS2	1.02	0.02	3.08E-01	0.00	0.07	1.83E-06	11	48	48	6.77E-01	Artery_Aorta
ALCC	ENSG00000183891.5	TTC32	-1.02	-0.02	3.08E-01	0.00	0.30	2.67E-27	33	89	89	6.77E-01	Artery_Aorta
ALCC	ENSG00000240563.1	L1TD1	-1.02	-0.01	3.09E-01	0.01	0.17	9.74E-15	27	71	71	6.77E-01	Artery_Aorta
ALCC	ENSG00000101197.12	BIRC7	-1.02	-0.02	3.09E-01	0.00	0.02	8.32E-03	4	7	7	6.77E-01	Artery_Aorta
ALCC	ENSG00000236384.7	LINC00479	1.02	0.00	3.09E-01	0.04	0.42	4.08E-43	5	19	19	6.77E-01	Artery_Aorta
ALCC	ENSG00000103599.19	IQCH	-1.02	-0.05	3.09E-01	0.00	0.08	8.27E-08	1	4	4	6.77E-01	Artery_Aorta
ALCC	ENSG00000198246.7	SLC29A3	-1.02	-0.03	3.09E-01	0.00	0.02	5.72E-03	9	11	11	6.77E-01	Artery_Aorta
ALCC	ENSG00000235007.2	RP11-344B5.4	1.02	0.01	3.09E-01	0.01	0.02	1.05E-02	37	97	97	6.77E-01	Artery_Aorta
ALCC	ENSG00000027847.13	B4GALT7	-1.02	-0.01	3.09E-01	0.00	0.06	1.72E-05	23	40	40	6.77E-01	Artery_Aorta
ALCC	ENSG00000164008.14	C1orf50	-1.02	-0.01	3.09E-01	0.01	0.08	1.36E-07	18	19	19	6.77E-01	Artery_Aorta
ALCC	ENSG00000166130.14	IKBIP	-1.02	-0.02	3.09E-01	0.00	0.40	7.91E-40	5	18	18	6.77E-01	Artery_Aorta
ALCC	ENSG00000277494.1	GPIHBP1	1.02	0.02	3.10E-01	0.00	0.04	5.73E-04	3	7	7	6.78E-01	Artery_Aorta
ALCC	ENSG00000112343.10	TRIM38	-1.01	-0.01	3.10E-01	0.01	0.05	3.37E-05	30	39	39	6.79E-01	Artery_Aorta
ALCC	ENSG00000135077.8	HAVCR2	1.01	0.04	3.10E-01	0.00	0.04	2.02E-04	14	15	15	6.79E-01	Artery_Aorta
ALCC	ENSG00000268362.5	CTD-2017D11.1	1.01	0.00	3.10E-01	0.11	0.46	5.11E-49	29	40	40	6.79E-01	Artery_Aorta
ALCC	ENSG00000161956.12	SENP3	-1.01	-0.03	3.11E-01	0.00	0.04	1.67E-04	14	32	32	6.79E-01	Artery_Aorta
ALCC	ENSG00000223396.2	RP11-134G8.5	-1.01	-0.02	3.11E-01	0.00	0.07	6.16E-07	9	24	24	6.79E-01	Artery_Aorta
ALCC	ENSG00000143314.12	MRPL24	-1.01	-0.02	3.11E-01	0.00	0.07	2.73E-06	25	48	48	6.79E-01	Artery_Aorta
ALCC	ENSG00000164941.13	INTS8	-1.01	-0.01	3.11E-01	0.02	0.19	1.13E-16	26	36	36	6.79E-01	Artery_Aorta
ALCC	ENSG00000087008.15	ACOX3	1.01	0.01	3.11E-01	0.00	0.16	2.94E-14	10	21	21	6.79E-01	Artery_Aorta
ALCC	ENSG00000132623.15	ANKEF1	1.01	0.01	3.11E-01	0.01	0.33	9.23E-31	18	43	43	6.80E-01	Artery_Aorta
ALCC	ENSG00000109917.10	ZPR1	1.01	0.02	3.11E-01	0.00	0.02	2.10E-02	32	68	68	6.80E-01	Artery_Aorta
ALCC	ENSG00000205837.7	LINC00487	1.01	0.19	3.12E-01	0.00	0.18	9.77E-16	2	9	9	6.82E-01	Artery_Aorta
ALCC	ENSG00000035687.9	ADSS	1.01	0.03	3.13E-01	0.00	0.01	3.85E-02	8	24	24	6.82E-01	Artery_Aorta
ALCC	ENSG00000166145.14	SPINT1	1.01	0.03	3.13E-01	0.00	0.04	6.62E-04	10	25	25	6.82E-01	Artery_Aorta
ALCC	ENSG00000138363.14	ATIC	-1.01	-0.01	3.13E-01	0.02	0.22	2.68E-19	9	11	11	6.82E-01	Artery_Aorta
ALCC	ENSG00000100365.14	NCF4	1.01	0.09	3.13E-01	0.00	0.02	1.32E-02	9	17	17	6.82E-01	Artery_Aorta
ALCC	ENSG00000016391.10	CHDH	-1.01	-0.01	3.13E-01	0.00	0.04	2.90E-04	9	14	14	6.82E-01	Artery_Aorta
ALCC	ENSG00000256806.5	C17orf100	1.01	0.03	3.13E-01	0.00	0.05	4.60E-05	14	58	58	6.82E-01	Artery_Aorta
ALCC	ENSG00000164587.11	RPS14	-1.01	-0.02	3.14E-01	0.00	0.08	4.86E-07	5	12	12	6.82E-01	Artery_Aorta
ALCC	ENSG00000139835.13	GRTP1	1.01	0.00	3.14E-01	0.04	0.38	5.69E-37	8	25	25	6.83E-01	Artery_Aorta
ALCC	ENSG00000167642.12	SPINT2	1.01	0.03	3.14E-01	0.00	0.10	7.56E-09	5	27	27	6.83E-01	Artery_Aorta
ALCC	ENSG00000124191.17	TOX2	1.01	0.03	3.14E-01	0.00	0.16	1.93E-14	3	15	15	6.83E-01	Artery_Aorta
ALCC	ENSG00000101265.15	RASSF2	1.01	0.11	3.14E-01	0.00	0.04	3.04E-04	4	32	32	6.83E-01	Artery_Aorta
ALCC	ENSG00000021762.19	OSBPL5	-1.01	-0.02	3.14E-01	0.00	0.17	1.28E-14	5	19	19	6.84E-01	Artery_Aorta
ALCC	ENSG00000171448.8	ZBTB26	1.01	0.02	3.15E-01	0.00	0.02	2.22E-02	13	40	40	6.84E-01	Artery_Aorta
ALCC	ENSG00000127241.16	MASP1	-1.00	-0.06	3.15E-01	0.00	0.03	1.07E-03	1	8	8	6.84E-01	Artery_Aorta
ALCC	ENSG00000164736.5	SOX17	-1.00	-0.07	3.15E-01	0.00	0.04	9.68E-05	4	18	18	6.84E-01	Artery_Aorta
ALCC	ENSG00000198563.13	DDX39B	1.00	0.02	3.15E-01	0.00	0.04	2.40E-04	8	28	28	6.84E-01	Artery_Aorta
ALCC	ENSG00000142235.8	LMTK3	1.00	0.01	3.15E-01	0.01	0.08	2.05E-07	10	12	12	6.84E-01	Artery_Aorta
ALCC	ENSG00000151575.14	TEX9	1.00	0.01	3.15E-01	0.00	0.07	3.13E-06	41	65	65	6.84E-01	Artery_Aorta
ALCC	ENSG00000137364.4	TPMT	-1.00	-0.04	3.16E-01	0.00	0.07	8.53E-07	14	15	15	6.85E-01	Artery_Aorta
ALCC	ENSG00000204967.10	PCDHA4	1.00	0.01	3.16E-01	0.02	0.21	4.60E-19	32	52	52	6.85E-01	Artery_Aorta
ALCC	ENSG00000268707.1	RP11-247A12.7	1.00	0.14	3.16E-01	0.00	0.10	2.45E-09	5	10	10	6.85E-01	Artery_Aorta
ALCC	ENSG00000130023.15	ERMARD	1.00	0.01	3.16E-01	0.01	0.10	2.27E-09	64	98	98	6.85E-01	Artery_Aorta
ALCC	ENSG00000221983.7	UBA52	1.00	0.01	3.16E-01	0.01	0.25	7.28E-23	13	24	24	6.85E-01	Artery_Aorta
ALCC	ENSG00000109689.15	STIM2	1.00	0.11	3.16E-01	0.00	0.02	1.03E-02	1	9	9	6.85E-01	Artery_Aorta
ALCC	ENSG00000177932.6	ZNF354C	-1.00	-0.03	3.16E-01	0.00	0.07	1.65E-06	6	25	25	6.85E-01	Artery_Aorta
ALCC	ENSG00000248927.1	CTD-2334D19.1	-1.00	-0.02	3.17E-01	0.00	0.05	7.31E-05	21	48	48	6.85E-01	Artery_Aorta
ALCC	ENSG00000158815.10	FGF17	-1.00	-0.03	3.17E-01	0.00	0.06	2.09E-05	2	24	24	6.85E-01	Artery_Aorta
ALCC	ENSG00000139684.13	ESD	-1.00	-0.02	3.17E-01	0.00	0.08	5.16E-07	55	137	137	6.85E-01	Artery_Aorta
ALCC	ENSG00000137312.14	FLOT1	1.00	0.02	3.17E-01	0.00	0.21	1.64E-19	12	46	46	6.85E-01	Artery_Aorta
ALCC	ENSG00000099889.13	ARVCF	1.00	0.01	3.17E-01	0.00	0.37	3.11E-35	9	21	21	6.86E-01	Artery_Aorta
ALCC	ENSG00000235162.8	C12orf75	-1.00	-0.01	3.17E-01	0.00	0.52	2.17E-59	34	65	65	6.86E-01	Artery_Aorta
ALCC	ENSG00000174891.12	RSRC1	1.00	0.02	3.18E-01	0.00	0.06	9.23E-06	19	25	25	6.86E-01	Artery_Aorta
ALCC	ENSG00000223865.10	HLA-DPB1	1.00	0.06	3.18E-01	0.00	0.03	1.91E-03	10	13	13	6.86E-01	Artery_Aorta
ALCC	ENSG00000156052.10	GNAQ	1.00	0.03	3.18E-01	0.00	0.02	5.63E-03	5	14	14	6.86E-01	Artery_Aorta
ALCC	ENSG00000274070.1	GATSL2	1.00	0.06	3.19E-01	0.00	0.07	3.83E-06	2	4	4	6.88E-01	Artery_Aorta
ALCC	ENSG00000167555.13	ZNF528	1.00	0.02	3.19E-01	0.00	0.30	1.49E-27	14	42	42	6.88E-01	Artery_Aorta
ALCC	ENSG00000250091.2	DNAH10OS	1.00	0.04	3.19E-01	0.00	0.15	2.08E-13	6	34	34	6.88E-01	Artery_Aorta
ALCC	ENSG00000130427.2	EPO	-1.00	-0.01	3.19E-01	0.02	0.02	1.41E-02	35	51	51	6.89E-01	Artery_Aorta
ALCC	ENSG00000134317.17	GRHL1	-1.00	-0.01	3.20E-01	0.00	0.05	8.32E-05	7	24	24	6.89E-01	Artery_Aorta
ALCC	ENSG00000115524.15	SF3B1	-1.00	-0.06	3.20E-01	0.00	0.05	3.79E-05	4	33	33	6.89E-01	Artery_Aorta
ALCC	ENSG00000223812.5	RP11-197K6.1	-0.99	-0.04	3.20E-01	0.00	0.04	2.21E-04	7	24	24	6.89E-01	Artery_Aorta
ALCC	ENSG00000183579.15	ZNRF3	-0.99	-0.01	3.20E-01	0.00	0.17	9.15E-15	16	23	23	6.89E-01	Artery_Aorta
ALCC	ENSG00000132906.17	CASP9	-0.99	-0.01	3.20E-01	0.00	0.07	4.79E-07	19	34	34	6.90E-01	Artery_Aorta
ALCC	ENSG00000129187.14	DCTD	-0.99	-0.01	3.20E-01	0.00	0.18	7.26E-16	17	37	37	6.90E-01	Artery_Aorta
ALCC	ENSG00000111962.7	UST	0.99	0.01	3.20E-01	0.01	0.05	6.78E-05	49	85	85	6.90E-01	Artery_Aorta
ALCC	ENSG00000241058.3	NSUN6	0.99	0.42	3.21E-01	0.00	0.36	8.71E-36	4	29	29	6.90E-01	Artery_Aorta
ALCC	ENSG00000250486.3	FAM218A	0.99	0.02	3.21E-01	0.00	0.09	7.31E-08	9	24	24	6.90E-01	Artery_Aorta
ALCC	ENSG00000049323.15	LTBP1	0.99	0.03	3.21E-01	0.00	0.01	3.00E-02	11	14	14	6.90E-01	Artery_Aorta
ALCC	ENSG00000108370.16	RGS9	-0.99	-0.01	3.22E-01	0.00	0.07	9.56E-07	19	66	66	6.90E-01	Artery_Aorta
ALCC	ENSG00000100726.14	TELO2	-0.99	-0.01	3.22E-01	0.00	0.03	9.04E-04	7	15	15	6.90E-01	Artery_Aorta
ALCC	ENSG00000281205.1	LINC00950	0.99	0.03	3.22E-01	0.00	0.02	5.31E-03	24	35	35	6.90E-01	Artery_Aorta
ALCC	ENSG00000138385.15	SSB	0.99	0.02	3.22E-01	0.00	0.04	4.07E-04	30	81	81	6.90E-01	Artery_Aorta
ALCC	ENSG00000162878.12	PKDCC	-0.99	-0.03	3.22E-01	0.00	0.05	3.28E-05	13	29	29	6.90E-01	Artery_Aorta
ALCC	ENSG00000169972.11	PUSL1	-0.99	-3.27	3.22E-01	0.00	0.03	1.33E-03	1	3	3	6.91E-01	Artery_Aorta
ALCC	ENSG00000176024.17	ZNF613	-0.99	-0.01	3.22E-01	0.01	0.05	8.65E-05	20	46	46	6.91E-01	Artery_Aorta
ALCC	ENSG00000132549.18	VPS13B	-0.99	-0.11	3.23E-01	0.00	0.03	1.26E-03	2	7	7	6.92E-01	Artery_Aorta
ALCC	ENSG00000138592.13	USP8	-0.99	-0.03	3.23E-01	0.00	0.14	7.72E-12	17	44	44	6.92E-01	Artery_Aorta
ALCC	ENSG00000178105.9	DDX10	-0.99	-0.03	3.23E-01	0.00	0.05	1.15E-04	13	18	18	6.92E-01	Artery_Aorta
ALCC	ENSG00000164576.11	SAP30L	0.99	0.02	3.23E-01	0.00	0.09	2.37E-08	9	13	13	6.92E-01	Artery_Aorta
ALCC	ENSG00000167094.15	TTC16	-0.99	-0.02	3.24E-01	0.00	0.04	4.15E-04	7	8	8	6.93E-01	Artery_Aorta
ALCC	ENSG00000110328.5	GALNT18	0.99	0.01	3.24E-01	0.00	0.18	3.35E-16	30	64	64	6.93E-01	Artery_Aorta
ALCC	ENSG00000147955.16	SIGMAR1	0.99	0.03	3.24E-01	0.00	0.02	7.02E-03	7	17	17	6.94E-01	Artery_Aorta
ALCC	ENSG00000205544.3	TMEM256	-0.99	-0.01	3.24E-01	0.01	0.10	6.97E-09	2	9	9	6.94E-01	Artery_Aorta
ALCC	ENSG00000196683.10	TOMM7	0.99	0.01	3.25E-01	0.01	0.26	4.63E-24	29	37	37	6.94E-01	Artery_Aorta
ALCC	ENSG00000173821.19	RNF213	0.98	0.02	3.25E-01	0.00	0.19	6.42E-17	25	53	53	6.94E-01	Artery_Aorta
ALCC	ENSG00000187189.10	TSPYL4	0.98	0.01	3.25E-01	0.00	0.09	3.66E-08	17	35	35	6.94E-01	Artery_Aorta
ALCC	ENSG00000033170.16	FUT8	0.98	0.05	3.25E-01	0.00	0.03	3.46E-03	8	27	27	6.94E-01	Artery_Aorta
ALCC	ENSG00000058085.14	LAMC2	-0.98	-0.01	3.25E-01	0.01	0.31	2.01E-28	27	40	40	6.94E-01	Artery_Aorta
ALCC	ENSG00000072778.19	ACADVL	-0.98	-0.04	3.25E-01	0.00	0.21	1.82E-18	4	22	22	6.94E-01	Artery_Aorta
ALCC	ENSG00000185122.10	HSF1	0.98	0.34	3.25E-01	0.00	0.11	2.35E-09	1	16	16	6.94E-01	Artery_Aorta
ALCC	ENSG00000176083.17	ZNF683	-0.98	-0.01	3.25E-01	0.01	0.02	4.80E-03	8	17	17	6.94E-01	Artery_Aorta
ALCC	ENSG00000173171.14	MTX1	-0.98	-0.02	3.25E-01	0.00	0.01	3.27E-02	14	29	29	6.95E-01	Artery_Aorta
ALCC	ENSG00000006194.9	ZNF263	0.98	0.03	3.26E-01	0.00	0.07	1.75E-06	1	2	2	6.95E-01	Artery_Aorta
ALCC	ENSG00000138078.15	PREPL	-0.98	-0.06	3.26E-01	0.00	0.02	1.22E-02	2	15	15	6.95E-01	Artery_Aorta
ALCC	ENSG00000168779.19	SHOX2	-0.98	-0.01	3.26E-01	0.02	0.04	5.61E-04	42	80	80	6.95E-01	Artery_Aorta
ALCC	ENSG00000214872.8	SMTNL1	-0.98	-0.01	3.26E-01	0.02	0.23	9.28E-21	14	18	18	6.95E-01	Artery_Aorta
ALCC	ENSG00000239887.4	C1orf226	0.98	0.01	3.26E-01	0.00	0.03	2.28E-03	41	60	60	6.95E-01	Artery_Aorta
ALCC	ENSG00000145428.14	RNF175	0.98	0.01	3.26E-01	0.01	0.09	7.10E-08	3	7	7	6.95E-01	Artery_Aorta
ALCC	ENSG00000174780.15	SRP72	0.98	0.01	3.26E-01	0.01	0.29	6.81E-27	33	43	43	6.95E-01	Artery_Aorta
ALCC	ENSG00000130035.6	GALNT8	0.98	0.02	3.26E-01	0.00	0.10	6.60E-09	14	22	22	6.95E-01	Artery_Aorta
ALCC	ENSG00000282890.1	RP11-460M2.1	-0.98	-0.01	3.27E-01	0.02	0.34	7.13E-33	47	97	97	6.95E-01	Artery_Aorta
ALCC	ENSG00000112981.4	NME5	0.98	0.01	3.27E-01	0.00	0.03	4.31E-03	10	17	17	6.95E-01	Artery_Aorta
ALCC	ENSG00000175985.9	PLEKHD1	0.98	0.02	3.27E-01	0.00	0.04	1.92E-04	14	40	40	6.95E-01	Artery_Aorta
ALCC	ENSG00000267279.1	RP11-879F14.2	-0.98	-0.02	3.27E-01	0.00	0.04	2.17E-04	10	24	24	6.95E-01	Artery_Aorta
ALCC	ENSG00000164066.12	INTU	-0.98	-0.05	3.27E-01	0.00	0.08	4.03E-07	2	7	7	6.95E-01	Artery_Aorta
ALCC	ENSG00000109158.10	GABRA4	-0.98	-0.07	3.27E-01	0.00	0.05	6.79E-05	8	14	14	6.95E-01	Artery_Aorta
ALCC	ENSG00000253293.4	HOXA10	0.98	0.03	3.27E-01	0.00	0.02	1.50E-02	8	23	23	6.95E-01	Artery_Aorta
ALCC	ENSG00000159322.17	ADPGK	0.98	0.20	3.27E-01	0.00	0.05	5.83E-05	1	5	5	6.95E-01	Artery_Aorta
ALCC	ENSG00000126882.12	FAM78A	-0.98	-0.05	3.27E-01	0.00	0.02	7.65E-03	3	5	5	6.95E-01	Artery_Aorta
ALCC	ENSG00000188000.3	OR7D2	-0.98	0.00	3.27E-01	0.04	0.12	1.03E-10	5	12	12	6.95E-01	Artery_Aorta
ALCC	ENSG00000136908.17	DPM2	-0.98	-0.03	3.27E-01	0.00	0.02	4.50E-03	8	14	14	6.95E-01	Artery_Aorta
ALCC	ENSG00000123106.10	CCDC91	0.98	0.01	3.27E-01	0.01	0.20	1.90E-17	55	114	114	6.95E-01	Artery_Aorta
ALCC	ENSG00000122386.10	ZNF205	0.98	0.01	3.28E-01	0.01	0.04	1.61E-04	21	34	34	6.95E-01	Artery_Aorta
ALCC	ENSG00000203727.3	SAMD5	-0.98	-0.05	3.28E-01	0.00	0.15	1.78E-13	8	22	22	6.95E-01	Artery_Aorta
ALCC	ENSG00000136783.9	NIPSNAP3A	0.98	0.02	3.28E-01	0.00	0.33	4.62E-32	9	26	26	6.95E-01	Artery_Aorta
ALCC	ENSG00000173809.17	TDRD12	0.98	0.08	3.28E-01	0.00	0.04	1.64E-04	2	8	8	6.95E-01	Artery_Aorta
ALCC	ENSG00000168116.13	KIAA1586	-0.98	-0.01	3.28E-01	0.02	0.12	1.12E-10	22	43	43	6.96E-01	Artery_Aorta
ALCC	ENSG00000187166.1	H1FNT	0.98	0.01	3.29E-01	0.02	0.13	4.68E-12	9	20	20	6.96E-01	Artery_Aorta
ALCC	ENSG00000196950.13	SLC39A10	-0.98	-0.02	3.29E-01	0.00	0.18	2.36E-15	5	77	77	6.96E-01	Artery_Aorta
ALCC	ENSG00000169946.13	ZFPM2	-0.98	-0.01	3.29E-01	0.00	0.04	3.30E-04	15	26	26	6.96E-01	Artery_Aorta
ALCC	ENSG00000059145.18	UNKL	0.98	0.03	3.29E-01	0.00	0.04	5.42E-04	9	29	29	6.96E-01	Artery_Aorta
ALCC	ENSG00000263280.1	LA16c-325D7.2	-0.98	-0.01	3.29E-01	0.00	0.06	7.44E-06	9	28	28	6.96E-01	Artery_Aorta
ALCC	ENSG00000168995.13	SIGLEC7	0.98	0.01	3.29E-01	0.00	0.06	5.09E-06	18	41	41	6.96E-01	Artery_Aorta
ALCC	ENSG00000111254.7	AKAP3	-0.98	-0.01	3.29E-01	0.03	0.30	4.80E-28	5	11	11	6.97E-01	Artery_Aorta
ALCC	ENSG00000186716.20	BCR	-0.98	-0.01	3.30E-01	0.01	0.25	2.42E-23	5	15	15	6.97E-01	Artery_Aorta
ALCC	ENSG00000213390.10	ARHGAP19	-0.97	-0.03	3.30E-01	0.00	0.03	2.12E-03	3	6	6	6.97E-01	Artery_Aorta
ALCC	ENSG00000177409.11	SAMD9L	0.97	0.01	3.30E-01	0.03	0.28	2.14E-25	11	14	14	6.97E-01	Artery_Aorta
ALCC	ENSG00000183186.7	C2CD4C	0.97	0.03	3.30E-01	0.00	0.07	9.99E-07	6	19	19	6.97E-01	Artery_Aorta
ALCC	ENSG00000143147.14	GPR161	-0.97	-0.04	3.30E-01	0.00	0.06	1.36E-05	7	9	9	6.97E-01	Artery_Aorta
ALCC	ENSG00000264364.2	DYNLL2	0.97	0.05	3.30E-01	0.00	0.06	1.16E-05	5	23	23	6.97E-01	Artery_Aorta
ALCC	ENSG00000107021.15	TBC1D13	0.97	0.01	3.30E-01	0.01	0.09	4.10E-08	16	34	34	6.97E-01	Artery_Aorta
ALCC	ENSG00000140943.16	MBTPS1	-0.97	-0.43	3.31E-01	0.00	0.09	2.72E-08	1	10	10	6.97E-01	Artery_Aorta
ALCC	ENSG00000055483.19	USP36	-0.97	-0.01	3.31E-01	0.01	0.19	7.18E-17	7	13	13	6.97E-01	Artery_Aorta
ALCC	ENSG00000153721.18	CNKSR3	-0.97	-0.02	3.31E-01	0.00	0.23	2.17E-20	3	5	5	6.97E-01	Artery_Aorta
ALCC	ENSG00000177731.15	FLII	-0.97	-0.01	3.31E-01	0.01	0.09	5.04E-08	21	36	36	6.97E-01	Artery_Aorta
ALCC	ENSG00000144895.11	EIF2A	-0.97	-0.01	3.31E-01	0.03	0.43	2.07E-44	8	22	22	6.97E-01	Artery_Aorta
ALCC	ENSG00000099338.22	CATSPERG	-0.97	0.00	3.31E-01	0.07	0.27	1.02E-25	40	62	62	6.97E-01	Artery_Aorta
ALCC	ENSG00000064195.7	DLX3	-0.97	-0.03	3.31E-01	0.00	0.02	2.77E-02	7	16	16	6.97E-01	Artery_Aorta
ALCC	ENSG00000124831.18	LRRFIP1	0.97	0.03	3.31E-01	0.00	0.11	4.68E-10	12	25	25	6.97E-01	Artery_Aorta
ALCC	ENSG00000154845.15	PPP4R1	-0.97	-0.01	3.31E-01	0.01	0.23	7.76E-21	34	70	70	6.97E-01	Artery_Aorta
ALCC	ENSG00000198673.10	FAM19A2	-0.97	0.00	3.32E-01	0.03	0.38	1.53E-37	42	104	104	6.98E-01	Artery_Aorta
ALCC	ENSG00000181396.12	OGFOD3	0.97	0.02	3.32E-01	0.00	0.01	4.17E-02	10	20	20	6.98E-01	Artery_Aorta
ALCC	ENSG00000184014.7	DENND5A	0.97	0.02	3.32E-01	0.00	0.13	1.29E-11	19	31	31	6.98E-01	Artery_Aorta
ALCC	ENSG00000162687.16	KCNT2	0.97	0.04	3.33E-01	0.00	0.08	2.25E-07	18	49	49	6.99E-01	Artery_Aorta
ALCC	ENSG00000167965.17	MLST8	0.97	0.01	3.33E-01	0.00	0.29	1.84E-26	5	15	15	7.00E-01	Artery_Aorta
ALCC	ENSG00000078808.16	SDF4	-0.97	-0.02	3.33E-01	0.00	0.05	6.09E-05	3	6	6	7.00E-01	Artery_Aorta
ALCC	ENSG00000113657.12	DPYSL3	-0.97	-0.07	3.33E-01	0.00	0.02	5.48E-03	8	16	16	7.00E-01	Artery_Aorta
ALCC	ENSG00000168214.20	RBPJ	0.97	0.02	3.33E-01	0.00	0.04	5.91E-04	8	12	12	7.00E-01	Artery_Aorta
ALCC	ENSG00000154027.18	AK5	0.97	0.01	3.34E-01	0.00	0.05	5.81E-05	31	46	46	7.00E-01	Artery_Aorta
ALCC	ENSG00000204351.11	SKIV2L	-0.97	0.00	3.34E-01	0.09	0.46	7.77E-49	22	32	32	7.00E-01	Artery_Aorta
ALCC	ENSG00000138639.17	ARHGAP24	-0.97	-0.01	3.34E-01	0.00	0.20	1.05E-17	28	54	54	7.00E-01	Artery_Aorta
ALCC	ENSG00000269713.7	NBPF9	0.97	0.02	3.34E-01	0.00	0.37	1.45E-36	3	27	27	7.01E-01	Artery_Aorta
ALCC	ENSG00000004139.13	SARM1	-0.97	-0.01	3.34E-01	0.00	0.04	2.35E-04	7	8	8	7.01E-01	Artery_Aorta
ALCC	ENSG00000178127.12	NDUFV2	-0.97	-0.03	3.34E-01	0.00	0.02	9.36E-03	21	48	48	7.01E-01	Artery_Aorta
ALCC	ENSG00000011021.21	CLCN6	0.96	0.01	3.35E-01	0.01	0.09	1.37E-08	27	52	52	7.01E-01	Artery_Aorta
ALCC	ENSG00000138744.14	NAAA	0.96	0.00	3.35E-01	0.13	0.54	3.83E-63	43	53	53	7.01E-01	Artery_Aorta
ALCC	ENSG00000272081.1	CTD-2376I4.2	-0.96	-0.01	3.35E-01	0.01	0.04	5.07E-04	5	11	11	7.01E-01	Artery_Aorta
ALCC	ENSG00000118181.10	RPS25	-0.96	-0.01	3.35E-01	0.01	0.18	2.08E-16	38	70	70	7.01E-01	Artery_Aorta
ALCC	ENSG00000167969.12	ECI1	0.96	0.01	3.35E-01	0.01	0.09	2.84E-08	14	36	36	7.02E-01	Artery_Aorta
ALCC	ENSG00000253658.5	LINC01592	-0.96	-0.01	3.36E-01	0.01	0.09	4.92E-08	17	33	33	7.02E-01	Artery_Aorta
ALCC	ENSG00000110700.6	RPS13	-0.96	-0.02	3.36E-01	0.00	0.04	6.50E-04	12	19	19	7.03E-01	Artery_Aorta
ALCC	ENSG00000258289.8	CHURC1	0.96	0.00	3.36E-01	0.13	0.62	8.49E-80	35	45	45	7.03E-01	Artery_Aorta
ALCC	ENSG00000163468.14	CCT3	0.96	0.05	3.36E-01	0.00	0.09	1.01E-08	13	41	41	7.03E-01	Artery_Aorta
ALCC	ENSG00000067167.7	TRAM1	0.96	0.03	3.36E-01	0.00	0.06	1.89E-05	25	28	28	7.03E-01	Artery_Aorta
ALCC	ENSG00000134202.10	GSTM3	0.96	0.01	3.36E-01	0.03	0.56	2.57E-66	25	54	54	7.03E-01	Artery_Aorta
ALCC	ENSG00000181634.7	TNFSF15	-0.96	-0.06	3.37E-01	0.00	0.03	4.20E-03	2	6	6	7.03E-01	Artery_Aorta
ALCC	ENSG00000103852.12	TTC23	-0.96	-0.05	3.37E-01	0.00	0.19	6.87E-17	7	35	35	7.03E-01	Artery_Aorta
ALCC	ENSG00000063046.17	EIF4B	0.96	0.01	3.37E-01	0.00	0.26	5.61E-23	32	36	36	7.03E-01	Artery_Aorta
ALCC	ENSG00000198887.8	SMC5	0.96	0.01	3.37E-01	0.00	0.09	1.86E-08	31	62	62	7.03E-01	Artery_Aorta
ALCC	ENSG00000246640.1	RP11-1094H24.4	0.96	0.02	3.37E-01	0.00	0.03	1.74E-03	4	6	6	7.03E-01	Artery_Aorta
ALCC	ENSG00000114626.17	ABTB1	-0.96	-0.02	3.37E-01	0.00	0.08	5.42E-07	12	31	31	7.03E-01	Artery_Aorta
ALCC	ENSG00000136270.13	TBRG4	-0.96	-0.01	3.37E-01	0.01	0.10	3.09E-09	25	43	43	7.03E-01	Artery_Aorta
ALCC	ENSG00000085721.12	RRN3	0.96	0.01	3.37E-01	0.01	0.08	1.29E-07	18	22	22	7.03E-01	Artery_Aorta
ALCC	ENSG00000164045.11	CDC25A	0.96	0.00	3.37E-01	0.09	0.27	2.00E-24	26	28	28	7.03E-01	Artery_Aorta
ALCC	ENSG00000169228.13	RAB24	0.96	0.02	3.37E-01	0.00	0.05	4.59E-05	20	40	40	7.03E-01	Artery_Aorta
ALCC	ENSG00000135912.10	TTLL4	0.96	0.05	3.37E-01	0.00	0.01	3.91E-02	4	11	11	7.03E-01	Artery_Aorta
ALCC	ENSG00000100281.13	HMGXB4	0.96	0.01	3.38E-01	0.01	0.06	4.08E-06	50	77	77	7.03E-01	Artery_Aorta
ALCC	ENSG00000146067.15	FAM193B	0.96	0.24	3.38E-01	0.00	0.03	3.22E-03	1	5	5	7.03E-01	Artery_Aorta
ALCC	ENSG00000198951.11	NAGA	-0.96	-0.01	3.38E-01	0.01	0.32	1.11E-29	9	17	17	7.04E-01	Artery_Aorta
ALCC	ENSG00000164976.8	KIAA1161	-0.96	-0.01	3.38E-01	0.00	0.12	1.60E-10	5	12	12	7.04E-01	Artery_Aorta
ALCC	ENSG00000066583.11	ISOC1	-0.96	-0.01	3.39E-01	0.01	0.08	3.32E-07	54	68	68	7.05E-01	Artery_Aorta
ALCC	ENSG00000156990.14	RPUSD3	0.96	0.01	3.39E-01	0.01	0.15	1.89E-13	1	8	8	7.05E-01	Artery_Aorta
ALCC	ENSG00000155428.12	TRIM74	0.96	0.02	3.39E-01	0.00	0.01	4.32E-02	8	17	17	7.05E-01	Artery_Aorta
ALCC	ENSG00000146285.13	SCML4	0.96	0.03	3.39E-01	0.00	0.02	5.63E-03	5	8	8	7.05E-01	Artery_Aorta
ALCC	ENSG00000161640.15	SIGLEC11	0.96	0.04	3.39E-01	0.00	0.06	3.31E-06	3	8	8	7.05E-01	Artery_Aorta
ALCC	ENSG00000157379.13	DHRS1	-0.95	-0.01	3.40E-01	0.03	0.22	2.73E-21	27	61	61	7.05E-01	Artery_Aorta
ALCC	ENSG00000204469.12	PRRC2A	-0.95	-0.02	3.40E-01	0.00	0.04	2.29E-04	5	6	6	7.05E-01	Artery_Aorta
ALCC	ENSG00000113272.13	THG1L	-0.95	-0.02	3.40E-01	0.00	0.04	1.43E-04	11	20	20	7.05E-01	Artery_Aorta
ALCC	ENSG00000267711.1	RP11-686D22.5	0.95	0.02	3.40E-01	0.00	0.03	2.73E-03	2	9	9	7.05E-01	Artery_Aorta
ALCC	ENSG00000187790.10	FANCM	0.95	0.04	3.40E-01	0.00	0.04	5.23E-04	22	28	28	7.05E-01	Artery_Aorta
ALCC	ENSG00000203778.7	FAM229B	0.95	0.00	3.40E-01	0.04	0.25	6.15E-23	11	15	15	7.06E-01	Artery_Aorta
ALCC	ENSG00000138326.18	RPS24	0.95	0.10	3.41E-01	0.00	0.19	6.48E-17	6	14	14	7.06E-01	Artery_Aorta
ALCC	ENSG00000165389.6	SPTSSA	-0.95	-0.01	3.41E-01	0.00	0.10	3.43E-09	9	12	12	7.06E-01	Artery_Aorta
ALCC	ENSG00000171346.15	KRT15	0.95	0.05	3.41E-01	0.00	0.03	3.87E-03	2	5	5	7.06E-01	Artery_Aorta
ALCC	ENSG00000204628.11	RACK1	-0.95	-0.04	3.41E-01	0.00	0.05	3.91E-05	13	24	24	7.06E-01	Artery_Aorta
ALCC	ENSG00000065989.15	PDE4A	-0.95	-0.03	3.41E-01	0.00	0.02	1.92E-02	3	3	3	7.06E-01	Artery_Aorta
ALCC	ENSG00000065183.15	WDR3	-0.95	-0.05	3.41E-01	0.00	0.07	1.99E-06	10	16	16	7.06E-01	Artery_Aorta
ALCC	ENSG00000111713.2	GYS2	-0.95	-0.01	3.41E-01	0.01	0.05	1.20E-04	13	25	25	7.06E-01	Artery_Aorta
ALCC	ENSG00000172915.18	NBEA	-0.95	-0.01	3.41E-01	0.01	0.13	2.06E-11	19	33	33	7.06E-01	Artery_Aorta
ALCC	ENSG00000113597.17	TRAPPC13	0.95	0.03	3.42E-01	0.00	0.01	3.48E-02	11	20	20	7.06E-01	Artery_Aorta
ALCC	ENSG00000170647.3	TMEM133	0.95	0.02	3.42E-01	0.00	0.29	4.75E-26	17	45	45	7.06E-01	Artery_Aorta
ALCC	ENSG00000149243.15	KLHL35	0.95	0.01	3.42E-01	0.01	0.27	5.35E-25	4	15	15	7.06E-01	Artery_Aorta
ALCC	ENSG00000129534.13	MIS18BP1	-0.95	-0.01	3.42E-01	0.00	0.08	2.91E-07	12	16	16	7.06E-01	Artery_Aorta
ALCC	ENSG00000250506.7	CDK3	0.95	0.00	3.42E-01	0.05	0.37	9.66E-36	13	18	18	7.06E-01	Artery_Aorta
ALCC	ENSG00000092531.9	SNAP23	-0.95	-0.01	3.42E-01	0.00	0.08	6.63E-08	17	27	27	7.06E-01	Artery_Aorta
ALCC	ENSG00000130518.16	KIAA1683	-0.95	-0.01	3.42E-01	0.02	0.28	2.86E-25	21	33	33	7.06E-01	Artery_Aorta
ALCC	ENSG00000108839.11	ALOX12	-0.95	-0.04	3.42E-01	0.00	0.05	1.93E-05	3	13	13	7.06E-01	Artery_Aorta
ALCC	ENSG00000277007.1	RP11-392O17.2	0.95	0.02	3.42E-01	0.00	0.03	1.62E-03	12	22	22	7.06E-01	Artery_Aorta
ALCC	ENSG00000154719.13	MRPL39	-0.95	-0.02	3.42E-01	0.00	0.28	2.55E-26	9	30	30	7.06E-01	Artery_Aorta
ALCC	ENSG00000063854.12	HAGH	0.95	0.00	3.42E-01	0.03	0.37	3.45E-37	14	15	15	7.06E-01	Artery_Aorta
ALCC	ENSG00000275703.1	U47924.32	0.95	0.02	3.43E-01	0.00	0.02	1.44E-02	4	9	9	7.06E-01	Artery_Aorta
ALCC	ENSG00000146386.7	ABRACL	-0.95	-0.02	3.43E-01	0.00	0.09	3.75E-08	11	35	35	7.06E-01	Artery_Aorta
ALCC	ENSG00000065621.14	GSTO2	-0.95	-0.01	3.43E-01	0.02	0.08	1.17E-07	13	18	18	7.06E-01	Artery_Aorta
ALCC	ENSG00000177508.11	IRX3	-0.95	-0.01	3.43E-01	0.00	0.05	5.63E-05	5	13	13	7.06E-01	Artery_Aorta
ALCC	ENSG00000225783.6	MIAT	0.95	0.05	3.43E-01	0.00	0.07	1.79E-06	6	16	16	7.06E-01	Artery_Aorta
ALCC	ENSG00000103202.12	NME4	-0.95	-0.07	3.43E-01	0.00	0.27	8.78E-25	5	14	14	7.06E-01	Artery_Aorta
ALCC	ENSG00000203668.2	CHML	0.95	0.01	3.43E-01	0.01	0.22	4.59E-20	45	85	85	7.06E-01	Artery_Aorta
ALCC	ENSG00000143486.15	EIF2D	0.95	0.04	3.43E-01	0.00	0.19	2.86E-16	8	15	15	7.06E-01	Artery_Aorta
ALCC	ENSG00000144283.21	PKP4	-0.95	-0.02	3.43E-01	0.00	0.01	3.44E-02	18	20	20	7.06E-01	Artery_Aorta
ALCC	ENSG00000270629.5	NBPF14	0.95	0.01	3.44E-01	0.01	0.05	3.39E-05	13	55	55	7.07E-01	Artery_Aorta
ALCC	ENSG00000186891.13	TNFRSF18	-0.95	-0.02	3.44E-01	0.00	0.01	3.22E-02	8	22	22	7.07E-01	Artery_Aorta
ALCC	ENSG00000272733.1	KB-208E9.1	0.95	0.05	3.44E-01	0.00	0.50	2.99E-55	3	33	33	7.07E-01	Artery_Aorta
ALCC	ENSG00000196569.11	LAMA2	-0.95	-0.03	3.44E-01	0.00	0.05	2.10E-05	3	6	6	7.07E-01	Artery_Aorta
ALCC	ENSG00000169612.3	FAM103A1	0.95	0.02	3.44E-01	0.00	0.04	3.77E-04	6	7	7	7.07E-01	Artery_Aorta
ALCC	ENSG00000114790.12	ARHGEF26	0.95	0.01	3.44E-01	0.01	0.08	2.09E-07	34	55	55	7.07E-01	Artery_Aorta
ALCC	ENSG00000171680.21	PLEKHG5	-0.95	-0.04	3.44E-01	0.00	0.03	8.54E-04	5	9	9	7.07E-01	Artery_Aorta
ALCC	ENSG00000110911.14	SLC11A2	0.95	0.02	3.44E-01	0.00	0.02	5.15E-03	12	24	24	7.07E-01	Artery_Aorta
ALCC	ENSG00000107554.16	DNMBP	-0.95	-0.02	3.45E-01	0.00	0.06	6.21E-06	8	21	21	7.07E-01	Artery_Aorta
ALCC	ENSG00000196247.11	ZNF107	-0.94	0.00	3.45E-01	0.05	0.33	2.68E-31	29	34	34	7.07E-01	Artery_Aorta
ALCC	ENSG00000177045.7	SIX5	-0.94	-0.04	3.45E-01	0.00	0.02	2.46E-02	4	5	5	7.07E-01	Artery_Aorta
ALCC	ENSG00000111196.9	MAGOHB	0.94	0.05	3.45E-01	0.00	0.03	2.66E-03	2	16	16	7.07E-01	Artery_Aorta
ALCC	ENSG00000144395.17	CCDC150	-0.94	-0.01	3.45E-01	0.01	0.07	2.03E-06	15	20	20	7.07E-01	Artery_Aorta
ALCC	ENSG00000115648.13	MLPH	0.94	0.02	3.46E-01	0.00	0.03	2.16E-03	4	5	5	7.08E-01	Artery_Aorta
ALCC	ENSG00000183617.4	MRPL54	-0.94	0.00	3.46E-01	0.08	0.50	6.24E-56	3	6	6	7.09E-01	Artery_Aorta
ALCC	ENSG00000254852.8	NPIPA2	-0.94	-0.01	3.46E-01	0.00	0.03	2.35E-03	6	10	10	7.09E-01	Artery_Aorta
ALCC	ENSG00000275066.4	SYNRG	-0.94	0.00	3.46E-01	0.07	0.44	4.58E-45	7	13	13	7.09E-01	Artery_Aorta
ALCC	ENSG00000139344.7	AMDHD1	-0.94	-0.01	3.46E-01	0.01	0.32	5.81E-32	25	47	47	7.09E-01	Artery_Aorta
ALCC	ENSG00000022976.15	ZNF839	-0.94	-0.01	3.47E-01	0.01	0.03	2.54E-03	21	46	46	7.09E-01	Artery_Aorta
ALCC	ENSG00000162493.16	PDPN	0.94	0.01	3.47E-01	0.01	0.10	1.07E-08	8	27	27	7.09E-01	Artery_Aorta
ALCC	ENSG00000165819.11	METTL3	0.94	0.02	3.47E-01	0.00	0.04	3.03E-04	3	3	3	7.09E-01	Artery_Aorta
ALCC	ENSG00000259863.1	SH3RF3-AS1	-0.94	-0.09	3.47E-01	0.00	0.43	2.21E-43	2	31	31	7.09E-01	Artery_Aorta
ALCC	ENSG00000120784.15	ZFP30	-0.94	-0.01	3.47E-01	0.01	0.04	3.73E-04	25	39	39	7.09E-01	Artery_Aorta
ALCC	ENSG00000163870.14	TPRA1	-0.94	-0.03	3.47E-01	0.00	0.06	5.30E-06	8	19	19	7.09E-01	Artery_Aorta
ALCC	ENSG00000123427.16	METTL21B	-0.94	0.00	3.47E-01	0.03	0.28	3.96E-25	16	16	16	7.09E-01	Artery_Aorta
ALCC	ENSG00000168883.19	USP39	0.94	0.05	3.47E-01	0.00	0.04	4.60E-04	3	11	11	7.09E-01	Artery_Aorta
ALCC	ENSG00000124508.16	BTN2A2	0.94	0.00	3.47E-01	0.06	0.22	6.07E-22	71	85	85	7.09E-01	Artery_Aorta
ALCC	ENSG00000023041.11	ZDHHC6	0.94	0.05	3.48E-01	0.00	0.07	1.33E-06	12	26	26	7.09E-01	Artery_Aorta
ALCC	ENSG00000003989.17	SLC7A2	-0.94	-0.03	3.48E-01	0.00	0.07	2.85E-06	15	34	34	7.09E-01	Artery_Aorta
ALCC	ENSG00000283267.1	CTB-16J4.1	-0.94	-0.01	3.48E-01	0.01	0.09	6.67E-08	22	29	29	7.09E-01	Artery_Aorta
ALCC	ENSG00000205795.4	CYS1	0.94	0.02	3.48E-01	0.00	0.02	6.29E-03	17	45	45	7.09E-01	Artery_Aorta
ALCC	ENSG00000164241.13	C5orf63	-0.94	0.00	3.48E-01	0.03	0.42	1.74E-43	34	48	48	7.09E-01	Artery_Aorta
ALCC	ENSG00000133740.10	E2F5	0.94	0.03	3.48E-01	0.00	0.06	3.41E-06	19	45	45	7.09E-01	Artery_Aorta
ALCC	ENSG00000107020.9	PLGRKT	0.94	0.01	3.48E-01	0.00	0.24	2.52E-21	1	14	14	7.09E-01	Artery_Aorta
ALCC	ENSG00000197497.10	ZNF665	-0.94	-0.02	3.48E-01	0.00	0.10	5.45E-09	20	48	48	7.09E-01	Artery_Aorta
ALCC	ENSG00000243955.5	GSTA1	0.94	0.01	3.48E-01	0.02	0.21	1.04E-18	26	63	63	7.09E-01	Artery_Aorta
ALCC	ENSG00000129925.10	TMEM8A	-0.94	-0.02	3.48E-01	0.00	0.30	3.34E-28	7	22	22	7.09E-01	Artery_Aorta
ALCC	ENSG00000056972.18	TRAF3IP2	0.94	0.01	3.49E-01	0.00	0.07	7.66E-07	23	42	42	7.09E-01	Artery_Aorta
ALCC	ENSG00000115652.14	UXS1	0.94	0.07	3.49E-01	0.00	0.08	1.83E-07	7	15	15	7.09E-01	Artery_Aorta
ALCC	ENSG00000152642.10	GPD1L	0.94	0.01	3.49E-01	0.00	0.05	4.65E-05	23	33	33	7.09E-01	Artery_Aorta
ALCC	ENSG00000139168.7	ZCRB1	0.94	0.01	3.49E-01	0.01	0.20	5.10E-18	47	86	86	7.09E-01	Artery_Aorta
ALCC	ENSG00000106263.17	EIF3B	-0.94	-0.01	3.49E-01	0.01	0.15	4.08E-13	13	14	14	7.09E-01	Artery_Aorta
ALCC	ENSG00000174564.12	IL20RB	-0.94	-0.04	3.49E-01	0.00	0.05	5.29E-05	4	16	16	7.09E-01	Artery_Aorta
ALCC	ENSG00000204843.12	DCTN1	-0.94	-0.04	3.49E-01	0.00	0.08	1.32E-07	9	11	11	7.09E-01	Artery_Aorta
ALCC	ENSG00000112941.13	PAPD7	-0.94	-0.02	3.49E-01	0.00	0.07	1.77E-06	24	51	51	7.09E-01	Artery_Aorta
ALCC	ENSG00000079819.18	EPB41L2	0.94	0.02	3.49E-01	0.00	0.11	5.91E-10	47	69	69	7.09E-01	Artery_Aorta
ALCC	ENSG00000168569.7	TMEM223	-0.94	-0.03	3.49E-01	0.00	0.04	1.65E-04	3	9	9	7.09E-01	Artery_Aorta
ALCC	ENSG00000132879.13	FBXO44	0.94	0.01	3.50E-01	0.00	0.07	7.69E-07	16	28	28	7.09E-01	Artery_Aorta
ALCC	ENSG00000124279.11	FASTKD3	-0.94	-0.04	3.50E-01	0.00	0.02	9.79E-03	15	25	25	7.09E-01	Artery_Aorta
ALCC	ENSG00000085491.15	SLC25A24	-0.94	-0.04	3.50E-01	0.00	0.05	4.95E-05	39	50	50	7.09E-01	Artery_Aorta
ALCC	ENSG00000180479.13	ZNF571	-0.93	-0.01	3.50E-01	0.02	0.01	3.03E-02	38	69	69	7.09E-01	Artery_Aorta
ALCC	ENSG00000185838.13	GNB1L	-0.93	-0.04	3.50E-01	0.00	0.07	1.32E-06	11	25	25	7.10E-01	Artery_Aorta
ALCC	ENSG00000162078.11	ZG16B	-0.93	-0.01	3.50E-01	0.01	0.02	2.42E-02	3	11	11	7.10E-01	Artery_Aorta
ALCC	ENSG00000156689.6	GLYATL2	-0.93	-0.01	3.50E-01	0.00	0.03	2.28E-03	19	32	32	7.10E-01	Artery_Aorta
ALCC	ENSG00000100342.20	APOL1	0.93	0.02	3.51E-01	0.00	0.02	4.59E-03	5	10	10	7.10E-01	Artery_Aorta
ALCC	ENSG00000138399.17	FASTKD1	0.93	0.01	3.51E-01	0.01	0.13	2.04E-12	8	11	11	7.10E-01	Artery_Aorta
ALCC	ENSG00000151893.14	CACUL1	0.93	0.03	3.51E-01	0.00	0.32	2.82E-29	8	41	41	7.10E-01	Artery_Aorta
ALCC	ENSG00000119812.18	FAM98A	-0.93	-0.06	3.52E-01	0.00	0.11	7.80E-10	4	16	16	7.12E-01	Artery_Aorta
ALCC	ENSG00000101282.8	RSPO4	0.93	0.01	3.52E-01	0.02	0.14	2.23E-12	9	18	18	7.12E-01	Artery_Aorta
ALCC	ENSG00000106069.21	CHN2	-0.93	-0.02	3.52E-01	0.00	0.25	2.93E-22	22	59	59	7.12E-01	Artery_Aorta
ALCC	ENSG00000095015.5	MAP3K1	0.93	0.04	3.52E-01	0.00	0.01	4.40E-02	16	28	28	7.13E-01	Artery_Aorta
ALCC	ENSG00000149300.9	C11orf52	-0.93	-0.01	3.53E-01	0.00	0.13	1.69E-11	7	13	13	7.13E-01	Artery_Aorta
ALCC	ENSG00000152242.10	C18orf25	0.93	0.02	3.53E-01	0.00	0.14	5.14E-12	16	47	47	7.13E-01	Artery_Aorta
ALCC	ENSG00000196911.10	KPNA5	0.93	0.01	3.53E-01	0.00	0.09	2.19E-08	30	62	62	7.13E-01	Artery_Aorta
ALCC	ENSG00000160714.9	UBE2Q1	-0.93	-0.04	3.53E-01	0.00	0.04	2.45E-04	9	25	25	7.13E-01	Artery_Aorta
ALCC	ENSG00000241135.5	LINC00881	0.93	0.08	3.53E-01	0.00	0.05	2.24E-05	3	6	6	7.13E-01	Artery_Aorta
ALCC	ENSG00000042493.15	CAPG	-0.93	0.00	3.53E-01	0.03	0.36	1.66E-34	11	30	30	7.13E-01	Artery_Aorta
ALCC	ENSG00000005471.15	ABCB4	0.93	0.02	3.54E-01	0.00	0.24	1.56E-21	15	27	27	7.13E-01	Artery_Aorta
ALCC	ENSG00000002919.14	SNX11	0.93	0.01	3.54E-01	0.01	0.15	3.42E-13	34	42	42	7.14E-01	Artery_Aorta
ALCC	ENSG00000198912.10	C1orf174	-0.93	-0.01	3.54E-01	0.02	0.38	1.62E-38	3	5	5	7.14E-01	Artery_Aorta
ALCC	ENSG00000137038.7	TMEM261	0.93	0.03	3.54E-01	0.00	0.01	3.16E-02	7	25	25	7.14E-01	Artery_Aorta
ALCC	ENSG00000263812.5	LINC00908	-0.93	-0.01	3.54E-01	0.00	0.02	1.06E-02	14	29	29	7.14E-01	Artery_Aorta
ALCC	ENSG00000284237.1	RP11-328D5.4	-0.93	-0.01	3.55E-01	0.02	0.24	3.79E-21	16	24	24	7.15E-01	Artery_Aorta
ALCC	ENSG00000274248.1	AJ011932.1	0.92	0.17	3.55E-01	0.00	0.18	7.88E-17	1	17	17	7.15E-01	Artery_Aorta
ALCC	ENSG00000087157.18	PGS1	0.92	0.04	3.55E-01	0.00	0.06	4.27E-06	7	14	14	7.15E-01	Artery_Aorta
ALCC	ENSG00000058091.16	CDK14	-0.92	-0.01	3.55E-01	0.01	0.02	1.29E-02	45	99	99	7.15E-01	Artery_Aorta
ALCC	ENSG00000267605.5	CTD-3220F14.1	-0.92	-0.02	3.55E-01	0.00	0.08	9.60E-08	18	27	27	7.15E-01	Artery_Aorta
ALCC	ENSG00000171703.16	TCEA2	-0.92	-0.01	3.56E-01	0.01	0.17	2.33E-14	36	71	71	7.15E-01	Artery_Aorta
ALCC	ENSG00000174695.9	TMEM167A	0.92	0.06	3.56E-01	0.00	0.02	1.08E-02	18	34	34	7.15E-01	Artery_Aorta
ALCC	ENSG00000131584.18	ACAP3	-0.92	-0.02	3.56E-01	0.00	0.10	7.80E-09	3	9	9	7.15E-01	Artery_Aorta
ALCC	ENSG00000258890.6	CEP95	0.92	0.02	3.56E-01	0.00	0.07	2.26E-06	2	4	4	7.15E-01	Artery_Aorta
ALCC	ENSG00000108679.12	LGALS3BP	0.92	0.02	3.56E-01	0.00	0.02	9.83E-03	6	16	16	7.15E-01	Artery_Aorta
ALCC	ENSG00000100077.14	GRK3	-0.92	-0.04	3.56E-01	0.00	0.16	4.39E-14	6	51	51	7.16E-01	Artery_Aorta
ALCC	ENSG00000163608.14	NEPRO	-0.92	-0.01	3.56E-01	0.00	0.09	7.88E-08	4	13	13	7.16E-01	Artery_Aorta
ALCC	ENSG00000127946.16	HIP1	-0.92	-0.35	3.56E-01	0.00	0.12	3.12E-10	1	10	10	7.16E-01	Artery_Aorta
ALCC	ENSG00000168385.17	2-Sep	-0.92	-0.05	3.57E-01	0.00	0.51	2.35E-56	6	45	45	7.16E-01	Artery_Aorta
ALCC	ENSG00000031691.6	CENPQ	0.92	0.00	3.57E-01	0.04	0.35	2.09E-34	28	43	43	7.16E-01	Artery_Aorta
ALCC	ENSG00000204920.10	ZNF155	-0.92	0.00	3.57E-01	0.03	0.16	9.84E-14	29	56	56	7.16E-01	Artery_Aorta
ALCC	ENSG00000161298.17	ZNF382	-0.92	-0.01	3.57E-01	0.00	0.04	3.96E-04	8	12	12	7.16E-01	Artery_Aorta
ALCC	ENSG00000213626.11	LBH	0.92	0.02	3.57E-01	0.00	0.04	5.16E-04	9	17	17	7.16E-01	Artery_Aorta
ALCC	ENSG00000123191.14	ATP7B	-0.92	0.00	3.57E-01	0.07	0.33	8.13E-32	18	24	24	7.16E-01	Artery_Aorta
ALCC	ENSG00000136449.13	MYCBPAP	0.92	0.00	3.57E-01	0.05	0.33	7.88E-31	14	25	25	7.16E-01	Artery_Aorta
ALCC	ENSG00000184811.3	TUSC5	0.92	0.07	3.57E-01	0.00	0.07	1.25E-06	14	63	63	7.16E-01	Artery_Aorta
ALCC	ENSG00000176022.4	B3GALT6	-0.92	-0.01	3.57E-01	0.01	0.10	1.58E-09	8	33	33	7.16E-01	Artery_Aorta
ALCC	ENSG00000153832.11	FBXO36	-0.92	-0.02	3.58E-01	0.00	0.15	5.60E-13	20	58	58	7.16E-01	Artery_Aorta
ALCC	ENSG00000170260.8	ZNF212	-0.92	-0.18	3.58E-01	0.00	0.02	4.80E-03	1	6	6	7.16E-01	Artery_Aorta
ALCC	ENSG00000167081.16	PBX3	0.92	0.02	3.58E-01	0.00	0.14	6.88E-12	6	18	18	7.16E-01	Artery_Aorta
ALCC	ENSG00000255400.1	RP13-631K18.5	0.92	0.01	3.58E-01	0.02	0.21	1.19E-18	35	88	88	7.16E-01	Artery_Aorta
ALCC	ENSG00000197056.9	ZMYM1	-0.92	-0.02	3.58E-01	0.00	0.10	1.79E-09	3	14	14	7.16E-01	Artery_Aorta
ALCC	ENSG00000275302.1	CCL4	-0.92	-0.04	3.58E-01	0.00	0.09	4.06E-08	1	21	21	7.16E-01	Artery_Aorta
ALCC	ENSG00000152942.18	RAD17	0.92	0.01	3.58E-01	0.00	0.02	4.81E-03	28	48	48	7.16E-01	Artery_Aorta
ALCC	ENSG00000134905.16	CARS2	0.92	0.01	3.58E-01	0.01	0.31	9.45E-30	16	34	34	7.16E-01	Artery_Aorta
ALCC	ENSG00000112139.14	MDGA1	-0.92	0.00	3.58E-01	0.06	0.34	8.16E-33	22	36	36	7.16E-01	Artery_Aorta
ALCC	ENSG00000169760.17	NLGN1	0.92	0.01	3.58E-01	0.01	0.07	3.42E-06	22	28	28	7.16E-01	Artery_Aorta
ALCC	ENSG00000091164.12	TXNL1	0.92	0.05	3.59E-01	0.00	0.05	4.82E-05	18	35	35	7.16E-01	Artery_Aorta
ALCC	ENSG00000144908.13	ALDH1L1	0.92	0.06	3.59E-01	0.00	0.10	4.61E-09	8	27	27	7.16E-01	Artery_Aorta
ALCC	ENSG00000271259.1	RP11-1109F11.5	0.92	0.04	3.59E-01	0.00	0.02	9.16E-03	1	1	1	7.16E-01	Artery_Aorta
ALCC	ENSG00000172575.11	RASGRP1	0.92	0.01	3.59E-01	0.00	0.01	4.04E-02	34	92	92	7.17E-01	Artery_Aorta
ALCC	ENSG00000131845.14	ZNF304	0.92	0.01	3.59E-01	0.01	0.27	6.08E-25	15	28	28	7.17E-01	Artery_Aorta
ALCC	ENSG00000106366.8	SERPINE1	0.92	0.02	3.60E-01	0.00	0.03	2.86E-03	12	33	33	7.18E-01	Artery_Aorta
ALCC	ENSG00000164484.11	TMEM200A	-0.92	-0.01	3.60E-01	0.00	0.03	1.52E-03	15	28	28	7.18E-01	Artery_Aorta
ALCC	ENSG00000149548.14	CCDC15	-0.92	-0.01	3.60E-01	0.01	0.06	1.33E-05	12	25	25	7.18E-01	Artery_Aorta
ALCC	ENSG00000125503.12	PPP1R12C	-0.92	-0.02	3.60E-01	0.00	0.04	5.71E-04	8	24	24	7.18E-01	Artery_Aorta
ALCC	ENSG00000233927.4	RPS28	-0.92	-0.07	3.60E-01	0.00	0.33	3.06E-31	8	18	18	7.18E-01	Artery_Aorta
ALCC	ENSG00000133454.15	MYO18B	0.91	0.03	3.60E-01	0.00	0.05	3.12E-05	37	56	56	7.18E-01	Artery_Aorta
ALCC	ENSG00000142611.16	PRDM16	0.91	0.01	3.61E-01	0.01	0.01	4.18E-02	22	65	65	7.18E-01	Artery_Aorta
ALCC	ENSG00000112619.7	PRPH2	0.91	0.00	3.61E-01	0.05	0.29	1.37E-27	16	24	24	7.18E-01	Artery_Aorta
ALCC	ENSG00000175634.14	RPS6KB2	0.91	0.02	3.61E-01	0.00	0.19	1.07E-16	9	32	32	7.18E-01	Artery_Aorta
ALCC	ENSG00000196263.7	ZNF471	0.91	0.03	3.61E-01	0.00	0.05	1.04E-04	10	25	25	7.19E-01	Artery_Aorta
ALCC	ENSG00000138750.14	NUP54	0.91	0.00	3.61E-01	0.03	0.27	6.08E-26	71	109	109	7.19E-01	Artery_Aorta
ALCC	ENSG00000085999.11	RAD54L	0.91	0.08	3.62E-01	0.00	0.02	6.57E-03	2	8	8	7.19E-01	Artery_Aorta
ALCC	ENSG00000187624.8	C17orf97	-0.91	0.00	3.62E-01	0.26	0.64	5.87E-85	7	15	15	7.19E-01	Artery_Aorta
ALCC	ENSG00000083067.22	TRPM3	-0.91	-0.01	3.62E-01	0.01	0.02	1.92E-02	25	45	45	7.19E-01	Artery_Aorta
ALCC	ENSG00000161929.14	SCIMP	-0.91	-0.03	3.62E-01	0.00	0.05	4.88E-05	5	21	21	7.19E-01	Artery_Aorta
ALCC	ENSG00000143772.9	ITPKB	-0.91	-0.02	3.62E-01	0.00	0.02	1.37E-02	7	22	22	7.19E-01	Artery_Aorta
ALCC	ENSG00000187957.7	DNER	-0.91	-0.01	3.62E-01	0.00	0.12	1.25E-10	6	7	7	7.19E-01	Artery_Aorta
ALCC	ENSG00000146856.14	AGBL3	0.91	0.02	3.62E-01	0.00	0.05	9.88E-05	26	48	48	7.19E-01	Artery_Aorta
ALCC	ENSG00000106538.9	RARRES2	-0.91	-0.01	3.62E-01	0.02	0.19	2.64E-17	12	27	27	7.19E-01	Artery_Aorta
ALCC	ENSG00000134247.9	PTGFRN	-0.91	-0.03	3.62E-01	0.00	0.07	5.97E-07	4	18	18	7.19E-01	Artery_Aorta
ALCC	ENSG00000169247.11	SH3TC2	-0.91	-0.53	3.62E-01	0.00	0.03	1.97E-03	7	22	22	7.19E-01	Artery_Aorta
ALCC	ENSG00000036448.9	MYOM2	-0.91	-0.01	3.63E-01	0.00	0.33	2.75E-32	3	15	15	7.19E-01	Artery_Aorta
ALCC	ENSG00000198547.8	C20orf203	0.91	0.06	3.63E-01	0.00	0.09	2.25E-08	14	23	23	7.20E-01	Artery_Aorta
ALCC	ENSG00000110367.11	DDX6	0.91	0.01	3.63E-01	0.00	0.07	1.15E-06	12	17	17	7.20E-01	Artery_Aorta
ALCC	ENSG00000188389.10	PDCD1	0.91	0.12	3.63E-01	0.00	0.07	6.66E-07	1	11	11	7.20E-01	Artery_Aorta
ALCC	ENSG00000159871.14	LYPD5	0.91	0.02	3.63E-01	0.00	0.01	2.99E-02	9	15	15	7.20E-01	Artery_Aorta
ALCC	ENSG00000143553.10	SNAPIN	0.91	0.02	3.64E-01	0.00	0.06	1.03E-05	8	9	9	7.20E-01	Artery_Aorta
ALCC	ENSG00000183474.15	GTF2H2C	0.91	0.01	3.64E-01	0.01	0.10	1.24E-08	22	70	70	7.21E-01	Artery_Aorta
ALCC	ENSG00000244693.1	CTAGE8	0.91	0.01	3.64E-01	0.01	0.07	1.59E-06	11	25	25	7.21E-01	Artery_Aorta
ALCC	ENSG00000145014.17	TMEM44	0.91	0.01	3.65E-01	0.00	0.12	1.22E-10	22	44	44	7.21E-01	Artery_Aorta
ALCC	ENSG00000152359.14	POC5	-0.91	-0.01	3.65E-01	0.01	0.09	3.40E-08	25	31	31	7.21E-01	Artery_Aorta
ALCC	ENSG00000136999.4	NOV	-0.91	-0.02	3.65E-01	0.00	0.06	4.06E-06	53	57	57	7.21E-01	Artery_Aorta
ALCC	ENSG00000100485.11	SOS2	-0.91	-0.02	3.65E-01	0.00	0.08	3.53E-07	6	19	19	7.21E-01	Artery_Aorta
ALCC	ENSG00000122376.11	FAM35A	-0.91	-0.08	3.65E-01	0.00	0.13	6.29E-12	1	7	7	7.21E-01	Artery_Aorta
ALCC	ENSG00000137274.12	BPHL	-0.91	-0.02	3.65E-01	0.00	0.08	1.40E-07	5	16	16	7.21E-01	Artery_Aorta
ALCC	ENSG00000183628.12	DGCR6	-0.91	-0.01	3.65E-01	0.01	0.13	8.06E-12	17	48	48	7.21E-01	Artery_Aorta
ALCC	ENSG00000104341.16	LAPTM4B	0.91	0.01	3.65E-01	0.01	0.08	1.20E-07	4	9	9	7.22E-01	Artery_Aorta
ALCC	ENSG00000155034.18	FBXL18	-0.90	-0.01	3.66E-01	0.01	0.05	7.62E-05	25	49	49	7.22E-01	Artery_Aorta
ALCC	ENSG00000183798.4	EMILIN3	-0.90	-0.07	3.66E-01	0.00	0.04	8.53E-05	2	8	8	7.22E-01	Artery_Aorta
ALCC	ENSG00000244476.2	ERVFRD-1	-0.90	-0.02	3.66E-01	0.00	0.02	5.30E-03	2	13	13	7.22E-01	Artery_Aorta
ALCC	ENSG00000165914.14	TTC7B	-0.90	-0.01	3.66E-01	0.01	0.12	1.44E-10	77	139	139	7.22E-01	Artery_Aorta
ALCC	ENSG00000143369.14	ECM1	-0.90	-0.02	3.66E-01	0.00	0.08	1.15E-07	5	12	12	7.22E-01	Artery_Aorta
ALCC	ENSG00000135775.13	COG2	-0.90	-0.03	3.66E-01	0.00	0.06	1.67E-05	6	12	12	7.22E-01	Artery_Aorta
ALCC	ENSG00000107779.13	BMPR1A	0.90	0.07	3.66E-01	0.00	0.08	1.16E-07	6	16	16	7.22E-01	Artery_Aorta
ALCC	ENSG00000087365.15	SF3B2	0.90	0.01	3.66E-01	0.02	0.24	1.13E-21	22	23	23	7.22E-01	Artery_Aorta
ALCC	ENSG00000086475.14	SEPHS1	-0.90	-0.01	3.66E-01	0.00	0.10	1.28E-08	17	35	35	7.22E-01	Artery_Aorta
ALCC	ENSG00000122696.13	SLC25A51	-0.90	0.00	3.67E-01	0.03	0.26	6.68E-24	12	24	24	7.22E-01	Artery_Aorta
ALCC	ENSG00000070018.8	LRP6	0.90	0.01	3.67E-01	0.00	0.02	2.97E-02	27	52	52	7.22E-01	Artery_Aorta
ALCC	ENSG00000116459.10	ATP5F1	0.90	0.03	3.67E-01	0.00	0.04	3.52E-04	17	33	33	7.22E-01	Artery_Aorta
ALCC	ENSG00000073921.17	PICALM	-0.90	-0.03	3.67E-01	0.00	0.05	1.18E-04	11	16	16	7.22E-01	Artery_Aorta
ALCC	ENSG00000150636.17	CCDC102B	0.90	0.06	3.67E-01	0.00	0.14	6.50E-12	4	16	16	7.22E-01	Artery_Aorta
ALCC	ENSG00000154743.17	TSEN2	0.90	0.01	3.67E-01	0.01	0.05	1.02E-04	34	49	49	7.23E-01	Artery_Aorta
ALCC	ENSG00000163406.10	SLC15A2	0.90	0.01	3.68E-01	0.01	0.17	3.22E-15	44	46	46	7.23E-01	Artery_Aorta
ALCC	ENSG00000147874.10	HAUS6	-0.90	-0.03	3.68E-01	0.00	0.06	1.09E-05	14	37	37	7.24E-01	Artery_Aorta
ALCC	ENSG00000240859.1	AC093627.10	0.90	0.01	3.68E-01	0.02	0.13	1.37E-11	15	28	28	7.24E-01	Artery_Aorta
ALCC	ENSG00000175906.4	ARL4D	-0.90	-0.10	3.68E-01	0.00	0.01	4.51E-02	5	10	10	7.24E-01	Artery_Aorta
ALCC	ENSG00000180785.8	OR51E1	-0.90	-0.01	3.68E-01	0.00	0.06	5.61E-06	9	13	13	7.24E-01	Artery_Aorta
ALCC	ENSG00000112159.11	MDN1	0.90	0.02	3.69E-01	0.00	0.15	4.01E-13	19	32	32	7.24E-01	Artery_Aorta
ALCC	ENSG00000164675.10	IQUB	-0.90	-0.01	3.69E-01	0.01	0.07	3.92E-06	9	16	16	7.24E-01	Artery_Aorta
ALCC	ENSG00000140386.12	SCAPER	0.90	0.01	3.69E-01	0.01	0.35	4.39E-34	28	53	53	7.25E-01	Artery_Aorta
ALCC	ENSG00000152253.8	SPC25	0.90	0.21	3.70E-01	0.00	0.05	1.19E-04	1	4	4	7.25E-01	Artery_Aorta
ALCC	ENSG00000158715.5	SLC45A3	0.90	0.01	3.70E-01	0.01	0.11	2.21E-09	8	22	22	7.25E-01	Artery_Aorta
ALCC	ENSG00000168032.8	ENTPD3	-0.90	-0.05	3.70E-01	0.00	0.05	8.09E-05	1	8	8	7.26E-01	Artery_Aorta
ALCC	ENSG00000197381.15	ADARB1	0.90	0.12	3.70E-01	0.00	0.03	2.50E-03	6	13	13	7.26E-01	Artery_Aorta
ALCC	ENSG00000160213.6	CSTB	0.90	0.02	3.70E-01	0.00	0.28	1.03E-25	19	53	53	7.26E-01	Artery_Aorta
ALCC	ENSG00000101363.12	MANBAL	0.90	0.01	3.70E-01	0.00	0.13	6.64E-12	18	36	36	7.26E-01	Artery_Aorta
ALCC	ENSG00000269416.5	LINC01224	0.90	0.01	3.71E-01	0.01	0.06	2.88E-06	23	28	28	7.26E-01	Artery_Aorta
ALCC	ENSG00000153048.10	CARHSP1	0.90	0.03	3.71E-01	0.00	0.05	3.99E-05	12	30	30	7.26E-01	Artery_Aorta
ALCC	ENSG00000048162.20	NOP16	-0.89	-0.03	3.71E-01	0.00	0.02	9.00E-03	12	37	37	7.26E-01	Artery_Aorta
ALCC	ENSG00000109180.14	OCIAD1	0.89	0.02	3.71E-01	0.00	0.22	2.95E-19	12	26	26	7.26E-01	Artery_Aorta
ALCC	ENSG00000166359.10	WDR88	-0.89	-0.01	3.71E-01	0.01	0.08	3.19E-07	1	3	3	7.26E-01	Artery_Aorta
ALCC	ENSG00000196220.15	SRGAP3	0.89	0.01	3.71E-01	0.01	0.28	5.88E-26	18	36	36	7.26E-01	Artery_Aorta
ALCC	ENSG00000101353.14	MROH8	0.89	0.06	3.71E-01	0.00	0.07	1.53E-06	3	12	12	7.26E-01	Artery_Aorta
ALCC	ENSG00000282851.1	BISPR	0.89	0.01	3.71E-01	0.00	0.13	3.68E-12	5	10	10	7.26E-01	Artery_Aorta
ALCC	ENSG00000197948.10	FCHSD1	-0.89	-0.05	3.72E-01	0.00	0.10	5.33E-09	8	18	18	7.26E-01	Artery_Aorta
ALCC	ENSG00000037757.13	MRI1	0.89	0.01	3.72E-01	0.02	0.41	3.85E-42	6	12	12	7.26E-01	Artery_Aorta
ALCC	ENSG00000071894.16	CPSF1	0.89	0.02	3.72E-01	0.00	0.66	4.93E-92	14	52	52	7.26E-01	Artery_Aorta
ALCC	ENSG00000262006.1	RP11-700H6.4	0.89	0.01	3.72E-01	0.02	0.08	8.61E-08	12	22	22	7.26E-01	Artery_Aorta
ALCC	ENSG00000162873.14	KLHDC8A	0.89	0.02	3.72E-01	0.00	0.03	1.20E-03	6	8	8	7.26E-01	Artery_Aorta
ALCC	ENSG00000131386.17	GALNT15	0.89	0.01	3.72E-01	0.01	0.12	1.11E-10	16	18	18	7.26E-01	Artery_Aorta
ALCC	ENSG00000125818.17	PSMF1	0.89	0.03	3.72E-01	0.00	0.30	2.98E-27	7	24	24	7.26E-01	Artery_Aorta
ALCC	ENSG00000110777.11	POU2AF1	0.89	0.03	3.72E-01	0.00	0.01	4.30E-02	7	19	19	7.26E-01	Artery_Aorta
ALCC	ENSG00000213096.10	ZNF254	0.89	0.01	3.72E-01	0.01	0.13	1.11E-11	25	27	27	7.26E-01	Artery_Aorta
ALCC	ENSG00000103342.12	GSPT1	0.89	0.01	3.72E-01	0.00	0.04	4.11E-04	42	70	70	7.26E-01	Artery_Aorta
ALCC	ENSG00000116205.12	TCEANC2	0.89	0.01	3.73E-01	0.00	0.06	7.09E-06	15	27	27	7.26E-01	Artery_Aorta
ALCC	ENSG00000104974.11	LILRA1	0.89	0.02	3.73E-01	0.00	0.03	3.16E-03	1	4	4	7.26E-01	Artery_Aorta
ALCC	ENSG00000224790.2	AP000704.5	0.89	0.01	3.73E-01	0.02	0.08	2.58E-07	7	9	9	7.26E-01	Artery_Aorta
ALCC	ENSG00000132471.11	WBP2	0.89	0.01	3.73E-01	0.00	0.07	4.85E-07	12	17	17	7.26E-01	Artery_Aorta
ALCC	ENSG00000137574.10	TGS1	0.89	0.02	3.73E-01	0.00	0.02	7.04E-03	20	42	42	7.26E-01	Artery_Aorta
ALCC	ENSG00000163359.15	COL6A3	-0.89	-0.02	3.73E-01	0.00	0.07	7.57E-07	10	28	28	7.26E-01	Artery_Aorta
ALCC	ENSG00000172175.12	MALT1	0.89	0.07	3.73E-01	0.00	0.11	1.03E-09	2	4	4	7.26E-01	Artery_Aorta
ALCC	ENSG00000130590.13	SAMD10	-0.89	-0.01	3.73E-01	0.00	0.02	5.09E-03	19	37	37	7.26E-01	Artery_Aorta
ALCC	ENSG00000072864.14	NDE1	0.89	0.01	3.74E-01	0.00	0.05	3.17E-05	11	32	32	7.27E-01	Artery_Aorta
ALCC	ENSG00000154760.13	SLFN13	-0.89	-0.01	3.74E-01	0.00	0.09	4.65E-08	29	77	77	7.27E-01	Artery_Aorta
ALCC	ENSG00000125378.15	BMP4	-0.89	-0.16	3.74E-01	0.00	0.02	1.88E-02	1	7	7	7.27E-01	Artery_Aorta
ALCC	ENSG00000112659.13	CUL9	0.89	0.01	3.74E-01	0.01	0.04	7.56E-04	31	58	58	7.27E-01	Artery_Aorta
ALCC	ENSG00000057468.6	MSH4	-0.89	-0.01	3.74E-01	0.01	0.21	3.11E-19	47	65	65	7.27E-01	Artery_Aorta
ALCC	ENSG00000158869.10	FCER1G	-0.89	-0.03	3.74E-01	0.00	0.03	8.67E-04	6	18	18	7.27E-01	Artery_Aorta
ALCC	ENSG00000143162.7	CREG1	-0.89	-0.01	3.74E-01	0.01	0.22	8.53E-20	17	38	38	7.27E-01	Artery_Aorta
ALCC	ENSG00000189266.11	PNRC2	-0.89	-0.02	3.75E-01	0.00	0.34	3.96E-32	36	61	61	7.27E-01	Artery_Aorta
ALCC	ENSG00000166685.11	COG1	0.89	0.06	3.75E-01	0.00	0.05	6.63E-05	5	28	28	7.28E-01	Artery_Aorta
ALCC	ENSG00000278071.1	RP11-736N17.10	0.89	0.01	3.75E-01	0.01	0.08	1.12E-07	6	7	7	7.28E-01	Artery_Aorta
ALCC	ENSG00000149054.15	ZNF215	0.89	0.01	3.75E-01	0.02	0.29	2.67E-27	10	17	17	7.28E-01	Artery_Aorta
ALCC	ENSG00000069482.6	GAL	-0.89	-0.04	3.76E-01	0.00	0.02	1.21E-02	3	20	20	7.28E-01	Artery_Aorta
ALCC	ENSG00000228784.7	LINC00954	-0.89	-0.01	3.76E-01	0.00	0.04	1.99E-04	45	97	97	7.28E-01	Artery_Aorta
ALCC	ENSG00000197380.10	DACT3	0.89	0.05	3.76E-01	0.00	0.03	1.65E-03	1	26	26	7.28E-01	Artery_Aorta
ALCC	ENSG00000182054.9	IDH2	0.89	0.01	3.76E-01	0.01	0.06	1.38E-05	33	64	64	7.28E-01	Artery_Aorta
ALCC	ENSG00000198363.17	ASPH	-0.88	-0.03	3.76E-01	0.00	0.04	3.33E-04	9	12	12	7.28E-01	Artery_Aorta
ALCC	ENSG00000136869.13	TLR4	0.88	0.02	3.76E-01	0.00	0.11	1.35E-09	16	30	30	7.28E-01	Artery_Aorta
ALCC	ENSG00000125505.16	MBOAT7	0.88	0.03	3.76E-01	0.00	0.02	1.32E-02	15	31	31	7.28E-01	Artery_Aorta
ALCC	ENSG00000160712.12	IL6R	0.88	0.02	3.76E-01	0.00	0.05	2.50E-05	9	21	21	7.29E-01	Artery_Aorta
ALCC	ENSG00000240403.5	KIR3DL2	0.88	0.01	3.77E-01	0.02	0.02	5.21E-03	27	60	60	7.29E-01	Artery_Aorta
ALCC	ENSG00000137103.16	TMEM8B	-0.88	0.00	3.77E-01	0.06	0.50	2.37E-55	5	8	8	7.29E-01	Artery_Aorta
ALCC	ENSG00000182923.16	CEP63	0.88	0.00	3.77E-01	0.05	0.34	3.55E-33	56	64	64	7.29E-01	Artery_Aorta
ALCC	ENSG00000126226.21	PCID2	0.88	0.01	3.77E-01	0.00	0.08	1.92E-07	15	49	49	7.29E-01	Artery_Aorta
ALCC	ENSG00000121289.17	CEP89	-0.88	-0.02	3.77E-01	0.00	0.02	1.89E-02	7	7	7	7.29E-01	Artery_Aorta
ALCC	ENSG00000106477.18	CEP41	0.88	0.01	3.77E-01	0.00	0.13	1.88E-11	5	20	20	7.29E-01	Artery_Aorta
ALCC	ENSG00000111142.13	METAP2	0.88	0.02	3.77E-01	0.00	0.03	4.32E-03	17	31	31	7.29E-01	Artery_Aorta
ALCC	ENSG00000175390.13	EIF3F	0.88	0.02	3.77E-01	0.00	0.13	4.59E-11	25	50	50	7.29E-01	Artery_Aorta
ALCC	ENSG00000108588.13	CCDC47	0.88	0.31	3.78E-01	0.00	0.04	1.80E-04	2	10	10	7.29E-01	Artery_Aorta
ALCC	ENSG00000275784.1	RP5-1125A11.6	-0.88	-0.01	3.78E-01	0.02	0.16	9.89E-14	16	27	27	7.29E-01	Artery_Aorta
ALCC	ENSG00000161999.11	JMJD8	-0.88	-0.07	3.78E-01	0.00	0.05	2.76E-05	6	15	15	7.29E-01	Artery_Aorta
ALCC	ENSG00000186230.6	ZNF749	0.88	0.02	3.78E-01	0.00	0.38	2.04E-38	13	24	24	7.30E-01	Artery_Aorta
ALCC	ENSG00000234199.2	LINC01191	-0.88	-0.01	3.78E-01	0.01	0.04	4.43E-04	12	25	25	7.30E-01	Artery_Aorta
ALCC	ENSG00000244734.3	HBB	0.88	0.01	3.78E-01	0.01	0.01	4.88E-02	44	66	66	7.30E-01	Artery_Aorta
ALCC	ENSG00000100461.17	RBM23	0.88	0.01	3.79E-01	0.01	0.22	6.91E-19	36	85	85	7.30E-01	Artery_Aorta
ALCC	ENSG00000224635.1	RP4-564F22.5	-0.88	-8.88	3.79E-01	0.00	0.37	7.88E-37	1	15	15	7.31E-01	Artery_Aorta
ALCC	ENSG00000106153.12	CHCHD2	0.88	0.02	3.79E-01	0.00	0.19	1.62E-16	24	35	35	7.31E-01	Artery_Aorta
ALCC	ENSG00000102678.6	FGF9	0.88	0.03	3.79E-01	0.00	0.03	1.60E-03	4	7	7	7.31E-01	Artery_Aorta
ALCC	ENSG00000225706.1	PTPRD-AS1	-0.88	-0.01	3.80E-01	0.01	0.51	1.87E-56	11	30	30	7.31E-01	Artery_Aorta
ALCC	ENSG00000049167.13	ERCC8	0.88	0.01	3.80E-01	0.01	0.06	1.06E-05	13	14	14	7.31E-01	Artery_Aorta
ALCC	ENSG00000124772.11	CPNE5	0.88	0.02	3.80E-01	0.00	0.02	1.20E-02	12	29	29	7.31E-01	Artery_Aorta
ALCC	ENSG00000006607.13	FARP2	0.88	0.02	3.80E-01	0.00	0.02	1.23E-02	15	46	46	7.31E-01	Artery_Aorta
ALCC	ENSG00000120658.13	ENOX1	0.88	0.02	3.80E-01	0.00	0.02	1.14E-02	17	27	27	7.31E-01	Artery_Aorta
ALCC	ENSG00000170430.9	MGMT	-0.88	-0.01	3.80E-01	0.01	0.51	2.39E-57	15	43	43	7.31E-01	Artery_Aorta
ALCC	ENSG00000268621.5	IGFL2-AS1	-0.88	-0.01	3.80E-01	0.01	0.04	1.53E-04	4	8	8	7.31E-01	Artery_Aorta
ALCC	ENSG00000257859.1	CASC18	-0.88	0.00	3.80E-01	0.02	0.30	3.14E-28	31	60	60	7.31E-01	Artery_Aorta
ALCC	ENSG00000139044.10	B4GALNT3	-0.88	-0.03	3.81E-01	0.00	0.42	3.69E-43	4	19	19	7.31E-01	Artery_Aorta
ALCC	ENSG00000163513.17	TGFBR2	-0.88	-0.05	3.81E-01	0.00	0.02	1.57E-02	10	24	24	7.31E-01	Artery_Aorta
ALCC	ENSG00000157800.17	SLC37A3	-0.88	-0.01	3.81E-01	0.00	0.09	4.67E-08	5	8	8	7.31E-01	Artery_Aorta
ALCC	ENSG00000126746.17	ZNF384	-0.88	-0.08	3.81E-01	0.00	0.13	1.58E-11	6	30	30	7.31E-01	Artery_Aorta
ALCC	ENSG00000138411.10	HECW2	0.88	0.01	3.81E-01	0.01	0.19	1.79E-16	24	58	58	7.31E-01	Artery_Aorta
ALCC	ENSG00000205359.9	SLCO6A1	0.88	0.01	3.81E-01	0.01	0.07	2.88E-06	25	39	39	7.31E-01	Artery_Aorta
ALCC	ENSG00000168014.16	C2CD3	0.88	0.20	3.81E-01	0.00	0.03	1.53E-03	2	8	8	7.31E-01	Artery_Aorta
ALCC	ENSG00000081791.8	KIAA0141	0.88	0.02	3.81E-01	0.00	0.05	5.96E-05	18	24	24	7.31E-01	Artery_Aorta
ALCC	ENSG00000186566.12	GPATCH8	0.88	0.02	3.81E-01	0.00	0.03	8.68E-04	29	58	58	7.31E-01	Artery_Aorta
ALCC	ENSG00000145868.16	FBXO38	-0.88	-0.04	3.81E-01	0.00	0.02	6.51E-03	4	20	20	7.31E-01	Artery_Aorta
ALCC	ENSG00000164334.15	FAM170A	-0.88	-0.01	3.82E-01	0.03	0.13	2.41E-11	3	3	3	7.31E-01	Artery_Aorta
ALCC	ENSG00000205560.12	CPT1B	-0.87	-0.42	3.82E-01	0.00	0.33	5.76E-31	1	24	24	7.31E-01	Artery_Aorta
ALCC	ENSG00000132740.8	IGHMBP2	0.87	0.00	3.82E-01	0.09	0.50	7.04E-55	35	45	45	7.31E-01	Artery_Aorta
ALCC	ENSG00000272908.1	RP11-121A8.1	0.87	0.02	3.82E-01	0.00	0.02	5.64E-03	20	40	40	7.31E-01	Artery_Aorta
ALCC	ENSG00000138964.16	PARVG	-0.87	-0.01	3.82E-01	0.00	0.11	1.43E-09	25	48	48	7.31E-01	Artery_Aorta
ALCC	ENSG00000182400.14	TRAPPC6B	-0.87	-0.01	3.82E-01	0.00	0.08	9.09E-08	29	38	38	7.31E-01	Artery_Aorta
ALCC	ENSG00000163393.12	SLC22A15	-0.87	-0.02	3.82E-01	0.00	0.09	2.11E-08	10	12	12	7.31E-01	Artery_Aorta
ALCC	ENSG00000241852.9	C8orf58	0.87	0.02	3.82E-01	0.00	0.09	1.26E-08	13	30	30	7.31E-01	Artery_Aorta
ALCC	ENSG00000125740.13	FOSB	-0.87	-0.02	3.83E-01	0.00	0.04	2.68E-04	2	3	3	7.32E-01	Artery_Aorta
ALCC	ENSG00000129071.9	MBD4	-0.87	-0.02	3.83E-01	0.00	0.01	4.36E-02	10	34	34	7.32E-01	Artery_Aorta
ALCC	ENSG00000112130.16	RNF8	-0.87	-0.02	3.83E-01	0.00	0.02	7.91E-03	9	17	17	7.32E-01	Artery_Aorta
ALCC	ENSG00000113282.13	CLINT1	-0.87	-0.05	3.83E-01	0.00	0.02	1.31E-02	8	16	16	7.32E-01	Artery_Aorta
ALCC	ENSG00000170264.12	FAM161A	0.87	0.01	3.83E-01	0.00	0.01	3.02E-02	20	43	43	7.32E-01	Artery_Aorta
ALCC	ENSG00000165966.14	PDZRN4	-0.87	-0.03	3.84E-01	0.00	0.09	2.17E-08	30	55	55	7.33E-01	Artery_Aorta
ALCC	ENSG00000110881.11	ASIC1	-0.87	-0.32	3.84E-01	0.00	0.01	4.50E-02	1	6	6	7.33E-01	Artery_Aorta
ALCC	ENSG00000132005.8	RFX1	0.87	0.02	3.84E-01	0.00	0.15	9.37E-14	5	7	7	7.33E-01	Artery_Aorta
ALCC	ENSG00000138621.11	PPCDC	-0.87	-0.01	3.84E-01	0.01	0.12	1.65E-10	20	26	26	7.33E-01	Artery_Aorta
ALCC	ENSG00000176697.18	BDNF	0.87	0.01	3.85E-01	0.00	0.10	1.32E-08	31	60	60	7.34E-01	Artery_Aorta
ALCC	ENSG00000162729.13	IGSF8	-0.87	-0.09	3.85E-01	0.00	0.09	1.57E-08	4	14	14	7.34E-01	Artery_Aorta
ALCC	ENSG00000145715.14	RASA1	-0.87	-0.01	3.85E-01	0.00	0.02	9.34E-03	13	20	20	7.34E-01	Artery_Aorta
ALCC	ENSG00000188070.9	C11orf95	0.87	0.02	3.86E-01	0.00	0.05	4.18E-05	7	7	7	7.35E-01	Artery_Aorta
ALCC	ENSG00000224843.6	LINC00240	-0.87	0.00	3.86E-01	0.04	0.14	5.23E-12	33	38	38	7.35E-01	Artery_Aorta
ALCC	ENSG00000242147.1	RP13-463N16.6	-0.87	-0.01	3.86E-01	0.01	0.14	2.81E-12	9	26	26	7.35E-01	Artery_Aorta
ALCC	ENSG00000108064.10	TFAM	-0.87	-0.01	3.86E-01	0.01	0.16	1.01E-14	18	21	21	7.35E-01	Artery_Aorta
ALCC	ENSG00000074657.13	ZNF532	0.87	0.02	3.86E-01	0.00	0.06	1.57E-05	8	32	32	7.35E-01	Artery_Aorta
ALCC	ENSG00000151657.11	KIN	0.87	0.04	3.86E-01	0.00	0.11	8.34E-10	7	19	19	7.35E-01	Artery_Aorta
ALCC	ENSG00000254004.6	ZNF260	0.87	0.02	3.86E-01	0.00	0.02	4.29E-03	3	3	3	7.35E-01	Artery_Aorta
ALCC	ENSG00000143869.6	GDF7	0.87	0.01	3.86E-01	0.00	0.12	1.65E-10	9	13	13	7.35E-01	Artery_Aorta
ALCC	ENSG00000129993.14	CBFA2T3	0.87	0.03	3.86E-01	0.00	0.04	4.55E-04	5	12	12	7.35E-01	Artery_Aorta
ALCC	ENSG00000090372.14	STRN4	0.87	0.01	3.87E-01	0.01	0.23	5.84E-21	7	13	13	7.35E-01	Artery_Aorta
ALCC	ENSG00000255284.1	AP006621.5	0.87	0.01	3.87E-01	0.00	0.51	9.96E-58	15	37	37	7.36E-01	Artery_Aorta
ALCC	ENSG00000002834.17	LASP1	-0.87	-0.03	3.87E-01	0.00	0.06	1.66E-05	7	9	9	7.36E-01	Artery_Aorta
ALCC	ENSG00000093072.15	CECR1	-0.86	0.00	3.87E-01	0.08	0.52	7.82E-59	11	37	37	7.36E-01	Artery_Aorta
ALCC	ENSG00000172322.13	CLEC12A	-0.86	-0.01	3.87E-01	0.01	0.35	5.05E-34	2	5	5	7.36E-01	Artery_Aorta
ALCC	ENSG00000149100.12	EIF3M	-0.86	-0.02	3.88E-01	0.00	0.04	5.94E-04	10	12	12	7.37E-01	Artery_Aorta
ALCC	ENSG00000136868.10	SLC31A1	-0.86	-0.06	3.88E-01	0.00	0.11	3.74E-10	8	24	24	7.37E-01	Artery_Aorta
ALCC	ENSG00000188859.6	FAM78B	0.86	0.02	3.88E-01	0.00	0.04	1.59E-04	5	14	14	7.37E-01	Artery_Aorta
ALCC	ENSG00000100483.13	VCPKMT	0.86	0.02	3.88E-01	0.00	0.15	5.82E-13	10	34	34	7.37E-01	Artery_Aorta
ALCC	ENSG00000115457.9	IGFBP2	0.86	0.02	3.88E-01	0.00	0.02	6.23E-03	14	39	39	7.37E-01	Artery_Aorta
ALCC	ENSG00000205037.2	RP11-863P13.4	0.86	0.01	3.88E-01	0.01	0.06	1.58E-05	5	21	21	7.37E-01	Artery_Aorta
ALCC	ENSG00000163354.14	DCST2	0.86	0.01	3.88E-01	0.00	0.10	2.61E-09	5	8	8	7.37E-01	Artery_Aorta
ALCC	ENSG00000165105.9	RASEF	-0.86	-0.02	3.89E-01	0.00	0.06	7.02E-06	11	33	33	7.38E-01	Artery_Aorta
ALCC	ENSG00000253704.1	RP11-267M23.4	0.86	0.01	3.89E-01	0.01	0.07	1.33E-06	31	35	35	7.38E-01	Artery_Aorta
ALCC	ENSG00000136141.14	LRCH1	0.86	0.02	3.90E-01	0.00	0.10	8.63E-09	13	24	24	7.38E-01	Artery_Aorta
ALCC	ENSG00000106483.11	SFRP4	-0.86	0.00	3.90E-01	0.07	0.33	6.16E-32	14	27	27	7.38E-01	Artery_Aorta
ALCC	ENSG00000162066.14	AMDHD2	-0.86	-0.05	3.90E-01	0.00	0.04	2.65E-04	2	4	4	7.38E-01	Artery_Aorta
ALCC	ENSG00000246922.8	UBAP1L	-0.86	-0.03	3.90E-01	0.00	0.01	4.23E-02	5	12	12	7.38E-01	Artery_Aorta
ALCC	ENSG00000160117.14	ANKLE1	-0.86	-0.01	3.90E-01	0.01	0.09	5.84E-08	5	12	12	7.39E-01	Artery_Aorta
ALCC	ENSG00000250786.1	SNHG18	-0.86	-0.01	3.90E-01	0.01	0.33	6.73E-32	53	98	98	7.39E-01	Artery_Aorta
ALCC	ENSG00000141959.16	PFKL	-0.86	-0.02	3.90E-01	0.00	0.10	2.30E-09	3	8	8	7.39E-01	Artery_Aorta
ALCC	ENSG00000100083.18	GGA1	0.86	0.14	3.91E-01	0.00	0.06	2.45E-05	5	18	18	7.39E-01	Artery_Aorta
ALCC	ENSG00000132702.12	HAPLN2	-0.86	-0.01	3.91E-01	0.00	0.05	1.21E-04	7	17	17	7.39E-01	Artery_Aorta
ALCC	ENSG00000163879.10	DNALI1	0.86	0.01	3.91E-01	0.02	0.29	2.18E-27	14	21	21	7.39E-01	Artery_Aorta
ALCC	ENSG00000185917.13	SETD4	0.86	0.02	3.91E-01	0.00	0.02	2.71E-02	7	7	7	7.40E-01	Artery_Aorta
ALCC	ENSG00000111877.17	MCM9	0.86	0.16	3.91E-01	0.00	0.07	4.93E-07	1	5	5	7.40E-01	Artery_Aorta
ALCC	ENSG00000196776.14	CD47	-0.86	-0.01	3.91E-01	0.01	0.19	5.95E-17	18	36	36	7.40E-01	Artery_Aorta
ALCC	ENSG00000137171.14	KLC4	0.86	0.01	3.92E-01	0.00	0.04	2.10E-04	29	47	47	7.40E-01	Artery_Aorta
ALCC	ENSG00000275632.1	RP5-967N21.11	-0.86	-0.01	3.92E-01	0.01	0.07	5.84E-07	14	24	24	7.40E-01	Artery_Aorta
ALCC	ENSG00000099337.4	KCNK6	-0.86	-0.03	3.92E-01	0.00	0.03	1.34E-03	3	8	8	7.40E-01	Artery_Aorta
ALCC	ENSG00000187391.19	MAGI2	0.86	0.03	3.92E-01	0.00	0.05	1.16E-04	3	16	16	7.40E-01	Artery_Aorta
ALCC	ENSG00000180730.4	SHISA2	0.86	0.01	3.92E-01	0.01	0.03	3.19E-03	14	38	38	7.40E-01	Artery_Aorta
ALCC	ENSG00000197757.7	HOXC6	-0.85	-0.03	3.93E-01	0.00	0.07	1.71E-06	3	9	9	7.40E-01	Artery_Aorta
ALCC	ENSG00000129055.12	ANAPC13	0.85	0.00	3.93E-01	0.09	0.56	1.12E-66	46	62	62	7.41E-01	Artery_Aorta
ALCC	ENSG00000140990.14	NDUFB10	-0.85	-0.02	3.93E-01	0.00	0.05	3.09E-05	8	13	13	7.41E-01	Artery_Aorta
ALCC	ENSG00000135441.7	BLOC1S1	0.85	0.08	3.93E-01	0.00	0.02	1.41E-02	8	15	15	7.41E-01	Artery_Aorta
ALCC	ENSG00000125863.18	MKKS	0.85	0.01	3.94E-01	0.00	0.17	3.87E-15	23	50	50	7.42E-01	Artery_Aorta
ALCC	ENSG00000114279.13	FGF12	0.85	0.01	3.94E-01	0.01	0.03	1.09E-03	19	31	31	7.42E-01	Artery_Aorta
ALCC	ENSG00000182636.5	NDN	-0.85	-0.02	3.94E-01	0.00	0.20	1.81E-17	2	15	15	7.42E-01	Artery_Aorta
ALCC	ENSG00000175600.15	SUGCT	0.85	0.01	3.94E-01	0.00	0.21	2.99E-18	13	20	20	7.42E-01	Artery_Aorta
ALCC	ENSG00000165816.12	VWA2	-0.85	-0.02	3.95E-01	0.00	0.05	4.96E-05	4	11	11	7.42E-01	Artery_Aorta
ALCC	ENSG00000160200.17	CBS	0.85	0.00	3.95E-01	0.07	0.28	2.11E-26	23	29	29	7.42E-01	Artery_Aorta
ALCC	ENSG00000258636.1	CTD-2298J14.2	-0.85	0.00	3.95E-01	0.03	0.14	2.79E-12	5	6	6	7.42E-01	Artery_Aorta
ALCC	ENSG00000125772.12	GPCPD1	-0.85	-0.03	3.95E-01	0.00	0.04	6.23E-04	2	18	18	7.42E-01	Artery_Aorta
ALCC	ENSG00000103160.11	HSDL1	0.85	0.01	3.95E-01	0.00	0.03	1.52E-03	24	38	38	7.42E-01	Artery_Aorta
ALCC	ENSG00000214193.10	SH3D21	0.85	0.01	3.95E-01	0.00	0.05	2.49E-05	3	3	3	7.42E-01	Artery_Aorta
ALCC	ENSG00000139971.15	C14orf37	-0.85	-0.02	3.95E-01	0.00	0.09	2.81E-08	9	16	16	7.42E-01	Artery_Aorta
ALCC	ENSG00000165948.10	IFI27L1	0.85	0.02	3.95E-01	0.00	0.21	7.12E-19	25	56	56	7.42E-01	Artery_Aorta
ALCC	ENSG00000153046.17	CDYL	-0.85	-0.02	3.95E-01	0.00	0.03	4.09E-03	17	45	45	7.42E-01	Artery_Aorta
ALCC	ENSG00000243649.8	CFB	-0.85	-0.01	3.96E-01	0.01	0.06	1.31E-05	25	32	32	7.42E-01	Artery_Aorta
ALCC	ENSG00000167799.9	NUDT8	0.85	0.01	3.96E-01	0.01	0.10	6.86E-09	9	13	13	7.42E-01	Artery_Aorta
ALCC	ENSG00000186431.18	FCAR	-0.85	-0.16	3.96E-01	0.00	0.09	9.56E-08	1	7	7	7.42E-01	Artery_Aorta
ALCC	ENSG00000196172.9	ZNF681	0.85	0.02	3.96E-01	0.00	0.08	4.35E-07	4	21	21	7.42E-01	Artery_Aorta
ALCC	ENSG00000147459.17	DOCK5	-0.85	-0.03	3.96E-01	0.00	0.03	1.80E-03	9	18	18	7.42E-01	Artery_Aorta
ALCC	ENSG00000132434.9	LANCL2	-0.85	-0.04	3.96E-01	0.00	0.05	3.35E-05	6	28	28	7.42E-01	Artery_Aorta
ALCC	ENSG00000112977.15	DAP	0.85	0.01	3.96E-01	0.00	0.26	1.83E-23	4	14	14	7.42E-01	Artery_Aorta
ALCC	ENSG00000166928.10	MS4A14	0.85	0.00	3.96E-01	0.03	0.35	1.38E-34	36	73	73	7.42E-01	Artery_Aorta
ALCC	ENSG00000139998.14	RAB15	0.85	0.01	3.96E-01	0.02	0.13	3.65E-11	61	69	69	7.42E-01	Artery_Aorta
ALCC	ENSG00000233008.5	LINC01725	-0.85	-0.02	3.97E-01	0.00	0.04	3.58E-04	9	18	18	7.43E-01	Artery_Aorta
ALCC	ENSG00000056487.15	PHF21B	0.85	0.02	3.97E-01	0.00	0.04	1.81E-04	11	27	27	7.43E-01	Artery_Aorta
ALCC	ENSG00000078304.19	PPP2R5C	-0.85	-0.04	3.97E-01	0.00	0.05	2.78E-05	5	12	12	7.43E-01	Artery_Aorta
ALCC	ENSG00000006432.15	MAP3K9	-0.85	-0.01	3.97E-01	0.01	0.10	2.85E-09	3	22	22	7.43E-01	Artery_Aorta
ALCC	ENSG00000164237.8	CMBL	0.85	0.02	3.97E-01	0.00	0.09	4.32E-08	9	29	29	7.43E-01	Artery_Aorta
ALCC	ENSG00000214941.7	ZSWIM7	0.85	0.01	3.97E-01	0.00	0.10	2.15E-09	10	28	28	7.43E-01	Artery_Aorta
ALCC	ENSG00000156136.9	DCK	0.85	0.01	3.97E-01	0.01	0.09	3.25E-08	17	32	32	7.43E-01	Artery_Aorta
ALCC	ENSG00000143412.9	ANXA9	-0.85	-0.19	3.97E-01	0.00	0.01	3.16E-02	1	11	11	7.43E-01	Artery_Aorta
ALCC	ENSG00000180481.10	GLIPR1L2	-0.85	0.00	3.98E-01	0.10	0.58	2.42E-71	64	90	90	7.43E-01	Artery_Aorta
ALCC	ENSG00000166471.10	TMEM41B	0.85	0.01	3.98E-01	0.00	0.09	7.18E-08	9	11	11	7.44E-01	Artery_Aorta
ALCC	ENSG00000237595.3	RP11-112L6.3	0.84	0.01	3.98E-01	0.01	0.04	1.80E-04	11	14	14	7.44E-01	Artery_Aorta
ALCC	ENSG00000095777.14	MYO3A	-0.84	-0.01	3.98E-01	0.01	0.13	1.00E-11	18	21	21	7.44E-01	Artery_Aorta
ALCC	ENSG00000185070.10	FLRT2	-0.84	-0.02	3.98E-01	0.00	0.07	8.45E-07	9	21	21	7.44E-01	Artery_Aorta
ALCC	ENSG00000138376.10	BARD1	0.84	0.00	3.98E-01	0.04	0.29	4.98E-27	29	45	45	7.44E-01	Artery_Aorta
ALCC	ENSG00000129038.15	LOXL1	-0.84	-0.02	3.98E-01	0.00	0.12	7.53E-11	7	12	12	7.44E-01	Artery_Aorta
ALCC	ENSG00000090615.14	GOLGA3	0.84	0.04	3.99E-01	0.00	0.15	1.39E-13	15	37	37	7.44E-01	Artery_Aorta
ALCC	ENSG00000157978.11	LDLRAP1	0.84	0.01	3.99E-01	0.01	0.25	6.42E-22	8	16	16	7.44E-01	Artery_Aorta
ALCC	ENSG00000073146.15	MOV10L1	0.84	0.00	3.99E-01	0.05	0.28	2.16E-25	13	21	21	7.44E-01	Artery_Aorta
ALCC	ENSG00000178927.17	C17orf62	0.84	0.05	3.99E-01	0.00	0.04	5.15E-04	9	13	13	7.44E-01	Artery_Aorta
ALCC	ENSG00000167608.11	TMC4	0.84	0.01	3.99E-01	0.00	0.22	5.75E-20	25	54	54	7.44E-01	Artery_Aorta
ALCC	ENSG00000163389.10	POGLUT1	0.84	0.00	3.99E-01	0.04	0.51	8.45E-57	32	44	44	7.44E-01	Artery_Aorta
ALCC	ENSG00000271967.1	RP11-134K13.4	0.84	0.14	3.99E-01	0.00	0.02	1.77E-02	3	7	7	7.44E-01	Artery_Aorta
ALCC	ENSG00000066230.10	SLC9A3	-0.84	-0.01	4.00E-01	0.00	0.50	1.30E-55	12	35	35	7.45E-01	Artery_Aorta
ALCC	ENSG00000136100.12	VPS36	0.84	0.03	4.00E-01	0.00	0.06	3.84E-06	32	40	40	7.46E-01	Artery_Aorta
ALCC	ENSG00000135211.5	TMEM60	0.84	0.01	4.01E-01	0.01	0.08	1.57E-07	14	29	29	7.46E-01	Artery_Aorta
ALCC	ENSG00000137404.14	NRM	0.84	0.04	4.01E-01	0.00	0.13	1.68E-11	18	28	28	7.46E-01	Artery_Aorta
ALCC	ENSG00000091656.15	ZFHX4	0.84	0.02	4.01E-01	0.00	0.01	3.62E-02	6	10	10	7.46E-01	Artery_Aorta
ALCC	ENSG00000196312.12	MFSD14C	-0.84	0.00	4.01E-01	0.01	0.07	1.29E-06	62	95	95	7.46E-01	Artery_Aorta
ALCC	ENSG00000064225.12	ST3GAL6	-0.84	-0.01	4.01E-01	0.01	0.09	3.03E-08	23	40	40	7.46E-01	Artery_Aorta
ALCC	ENSG00000100201.20	DDX17	-0.84	-0.03	4.01E-01	0.00	0.08	6.78E-07	14	29	29	7.46E-01	Artery_Aorta
ALCC	ENSG00000170502.12	NUDT9	0.84	0.02	4.02E-01	0.00	0.08	2.88E-07	10	18	18	7.47E-01	Artery_Aorta
ALCC	ENSG00000117477.12	CCDC181	-0.84	-0.01	4.02E-01	0.01	0.25	9.57E-23	8	24	24	7.47E-01	Artery_Aorta
ALCC	ENSG00000163382.11	NAXE	0.84	0.05	4.02E-01	0.00	0.17	4.43E-15	9	28	28	7.47E-01	Artery_Aorta
ALCC	ENSG00000170745.11	KCNS3	0.84	0.01	4.02E-01	0.02	0.19	6.65E-17	61	117	117	7.47E-01	Artery_Aorta
ALCC	ENSG00000265808.3	SEC22B	-0.84	-0.02	4.02E-01	0.00	0.06	1.63E-05	17	38	38	7.47E-01	Artery_Aorta
ALCC	ENSG00000072840.12	EVC	0.84	0.03	4.02E-01	0.00	0.17	5.19E-15	7	31	31	7.47E-01	Artery_Aorta
ALCC	ENSG00000178665.14	ZNF713	-0.84	0.00	4.02E-01	0.02	0.26	6.67E-24	31	71	71	7.47E-01	Artery_Aorta
ALCC	ENSG00000103544.14	C16orf62	-0.84	-0.02	4.03E-01	0.00	0.12	7.83E-11	32	75	75	7.47E-01	Artery_Aorta
ALCC	ENSG00000118004.17	COLEC11	-0.84	-0.01	4.03E-01	0.00	0.09	2.94E-08	18	39	39	7.47E-01	Artery_Aorta
ALCC	ENSG00000213057.5	C1orf220	-0.84	-0.02	4.03E-01	0.00	0.06	3.83E-06	10	17	17	7.47E-01	Artery_Aorta
ALCC	ENSG00000108592.16	FTSJ3	-0.84	0.00	4.03E-01	0.04	0.63	5.49E-81	28	57	57	7.47E-01	Artery_Aorta
ALCC	ENSG00000182533.6	CAV3	0.84	0.00	4.03E-01	0.06	0.14	2.31E-12	14	32	32	7.47E-01	Artery_Aorta
ALCC	ENSG00000164574.15	GALNT10	0.84	0.01	4.03E-01	0.00	0.06	9.47E-06	24	38	38	7.47E-01	Artery_Aorta
ALCC	ENSG00000187257.15	RSBN1L	-0.84	-0.38	4.03E-01	0.00	0.05	7.26E-05	1	5	5	7.47E-01	Artery_Aorta
ALCC	ENSG00000170509.11	HSD17B13	0.84	0.00	4.03E-01	0.03	0.20	1.39E-17	34	50	50	7.47E-01	Artery_Aorta
ALCC	ENSG00000169255.13	B3GALNT1	-0.84	-0.01	4.04E-01	0.00	0.05	8.73E-05	12	14	14	7.47E-01	Artery_Aorta
ALCC	ENSG00000198719.8	DLL1	0.84	0.01	4.04E-01	0.00	0.05	5.98E-05	10	24	24	7.47E-01	Artery_Aorta
ALCC	ENSG00000275111.4	ZNF2	-0.83	-0.12	4.04E-01	0.00	0.03	1.19E-03	2	6	6	7.47E-01	Artery_Aorta
ALCC	ENSG00000165449.11	SLC16A9	-0.83	-0.01	4.04E-01	0.00	0.14	2.63E-12	17	22	22	7.47E-01	Artery_Aorta
ALCC	ENSG00000151366.12	NDUFC2	-0.83	-0.02	4.04E-01	0.00	0.07	2.85E-06	11	22	22	7.47E-01	Artery_Aorta
ALCC	ENSG00000272010.1	CTD-3025N20.3	-0.83	-0.01	4.04E-01	0.00	0.23	4.64E-20	21	46	46	7.47E-01	Artery_Aorta
ALCC	ENSG00000166405.14	RIC3	0.83	0.00	4.04E-01	0.06	0.40	1.95E-39	10	18	18	7.47E-01	Artery_Aorta
ALCC	ENSG00000275832.4	ARHGAP23	0.83	0.03	4.04E-01	0.00	0.03	3.50E-03	6	19	19	7.47E-01	Artery_Aorta
ALCC	ENSG00000104805.15	NUCB1	0.83	0.01	4.04E-01	0.01	0.18	2.96E-16	13	20	20	7.47E-01	Artery_Aorta
ALCC	ENSG00000162601.9	MYSM1	-0.83	-0.02	4.05E-01	0.00	0.07	1.12E-06	30	41	41	7.47E-01	Artery_Aorta
ALCC	ENSG00000235295.1	LINC01634	0.83	0.01	4.05E-01	0.00	0.04	6.86E-04	7	14	14	7.47E-01	Artery_Aorta
ALCC	ENSG00000187848.12	P2RX2	0.83	0.03	4.05E-01	0.00	0.03	4.42E-03	18	45	45	7.47E-01	Artery_Aorta
ALCC	ENSG00000130775.15	THEMIS2	0.83	0.03	4.05E-01	0.00	0.03	1.58E-03	4	8	8	7.47E-01	Artery_Aorta
ALCC	ENSG00000099624.7	ATP5D	-0.83	-0.04	4.05E-01	0.00	0.06	1.48E-05	5	22	22	7.47E-01	Artery_Aorta
ALCC	ENSG00000189077.10	TMEM120A	0.83	0.01	4.05E-01	0.01	0.08	4.03E-07	16	19	19	7.47E-01	Artery_Aorta
ALCC	ENSG00000139668.8	WDFY2	-0.83	-0.01	4.05E-01	0.00	0.04	4.04E-04	22	28	28	7.47E-01	Artery_Aorta
ALCC	ENSG00000196470.11	SIAH1	-0.83	-0.03	4.05E-01	0.00	0.04	4.95E-04	4	18	18	7.47E-01	Artery_Aorta
ALCC	ENSG00000213398.7	LCAT	-0.83	-0.02	4.05E-01	0.00	0.04	6.98E-04	16	19	19	7.47E-01	Artery_Aorta
ALCC	ENSG00000261652.2	C15orf65	0.83	0.00	4.06E-01	0.01	0.01	2.85E-02	41	60	60	7.48E-01	Artery_Aorta
ALCC	ENSG00000183527.11	PSMG1	-0.83	-0.01	4.06E-01	0.00	0.25	1.81E-22	20	58	58	7.48E-01	Artery_Aorta
ALCC	ENSG00000137331.11	IER3	-0.83	-0.12	4.06E-01	0.00	0.07	2.31E-06	3	27	27	7.48E-01	Artery_Aorta
ALCC	ENSG00000140459.17	CYP11A1	0.83	0.01	4.06E-01	0.00	0.04	5.14E-04	6	7	7	7.48E-01	Artery_Aorta
ALCC	ENSG00000139194.7	RBP5	0.83	0.04	4.06E-01	0.00	0.03	2.72E-03	1	15	15	7.48E-01	Artery_Aorta
ALCC	ENSG00000204356.13	NELFE	-0.83	-0.01	4.07E-01	0.00	0.08	1.74E-07	38	42	42	7.48E-01	Artery_Aorta
ALCC	ENSG00000050748.17	MAPK9	-0.83	-0.01	4.07E-01	0.01	0.18	4.95E-16	39	70	70	7.48E-01	Artery_Aorta
ALCC	ENSG00000213996.12	TM6SF2	-0.83	-0.01	4.07E-01	0.01	0.08	1.16E-07	10	11	11	7.49E-01	Artery_Aorta
ALCC	ENSG00000012171.19	SEMA3B	-0.83	-0.01	4.07E-01	0.01	0.09	5.50E-08	12	17	17	7.49E-01	Artery_Aorta
ALCC	ENSG00000163918.10	RFC4	0.83	0.01	4.07E-01	0.01	0.14	4.10E-12	6	6	6	7.49E-01	Artery_Aorta
ALCC	ENSG00000196329.11	GIMAP5	-0.83	-0.01	4.07E-01	0.00	0.05	5.58E-05	22	29	29	7.49E-01	Artery_Aorta
ALCC	ENSG00000106443.15	PHF14	0.83	0.07	4.07E-01	0.00	0.05	3.01E-05	2	11	11	7.49E-01	Artery_Aorta
ALCC	ENSG00000170949.17	ZNF160	0.83	0.01	4.07E-01	0.02	0.14	6.53E-12	49	113	113	7.49E-01	Artery_Aorta
ALCC	ENSG00000204482.10	LST1	0.83	0.03	4.08E-01	0.00	0.04	1.31E-04	10	18	18	7.49E-01	Artery_Aorta
ALCC	ENSG00000115523.16	GNLY	-0.83	0.00	4.08E-01	0.02	0.12	8.25E-11	72	118	118	7.49E-01	Artery_Aorta
ALCC	ENSG00000130414.11	NDUFA10	-0.83	0.00	4.08E-01	0.03	0.43	7.39E-44	37	69	69	7.49E-01	Artery_Aorta
ALCC	ENSG00000215012.8	C22orf29	-0.83	-0.06	4.08E-01	0.00	0.07	6.78E-07	2	9	9	7.49E-01	Artery_Aorta
ALCC	ENSG00000119899.12	SLC17A5	-0.83	-0.02	4.08E-01	0.00	0.05	1.08E-04	40	62	62	7.49E-01	Artery_Aorta
ALCC	ENSG00000119820.10	YIPF4	-0.83	-0.05	4.09E-01	0.00	0.05	2.41E-05	19	28	28	7.49E-01	Artery_Aorta
ALCC	ENSG00000132824.13	SERINC3	-0.83	-0.02	4.09E-01	0.00	0.05	1.01E-04	12	42	42	7.49E-01	Artery_Aorta
ALCC	ENSG00000129450.8	SIGLEC9	-0.83	-0.34	4.09E-01	0.00	0.01	4.66E-02	5	13	13	7.49E-01	Artery_Aorta
ALCC	ENSG00000005436.13	GCFC2	0.83	0.01	4.09E-01	0.01	0.20	1.09E-17	15	33	33	7.49E-01	Artery_Aorta
ALCC	ENSG00000101457.12	DNTTIP1	-0.83	0.00	4.09E-01	0.02	0.26	7.40E-24	18	33	33	7.49E-01	Artery_Aorta
ALCC	ENSG00000171115.3	GIMAP8	0.83	0.02	4.09E-01	0.00	0.07	2.15E-06	30	59	59	7.50E-01	Artery_Aorta
ALCC	ENSG00000177951.17	BET1L	-0.82	-0.09	4.10E-01	0.00	0.03	4.16E-03	5	16	16	7.50E-01	Artery_Aorta
ALCC	ENSG00000137142.4	IGFBPL1	-0.82	-0.01	4.10E-01	0.01	0.12	8.63E-11	14	22	22	7.51E-01	Artery_Aorta
ALCC	ENSG00000243317.7	C7orf73	0.82	0.01	4.10E-01	0.02	0.33	4.87E-32	12	18	18	7.51E-01	Artery_Aorta
ALCC	ENSG00000174791.10	RIN1	0.82	0.03	4.10E-01	0.00	0.03	4.00E-03	7	16	16	7.51E-01	Artery_Aorta
ALCC	ENSG00000233237.6	LINC00472	-0.82	-0.02	4.11E-01	0.00	0.08	4.00E-07	12	25	25	7.52E-01	Artery_Aorta
ALCC	ENSG00000181315.10	ZNF322	-0.82	0.00	4.12E-01	0.06	0.36	2.87E-36	38	45	45	7.53E-01	Artery_Aorta
ALCC	ENSG00000186409.14	CCDC30	-0.82	-0.01	4.12E-01	0.01	0.20	9.81E-18	43	57	57	7.53E-01	Artery_Aorta
ALCC	ENSG00000143622.10	RIT1	-0.82	-0.01	4.12E-01	0.01	0.09	3.33E-08	12	13	13	7.53E-01	Artery_Aorta
ALCC	ENSG00000173950.15	XXYLT1	-0.82	-0.01	4.12E-01	0.01	0.12	1.18E-10	16	30	30	7.53E-01	Artery_Aorta
ALCC	ENSG00000140548.9	ZNF710	-0.82	-0.07	4.12E-01	0.00	0.02	1.01E-02	2	6	6	7.53E-01	Artery_Aorta
ALCC	ENSG00000282556.1	RP11-304C12.5	-0.82	-0.02	4.12E-01	0.00	0.03	8.05E-04	15	35	35	7.53E-01	Artery_Aorta
ALCC	ENSG00000116661.9	FBXO2	0.82	0.01	4.12E-01	0.01	0.13	2.47E-11	8	21	21	7.53E-01	Artery_Aorta
ALCC	ENSG00000224950.2	RP5-1086K13.1	0.82	0.01	4.12E-01	0.00	0.12	2.11E-10	3	11	11	7.53E-01	Artery_Aorta
ALCC	ENSG00000141524.15	TMC6	-0.82	-0.04	4.13E-01	0.00	0.03	1.56E-03	10	22	22	7.53E-01	Artery_Aorta
ALCC	ENSG00000085982.13	USP40	-0.82	-0.12	4.13E-01	0.00	0.13	1.37E-11	3	19	19	7.53E-01	Artery_Aorta
ALCC	ENSG00000278090.1	RP11-6O2.2	-0.82	-0.02	4.13E-01	0.00	0.20	2.40E-18	24	56	56	7.53E-01	Artery_Aorta
ALCC	ENSG00000253972.5	MAL2	0.82	0.01	4.13E-01	0.02	0.09	5.77E-08	14	32	32	7.53E-01	Artery_Aorta
ALCC	ENSG00000130309.10	COLGALT1	-0.82	-0.01	4.13E-01	0.01	0.15	1.79E-13	23	48	48	7.53E-01	Artery_Aorta
ALCC	ENSG00000044524.10	EPHA3	0.82	0.01	4.13E-01	0.00	0.04	5.30E-04	11	33	33	7.53E-01	Artery_Aorta
ALCC	ENSG00000187800.13	PEAR1	-0.82	-0.01	4.13E-01	0.01	0.13	5.63E-11	5	13	13	7.53E-01	Artery_Aorta
ALCC	ENSG00000173638.18	SLC19A1	-0.82	-0.05	4.13E-01	0.00	0.05	6.29E-05	7	20	20	7.53E-01	Artery_Aorta
ALCC	ENSG00000181896.11	ZNF101	0.82	0.02	4.13E-01	0.00	0.05	3.59E-05	9	27	27	7.53E-01	Artery_Aorta
ALCC	ENSG00000244242.1	IFITM10	-0.82	-0.03	4.14E-01	0.00	0.05	1.05E-04	7	10	10	7.53E-01	Artery_Aorta
ALCC	ENSG00000267673.6	FDX2	0.82	0.02	4.14E-01	0.00	0.03	9.68E-04	9	10	10	7.53E-01	Artery_Aorta
ALCC	ENSG00000168884.14	TNIP2	-0.82	-0.02	4.14E-01	0.00	0.03	1.11E-03	6	15	15	7.54E-01	Artery_Aorta
ALCC	ENSG00000137860.11	SLC28A2	-0.82	0.00	4.14E-01	0.06	0.24	3.68E-22	38	38	38	7.54E-01	Artery_Aorta
ALCC	ENSG00000088002.11	SULT2B1	-0.82	-0.01	4.14E-01	0.01	0.01	2.85E-02	5	8	8	7.54E-01	Artery_Aorta
ALCC	ENSG00000179335.18	CLK3	0.82	0.02	4.14E-01	0.00	0.04	6.53E-04	20	47	47	7.54E-01	Artery_Aorta
ALCC	ENSG00000101425.12	BPI	0.82	0.00	4.15E-01	0.05	0.43	1.02E-43	19	35	35	7.54E-01	Artery_Aorta
ALCC	ENSG00000066654.13	THUMPD1	-0.82	-0.01	4.15E-01	0.00	0.03	4.23E-03	30	35	35	7.54E-01	Artery_Aorta
ALCC	ENSG00000128335.13	APOL2	0.82	0.01	4.15E-01	0.00	0.04	4.23E-04	18	26	26	7.54E-01	Artery_Aorta
ALCC	ENSG00000258998.1	RP11-398E10.1	0.82	0.01	4.15E-01	0.01	0.10	4.73E-09	34	55	55	7.54E-01	Artery_Aorta
ALCC	ENSG00000103707.9	MTFMT	-0.82	-0.03	4.15E-01	0.00	0.02	4.86E-03	3	13	13	7.54E-01	Artery_Aorta
ALCC	ENSG00000172590.18	MRPL52	0.82	0.01	4.15E-01	0.00	0.07	1.01E-06	20	37	37	7.54E-01	Artery_Aorta
ALCC	ENSG00000112964.13	GHR	0.81	0.02	4.15E-01	0.00	0.05	1.05E-04	14	46	46	7.54E-01	Artery_Aorta
ALCC	ENSG00000079332.14	SAR1A	-0.81	-0.04	4.15E-01	0.00	0.41	8.71E-41	7	26	26	7.54E-01	Artery_Aorta
ALCC	ENSG00000259129.5	LINC00648	0.81	0.00	4.16E-01	0.01	0.04	2.28E-04	19	23	23	7.54E-01	Artery_Aorta
ALCC	ENSG00000169567.11	HINT1	-0.81	-0.01	4.16E-01	0.00	0.09	1.55E-08	19	25	25	7.54E-01	Artery_Aorta
ALCC	ENSG00000162694.13	EXTL2	0.81	0.02	4.16E-01	0.00	0.06	8.53E-06	3	4	4	7.54E-01	Artery_Aorta
ALCC	ENSG00000219607.3	PPP1R3G	0.81	0.02	4.16E-01	0.00	0.03	1.36E-03	19	55	55	7.54E-01	Artery_Aorta
ALCC	ENSG00000132432.13	SEC61G	-0.81	-0.01	4.16E-01	0.00	0.09	1.60E-08	28	39	39	7.54E-01	Artery_Aorta
ALCC	ENSG00000170909.13	OSCAR	0.81	0.02	4.16E-01	0.00	0.05	5.03E-05	7	15	15	7.54E-01	Artery_Aorta
ALCC	ENSG00000176473.13	WDR25	-0.81	-0.02	4.16E-01	0.00	0.08	2.58E-07	18	45	45	7.54E-01	Artery_Aorta
ALCC	ENSG00000183682.7	BMP8A	-0.81	-0.02	4.17E-01	0.00	0.05	3.69E-05	8	21	21	7.54E-01	Artery_Aorta
ALCC	ENSG00000115274.14	INO80B	0.81	0.04	4.17E-01	0.00	0.01	3.23E-02	3	6	6	7.54E-01	Artery_Aorta
ALCC	ENSG00000119599.16	DCAF4	0.81	0.02	4.17E-01	0.00	0.25	4.05E-23	13	36	36	7.54E-01	Artery_Aorta
ALCC	ENSG00000267289.1	CTD-2623N2.11	-0.81	-0.01	4.17E-01	0.00	0.03	2.52E-03	3	4	4	7.54E-01	Artery_Aorta
ALCC	ENSG00000152592.13	DMP1	0.81	0.01	4.17E-01	0.00	0.04	7.26E-04	7	12	12	7.54E-01	Artery_Aorta
ALCC	ENSG00000167595.14	PROSER3	0.81	0.01	4.17E-01	0.00	0.12	2.81E-10	13	19	19	7.54E-01	Artery_Aorta
ALCC	ENSG00000250571.6	GLI4	-0.81	-0.02	4.17E-01	0.00	0.06	1.00E-05	7	23	23	7.54E-01	Artery_Aorta
ALCC	ENSG00000206562.11	METTL6	-0.81	-0.02	4.17E-01	0.00	0.10	6.38E-09	4	16	16	7.54E-01	Artery_Aorta
ALCC	ENSG00000189120.4	SP6	-0.81	-0.01	4.17E-01	0.00	0.04	3.62E-04	25	32	32	7.55E-01	Artery_Aorta
ALCC	ENSG00000173327.7	MAP3K11	-0.81	-0.01	4.18E-01	0.01	0.28	4.03E-25	10	22	22	7.55E-01	Artery_Aorta
ALCC	ENSG00000164818.15	DNAAF5	0.81	0.01	4.18E-01	0.01	0.15	1.03E-12	7	12	12	7.55E-01	Artery_Aorta
ALCC	ENSG00000259884.1	RP11-1100L3.8	0.81	0.02	4.18E-01	0.00	0.03	1.54E-03	3	4	4	7.55E-01	Artery_Aorta
ALCC	ENSG00000112902.11	SEMA5A	0.81	0.00	4.18E-01	0.04	0.27	2.83E-24	28	57	57	7.55E-01	Artery_Aorta
ALCC	ENSG00000131351.14	HAUS8	-0.81	-0.01	4.18E-01	0.00	0.06	5.48E-06	9	16	16	7.55E-01	Artery_Aorta
ALCC	ENSG00000135932.10	CAB39	-0.81	-0.04	4.18E-01	0.00	0.02	6.50E-03	6	11	11	7.55E-01	Artery_Aorta
ALCC	ENSG00000271387.1	RP11-382D12.2	0.81	0.01	4.19E-01	0.00	0.02	2.35E-02	18	32	32	7.55E-01	Artery_Aorta
ALCC	ENSG00000185404.16	SP140L	0.81	0.03	4.19E-01	0.00	0.04	2.16E-04	8	22	22	7.55E-01	Artery_Aorta
ALCC	ENSG00000177398.18	UMODL1	-0.81	-0.02	4.19E-01	0.00	0.07	2.96E-06	16	42	42	7.55E-01	Artery_Aorta
ALCC	ENSG00000184384.13	MAML2	0.81	0.02	4.19E-01	0.00	0.04	1.35E-04	15	40	40	7.55E-01	Artery_Aorta
ALCC	ENSG00000136243.16	NUPL2	0.81	0.01	4.19E-01	0.01	0.21	2.18E-18	21	45	45	7.55E-01	Artery_Aorta
ALCC	ENSG00000146409.10	SLC18B1	0.81	0.01	4.19E-01	0.01	0.08	2.16E-07	13	19	19	7.55E-01	Artery_Aorta
ALCC	ENSG00000178252.17	WDR6	0.81	0.00	4.19E-01	0.02	0.27	4.45E-24	31	40	40	7.56E-01	Artery_Aorta
ALCC	ENSG00000167565.12	SERTAD3	-0.81	-0.01	4.20E-01	0.01	0.13	1.03E-11	16	26	26	7.56E-01	Artery_Aorta
ALCC	ENSG00000234883.5	MIR155HG	0.81	0.01	4.20E-01	0.00	0.03	1.64E-03	11	23	23	7.56E-01	Artery_Aorta
ALCC	ENSG00000138760.9	SCARB2	0.81	0.02	4.20E-01	0.00	0.14	1.73E-12	23	49	49	7.56E-01	Artery_Aorta
ALCC	ENSG00000171791.12	BCL2	-0.81	-0.03	4.20E-01	0.00	0.09	3.96E-08	13	27	27	7.56E-01	Artery_Aorta
ALCC	ENSG00000099817.11	POLR2E	0.81	0.00	4.20E-01	0.03	0.51	5.86E-59	16	46	46	7.56E-01	Artery_Aorta
ALCC	ENSG00000186197.13	EDARADD	-0.81	0.00	4.20E-01	0.03	0.02	4.87E-03	32	67	67	7.56E-01	Artery_Aorta
ALCC	ENSG00000196417.12	ZNF765	-0.81	-0.01	4.20E-01	0.01	0.20	9.67E-18	5	21	21	7.56E-01	Artery_Aorta
ALCC	ENSG00000020426.10	MNAT1	0.80	0.65	4.21E-01	0.00	0.02	5.74E-03	5	15	15	7.58E-01	Artery_Aorta
ALCC	ENSG00000180353.10	HCLS1	-0.80	-0.02	4.21E-01	0.00	0.03	2.24E-03	12	24	24	7.58E-01	Artery_Aorta
ALCC	ENSG00000226822.2	RP11-356N1.2	0.80	0.01	4.22E-01	0.01	0.06	1.66E-05	13	17	17	7.58E-01	Artery_Aorta
ALCC	ENSG00000133958.13	UNC79	-0.80	-0.01	4.22E-01	0.00	0.07	2.57E-06	5	18	18	7.59E-01	Artery_Aorta
ALCC	ENSG00000119403.13	PHF19	0.80	0.03	4.22E-01	0.00	0.04	1.54E-04	3	3	3	7.59E-01	Artery_Aorta
ALCC	ENSG00000236611.1	AP000343.2	0.80	0.00	4.22E-01	0.03	0.13	1.28E-11	4	18	18	7.59E-01	Artery_Aorta
ALCC	ENSG00000227947.1	LINC01738	0.80	0.01	4.22E-01	0.00	0.02	1.12E-02	2	6	6	7.59E-01	Artery_Aorta
ALCC	ENSG00000175395.15	ZNF25	-0.80	-0.01	4.23E-01	0.00	0.21	2.18E-19	40	77	77	7.59E-01	Artery_Aorta
ALCC	ENSG00000136153.19	LMO7	-0.80	-0.05	4.23E-01	0.00	0.01	4.40E-02	1	4	4	7.59E-01	Artery_Aorta
ALCC	ENSG00000272983.1	RP11-508N22.12	0.80	0.00	4.23E-01	0.02	0.11	6.97E-10	37	96	96	7.60E-01	Artery_Aorta
ALCC	ENSG00000100280.16	AP1B1	-0.80	-0.02	4.23E-01	0.00	0.03	2.47E-03	18	29	29	7.60E-01	Artery_Aorta
ALCC	ENSG00000254731.1	CTD-2005H7.1	-0.80	-0.01	4.24E-01	0.00	0.05	8.37E-05	18	33	33	7.60E-01	Artery_Aorta
ALCC	ENSG00000196372.12	ASB13	0.80	0.02	4.24E-01	0.00	0.18	3.29E-16	34	77	77	7.60E-01	Artery_Aorta
ALCC	ENSG00000152377.13	SPOCK1	-0.80	-0.01	4.24E-01	0.01	0.06	1.12E-05	54	84	84	7.60E-01	Artery_Aorta
ALCC	ENSG00000198677.10	TTC37	0.80	0.02	4.24E-01	0.00	0.12	1.07E-10	8	18	18	7.60E-01	Artery_Aorta
ALCC	ENSG00000116667.12	C1orf21	-0.80	0.00	4.24E-01	0.02	0.21	1.51E-18	24	42	42	7.60E-01	Artery_Aorta
ALCC	ENSG00000131504.15	DIAPH1	-0.80	-0.02	4.24E-01	0.00	0.04	3.45E-04	10	13	13	7.60E-01	Artery_Aorta
ALCC	ENSG00000236682.1	AC068282.3	-0.80	0.00	4.24E-01	0.20	0.59	1.35E-73	20	36	36	7.60E-01	Artery_Aorta
ALCC	ENSG00000157064.10	NMNAT2	0.80	0.02	4.24E-01	0.00	0.03	4.30E-03	13	30	30	7.60E-01	Artery_Aorta
ALCC	ENSG00000130684.13	ZNF337	-0.80	-0.01	4.24E-01	0.01	0.09	1.70E-08	20	38	38	7.60E-01	Artery_Aorta
ALCC	ENSG00000116199.11	FAM20B	0.80	0.01	4.24E-01	0.01	0.25	2.06E-23	19	33	33	7.60E-01	Artery_Aorta
ALCC	ENSG00000253846.2	PCDHGA10	0.80	0.01	4.25E-01	0.00	0.02	1.31E-02	5	10	10	7.60E-01	Artery_Aorta
ALCC	ENSG00000137135.17	ARHGEF39	0.80	0.01	4.25E-01	0.01	0.22	1.60E-19	20	34	34	7.60E-01	Artery_Aorta
ALCC	ENSG00000089050.15	RBBP9	0.80	0.02	4.25E-01	0.00	0.04	4.58E-04	10	14	14	7.60E-01	Artery_Aorta
ALCC	ENSG00000178201.4	VN1R1	0.80	0.01	4.25E-01	0.00	0.04	2.26E-04	14	23	23	7.60E-01	Artery_Aorta
ALCC	ENSG00000162365.11	CYP4A22	0.80	0.03	4.25E-01	0.00	0.06	6.43E-06	7	15	15	7.60E-01	Artery_Aorta
ALCC	ENSG00000134108.12	ARL8B	-0.80	-0.01	4.25E-01	0.00	0.02	2.84E-02	10	35	35	7.60E-01	Artery_Aorta
ALCC	ENSG00000166927.12	MS4A7	-0.80	-0.02	4.25E-01	0.00	0.16	4.17E-14	5	11	11	7.60E-01	Artery_Aorta
ALCC	ENSG00000106789.12	CORO2A	0.80	0.01	4.26E-01	0.01	0.10	1.77E-09	6	7	7	7.60E-01	Artery_Aorta
ALCC	ENSG00000108107.14	RPL28	-0.80	-0.41	4.26E-01	0.00	0.14	7.02E-12	1	3	3	7.60E-01	Artery_Aorta
ALCC	ENSG00000131370.15	SH3BP5	0.80	0.02	4.26E-01	0.00	0.03	2.02E-03	4	11	11	7.60E-01	Artery_Aorta
ALCC	ENSG00000144847.12	IGSF11	0.80	0.00	4.26E-01	0.05	0.22	3.39E-19	37	65	65	7.60E-01	Artery_Aorta
ALCC	ENSG00000005189.19	AC004381.6	-0.80	-0.01	4.26E-01	0.01	0.05	7.46E-05	14	46	46	7.60E-01	Artery_Aorta
ALCC	ENSG00000177030.16	DEAF1	-0.80	-0.01	4.26E-01	0.01	0.11	6.81E-10	38	70	70	7.60E-01	Artery_Aorta
ALCC	ENSG00000174446.12	SNAPC5	0.80	0.03	4.26E-01	0.00	0.07	1.88E-06	13	21	21	7.61E-01	Artery_Aorta
ALCC	ENSG00000067715.13	SYT1	0.79	0.01	4.27E-01	0.00	0.02	2.85E-02	6	17	17	7.61E-01	Artery_Aorta
ALCC	ENSG00000156869.12	FRRS1	-0.79	-0.01	4.27E-01	0.01	0.06	5.78E-06	3	3	3	7.61E-01	Artery_Aorta
ALCC	ENSG00000169976.6	SF3B5	-0.79	-0.02	4.27E-01	0.00	0.03	4.25E-03	20	43	43	7.61E-01	Artery_Aorta
ALCC	ENSG00000134115.12	CNTN6	0.79	0.01	4.28E-01	0.01	0.02	9.57E-03	18	36	36	7.62E-01	Artery_Aorta
ALCC	ENSG00000165188.13	RNF183	-0.79	-0.01	4.28E-01	0.01	0.03	3.12E-03	11	14	14	7.62E-01	Artery_Aorta
ALCC	ENSG00000175073.7	VCPIP1	0.79	0.02	4.28E-01	0.00	0.03	4.44E-03	2	9	9	7.62E-01	Artery_Aorta
ALCC	ENSG00000111906.17	HDDC2	0.79	0.02	4.29E-01	0.00	0.31	7.52E-29	13	49	49	7.63E-01	Artery_Aorta
ALCC	ENSG00000174953.13	DHX36	-0.79	-0.01	4.29E-01	0.00	0.08	3.06E-07	35	82	82	7.63E-01	Artery_Aorta
ALCC	ENSG00000184719.11	RNLS	0.79	0.01	4.29E-01	0.01	0.07	2.75E-06	19	45	45	7.63E-01	Artery_Aorta
ALCC	ENSG00000244733.5	RP11-506M13.3	0.79	0.02	4.29E-01	0.00	0.30	2.85E-30	15	26	26	7.63E-01	Artery_Aorta
ALCC	ENSG00000256053.7	APOPT1	-0.79	-0.03	4.29E-01	0.00	0.02	1.30E-02	7	14	14	7.63E-01	Artery_Aorta
ALCC	ENSG00000215218.3	UBE2QL1	-0.79	-0.01	4.29E-01	0.00	0.04	1.70E-04	41	63	63	7.64E-01	Artery_Aorta
ALCC	ENSG00000114547.9	ROPN1B	0.79	0.01	4.29E-01	0.00	0.25	5.55E-22	5	15	15	7.64E-01	Artery_Aorta
ALCC	ENSG00000110002.15	VWA5A	-0.79	0.00	4.30E-01	0.07	0.42	2.36E-42	34	67	67	7.64E-01	Artery_Aorta
ALCC	ENSG00000112378.11	PERP	0.79	0.07	4.30E-01	0.00	0.07	5.62E-07	5	15	15	7.64E-01	Artery_Aorta
ALCC	ENSG00000147592.8	LACTB2	0.79	0.01	4.30E-01	0.00	0.09	9.08E-08	10	15	15	7.64E-01	Artery_Aorta
ALCC	ENSG00000078804.12	TP53INP2	-0.79	-0.02	4.30E-01	0.00	0.05	6.81E-05	55	66	66	7.64E-01	Artery_Aorta
ALCC	ENSG00000101236.16	RNF24	0.79	0.03	4.30E-01	0.00	0.05	2.83E-05	10	31	31	7.65E-01	Artery_Aorta
ALCC	ENSG00000185418.15	TARSL2	0.79	0.03	4.31E-01	0.00	0.23	6.46E-21	1	30	30	7.66E-01	Artery_Aorta
ALCC	ENSG00000185024.16	BRF1	-0.79	-0.01	4.31E-01	0.00	0.02	1.62E-02	9	12	12	7.66E-01	Artery_Aorta
ALCC	ENSG00000125388.19	GRK4	0.79	0.00	4.31E-01	0.15	0.43	1.57E-43	22	24	24	7.66E-01	Artery_Aorta
ALCC	ENSG00000055208.18	TAB2	-0.79	-0.04	4.32E-01	0.00	0.05	9.67E-05	1	1	1	7.66E-01	Artery_Aorta
ALCC	ENSG00000188738.14	FSIP2	0.79	0.03	4.32E-01	0.00	0.04	1.41E-04	5	18	18	7.66E-01	Artery_Aorta
ALCC	ENSG00000137876.9	RSL24D1	0.78	0.01	4.33E-01	0.00	0.14	7.34E-12	26	28	28	7.66E-01	Artery_Aorta
ALCC	ENSG00000226124.6	FTCDNL1	0.78	0.01	4.33E-01	0.02	0.08	1.31E-07	10	14	14	7.66E-01	Artery_Aorta
ALCC	ENSG00000196968.10	FUT11	0.78	0.01	4.33E-01	0.00	0.04	1.77E-04	12	14	14	7.66E-01	Artery_Aorta
ALCC	ENSG00000160593.18	JAML	-0.78	-0.01	4.33E-01	0.01	0.06	4.49E-06	31	44	44	7.66E-01	Artery_Aorta
ALCC	ENSG00000073350.13	LLGL2	0.78	0.00	4.33E-01	0.02	0.13	1.15E-11	25	47	47	7.66E-01	Artery_Aorta
ALCC	ENSG00000259005.1	RP3-449M8.6	-0.78	-0.01	4.33E-01	0.02	0.17	6.43E-15	35	42	42	7.66E-01	Artery_Aorta
ALCC	ENSG00000198732.10	SMOC1	0.78	0.02	4.33E-01	0.00	0.12	2.00E-10	3	10	10	7.66E-01	Artery_Aorta
ALCC	ENSG00000105298.13	CACTIN	-0.78	-0.01	4.33E-01	0.00	0.07	1.73E-06	5	11	11	7.66E-01	Artery_Aorta
ALCC	ENSG00000099866.14	MADCAM1	-0.78	-0.01	4.33E-01	0.00	0.15	5.10E-13	7	23	23	7.66E-01	Artery_Aorta
ALCC	ENSG00000198046.11	ZNF667	0.78	0.02	4.33E-01	0.00	0.17	1.45E-14	7	19	19	7.66E-01	Artery_Aorta
ALCC	ENSG00000152672.7	CLEC4F	-0.78	-0.02	4.34E-01	0.00	0.03	2.22E-03	9	31	31	7.67E-01	Artery_Aorta
ALCC	ENSG00000125731.12	SH2D3A	0.78	0.01	4.34E-01	0.02	0.32	1.18E-29	4	10	10	7.68E-01	Artery_Aorta
ALCC	ENSG00000180376.16	CCDC66	0.78	0.01	4.34E-01	0.00	0.18	2.83E-16	22	29	29	7.68E-01	Artery_Aorta
ALCC	ENSG00000117525.13	F3	-0.78	-0.02	4.34E-01	0.00	0.07	2.18E-06	10	41	41	7.68E-01	Artery_Aorta
ALCC	ENSG00000103051.18	COG4	-0.78	-0.02	4.34E-01	0.00	0.04	1.25E-04	18	44	44	7.68E-01	Artery_Aorta
ALCC	ENSG00000162598.13	C1orf87	-0.78	-0.03	4.35E-01	0.00	0.08	4.89E-07	22	48	48	7.68E-01	Artery_Aorta
ALCC	ENSG00000101407.12	TTI1	0.78	0.04	4.35E-01	0.00	0.03	9.70E-04	6	17	17	7.68E-01	Artery_Aorta
ALCC	ENSG00000087263.16	OGFOD1	-0.78	-0.02	4.35E-01	0.00	0.05	7.97E-05	4	6	6	7.68E-01	Artery_Aorta
ALCC	ENSG00000165644.10	COMTD1	0.78	0.01	4.35E-01	0.00	0.03	9.24E-04	19	27	27	7.68E-01	Artery_Aorta
ALCC	ENSG00000253764.1	RP11-439C15.4	-0.78	-0.01	4.36E-01	0.01	0.08	2.39E-07	7	12	12	7.68E-01	Artery_Aorta
ALCC	ENSG00000131844.15	MCCC2	0.78	0.02	4.36E-01	0.00	0.10	2.80E-09	9	27	27	7.68E-01	Artery_Aorta
ALCC	ENSG00000007341.18	ST7L	0.78	0.00	4.36E-01	0.04	0.34	1.67E-32	20	39	39	7.68E-01	Artery_Aorta
ALCC	ENSG00000080823.22	MOK	-0.78	-0.01	4.36E-01	0.01	0.06	5.35E-06	40	51	51	7.69E-01	Artery_Aorta
ALCC	ENSG00000275074.1	NUDT18	0.78	0.02	4.36E-01	0.00	0.05	4.51E-05	13	50	50	7.69E-01	Artery_Aorta
ALCC	ENSG00000138660.11	AP1AR	-0.78	-0.02	4.36E-01	0.00	0.02	7.88E-03	19	31	31	7.69E-01	Artery_Aorta
ALCC	ENSG00000171596.6	NMUR1	0.78	0.01	4.36E-01	0.01	0.11	3.94E-10	11	31	31	7.69E-01	Artery_Aorta
ALCC	ENSG00000227456.7	LINC00310	-0.78	-0.04	4.37E-01	0.00	0.08	1.03E-07	1	3	3	7.69E-01	Artery_Aorta
ALCC	ENSG00000100968.13	NFATC4	0.78	0.01	4.37E-01	0.00	0.03	2.13E-03	18	25	25	7.69E-01	Artery_Aorta
ALCC	ENSG00000214087.8	ARL16	0.78	0.00	4.37E-01	0.17	0.51	3.06E-57	12	31	31	7.69E-01	Artery_Aorta
ALCC	ENSG00000170037.13	CNTROB	0.78	0.01	4.37E-01	0.00	0.09	3.16E-08	32	95	95	7.69E-01	Artery_Aorta
ALCC	ENSG00000111666.10	CHPT1	-0.78	0.00	4.37E-01	0.05	0.41	1.18E-40	25	56	56	7.69E-01	Artery_Aorta
ALCC	ENSG00000153551.13	CMTM7	-0.78	-0.02	4.37E-01	0.00	0.05	7.86E-05	13	15	15	7.69E-01	Artery_Aorta
ALCC	ENSG00000072832.14	CRMP1	0.78	0.01	4.37E-01	0.00	0.03	3.27E-03	33	69	69	7.69E-01	Artery_Aorta
ALCC	ENSG00000122375.11	OPN4	-0.78	-0.01	4.37E-01	0.01	0.02	4.70E-03	6	9	9	7.69E-01	Artery_Aorta
ALCC	ENSG00000153898.12	MCOLN2	-0.78	0.00	4.38E-01	0.09	0.38	2.23E-37	23	32	32	7.69E-01	Artery_Aorta
ALCC	ENSG00000257261.5	RP11-96H19.1	-0.78	0.00	4.38E-01	0.04	0.22	1.25E-19	4	7	7	7.69E-01	Artery_Aorta
ALCC	ENSG00000166341.7	DCHS1	0.78	0.01	4.38E-01	0.00	0.11	6.82E-10	34	51	51	7.70E-01	Artery_Aorta
ALCC	ENSG00000144468.16	RHBDD1	-0.78	-0.02	4.38E-01	0.00	0.04	2.25E-04	8	16	16	7.70E-01	Artery_Aorta
ALCC	ENSG00000189043.9	NDUFA4	0.77	0.03	4.38E-01	0.00	0.03	2.29E-03	4	10	10	7.70E-01	Artery_Aorta
ALCC	ENSG00000277969.1	CTB-58E17.1	-0.77	-0.24	4.39E-01	0.00	0.05	4.15E-05	1	5	5	7.70E-01	Artery_Aorta
ALCC	ENSG00000180914.10	OXTR	-0.77	-0.11	4.39E-01	0.00	0.20	1.16E-17	5	12	12	7.70E-01	Artery_Aorta
ALCC	ENSG00000205464.11	ATP6AP1L	-0.77	-0.01	4.39E-01	0.00	0.16	3.57E-14	13	26	26	7.70E-01	Artery_Aorta
ALCC	ENSG00000260455.1	NBAT1	-0.77	-0.01	4.39E-01	0.01	0.09	6.42E-08	5	6	6	7.71E-01	Artery_Aorta
ALCC	ENSG00000166261.10	ZNF202	-0.77	-0.01	4.39E-01	0.00	0.09	1.84E-08	20	62	62	7.71E-01	Artery_Aorta
ALCC	ENSG00000062524.15	LTK	-0.77	-0.02	4.40E-01	0.00	0.06	6.23E-06	4	11	11	7.71E-01	Artery_Aorta
ALCC	ENSG00000260653.5	RP11-114G11.5	-0.77	-0.02	4.40E-01	0.00	0.03	3.40E-03	4	22	22	7.71E-01	Artery_Aorta
ALCC	ENSG00000104290.10	FZD3	-0.77	-0.01	4.40E-01	0.00	0.03	9.17E-04	8	11	11	7.72E-01	Artery_Aorta
ALCC	ENSG00000271040.1	RP5-933K21.3	-0.77	-0.02	4.40E-01	0.00	0.08	1.69E-07	9	12	12	7.72E-01	Artery_Aorta
ALCC	ENSG00000121417.13	ZNF211	0.77	0.00	4.40E-01	0.03	0.23	1.02E-20	27	27	27	7.72E-01	Artery_Aorta
ALCC	ENSG00000134278.15	SPIRE1	0.77	0.01	4.40E-01	0.00	0.07	6.07E-07	28	36	36	7.72E-01	Artery_Aorta
ALCC	ENSG00000159267.14	HLCS	0.77	0.00	4.41E-01	0.02	0.20	2.01E-17	9	17	17	7.72E-01	Artery_Aorta
ALCC	ENSG00000138802.11	SEC24B	-0.77	-0.02	4.41E-01	0.00	0.02	1.78E-02	26	48	48	7.72E-01	Artery_Aorta
ALCC	ENSG00000117595.10	IRF6	-0.77	-0.01	4.41E-01	0.01	0.09	8.21E-08	13	36	36	7.72E-01	Artery_Aorta
ALCC	ENSG00000173221.13	GLRX	0.77	0.06	4.41E-01	0.00	0.04	4.68E-04	6	16	16	7.72E-01	Artery_Aorta
ALCC	ENSG00000152582.13	SPEF2	-0.77	-0.02	4.41E-01	0.00	0.11	1.39E-09	26	41	41	7.72E-01	Artery_Aorta
ALCC	ENSG00000168275.14	COA6	0.77	0.15	4.41E-01	0.00	0.14	2.11E-12	5	8	8	7.72E-01	Artery_Aorta
ALCC	ENSG00000157181.15	C1orf27	-0.77	-0.02	4.41E-01	0.00	0.04	4.93E-04	18	32	32	7.72E-01	Artery_Aorta
ALCC	ENSG00000196605.7	ZNF846	0.77	0.03	4.41E-01	0.00	0.04	7.79E-04	13	26	26	7.72E-01	Artery_Aorta
ALCC	ENSG00000226029.1	LINC01772	0.77	0.02	4.42E-01	0.00	0.06	1.25E-05	17	53	53	7.73E-01	Artery_Aorta
ALCC	ENSG00000182050.13	MGAT4C	0.77	0.01	4.43E-01	0.01	0.01	3.24E-02	79	101	101	7.73E-01	Artery_Aorta
ALCC	ENSG00000122783.16	C7orf49	-0.77	-0.01	4.43E-01	0.01	0.15	1.88E-13	26	33	33	7.73E-01	Artery_Aorta
ALCC	ENSG00000160588.9	MPZL3	-0.77	-0.06	4.43E-01	0.00	0.02	5.15E-03	2	11	11	7.73E-01	Artery_Aorta
ALCC	ENSG00000012779.10	ALOX5	0.77	0.06	4.43E-01	0.00	0.03	2.80E-03	3	9	9	7.73E-01	Artery_Aorta
ALCC	ENSG00000165609.12	NUDT5	-0.77	-0.01	4.43E-01	0.00	0.06	1.04E-05	37	63	63	7.73E-01	Artery_Aorta
ALCC	ENSG00000198680.4	TUSC1	-0.77	-0.17	4.43E-01	0.00	0.06	2.96E-06	3	44	44	7.73E-01	Artery_Aorta
ALCC	ENSG00000082293.12	COL19A1	0.77	0.01	4.43E-01	0.00	0.01	4.47E-02	8	14	14	7.73E-01	Artery_Aorta
ALCC	ENSG00000174684.6	B4GAT1	-0.77	-0.05	4.43E-01	0.00	0.05	2.48E-05	6	24	24	7.73E-01	Artery_Aorta
ALCC	ENSG00000105708.8	ZNF14	0.77	0.04	4.44E-01	0.00	0.02	7.57E-03	6	17	17	7.74E-01	Artery_Aorta
ALCC	ENSG00000151948.11	GLT1D1	0.77	0.00	4.44E-01	0.07	0.26	2.01E-23	63	125	125	7.74E-01	Artery_Aorta
ALCC	ENSG00000140545.14	MFGE8	-0.77	-0.01	4.44E-01	0.00	0.14	2.41E-12	18	65	65	7.74E-01	Artery_Aorta
ALCC	ENSG00000115084.13	SLC35F5	-0.76	-0.01	4.44E-01	0.01	0.05	1.88E-05	26	32	32	7.74E-01	Artery_Aorta
ALCC	ENSG00000142197.12	DOPEY2	-0.76	-0.01	4.44E-01	0.00	0.06	4.83E-06	6	34	34	7.74E-01	Artery_Aorta
ALCC	ENSG00000010017.12	RANBP9	0.76	0.01	4.44E-01	0.01	0.24	5.18E-22	17	31	31	7.74E-01	Artery_Aorta
ALCC	ENSG00000165983.14	PTER	0.76	0.00	4.45E-01	0.02	0.18	6.00E-16	45	74	74	7.75E-01	Artery_Aorta
ALCC	ENSG00000198146.4	ZNF770	-0.76	-0.01	4.45E-01	0.00	0.02	2.43E-02	14	66	66	7.76E-01	Artery_Aorta
ALCC	ENSG00000244045.12	TMEM199	-0.76	-0.02	4.46E-01	0.00	0.05	8.80E-05	6	10	10	7.77E-01	Artery_Aorta
ALCC	ENSG00000056558.10	TRAF1	0.76	0.01	4.46E-01	0.01	0.11	2.07E-10	33	45	45	7.77E-01	Artery_Aorta
ALCC	ENSG00000095321.16	CRAT	-0.76	-0.01	4.47E-01	0.01	0.33	1.30E-31	7	18	18	7.77E-01	Artery_Aorta
ALCC	ENSG00000138131.3	LOXL4	-0.76	-0.04	4.47E-01	0.00	0.01	4.32E-02	29	40	40	7.78E-01	Artery_Aorta
ALCC	ENSG00000171729.13	TMEM51	-0.76	-0.01	4.47E-01	0.01	0.02	6.70E-03	33	80	80	7.78E-01	Artery_Aorta
ALCC	ENSG00000204963.5	PCDHA7	-0.76	-0.01	4.47E-01	0.01	0.07	8.58E-07	17	28	28	7.78E-01	Artery_Aorta
ALCC	ENSG00000122691.12	TWIST1	0.76	0.04	4.47E-01	0.00	0.02	9.99E-03	2	12	12	7.78E-01	Artery_Aorta
ALCC	ENSG00000164506.14	STXBP5	0.76	0.22	4.48E-01	0.00	0.01	4.67E-02	1	5	5	7.78E-01	Artery_Aorta
ALCC	ENSG00000198707.14	CEP290	-0.76	-0.01	4.48E-01	0.00	0.06	1.07E-05	26	28	28	7.79E-01	Artery_Aorta
ALCC	ENSG00000131781.12	FMO5	0.76	0.02	4.48E-01	0.00	0.30	1.01E-27	8	15	15	7.79E-01	Artery_Aorta
ALCC	ENSG00000133961.19	NUMB	0.76	0.01	4.49E-01	0.00	0.03	9.26E-04	13	18	18	7.79E-01	Artery_Aorta
ALCC	ENSG00000161618.9	ALDH16A1	-0.76	-0.01	4.49E-01	0.01	0.28	1.24E-25	7	12	12	7.79E-01	Artery_Aorta
ALCC	ENSG00000011485.14	PPP5C	-0.76	-0.01	4.49E-01	0.01	0.07	5.52E-07	22	66	66	7.79E-01	Artery_Aorta
ALCC	ENSG00000141994.15	DUS3L	0.76	0.00	4.49E-01	0.05	0.44	1.39E-45	12	15	15	7.79E-01	Artery_Aorta
ALCC	ENSG00000237232.7	ZNF295-AS1	0.76	0.01	4.49E-01	0.00	0.05	3.99E-05	26	59	59	7.79E-01	Artery_Aorta
ALCC	ENSG00000187260.15	WDR86	-0.76	-0.01	4.49E-01	0.00	0.02	1.67E-02	9	25	25	7.79E-01	Artery_Aorta
ALCC	ENSG00000168404.12	MLKL	-0.76	-0.06	4.49E-01	0.00	0.06	3.70E-06	1	2	2	7.79E-01	Artery_Aorta
ALCC	ENSG00000103876.11	FAH	0.76	0.01	4.49E-01	0.01	0.13	2.48E-11	26	53	53	7.79E-01	Artery_Aorta
ALCC	ENSG00000083937.8	CHMP2B	0.76	0.04	4.49E-01	0.00	0.13	4.70E-11	3	14	14	7.79E-01	Artery_Aorta
ALCC	ENSG00000087077.13	TRIP6	0.76	0.01	4.50E-01	0.01	0.16	5.89E-14	28	36	36	7.79E-01	Artery_Aorta
ALCC	ENSG00000182541.17	LIMK2	-0.76	-0.01	4.50E-01	0.00	0.11	1.01E-09	7	12	12	7.80E-01	Artery_Aorta
ALCC	ENSG00000154134.14	ROBO3	-0.76	-0.04	4.50E-01	0.00	0.03	8.62E-04	2	16	16	7.80E-01	Artery_Aorta
ALCC	ENSG00000163975.11	MELTF	0.76	0.01	4.50E-01	0.01	0.03	2.58E-03	4	9	9	7.80E-01	Artery_Aorta
ALCC	ENSG00000170889.13	RPS9	-0.75	-0.01	4.50E-01	0.01	0.52	2.76E-58	26	61	61	7.80E-01	Artery_Aorta
ALCC	ENSG00000114125.13	RNF7	-0.75	-0.01	4.51E-01	0.01	0.19	5.16E-17	31	42	42	7.80E-01	Artery_Aorta
ALCC	ENSG00000143499.13	SMYD2	-0.75	-0.06	4.51E-01	0.00	0.05	5.77E-05	3	13	13	7.80E-01	Artery_Aorta
ALCC	ENSG00000141934.9	PLPP2	0.75	0.01	4.51E-01	0.00	0.03	1.50E-03	7	12	12	7.80E-01	Artery_Aorta
ALCC	ENSG00000168522.12	FNTA	-0.75	-0.01	4.51E-01	0.01	0.12	3.14E-11	11	18	18	7.80E-01	Artery_Aorta
ALCC	ENSG00000116194.12	ANGPTL1	0.75	0.01	4.51E-01	0.01	0.16	2.00E-14	32	53	53	7.80E-01	Artery_Aorta
ALCC	ENSG00000139292.12	LGR5	-0.75	-0.01	4.52E-01	0.01	0.12	2.64E-10	8	19	19	7.81E-01	Artery_Aorta
ALCC	ENSG00000180263.13	FGD6	-0.75	-0.02	4.52E-01	0.00	0.12	4.39E-11	8	15	15	7.81E-01	Artery_Aorta
ALCC	ENSG00000231925.11	TAPBP	0.75	0.00	4.52E-01	0.05	0.31	7.43E-29	27	29	29	7.81E-01	Artery_Aorta
ALCC	ENSG00000168487.17	BMP1	0.75	0.01	4.52E-01	0.01	0.20	2.82E-17	18	36	36	7.81E-01	Artery_Aorta
ALCC	ENSG00000145743.15	FBXL17	0.75	0.06	4.52E-01	0.00	0.04	6.57E-04	10	21	21	7.82E-01	Artery_Aorta
ALCC	ENSG00000257093.6	KIAA1147	-0.75	-0.02	4.53E-01	0.00	0.10	1.10E-08	34	84	84	7.82E-01	Artery_Aorta
ALCC	ENSG00000186638.16	KIF24	0.75	0.01	4.53E-01	0.02	0.04	1.55E-04	15	45	45	7.82E-01	Artery_Aorta
ALCC	ENSG00000204267.13	TAP2	0.75	0.00	4.53E-01	0.04	0.20	4.93E-18	60	65	65	7.82E-01	Artery_Aorta
ALCC	ENSG00000184619.3	KRBA2	0.75	0.01	4.53E-01	0.00	0.12	1.05E-10	7	11	11	7.82E-01	Artery_Aorta
ALCC	ENSG00000215018.9	COL28A1	0.75	0.03	4.54E-01	0.00	0.02	8.42E-03	1	5	5	7.84E-01	Artery_Aorta
ALCC	ENSG00000153989.7	NUS1	-0.75	-0.04	4.54E-01	0.00	0.04	5.06E-04	4	6	6	7.84E-01	Artery_Aorta
ALCC	ENSG00000165995.18	CACNB2	0.75	0.01	4.55E-01	0.00	0.06	5.57E-06	17	29	29	7.85E-01	Artery_Aorta
ALCC	ENSG00000172661.17	WASHC2C	-0.75	0.00	4.55E-01	0.04	0.23	1.94E-20	20	51	51	7.85E-01	Artery_Aorta
ALCC	ENSG00000180817.11	PPA1	0.75	0.01	4.56E-01	0.01	0.46	5.69E-48	29	49	49	7.86E-01	Artery_Aorta
ALCC	ENSG00000106591.3	MRPL32	-0.75	-0.01	4.56E-01	0.00	0.07	7.89E-07	26	33	33	7.86E-01	Artery_Aorta
ALCC	ENSG00000108641.14	B9D1	0.75	0.02	4.56E-01	0.00	0.11	1.03E-09	8	30	30	7.86E-01	Artery_Aorta
ALCC	ENSG00000119383.19	PTPA	-0.75	-0.01	4.56E-01	0.00	0.26	4.24E-24	35	97	97	7.86E-01	Artery_Aorta
ALCC	ENSG00000110074.10	FOXRED1	-0.74	-0.01	4.56E-01	0.02	0.48	1.97E-51	27	40	40	7.86E-01	Artery_Aorta
ALCC	ENSG00000100697.14	DICER1	-0.74	-0.03	4.56E-01	0.00	0.03	4.03E-03	1	4	4	7.86E-01	Artery_Aorta
ALCC	ENSG00000105202.8	FBL	0.74	0.08	4.57E-01	0.00	0.03	2.04E-03	5	22	22	7.86E-01	Artery_Aorta
ALCC	ENSG00000166436.15	TRIM66	-0.74	0.00	4.57E-01	0.05	0.47	3.62E-50	20	29	29	7.86E-01	Artery_Aorta
ALCC	ENSG00000173641.17	HSPB7	0.74	0.01	4.57E-01	0.01	0.12	6.57E-11	15	22	22	7.86E-01	Artery_Aorta
ALCC	ENSG00000066379.14	ZNRD1	0.74	0.00	4.57E-01	0.02	0.19	3.58E-17	70	96	96	7.86E-01	Artery_Aorta
ALCC	ENSG00000262180.1	OCLM	-0.74	-0.01	4.57E-01	0.00	0.02	6.82E-03	7	39	39	7.86E-01	Artery_Aorta
ALCC	ENSG00000140941.12	MAP1LC3B	-0.74	-0.04	4.57E-01	0.00	0.08	1.53E-07	4	10	10	7.86E-01	Artery_Aorta
ALCC	ENSG00000123609.10	NMI	0.74	0.01	4.57E-01	0.00	0.04	3.01E-04	18	26	26	7.86E-01	Artery_Aorta
ALCC	ENSG00000168028.13	RPSA	0.74	0.01	4.57E-01	0.01	0.40	4.13E-41	24	28	28	7.86E-01	Artery_Aorta
ALCC	ENSG00000214026.10	MRPL23	0.74	0.00	4.57E-01	0.15	0.31	2.48E-29	28	71	71	7.86E-01	Artery_Aorta
ALCC	ENSG00000177697.17	CD151	0.74	0.01	4.58E-01	0.01	0.07	1.21E-06	33	80	80	7.86E-01	Artery_Aorta
ALCC	ENSG00000134748.12	PRPF38A	-0.74	-0.01	4.58E-01	0.00	0.06	3.84E-06	7	8	8	7.86E-01	Artery_Aorta
ALCC	ENSG00000136925.14	TSTD2	-0.74	-0.03	4.58E-01	0.00	0.05	2.66E-05	14	23	23	7.86E-01	Artery_Aorta
ALCC	ENSG00000110427.14	KIAA1549L	0.74	0.01	4.58E-01	0.02	0.14	1.46E-12	10	27	27	7.86E-01	Artery_Aorta
ALCC	ENSG00000272250.1	RP11-346C20.4	-0.74	-0.02	4.58E-01	0.00	0.02	6.76E-03	8	13	13	7.86E-01	Artery_Aorta
ALCC	ENSG00000057593.13	F7	-0.74	-0.01	4.58E-01	0.00	0.01	2.58E-02	6	12	12	7.86E-01	Artery_Aorta
ALCC	ENSG00000073578.16	SDHA	-0.74	-0.07	4.59E-01	0.00	0.04	4.84E-04	4	9	9	7.87E-01	Artery_Aorta
ALCC	ENSG00000175567.8	UCP2	0.74	0.01	4.59E-01	0.01	0.10	5.06E-09	14	18	18	7.87E-01	Artery_Aorta
ALCC	ENSG00000001167.14	NFYA	-0.74	0.00	4.59E-01	0.01	0.12	3.13E-10	20	61	61	7.87E-01	Artery_Aorta
ALCC	ENSG00000136937.12	NCBP1	-0.74	-0.03	4.59E-01	0.00	0.02	2.75E-02	9	15	15	7.87E-01	Artery_Aorta
ALCC	ENSG00000156463.17	SH3RF2	-0.74	-0.02	4.59E-01	0.00	0.14	3.72E-12	38	52	52	7.87E-01	Artery_Aorta
ALCC	ENSG00000175826.11	CTDNEP1	-0.74	-0.04	4.60E-01	0.00	0.04	3.92E-04	12	37	37	7.87E-01	Artery_Aorta
ALCC	ENSG00000124523.15	SIRT5	0.74	0.01	4.60E-01	0.00	0.08	2.55E-07	7	17	17	7.87E-01	Artery_Aorta
ALCC	ENSG00000110987.8	BCL7A	0.74	0.06	4.60E-01	0.00	0.01	4.54E-02	2	9	9	7.87E-01	Artery_Aorta
ALCC	ENSG00000189306.10	RRP7A	0.74	0.02	4.60E-01	0.00	0.30	7.06E-28	10	27	27	7.88E-01	Artery_Aorta
ALCC	ENSG00000263465.4	SRSF8	0.74	0.03	4.60E-01	0.00	0.02	6.59E-03	7	17	17	7.88E-01	Artery_Aorta
ALCC	ENSG00000187097.12	ENTPD5	0.74	0.01	4.60E-01	0.01	0.06	3.49E-06	23	59	59	7.88E-01	Artery_Aorta
ALCC	ENSG00000169169.14	CPT1C	-0.74	-0.05	4.61E-01	0.00	0.01	3.20E-02	6	12	12	7.88E-01	Artery_Aorta
ALCC	ENSG00000160209.18	PDXK	-0.74	-0.01	4.61E-01	0.00	0.15	3.25E-13	16	37	37	7.88E-01	Artery_Aorta
ALCC	ENSG00000197879.14	MYO1C	-0.74	-0.12	4.61E-01	0.00	0.07	9.70E-07	1	8	8	7.88E-01	Artery_Aorta
ALCC	ENSG00000131697.17	NPHP4	-0.74	-0.01	4.61E-01	0.01	0.26	7.46E-23	24	47	47	7.88E-01	Artery_Aorta
ALCC	ENSG00000158488.15	CD1E	0.74	0.01	4.61E-01	0.00	0.01	2.88E-02	9	17	17	7.88E-01	Artery_Aorta
ALCC	ENSG00000260306.1	RP11-645C24.5	0.74	0.00	4.62E-01	0.05	0.20	1.61E-18	21	49	49	7.89E-01	Artery_Aorta
ALCC	ENSG00000239264.8	TXNDC5	-0.74	-0.02	4.62E-01	0.00	0.23	1.26E-20	7	16	16	7.89E-01	Artery_Aorta
ALCC	ENSG00000100439.10	ABHD4	0.74	0.28	4.62E-01	0.00	0.06	4.53E-06	1	6	6	7.89E-01	Artery_Aorta
ALCC	ENSG00000109956.12	B3GAT1	0.74	0.00	4.62E-01	0.02	0.14	1.50E-12	26	90	90	7.89E-01	Artery_Aorta
ALCC	ENSG00000103381.11	CPPED1	-0.73	-0.01	4.63E-01	0.00	0.04	5.18E-04	5	5	5	7.90E-01	Artery_Aorta
ALCC	ENSG00000109062.11	SLC9A3R1	0.73	0.01	4.63E-01	0.00	0.15	1.88E-13	8	19	19	7.90E-01	Artery_Aorta
ALCC	ENSG00000241837.6	ATP5O	-0.73	-0.02	4.63E-01	0.00	0.12	2.42E-10	31	64	64	7.90E-01	Artery_Aorta
ALCC	ENSG00000272047.1	GTF2H5	0.73	0.00	4.63E-01	0.03	0.21	1.91E-18	22	46	46	7.90E-01	Artery_Aorta
ALCC	ENSG00000205363.5	C15orf59	0.73	0.01	4.63E-01	0.01	0.16	6.69E-14	7	16	16	7.90E-01	Artery_Aorta
ALCC	ENSG00000140848.16	CPNE2	-0.73	-0.02	4.64E-01	0.00	0.05	2.43E-05	3	4	4	7.91E-01	Artery_Aorta
ALCC	ENSG00000165568.17	AKR1E2	0.73	0.01	4.64E-01	0.01	0.13	7.44E-12	8	24	24	7.91E-01	Artery_Aorta
ALCC	ENSG00000113360.16	DROSHA	0.73	0.02	4.64E-01	0.00	0.07	5.18E-07	2	8	8	7.91E-01	Artery_Aorta
ALCC	ENSG00000198270.12	TMEM116	0.73	0.01	4.64E-01	0.00	0.10	2.75E-09	33	34	34	7.91E-01	Artery_Aorta
ALCC	ENSG00000262370.5	RP11-473M20.9	0.73	0.02	4.64E-01	0.00	0.06	9.01E-06	3	8	8	7.91E-01	Artery_Aorta
ALCC	ENSG00000171130.17	ATP6V0E2	0.73	0.01	4.64E-01	0.02	0.38	4.55E-37	18	50	50	7.91E-01	Artery_Aorta
ALCC	ENSG00000105928.13	DFNA5	-0.73	-0.01	4.64E-01	0.01	0.20	2.06E-17	4	12	12	7.91E-01	Artery_Aorta
ALCC	ENSG00000007312.12	CD79B	0.73	0.02	4.65E-01	0.00	0.03	9.88E-04	3	5	5	7.91E-01	Artery_Aorta
ALCC	ENSG00000229660.1	RP5-1142J19.1	0.73	0.01	4.65E-01	0.01	0.03	4.19E-03	17	36	36	7.91E-01	Artery_Aorta
ALCC	ENSG00000182103.4	FAM181B	0.73	0.01	4.65E-01	0.00	0.16	5.88E-14	13	27	27	7.91E-01	Artery_Aorta
ALCC	ENSG00000101251.11	SEL1L2	0.73	0.01	4.65E-01	0.01	0.03	3.02E-03	21	38	38	7.91E-01	Artery_Aorta
ALCC	ENSG00000198931.10	APRT	0.73	0.01	4.65E-01	0.01	0.12	6.15E-11	8	18	18	7.91E-01	Artery_Aorta
ALCC	ENSG00000138152.8	BTBD16	-0.73	-0.01	4.65E-01	0.01	0.64	8.25E-84	21	48	48	7.91E-01	Artery_Aorta
ALCC	ENSG00000161542.16	PRPSAP1	-0.73	-0.01	4.66E-01	0.00	0.10	5.21E-09	11	16	16	7.92E-01	Artery_Aorta
ALCC	ENSG00000144401.14	METTL21A	0.73	0.01	4.66E-01	0.01	0.08	2.04E-07	15	47	47	7.92E-01	Artery_Aorta
ALCC	ENSG00000147862.15	NFIB	-0.73	-0.02	4.66E-01	0.00	0.01	3.11E-02	3	3	3	7.92E-01	Artery_Aorta
ALCC	ENSG00000172845.14	SP3	0.73	0.02	4.66E-01	0.00	0.02	7.91E-03	12	27	27	7.92E-01	Artery_Aorta
ALCC	ENSG00000128791.11	TWSG1	0.73	0.00	4.66E-01	0.02	0.31	2.94E-31	7	13	13	7.92E-01	Artery_Aorta
ALCC	ENSG00000261037.1	CTC-471C19.1	-0.73	0.00	4.66E-01	0.02	0.15	2.54E-13	10	15	15	7.92E-01	Artery_Aorta
ALCC	ENSG00000139508.14	SLC46A3	0.73	0.03	4.67E-01	0.00	0.04	3.71E-04	7	11	11	7.92E-01	Artery_Aorta
ALCC	ENSG00000073150.13	PANX2	0.73	0.01	4.67E-01	0.01	0.06	7.66E-06	5	8	8	7.92E-01	Artery_Aorta
ALCC	ENSG00000074695.5	LMAN1	-0.73	-0.04	4.67E-01	0.00	0.03	3.68E-03	3	11	11	7.92E-01	Artery_Aorta
ALCC	ENSG00000066855.15	MTFR1	0.73	0.01	4.67E-01	0.01	0.07	7.00E-07	26	48	48	7.92E-01	Artery_Aorta
ALCC	ENSG00000144504.15	ANKMY1	-0.73	-0.03	4.67E-01	0.00	0.16	3.12E-14	5	12	12	7.92E-01	Artery_Aorta
ALCC	ENSG00000112208.11	BAG2	0.73	0.03	4.67E-01	0.00	0.03	2.51E-03	10	22	22	7.92E-01	Artery_Aorta
ALCC	ENSG00000101104.12	PABPC1L	0.73	0.01	4.67E-01	0.00	0.04	1.19E-04	24	37	37	7.92E-01	Artery_Aorta
ALCC	ENSG00000148337.20	CIZ1	-0.73	-0.01	4.67E-01	0.00	0.13	1.25E-11	13	36	36	7.92E-01	Artery_Aorta
ALCC	ENSG00000108352.11	RAPGEFL1	-0.73	-0.01	4.68E-01	0.01	0.36	1.54E-35	10	17	17	7.92E-01	Artery_Aorta
ALCC	ENSG00000172785.18	CBWD1	0.73	0.01	4.68E-01	0.00	0.22	1.45E-19	13	49	49	7.92E-01	Artery_Aorta
ALCC	ENSG00000122378.13	FAM213A	-0.73	-0.05	4.68E-01	0.00	0.07	2.82E-06	7	19	19	7.92E-01	Artery_Aorta
ALCC	ENSG00000146223.14	RPL7L1	-0.73	-0.01	4.68E-01	0.00	0.20	6.05E-18	27	50	50	7.92E-01	Artery_Aorta
ALCC	ENSG00000204305.13	AGER	-0.73	-0.01	4.68E-01	0.00	0.12	9.02E-11	50	69	69	7.92E-01	Artery_Aorta
ALCC	ENSG00000180953.11	ST20	0.73	0.00	4.68E-01	0.07	0.45	1.36E-48	22	46	46	7.92E-01	Artery_Aorta
ALCC	ENSG00000160767.20	FAM189B	0.73	0.01	4.68E-01	0.00	0.13	1.17E-11	9	13	13	7.92E-01	Artery_Aorta
ALCC	ENSG00000179598.5	PLD6	-0.73	-0.01	4.68E-01	0.00	0.08	8.23E-08	19	47	47	7.92E-01	Artery_Aorta
ALCC	ENSG00000142949.16	PTPRF	0.73	0.01	4.68E-01	0.00	0.09	1.09E-08	7	9	9	7.92E-01	Artery_Aorta
ALCC	ENSG00000248994.1	RP11-259O2.1	-0.73	-0.01	4.68E-01	0.01	0.21	1.87E-18	14	50	50	7.92E-01	Artery_Aorta
ALCC	ENSG00000170265.11	ZNF282	0.72	0.01	4.69E-01	0.00	0.08	3.57E-07	10	21	21	7.93E-01	Artery_Aorta
ALCC	ENSG00000167757.13	KLK11	-0.72	-0.01	4.69E-01	0.00	0.01	3.66E-02	6	12	12	7.93E-01	Artery_Aorta
ALCC	ENSG00000105270.14	CLIP3	-0.72	-0.01	4.69E-01	0.00	0.09	4.38E-08	7	14	14	7.93E-01	Artery_Aorta
ALCC	ENSG00000144231.10	POLR2D	-0.72	-0.02	4.70E-01	0.00	0.04	1.39E-04	11	26	26	7.93E-01	Artery_Aorta
ALCC	ENSG00000105583.9	WDR83OS	0.72	0.02	4.70E-01	0.00	0.05	5.02E-05	11	28	28	7.93E-01	Artery_Aorta
ALCC	ENSG00000163961.4	RNF168	-0.72	-0.02	4.70E-01	0.00	0.04	1.91E-04	5	16	16	7.93E-01	Artery_Aorta
ALCC	ENSG00000115896.15	PLCL1	0.72	0.07	4.71E-01	0.00	0.06	3.02E-06	7	12	12	7.94E-01	Artery_Aorta
ALCC	ENSG00000093134.14	VNN3	0.72	0.01	4.71E-01	0.00	0.06	5.04E-06	22	51	51	7.94E-01	Artery_Aorta
ALCC	ENSG00000198885.9	ITPRIPL1	-0.72	-0.01	4.71E-01	0.00	0.12	3.40E-10	4	11	11	7.94E-01	Artery_Aorta
ALCC	ENSG00000083896.12	YTHDC1	0.72	0.02	4.71E-01	0.00	0.02	1.10E-02	6	14	14	7.94E-01	Artery_Aorta
ALCC	ENSG00000163946.13	FAM208A	-0.72	-0.02	4.71E-01	0.00	0.03	2.05E-03	20	34	34	7.94E-01	Artery_Aorta
ALCC	ENSG00000237541.3	HLA-DQA2	-0.72	0.00	4.71E-01	0.13	0.57	5.73E-69	36	51	51	7.94E-01	Artery_Aorta
ALCC	ENSG00000158457.5	TSPAN33	-0.72	-0.02	4.71E-01	0.00	0.13	1.30E-11	8	24	24	7.94E-01	Artery_Aorta
ALCC	ENSG00000135506.15	OS9	0.72	0.01	4.71E-01	0.00	0.09	5.64E-08	1	4	4	7.94E-01	Artery_Aorta
ALCC	ENSG00000072756.16	TRNT1	-0.72	-0.04	4.72E-01	0.00	0.06	1.54E-05	6	19	19	7.94E-01	Artery_Aorta
ALCC	ENSG00000008394.12	MGST1	0.72	0.02	4.72E-01	0.00	0.05	1.14E-04	9	36	36	7.94E-01	Artery_Aorta
ALCC	ENSG00000204316.12	MRPL38	-0.72	-0.01	4.72E-01	0.00	0.02	1.88E-02	20	40	40	7.94E-01	Artery_Aorta
ALCC	ENSG00000106686.16	SPATA6L	-0.72	0.00	4.72E-01	0.02	0.11	1.00E-09	26	61	61	7.94E-01	Artery_Aorta
ALCC	ENSG00000079337.15	RAPGEF3	-0.72	-0.01	4.72E-01	0.00	0.03	1.11E-03	17	43	43	7.94E-01	Artery_Aorta
ALCC	ENSG00000174348.13	PODN	-0.72	-0.01	4.73E-01	0.00	0.09	5.31E-08	32	79	79	7.95E-01	Artery_Aorta
ALCC	ENSG00000130559.18	CAMSAP1	0.72	0.03	4.73E-01	0.00	0.02	1.50E-02	5	29	29	7.95E-01	Artery_Aorta
ALCC	ENSG00000166333.13	ILK	-0.72	-0.04	4.73E-01	0.00	0.15	3.58E-13	11	31	31	7.95E-01	Artery_Aorta
ALCC	ENSG00000097033.14	SH3GLB1	-0.72	-0.02	4.73E-01	0.00	0.03	1.17E-03	8	20	20	7.95E-01	Artery_Aorta
ALCC	ENSG00000266094.7	RASSF5	0.72	0.00	4.73E-01	0.02	0.17	1.08E-14	16	24	24	7.95E-01	Artery_Aorta
ALCC	ENSG00000132196.13	HSD17B7	-0.72	-0.03	4.73E-01	0.00	0.02	6.62E-03	3	19	19	7.95E-01	Artery_Aorta
ALCC	ENSG00000144649.8	FAM198A	0.72	0.02	4.73E-01	0.00	0.02	1.87E-02	16	24	24	7.95E-01	Artery_Aorta
ALCC	ENSG00000261019.1	RP11-111K18.2	-0.72	-0.01	4.73E-01	0.00	0.02	2.04E-02	8	9	9	7.95E-01	Artery_Aorta
ALCC	ENSG00000177034.14	MTX3	-0.72	-0.03	4.73E-01	0.00	0.02	1.17E-02	3	9	9	7.95E-01	Artery_Aorta
ALCC	ENSG00000176153.11	GPX2	-0.72	-0.01	4.73E-01	0.01	0.03	1.07E-03	6	6	6	7.95E-01	Artery_Aorta
ALCC	ENSG00000148841.15	ITPRIP	0.72	0.02	4.74E-01	0.00	0.03	1.48E-03	21	36	36	7.95E-01	Artery_Aorta
ALCC	ENSG00000150656.14	CNDP1	-0.72	-0.02	4.74E-01	0.00	0.10	4.01E-09	5	10	10	7.95E-01	Artery_Aorta
ALCC	ENSG00000057757.9	PITHD1	-0.72	-0.11	4.74E-01	0.00	0.07	3.02E-06	6	14	14	7.95E-01	Artery_Aorta
ALCC	ENSG00000270673.1	YTHDF3-AS1	-0.72	-0.01	4.74E-01	0.00	0.02	5.08E-03	15	36	36	7.95E-01	Artery_Aorta
ALCC	ENSG00000012124.16	CD22	-0.72	-0.01	4.74E-01	0.00	0.11	6.15E-10	3	9	9	7.95E-01	Artery_Aorta
ALCC	ENSG00000162545.5	CAMK2N1	-0.72	-0.01	4.74E-01	0.00	0.06	1.45E-05	10	12	12	7.95E-01	Artery_Aorta
ALCC	ENSG00000139324.11	TMTC3	0.72	0.05	4.75E-01	0.00	0.05	2.89E-05	2	7	7	7.95E-01	Artery_Aorta
ALCC	ENSG00000204262.11	COL5A2	0.71	0.03	4.75E-01	0.00	0.02	1.68E-02	4	12	12	7.95E-01	Artery_Aorta
ALCC	ENSG00000186496.10	ZNF396	-0.71	-0.01	4.75E-01	0.00	0.08	4.54E-07	7	27	27	7.96E-01	Artery_Aorta
ALCC	ENSG00000171169.8	NAIF1	-0.71	-0.01	4.76E-01	0.00	0.04	1.44E-04	44	48	48	7.97E-01	Artery_Aorta
ALCC	ENSG00000175711.8	B3GNTL1	-0.71	0.00	4.76E-01	0.02	0.12	5.73E-11	19	32	32	7.97E-01	Artery_Aorta
ALCC	ENSG00000113749.7	HRH2	-0.71	-0.02	4.76E-01	0.00	0.04	6.74E-04	16	53	53	7.97E-01	Artery_Aorta
ALCC	ENSG00000217930.7	PAM16	-0.71	-0.01	4.76E-01	0.00	0.13	1.04E-11	6	13	13	7.97E-01	Artery_Aorta
ALCC	ENSG00000127472.10	PLA2G5	-0.71	0.00	4.76E-01	0.02	0.14	6.53E-12	7	8	8	7.97E-01	Artery_Aorta
ALCC	ENSG00000183111.11	ARHGEF37	0.71	0.01	4.76E-01	0.01	0.03	1.63E-03	21	52	52	7.97E-01	Artery_Aorta
ALCC	ENSG00000180626.9	ZNF594	0.71	0.01	4.76E-01	0.00	0.03	2.64E-03	27	41	41	7.97E-01	Artery_Aorta
ALCC	ENSG00000120915.13	EPHX2	-0.71	0.00	4.76E-01	0.02	0.33	2.17E-32	16	17	17	7.97E-01	Artery_Aorta
ALCC	ENSG00000137673.8	MMP7	-0.71	-0.01	4.77E-01	0.01	0.09	4.01E-08	5	8	8	7.97E-01	Artery_Aorta
ALCC	ENSG00000133460.19	SLC2A11	0.71	0.01	4.77E-01	0.02	0.22	1.42E-19	4	8	8	7.97E-01	Artery_Aorta
ALCC	ENSG00000246379.6	RP11-461O7.1	0.71	0.01	4.77E-01	0.01	0.47	4.04E-51	14	32	32	7.97E-01	Artery_Aorta
ALCC	ENSG00000153246.12	PLA2R1	0.71	0.01	4.77E-01	0.00	0.07	1.44E-06	26	37	37	7.97E-01	Artery_Aorta
ALCC	ENSG00000254531.1	FLJ20021	-0.71	-0.01	4.77E-01	0.00	0.11	1.13E-09	24	33	33	7.97E-01	Artery_Aorta
ALCC	ENSG00000100302.6	RASD2	0.71	0.01	4.77E-01	0.01	0.51	1.10E-58	23	74	74	7.97E-01	Artery_Aorta
ALCC	ENSG00000198818.9	SFT2D1	-0.71	-0.09	4.77E-01	0.00	0.11	3.15E-10	5	13	13	7.97E-01	Artery_Aorta
ALCC	ENSG00000136111.12	TBC1D4	-0.71	-0.01	4.77E-01	0.02	0.26	5.14E-23	11	15	15	7.97E-01	Artery_Aorta
ALCC	ENSG00000180979.9	LRRC57	-0.71	0.00	4.77E-01	0.04	0.19	3.36E-17	24	36	36	7.97E-01	Artery_Aorta
ALCC	ENSG00000186314.11	PRELID2	-0.71	-0.01	4.78E-01	0.00	0.02	6.94E-03	8	22	22	7.97E-01	Artery_Aorta
ALCC	ENSG00000271425.7	NBPF10	-0.71	-0.52	4.78E-01	0.00	0.49	5.56E-53	2	21	21	7.97E-01	Artery_Aorta
ALCC	ENSG00000164080.13	RAD54L2	-0.71	-0.03	4.78E-01	0.00	0.04	1.69E-04	8	17	17	7.97E-01	Artery_Aorta
ALCC	ENSG00000152128.13	TMEM163	0.71	0.03	4.78E-01	0.00	0.16	6.98E-14	2	17	17	7.97E-01	Artery_Aorta
ALCC	ENSG00000171988.18	JMJD1C	0.71	0.03	4.78E-01	0.00	0.02	9.14E-03	6	18	18	7.97E-01	Artery_Aorta
ALCC	ENSG00000138769.10	CDKL2	0.71	0.24	4.78E-01	0.00	0.03	2.14E-03	1	17	17	7.97E-01	Artery_Aorta
ALCC	ENSG00000173930.8	SLCO4C1	0.71	0.02	4.79E-01	0.00	0.03	2.90E-03	27	71	71	7.97E-01	Artery_Aorta
ALCC	ENSG00000116741.7	RGS2	0.71	0.05	4.79E-01	0.00	0.03	3.59E-03	5	14	14	7.97E-01	Artery_Aorta
ALCC	ENSG00000149489.8	ROM1	-0.71	-0.02	4.79E-01	0.00	0.17	8.17E-16	9	22	22	7.97E-01	Artery_Aorta
ALCC	ENSG00000156103.15	MMP16	0.71	0.01	4.79E-01	0.00	0.13	5.37E-11	29	40	40	7.97E-01	Artery_Aorta
ALCC	ENSG00000129473.9	BCL2L2	-0.71	-0.02	4.79E-01	0.00	0.08	1.05E-07	7	24	24	7.97E-01	Artery_Aorta
ALCC	ENSG00000123268.8	ATF1	0.71	0.01	4.79E-01	0.01	0.32	4.44E-30	16	32	32	7.97E-01	Artery_Aorta
ALCC	ENSG00000007062.11	PROM1	-0.71	0.00	4.79E-01	0.15	0.53	1.38E-63	19	38	38	7.97E-01	Artery_Aorta
ALCC	ENSG00000153012.11	LGI2	0.71	0.01	4.79E-01	0.01	0.28	6.56E-26	9	29	29	7.97E-01	Artery_Aorta
ALCC	ENSG00000150938.9	CRIM1	-0.71	-0.02	4.79E-01	0.00	0.03	4.07E-03	35	61	61	7.97E-01	Artery_Aorta
ALCC	ENSG00000163013.11	FBXO41	-0.71	-0.06	4.80E-01	0.00	0.06	1.50E-05	5	11	11	7.97E-01	Artery_Aorta
ALCC	ENSG00000196189.12	SEMA4A	-0.71	-0.01	4.80E-01	0.01	0.13	3.64E-11	34	65	65	7.97E-01	Artery_Aorta
ALCC	ENSG00000168172.8	HOOK3	-0.71	-0.03	4.80E-01	0.00	0.04	3.34E-04	40	52	52	7.97E-01	Artery_Aorta
ALCC	ENSG00000103199.13	ZNF500	-0.71	-0.01	4.80E-01	0.01	0.29	2.55E-27	7	21	21	7.97E-01	Artery_Aorta
ALCC	ENSG00000153214.9	TMEM87B	0.71	0.01	4.80E-01	0.01	0.08	3.12E-07	16	24	24	7.97E-01	Artery_Aorta
ALCC	ENSG00000111530.12	CAND1	0.71	0.01	4.80E-01	0.00	0.09	3.15E-08	43	68	68	7.97E-01	Artery_Aorta
ALCC	ENSG00000100321.14	SYNGR1	0.71	0.01	4.80E-01	0.01	0.11	1.10E-09	13	21	21	7.97E-01	Artery_Aorta
ALCC	ENSG00000095059.15	DHPS	0.71	0.13	4.80E-01	0.00	0.02	1.05E-02	2	8	8	7.97E-01	Artery_Aorta
ALCC	ENSG00000137942.16	FNBP1L	0.71	0.01	4.80E-01	0.00	0.02	2.36E-02	5	8	8	7.97E-01	Artery_Aorta
ALCC	ENSG00000106113.18	CRHR2	0.71	0.01	4.80E-01	0.00	0.13	1.73E-11	17	47	47	7.97E-01	Artery_Aorta
ALCC	ENSG00000176463.13	SLCO3A1	0.71	0.01	4.80E-01	0.01	0.14	1.52E-12	8	10	10	7.97E-01	Artery_Aorta
ALCC	ENSG00000185684.12	EP400NL	0.71	0.00	4.81E-01	0.09	0.57	8.25E-68	14	23	23	7.97E-01	Artery_Aorta
ALCC	ENSG00000198015.12	MRPL42	0.71	0.00	4.81E-01	0.03	0.28	8.55E-26	15	31	31	7.97E-01	Artery_Aorta
ALCC	ENSG00000141252.19	VPS53	0.70	0.00	4.81E-01	0.05	0.33	2.11E-32	14	39	39	7.97E-01	Artery_Aorta
ALCC	ENSG00000154917.10	RAB6B	0.70	0.01	4.81E-01	0.00	0.01	4.60E-02	22	65	65	7.97E-01	Artery_Aorta
ALCC	ENSG00000204677.10	FAM153C	-0.70	-0.01	4.81E-01	0.00	0.09	3.19E-08	19	43	43	7.98E-01	Artery_Aorta
ALCC	ENSG00000165629.19	ATP5C1	0.70	1.22	4.82E-01	0.00	0.06	5.51E-06	4	12	12	7.98E-01	Artery_Aorta
ALCC	ENSG00000231389.7	HLA-DPA1	-0.70	-0.01	4.82E-01	0.00	0.09	2.51E-08	29	30	30	7.98E-01	Artery_Aorta
ALCC	ENSG00000197321.14	SVIL	-0.70	-0.01	4.82E-01	0.01	0.21	5.20E-19	5	13	13	7.98E-01	Artery_Aorta
ALCC	ENSG00000131055.4	COX4I2	0.70	0.05	4.82E-01	0.00	0.06	4.88E-06	2	11	11	7.99E-01	Artery_Aorta
ALCC	ENSG00000100568.10	VTI1B	-0.70	-0.01	4.83E-01	0.01	0.08	3.47E-07	21	75	75	7.99E-01	Artery_Aorta
ALCC	ENSG00000108654.13	DDX5	-0.70	-0.01	4.83E-01	0.01	0.08	2.63E-07	6	12	12	7.99E-01	Artery_Aorta
ALCC	ENSG00000134744.13	ZCCHC11	-0.70	-0.01	4.83E-01	0.01	0.14	1.02E-12	35	54	54	7.99E-01	Artery_Aorta
ALCC	ENSG00000152558.14	TMEM123	0.70	0.02	4.83E-01	0.00	0.11	6.03E-10	12	48	48	7.99E-01	Artery_Aorta
ALCC	ENSG00000103145.10	HCFC1R1	-0.70	-0.04	4.83E-01	0.00	0.03	4.40E-03	9	16	16	7.99E-01	Artery_Aorta
ALCC	ENSG00000278716.1	LA16c-352F7.1	0.70	0.05	4.83E-01	0.00	0.03	4.29E-03	2	4	4	7.99E-01	Artery_Aorta
ALCC	ENSG00000172548.14	NIPAL4	-0.70	-0.08	4.83E-01	0.00	0.05	3.18E-05	4	8	8	7.99E-01	Artery_Aorta
ALCC	ENSG00000182621.17	PLCB1	0.70	0.02	4.83E-01	0.00	0.06	9.55E-06	19	50	50	7.99E-01	Artery_Aorta
ALCC	ENSG00000237352.3	LINC01358	0.70	0.02	4.84E-01	0.00	0.05	2.45E-05	7	33	33	7.99E-01	Artery_Aorta
ALCC	ENSG00000068784.12	SRBD1	0.70	0.02	4.84E-01	0.00	0.03	1.14E-03	10	12	12	7.99E-01	Artery_Aorta
ALCC	ENSG00000182405.5	PGBD4	-0.70	-0.01	4.84E-01	0.00	0.07	2.39E-06	12	14	14	8.00E-01	Artery_Aorta
ALCC	ENSG00000168653.10	NDUFS5	0.70	0.03	4.84E-01	0.00	0.52	1.57E-58	4	25	25	8.00E-01	Artery_Aorta
ALCC	ENSG00000196458.10	ZNF605	-0.70	-0.09	4.84E-01	0.00	0.30	9.21E-28	1	35	35	8.00E-01	Artery_Aorta
ALCC	ENSG00000188015.9	S100A3	0.70	0.01	4.85E-01	0.01	0.28	9.80E-26	22	30	30	8.00E-01	Artery_Aorta
ALCC	ENSG00000139433.9	GLTP	-0.70	-0.01	4.85E-01	0.01	0.25	1.45E-22	6	14	14	8.00E-01	Artery_Aorta
ALCC	ENSG00000004799.7	PDK4	-0.70	-0.02	4.85E-01	0.00	0.09	5.70E-08	6	20	20	8.00E-01	Artery_Aorta
ALCC	ENSG00000111671.9	SPSB2	0.70	0.06	4.85E-01	0.00	0.42	2.53E-43	1	16	16	8.00E-01	Artery_Aorta
ALCC	ENSG00000100154.14	TTC28	-0.70	-0.01	4.86E-01	0.00	0.05	2.89E-05	24	45	45	8.00E-01	Artery_Aorta
ALCC	ENSG00000234350.4	AC007405.4	-0.70	-0.07	4.86E-01	0.00	0.05	1.09E-04	6	19	19	8.00E-01	Artery_Aorta
ALCC	ENSG00000108349.16	CASC3	-0.70	-0.02	4.86E-01	0.00	0.04	4.98E-04	8	22	22	8.00E-01	Artery_Aorta
ALCC	ENSG00000179104.8	TMTC2	0.70	0.02	4.86E-01	0.00	0.02	4.95E-03	2	5	5	8.00E-01	Artery_Aorta
ALCC	ENSG00000178222.12	RNF212	-0.70	-0.01	4.86E-01	0.01	0.11	6.36E-10	5	15	15	8.00E-01	Artery_Aorta
ALCC	ENSG00000023171.16	GRAMD1B	0.70	0.04	4.86E-01	0.00	0.02	2.41E-02	2	9	9	8.00E-01	Artery_Aorta
ALCC	ENSG00000198382.8	UVRAG	0.70	0.02	4.86E-01	0.00	0.07	7.81E-07	8	23	23	8.00E-01	Artery_Aorta
ALCC	ENSG00000087191.12	PSMC5	-0.70	-0.03	4.86E-01	0.00	0.15	5.48E-13	18	54	54	8.00E-01	Artery_Aorta
ALCC	ENSG00000225331.1	LINC01678	-0.70	0.00	4.86E-01	0.04	0.19	2.45E-16	10	44	44	8.00E-01	Artery_Aorta
ALCC	ENSG00000185432.11	METTL7A	-0.70	-0.02	4.86E-01	0.00	0.06	8.68E-06	31	46	46	8.00E-01	Artery_Aorta
ALCC	ENSG00000124786.9	SLC35B3	0.69	0.04	4.87E-01	0.00	0.06	3.82E-06	11	36	36	8.01E-01	Artery_Aorta
ALCC	ENSG00000173757.9	STAT5B	-0.69	-0.02	4.87E-01	0.00	0.04	1.47E-04	13	21	21	8.01E-01	Artery_Aorta
ALCC	ENSG00000116406.18	EDEM3	-0.69	-0.02	4.87E-01	0.00	0.30	8.72E-28	9	30	30	8.01E-01	Artery_Aorta
ALCC	ENSG00000272369.1	RP11-446N19.1	-0.69	-0.01	4.88E-01	0.01	0.08	1.96E-07	6	11	11	8.02E-01	Artery_Aorta
ALCC	ENSG00000145365.10	TIFA	0.69	0.02	4.88E-01	0.00	0.11	2.42E-09	3	24	24	8.02E-01	Artery_Aorta
ALCC	ENSG00000164124.10	TMEM144	0.69	0.00	4.88E-01	0.02	0.37	3.03E-37	44	77	77	8.02E-01	Artery_Aorta
ALCC	ENSG00000139921.12	TMX1	0.69	0.15	4.88E-01	0.00	0.33	1.42E-31	4	19	19	8.02E-01	Artery_Aorta
ALCC	ENSG00000070886.11	EPHA8	-0.69	-0.01	4.88E-01	0.00	0.01	3.56E-02	9	15	15	8.02E-01	Artery_Aorta
ALCC	ENSG00000233421.4	LINC01783	0.69	0.03	4.88E-01	0.00	0.03	4.35E-03	5	16	16	8.02E-01	Artery_Aorta
ALCC	ENSG00000088367.21	EPB41L1	0.69	0.02	4.89E-01	0.00	0.11	1.08E-09	13	33	33	8.02E-01	Artery_Aorta
ALCC	ENSG00000128829.11	EIF2AK4	-0.69	-0.01	4.89E-01	0.01	0.28	1.51E-25	24	55	55	8.02E-01	Artery_Aorta
ALCC	ENSG00000255046.1	RP11-297N6.4	0.69	0.01	4.89E-01	0.01	0.05	1.35E-04	8	17	17	8.02E-01	Artery_Aorta
ALCC	ENSG00000253317.1	RP11-142A23.1	-0.69	-0.22	4.89E-01	0.00	0.01	3.96E-02	4	15	15	8.02E-01	Artery_Aorta
ALCC	ENSG00000107185.9	RGP1	0.69	0.03	4.89E-01	0.00	0.03	3.10E-03	4	13	13	8.02E-01	Artery_Aorta
ALCC	ENSG00000168016.13	TRANK1	0.69	0.03	4.89E-01	0.00	0.01	4.96E-02	8	9	9	8.02E-01	Artery_Aorta
ALCC	ENSG00000182674.5	KCNB2	-0.69	-0.01	4.89E-01	0.01	0.14	3.12E-12	19	67	67	8.02E-01	Artery_Aorta
ALCC	ENSG00000122694.15	GLIPR2	0.69	1.01	4.89E-01	0.00	0.01	4.85E-02	1	9	9	8.02E-01	Artery_Aorta
ALCC	ENSG00000196345.12	ZKSCAN7	-0.69	-0.01	4.89E-01	0.00	0.06	1.66E-05	11	23	23	8.02E-01	Artery_Aorta
ALCC	ENSG00000281404.1	LINC01176	0.69	0.94	4.90E-01	0.00	0.34	6.64E-32	8	17	17	8.02E-01	Artery_Aorta
ALCC	ENSG00000171843.15	MLLT3	-0.69	-0.02	4.90E-01	0.00	0.02	5.52E-03	29	62	62	8.02E-01	Artery_Aorta
ALCC	ENSG00000111450.13	STX2	-0.69	-0.01	4.90E-01	0.01	0.28	1.10E-25	30	68	68	8.02E-01	Artery_Aorta
ALCC	ENSG00000112293.14	GPLD1	0.69	0.01	4.90E-01	0.01	0.12	2.07E-10	15	26	26	8.02E-01	Artery_Aorta
ALCC	ENSG00000136144.11	RCBTB1	0.69	0.00	4.90E-01	0.02	0.26	2.14E-23	21	33	33	8.02E-01	Artery_Aorta
ALCC	ENSG00000165714.10	BORCS5	0.69	0.01	4.90E-01	0.01	0.03	2.92E-03	35	81	81	8.02E-01	Artery_Aorta
ALCC	ENSG00000125821.11	DTD1	0.69	0.01	4.90E-01	0.01	0.13	1.48E-11	27	30	30	8.02E-01	Artery_Aorta
ALCC	ENSG00000179314.13	WSCD1	0.69	0.01	4.91E-01	0.01	0.05	4.08E-05	21	40	40	8.03E-01	Artery_Aorta
ALCC	ENSG00000179240.9	RP11-111M22.2	-0.69	-0.03	4.91E-01	0.00	0.01	4.57E-02	3	5	5	8.03E-01	Artery_Aorta
ALCC	ENSG00000048140.17	TSPAN17	0.69	0.02	4.92E-01	0.00	0.03	1.97E-03	6	19	19	8.04E-01	Artery_Aorta
ALCC	ENSG00000198502.5	HLA-DRB5	0.69	0.00	4.92E-01	0.22	0.67	1.68E-92	59	82	82	8.04E-01	Artery_Aorta
ALCC	ENSG00000198948.11	MFAP3L	0.69	0.00	4.92E-01	0.05	0.41	3.65E-41	40	94	94	8.04E-01	Artery_Aorta
ALCC	ENSG00000119321.8	FKBP15	0.69	0.02	4.92E-01	0.00	0.02	9.22E-03	15	25	25	8.04E-01	Artery_Aorta
ALCC	ENSG00000103066.12	PLA2G15	-0.69	0.00	4.92E-01	0.02	0.12	2.96E-10	22	30	30	8.04E-01	Artery_Aorta
ALCC	ENSG00000125257.13	ABCC4	-0.69	-0.02	4.92E-01	0.00	0.09	4.30E-08	3	5	5	8.04E-01	Artery_Aorta
ALCC	ENSG00000197961.11	ZNF121	0.69	0.02	4.93E-01	0.00	0.02	2.35E-02	5	18	18	8.04E-01	Artery_Aorta
ALCC	ENSG00000186184.16	POLR1D	-0.69	0.00	4.93E-01	0.02	0.22	4.38E-19	16	23	23	8.04E-01	Artery_Aorta
ALCC	ENSG00000109163.6	GNRHR	0.69	0.01	4.93E-01	0.00	0.05	6.48E-05	17	43	43	8.04E-01	Artery_Aorta
ALCC	ENSG00000283633.1	AC005301.9	-0.69	-0.01	4.93E-01	0.00	0.13	3.03E-11	5	18	18	8.04E-01	Artery_Aorta
ALCC	ENSG00000196743.8	GM2A	0.69	0.01	4.93E-01	0.00	0.07	1.18E-06	28	50	50	8.04E-01	Artery_Aorta
ALCC	ENSG00000205810.8	KLRC3	0.69	0.01	4.93E-01	0.01	0.05	6.62E-05	4	6	6	8.04E-01	Artery_Aorta
ALCC	ENSG00000136643.11	RPS6KC1	0.69	0.03	4.93E-01	0.00	0.11	1.48E-09	20	53	53	8.04E-01	Artery_Aorta
ALCC	ENSG00000122870.11	BICC1	0.68	0.00	4.94E-01	0.02	0.19	6.81E-17	33	63	63	8.04E-01	Artery_Aorta
ALCC	ENSG00000215244.2	RP11-563J2.2	-0.68	-0.02	4.94E-01	0.00	0.01	3.52E-02	9	28	28	8.04E-01	Artery_Aorta
ALCC	ENSG00000072952.18	MRVI1	-0.68	-0.04	4.94E-01	0.00	0.02	1.84E-02	2	6	6	8.04E-01	Artery_Aorta
ALCC	ENSG00000061455.10	PRDM6	-0.68	-0.03	4.94E-01	0.00	0.05	3.05E-05	24	54	54	8.04E-01	Artery_Aorta
ALCC	ENSG00000131437.15	KIF3A	0.68	0.01	4.94E-01	0.00	0.14	4.29E-12	17	41	41	8.04E-01	Artery_Aorta
ALCC	ENSG00000156194.17	PPEF2	0.68	0.02	4.94E-01	0.00	0.02	1.01E-02	7	14	14	8.04E-01	Artery_Aorta
ALCC	ENSG00000213246.6	SUPT4H1	0.68	0.22	4.94E-01	0.00	0.04	1.56E-04	4	7	7	8.04E-01	Artery_Aorta
ALCC	ENSG00000155097.11	ATP6V1C1	0.68	0.02	4.94E-01	0.00	0.04	1.44E-04	11	17	17	8.04E-01	Artery_Aorta
ALCC	ENSG00000057704.12	TMCC3	0.68	0.01	4.94E-01	0.01	0.03	3.63E-03	27	40	40	8.04E-01	Artery_Aorta
ALCC	ENSG00000126581.12	BECN1	-0.68	-0.02	4.94E-01	0.00	0.02	1.26E-02	13	24	24	8.04E-01	Artery_Aorta
ALCC	ENSG00000170122.5	FOXD4	-0.68	-0.01	4.94E-01	0.01	0.04	2.55E-04	17	38	38	8.04E-01	Artery_Aorta
ALCC	ENSG00000250490.1	LINC02145	-0.68	0.00	4.95E-01	0.07	0.37	4.03E-36	25	47	47	8.04E-01	Artery_Aorta
ALCC	ENSG00000154553.13	PDLIM3	-0.68	-0.02	4.95E-01	0.00	0.11	1.06E-09	15	44	44	8.05E-01	Artery_Aorta
ALCC	ENSG00000091262.15	ABCC6	0.68	0.02	4.96E-01	0.00	0.06	7.71E-06	2	7	7	8.05E-01	Artery_Aorta
ALCC	ENSG00000120539.14	MASTL	0.68	0.00	4.96E-01	0.09	0.44	8.61E-45	33	36	36	8.05E-01	Artery_Aorta
ALCC	ENSG00000100360.14	IFT27	0.68	0.00	4.96E-01	0.02	0.11	6.88E-10	27	78	78	8.07E-01	Artery_Aorta
ALCC	ENSG00000174282.11	ZBTB4	0.68	0.07	4.97E-01	0.00	0.02	1.73E-02	2	3	3	8.07E-01	Artery_Aorta
ALCC	ENSG00000198740.8	ZNF652	-0.68	-0.01	4.97E-01	0.01	0.08	1.50E-07	19	31	31	8.07E-01	Artery_Aorta
ALCC	ENSG00000160953.15	MUM1	-0.68	-0.01	4.97E-01	0.00	0.10	1.07E-08	22	49	49	8.07E-01	Artery_Aorta
ALCC	ENSG00000155066.15	PROM2	0.68	0.01	4.97E-01	0.00	0.07	1.14E-06	3	26	26	8.07E-01	Artery_Aorta
ALCC	ENSG00000213853.9	EMP2	0.68	0.00	4.98E-01	0.03	0.25	3.88E-23	17	24	24	8.07E-01	Artery_Aorta
ALCC	ENSG00000011376.9	LARS2	-0.68	-0.01	4.98E-01	0.00	0.14	1.49E-12	18	28	28	8.07E-01	Artery_Aorta
ALCC	ENSG00000176945.16	MUC20	0.68	0.01	4.98E-01	0.01	0.44	4.48E-45	19	47	47	8.07E-01	Artery_Aorta
ALCC	ENSG00000177917.10	ARL6IP6	0.68	0.01	4.98E-01	0.01	0.06	4.06E-06	17	28	28	8.07E-01	Artery_Aorta
ALCC	ENSG00000124784.8	RIOK1	0.68	0.05	4.98E-01	0.00	0.12	4.32E-11	5	16	16	8.07E-01	Artery_Aorta
ALCC	ENSG00000197536.11	C5orf56	0.68	0.00	4.98E-01	0.02	0.33	3.17E-32	48	70	70	8.07E-01	Artery_Aorta
ALCC	ENSG00000149582.15	TMEM25	0.68	0.05	4.98E-01	0.00	0.02	1.68E-02	3	14	14	8.07E-01	Artery_Aorta
ALCC	ENSG00000081014.10	AP4E1	-0.68	-0.10	4.98E-01	0.00	0.07	1.07E-06	2	15	15	8.08E-01	Artery_Aorta
ALCC	ENSG00000138785.14	INTS12	0.68	0.05	4.99E-01	0.00	0.06	1.58E-05	9	18	18	8.08E-01	Artery_Aorta
ALCC	ENSG00000165801.9	ARHGEF40	-0.68	-0.01	4.99E-01	0.00	0.42	2.77E-42	2	6	6	8.08E-01	Artery_Aorta
ALCC	ENSG00000184207.8	PGP	0.68	0.00	4.99E-01	0.02	0.18	9.56E-16	3	12	12	8.08E-01	Artery_Aorta
ALCC	ENSG00000272755.1	RP11-326G21.1	-0.68	-0.02	4.99E-01	0.00	0.25	1.11E-23	3	38	38	8.08E-01	Artery_Aorta
ALCC	ENSG00000276529.1	AP001505.10	-0.68	0.00	5.00E-01	0.05	0.31	1.56E-28	14	52	52	8.08E-01	Artery_Aorta
ALCC	ENSG00000197566.9	ZNF624	0.68	0.01	5.00E-01	0.01	0.12	5.06E-11	42	69	69	8.08E-01	Artery_Aorta
ALCC	ENSG00000146535.13	GNA12	-0.67	-0.04	5.00E-01	0.00	0.05	1.21E-04	12	25	25	8.08E-01	Artery_Aorta
ALCC	ENSG00000231156.1	AC093702.1	0.67	0.02	5.00E-01	0.00	0.01	3.88E-02	11	21	21	8.08E-01	Artery_Aorta
ALCC	ENSG00000125733.17	TRIP10	0.67	0.04	5.00E-01	0.00	0.01	4.24E-02	8	14	14	8.08E-01	Artery_Aorta
ALCC	ENSG00000184226.14	PCDH9	0.67	0.01	5.00E-01	0.01	0.06	5.73E-06	19	43	43	8.08E-01	Artery_Aorta
ALCC	ENSG00000130177.14	CDC16	-0.67	-0.03	5.00E-01	0.00	0.24	2.09E-21	4	23	23	8.08E-01	Artery_Aorta
ALCC	ENSG00000140961.12	OSGIN1	-0.67	-0.01	5.00E-01	0.01	0.08	4.41E-07	5	11	11	8.08E-01	Artery_Aorta
ALCC	ENSG00000090581.9	GNPTG	0.67	0.01	5.01E-01	0.01	0.10	9.91E-09	10	17	17	8.08E-01	Artery_Aorta
ALCC	ENSG00000140320.11	BAHD1	-0.67	-0.03	5.01E-01	0.00	0.04	2.71E-04	13	16	16	8.08E-01	Artery_Aorta
ALCC	ENSG00000094975.13	SUCO	0.67	0.01	5.01E-01	0.01	0.17	5.04E-15	6	10	10	8.08E-01	Artery_Aorta
ALCC	ENSG00000113811.10	SELENOK	0.67	0.02	5.01E-01	0.00	0.07	1.08E-06	20	46	46	8.08E-01	Artery_Aorta
ALCC	ENSG00000084207.15	GSTP1	-0.67	-0.01	5.01E-01	0.00	0.11	1.30E-09	37	51	51	8.09E-01	Artery_Aorta
ALCC	ENSG00000155530.2	LRGUK	0.67	0.01	5.01E-01	0.02	0.13	7.46E-12	28	67	67	8.09E-01	Artery_Aorta
ALCC	ENSG00000003393.14	ALS2	0.67	0.01	5.01E-01	0.01	0.11	5.10E-10	6	11	11	8.09E-01	Artery_Aorta
ALCC	ENSG00000075234.16	TTC38	0.67	0.00	5.02E-01	0.04	0.32	2.11E-32	13	14	14	8.09E-01	Artery_Aorta
ALCC	ENSG00000075945.12	KIFAP3	0.67	0.02	5.02E-01	0.00	0.22	8.74E-20	9	34	34	8.09E-01	Artery_Aorta
ALCC	ENSG00000075826.16	SEC31B	-0.67	-0.01	5.02E-01	0.01	0.30	2.23E-28	59	81	81	8.09E-01	Artery_Aorta
ALCC	ENSG00000205903.6	ZNF316	-0.67	-0.02	5.02E-01	0.00	0.04	2.87E-04	11	26	26	8.09E-01	Artery_Aorta
ALCC	ENSG00000228223.2	HCG11	-0.67	-0.02	5.02E-01	0.00	0.02	2.59E-02	30	32	32	8.09E-01	Artery_Aorta
ALCC	ENSG00000057608.16	GDI2	-0.67	-0.01	5.02E-01	0.01	0.21	1.27E-18	5	11	11	8.09E-01	Artery_Aorta
ALCC	ENSG00000151729.10	SLC25A4	0.67	0.02	5.03E-01	0.00	0.03	1.35E-03	6	13	13	8.10E-01	Artery_Aorta
ALCC	ENSG00000214900.9	LINC01588	-0.67	-0.01	5.03E-01	0.00	0.05	7.89E-05	5	16	16	8.10E-01	Artery_Aorta
ALCC	ENSG00000167397.14	VKORC1	0.67	0.02	5.03E-01	0.00	0.05	5.12E-05	9	10	10	8.10E-01	Artery_Aorta
ALCC	ENSG00000240972.1	MIF	0.67	0.02	5.03E-01	0.00	0.56	4.27E-66	5	23	23	8.10E-01	Artery_Aorta
ALCC	ENSG00000198515.13	CNGA1	-0.67	0.00	5.04E-01	0.07	0.34	2.25E-32	37	49	49	8.11E-01	Artery_Aorta
ALCC	ENSG00000270001.1	RP11-218C14.8	0.67	0.00	5.04E-01	0.02	0.10	2.45E-09	29	43	43	8.11E-01	Artery_Aorta
ALCC	ENSG00000144230.16	GPR17	0.67	0.00	5.04E-01	0.03	0.44	6.51E-46	41	94	94	8.11E-01	Artery_Aorta
ALCC	ENSG00000276071.1	CTD-3234P18.6	0.67	0.01	5.04E-01	0.01	0.08	3.15E-07	14	17	17	8.11E-01	Artery_Aorta
ALCC	ENSG00000106571.12	GLI3	0.67	0.01	5.04E-01	0.00	0.01	4.63E-02	18	27	27	8.11E-01	Artery_Aorta
ALCC	ENSG00000213523.10	SRA1	0.67	0.02	5.05E-01	0.00	0.04	5.12E-04	4	4	4	8.12E-01	Artery_Aorta
ALCC	ENSG00000105127.8	AKAP8	0.67	0.03	5.05E-01	0.00	0.02	6.10E-03	2	3	3	8.12E-01	Artery_Aorta
ALCC	ENSG00000141622.13	RNF165	-0.67	-0.01	5.05E-01	0.00	0.02	6.92E-03	9	28	28	8.12E-01	Artery_Aorta
ALCC	ENSG00000135636.13	DYSF	-0.67	-0.03	5.05E-01	0.00	0.03	3.63E-03	7	14	14	8.12E-01	Artery_Aorta
ALCC	ENSG00000107521.18	HPS1	0.67	0.01	5.06E-01	0.00	0.16	5.99E-14	25	41	41	8.12E-01	Artery_Aorta
ALCC	ENSG00000197915.5	HRNR	-0.67	0.00	5.06E-01	0.05	0.41	9.17E-42	12	36	36	8.12E-01	Artery_Aorta
ALCC	ENSG00000106018.13	VIPR2	0.67	0.01	5.06E-01	0.01	0.13	1.16E-11	30	55	55	8.12E-01	Artery_Aorta
ALCC	ENSG00000064999.13	ANKS1A	-0.66	-0.01	5.06E-01	0.01	0.07	1.95E-06	49	84	84	8.13E-01	Artery_Aorta
ALCC	ENSG00000122674.11	CCZ1	-0.66	0.00	5.06E-01	0.05	0.64	8.34E-84	34	67	67	8.13E-01	Artery_Aorta
ALCC	ENSG00000112599.8	GUCA1B	-0.66	-0.01	5.07E-01	0.01	0.17	7.39E-16	21	37	37	8.13E-01	Artery_Aorta
ALCC	ENSG00000156928.4	MALSU1	-0.66	-0.02	5.07E-01	0.00	0.01	3.94E-02	41	69	69	8.13E-01	Artery_Aorta
ALCC	ENSG00000172340.14	SUCLG2	-0.66	-0.02	5.07E-01	0.00	0.20	5.00E-18	26	71	71	8.13E-01	Artery_Aorta
ALCC	ENSG00000166407.13	LMO1	0.66	0.00	5.07E-01	0.05	0.27	1.24E-25	55	63	63	8.13E-01	Artery_Aorta
ALCC	ENSG00000000971.15	CFH	0.66	0.03	5.07E-01	0.00	0.06	1.53E-05	8	19	19	8.13E-01	Artery_Aorta
ALCC	ENSG00000186153.16	WWOX	0.66	0.00	5.07E-01	0.02	0.24	1.25E-21	20	48	48	8.13E-01	Artery_Aorta
ALCC	ENSG00000091527.15	CDV3	-0.66	-0.14	5.08E-01	0.00	0.04	3.77E-04	1	7	7	8.14E-01	Artery_Aorta
ALCC	ENSG00000176438.12	SYNE3	0.66	0.02	5.08E-01	0.00	0.12	8.17E-11	5	18	18	8.14E-01	Artery_Aorta
ALCC	ENSG00000173535.13	TNFRSF10C	0.66	0.01	5.08E-01	0.01	0.17	8.09E-15	7	15	15	8.14E-01	Artery_Aorta
ALCC	ENSG00000181045.14	SLC26A11	-0.66	-0.16	5.08E-01	0.00	0.20	1.32E-17	1	7	7	8.14E-01	Artery_Aorta
ALCC	ENSG00000100453.12	GZMB	-0.66	-0.01	5.08E-01	0.01	0.03	3.20E-03	26	52	52	8.14E-01	Artery_Aorta
ALCC	ENSG00000235750.9	KIAA0040	0.66	0.00	5.08E-01	0.05	0.45	1.14E-46	18	74	74	8.14E-01	Artery_Aorta
ALCC	ENSG00000143951.15	WDPCP	-0.66	-0.02	5.08E-01	0.00	0.01	3.68E-02	13	41	41	8.14E-01	Artery_Aorta
ALCC	ENSG00000066279.17	ASPM	0.66	0.01	5.09E-01	0.00	0.03	3.47E-03	3	12	12	8.14E-01	Artery_Aorta
ALCC	ENSG00000168255.19	POLR2J3	0.66	0.04	5.09E-01	0.00	0.12	2.38E-10	2	21	21	8.14E-01	Artery_Aorta
ALCC	ENSG00000226816.2	AC005082.12	-0.66	-0.01	5.09E-01	0.01	0.13	9.24E-12	16	37	37	8.14E-01	Artery_Aorta
ALCC	ENSG00000115966.16	ATF2	0.66	0.02	5.09E-01	0.00	0.04	4.02E-04	7	18	18	8.14E-01	Artery_Aorta
ALCC	ENSG00000241186.9	TDGF1	-0.66	-0.06	5.09E-01	0.00	0.24	2.42E-22	11	15	15	8.14E-01	Artery_Aorta
ALCC	ENSG00000049283.17	EPN3	0.66	0.02	5.10E-01	0.00	0.02	1.39E-02	2	2	2	8.14E-01	Artery_Aorta
ALCC	ENSG00000278058.1	RP11-70D24.2	-0.66	-0.05	5.10E-01	0.00	0.01	4.19E-02	2	10	10	8.14E-01	Artery_Aorta
ALCC	ENSG00000127481.14	UBR4	-0.66	-0.01	5.10E-01	0.00	0.09	1.97E-08	18	33	33	8.14E-01	Artery_Aorta
ALCC	ENSG00000178449.8	COX14	0.66	0.01	5.10E-01	0.01	0.11	9.67E-10	13	16	16	8.14E-01	Artery_Aorta
ALCC	ENSG00000125869.9	LAMP5	-0.66	-0.01	5.10E-01	0.00	0.08	1.43E-07	8	15	15	8.14E-01	Artery_Aorta
ALCC	ENSG00000198468.7	FLVCR1-AS1	-0.66	0.00	5.10E-01	0.30	0.61	9.07E-78	36	63	63	8.14E-01	Artery_Aorta
ALCC	ENSG00000179082.3	C9orf106	-0.66	-0.01	5.11E-01	0.00	0.01	3.79E-02	13	55	55	8.14E-01	Artery_Aorta
ALCC	ENSG00000213780.10	GTF2H4	0.66	0.01	5.11E-01	0.01	0.09	1.21E-08	4	4	4	8.14E-01	Artery_Aorta
ALCC	ENSG00000136699.19	SMPD4	0.66	0.01	5.11E-01	0.01	0.18	2.76E-15	13	27	27	8.14E-01	Artery_Aorta
ALCC	ENSG00000085644.13	ZNF213	-0.66	-0.02	5.11E-01	0.00	0.06	2.16E-05	9	26	26	8.14E-01	Artery_Aorta
ALCC	ENSG00000123545.5	NDUFAF4	0.66	0.00	5.11E-01	0.02	0.18	1.11E-16	36	49	49	8.14E-01	Artery_Aorta
ALCC	ENSG00000140463.13	BBS4	-0.66	-0.01	5.11E-01	0.00	0.03	3.22E-03	10	19	19	8.14E-01	Artery_Aorta
ALCC	ENSG00000124767.6	GLO1	0.66	0.01	5.11E-01	0.01	0.13	8.95E-12	11	24	24	8.14E-01	Artery_Aorta
ALCC	ENSG00000231742.5	LINC01273	0.66	0.00	5.11E-01	0.10	0.36	7.19E-35	9	14	14	8.14E-01	Artery_Aorta
ALCC	ENSG00000007516.13	BAIAP3	-0.66	-0.01	5.11E-01	0.00	0.03	9.64E-04	4	5	5	8.14E-01	Artery_Aorta
ALCC	ENSG00000102837.6	OLFM4	-0.66	0.00	5.12E-01	0.07	0.31	3.07E-29	33	63	63	8.14E-01	Artery_Aorta
ALCC	ENSG00000178226.10	PRSS36	-0.66	-0.02	5.12E-01	0.00	0.04	1.10E-04	10	17	17	8.14E-01	Artery_Aorta
ALCC	ENSG00000064932.15	SBNO2	0.66	0.01	5.12E-01	0.00	0.05	8.41E-05	30	94	94	8.14E-01	Artery_Aorta
ALCC	ENSG00000267731.1	RP11-147L13.8	0.66	0.00	5.12E-01	0.02	0.19	1.65E-16	17	35	35	8.15E-01	Artery_Aorta
ALCC	ENSG00000196387.9	ZNF140	0.66	0.01	5.12E-01	0.00	0.03	2.73E-03	8	53	53	8.15E-01	Artery_Aorta
ALCC	ENSG00000187607.15	ZNF286A	-0.66	-0.01	5.12E-01	0.00	0.11	1.29E-09	17	39	39	8.15E-01	Artery_Aorta
ALCC	ENSG00000224383.7	PRR29	-0.65	-0.13	5.13E-01	0.00	0.13	5.48E-12	2	11	11	8.15E-01	Artery_Aorta
ALCC	ENSG00000124209.3	RAB22A	-0.65	-0.02	5.13E-01	0.00	0.06	1.60E-05	7	17	17	8.15E-01	Artery_Aorta
ALCC	ENSG00000128408.8	RIBC2	-0.65	-0.01	5.13E-01	0.00	0.08	3.60E-07	5	11	11	8.15E-01	Artery_Aorta
ALCC	ENSG00000119636.15	BBOF1	-0.65	-0.01	5.13E-01	0.01	0.07	6.77E-07	12	19	19	8.15E-01	Artery_Aorta
ALCC	ENSG00000281332.1	LINC00997	-0.65	-0.01	5.13E-01	0.00	0.08	2.70E-07	22	69	69	8.15E-01	Artery_Aorta
ALCC	ENSG00000184436.11	THAP7	0.65	0.05	5.13E-01	0.00	0.08	1.17E-07	6	19	19	8.15E-01	Artery_Aorta
ALCC	ENSG00000092051.16	JPH4	-0.65	-0.04	5.13E-01	0.00	0.02	6.10E-03	1	8	8	8.15E-01	Artery_Aorta
ALCC	ENSG00000243811.8	APOBEC3D	-0.65	-0.02	5.13E-01	0.00	0.13	1.06E-11	1	10	10	8.15E-01	Artery_Aorta
ALCC	ENSG00000179021.9	C3orf38	0.65	0.02	5.13E-01	0.00	0.05	2.43E-05	10	17	17	8.15E-01	Artery_Aorta
ALCC	ENSG00000041357.15	PSMA4	0.65	0.02	5.13E-01	0.00	0.07	1.11E-06	5	8	8	8.15E-01	Artery_Aorta
ALCC	ENSG00000179165.10	PXT1	-0.65	0.00	5.14E-01	0.01	0.04	5.90E-04	19	47	47	8.15E-01	Artery_Aorta
ALCC	ENSG00000250971.1	RP11-696F12.1	0.65	0.00	5.14E-01	0.04	0.16	1.32E-14	54	105	105	8.15E-01	Artery_Aorta
ALCC	ENSG00000142973.13	CYP4B1	0.65	0.02	5.14E-01	0.00	0.07	7.88E-07	5	9	9	8.15E-01	Artery_Aorta
ALCC	ENSG00000147419.17	CCDC25	0.65	0.01	5.14E-01	0.00	0.19	4.25E-17	44	77	77	8.15E-01	Artery_Aorta
ALCC	ENSG00000115350.11	POLE4	0.65	0.02	5.14E-01	0.00	0.06	1.20E-05	27	53	53	8.15E-01	Artery_Aorta
ALCC	ENSG00000138162.18	TACC2	-0.65	-0.02	5.14E-01	0.00	0.21	9.26E-19	7	33	33	8.15E-01	Artery_Aorta
ALCC	ENSG00000145088.8	EAF2	0.65	0.01	5.14E-01	0.00	0.01	2.99E-02	20	26	26	8.15E-01	Artery_Aorta
ALCC	ENSG00000013573.16	DDX11	0.65	0.01	5.14E-01	0.01	0.66	8.02E-89	11	32	32	8.15E-01	Artery_Aorta
ALCC	ENSG00000181240.13	SLC25A41	-0.65	0.00	5.15E-01	0.02	0.40	6.69E-40	3	9	9	8.15E-01	Artery_Aorta
ALCC	ENSG00000064703.11	DDX20	-0.65	-0.02	5.15E-01	0.00	0.03	1.98E-03	17	27	27	8.15E-01	Artery_Aorta
ALCC	ENSG00000170425.3	ADORA2B	0.65	0.01	5.15E-01	0.01	0.24	1.26E-21	18	55	55	8.15E-01	Artery_Aorta
ALCC	ENSG00000137831.14	UACA	-0.65	-0.01	5.15E-01	0.00	0.14	3.95E-12	31	52	52	8.15E-01	Artery_Aorta
ALCC	ENSG00000160226.15	C21orf2	-0.65	-0.01	5.15E-01	0.01	0.36	1.13E-34	20	39	39	8.15E-01	Artery_Aorta
ALCC	ENSG00000120800.4	UTP20	-0.65	-0.02	5.16E-01	0.00	0.13	9.03E-12	12	38	38	8.16E-01	Artery_Aorta
ALCC	ENSG00000111371.15	SLC38A1	0.65	0.00	5.16E-01	0.02	0.18	7.10E-16	11	12	12	8.16E-01	Artery_Aorta
ALCC	ENSG00000186480.12	INSIG1	0.65	0.01	5.16E-01	0.00	0.03	1.91E-03	19	28	28	8.16E-01	Artery_Aorta
ALCC	ENSG00000156170.12	NDUFAF6	-0.65	-0.02	5.16E-01	0.00	0.02	1.82E-02	3	13	13	8.16E-01	Artery_Aorta
ALCC	ENSG00000062370.16	ZNF112	0.65	0.01	5.16E-01	0.01	0.13	3.59E-11	17	33	33	8.16E-01	Artery_Aorta
ALCC	ENSG00000104728.15	ARHGEF10	-0.65	-0.01	5.16E-01	0.01	0.04	5.35E-04	32	103	103	8.16E-01	Artery_Aorta
ALCC	ENSG00000006118.14	TMEM132A	0.65	0.02	5.16E-01	0.00	0.01	3.03E-02	3	10	10	8.16E-01	Artery_Aorta
ALCC	ENSG00000273038.2	RP11-479G22.8	-0.65	-0.02	5.17E-01	0.00	0.33	8.97E-31	13	37	37	8.17E-01	Artery_Aorta
ALCC	ENSG00000176155.18	CCDC57	-0.65	0.00	5.18E-01	0.02	0.29	1.29E-26	24	37	37	8.18E-01	Artery_Aorta
ALCC	ENSG00000143374.16	TARS2	0.65	0.02	5.18E-01	0.00	0.01	4.91E-02	24	31	31	8.18E-01	Artery_Aorta
ALCC	ENSG00000148843.13	PDCD11	-0.65	-0.02	5.18E-01	0.00	0.15	5.80E-14	37	56	56	8.18E-01	Artery_Aorta
ALCC	ENSG00000167653.4	PSCA	0.65	0.01	5.19E-01	0.01	0.08	4.24E-07	8	33	33	8.18E-01	Artery_Aorta
ALCC	ENSG00000275052.4	PPP4R3B	0.65	0.06	5.19E-01	0.00	0.02	2.06E-02	4	15	15	8.18E-01	Artery_Aorta
ALCC	ENSG00000136717.14	BIN1	0.65	0.01	5.19E-01	0.00	0.12	2.30E-10	13	20	20	8.18E-01	Artery_Aorta
ALCC	ENSG00000117877.10	CD3EAP	0.65	0.02	5.19E-01	0.00	0.02	2.14E-02	5	7	7	8.18E-01	Artery_Aorta
ALCC	ENSG00000116133.11	DHCR24	-0.65	-0.09	5.19E-01	0.00	0.04	2.33E-04	2	6	6	8.18E-01	Artery_Aorta
ALCC	ENSG00000278535.4	DHRS11	0.65	0.02	5.19E-01	0.00	0.12	2.32E-10	2	13	13	8.18E-01	Artery_Aorta
ALCC	ENSG00000234630.1	LL22NC03-2H8.4	0.65	0.03	5.19E-01	0.00	0.16	7.89E-14	2	18	18	8.18E-01	Artery_Aorta
ALCC	ENSG00000113356.11	POLR3G	0.65	0.03	5.19E-01	0.00	0.04	1.58E-04	6	15	15	8.18E-01	Artery_Aorta
ALCC	ENSG00000146094.13	DOK3	0.65	0.02	5.19E-01	0.00	0.01	3.70E-02	13	39	39	8.18E-01	Artery_Aorta
ALCC	ENSG00000131015.4	ULBP2	-0.64	-0.03	5.19E-01	0.00	0.01	4.71E-02	14	27	27	8.18E-01	Artery_Aorta
ALCC	ENSG00000139304.12	PTPRQ	-0.64	0.00	5.19E-01	0.02	0.15	4.46E-13	32	53	53	8.18E-01	Artery_Aorta
ALCC	ENSG00000134109.10	EDEM1	0.64	0.02	5.19E-01	0.00	0.04	3.31E-04	29	55	55	8.18E-01	Artery_Aorta
ALCC	ENSG00000254333.1	NDST1-AS1	-0.64	-0.02	5.20E-01	0.00	0.20	2.57E-17	1	3	3	8.19E-01	Artery_Aorta
ALCC	ENSG00000173660.11	UQCRH	0.64	0.01	5.20E-01	0.01	0.17	3.60E-15	19	36	36	8.19E-01	Artery_Aorta
ALCC	ENSG00000127952.16	STYXL1	-0.64	0.00	5.21E-01	0.06	0.45	9.13E-48	11	16	16	8.19E-01	Artery_Aorta
ALCC	ENSG00000152661.7	GJA1	0.64	0.01	5.21E-01	0.00	0.03	2.29E-03	20	32	32	8.20E-01	Artery_Aorta
ALCC	ENSG00000081913.13	PHLPP1	-0.64	-0.01	5.21E-01	0.00	0.06	3.56E-06	23	44	44	8.20E-01	Artery_Aorta
ALCC	ENSG00000146555.18	SDK1	0.64	0.03	5.21E-01	0.00	0.02	6.15E-03	5	9	9	8.20E-01	Artery_Aorta
ALCC	ENSG00000184988.8	TMEM106A	0.64	0.01	5.21E-01	0.00	0.16	3.88E-14	43	56	56	8.20E-01	Artery_Aorta
ALCC	ENSG00000184492.6	FOXD4L1	-0.64	-0.03	5.21E-01	0.00	0.04	2.57E-04	5	11	11	8.20E-01	Artery_Aorta
ALCC	ENSG00000101181.17	MTG2	-0.64	0.00	5.22E-01	0.03	0.22	9.23E-20	10	28	28	8.20E-01	Artery_Aorta
ALCC	ENSG00000241945.7	PWP2	-0.64	0.00	5.22E-01	0.26	0.56	3.23E-66	16	34	34	8.20E-01	Artery_Aorta
ALCC	ENSG00000223485.2	LINC01615	0.64	0.03	5.22E-01	0.00	0.22	3.83E-20	8	16	16	8.20E-01	Artery_Aorta
ALCC	ENSG00000215912.12	TTC34	-0.64	-0.02	5.22E-01	0.00	0.04	1.42E-04	10	17	17	8.20E-01	Artery_Aorta
ALCC	ENSG00000178163.7	ZNF518B	0.64	0.01	5.23E-01	0.00	0.06	7.93E-06	13	21	21	8.21E-01	Artery_Aorta
ALCC	ENSG00000137285.9	TUBB2B	-0.64	-0.01	5.23E-01	0.01	0.09	1.12E-07	7	11	11	8.21E-01	Artery_Aorta
ALCC	ENSG00000090971.4	NAT14	0.64	0.00	5.23E-01	0.01	0.25	2.20E-23	17	47	47	8.21E-01	Artery_Aorta
ALCC	ENSG00000171603.16	CLSTN1	-0.64	-0.02	5.23E-01	0.00	0.03	2.71E-03	7	13	13	8.21E-01	Artery_Aorta
ALCC	ENSG00000256525.6	POLG2	-0.64	-0.07	5.23E-01	0.00	0.03	1.18E-03	4	10	10	8.21E-01	Artery_Aorta
ALCC	ENSG00000256433.2	RP1-102E24.8	0.64	0.01	5.24E-01	0.01	0.18	1.91E-16	7	16	16	8.22E-01	Artery_Aorta
ALCC	ENSG00000178974.9	FBXO34	-0.64	-0.57	5.24E-01	0.00	0.01	3.36E-02	1	2	2	8.22E-01	Artery_Aorta
ALCC	ENSG00000159231.5	CBR3	-0.64	-0.01	5.24E-01	0.01	0.11	1.25E-09	16	27	27	8.22E-01	Artery_Aorta
ALCC	ENSG00000152990.13	ADGRA3	0.64	0.01	5.25E-01	0.00	0.06	8.09E-06	19	49	49	8.22E-01	Artery_Aorta
ALCC	ENSG00000111341.9	MGP	0.64	0.01	5.25E-01	0.00	0.04	1.63E-04	9	18	18	8.22E-01	Artery_Aorta
ALCC	ENSG00000089220.4	PEBP1	-0.64	-0.01	5.25E-01	0.00	0.08	3.44E-07	3	8	8	8.22E-01	Artery_Aorta
ALCC	ENSG00000147852.15	VLDLR	0.64	0.01	5.25E-01	0.01	0.20	5.78E-18	17	25	25	8.22E-01	Artery_Aorta
ALCC	ENSG00000078140.13	UBE2K	0.64	0.02	5.25E-01	0.00	0.13	3.01E-11	7	13	13	8.22E-01	Artery_Aorta
ALCC	ENSG00000101442.9	ACTR5	-0.64	-0.01	5.25E-01	0.01	0.24	4.10E-22	48	68	68	8.22E-01	Artery_Aorta
ALCC	ENSG00000113456.18	RAD1	-0.64	-0.01	5.25E-01	0.00	0.07	2.15E-06	36	75	75	8.22E-01	Artery_Aorta
ALCC	ENSG00000263164.1	RP11-333E1.2	-0.63	-0.01	5.25E-01	0.01	0.01	4.11E-02	8	13	13	8.23E-01	Artery_Aorta
ALCC	ENSG00000146005.3	PSD2	0.63	0.00	5.26E-01	0.04	0.17	2.02E-14	13	18	18	8.23E-01	Artery_Aorta
ALCC	ENSG00000100099.20	HPS4	0.63	0.01	5.26E-01	0.01	0.09	5.27E-08	41	107	107	8.23E-01	Artery_Aorta
ALCC	ENSG00000243710.7	CFAP57	0.63	0.01	5.26E-01	0.01	0.60	2.21E-76	15	20	20	8.23E-01	Artery_Aorta
ALCC	ENSG00000242802.6	AP5Z1	0.63	0.01	5.26E-01	0.00	0.09	3.13E-08	12	21	21	8.23E-01	Artery_Aorta
ALCC	ENSG00000140632.16	GLYR1	-0.63	-0.02	5.26E-01	0.00	0.03	9.30E-04	8	16	16	8.23E-01	Artery_Aorta
ALCC	ENSG00000273100.1	RP11-302L19.3	-0.63	-0.01	5.26E-01	0.01	0.09	5.99E-08	5	7	7	8.23E-01	Artery_Aorta
ALCC	ENSG00000185800.11	DMWD	0.63	0.01	5.26E-01	0.01	0.21	7.55E-19	9	13	13	8.23E-01	Artery_Aorta
ALCC	ENSG00000262179.2	RP1-302G2.5	0.63	0.01	5.27E-01	0.01	0.01	4.73E-02	22	41	41	8.23E-01	Artery_Aorta
ALCC	ENSG00000259956.1	RBM15B	0.63	0.04	5.27E-01	0.00	0.09	3.51E-08	28	34	34	8.23E-01	Artery_Aorta
ALCC	ENSG00000166839.16	ANKDD1A	0.63	0.00	5.27E-01	0.08	0.32	1.07E-29	45	79	79	8.23E-01	Artery_Aorta
ALCC	ENSG00000181781.9	ODF3L2	-0.63	-0.01	5.27E-01	0.01	0.02	1.24E-02	9	16	16	8.23E-01	Artery_Aorta
ALCC	ENSG00000101115.12	SALL4	-0.63	-0.03	5.27E-01	0.00	0.03	4.45E-03	11	18	18	8.23E-01	Artery_Aorta
ALCC	ENSG00000157193.15	LRP8	0.63	0.02	5.27E-01	0.00	0.02	2.00E-02	13	30	30	8.23E-01	Artery_Aorta
ALCC	ENSG00000230939.1	RP11-314C16.1	-0.63	0.00	5.27E-01	0.01	0.13	3.09E-11	11	19	19	8.23E-01	Artery_Aorta
ALCC	ENSG00000006025.11	OSBPL7	0.63	0.01	5.27E-01	0.01	0.13	2.25E-11	27	50	50	8.23E-01	Artery_Aorta
ALCC	ENSG00000156603.15	MED19	-0.63	-0.07	5.28E-01	0.00	0.02	1.10E-02	5	18	18	8.23E-01	Artery_Aorta
ALCC	ENSG00000125779.21	PANK2	0.63	0.01	5.28E-01	0.00	0.01	3.18E-02	8	17	17	8.23E-01	Artery_Aorta
ALCC	ENSG00000166762.16	CATSPER2	0.63	0.02	5.28E-01	0.00	0.04	3.04E-04	58	79	79	8.23E-01	Artery_Aorta
ALCC	ENSG00000196586.13	MYO6	-0.63	-0.01	5.28E-01	0.00	0.07	1.50E-06	8	11	11	8.23E-01	Artery_Aorta
ALCC	ENSG00000173705.8	SUSD5	-0.63	-0.01	5.28E-01	0.00	0.04	2.84E-04	28	55	55	8.23E-01	Artery_Aorta
ALCC	ENSG00000115459.17	ELMOD3	0.63	0.01	5.28E-01	0.00	0.02	1.69E-02	35	56	56	8.23E-01	Artery_Aorta
ALCC	ENSG00000118402.5	ELOVL4	-0.63	-0.01	5.29E-01	0.01	0.14	5.66E-12	36	58	58	8.24E-01	Artery_Aorta
ALCC	ENSG00000115947.13	ORC4	-0.63	-0.03	5.29E-01	0.00	0.06	5.27E-06	26	36	36	8.25E-01	Artery_Aorta
ALCC	ENSG00000167191.11	GPRC5B	-0.63	-0.01	5.30E-01	0.00	0.13	1.77E-11	12	31	31	8.25E-01	Artery_Aorta
ALCC	ENSG00000104388.14	RAB2A	-0.63	-0.01	5.30E-01	0.00	0.18	2.26E-15	25	33	33	8.25E-01	Artery_Aorta
ALCC	ENSG00000188312.13	CENPP	0.63	0.02	5.30E-01	0.00	0.37	5.80E-37	13	44	44	8.25E-01	Artery_Aorta
ALCC	ENSG00000164825.3	DEFB1	0.63	0.00	5.31E-01	0.02	0.27	1.40E-24	20	30	30	8.25E-01	Artery_Aorta
ALCC	ENSG00000107745.17	MICU1	-0.63	-0.01	5.31E-01	0.00	0.04	1.61E-04	12	13	13	8.25E-01	Artery_Aorta
ALCC	ENSG00000142082.14	SIRT3	0.63	0.01	5.31E-01	0.01	0.16	5.41E-14	19	26	26	8.25E-01	Artery_Aorta
ALCC	ENSG00000123453.17	SARDH	0.63	0.00	5.31E-01	0.03	0.21	1.24E-19	14	42	42	8.25E-01	Artery_Aorta
ALCC	ENSG00000091436.16	MAP3K20	0.63	0.02	5.31E-01	0.00	0.04	7.23E-04	8	15	15	8.25E-01	Artery_Aorta
ALCC	ENSG00000274422.1	LL22NC03-2H8.5	0.63	0.02	5.31E-01	0.00	0.18	4.23E-16	3	10	10	8.25E-01	Artery_Aorta
ALCC	ENSG00000243819.4	RN7SL832P	-0.63	-0.01	5.31E-01	0.01	0.02	5.08E-03	25	45	45	8.25E-01	Artery_Aorta
ALCC	ENSG00000183281.14	PLGLB1	-0.63	-0.03	5.31E-01	0.00	0.28	4.84E-26	3	8	8	8.25E-01	Artery_Aorta
ALCC	ENSG00000138246.15	DNAJC13	0.63	0.09	5.31E-01	0.00	0.04	3.33E-04	8	46	46	8.25E-01	Artery_Aorta
ALCC	ENSG00000008382.15	MPND	0.63	0.02	5.31E-01	0.00	0.02	1.18E-02	1	3	3	8.25E-01	Artery_Aorta
ALCC	ENSG00000079785.14	DDX1	0.63	0.91	5.32E-01	0.00	0.43	3.20E-44	19	41	41	8.25E-01	Artery_Aorta
ALCC	ENSG00000139370.11	SLC15A4	0.63	0.00	5.32E-01	0.03	0.29	1.56E-26	40	65	65	8.26E-01	Artery_Aorta
ALCC	ENSG00000130175.9	PRKCSH	-0.62	-0.01	5.32E-01	0.00	0.11	6.43E-10	4	7	7	8.26E-01	Artery_Aorta
ALCC	ENSG00000188338.14	SLC38A3	-0.62	-0.01	5.33E-01	0.00	0.06	8.59E-06	34	46	46	8.26E-01	Artery_Aorta
ALCC	ENSG00000281392.1	LINC00506	-0.62	-0.01	5.33E-01	0.00	0.07	2.06E-06	10	15	15	8.26E-01	Artery_Aorta
ALCC	ENSG00000185163.9	DDX51	-0.62	-0.01	5.33E-01	0.00	0.06	1.98E-05	9	11	11	8.26E-01	Artery_Aorta
ALCC	ENSG00000156795.6	WDYHV1	0.62	0.01	5.33E-01	0.01	0.24	4.47E-21	50	121	121	8.26E-01	Artery_Aorta
ALCC	ENSG00000115145.9	STAM2	0.62	0.01	5.33E-01	0.00	0.04	2.43E-04	10	11	11	8.26E-01	Artery_Aorta
ALCC	ENSG00000105501.12	SIGLEC5	0.62	0.01	5.33E-01	0.00	0.04	2.35E-04	9	17	17	8.26E-01	Artery_Aorta
ALCC	ENSG00000237491.8	RP11-206L10.9	-0.62	-0.03	5.33E-01	0.00	0.22	7.35E-20	3	15	15	8.26E-01	Artery_Aorta
ALCC	ENSG00000048544.5	MRPS10	-0.62	0.00	5.34E-01	0.02	0.48	2.74E-55	22	34	34	8.26E-01	Artery_Aorta
ALCC	ENSG00000152952.11	PLOD2	0.62	0.01	5.34E-01	0.00	0.05	3.39E-05	27	47	47	8.26E-01	Artery_Aorta
ALCC	ENSG00000134809.8	TIMM10	0.62	0.00	5.34E-01	0.06	0.50	2.26E-54	11	23	23	8.26E-01	Artery_Aorta
ALCC	ENSG00000145246.13	ATP10D	0.62	0.01	5.34E-01	0.00	0.07	1.24E-06	17	31	31	8.26E-01	Artery_Aorta
ALCC	ENSG00000109881.16	CCDC34	-0.62	-0.01	5.34E-01	0.00	0.03	2.22E-03	5	5	5	8.26E-01	Artery_Aorta
ALCC	ENSG00000065060.16	UHRF1BP1	0.62	0.00	5.34E-01	0.03	0.39	1.83E-38	51	63	63	8.26E-01	Artery_Aorta
ALCC	ENSG00000100124.14	ANKRD54	0.62	0.01	5.34E-01	0.00	0.02	5.53E-03	14	25	25	8.26E-01	Artery_Aorta
ALCC	ENSG00000071051.13	NCK2	-0.62	-0.03	5.34E-01	0.00	0.05	5.74E-05	8	29	29	8.26E-01	Artery_Aorta
ALCC	ENSG00000103021.9	CCDC113	0.62	0.03	5.34E-01	0.00	0.06	2.11E-05	6	12	12	8.26E-01	Artery_Aorta
ALCC	ENSG00000172794.19	RAB37	-0.62	-0.19	5.34E-01	0.00	0.05	9.30E-05	3	7	7	8.26E-01	Artery_Aorta
ALCC	ENSG00000169814.12	BTD	0.62	0.01	5.34E-01	0.00	0.03	2.96E-03	28	42	42	8.26E-01	Artery_Aorta
ALCC	ENSG00000136044.11	APPL2	-0.62	-0.06	5.35E-01	0.00	0.16	8.99E-14	8	23	23	8.26E-01	Artery_Aorta
ALCC	ENSG00000049089.13	COL9A2	0.62	0.01	5.35E-01	0.00	0.09	1.89E-08	8	21	21	8.26E-01	Artery_Aorta
ALCC	ENSG00000259915.2	RP11-410E4.1	0.62	0.04	5.35E-01	0.00	0.15	4.10E-13	10	62	62	8.26E-01	Artery_Aorta
ALCC	ENSG00000268555.1	RP11-678G14.3	0.62	0.00	5.35E-01	0.02	0.29	5.73E-27	15	31	31	8.26E-01	Artery_Aorta
ALCC	ENSG00000239332.5	LINC01119	-0.62	0.00	5.35E-01	0.01	0.07	2.48E-06	18	34	34	8.26E-01	Artery_Aorta
ALCC	ENSG00000188554.13	NBR1	0.62	0.04	5.35E-01	0.00	0.05	9.64E-05	10	21	21	8.26E-01	Artery_Aorta
ALCC	ENSG00000198542.13	ITGBL1	0.62	0.01	5.35E-01	0.00	0.11	1.16E-09	14	33	33	8.26E-01	Artery_Aorta
ALCC	ENSG00000272209.1	RP3-500L14.2	-0.62	-0.01	5.35E-01	0.00	0.04	2.95E-04	2	4	4	8.26E-01	Artery_Aorta
ALCC	ENSG00000203722.7	RAET1G	-0.62	-0.01	5.35E-01	0.01	0.03	1.38E-03	24	56	56	8.26E-01	Artery_Aorta
ALCC	ENSG00000232458.1	LINC01450	0.62	0.01	5.37E-01	0.00	0.04	1.78E-04	16	49	49	8.27E-01	Artery_Aorta
ALCC	ENSG00000135828.11	RNASEL	-0.62	-0.01	5.37E-01	0.01	0.20	1.78E-17	14	44	44	8.27E-01	Artery_Aorta
ALCC	ENSG00000273129.1	PACERR	0.62	0.01	5.37E-01	0.00	0.09	1.82E-08	49	64	64	8.27E-01	Artery_Aorta
ALCC	ENSG00000100417.11	PMM1	0.62	0.01	5.37E-01	0.00	0.09	4.62E-08	10	16	16	8.27E-01	Artery_Aorta
ALCC	ENSG00000116830.11	TTF2	-0.62	0.00	5.37E-01	0.08	0.39	4.77E-39	7	12	12	8.27E-01	Artery_Aorta
ALCC	ENSG00000157570.11	TSPAN18	-0.62	-0.01	5.37E-01	0.00	0.13	4.95E-11	13	23	23	8.27E-01	Artery_Aorta
ALCC	ENSG00000081320.10	STK17B	0.62	0.05	5.37E-01	0.00	0.07	5.92E-07	1	8	8	8.27E-01	Artery_Aorta
ALCC	ENSG00000271811.1	RP1-79C4.4	-0.62	-0.01	5.37E-01	0.01	0.15	3.31E-13	8	11	11	8.27E-01	Artery_Aorta
ALCC	ENSG00000170310.14	STX8	0.62	0.01	5.37E-01	0.00	0.11	1.56E-09	5	7	7	8.27E-01	Artery_Aorta
ALCC	ENSG00000173960.13	UBXN2A	0.62	0.01	5.37E-01	0.01	0.09	2.19E-08	20	44	44	8.27E-01	Artery_Aorta
ALCC	ENSG00000203684.5	IBA57-AS1	0.62	0.00	5.37E-01	0.01	0.03	4.17E-03	30	51	51	8.27E-01	Artery_Aorta
ALCC	ENSG00000003147.17	ICA1	-0.62	-0.24	5.37E-01	0.00	0.07	3.43E-06	1	7	7	8.27E-01	Artery_Aorta
ALCC	ENSG00000196792.11	STRN3	-0.62	-0.01	5.38E-01	0.00	0.08	1.86E-07	10	12	12	8.27E-01	Artery_Aorta
ALCC	ENSG00000162994.15	CLHC1	-0.62	0.00	5.38E-01	0.04	0.52	1.02E-58	12	18	18	8.27E-01	Artery_Aorta
ALCC	ENSG00000158825.5	CDA	0.62	0.00	5.38E-01	0.02	0.12	1.44E-10	18	22	22	8.27E-01	Artery_Aorta
ALCC	ENSG00000011260.13	UTP18	-0.62	-0.01	5.38E-01	0.00	0.02	5.41E-03	18	29	29	8.27E-01	Artery_Aorta
ALCC	ENSG00000197043.13	ANXA6	-0.62	-0.01	5.38E-01	0.00	0.10	3.07E-09	10	20	20	8.27E-01	Artery_Aorta
ALCC	ENSG00000083844.10	ZNF264	0.62	0.01	5.38E-01	0.00	0.09	5.32E-08	23	38	38	8.27E-01	Artery_Aorta
ALCC	ENSG00000120549.17	KIAA1217	-0.61	-0.01	5.39E-01	0.00	0.06	1.27E-05	16	32	32	8.28E-01	Artery_Aorta
ALCC	ENSG00000198056.13	PRIM1	0.61	0.01	5.39E-01	0.00	0.07	8.97E-07	1	2	2	8.28E-01	Artery_Aorta
ALCC	ENSG00000198933.9	TBKBP1	-0.61	-0.01	5.39E-01	0.00	0.42	3.48E-43	18	43	43	8.28E-01	Artery_Aorta
ALCC	ENSG00000225518.2	LINC01703	-0.61	-0.01	5.39E-01	0.00	0.01	3.76E-02	16	28	28	8.28E-01	Artery_Aorta
ALCC	ENSG00000162426.14	SLC45A1	-0.61	-0.02	5.40E-01	0.00	0.20	2.75E-17	11	20	20	8.29E-01	Artery_Aorta
ALCC	ENSG00000116117.17	PARD3B	-0.61	-0.11	5.40E-01	0.00	0.03	1.10E-03	5	10	10	8.29E-01	Artery_Aorta
ALCC	ENSG00000163221.8	S100A12	-0.61	-0.01	5.40E-01	0.00	0.01	4.95E-02	7	31	31	8.29E-01	Artery_Aorta
ALCC	ENSG00000160229.11	ZNF66	-0.61	-0.01	5.40E-01	0.00	0.10	9.88E-09	8	25	25	8.29E-01	Artery_Aorta
ALCC	ENSG00000119326.14	CTNNAL1	0.61	0.00	5.40E-01	0.02	0.28	1.20E-26	10	26	26	8.29E-01	Artery_Aorta
ALCC	ENSG00000248487.8	ABHD14A	-0.61	-0.01	5.40E-01	0.01	0.13	2.13E-11	25	34	34	8.29E-01	Artery_Aorta
ALCC	ENSG00000106603.18	COA1	-0.61	-0.01	5.41E-01	0.01	0.29	4.24E-27	19	35	35	8.29E-01	Artery_Aorta
ALCC	ENSG00000086102.18	NFX1	0.61	0.01	5.41E-01	0.00	0.03	1.66E-03	16	24	24	8.29E-01	Artery_Aorta
ALCC	ENSG00000274723.1	RP11-618L22.1	-0.61	-0.01	5.41E-01	0.01	0.06	1.31E-05	6	12	12	8.29E-01	Artery_Aorta
ALCC	ENSG00000274312.1	RP11-167B3.2	-0.61	-0.05	5.41E-01	0.00	0.01	4.93E-02	3	8	8	8.29E-01	Artery_Aorta
ALCC	ENSG00000270171.1	RP11-338N10.1	-0.61	-0.01	5.41E-01	0.01	0.05	4.61E-05	22	51	51	8.29E-01	Artery_Aorta
ALCC	ENSG00000136874.10	STX17	0.61	0.01	5.42E-01	0.00	0.04	5.34E-04	12	18	18	8.30E-01	Artery_Aorta
ALCC	ENSG00000174332.5	GLIS1	-0.61	-0.01	5.42E-01	0.00	0.03	1.95E-03	12	32	32	8.30E-01	Artery_Aorta
ALCC	ENSG00000121743.3	GJA3	-0.61	-0.10	5.42E-01	0.00	0.03	3.24E-03	2	25	25	8.30E-01	Artery_Aorta
ALCC	ENSG00000244041.7	LINC01011	-0.61	-0.02	5.43E-01	0.00	0.07	2.42E-06	3	8	8	8.31E-01	Artery_Aorta
ALCC	ENSG00000144891.17	AGTR1	0.61	0.01	5.43E-01	0.00	0.03	1.50E-03	9	32	32	8.31E-01	Artery_Aorta
ALCC	ENSG00000188976.10	NOC2L	0.61	0.03	5.43E-01	0.00	0.04	3.01E-04	7	16	16	8.31E-01	Artery_Aorta
ALCC	ENSG00000154102.10	C16orf74	0.61	0.02	5.43E-01	0.00	0.06	1.03E-05	3	10	10	8.31E-01	Artery_Aorta
ALCC	ENSG00000099956.18	SMARCB1	-0.61	0.00	5.43E-01	0.01	0.23	6.09E-21	14	23	23	8.31E-01	Artery_Aorta
ALCC	ENSG00000102468.10	HTR2A	-0.61	0.00	5.43E-01	0.04	0.29	6.33E-27	103	148	148	8.31E-01	Artery_Aorta
ALCC	ENSG00000196793.13	ZNF239	0.61	0.01	5.44E-01	0.00	0.09	1.37E-08	12	23	23	8.31E-01	Artery_Aorta
ALCC	ENSG00000102890.14	ELMO3	-0.61	-0.01	5.44E-01	0.01	0.09	1.94E-08	14	16	16	8.31E-01	Artery_Aorta
ALCC	ENSG00000174370.9	C11orf45	0.61	0.01	5.44E-01	0.01	0.08	8.68E-08	11	15	15	8.32E-01	Artery_Aorta
ALCC	ENSG00000239704.10	CDRT4	-0.61	-0.01	5.44E-01	0.01	0.37	1.29E-35	15	26	26	8.32E-01	Artery_Aorta
ALCC	ENSG00000100354.20	TNRC6B	0.61	0.01	5.44E-01	0.00	0.02	1.46E-02	17	27	27	8.32E-01	Artery_Aorta
ALCC	ENSG00000160233.7	LRRC3	-0.61	-0.01	5.44E-01	0.00	0.10	6.42E-09	16	42	42	8.32E-01	Artery_Aorta
ALCC	ENSG00000125851.9	PCSK2	0.60	0.02	5.45E-01	0.00	0.05	7.36E-05	10	30	30	8.33E-01	Artery_Aorta
ALCC	ENSG00000140993.10	TIGD7	0.60	0.02	5.45E-01	0.00	0.08	2.09E-07	7	17	17	8.33E-01	Artery_Aorta
ALCC	ENSG00000100599.15	RIN3	0.60	0.01	5.45E-01	0.00	0.03	2.93E-03	20	31	31	8.33E-01	Artery_Aorta
ALCC	ENSG00000143387.12	CTSK	-0.60	-0.01	5.46E-01	0.01	0.10	3.02E-09	20	36	36	8.33E-01	Artery_Aorta
ALCC	ENSG00000177025.3	C19orf18	0.60	0.04	5.46E-01	0.00	0.07	6.64E-07	3	7	7	8.33E-01	Artery_Aorta
ALCC	ENSG00000171109.18	MFN1	-0.60	-0.01	5.46E-01	0.01	0.16	9.65E-14	14	22	22	8.33E-01	Artery_Aorta
ALCC	ENSG00000189227.5	C15orf61	-0.60	-0.06	5.46E-01	0.00	0.03	2.27E-03	6	27	27	8.33E-01	Artery_Aorta
ALCC	ENSG00000164978.17	NUDT2	0.60	0.00	5.46E-01	0.14	0.65	9.77E-88	33	43	43	8.33E-01	Artery_Aorta
ALCC	ENSG00000182512.4	GLRX5	0.60	0.02	5.46E-01	0.00	0.08	1.79E-07	8	22	22	8.33E-01	Artery_Aorta
ALCC	ENSG00000160360.12	GPSM1	-0.60	-0.05	5.46E-01	0.00	0.20	1.37E-17	2	61	61	8.33E-01	Artery_Aorta
ALCC	ENSG00000087237.10	CETP	-0.60	-0.01	5.47E-01	0.00	0.02	9.58E-03	3	5	5	8.33E-01	Artery_Aorta
ALCC	ENSG00000187664.8	HAPLN4	-0.60	0.00	5.47E-01	0.04	0.18	3.98E-17	14	18	18	8.33E-01	Artery_Aorta
ALCC	ENSG00000065485.19	PDIA5	-0.60	-0.01	5.47E-01	0.01	0.07	2.92E-06	46	82	82	8.33E-01	Artery_Aorta
ALCC	ENSG00000166091.19	CMTM5	-0.60	-0.01	5.47E-01	0.00	0.07	1.88E-06	13	22	22	8.33E-01	Artery_Aorta
ALCC	ENSG00000272361.2	GS1-166A23.2	-0.60	0.00	5.47E-01	0.01	0.02	1.72E-02	11	41	41	8.33E-01	Artery_Aorta
ALCC	ENSG00000129596.4	CDO1	0.60	0.00	5.48E-01	0.02	0.13	2.16E-11	65	95	95	8.33E-01	Artery_Aorta
ALCC	ENSG00000273449.1	RP11-218F10.3	0.60	0.00	5.48E-01	0.02	0.34	2.35E-32	56	97	97	8.33E-01	Artery_Aorta
ALCC	ENSG00000137218.10	FRS3	0.60	0.01	5.48E-01	0.00	0.16	1.20E-14	23	47	47	8.33E-01	Artery_Aorta
ALCC	ENSG00000158483.15	FAM86C1	0.60	0.00	5.48E-01	0.04	0.40	5.34E-40	14	24	24	8.33E-01	Artery_Aorta
ALCC	ENSG00000072182.12	ASIC4	-0.60	-0.01	5.48E-01	0.01	0.09	7.81E-08	9	24	24	8.34E-01	Artery_Aorta
ALCC	ENSG00000204060.6	FOXO6	0.60	0.02	5.48E-01	0.00	0.06	1.62E-05	1	5	5	8.34E-01	Artery_Aorta
ALCC	ENSG00000143575.14	HAX1	0.60	0.04	5.48E-01	0.00	0.14	1.67E-12	5	11	11	8.34E-01	Artery_Aorta
ALCC	ENSG00000004809.13	SLC22A16	-0.60	-0.01	5.48E-01	0.00	0.17	3.79E-15	3	10	10	8.34E-01	Artery_Aorta
ALCC	ENSG00000196535.15	MYO18A	0.60	0.00	5.50E-01	0.01	0.14	5.22E-12	4	8	8	8.35E-01	Artery_Aorta
ALCC	ENSG00000229291.1	RP4-580N22.2	0.60	0.01	5.50E-01	0.00	0.01	3.09E-02	5	18	18	8.35E-01	Artery_Aorta
ALCC	ENSG00000204084.12	INPP5B	-0.60	0.00	5.50E-01	0.01	0.32	1.91E-30	13	34	34	8.35E-01	Artery_Aorta
ALCC	ENSG00000260077.1	RP11-254F7.2	0.60	0.00	5.50E-01	0.02	0.20	1.94E-17	2	6	6	8.35E-01	Artery_Aorta
ALCC	ENSG00000169439.11	SDC2	0.60	0.01	5.50E-01	0.00	0.03	3.57E-03	32	61	61	8.36E-01	Artery_Aorta
ALCC	ENSG00000110435.11	PDHX	0.60	0.00	5.51E-01	0.01	0.11	1.12E-09	44	87	87	8.36E-01	Artery_Aorta
ALCC	ENSG00000164068.15	RNF123	-0.60	0.00	5.51E-01	0.02	0.14	2.27E-12	37	49	49	8.36E-01	Artery_Aorta
ALCC	ENSG00000181610.12	MRPS23	-0.60	-0.08	5.51E-01	0.00	0.03	9.01E-04	3	11	11	8.36E-01	Artery_Aorta
ALCC	ENSG00000175137.10	SH3BP5L	-0.60	-0.33	5.51E-01	0.00	0.01	3.50E-02	1	9	9	8.36E-01	Artery_Aorta
ALCC	ENSG00000007866.19	TEAD3	0.60	0.08	5.51E-01	0.00	0.03	1.23E-03	2	5	5	8.36E-01	Artery_Aorta
ALCC	ENSG00000188938.15	FAM120AOS	-0.60	-0.01	5.52E-01	0.00	0.02	9.83E-03	7	18	18	8.37E-01	Artery_Aorta
ALCC	ENSG00000171135.13	JAGN1	0.60	0.02	5.52E-01	0.00	0.16	7.57E-14	13	33	33	8.37E-01	Artery_Aorta
ALCC	ENSG00000142347.16	MYO1F	0.60	0.01	5.52E-01	0.00	0.04	4.96E-04	18	31	31	8.37E-01	Artery_Aorta
ALCC	ENSG00000182919.14	C11orf54	0.59	0.00	5.52E-01	0.17	0.61	2.04E-78	15	21	21	8.37E-01	Artery_Aorta
ALCC	ENSG00000168427.8	KLHL30	0.59	0.01	5.52E-01	0.00	0.02	2.65E-02	58	109	109	8.37E-01	Artery_Aorta
ALCC	ENSG00000236013.5	RP3-332B22.1	-0.59	-0.01	5.52E-01	0.01	0.03	2.00E-03	39	65	65	8.37E-01	Artery_Aorta
ALCC	ENSG00000090661.11	CERS4	-0.59	-0.06	5.53E-01	0.00	0.55	2.85E-66	13	24	24	8.37E-01	Artery_Aorta
ALCC	ENSG00000248508.6	SRP14-AS1	-0.59	0.00	5.53E-01	0.04	0.33	9.29E-31	3	4	4	8.37E-01	Artery_Aorta
ALCC	ENSG00000140521.12	POLG	0.59	0.01	5.53E-01	0.01	0.32	2.60E-30	11	29	29	8.37E-01	Artery_Aorta
ALCC	ENSG00000244754.8	N4BP2L2	-0.59	-0.01	5.53E-01	0.00	0.04	2.71E-04	5	14	14	8.37E-01	Artery_Aorta
ALCC	ENSG00000164346.9	NSA2	0.59	0.00	5.53E-01	0.11	0.57	2.35E-67	17	28	28	8.37E-01	Artery_Aorta
ALCC	ENSG00000144320.13	LNPK	0.59	0.01	5.53E-01	0.01	0.14	9.94E-13	45	72	72	8.37E-01	Artery_Aorta
ALCC	ENSG00000155542.11	SETD9	-0.59	0.00	5.54E-01	0.20	0.52	6.35E-59	22	33	33	8.37E-01	Artery_Aorta
ALCC	ENSG00000042445.13	RETSAT	-0.59	-0.02	5.54E-01	0.00	0.14	1.44E-12	8	19	19	8.37E-01	Artery_Aorta
ALCC	ENSG00000259363.5	CTD-2054N24.2	-0.59	0.00	5.54E-01	0.05	0.40	5.54E-40	22	42	42	8.38E-01	Artery_Aorta
ALCC	ENSG00000104611.11	SH2D4A	-0.59	-0.01	5.55E-01	0.00	0.01	3.69E-02	12	27	27	8.39E-01	Artery_Aorta
ALCC	ENSG00000138119.16	MYOF	-0.59	0.00	5.55E-01	0.02	0.33	4.05E-31	20	40	40	8.39E-01	Artery_Aorta
ALCC	ENSG00000164300.16	SERINC5	0.59	0.02	5.55E-01	0.00	0.03	2.46E-03	3	5	5	8.39E-01	Artery_Aorta
ALCC	ENSG00000181333.11	HEPHL1	0.59	0.00	5.55E-01	0.21	0.56	4.58E-65	22	45	45	8.39E-01	Artery_Aorta
ALCC	ENSG00000129946.10	SHC2	0.59	0.00	5.55E-01	0.02	0.24	1.40E-21	34	77	77	8.39E-01	Artery_Aorta
ALCC	ENSG00000008513.14	ST3GAL1	-0.59	0.00	5.56E-01	0.01	0.13	1.19E-11	28	47	47	8.39E-01	Artery_Aorta
ALCC	ENSG00000277767.1	RP11-365P13.5	-0.59	-0.01	5.56E-01	0.00	0.31	1.03E-29	26	55	55	8.39E-01	Artery_Aorta
ALCC	ENSG00000149968.11	MMP3	0.59	0.01	5.56E-01	0.01	0.02	2.01E-02	23	26	26	8.39E-01	Artery_Aorta
ALCC	ENSG00000136872.17	ALDOB	0.59	0.03	5.56E-01	0.00	0.09	3.89E-08	2	11	11	8.39E-01	Artery_Aorta
ALCC	ENSG00000152700.13	SAR1B	-0.59	-0.02	5.56E-01	0.00	0.02	5.50E-03	17	37	37	8.39E-01	Artery_Aorta
ALCC	ENSG00000182858.13	ALG12	-0.59	-0.02	5.56E-01	0.00	0.05	3.46E-05	8	10	10	8.39E-01	Artery_Aorta
ALCC	ENSG00000106976.20	DNM1	-0.59	-0.02	5.56E-01	0.00	0.05	1.32E-04	8	27	27	8.39E-01	Artery_Aorta
ALCC	ENSG00000131981.15	LGALS3	0.59	0.01	5.56E-01	0.00	0.09	6.03E-08	8	28	28	8.39E-01	Artery_Aorta
ALCC	ENSG00000171446.6	KRT27	0.59	0.00	5.56E-01	0.03	0.04	2.14E-04	46	61	61	8.39E-01	Artery_Aorta
ALCC	ENSG00000272455.1	RP4-758J18.13	-0.59	-0.04	5.57E-01	0.00	0.09	1.91E-08	3	7	7	8.39E-01	Artery_Aorta
ALCC	ENSG00000101213.6	PTK6	-0.59	-0.01	5.57E-01	0.00	0.16	3.74E-14	7	15	15	8.39E-01	Artery_Aorta
ALCC	ENSG00000277258.4	PCGF2	-0.59	0.00	5.57E-01	0.03	0.49	2.20E-54	8	17	17	8.39E-01	Artery_Aorta
ALCC	ENSG00000170873.18	MTSS1	-0.59	-0.02	5.57E-01	0.00	0.07	1.08E-06	5	18	18	8.39E-01	Artery_Aorta
ALCC	ENSG00000168393.12	DTYMK	0.59	0.03	5.57E-01	0.00	0.07	2.98E-06	1	15	15	8.39E-01	Artery_Aorta
ALCC	ENSG00000112210.11	RAB23	-0.59	-0.03	5.57E-01	0.00	0.07	1.53E-06	5	9	9	8.39E-01	Artery_Aorta
ALCC	ENSG00000135052.16	GOLM1	0.59	0.03	5.58E-01	0.00	0.06	1.42E-05	4	13	13	8.39E-01	Artery_Aorta
ALCC	ENSG00000104361.9	NIPAL2	-0.59	-0.01	5.58E-01	0.01	0.03	3.60E-03	26	58	58	8.39E-01	Artery_Aorta
ALCC	ENSG00000010322.15	NISCH	0.59	0.04	5.58E-01	0.00	0.02	1.75E-02	11	15	15	8.39E-01	Artery_Aorta
ALCC	ENSG00000014914.20	MTMR11	-0.59	-0.02	5.58E-01	0.00	0.02	9.40E-03	1	4	4	8.40E-01	Artery_Aorta
ALCC	ENSG00000225973.3	PIGBOS1	-0.59	-0.02	5.58E-01	0.00	0.04	3.33E-04	13	34	34	8.40E-01	Artery_Aorta
ALCC	ENSG00000223704.1	LINC01422	-0.59	-0.01	5.58E-01	0.00	0.18	1.31E-15	19	54	54	8.40E-01	Artery_Aorta
ALCC	ENSG00000118514.13	ALDH8A1	0.58	0.00	5.59E-01	0.04	0.58	1.57E-71	26	47	47	8.40E-01	Artery_Aorta
ALCC	ENSG00000228216.1	RP11-367F23.1	-0.58	-0.01	5.59E-01	0.00	0.24	9.87E-22	10	40	40	8.40E-01	Artery_Aorta
ALCC	ENSG00000144635.8	DYNC1LI1	-0.58	-0.02	5.59E-01	0.00	0.02	1.65E-02	9	14	14	8.40E-01	Artery_Aorta
ALCC	ENSG00000256061.7	DYX1C1	0.58	0.01	5.59E-01	0.00	0.07	1.21E-06	6	12	12	8.40E-01	Artery_Aorta
ALCC	ENSG00000179454.13	KLHL28	-0.58	-0.02	5.59E-01	0.00	0.01	3.57E-02	6	16	16	8.40E-01	Artery_Aorta
ALCC	ENSG00000168060.15	NAALADL1	-0.58	-0.01	5.59E-01	0.00	0.02	5.83E-03	6	6	6	8.40E-01	Artery_Aorta
ALCC	ENSG00000114745.13	GORASP1	-0.58	-0.01	5.60E-01	0.00	0.04	5.40E-04	50	76	76	8.40E-01	Artery_Aorta
ALCC	ENSG00000171984.14	C20orf196	-0.58	-0.01	5.60E-01	0.00	0.06	1.22E-05	1	11	11	8.40E-01	Artery_Aorta
ALCC	ENSG00000155957.17	TMBIM4	0.58	0.01	5.60E-01	0.00	0.04	3.38E-04	27	41	41	8.40E-01	Artery_Aorta
ALCC	ENSG00000135914.5	HTR2B	0.58	0.01	5.60E-01	0.00	0.22	4.13E-21	9	17	17	8.40E-01	Artery_Aorta
ALCC	ENSG00000118526.6	TCF21	-0.58	-0.01	5.60E-01	0.01	0.07	7.75E-07	2	10	10	8.40E-01	Artery_Aorta
ALCC	ENSG00000228340.5	MIR646HG	-0.58	-0.01	5.60E-01	0.00	0.10	6.55E-09	8	20	20	8.40E-01	Artery_Aorta
ALCC	ENSG00000105519.15	CAPS	-0.58	-0.01	5.60E-01	0.00	0.09	3.36E-08	8	12	12	8.40E-01	Artery_Aorta
ALCC	ENSG00000275248.1	RP11-40E6.2	0.58	0.01	5.60E-01	0.00	0.01	2.79E-02	8	32	32	8.40E-01	Artery_Aorta
ALCC	ENSG00000198252.11	STYX	-0.58	-0.02	5.60E-01	0.00	0.18	5.53E-16	4	25	25	8.40E-01	Artery_Aorta
ALCC	ENSG00000174718.11	KIAA1551	-0.58	-0.01	5.60E-01	0.00	0.07	1.99E-06	7	8	8	8.40E-01	Artery_Aorta
ALCC	ENSG00000182831.11	C16orf72	0.58	0.01	5.61E-01	0.00	0.03	2.39E-03	28	52	52	8.40E-01	Artery_Aorta
ALCC	ENSG00000172469.15	MANEA	0.58	0.01	5.61E-01	0.00	0.11	4.32E-10	16	37	37	8.40E-01	Artery_Aorta
ALCC	ENSG00000259330.2	INAFM2	-0.58	-0.03	5.61E-01	0.00	0.06	5.44E-06	3	10	10	8.41E-01	Artery_Aorta
ALCC	ENSG00000103351.12	CLUAP1	-0.58	0.00	5.62E-01	0.04	0.37	2.45E-36	10	22	22	8.41E-01	Artery_Aorta
ALCC	ENSG00000102996.4	MMP15	-0.58	-0.04	5.62E-01	0.00	0.01	4.27E-02	2	3	3	8.42E-01	Artery_Aorta
ALCC	ENSG00000138175.8	ARL3	0.58	0.01	5.63E-01	0.01	0.11	8.75E-10	19	33	33	8.42E-01	Artery_Aorta
ALCC	ENSG00000133103.16	COG6	-0.58	-0.01	5.63E-01	0.01	0.19	1.90E-17	40	74	74	8.42E-01	Artery_Aorta
ALCC	ENSG00000111339.10	ART4	0.58	0.06	5.63E-01	0.00	0.04	2.08E-04	4	21	21	8.42E-01	Artery_Aorta
ALCC	ENSG00000107362.13	ABHD17B	0.58	0.02	5.63E-01	0.00	0.03	1.21E-03	8	15	15	8.42E-01	Artery_Aorta
ALCC	ENSG00000124357.12	NAGK	0.58	0.01	5.63E-01	0.00	0.08	4.18E-07	4	9	9	8.42E-01	Artery_Aorta
ALCC	ENSG00000116922.14	C1orf109	-0.58	-0.03	5.63E-01	0.00	0.15	9.21E-13	7	16	16	8.42E-01	Artery_Aorta
ALCC	ENSG00000186417.13	GLDN	-0.58	-0.01	5.63E-01	0.01	0.19	1.83E-16	7	26	26	8.42E-01	Artery_Aorta
ALCC	ENSG00000204740.10	MALRD1	0.58	0.00	5.63E-01	0.05	0.37	4.21E-37	68	101	101	8.42E-01	Artery_Aorta
ALCC	ENSG00000143393.16	PI4KB	0.58	0.02	5.64E-01	0.00	0.04	4.67E-04	1	1	1	8.42E-01	Artery_Aorta
ALCC	ENSG00000270947.1	AC025811.3	0.58	0.00	5.64E-01	0.02	0.04	2.48E-04	50	102	102	8.42E-01	Artery_Aorta
ALCC	ENSG00000221953.5	C1orf229	0.58	0.01	5.64E-01	0.00	0.02	2.13E-02	3	9	9	8.42E-01	Artery_Aorta
ALCC	ENSG00000185344.13	ATP6V0A2	0.58	0.01	5.64E-01	0.00	0.17	1.03E-14	35	49	49	8.42E-01	Artery_Aorta
ALCC	ENSG00000272381.1	RP11-192P3.4	-0.58	0.00	5.64E-01	0.10	0.30	5.79E-28	25	29	29	8.42E-01	Artery_Aorta
ALCC	ENSG00000110274.15	CEP164	0.58	0.02	5.64E-01	0.00	0.14	1.34E-12	3	13	13	8.42E-01	Artery_Aorta
ALCC	ENSG00000245685.6	AF146191.4	0.58	0.10	5.64E-01	0.00	0.07	2.14E-06	1	28	28	8.42E-01	Artery_Aorta
ALCC	ENSG00000275342.4	PRAG1	0.58	0.02	5.64E-01	0.00	0.06	1.13E-05	4	14	14	8.42E-01	Artery_Aorta
ALCC	ENSG00000117450.13	PRDX1	0.58	0.01	5.65E-01	0.00	0.11	6.92E-10	19	41	41	8.42E-01	Artery_Aorta
ALCC	ENSG00000168280.16	KIF5C	-0.58	-0.01	5.65E-01	0.00	0.04	1.42E-04	13	33	33	8.43E-01	Artery_Aorta
ALCC	ENSG00000187581.2	COX8C	0.58	0.01	5.65E-01	0.00	0.02	5.00E-03	13	27	27	8.43E-01	Artery_Aorta
ALCC	ENSG00000255260.1	CTD-3224I3.3	0.58	0.00	5.65E-01	0.02	0.11	1.88E-09	49	135	135	8.43E-01	Artery_Aorta
ALCC	ENSG00000183255.11	PTTG1IP	-0.57	0.00	5.65E-01	0.04	0.38	4.12E-38	19	47	47	8.43E-01	Artery_Aorta
ALCC	ENSG00000125166.12	GOT2	0.57	0.01	5.66E-01	0.00	0.15	3.80E-13	21	40	40	8.43E-01	Artery_Aorta
ALCC	ENSG00000235885.7	LINC01828	-0.57	0.00	5.66E-01	0.02	0.07	1.07E-06	44	75	75	8.43E-01	Artery_Aorta
ALCC	ENSG00000215114.8	UBXN2B	-0.57	0.00	5.66E-01	0.02	0.19	9.52E-17	12	23	23	8.43E-01	Artery_Aorta
ALCC	ENSG00000160294.10	MCM3AP	-0.57	-0.05	5.66E-01	0.00	0.27	3.46E-24	3	40	40	8.43E-01	Artery_Aorta
ALCC	ENSG00000101052.12	IFT52	-0.57	-0.01	5.66E-01	0.01	0.15	7.78E-13	6	8	8	8.43E-01	Artery_Aorta
ALCC	ENSG00000241043.1	GVQW1	0.57	0.01	5.66E-01	0.01	0.14	1.39E-12	7	23	23	8.43E-01	Artery_Aorta
ALCC	ENSG00000113249.12	HAVCR1	-0.57	-0.01	5.66E-01	0.00	0.02	1.40E-02	6	9	9	8.43E-01	Artery_Aorta
ALCC	ENSG00000089351.14	GRAMD1A	-0.57	-0.02	5.67E-01	0.00	0.06	1.94E-05	5	10	10	8.43E-01	Artery_Aorta
ALCC	ENSG00000140043.11	PTGR2	0.57	0.00	5.67E-01	0.06	0.45	1.47E-46	43	105	105	8.44E-01	Artery_Aorta
ALCC	ENSG00000140470.13	ADAMTS17	-0.57	-0.01	5.67E-01	0.00	0.04	3.26E-04	3	5	5	8.44E-01	Artery_Aorta
ALCC	ENSG00000229558.2	SACS-AS1	0.57	0.01	5.67E-01	0.01	0.11	4.75E-10	35	79	79	8.44E-01	Artery_Aorta
ALCC	ENSG00000189366.9	ALG1L	0.57	0.00	5.68E-01	0.06	0.28	2.79E-26	12	22	22	8.44E-01	Artery_Aorta
ALCC	ENSG00000256087.6	ZNF432	0.57	0.02	5.68E-01	0.00	0.07	1.29E-06	6	12	12	8.44E-01	Artery_Aorta
ALCC	ENSG00000173744.17	AGFG1	0.57	0.02	5.68E-01	0.00	0.06	5.82E-06	9	42	42	8.45E-01	Artery_Aorta
ALCC	ENSG00000267221.2	CTD-2132N18.2	0.57	0.02	5.68E-01	0.00	0.01	4.11E-02	7	12	12	8.45E-01	Artery_Aorta
ALCC	ENSG00000141433.12	ADCYAP1	-0.57	-0.01	5.68E-01	0.01	0.08	4.61E-07	20	53	53	8.45E-01	Artery_Aorta
ALCC	ENSG00000123892.11	RAB38	0.57	0.01	5.69E-01	0.01	0.09	1.37E-08	28	48	48	8.45E-01	Artery_Aorta
ALCC	ENSG00000187134.13	AKR1C1	0.57	0.01	5.69E-01	0.00	0.03	8.90E-04	36	68	68	8.45E-01	Artery_Aorta
ALCC	ENSG00000277462.1	ZNF670	-0.57	-0.01	5.69E-01	0.00	0.09	4.15E-08	10	20	20	8.45E-01	Artery_Aorta
ALCC	ENSG00000166228.8	PCBD1	-0.57	-0.01	5.69E-01	0.01	0.11	1.95E-09	51	86	86	8.45E-01	Artery_Aorta
ALCC	ENSG00000271553.1	RP11-274B21.10	0.57	0.00	5.69E-01	0.03	0.32	6.76E-31	35	58	58	8.45E-01	Artery_Aorta
ALCC	ENSG00000197980.12	LEKR1	-0.57	-0.01	5.69E-01	0.01	0.04	1.81E-04	55	72	72	8.45E-01	Artery_Aorta
ALCC	ENSG00000147912.12	FBXO10	-0.57	-0.01	5.70E-01	0.01	0.05	6.03E-05	45	122	122	8.45E-01	Artery_Aorta
ALCC	ENSG00000138600.9	SPPL2A	0.57	0.03	5.70E-01	0.00	0.17	1.99E-15	14	37	37	8.45E-01	Artery_Aorta
ALCC	ENSG00000170074.19	FAM153A	-0.57	-0.02	5.70E-01	0.00	0.29	2.56E-27	7	19	19	8.45E-01	Artery_Aorta
ALCC	ENSG00000186448.14	ZNF197	0.57	0.01	5.70E-01	0.00	0.09	2.87E-08	15	28	28	8.45E-01	Artery_Aorta
ALCC	ENSG00000197045.12	GMFB	0.57	0.05	5.70E-01	0.00	0.01	3.29E-02	10	41	41	8.45E-01	Artery_Aorta
ALCC	ENSG00000115009.11	CCL20	0.57	0.02	5.70E-01	0.00	0.04	2.52E-04	4	25	25	8.45E-01	Artery_Aorta
ALCC	ENSG00000136280.15	CCM2	0.57	0.02	5.71E-01	0.00	0.01	3.70E-02	7	7	7	8.46E-01	Artery_Aorta
ALCC	ENSG00000041515.15	MYO16	-0.57	-0.01	5.71E-01	0.01	0.05	2.92E-05	17	40	40	8.46E-01	Artery_Aorta
ALCC	ENSG00000177694.15	NAALADL2	-0.57	-0.01	5.71E-01	0.00	0.05	1.10E-04	29	50	50	8.46E-01	Artery_Aorta
ALCC	ENSG00000137275.13	RIPK1	-0.57	-0.03	5.71E-01	0.00	0.04	1.47E-04	4	14	14	8.46E-01	Artery_Aorta
ALCC	ENSG00000162946.21	DISC1	-0.57	-0.10	5.71E-01	0.00	0.08	9.52E-08	3	16	16	8.46E-01	Artery_Aorta
ALCC	ENSG00000196418.12	ZNF124	0.57	0.02	5.71E-01	0.00	0.17	2.97E-15	15	28	28	8.46E-01	Artery_Aorta
ALCC	ENSG00000268912.1	CTD-2619J13.17	-0.57	-0.03	5.72E-01	0.00	0.03	2.95E-03	3	15	15	8.46E-01	Artery_Aorta
ALCC	ENSG00000143001.4	TMEM61	-0.57	-0.01	5.72E-01	0.01	0.05	2.53E-05	10	25	25	8.46E-01	Artery_Aorta
ALCC	ENSG00000274902.1	RP1-197B17.4	0.56	0.00	5.72E-01	0.01	0.06	5.00E-06	17	37	37	8.46E-01	Artery_Aorta
ALCC	ENSG00000160194.17	NDUFV3	0.56	0.00	5.72E-01	0.08	0.49	2.63E-58	13	27	27	8.47E-01	Artery_Aorta
ALCC	ENSG00000099991.17	CABIN1	0.56	0.02	5.73E-01	0.00	0.05	5.69E-05	8	21	21	8.47E-01	Artery_Aorta
ALCC	ENSG00000015532.9	XYLT2	0.56	0.00	5.73E-01	0.01	0.21	6.18E-19	12	16	16	8.47E-01	Artery_Aorta
ALCC	ENSG00000270195.1	RP11-572O17.1	0.56	0.01	5.73E-01	0.00	0.03	2.30E-03	18	22	22	8.47E-01	Artery_Aorta
ALCC	ENSG00000088035.15	ALG6	0.56	0.02	5.73E-01	0.00	0.02	2.63E-02	17	21	21	8.47E-01	Artery_Aorta
ALCC	ENSG00000227082.1	CH17-437K3.1	0.56	0.01	5.73E-01	0.00	0.06	8.12E-06	1	19	19	8.47E-01	Artery_Aorta
ALCC	ENSG00000171943.11	SRGAP2C	-0.56	-0.01	5.73E-01	0.01	0.24	3.31E-22	1	15	15	8.47E-01	Artery_Aorta
ALCC	ENSG00000066056.13	TIE1	0.56	0.01	5.73E-01	0.00	0.07	9.53E-07	42	66	66	8.47E-01	Artery_Aorta
ALCC	ENSG00000261672.1	RP11-475B2.1	0.56	0.00	5.73E-01	0.05	0.25	5.23E-23	8	24	24	8.47E-01	Artery_Aorta
ALCC	ENSG00000105514.7	RAB3D	-0.56	-0.01	5.74E-01	0.00	0.09	4.59E-08	14	21	21	8.47E-01	Artery_Aorta
ALCC	ENSG00000183323.12	CCDC125	0.56	0.00	5.74E-01	0.01	0.17	2.25E-14	30	58	58	8.48E-01	Artery_Aorta
ALCC	ENSG00000178093.13	TSSK6	-0.56	-0.01	5.74E-01	0.00	0.01	4.65E-02	2	6	6	8.48E-01	Artery_Aorta
ALCC	ENSG00000160161.9	CILP2	-0.56	-0.01	5.74E-01	0.00	0.13	2.26E-11	2	7	7	8.48E-01	Artery_Aorta
ALCC	ENSG00000172795.15	DCP2	0.56	0.03	5.75E-01	0.00	0.14	3.40E-12	7	18	18	8.48E-01	Artery_Aorta
ALCC	ENSG00000070182.19	SPTB	0.56	0.00	5.75E-01	0.03	0.13	6.62E-12	71	91	91	8.48E-01	Artery_Aorta
ALCC	ENSG00000180287.16	PLD5	0.56	0.01	5.75E-01	0.00	0.17	1.48E-15	5	11	11	8.48E-01	Artery_Aorta
ALCC	ENSG00000205423.11	CNEP1R1	-0.56	-0.01	5.75E-01	0.00	0.01	4.05E-02	11	23	23	8.48E-01	Artery_Aorta
ALCC	ENSG00000069188.16	SDK2	-0.56	-0.01	5.75E-01	0.00	0.31	1.20E-30	8	29	29	8.48E-01	Artery_Aorta
ALCC	ENSG00000060709.14	RIMBP2	0.56	0.01	5.75E-01	0.00	0.07	7.24E-07	6	14	14	8.48E-01	Artery_Aorta
ALCC	ENSG00000164749.11	HNF4G	0.56	0.00	5.76E-01	0.01	0.03	2.05E-03	49	69	69	8.48E-01	Artery_Aorta
ALCC	ENSG00000177519.3	RPRM	-0.56	-0.01	5.76E-01	0.01	0.05	8.64E-05	14	24	24	8.48E-01	Artery_Aorta
ALCC	ENSG00000120675.5	DNAJC15	-0.56	-0.02	5.76E-01	0.00	0.54	6.37E-63	11	66	66	8.48E-01	Artery_Aorta
ALCC	ENSG00000198846.5	TOX	-0.56	0.00	5.76E-01	0.01	0.13	2.90E-11	1	1	1	8.49E-01	Artery_Aorta
ALCC	ENSG00000135956.8	TMEM127	0.56	0.02	5.76E-01	0.00	0.02	2.81E-02	3	11	11	8.49E-01	Artery_Aorta
ALCC	ENSG00000075673.11	ATP12A	0.56	0.00	5.76E-01	0.11	0.40	1.13E-39	15	31	31	8.49E-01	Artery_Aorta
ALCC	ENSG00000167562.12	ZNF701	0.56	0.01	5.77E-01	0.01	0.07	1.29E-06	17	26	26	8.49E-01	Artery_Aorta
ALCC	ENSG00000243156.7	MICAL3	-0.56	-0.10	5.77E-01	0.00	0.03	2.10E-03	4	7	7	8.49E-01	Artery_Aorta
ALCC	ENSG00000175322.11	ZNF519	0.56	0.01	5.78E-01	0.00	0.38	1.01E-37	3	18	18	8.49E-01	Artery_Aorta
ALCC	ENSG00000136932.13	TRMO	-0.56	-0.03	5.78E-01	0.00	0.14	3.28E-12	11	25	25	8.49E-01	Artery_Aorta
ALCC	ENSG00000111676.14	ATN1	-0.56	-0.02	5.78E-01	0.00	0.16	5.90E-14	11	44	44	8.49E-01	Artery_Aorta
ALCC	ENSG00000113638.13	TTC33	0.56	0.01	5.78E-01	0.00	0.05	1.00E-04	15	25	25	8.49E-01	Artery_Aorta
ALCC	ENSG00000140090.17	SLC24A4	0.56	0.04	5.78E-01	0.00	0.03	1.27E-03	3	14	14	8.49E-01	Artery_Aorta
ALCC	ENSG00000138303.17	ASCC1	0.56	0.01	5.78E-01	0.00	0.15	2.32E-13	16	33	33	8.49E-01	Artery_Aorta
ALCC	ENSG00000160352.15	ZNF714	0.56	0.01	5.78E-01	0.00	0.06	1.47E-05	12	15	15	8.49E-01	Artery_Aorta
ALCC	ENSG00000078124.11	ACER3	-0.56	-0.02	5.78E-01	0.00	0.03	1.36E-03	36	51	51	8.49E-01	Artery_Aorta
ALCC	ENSG00000110799.13	VWF	0.56	0.01	5.78E-01	0.00	0.05	1.32E-04	11	22	22	8.50E-01	Artery_Aorta
ALCC	ENSG00000197558.11	SSPO	0.56	0.01	5.79E-01	0.00	0.11	5.60E-10	20	53	53	8.50E-01	Artery_Aorta
ALCC	ENSG00000059769.19	DNAJC25	-0.55	-0.01	5.80E-01	0.00	0.05	4.86E-05	2	2	2	8.51E-01	Artery_Aorta
ALCC	ENSG00000178440.5	LINC00843	0.55	0.01	5.80E-01	0.01	0.01	4.90E-02	11	37	37	8.51E-01	Artery_Aorta
ALCC	ENSG00000063660.8	GPC1	-0.55	-0.01	5.80E-01	0.01	0.03	2.51E-03	43	104	104	8.51E-01	Artery_Aorta
ALCC	ENSG00000223768.1	LINC00205	-0.55	-0.01	5.80E-01	0.01	0.17	1.62E-15	23	31	31	8.51E-01	Artery_Aorta
ALCC	ENSG00000160991.15	ORAI2	-0.55	-0.02	5.80E-01	0.00	0.02	5.03E-03	16	26	26	8.51E-01	Artery_Aorta
ALCC	ENSG00000138311.15	ZNF365	-0.55	-0.01	5.80E-01	0.00	0.02	2.37E-02	9	10	10	8.51E-01	Artery_Aorta
ALCC	ENSG00000162631.18	NTNG1	0.55	0.01	5.80E-01	0.00	0.10	1.31E-08	2	12	12	8.51E-01	Artery_Aorta
ALCC	ENSG00000196154.11	S100A4	0.55	0.04	5.80E-01	0.00	0.21	7.41E-19	3	12	12	8.51E-01	Artery_Aorta
ALCC	ENSG00000162734.12	PEA15	0.55	0.01	5.81E-01	0.00	0.02	9.71E-03	16	38	38	8.51E-01	Artery_Aorta
ALCC	ENSG00000024048.10	UBR2	-0.55	-0.01	5.81E-01	0.01	0.13	5.43E-11	7	7	7	8.51E-01	Artery_Aorta
ALCC	ENSG00000238290.1	RP11-431K24.1	0.55	0.03	5.81E-01	0.00	0.04	2.81E-04	1	6	6	8.51E-01	Artery_Aorta
ALCC	ENSG00000168309.16	FAM107A	0.55	0.01	5.81E-01	0.01	0.09	7.05E-08	5	18	18	8.51E-01	Artery_Aorta
ALCC	ENSG00000109738.10	GLRB	-0.55	-0.01	5.81E-01	0.00	0.07	9.53E-07	33	77	77	8.51E-01	Artery_Aorta
ALCC	ENSG00000137154.12	RPS6	-0.55	-0.01	5.81E-01	0.00	0.03	1.01E-03	10	11	11	8.51E-01	Artery_Aorta
ALCC	ENSG00000166135.13	HIF1AN	0.55	0.01	5.82E-01	0.00	0.01	4.78E-02	19	32	32	8.52E-01	Artery_Aorta
ALCC	ENSG00000242616.3	GNG10	0.55	0.00	5.82E-01	0.03	0.41	1.24E-41	14	26	26	8.52E-01	Artery_Aorta
ALCC	ENSG00000176390.11	CRLF3	-0.55	0.00	5.82E-01	0.01	0.18	7.16E-16	61	72	72	8.52E-01	Artery_Aorta
ALCC	ENSG00000075151.20	EIF4G3	-0.55	-0.01	5.83E-01	0.00	0.05	5.63E-05	4	14	14	8.52E-01	Artery_Aorta
ALCC	ENSG00000133026.12	MYH10	0.55	8.59	5.83E-01	0.00	0.01	4.43E-02	1	23	23	8.52E-01	Artery_Aorta
ALCC	ENSG00000177479.19	ARIH2	0.55	0.01	5.83E-01	0.00	0.06	1.76E-05	52	56	56	8.52E-01	Artery_Aorta
ALCC	ENSG00000188056.11	TREML4	0.55	0.01	5.83E-01	0.01	0.09	3.10E-08	28	36	36	8.52E-01	Artery_Aorta
ALCC	ENSG00000125459.14	MSTO1	0.55	0.02	5.83E-01	0.00	0.06	1.37E-05	10	16	16	8.52E-01	Artery_Aorta
ALCC	ENSG00000127463.13	EMC1	-0.55	0.00	5.83E-01	0.02	0.35	1.22E-33	7	22	22	8.52E-01	Artery_Aorta
ALCC	ENSG00000205809.9	KLRC2	0.55	0.01	5.83E-01	0.00	0.03	2.92E-03	9	11	11	8.53E-01	Artery_Aorta
ALCC	ENSG00000170365.9	SMAD1	-0.55	-0.02	5.84E-01	0.00	0.04	5.94E-04	5	15	15	8.53E-01	Artery_Aorta
ALCC	ENSG00000250241.5	RP11-9G1.3	-0.55	-0.01	5.84E-01	0.00	0.07	2.22E-06	9	10	10	8.53E-01	Artery_Aorta
ALCC	ENSG00000272849.1	RP11-347I19.8	-0.55	0.00	5.84E-01	0.01	0.13	3.53E-11	12	16	16	8.53E-01	Artery_Aorta
ALCC	ENSG00000187994.13	RINL	0.55	0.01	5.84E-01	0.01	0.07	1.43E-06	26	43	43	8.53E-01	Artery_Aorta
ALCC	ENSG00000108010.11	GLRX3	0.55	0.03	5.84E-01	0.00	0.04	4.24E-04	7	21	21	8.53E-01	Artery_Aorta
ALCC	ENSG00000260302.1	RP11-973H7.1	-0.55	0.00	5.85E-01	0.08	0.30	7.63E-29	22	39	39	8.53E-01	Artery_Aorta
ALCC	ENSG00000250565.6	ATP6V1E2	0.55	0.00	5.85E-01	0.04	0.39	7.61E-39	37	77	77	8.54E-01	Artery_Aorta
ALCC	ENSG00000197054.11	ZNF763	0.55	0.02	5.85E-01	0.00	0.05	5.27E-05	10	18	18	8.54E-01	Artery_Aorta
ALCC	ENSG00000242110.7	AMACR	-0.55	0.00	5.85E-01	0.05	0.36	3.19E-37	23	37	37	8.54E-01	Artery_Aorta
ALCC	ENSG00000129673.9	AANAT	-0.54	-0.01	5.86E-01	0.01	0.14	4.98E-12	8	14	14	8.54E-01	Artery_Aorta
ALCC	ENSG00000205517.12	RGL3	0.54	0.06	5.86E-01	0.00	0.04	2.54E-04	3	9	9	8.54E-01	Artery_Aorta
ALCC	ENSG00000185290.3	NUPR2	-0.54	0.00	5.87E-01	0.01	0.28	1.32E-25	26	40	40	8.56E-01	Artery_Aorta
ALCC	ENSG00000164535.14	DAGLB	-0.54	-0.01	5.87E-01	0.00	0.32	7.95E-31	5	12	12	8.56E-01	Artery_Aorta
ALCC	ENSG00000007047.14	MARK4	-0.54	-0.02	5.87E-01	0.00	0.05	2.50E-05	13	44	44	8.56E-01	Artery_Aorta
ALCC	ENSG00000130159.13	ECSIT	0.54	0.01	5.88E-01	0.00	0.01	4.57E-02	14	15	15	8.56E-01	Artery_Aorta
ALCC	ENSG00000137207.11	YIPF3	0.54	0.02	5.88E-01	0.00	0.04	2.88E-04	14	14	14	8.56E-01	Artery_Aorta
ALCC	ENSG00000035664.11	DAPK2	-0.54	0.00	5.88E-01	0.05	0.37	2.86E-36	19	20	20	8.56E-01	Artery_Aorta
ALCC	ENSG00000151414.14	NEK7	-0.54	-0.02	5.88E-01	0.00	0.04	1.52E-04	12	22	22	8.57E-01	Artery_Aorta
ALCC	ENSG00000144827.8	ABHD10	0.54	0.01	5.88E-01	0.00	0.04	1.46E-04	19	33	33	8.57E-01	Artery_Aorta
ALCC	ENSG00000144031.11	ANKRD53	0.54	0.00	5.89E-01	0.01	0.09	6.48E-08	23	51	51	8.57E-01	Artery_Aorta
ALCC	ENSG00000144040.12	SFXN5	0.54	0.01	5.89E-01	0.00	0.03	1.66E-03	5	12	12	8.57E-01	Artery_Aorta
ALCC	ENSG00000225166.1	AC012462.2	-0.54	-0.01	5.89E-01	0.00	0.03	9.17E-04	2	11	11	8.57E-01	Artery_Aorta
ALCC	ENSG00000164136.16	IL15	-0.54	-0.02	5.89E-01	0.00	0.04	3.80E-04	4	7	7	8.57E-01	Artery_Aorta
ALCC	ENSG00000126934.13	MAP2K2	0.54	0.01	5.89E-01	0.00	0.08	4.29E-07	5	31	31	8.57E-01	Artery_Aorta
ALCC	ENSG00000114200.9	BCHE	0.54	0.01	5.89E-01	0.01	0.05	2.41E-05	21	23	23	8.57E-01	Artery_Aorta
ALCC	ENSG00000089101.17	CFAP61	-0.54	-0.02	5.90E-01	0.00	0.19	1.11E-16	4	15	15	8.57E-01	Artery_Aorta
ALCC	ENSG00000272333.5	KMT2B	-0.54	-0.01	5.90E-01	0.00	0.01	4.03E-02	16	30	30	8.57E-01	Artery_Aorta
ALCC	ENSG00000118855.18	MFSD1	-0.54	-0.04	5.90E-01	0.00	0.04	2.24E-04	10	22	22	8.57E-01	Artery_Aorta
ALCC	ENSG00000117133.10	RPF1	-0.54	-0.01	5.90E-01	0.01	0.09	8.25E-08	34	56	56	8.57E-01	Artery_Aorta
ALCC	ENSG00000162390.17	ACOT11	-0.54	-0.02	5.90E-01	0.00	0.12	2.59E-10	13	54	54	8.57E-01	Artery_Aorta
ALCC	ENSG00000278540.4	ACACA	-0.54	-0.03	5.90E-01	0.00	0.01	2.96E-02	3	16	16	8.57E-01	Artery_Aorta
ALCC	ENSG00000168778.11	TCTN2	0.54	0.00	5.91E-01	0.05	0.41	2.11E-42	56	84	84	8.57E-01	Artery_Aorta
ALCC	ENSG00000269973.1	RP11-95D17.1	0.54	0.01	5.91E-01	0.00	0.16	7.77E-14	10	40	40	8.58E-01	Artery_Aorta
ALCC	ENSG00000186660.14	ZFP91	0.54	0.09	5.91E-01	0.00	0.05	3.24E-05	7	25	25	8.58E-01	Artery_Aorta
ALCC	ENSG00000246523.7	RP11-736K20.6	-0.54	0.00	5.91E-01	0.01	0.03	2.28E-03	27	38	38	8.58E-01	Artery_Aorta
ALCC	ENSG00000150768.15	DLAT	-0.54	-0.02	5.92E-01	0.00	0.02	2.34E-02	3	9	9	8.58E-01	Artery_Aorta
ALCC	ENSG00000088882.7	CPXM1	0.54	0.01	5.92E-01	0.00	0.02	1.41E-02	8	31	31	8.58E-01	Artery_Aorta
ALCC	ENSG00000077454.15	LRCH4	-0.54	0.00	5.92E-01	0.01	0.16	1.60E-14	8	8	8	8.58E-01	Artery_Aorta
ALCC	ENSG00000172594.12	SMPDL3A	-0.54	-0.02	5.92E-01	0.00	0.02	1.42E-02	5	13	13	8.58E-01	Artery_Aorta
ALCC	ENSG00000137976.7	DNASE2B	-0.54	-0.01	5.92E-01	0.00	0.05	3.77E-05	14	38	38	8.58E-01	Artery_Aorta
ALCC	ENSG00000244625.5	MIATNB	0.54	0.00	5.92E-01	0.01	0.12	1.61E-10	29	56	56	8.58E-01	Artery_Aorta
ALCC	ENSG00000143641.9	GALNT2	0.54	0.02	5.92E-01	0.00	0.07	1.02E-06	26	63	63	8.58E-01	Artery_Aorta
ALCC	ENSG00000272505.1	RP11-981G7.6	-0.54	-0.01	5.92E-01	0.00	0.24	3.23E-21	22	55	55	8.58E-01	Artery_Aorta
ALCC	ENSG00000125812.15	GZF1	-0.54	-0.01	5.92E-01	0.00	0.03	3.53E-03	18	23	23	8.58E-01	Artery_Aorta
ALCC	ENSG00000111880.15	RNGTT	-0.54	-0.02	5.92E-01	0.00	0.06	3.52E-06	20	42	42	8.58E-01	Artery_Aorta
ALCC	ENSG00000139350.11	NEDD1	0.53	0.06	5.93E-01	0.00	0.04	1.81E-04	2	8	8	8.58E-01	Artery_Aorta
ALCC	ENSG00000256223.5	ZNF10	-0.53	-0.06	5.93E-01	0.00	0.18	5.43E-16	2	35	35	8.58E-01	Artery_Aorta
ALCC	ENSG00000110079.16	MS4A4A	0.53	0.02	5.93E-01	0.00	0.01	4.13E-02	53	70	70	8.58E-01	Artery_Aorta
ALCC	ENSG00000137509.10	PRCP	0.53	0.02	5.93E-01	0.00	0.06	1.19E-05	17	47	47	8.58E-01	Artery_Aorta
ALCC	ENSG00000168743.12	NPNT	-0.53	-0.01	5.94E-01	0.01	0.09	1.43E-08	15	23	23	8.58E-01	Artery_Aorta
ALCC	ENSG00000137054.15	POLR1E	-0.53	-0.24	5.94E-01	0.00	0.02	7.65E-03	1	11	11	8.58E-01	Artery_Aorta
ALCC	ENSG00000102802.9	MEDAG	-0.53	-0.11	5.94E-01	0.00	0.14	5.48E-12	1	12	12	8.58E-01	Artery_Aorta
ALCC	ENSG00000170667.14	RASA4B	0.53	0.01	5.94E-01	0.01	0.18	1.87E-15	7	29	29	8.58E-01	Artery_Aorta
ALCC	ENSG00000129625.12	REEP5	-0.53	-0.02	5.94E-01	0.00	0.10	9.80E-09	9	25	25	8.58E-01	Artery_Aorta
ALCC	ENSG00000139211.6	AMIGO2	-0.53	0.00	5.94E-01	0.01	0.22	4.88E-20	44	61	61	8.58E-01	Artery_Aorta
ALCC	ENSG00000131398.13	KCNC3	-0.53	-0.01	5.94E-01	0.00	0.05	3.92E-05	5	8	8	8.58E-01	Artery_Aorta
ALCC	ENSG00000260418.1	RP3-406A7.7	-0.53	-0.01	5.94E-01	0.00	0.07	2.31E-06	12	17	17	8.58E-01	Artery_Aorta
ALCC	ENSG00000073111.13	MCM2	0.53	0.01	5.94E-01	0.00	0.06	4.17E-06	9	20	20	8.58E-01	Artery_Aorta
ALCC	ENSG00000100883.11	SRP54	0.53	0.01	5.95E-01	0.00	0.03	1.81E-03	29	53	53	8.58E-01	Artery_Aorta
ALCC	ENSG00000213413.2	PVRIG	-0.53	-0.01	5.95E-01	0.00	0.05	4.41E-05	17	32	32	8.58E-01	Artery_Aorta
ALCC	ENSG00000130313.6	PGLS	0.53	0.02	5.95E-01	0.00	0.02	1.30E-02	8	24	24	8.58E-01	Artery_Aorta
ALCC	ENSG00000118729.11	CASQ2	-0.53	0.00	5.95E-01	0.10	0.37	1.21E-36	15	22	22	8.58E-01	Artery_Aorta
ALCC	ENSG00000254415.3	SIGLEC14	-0.53	0.00	5.95E-01	0.03	0.24	5.03E-22	22	25	25	8.58E-01	Artery_Aorta
ALCC	ENSG00000009830.11	POMT2	-0.53	0.00	5.95E-01	0.01	0.12	1.18E-10	28	65	65	8.58E-01	Artery_Aorta
ALCC	ENSG00000145779.7	TNFAIP8	0.53	0.01	5.95E-01	0.00	0.10	1.16E-08	14	37	37	8.58E-01	Artery_Aorta
ALCC	ENSG00000071967.11	CYBRD1	0.53	0.00	5.95E-01	0.07	0.56	2.37E-66	36	73	73	8.58E-01	Artery_Aorta
ALCC	ENSG00000273559.4	CWC25	0.53	0.01	5.95E-01	0.01	0.07	7.09E-07	6	7	7	8.58E-01	Artery_Aorta
ALCC	ENSG00000197448.13	GSTK1	-0.53	-0.01	5.95E-01	0.00	0.08	1.28E-07	6	10	10	8.58E-01	Artery_Aorta
ALCC	ENSG00000100890.15	KIAA0391	0.53	0.02	5.96E-01	0.00	0.02	9.03E-03	2	3	3	8.58E-01	Artery_Aorta
ALCC	ENSG00000165752.16	STK32C	0.53	0.02	5.96E-01	0.00	0.09	3.06E-08	4	58	58	8.58E-01	Artery_Aorta
ALCC	ENSG00000268205.1	CTC-444N24.11	0.53	0.01	5.96E-01	0.00	0.04	1.01E-04	9	15	15	8.58E-01	Artery_Aorta
ALCC	ENSG00000255670.1	RP11-253I19.3	-0.53	-0.01	5.96E-01	0.01	0.03	4.38E-03	14	27	27	8.58E-01	Artery_Aorta
ALCC	ENSG00000152782.16	PANK1	-0.53	-0.01	5.96E-01	0.00	0.03	1.26E-03	11	47	47	8.58E-01	Artery_Aorta
ALCC	ENSG00000115183.14	TANC1	0.53	0.01	5.96E-01	0.01	0.06	1.79E-05	26	36	36	8.58E-01	Artery_Aorta
ALCC	ENSG00000169914.5	OTUD3	-0.53	-0.01	5.96E-01	0.01	0.11	5.14E-10	4	7	7	8.58E-01	Artery_Aorta
ALCC	ENSG00000125848.9	FLRT3	0.53	0.07	5.96E-01	0.00	0.01	3.67E-02	5	13	13	8.58E-01	Artery_Aorta
ALCC	ENSG00000164615.4	CAMLG	0.53	0.00	5.96E-01	0.01	0.22	2.02E-19	21	41	41	8.58E-01	Artery_Aorta
ALCC	ENSG00000189180.15	ZNF33A	0.53	0.01	5.96E-01	0.00	0.03	1.45E-03	50	65	65	8.58E-01	Artery_Aorta
ALCC	ENSG00000099917.17	MED15	-0.53	-0.01	5.97E-01	0.00	0.19	2.27E-16	12	36	36	8.58E-01	Artery_Aorta
ALCC	ENSG00000228065.10	LINC01515	0.53	0.00	5.97E-01	0.02	0.21	1.58E-19	59	93	93	8.58E-01	Artery_Aorta
ALCC	ENSG00000157927.16	RADIL	-0.53	-0.01	5.97E-01	0.00	0.05	1.01E-04	6	25	25	8.58E-01	Artery_Aorta
ALCC	ENSG00000178202.12	KDELC2	0.53	0.01	5.97E-01	0.00	0.25	1.24E-23	6	13	13	8.58E-01	Artery_Aorta
ALCC	ENSG00000204822.6	MRPL53	0.53	0.01	5.98E-01	0.00	0.04	2.77E-04	7	17	17	8.58E-01	Artery_Aorta
ALCC	ENSG00000100033.16	PRODH	-0.53	-0.30	5.98E-01	0.00	0.09	3.13E-08	1	10	10	8.58E-01	Artery_Aorta
ALCC	ENSG00000180104.15	EXOC3	0.53	0.00	5.98E-01	0.02	0.21	1.76E-18	15	22	22	8.58E-01	Artery_Aorta
ALCC	ENSG00000105483.17	CARD8	-0.53	-0.02	5.98E-01	0.00	0.01	3.81E-02	2	15	15	8.58E-01	Artery_Aorta
ALCC	ENSG00000272335.1	RP11-53O19.3	0.53	0.03	5.98E-01	0.00	0.08	2.31E-07	3	18	18	8.58E-01	Artery_Aorta
ALCC	ENSG00000273136.6	NBPF26	0.53	0.05	5.98E-01	0.00	0.65	4.84E-86	3	27	27	8.58E-01	Artery_Aorta
ALCC	ENSG00000196739.14	COL27A1	0.53	0.01	5.99E-01	0.00	0.07	1.03E-06	17	50	50	8.59E-01	Artery_Aorta
ALCC	ENSG00000151150.21	ANK3	0.53	0.00	5.99E-01	0.02	0.16	4.65E-14	10	14	14	8.59E-01	Artery_Aorta
ALCC	ENSG00000168491.9	CCDC110	0.53	0.00	5.99E-01	0.02	0.20	3.28E-18	3	7	7	8.59E-01	Artery_Aorta
ALCC	ENSG00000173531.15	MST1	0.53	0.00	5.99E-01	0.01	0.05	5.03E-05	25	57	57	8.59E-01	Artery_Aorta
ALCC	ENSG00000124613.8	ZNF391	-0.53	0.00	6.00E-01	0.11	0.42	2.28E-42	57	64	64	8.59E-01	Artery_Aorta
ALCC	ENSG00000152439.12	ZNF773	0.52	0.00	6.00E-01	0.01	0.12	3.32E-10	35	47	47	8.59E-01	Artery_Aorta
ALCC	ENSG00000260274.1	RP11-817O13.8	0.52	0.01	6.00E-01	0.01	0.19	4.89E-17	22	44	44	8.59E-01	Artery_Aorta
ALCC	ENSG00000150687.11	PRSS23	0.52	0.00	6.00E-01	0.01	0.20	2.46E-18	17	19	19	8.59E-01	Artery_Aorta
ALCC	ENSG00000054690.13	PLEKHH1	0.52	0.00	6.00E-01	0.01	0.15	1.66E-13	11	35	35	8.59E-01	Artery_Aorta
ALCC	ENSG00000100926.14	TM9SF1	0.52	0.01	6.00E-01	0.00	0.02	9.94E-03	48	93	93	8.59E-01	Artery_Aorta
ALCC	ENSG00000166002.6	SMCO4	0.52	0.03	6.00E-01	0.00	0.06	1.75E-05	6	13	13	8.59E-01	Artery_Aorta
ALCC	ENSG00000166402.8	TUB	0.52	0.00	6.00E-01	0.02	0.22	5.20E-20	20	30	30	8.59E-01	Artery_Aorta
ALCC	ENSG00000153531.13	ADPRHL1	-0.52	0.00	6.00E-01	0.02	0.29	3.15E-27	7	9	9	8.59E-01	Artery_Aorta
ALCC	ENSG00000168395.15	ING5	0.52	0.55	6.00E-01	0.00	0.24	1.32E-21	1	7	7	8.59E-01	Artery_Aorta
ALCC	ENSG00000253305.2	PCDHGB6	-0.52	-0.01	6.01E-01	0.00	0.04	3.33E-04	11	15	15	8.59E-01	Artery_Aorta
ALCC	ENSG00000111405.8	ENDOU	-0.52	0.00	6.01E-01	0.01	0.12	1.15E-10	61	110	110	8.59E-01	Artery_Aorta
ALCC	ENSG00000254685.6	FPGT	-0.52	0.00	6.01E-01	0.02	0.21	9.88E-19	16	19	19	8.60E-01	Artery_Aorta
ALCC	ENSG00000135525.18	MAP7	-0.52	-0.01	6.01E-01	0.01	0.27	2.91E-24	10	26	26	8.60E-01	Artery_Aorta
ALCC	ENSG00000241168.1	RP11-10O22.1	-0.52	-0.01	6.02E-01	0.00	0.52	9.40E-60	19	46	46	8.60E-01	Artery_Aorta
ALCC	ENSG00000153207.14	AHCTF1	0.52	0.02	6.02E-01	0.00	0.04	2.12E-04	4	14	14	8.60E-01	Artery_Aorta
ALCC	ENSG00000278925.1	AC005753.1	-0.52	-0.01	6.02E-01	0.00	0.02	2.24E-02	1	4	4	8.60E-01	Artery_Aorta
ALCC	ENSG00000164082.14	GRM2	-0.52	-0.01	6.02E-01	0.01	0.04	1.58E-04	21	26	26	8.61E-01	Artery_Aorta
ALCC	ENSG00000131409.12	LRRC4B	-0.52	-0.01	6.02E-01	0.00	0.02	4.69E-03	7	17	17	8.61E-01	Artery_Aorta
ALCC	ENSG00000152894.14	PTPRK	-0.52	-0.01	6.02E-01	0.00	0.06	7.25E-06	25	57	57	8.61E-01	Artery_Aorta
ALCC	ENSG00000135953.10	MFSD9	0.52	0.03	6.03E-01	0.00	0.02	8.17E-03	5	16	16	8.61E-01	Artery_Aorta
ALCC	ENSG00000105856.13	HBP1	-0.52	-0.01	6.03E-01	0.00	0.06	4.70E-06	14	41	41	8.61E-01	Artery_Aorta
ALCC	ENSG00000134873.9	CLDN10	-0.52	-0.01	6.03E-01	0.01	0.09	3.57E-08	4	18	18	8.61E-01	Artery_Aorta
ALCC	ENSG00000121207.11	LRAT	-0.52	-0.01	6.03E-01	0.00	0.02	2.83E-02	7	10	10	8.61E-01	Artery_Aorta
ALCC	ENSG00000137944.17	KYAT3	0.52	0.00	6.03E-01	0.01	0.34	8.01E-33	21	54	54	8.61E-01	Artery_Aorta
ALCC	ENSG00000179399.14	GPC5	-0.52	-0.16	6.03E-01	0.00	0.08	1.35E-07	1	9	9	8.61E-01	Artery_Aorta
ALCC	ENSG00000113734.17	BNIP1	-0.52	0.00	6.03E-01	0.03	0.28	1.34E-25	21	35	35	8.61E-01	Artery_Aorta
ALCC	ENSG00000206127.10	GOLGA8O	0.52	0.01	6.04E-01	0.00	0.08	2.86E-07	11	26	26	8.61E-01	Artery_Aorta
ALCC	ENSG00000168824.14	NSG1	0.52	0.01	6.04E-01	0.01	0.06	1.17E-05	11	33	33	8.61E-01	Artery_Aorta
ALCC	ENSG00000137494.13	ANKRD42	0.52	0.02	6.04E-01	0.00	0.13	2.67E-11	4	9	9	8.61E-01	Artery_Aorta
ALCC	ENSG00000086062.12	B4GALT1	-0.52	-0.01	6.04E-01	0.01	0.13	1.42E-11	8	11	11	8.61E-01	Artery_Aorta
ALCC	ENSG00000234127.8	TRIM26	0.52	0.01	6.04E-01	0.00	0.09	2.06E-08	26	56	56	8.61E-01	Artery_Aorta
ALCC	ENSG00000133110.14	POSTN	-0.52	0.00	6.05E-01	0.01	0.07	1.25E-06	13	24	24	8.61E-01	Artery_Aorta
ALCC	ENSG00000269190.5	FBXO17	-0.52	0.00	6.05E-01	0.01	0.32	6.37E-30	21	44	44	8.61E-01	Artery_Aorta
ALCC	ENSG00000109047.7	RCVRN	-0.52	-0.02	6.05E-01	0.00	0.07	6.74E-07	3	19	19	8.62E-01	Artery_Aorta
ALCC	ENSG00000132932.16	ATP8A2	0.52	0.01	6.05E-01	0.00	0.30	2.33E-28	11	34	34	8.62E-01	Artery_Aorta
ALCC	ENSG00000138759.18	FRAS1	-0.52	-0.01	6.06E-01	0.01	0.08	8.67E-08	25	40	40	8.62E-01	Artery_Aorta
ALCC	ENSG00000183665.5	TRMT12	0.52	0.01	6.06E-01	0.00	0.05	6.00E-05	3	6	6	8.62E-01	Artery_Aorta
ALCC	ENSG00000173480.10	ZNF417	0.52	0.01	6.06E-01	0.00	0.14	1.32E-12	8	30	30	8.63E-01	Artery_Aorta
ALCC	ENSG00000134222.16	PSRC1	0.52	0.00	6.06E-01	0.01	0.19	3.40E-16	14	36	36	8.63E-01	Artery_Aorta
ALCC	ENSG00000135324.5	MRAP2	0.52	0.02	6.06E-01	0.00	0.02	1.63E-02	1	1	1	8.63E-01	Artery_Aorta
ALCC	ENSG00000273448.1	RP11-166O4.6	-0.52	0.00	6.06E-01	0.03	0.38	1.06E-36	18	48	48	8.63E-01	Artery_Aorta
ALCC	ENSG00000144567.10	FAM134A	0.52	0.01	6.07E-01	0.00	0.03	1.17E-03	4	8	8	8.63E-01	Artery_Aorta
ALCC	ENSG00000204291.10	COL15A1	-0.51	-0.01	6.07E-01	0.00	0.22	3.32E-19	3	11	11	8.63E-01	Artery_Aorta
ALCC	ENSG00000196275.13	GTF2IRD2	0.51	0.03	6.07E-01	0.00	0.51	3.20E-56	5	18	18	8.63E-01	Artery_Aorta
ALCC	ENSG00000185689.15	C6orf201	0.51	0.00	6.08E-01	0.03	0.32	3.83E-30	32	55	55	8.64E-01	Artery_Aorta
ALCC	ENSG00000111224.13	PARP11	0.51	0.00	6.08E-01	0.01	0.10	5.47E-09	38	89	89	8.64E-01	Artery_Aorta
ALCC	ENSG00000134200.3	TSHB	-0.51	-0.01	6.08E-01	0.01	0.03	2.00E-03	35	59	59	8.64E-01	Artery_Aorta
ALCC	ENSG00000083444.16	PLOD1	0.51	0.13	6.08E-01	0.00	0.02	1.37E-02	2	4	4	8.64E-01	Artery_Aorta
ALCC	ENSG00000164091.11	WDR82	-0.51	-0.03	6.08E-01	0.00	0.02	1.24E-02	1	2	2	8.64E-01	Artery_Aorta
ALCC	ENSG00000214946.14	TBC1D26	0.51	0.06	6.08E-01	0.00	0.15	1.31E-13	6	11	11	8.64E-01	Artery_Aorta
ALCC	ENSG00000162585.16	FAAP20	-0.51	0.00	6.08E-01	0.01	0.16	1.75E-14	23	40	40	8.64E-01	Artery_Aorta
ALCC	ENSG00000125637.15	PSD4	-0.51	0.00	6.09E-01	0.01	0.34	1.05E-31	19	40	40	8.64E-01	Artery_Aorta
ALCC	ENSG00000117600.12	PLPPR4	0.51	0.01	6.09E-01	0.00	0.02	1.48E-02	9	50	50	8.64E-01	Artery_Aorta
ALCC	ENSG00000091428.17	RAPGEF4	0.51	0.02	6.09E-01	0.00	0.02	1.42E-02	19	35	35	8.64E-01	Artery_Aorta
ALCC	ENSG00000241316.6	SUCLG2-AS1	-0.51	-0.01	6.09E-01	0.00	0.17	1.19E-14	9	18	18	8.64E-01	Artery_Aorta
ALCC	ENSG00000260097.2	SPDYE6	-0.51	0.00	6.09E-01	0.02	0.09	3.56E-08	30	57	57	8.64E-01	Artery_Aorta
ALCC	ENSG00000185352.8	HS6ST3	0.51	0.01	6.09E-01	0.00	0.48	3.90E-52	8	56	56	8.64E-01	Artery_Aorta
ALCC	ENSG00000163214.20	DHX57	0.51	0.02	6.09E-01	0.00	0.07	3.55E-06	11	23	23	8.64E-01	Artery_Aorta
ALCC	ENSG00000152104.11	PTPN14	0.51	0.01	6.10E-01	0.00	0.07	3.21E-06	27	38	38	8.64E-01	Artery_Aorta
ALCC	ENSG00000168461.12	RAB31	-0.51	-0.01	6.10E-01	0.01	0.11	5.72E-10	20	50	50	8.64E-01	Artery_Aorta
ALCC	ENSG00000144214.9	LYG1	-0.51	0.00	6.10E-01	0.01	0.06	7.53E-06	26	30	30	8.64E-01	Artery_Aorta
ALCC	ENSG00000228594.3	FNDC10	0.51	0.03	6.10E-01	0.00	0.01	3.10E-02	3	5	5	8.64E-01	Artery_Aorta
ALCC	ENSG00000065320.8	NTN1	0.51	0.01	6.10E-01	0.00	0.04	1.84E-04	12	22	22	8.64E-01	Artery_Aorta
ALCC	ENSG00000231106.2	LINC01436	-0.51	0.00	6.10E-01	0.06	0.45	1.52E-48	15	21	21	8.64E-01	Artery_Aorta
ALCC	ENSG00000169026.12	MFSD7	0.51	0.00	6.10E-01	0.03	0.19	1.40E-16	29	45	45	8.64E-01	Artery_Aorta
ALCC	ENSG00000273456.1	RP11-686O6.2	-0.51	0.00	6.10E-01	0.02	0.12	1.26E-10	11	12	12	8.64E-01	Artery_Aorta
ALCC	ENSG00000275830.1	RP11-403A3.3	-0.51	0.00	6.11E-01	0.02	0.15	5.47E-14	17	42	42	8.64E-01	Artery_Aorta
ALCC	ENSG00000154328.15	NEIL2	-0.51	-0.01	6.11E-01	0.00	0.19	1.91E-16	2	12	12	8.64E-01	Artery_Aorta
ALCC	ENSG00000099290.15	WASHC2A	-0.51	-0.01	6.11E-01	0.00	0.08	8.35E-08	12	18	18	8.65E-01	Artery_Aorta
ALCC	ENSG00000164938.13	TP53INP1	-0.51	-0.01	6.11E-01	0.00	0.06	1.28E-05	55	83	83	8.65E-01	Artery_Aorta
ALCC	ENSG00000172671.19	ZFAND4	0.51	0.01	6.11E-01	0.00	0.04	4.38E-04	9	59	59	8.65E-01	Artery_Aorta
ALCC	ENSG00000143850.13	PLEKHA6	-0.51	-0.01	6.12E-01	0.01	0.08	1.77E-07	13	40	40	8.65E-01	Artery_Aorta
ALCC	ENSG00000139410.14	SDSL	-0.51	-0.01	6.12E-01	0.00	0.02	8.59E-03	5	8	8	8.65E-01	Artery_Aorta
ALCC	ENSG00000115423.18	DNAH6	0.51	0.03	6.12E-01	0.00	0.05	5.96E-05	21	44	44	8.65E-01	Artery_Aorta
ALCC	ENSG00000197362.14	ZNF786	0.51	0.00	6.12E-01	0.02	0.18	6.47E-16	19	27	27	8.65E-01	Artery_Aorta
ALCC	ENSG00000197128.11	ZNF772	0.51	0.00	6.13E-01	0.03	0.22	9.54E-20	26	43	43	8.66E-01	Artery_Aorta
ALCC	ENSG00000100196.10	KDELR3	0.50	0.01	6.14E-01	0.00	0.05	4.07E-05	52	91	91	8.67E-01	Artery_Aorta
ALCC	ENSG00000042429.11	MED17	0.50	0.02	6.14E-01	0.00	0.09	5.22E-08	19	30	30	8.67E-01	Artery_Aorta
ALCC	ENSG00000164116.16	GUCY1A3	0.50	0.03	6.14E-01	0.00	0.17	1.33E-14	6	29	29	8.67E-01	Artery_Aorta
ALCC	ENSG00000204323.5	SMIM5	0.50	0.01	6.14E-01	0.01	0.01	3.36E-02	5	19	19	8.67E-01	Artery_Aorta
ALCC	ENSG00000130332.14	LSM7	0.50	0.13	6.15E-01	0.00	0.14	1.59E-12	1	6	6	8.67E-01	Artery_Aorta
ALCC	ENSG00000166796.11	LDHC	0.50	0.00	6.15E-01	0.12	0.35	7.23E-34	14	26	26	8.67E-01	Artery_Aorta
ALCC	ENSG00000105808.17	RASA4	-0.50	-0.06	6.15E-01	0.00	0.08	8.29E-08	4	24	24	8.67E-01	Artery_Aorta
ALCC	ENSG00000029639.10	TFB1M	-0.50	-0.01	6.15E-01	0.00	0.03	1.23E-03	15	35	35	8.67E-01	Artery_Aorta
ALCC	ENSG00000198795.10	ZNF521	-0.50	-0.01	6.15E-01	0.00	0.04	2.77E-04	4	4	4	8.67E-01	Artery_Aorta
ALCC	ENSG00000187010.19	RHD	0.50	0.00	6.15E-01	0.19	0.57	5.69E-70	23	59	59	8.67E-01	Artery_Aorta
ALCC	ENSG00000160221.16	C21orf33	-0.50	0.00	6.15E-01	0.13	0.54	6.70E-64	7	14	14	8.68E-01	Artery_Aorta
ALCC	ENSG00000214293.8	APTR	0.50	0.00	6.16E-01	0.01	0.32	5.05E-30	11	28	28	8.68E-01	Artery_Aorta
ALCC	ENSG00000162670.10	BRINP3	0.50	0.01	6.16E-01	0.00	0.05	6.00E-05	19	38	38	8.68E-01	Artery_Aorta
ALCC	ENSG00000152779.13	SLC16A12	-0.50	0.00	6.16E-01	0.01	0.05	2.91E-05	16	38	38	8.68E-01	Artery_Aorta
ALCC	ENSG00000129646.14	QRICH2	-0.50	0.00	6.16E-01	0.01	0.09	2.60E-08	13	19	19	8.68E-01	Artery_Aorta
ALCC	ENSG00000223695.1	RP4-633O19__A.1	0.50	0.00	6.16E-01	0.01	0.06	1.31E-05	15	57	57	8.68E-01	Artery_Aorta
ALCC	ENSG00000272732.1	RP5-1159O4.2	-0.50	-0.01	6.17E-01	0.01	0.20	2.01E-17	18	57	57	8.68E-01	Artery_Aorta
ALCC	ENSG00000143458.11	GABPB2	-0.50	-0.01	6.17E-01	0.00	0.12	8.10E-11	2	3	3	8.68E-01	Artery_Aorta
ALCC	ENSG00000272894.5	RP5-1159O4.1	-0.50	-0.01	6.17E-01	0.00	0.07	1.90E-06	8	24	24	8.68E-01	Artery_Aorta
ALCC	ENSG00000175183.9	CSRP2	0.50	0.01	6.17E-01	0.00	0.02	2.09E-02	11	33	33	8.68E-01	Artery_Aorta
ALCC	ENSG00000087085.13	ACHE	0.50	0.00	6.17E-01	0.07	0.41	6.31E-42	13	24	24	8.68E-01	Artery_Aorta
ALCC	ENSG00000129910.7	CDH15	-0.50	0.00	6.17E-01	0.03	0.12	1.88E-10	13	24	24	8.68E-01	Artery_Aorta
ALCC	ENSG00000259865.1	RP11-488L18.10	-0.50	0.00	6.17E-01	0.01	0.38	1.60E-39	10	37	37	8.68E-01	Artery_Aorta
ALCC	ENSG00000145777.14	TSLP	-0.50	0.00	6.17E-01	0.03	0.16	1.29E-14	16	18	18	8.68E-01	Artery_Aorta
ALCC	ENSG00000132639.12	SNAP25	0.50	0.00	6.17E-01	0.19	0.51	2.26E-56	31	68	68	8.68E-01	Artery_Aorta
ALCC	ENSG00000177453.7	NIM1K	-0.50	-0.01	6.17E-01	0.01	0.02	2.02E-02	53	55	55	8.68E-01	Artery_Aorta
ALCC	ENSG00000267505.1	CTC-296K1.3	-0.50	-0.02	6.18E-01	0.00	0.23	2.49E-20	11	25	25	8.68E-01	Artery_Aorta
ALCC	ENSG00000126870.15	WDR60	0.50	0.00	6.18E-01	0.04	0.38	1.61E-37	4	7	7	8.68E-01	Artery_Aorta
ALCC	ENSG00000263001.5	GTF2I	0.50	0.01	6.18E-01	0.00	0.31	2.80E-29	4	24	24	8.68E-01	Artery_Aorta
ALCC	ENSG00000167210.16	LOXHD1	0.50	0.01	6.18E-01	0.00	0.06	6.94E-06	4	6	6	8.68E-01	Artery_Aorta
ALCC	ENSG00000146054.17	TRIM7	-0.50	0.00	6.18E-01	0.01	0.32	1.18E-29	2	8	8	8.68E-01	Artery_Aorta
ALCC	ENSG00000177946.5	CENPBD1	-0.50	-0.03	6.18E-01	0.00	0.05	3.98E-05	5	15	15	8.68E-01	Artery_Aorta
ALCC	ENSG00000165501.16	LRR1	0.50	0.01	6.18E-01	0.00	0.04	4.22E-04	14	19	19	8.68E-01	Artery_Aorta
ALCC	ENSG00000105700.10	KXD1	-0.50	-0.01	6.19E-01	0.00	0.08	2.61E-07	10	18	18	8.69E-01	Artery_Aorta
ALCC	ENSG00000162769.12	FLVCR1	-0.50	0.00	6.19E-01	0.01	0.12	2.74E-11	12	20	20	8.69E-01	Artery_Aorta
ALCC	ENSG00000131165.14	CHMP1A	0.50	0.00	6.20E-01	0.01	0.14	3.56E-12	20	60	60	8.69E-01	Artery_Aorta
ALCC	ENSG00000157184.6	CPT2	-0.50	-0.02	6.20E-01	0.00	0.02	4.98E-03	18	38	38	8.69E-01	Artery_Aorta
ALCC	ENSG00000121940.15	CLCC1	0.50	0.00	6.20E-01	0.01	0.02	5.16E-03	23	32	32	8.69E-01	Artery_Aorta
ALCC	ENSG00000204642.13	HLA-F	-0.50	-0.01	6.20E-01	0.00	0.09	9.16E-08	34	40	40	8.69E-01	Artery_Aorta
ALCC	ENSG00000181074.3	OR52N4	0.50	0.01	6.20E-01	0.00	0.05	6.98E-05	11	22	22	8.69E-01	Artery_Aorta
ALCC	ENSG00000068781.21	STON1-GTF2A1L	0.50	0.00	6.20E-01	0.01	0.43	8.75E-44	26	56	56	8.70E-01	Artery_Aorta
ALCC	ENSG00000165650.11	PDZD8	-0.50	0.00	6.20E-01	0.03	0.48	1.86E-52	63	92	92	8.70E-01	Artery_Aorta
ALCC	ENSG00000119509.12	INVS	-0.49	-0.01	6.21E-01	0.01	0.17	1.23E-14	26	53	53	8.70E-01	Artery_Aorta
ALCC	ENSG00000184635.14	ZNF93	0.49	0.00	6.21E-01	0.01	0.06	7.84E-06	23	32	32	8.70E-01	Artery_Aorta
ALCC	ENSG00000132300.18	PTCD3	0.49	0.01	6.21E-01	0.00	0.02	2.56E-02	6	17	17	8.70E-01	Artery_Aorta
ALCC	ENSG00000137760.14	ALKBH8	-0.49	-0.01	6.21E-01	0.01	0.04	3.91E-04	25	38	38	8.70E-01	Artery_Aorta
ALCC	ENSG00000165233.17	CARD19	-0.49	-0.01	6.21E-01	0.00	0.08	1.35E-07	5	10	10	8.70E-01	Artery_Aorta
ALCC	ENSG00000041802.10	LSG1	-0.49	-0.02	6.22E-01	0.00	0.48	2.51E-53	8	24	24	8.70E-01	Artery_Aorta
ALCC	ENSG00000151553.14	FAM160B1	0.49	0.02	6.22E-01	0.00	0.01	4.60E-02	19	34	34	8.70E-01	Artery_Aorta
ALCC	ENSG00000049759.17	NEDD4L	-0.49	-0.01	6.22E-01	0.00	0.02	1.92E-02	9	11	11	8.70E-01	Artery_Aorta
ALCC	ENSG00000099219.13	ERMP1	-0.49	-0.01	6.22E-01	0.00	0.04	2.44E-04	15	30	30	8.70E-01	Artery_Aorta
ALCC	ENSG00000143771.11	CNIH4	-0.49	-0.03	6.22E-01	0.00	0.18	1.34E-15	1	53	53	8.70E-01	Artery_Aorta
ALCC	ENSG00000100029.17	PES1	0.49	0.01	6.23E-01	0.00	0.07	1.76E-06	14	35	35	8.71E-01	Artery_Aorta
ALCC	ENSG00000177103.13	DSCAML1	-0.49	-0.01	6.23E-01	0.00	0.03	3.11E-03	5	10	10	8.71E-01	Artery_Aorta
ALCC	ENSG00000159692.15	CTBP1	0.49	0.01	6.23E-01	0.00	0.09	3.81E-08	20	34	34	8.71E-01	Artery_Aorta
ALCC	ENSG00000115902.10	SLC1A4	0.49	0.01	6.23E-01	0.00	0.02	1.09E-02	45	73	73	8.71E-01	Artery_Aorta
ALCC	ENSG00000100979.14	PLTP	0.49	0.01	6.23E-01	0.00	0.13	3.34E-11	11	20	20	8.71E-01	Artery_Aorta
ALCC	ENSG00000198807.12	PAX9	-0.49	-0.02	6.23E-01	0.00	0.02	1.41E-02	11	29	29	8.71E-01	Artery_Aorta
ALCC	ENSG00000152932.7	RAB3C	0.49	0.01	6.24E-01	0.00	0.04	4.06E-04	4	13	13	8.71E-01	Artery_Aorta
ALCC	ENSG00000171533.11	MAP6	-0.49	-0.01	6.24E-01	0.00	0.06	1.58E-05	5	6	6	8.71E-01	Artery_Aorta
ALCC	ENSG00000177981.10	ASB8	0.49	0.01	6.24E-01	0.00	0.04	1.85E-04	11	36	36	8.71E-01	Artery_Aorta
ALCC	ENSG00000173918.14	C1QTNF1	-0.49	-0.03	6.24E-01	0.00	0.07	1.22E-06	1	11	11	8.71E-01	Artery_Aorta
ALCC	ENSG00000167702.11	KIFC2	0.49	0.16	6.24E-01	0.00	0.12	1.08E-10	2	23	23	8.71E-01	Artery_Aorta
ALCC	ENSG00000029725.16	RABEP1	-0.49	0.00	6.25E-01	0.02	0.18	7.24E-16	24	46	46	8.72E-01	Artery_Aorta
ALCC	ENSG00000154957.13	ZNF18	-0.49	-0.01	6.25E-01	0.00	0.04	4.21E-04	5	13	13	8.72E-01	Artery_Aorta
ALCC	ENSG00000182685.7	BRICD5	0.49	0.00	6.25E-01	0.01	0.16	1.32E-14	5	9	9	8.72E-01	Artery_Aorta
ALCC	ENSG00000188315.7	C3orf62	-0.49	0.00	6.25E-01	0.01	0.06	2.18E-05	14	18	18	8.72E-01	Artery_Aorta
ALCC	ENSG00000084073.8	ZMPSTE24	-0.49	-0.01	6.26E-01	0.00	0.04	1.58E-04	25	64	64	8.72E-01	Artery_Aorta
ALCC	ENSG00000127399.14	LRRC61	-0.49	0.00	6.26E-01	0.02	0.41	4.80E-41	7	15	15	8.72E-01	Artery_Aorta
ALCC	ENSG00000092098.16	RNF31	0.49	0.20	6.26E-01	0.00	0.02	1.34E-02	4	11	11	8.72E-01	Artery_Aorta
ALCC	ENSG00000134201.10	GSTM5	0.49	0.01	6.26E-01	0.01	0.49	3.34E-54	10	18	18	8.72E-01	Artery_Aorta
ALCC	ENSG00000256660.5	CLEC12B	0.49	0.02	6.26E-01	0.00	0.08	4.78E-07	5	15	15	8.72E-01	Artery_Aorta
ALCC	ENSG00000183569.17	SERHL2	-0.49	0.00	6.26E-01	0.01	0.15	4.48E-13	30	62	62	8.72E-01	Artery_Aorta
ALCC	ENSG00000124145.6	SDC4	0.49	0.01	6.26E-01	0.00	0.13	9.91E-12	5	15	15	8.72E-01	Artery_Aorta
ALCC	ENSG00000106012.17	IQCE	0.49	0.01	6.26E-01	0.00	0.03	1.48E-03	12	20	20	8.72E-01	Artery_Aorta
ALCC	ENSG00000113273.15	ARSB	0.49	0.01	6.26E-01	0.00	0.11	4.55E-10	21	36	36	8.72E-01	Artery_Aorta
ALCC	ENSG00000177679.15	SRRM3	-0.49	-0.01	6.26E-01	0.00	0.04	2.16E-04	3	4	4	8.72E-01	Artery_Aorta
ALCC	ENSG00000185324.21	CDK10	0.49	0.00	6.27E-01	0.01	0.48	2.54E-51	31	60	60	8.72E-01	Artery_Aorta
ALCC	ENSG00000177191.2	B3GNT8	-0.49	-0.26	6.27E-01	0.00	0.10	1.15E-08	1	20	20	8.72E-01	Artery_Aorta
ALCC	ENSG00000004700.15	RECQL	-0.49	-0.01	6.27E-01	0.00	0.07	2.15E-06	47	51	51	8.72E-01	Artery_Aorta
ALCC	ENSG00000107679.14	PLEKHA1	0.49	0.01	6.27E-01	0.00	0.19	1.06E-16	16	35	35	8.72E-01	Artery_Aorta
ALCC	ENSG00000271869.1	RP11-51J9.5	0.49	0.01	6.27E-01	0.00	0.02	5.15E-03	6	10	10	8.72E-01	Artery_Aorta
ALCC	ENSG00000169641.13	LUZP1	-0.49	-0.01	6.27E-01	0.00	0.05	5.94E-05	9	28	28	8.72E-01	Artery_Aorta
ALCC	ENSG00000143198.12	MGST3	0.49	0.01	6.27E-01	0.00	0.08	9.72E-08	21	72	72	8.72E-01	Artery_Aorta
ALCC	ENSG00000074621.13	SLC24A1	0.49	0.01	6.27E-01	0.00	0.02	1.39E-02	5	9	9	8.72E-01	Artery_Aorta
ALCC	ENSG00000064012.21	CASP8	-0.49	0.00	6.28E-01	0.01	0.04	1.33E-04	26	45	45	8.72E-01	Artery_Aorta
ALCC	ENSG00000177628.15	GBA	0.49	0.02	6.28E-01	0.00	0.05	6.29E-05	3	3	3	8.72E-01	Artery_Aorta
ALCC	ENSG00000153789.12	FAM92B	-0.48	-0.02	6.28E-01	0.00	0.02	5.37E-03	6	20	20	8.72E-01	Artery_Aorta
ALCC	ENSG00000064933.17	PMS1	0.48	0.01	6.28E-01	0.00	0.06	1.20E-05	23	42	42	8.72E-01	Artery_Aorta
ALCC	ENSG00000161180.10	CCDC116	0.48	0.00	6.28E-01	0.01	0.17	3.23E-15	21	34	34	8.72E-01	Artery_Aorta
ALCC	ENSG00000108950.11	FAM20A	0.48	0.02	6.28E-01	0.00	0.07	1.33E-06	4	16	16	8.72E-01	Artery_Aorta
ALCC	ENSG00000160408.14	ST6GALNAC6	0.48	0.01	6.29E-01	0.00	0.13	2.51E-11	8	16	16	8.72E-01	Artery_Aorta
ALCC	ENSG00000134265.12	NAPG	0.48	0.01	6.29E-01	0.00	0.38	4.13E-38	9	54	54	8.72E-01	Artery_Aorta
ALCC	ENSG00000227683.1	RP11-445N18.5	0.48	0.02	6.29E-01	0.00	0.05	2.36E-05	3	14	14	8.72E-01	Artery_Aorta
ALCC	ENSG00000239672.7	NME1	-0.48	-0.02	6.29E-01	0.00	0.38	1.59E-37	11	43	43	8.72E-01	Artery_Aorta
ALCC	ENSG00000261220.2	RP11-629O1.2	-0.48	0.00	6.29E-01	0.07	0.38	1.27E-37	19	20	20	8.72E-01	Artery_Aorta
ALCC	ENSG00000185518.11	SV2B	-0.48	-0.01	6.29E-01	0.00	0.05	3.88E-05	16	25	25	8.72E-01	Artery_Aorta
ALCC	ENSG00000166743.9	ACSM1	-0.48	0.00	6.29E-01	0.09	0.32	5.90E-30	25	47	47	8.72E-01	Artery_Aorta
ALCC	ENSG00000136235.15	GPNMB	0.48	0.01	6.29E-01	0.00	0.11	1.20E-09	5	10	10	8.72E-01	Artery_Aorta
ALCC	ENSG00000203791.14	METTL10	-0.48	0.00	6.30E-01	0.01	0.31	2.39E-28	14	28	28	8.72E-01	Artery_Aorta
ALCC	ENSG00000081377.16	CDC14B	0.48	0.03	6.30E-01	0.00	0.03	1.14E-03	2	7	7	8.72E-01	Artery_Aorta
ALCC	ENSG00000108639.7	SYNGR2	0.48	0.03	6.30E-01	0.00	0.05	1.28E-04	1	5	5	8.72E-01	Artery_Aorta
ALCC	ENSG00000175920.16	DOK7	0.48	0.02	6.30E-01	0.00	0.08	1.44E-07	5	11	11	8.73E-01	Artery_Aorta
ALCC	ENSG00000066697.14	MSANTD3	0.48	0.01	6.31E-01	0.00	0.04	1.65E-04	23	42	42	8.73E-01	Artery_Aorta
ALCC	ENSG00000110063.8	DCPS	0.48	0.02	6.31E-01	0.00	0.04	3.24E-04	7	17	17	8.74E-01	Artery_Aorta
ALCC	ENSG00000196405.12	EVL	-0.48	-0.01	6.31E-01	0.00	0.08	2.73E-07	7	10	10	8.74E-01	Artery_Aorta
ALCC	ENSG00000275764.1	RP11-582E3.6	-0.48	-0.01	6.32E-01	0.00	0.24	7.25E-22	18	43	43	8.74E-01	Artery_Aorta
ALCC	ENSG00000277423.1	RP11-173P15.9	-0.48	-0.01	6.32E-01	0.01	0.04	2.79E-04	21	79	79	8.75E-01	Artery_Aorta
ALCC	ENSG00000068654.15	POLR1A	-0.48	0.00	6.33E-01	0.04	0.41	1.29E-41	19	23	23	8.75E-01	Artery_Aorta
ALCC	ENSG00000167981.5	ZNF597	0.48	0.01	6.33E-01	0.01	0.08	1.39E-07	11	18	18	8.75E-01	Artery_Aorta
ALCC	ENSG00000155970.11	MICU3	0.48	0.01	6.33E-01	0.00	0.03	2.33E-03	42	92	92	8.75E-01	Artery_Aorta
ALCC	ENSG00000152404.15	CWF19L2	-0.48	0.00	6.33E-01	0.01	0.15	1.98E-13	34	40	40	8.75E-01	Artery_Aorta
ALCC	ENSG00000265107.2	GJA5	-0.48	-0.01	6.33E-01	0.00	0.02	7.99E-03	10	47	47	8.75E-01	Artery_Aorta
ALCC	ENSG00000151327.12	FAM177A1	-0.48	-0.01	6.34E-01	0.01	0.14	1.32E-12	22	30	30	8.76E-01	Artery_Aorta
ALCC	ENSG00000235475.1	LINC01372	-0.48	0.00	6.34E-01	0.02	0.08	6.27E-07	19	30	30	8.76E-01	Artery_Aorta
ALCC	ENSG00000258586.1	RP5-1021I20.2	0.48	0.00	6.34E-01	0.02	0.08	1.25E-07	6	7	7	8.76E-01	Artery_Aorta
ALCC	ENSG00000174606.13	ANGEL2	-0.47	-0.02	6.35E-01	0.00	0.29	2.99E-26	4	19	19	8.77E-01	Artery_Aorta
ALCC	ENSG00000040275.16	SPDL1	0.47	0.01	6.35E-01	0.00	0.03	1.56E-03	14	23	23	8.77E-01	Artery_Aorta
ALCC	ENSG00000163635.17	ATXN7	-0.47	-0.01	6.35E-01	0.00	0.03	2.92E-03	41	80	80	8.77E-01	Artery_Aorta
ALCC	ENSG00000106125.14	MINDY4	-0.47	0.00	6.35E-01	0.05	0.41	5.20E-42	6	19	19	8.77E-01	Artery_Aorta
ALCC	ENSG00000184640.17	9-Sep	-0.47	-0.01	6.35E-01	0.00	0.05	2.58E-05	11	24	24	8.77E-01	Artery_Aorta
ALCC	ENSG00000122512.14	PMS2	-0.47	0.00	6.36E-01	0.03	0.28	2.77E-26	19	53	53	8.77E-01	Artery_Aorta
ALCC	ENSG00000162512.15	SDC3	0.47	0.05	6.36E-01	0.00	0.37	7.39E-36	13	33	33	8.77E-01	Artery_Aorta
ALCC	ENSG00000075292.18	ZNF638	-0.47	-0.01	6.36E-01	0.00	0.10	2.83E-09	22	62	62	8.77E-01	Artery_Aorta
ALCC	ENSG00000198142.4	SOWAHC	0.47	0.01	6.36E-01	0.00	0.04	1.21E-04	3	4	4	8.77E-01	Artery_Aorta
ALCC	ENSG00000164078.12	MST1R	0.47	0.01	6.36E-01	0.01	0.03	3.59E-03	22	23	23	8.77E-01	Artery_Aorta
ALCC	ENSG00000112308.12	C6orf62	-0.47	0.00	6.36E-01	0.01	0.22	1.88E-19	19	32	32	8.77E-01	Artery_Aorta
ALCC	ENSG00000175538.10	KCNE3	-0.47	-0.01	6.37E-01	0.00	0.04	1.77E-04	39	63	63	8.77E-01	Artery_Aorta
ALCC	ENSG00000109063.14	MYH3	0.47	0.01	6.37E-01	0.00	0.15	2.44E-13	31	67	67	8.77E-01	Artery_Aorta
ALCC	ENSG00000032444.15	PNPLA6	0.47	0.01	6.37E-01	0.00	0.02	6.81E-03	12	27	27	8.77E-01	Artery_Aorta
ALCC	ENSG00000117724.12	CENPF	-0.47	-0.01	6.37E-01	0.00	0.02	5.80E-03	14	19	19	8.77E-01	Artery_Aorta
ALCC	ENSG00000164989.16	CCDC171	-0.47	-0.02	6.37E-01	0.00	0.06	6.82E-06	10	27	27	8.77E-01	Artery_Aorta
ALCC	ENSG00000269927.1	RP6-91H8.3	-0.47	-0.02	6.37E-01	0.00	0.03	1.11E-03	2	6	6	8.77E-01	Artery_Aorta
ALCC	ENSG00000272856.1	RP11-710E1.2	0.47	0.01	6.38E-01	0.00	0.04	3.16E-04	14	26	26	8.78E-01	Artery_Aorta
ALCC	ENSG00000167904.14	TMEM68	0.47	0.01	6.38E-01	0.00	0.05	2.14E-05	4	7	7	8.78E-01	Artery_Aorta
ALCC	ENSG00000092820.17	EZR	0.47	0.00	6.38E-01	0.00	0.04	3.31E-04	41	60	60	8.78E-01	Artery_Aorta
ALCC	ENSG00000173214.5	MFSD4B	0.47	0.02	6.38E-01	0.00	0.16	2.56E-14	3	6	6	8.78E-01	Artery_Aorta
ALCC	ENSG00000086570.12	FAT2	0.47	0.00	6.39E-01	0.02	0.16	1.04E-13	31	51	51	8.78E-01	Artery_Aorta
ALCC	ENSG00000105726.16	ATP13A1	0.47	0.01	6.39E-01	0.01	0.09	2.37E-08	3	12	12	8.78E-01	Artery_Aorta
ALCC	ENSG00000205611.4	LINC01597	0.47	0.01	6.39E-01	0.00	0.10	1.55E-08	2	25	25	8.79E-01	Artery_Aorta
ALCC	ENSG00000125656.8	CLPP	0.47	0.01	6.39E-01	0.00	0.09	2.83E-08	25	39	39	8.79E-01	Artery_Aorta
ALCC	ENSG00000154813.9	DPH3	-0.47	-0.01	6.40E-01	0.00	0.08	1.02E-07	24	53	53	8.79E-01	Artery_Aorta
ALCC	ENSG00000153406.13	NMRAL1	0.47	0.00	6.40E-01	0.03	0.45	6.71E-47	22	37	37	8.79E-01	Artery_Aorta
ALCC	ENSG00000117411.16	B4GALT2	0.47	0.01	6.40E-01	0.00	0.02	5.87E-03	15	43	43	8.79E-01	Artery_Aorta
ALCC	ENSG00000161267.11	BDH1	0.47	0.02	6.40E-01	0.00	0.07	1.78E-06	3	11	11	8.79E-01	Artery_Aorta
ALCC	ENSG00000171217.5	CLDN20	0.47	0.00	6.40E-01	0.01	0.02	1.20E-02	28	56	56	8.79E-01	Artery_Aorta
ALCC	ENSG00000260804.3	LINC01963	0.47	0.00	6.40E-01	0.05	0.29	3.99E-27	17	28	28	8.79E-01	Artery_Aorta
ALCC	ENSG00000146007.10	ZMAT2	-0.47	-0.02	6.41E-01	0.00	0.05	4.10E-05	7	13	13	8.79E-01	Artery_Aorta
ALCC	ENSG00000127054.20	INTS11	0.47	0.01	6.41E-01	0.00	0.10	1.12E-09	8	18	18	8.79E-01	Artery_Aorta
ALCC	ENSG00000125743.10	SNRPD2	0.47	0.02	6.41E-01	0.00	0.12	5.88E-11	10	16	16	8.79E-01	Artery_Aorta
ALCC	ENSG00000166596.14	CFAP52	0.47	0.03	6.41E-01	0.00	0.04	2.42E-04	8	13	13	8.79E-01	Artery_Aorta
ALCC	ENSG00000101464.10	PIGU	0.47	0.01	6.42E-01	0.00	0.02	5.80E-03	7	12	12	8.79E-01	Artery_Aorta
ALCC	ENSG00000231768.1	LINC01354	-0.47	-0.01	6.42E-01	0.00	0.23	1.78E-20	11	31	31	8.79E-01	Artery_Aorta
ALCC	ENSG00000259207.7	ITGB3	-0.47	-0.01	6.42E-01	0.01	0.06	1.48E-05	22	31	31	8.79E-01	Artery_Aorta
ALCC	ENSG00000234616.8	JRK	-0.47	-0.01	6.42E-01	0.00	0.08	1.99E-07	11	19	19	8.79E-01	Artery_Aorta
ALCC	ENSG00000132849.19	PATJ	-0.47	-0.01	6.42E-01	0.00	0.09	3.31E-08	6	10	10	8.79E-01	Artery_Aorta
ALCC	ENSG00000100031.18	GGT1	0.47	0.01	6.42E-01	0.00	0.23	2.07E-20	11	15	15	8.79E-01	Artery_Aorta
ALCC	ENSG00000184206.11	GOLGA6L4	0.46	0.00	6.42E-01	0.03	0.35	5.99E-34	43	78	78	8.79E-01	Artery_Aorta
ALCC	ENSG00000162882.14	HAAO	-0.46	0.00	6.42E-01	0.01	0.12	9.89E-11	11	22	22	8.79E-01	Artery_Aorta
ALCC	ENSG00000132286.11	TIMM10B	0.46	0.01	6.42E-01	0.00	0.09	3.39E-08	23	38	38	8.79E-01	Artery_Aorta
ALCC	ENSG00000089335.20	ZNF302	-0.46	0.00	6.42E-01	0.02	0.29	4.02E-27	32	45	45	8.79E-01	Artery_Aorta
ALCC	ENSG00000114646.9	CSPG5	-0.46	-0.01	6.42E-01	0.00	0.05	6.98E-05	11	15	15	8.79E-01	Artery_Aorta
ALCC	ENSG00000237190.3	CDKN2AIPNL	0.46	0.01	6.42E-01	0.00	0.09	4.28E-08	10	16	16	8.79E-01	Artery_Aorta
ALCC	ENSG00000069712.12	KIAA1107	0.46	0.02	6.42E-01	0.00	0.02	7.71E-03	10	24	24	8.79E-01	Artery_Aorta
ALCC	ENSG00000120008.15	WDR11	0.46	0.00	6.42E-01	0.01	0.28	5.36E-26	38	53	53	8.79E-01	Artery_Aorta
ALCC	ENSG00000165458.13	INPPL1	-0.46	-0.01	6.43E-01	0.00	0.06	3.46E-06	10	16	16	8.79E-01	Artery_Aorta
ALCC	ENSG00000166435.15	XRRA1	-0.46	0.00	6.43E-01	0.32	0.74	8.67E-117	22	35	35	8.79E-01	Artery_Aorta
ALCC	ENSG00000197181.11	PIWIL2	0.46	0.03	6.43E-01	0.00	0.15	2.34E-13	2	8	8	8.79E-01	Artery_Aorta
ALCC	ENSG00000162910.18	MRPL55	0.46	0.01	6.43E-01	0.00	0.03	2.93E-03	10	21	21	8.79E-01	Artery_Aorta
ALCC	ENSG00000138771.14	SHROOM3	-0.46	-0.15	6.43E-01	0.00	0.03	2.73E-03	20	30	30	8.79E-01	Artery_Aorta
ALCC	ENSG00000122507.20	BBS9	-0.46	-0.01	6.44E-01	0.00	0.01	4.39E-02	19	33	33	8.79E-01	Artery_Aorta
ALCC	ENSG00000253967.1	RP11-333A23.4	-0.46	0.00	6.44E-01	0.01	0.07	3.31E-07	8	10	10	8.79E-01	Artery_Aorta
ALCC	ENSG00000068078.17	FGFR3	-0.46	0.00	6.44E-01	0.02	0.10	6.48E-09	23	43	43	8.79E-01	Artery_Aorta
ALCC	ENSG00000174899.10	PQLC2L	0.46	0.00	6.44E-01	0.01	0.04	5.69E-04	53	73	73	8.79E-01	Artery_Aorta
ALCC	ENSG00000130707.17	ASS1	-0.46	-0.02	6.44E-01	0.00	0.05	4.79E-05	9	24	24	8.79E-01	Artery_Aorta
ALCC	ENSG00000181408.3	UTS2R	0.46	0.02	6.44E-01	0.00	0.06	8.61E-06	1	2	2	8.80E-01	Artery_Aorta
ALCC	ENSG00000234509.1	AP000253.1	0.46	0.01	6.44E-01	0.00	0.07	1.30E-06	4	12	12	8.80E-01	Artery_Aorta
ALCC	ENSG00000151640.12	DPYSL4	0.46	0.01	6.45E-01	0.00	0.50	5.32E-54	6	32	32	8.80E-01	Artery_Aorta
ALCC	ENSG00000079459.12	FDFT1	-0.46	-0.01	6.45E-01	0.00	0.08	1.26E-07	14	26	26	8.80E-01	Artery_Aorta
ALCC	ENSG00000119147.9	C2orf40	-0.46	0.00	6.45E-01	0.01	0.17	1.65E-14	64	122	122	8.80E-01	Artery_Aorta
ALCC	ENSG00000182903.15	ZNF721	0.46	0.00	6.45E-01	0.02	0.04	1.24E-04	26	57	57	8.80E-01	Artery_Aorta
ALCC	ENSG00000123119.11	NECAB1	0.46	0.01	6.45E-01	0.00	0.02	4.89E-03	12	20	20	8.80E-01	Artery_Aorta
ALCC	ENSG00000205108.5	FAM205A	-0.46	-0.02	6.45E-01	0.00	0.03	7.19E-04	4	6	6	8.80E-01	Artery_Aorta
ALCC	ENSG00000139620.12	KANSL2	-0.46	0.00	6.45E-01	0.01	0.27	4.24E-25	7	12	12	8.80E-01	Artery_Aorta
ALCC	ENSG00000109775.10	UFSP2	-0.46	0.00	6.45E-01	0.01	0.18	2.44E-16	17	31	31	8.80E-01	Artery_Aorta
ALCC	ENSG00000149212.11	SESN3	-0.46	0.00	6.46E-01	0.01	0.05	2.99E-05	15	29	29	8.80E-01	Artery_Aorta
ALCC	ENSG00000106123.11	EPHB6	0.46	0.02	6.46E-01	0.00	0.12	2.58E-10	5	11	11	8.80E-01	Artery_Aorta
ALCC	ENSG00000156521.13	TYSND1	-0.46	-0.01	6.46E-01	0.00	0.12	6.05E-11	13	30	30	8.80E-01	Artery_Aorta
ALCC	ENSG00000145075.11	CCDC39	0.46	0.01	6.46E-01	0.00	0.05	3.72E-05	9	20	20	8.80E-01	Artery_Aorta
ALCC	ENSG00000175970.10	UNC119B	0.46	0.01	6.46E-01	0.00	0.05	1.08E-04	19	39	39	8.80E-01	Artery_Aorta
ALCC	ENSG00000214694.10	ARHGEF33	-0.46	-0.01	6.46E-01	0.01	0.04	1.78E-04	9	13	13	8.80E-01	Artery_Aorta
ALCC	ENSG00000006747.14	SCIN	0.46	0.00	6.47E-01	0.08	0.21	5.95E-19	59	127	127	8.81E-01	Artery_Aorta
ALCC	ENSG00000158792.15	SPATA2L	0.46	0.01	6.47E-01	0.00	0.14	1.49E-12	9	21	21	8.81E-01	Artery_Aorta
ALCC	ENSG00000165671.19	NSD1	0.46	0.02	6.48E-01	0.00	0.02	1.70E-02	12	31	31	8.81E-01	Artery_Aorta
ALCC	ENSG00000149554.12	CHEK1	0.46	0.00	6.48E-01	0.01	0.06	1.05E-05	20	22	22	8.81E-01	Artery_Aorta
ALCC	ENSG00000088298.12	EDEM2	0.46	0.00	6.48E-01	0.01	0.13	1.40E-11	25	27	27	8.81E-01	Artery_Aorta
ALCC	ENSG00000178996.13	SNX18	-0.46	-0.01	6.48E-01	0.00	0.01	4.31E-02	26	39	39	8.81E-01	Artery_Aorta
ALCC	ENSG00000277782.1	RP11-775C24.5	0.46	0.00	6.48E-01	0.03	0.15	1.62E-13	15	21	21	8.82E-01	Artery_Aorta
ALCC	ENSG00000116237.15	ICMT	0.46	0.00	6.49E-01	0.00	0.11	9.04E-10	10	26	26	8.82E-01	Artery_Aorta
ALCC	ENSG00000163864.15	NMNAT3	-0.46	0.00	6.49E-01	0.02	0.22	9.53E-20	22	49	49	8.82E-01	Artery_Aorta
ALCC	ENSG00000069849.10	ATP1B3	-0.45	-0.01	6.49E-01	0.00	0.06	7.63E-06	4	9	9	8.82E-01	Artery_Aorta
ALCC	ENSG00000128699.13	ORMDL1	-0.45	0.00	6.50E-01	0.02	0.29	6.84E-27	28	60	60	8.83E-01	Artery_Aorta
ALCC	ENSG00000180398.11	MCFD2	-0.45	-0.02	6.50E-01	0.00	0.48	2.11E-51	16	35	35	8.83E-01	Artery_Aorta
ALCC	ENSG00000184182.18	UBE2F	-0.45	-0.01	6.50E-01	0.00	0.20	6.89E-18	13	42	42	8.83E-01	Artery_Aorta
ALCC	ENSG00000163491.16	NEK10	-0.45	-0.01	6.50E-01	0.00	0.02	1.00E-02	4	5	5	8.83E-01	Artery_Aorta
ALCC	ENSG00000142330.19	CAPN10	-0.45	-0.01	6.50E-01	0.00	0.02	8.67E-03	6	6	6	8.83E-01	Artery_Aorta
ALCC	ENSG00000171700.13	RGS19	-0.45	-0.01	6.50E-01	0.01	0.17	7.92E-15	8	15	15	8.83E-01	Artery_Aorta
ALCC	ENSG00000203705.10	TATDN3	-0.45	0.00	6.51E-01	0.02	0.24	1.02E-22	25	32	32	8.83E-01	Artery_Aorta
ALCC	ENSG00000171469.10	ZNF561	-0.45	-0.04	6.51E-01	0.00	0.06	6.34E-06	3	12	12	8.83E-01	Artery_Aorta
ALCC	ENSG00000236209.1	AC104135.2	-0.45	0.00	6.51E-01	0.01	0.47	1.62E-50	18	49	49	8.83E-01	Artery_Aorta
ALCC	ENSG00000130528.11	HRC	0.45	0.00	6.51E-01	0.02	0.16	2.92E-14	10	10	10	8.83E-01	Artery_Aorta
ALCC	ENSG00000048392.11	RRM2B	-0.45	0.00	6.51E-01	0.01	0.10	9.35E-09	26	50	50	8.83E-01	Artery_Aorta
ALCC	ENSG00000124782.19	RREB1	0.45	0.01	6.51E-01	0.00	0.05	6.27E-05	28	60	60	8.83E-01	Artery_Aorta
ALCC	ENSG00000236383.8	LINC00854	0.45	0.00	6.52E-01	0.02	0.09	2.80E-08	18	33	33	8.83E-01	Artery_Aorta
ALCC	ENSG00000166263.13	STXBP4	-0.45	-0.02	6.52E-01	0.00	0.30	3.41E-28	8	112	112	8.83E-01	Artery_Aorta
ALCC	ENSG00000110786.17	PTPN5	0.45	0.00	6.52E-01	0.03	0.21	2.04E-20	12	39	39	8.83E-01	Artery_Aorta
ALCC	ENSG00000205084.10	TMEM231	-0.45	0.00	6.52E-01	0.01	0.09	9.78E-09	16	23	23	8.84E-01	Artery_Aorta
ALCC	ENSG00000197555.9	SIPA1L1	-0.45	0.00	6.53E-01	0.01	0.08	5.12E-07	70	140	140	8.84E-01	Artery_Aorta
ALCC	ENSG00000154645.13	CHODL	-0.45	-0.01	6.53E-01	0.00	0.44	1.20E-45	7	35	35	8.84E-01	Artery_Aorta
ALCC	ENSG00000180357.9	ZNF609	-0.45	-0.01	6.53E-01	0.00	0.02	1.52E-02	6	17	17	8.84E-01	Artery_Aorta
ALCC	ENSG00000167984.17	NLRC3	0.45	0.00	6.53E-01	0.01	0.32	3.27E-31	4	18	18	8.84E-01	Artery_Aorta
ALCC	ENSG00000183423.11	LRIT3	0.45	0.00	6.54E-01	0.01	0.11	1.18E-09	8	23	23	8.85E-01	Artery_Aorta
ALCC	ENSG00000113971.19	NPHP3	-0.45	-0.01	6.54E-01	0.00	0.51	3.24E-58	12	29	29	8.85E-01	Artery_Aorta
ALCC	ENSG00000156966.6	B3GNT7	0.45	0.00	6.54E-01	0.02	0.30	3.80E-28	9	28	28	8.85E-01	Artery_Aorta
ALCC	ENSG00000184164.14	CRELD2	0.45	0.01	6.54E-01	0.00	0.08	8.52E-08	19	26	26	8.85E-01	Artery_Aorta
ALCC	ENSG00000187672.12	ERC2	-0.45	0.00	6.55E-01	0.01	0.13	1.05E-11	6	10	10	8.86E-01	Artery_Aorta
ALCC	ENSG00000204977.9	TRIM13	0.45	0.01	6.55E-01	0.00	0.03	2.89E-03	7	8	8	8.86E-01	Artery_Aorta
ALCC	ENSG00000121350.15	PYROXD1	0.45	0.00	6.55E-01	0.05	0.38	2.28E-37	79	95	95	8.86E-01	Artery_Aorta
ALCC	ENSG00000146830.9	GIGYF1	-0.45	0.00	6.55E-01	0.01	0.18	7.72E-16	35	53	53	8.86E-01	Artery_Aorta
ALCC	ENSG00000188086.13	PRSS45	0.45	0.00	6.55E-01	0.08	0.26	4.02E-23	25	30	30	8.86E-01	Artery_Aorta
ALCC	ENSG00000263683.1	RP4-777O23.1	-0.45	0.00	6.55E-01	0.01	0.03	6.02E-04	5	8	8	8.86E-01	Artery_Aorta
ALCC	ENSG00000165055.15	METTL2B	-0.45	0.00	6.55E-01	0.02	0.30	2.86E-27	44	52	52	8.86E-01	Artery_Aorta
ALCC	ENSG00000146411.5	SLC2A12	-0.45	-0.01	6.56E-01	0.01	0.17	4.06E-15	9	31	31	8.87E-01	Artery_Aorta
ALCC	ENSG00000259275.2	RP11-522B15.3	-0.44	-0.01	6.57E-01	0.01	0.12	3.01E-10	29	70	70	8.87E-01	Artery_Aorta
ALCC	ENSG00000181915.4	ADO	-0.44	-0.07	6.57E-01	0.00	0.05	3.40E-05	6	13	13	8.87E-01	Artery_Aorta
ALCC	ENSG00000172399.5	MYOZ2	0.44	0.00	6.57E-01	0.01	0.06	1.78E-05	33	46	46	8.87E-01	Artery_Aorta
ALCC	ENSG00000128245.14	YWHAH	0.44	0.05	6.57E-01	0.00	0.06	1.29E-05	4	14	14	8.87E-01	Artery_Aorta
ALCC	ENSG00000132274.15	TRIM22	-0.44	-0.01	6.57E-01	0.01	0.05	5.76E-05	11	13	13	8.87E-01	Artery_Aorta
ALCC	ENSG00000156787.16	TBC1D31	-0.44	-0.01	6.57E-01	0.00	0.04	1.70E-04	8	10	10	8.87E-01	Artery_Aorta
ALCC	ENSG00000205362.11	MT1A	-0.44	-0.01	6.58E-01	0.01	0.09	6.21E-08	20	27	27	8.87E-01	Artery_Aorta
ALCC	ENSG00000165506.14	DNAAF2	0.44	0.01	6.58E-01	0.00	0.01	3.56E-02	17	34	34	8.87E-01	Artery_Aorta
ALCC	ENSG00000226237.1	GAS1RR	0.44	0.00	6.58E-01	0.01	0.05	7.65E-05	69	85	85	8.87E-01	Artery_Aorta
ALCC	ENSG00000170222.11	ADPRM	0.44	0.01	6.58E-01	0.01	0.07	9.11E-07	32	73	73	8.87E-01	Artery_Aorta
ALCC	ENSG00000163900.10	TMEM41A	0.44	0.03	6.58E-01	0.00	0.02	6.81E-03	14	25	25	8.87E-01	Artery_Aorta
ALCC	ENSG00000236914.3	LINC01852	0.44	0.13	6.58E-01	0.00	0.01	2.91E-02	2	8	8	8.87E-01	Artery_Aorta
ALCC	ENSG00000114054.13	PCCB	0.44	0.00	6.58E-01	0.01	0.15	2.27E-13	19	37	37	8.87E-01	Artery_Aorta
ALCC	ENSG00000273148.1	RP5-1068E13.7	-0.44	-3.86	6.58E-01	0.00	0.10	3.20E-09	1	9	9	8.87E-01	Artery_Aorta
ALCC	ENSG00000166900.15	STX3	0.44	0.00	6.59E-01	0.01	0.07	3.04E-06	24	25	25	8.87E-01	Artery_Aorta
ALCC	ENSG00000169085.11	C8orf46	0.44	0.00	6.59E-01	0.02	0.33	6.05E-31	30	55	55	8.87E-01	Artery_Aorta
ALCC	ENSG00000165621.8	OXGR1	0.44	0.02	6.59E-01	0.00	0.06	1.30E-05	4	36	36	8.87E-01	Artery_Aorta
ALCC	ENSG00000237440.8	ZNF737	-0.44	0.00	6.59E-01	0.01	0.14	8.52E-13	21	39	39	8.87E-01	Artery_Aorta
ALCC	ENSG00000272279.1	RP11-157J24.2	0.44	0.00	6.59E-01	0.17	0.56	7.17E-68	11	25	25	8.87E-01	Artery_Aorta
ALCC	ENSG00000071575.11	TRIB2	-0.44	-0.01	6.59E-01	0.00	0.04	1.74E-04	13	40	40	8.87E-01	Artery_Aorta
ALCC	ENSG00000106868.16	SUSD1	0.44	0.01	6.59E-01	0.00	0.34	9.69E-34	10	23	23	8.87E-01	Artery_Aorta
ALCC	ENSG00000205307.11	SAP25	-0.44	0.00	6.60E-01	0.02	0.19	3.26E-17	11	14	14	8.87E-01	Artery_Aorta
ALCC	ENSG00000162620.15	LRRIQ3	-0.44	0.00	6.60E-01	0.05	0.28	1.77E-25	23	42	42	8.87E-01	Artery_Aorta
ALCC	ENSG00000113460.12	BRIX1	-0.44	-0.03	6.60E-01	0.00	0.02	2.66E-02	14	23	23	8.87E-01	Artery_Aorta
ALCC	ENSG00000281162.2	LINC01127	-0.44	-0.01	6.60E-01	0.00	0.04	6.55E-04	19	30	30	8.88E-01	Artery_Aorta
ALCC	ENSG00000158941.16	CCAR2	-0.44	-0.10	6.60E-01	0.00	0.03	1.36E-03	1	5	5	8.88E-01	Artery_Aorta
ALCC	ENSG00000164855.15	TMEM184A	-0.44	0.00	6.61E-01	0.03	0.24	6.22E-21	6	16	16	8.88E-01	Artery_Aorta
ALCC	ENSG00000103275.19	UBE2I	0.44	0.01	6.61E-01	0.00	0.18	1.41E-15	9	19	19	8.88E-01	Artery_Aorta
ALCC	ENSG00000204348.9	DXO	-0.44	-0.01	6.61E-01	0.00	0.02	5.32E-03	9	14	14	8.88E-01	Artery_Aorta
ALCC	ENSG00000103811.15	CTSH	0.44	0.02	6.61E-01	0.00	0.36	7.64E-35	4	15	15	8.88E-01	Artery_Aorta
ALCC	ENSG00000103187.7	COTL1	-0.44	-0.06	6.61E-01	0.00	0.05	2.99E-05	4	11	11	8.88E-01	Artery_Aorta
ALCC	ENSG00000144455.13	SUMF1	0.44	0.01	6.61E-01	0.00	0.34	5.23E-33	15	27	27	8.88E-01	Artery_Aorta
ALCC	ENSG00000010810.17	FYN	0.44	0.03	6.61E-01	0.00	0.02	2.38E-02	9	21	21	8.88E-01	Artery_Aorta
ALCC	ENSG00000265817.2	FSBP	-0.44	0.00	6.61E-01	0.01	0.02	8.67E-03	23	48	48	8.88E-01	Artery_Aorta
ALCC	ENSG00000068971.13	PPP2R5B	-0.44	-0.01	6.62E-01	0.01	0.03	1.31E-03	23	34	34	8.88E-01	Artery_Aorta
ALCC	ENSG00000083535.15	PIBF1	-0.44	-0.02	6.62E-01	0.00	0.04	6.09E-04	7	17	17	8.88E-01	Artery_Aorta
ALCC	ENSG00000130770.17	ATPIF1	-0.44	0.00	6.62E-01	0.04	0.36	1.62E-34	44	81	81	8.89E-01	Artery_Aorta
ALCC	ENSG00000197223.11	C1D	0.44	0.00	6.63E-01	0.00	0.02	7.52E-03	21	55	55	8.89E-01	Artery_Aorta
ALCC	ENSG00000204839.8	MROH6	-0.44	0.00	6.63E-01	0.01	0.09	7.57E-08	17	48	48	8.89E-01	Artery_Aorta
ALCC	ENSG00000011028.13	MRC2	0.44	0.01	6.63E-01	0.00	0.16	7.17E-14	7	23	23	8.89E-01	Artery_Aorta
ALCC	ENSG00000137106.17	GRHPR	-0.44	-0.01	6.63E-01	0.00	0.41	3.19E-41	6	21	21	8.89E-01	Artery_Aorta
ALCC	ENSG00000270547.5	LINC01235	0.44	0.05	6.63E-01	0.00	0.08	2.40E-07	2	14	14	8.89E-01	Artery_Aorta
ALCC	ENSG00000008256.15	CYTH3	0.44	0.02	6.63E-01	0.00	0.01	4.47E-02	8	16	16	8.89E-01	Artery_Aorta
ALCC	ENSG00000005238.19	FAM214B	-0.43	-0.01	6.64E-01	0.00	0.05	4.54E-05	15	24	24	8.89E-01	Artery_Aorta
ALCC	ENSG00000164088.17	PPM1M	-0.43	0.00	6.64E-01	0.01	0.15	7.88E-14	29	40	40	8.89E-01	Artery_Aorta
ALCC	ENSG00000175470.18	PPP2R2D	-0.43	-0.01	6.64E-01	0.00	0.20	3.41E-18	32	90	90	8.89E-01	Artery_Aorta
ALCC	ENSG00000164465.18	DCBLD1	0.43	0.00	6.64E-01	0.02	0.07	8.03E-07	34	44	44	8.89E-01	Artery_Aorta
ALCC	ENSG00000223930.5	RP11-33A14.1	0.43	0.01	6.64E-01	0.00	0.03	2.62E-03	9	10	10	8.89E-01	Artery_Aorta
ALCC	ENSG00000150627.15	WDR17	-0.43	0.00	6.64E-01	0.01	0.20	3.30E-18	30	52	52	8.89E-01	Artery_Aorta
ALCC	ENSG00000141560.14	FN3KRP	-0.43	0.00	6.64E-01	0.09	0.60	6.95E-75	24	40	40	8.89E-01	Artery_Aorta
ALCC	ENSG00000117601.13	SERPINC1	0.43	0.00	6.65E-01	0.02	0.11	4.25E-10	34	40	40	8.90E-01	Artery_Aorta
ALCC	ENSG00000047457.13	CP	-0.43	-0.02	6.65E-01	0.00	0.01	4.02E-02	3	6	6	8.90E-01	Artery_Aorta
ALCC	ENSG00000123977.9	DAW1	-0.43	-0.01	6.66E-01	0.01	0.19	5.54E-17	35	86	86	8.90E-01	Artery_Aorta
ALCC	ENSG00000131732.11	ZCCHC9	0.43	0.01	6.66E-01	0.00	0.02	1.11E-02	9	13	13	8.90E-01	Artery_Aorta
ALCC	ENSG00000118276.11	B4GALT6	0.43	0.02	6.66E-01	0.00	0.17	5.96E-15	7	26	26	8.91E-01	Artery_Aorta
ALCC	ENSG00000183397.5	C19orf71	-0.43	-0.16	6.66E-01	0.00	0.18	1.82E-15	1	17	17	8.91E-01	Artery_Aorta
ALCC	ENSG00000155189.11	AGPAT5	0.43	0.01	6.67E-01	0.00	0.07	1.05E-06	12	15	15	8.91E-01	Artery_Aorta
ALCC	ENSG00000022556.15	NLRP2	-0.43	0.00	6.67E-01	0.01	0.16	9.25E-15	17	53	53	8.91E-01	Artery_Aorta
ALCC	ENSG00000128891.15	C15orf57	0.43	0.00	6.67E-01	0.13	0.57	3.14E-70	33	42	42	8.91E-01	Artery_Aorta
ALCC	ENSG00000149328.14	GLB1L2	0.43	0.01	6.67E-01	0.00	0.16	4.97E-14	1	8	8	8.91E-01	Artery_Aorta
ALCC	ENSG00000124532.14	MRS2	0.43	0.00	6.68E-01	0.03	0.26	3.88E-23	24	52	52	8.91E-01	Artery_Aorta
ALCC	ENSG00000149380.11	P4HA3	-0.43	0.00	6.68E-01	0.01	0.12	1.80E-10	12	22	22	8.91E-01	Artery_Aorta
ALCC	ENSG00000102781.13	KATNAL1	-0.43	-0.01	6.68E-01	0.00	0.10	8.90E-09	38	104	104	8.91E-01	Artery_Aorta
ALCC	ENSG00000139722.6	VPS37B	0.43	0.01	6.68E-01	0.00	0.06	5.85E-06	9	15	15	8.91E-01	Artery_Aorta
ALCC	ENSG00000188227.12	ZNF793	-0.43	-0.01	6.68E-01	0.00	0.06	1.25E-05	41	50	50	8.91E-01	Artery_Aorta
ALCC	ENSG00000126804.13	ZBTB1	-0.43	-0.03	6.68E-01	0.00	0.13	5.51E-12	5	23	23	8.91E-01	Artery_Aorta
ALCC	ENSG00000150054.18	MPP7	0.43	0.01	6.68E-01	0.00	0.04	7.44E-04	12	13	13	8.91E-01	Artery_Aorta
ALCC	ENSG00000135655.15	USP15	-0.43	0.00	6.68E-01	0.04	0.37	7.64E-38	23	30	30	8.91E-01	Artery_Aorta
ALCC	ENSG00000188522.14	FAM83G	-0.43	-0.01	6.68E-01	0.00	0.05	8.27E-05	5	17	17	8.91E-01	Artery_Aorta
ALCC	ENSG00000198721.12	ECI2	0.43	0.00	6.68E-01	0.03	0.22	6.91E-20	41	83	83	8.91E-01	Artery_Aorta
ALCC	ENSG00000079841.18	RIMS1	-0.43	0.00	6.68E-01	0.01	0.17	7.57E-15	20	33	33	8.91E-01	Artery_Aorta
ALCC	ENSG00000164038.14	SLC9B2	0.43	0.01	6.69E-01	0.00	0.06	2.00E-05	9	17	17	8.91E-01	Artery_Aorta
ALCC	ENSG00000153291.15	SLC25A27	-0.43	0.00	6.69E-01	0.01	0.23	1.55E-20	12	35	35	8.91E-01	Artery_Aorta
ALCC	ENSG00000010270.13	STARD3NL	0.43	0.01	6.69E-01	0.00	0.09	1.82E-08	22	45	45	8.91E-01	Artery_Aorta
ALCC	ENSG00000088926.13	F11	0.43	0.01	6.69E-01	0.01	0.02	6.35E-03	9	16	16	8.91E-01	Artery_Aorta
ALCC	ENSG00000134909.18	ARHGAP32	0.43	0.02	6.69E-01	0.00	0.01	2.99E-02	5	20	20	8.91E-01	Artery_Aorta
ALCC	ENSG00000166509.10	CLEC3A	0.43	0.00	6.70E-01	0.15	0.35	6.69E-33	63	167	167	8.92E-01	Artery_Aorta
ALCC	ENSG00000146267.11	FAXC	0.43	0.01	6.70E-01	0.00	0.04	1.74E-04	11	21	21	8.92E-01	Artery_Aorta
ALCC	ENSG00000113319.12	RASGRF2	0.43	0.01	6.70E-01	0.00	0.08	1.47E-07	14	21	21	8.92E-01	Artery_Aorta
ALCC	ENSG00000171806.11	METTL18	0.43	0.00	6.71E-01	0.07	0.35	9.51E-35	61	66	66	8.93E-01	Artery_Aorta
ALCC	ENSG00000114779.19	ABHD14B	0.42	0.01	6.71E-01	0.00	0.05	4.80E-05	30	42	42	8.93E-01	Artery_Aorta
ALCC	ENSG00000231852.6	CYP21A2	-0.42	0.00	6.71E-01	0.01	0.14	1.72E-12	21	50	50	8.93E-01	Artery_Aorta
ALCC	ENSG00000166847.9	DCTN5	-0.42	0.00	6.71E-01	0.01	0.24	2.45E-21	9	9	9	8.93E-01	Artery_Aorta
ALCC	ENSG00000106565.17	TMEM176B	0.42	0.02	6.72E-01	0.00	0.14	1.35E-12	16	28	28	8.93E-01	Artery_Aorta
ALCC	ENSG00000186191.7	BPIFB4	0.42	0.01	6.72E-01	0.01	0.04	5.14E-04	7	10	10	8.93E-01	Artery_Aorta
ALCC	ENSG00000110931.18	CAMKK2	0.42	0.01	6.72E-01	0.00	0.16	6.11E-14	25	42	42	8.93E-01	Artery_Aorta
ALCC	ENSG00000061987.14	MON2	-0.42	-0.02	6.72E-01	0.00	0.02	1.46E-02	11	19	19	8.93E-01	Artery_Aorta
ALCC	ENSG00000187244.10	BCAM	0.42	0.02	6.72E-01	0.00	0.03	1.12E-03	4	7	7	8.93E-01	Artery_Aorta
ALCC	ENSG00000155508.13	CNOT8	-0.42	0.00	6.72E-01	0.01	0.22	1.32E-19	15	33	33	8.93E-01	Artery_Aorta
ALCC	ENSG00000005486.16	RHBDD2	0.42	0.00	6.72E-01	0.01	0.10	5.42E-09	27	39	39	8.93E-01	Artery_Aorta
ALCC	ENSG00000214022.11	REPIN1	-0.42	-0.01	6.73E-01	0.00	0.08	1.38E-07	13	53	53	8.94E-01	Artery_Aorta
ALCC	ENSG00000164694.16	FNDC1	0.42	0.01	6.73E-01	0.00	0.03	1.02E-03	21	29	29	8.94E-01	Artery_Aorta
ALCC	ENSG00000242611.2	AC093627.8	0.42	0.00	6.73E-01	0.04	0.17	8.35E-15	48	100	100	8.94E-01	Artery_Aorta
ALCC	ENSG00000105619.13	TFPT	-0.42	-0.02	6.73E-01	0.00	0.05	9.63E-05	3	10	10	8.94E-01	Artery_Aorta
ALCC	ENSG00000177311.11	ZBTB38	0.42	0.02	6.74E-01	0.00	0.01	4.78E-02	2	3	3	8.94E-01	Artery_Aorta
ALCC	ENSG00000213901.10	SLC23A3	-0.42	0.00	6.74E-01	0.03	0.27	2.40E-24	11	23	23	8.94E-01	Artery_Aorta
ALCC	ENSG00000198668.10	CALM1	-0.42	-0.02	6.74E-01	0.00	0.05	3.00E-05	11	22	22	8.94E-01	Artery_Aorta
ALCC	ENSG00000163362.10	C1orf106	0.42	0.00	6.74E-01	0.01	0.10	2.07E-09	49	100	100	8.94E-01	Artery_Aorta
ALCC	ENSG00000176393.10	RNPEP	-0.42	0.00	6.74E-01	0.01	0.10	4.19E-09	13	29	29	8.94E-01	Artery_Aorta
ALCC	ENSG00000175489.9	LRRC25	-0.42	-0.02	6.75E-01	0.00	0.07	1.02E-06	8	16	16	8.94E-01	Artery_Aorta
ALCC	ENSG00000196411.9	EPHB4	-0.42	-0.01	6.75E-01	0.00	0.02	9.81E-03	8	13	13	8.94E-01	Artery_Aorta
ALCC	ENSG00000158717.10	RNF166	0.42	0.00	6.75E-01	0.01	0.20	5.28E-17	6	24	24	8.94E-01	Artery_Aorta
ALCC	ENSG00000075399.13	VPS9D1	-0.42	-0.01	6.75E-01	0.00	0.06	6.69E-06	8	20	20	8.94E-01	Artery_Aorta
ALCC	ENSG00000180917.17	CMTR2	0.42	0.01	6.75E-01	0.00	0.12	7.72E-11	17	27	27	8.94E-01	Artery_Aorta
ALCC	ENSG00000155100.10	OTUD6B	0.42	0.01	6.75E-01	0.00	0.01	3.22E-02	23	31	31	8.94E-01	Artery_Aorta
ALCC	ENSG00000130347.12	RTN4IP1	-0.42	-0.01	6.75E-01	0.00	0.04	1.98E-04	14	42	42	8.94E-01	Artery_Aorta
ALCC	ENSG00000065613.13	SLK	0.42	0.01	6.75E-01	0.00	0.03	8.32E-04	20	21	21	8.94E-01	Artery_Aorta
ALCC	ENSG00000168765.16	GSTM4	-0.42	-0.01	6.75E-01	0.00	0.32	6.13E-31	4	21	21	8.94E-01	Artery_Aorta
ALCC	ENSG00000129538.13	RNASE1	-0.42	-0.01	6.76E-01	0.00	0.06	1.20E-05	18	46	46	8.94E-01	Artery_Aorta
ALCC	ENSG00000245694.9	CRNDE	-0.42	-0.04	6.76E-01	0.00	0.01	4.67E-02	2	5	5	8.94E-01	Artery_Aorta
ALCC	ENSG00000213585.10	VDAC1	0.42	0.01	6.76E-01	0.00	0.04	2.95E-04	10	25	25	8.94E-01	Artery_Aorta
ALCC	ENSG00000153976.2	HS3ST3A1	0.42	0.02	6.76E-01	0.00	0.10	4.64E-09	4	14	14	8.94E-01	Artery_Aorta
ALCC	ENSG00000122515.14	ZMIZ2	0.42	0.01	6.76E-01	0.00	0.04	1.59E-04	29	51	51	8.94E-01	Artery_Aorta
ALCC	ENSG00000092931.11	MFSD11	0.42	0.01	6.76E-01	0.00	0.06	9.47E-06	2	9	9	8.94E-01	Artery_Aorta
ALCC	ENSG00000152219.4	ARL14EP	0.42	0.00	6.76E-01	0.01	0.17	4.18E-15	21	28	28	8.94E-01	Artery_Aorta
ALCC	ENSG00000171747.8	LGALS4	0.42	0.01	6.76E-01	0.00	0.02	1.40E-02	1	1	1	8.94E-01	Artery_Aorta
ALCC	ENSG00000159167.11	STC1	0.42	0.01	6.77E-01	0.01	0.04	4.50E-04	34	68	68	8.94E-01	Artery_Aorta
ALCC	ENSG00000115020.16	PIKFYVE	-0.42	-0.01	6.77E-01	0.00	0.07	2.39E-06	5	13	13	8.94E-01	Artery_Aorta
ALCC	ENSG00000196218.12	RYR1	-0.42	-0.32	6.77E-01	0.00	0.02	1.40E-02	1	3	3	8.94E-01	Artery_Aorta
ALCC	ENSG00000059122.16	FLYWCH1	-0.42	0.00	6.77E-01	0.16	0.64	1.43E-84	10	25	25	8.94E-01	Artery_Aorta
ALCC	ENSG00000134440.11	NARS	-0.42	-0.03	6.77E-01	0.00	0.09	3.24E-08	4	9	9	8.94E-01	Artery_Aorta
ALCC	ENSG00000221821.3	C6orf226	0.42	0.01	6.77E-01	0.00	0.07	2.81E-06	4	7	7	8.94E-01	Artery_Aorta
ALCC	ENSG00000171490.12	RSL1D1	0.42	0.01	6.77E-01	0.00	0.02	2.54E-02	8	12	12	8.94E-01	Artery_Aorta
ALCC	ENSG00000146197.8	SCUBE3	-0.42	-0.01	6.78E-01	0.00	0.01	3.17E-02	13	19	19	8.94E-01	Artery_Aorta
ALCC	ENSG00000136930.12	PSMB7	-0.42	-0.01	6.78E-01	0.00	0.03	1.18E-03	9	27	27	8.94E-01	Artery_Aorta
ALCC	ENSG00000198231.12	DDX42	0.42	0.01	6.78E-01	0.00	0.17	1.16E-14	34	46	46	8.94E-01	Artery_Aorta
ALCC	ENSG00000148848.14	ADAM12	-0.42	0.00	6.78E-01	0.01	0.09	9.98E-08	4	9	9	8.94E-01	Artery_Aorta
ALCC	ENSG00000243284.1	VSIG8	0.42	0.01	6.78E-01	0.00	0.15	7.98E-13	26	48	48	8.94E-01	Artery_Aorta
ALCC	ENSG00000171853.15	TRAPPC12	0.41	0.00	6.78E-01	0.01	0.18	6.53E-16	7	9	9	8.94E-01	Artery_Aorta
ALCC	ENSG00000163297.16	ANTXR2	0.41	0.01	6.78E-01	0.00	0.07	7.09E-07	29	34	34	8.94E-01	Artery_Aorta
ALCC	ENSG00000165810.16	BTNL9	-0.41	-0.01	6.78E-01	0.00	0.03	2.32E-03	7	8	8	8.94E-01	Artery_Aorta
ALCC	ENSG00000170627.10	GTSF1	0.41	0.00	6.78E-01	0.07	0.22	1.31E-19	18	18	18	8.94E-01	Artery_Aorta
ALCC	ENSG00000164332.7	UBLCP1	-0.41	-0.01	6.78E-01	0.00	0.01	4.21E-02	8	15	15	8.94E-01	Artery_Aorta
ALCC	ENSG00000198682.12	PAPSS2	-0.41	-0.01	6.78E-01	0.00	0.12	1.51E-10	20	41	41	8.94E-01	Artery_Aorta
ALCC	ENSG00000205808.5	PLPP6	-0.41	-0.01	6.78E-01	0.00	0.03	2.01E-03	6	22	22	8.94E-01	Artery_Aorta
ALCC	ENSG00000160072.19	ATAD3B	0.41	0.02	6.78E-01	0.00	0.09	6.20E-09	6	26	26	8.94E-01	Artery_Aorta
ALCC	ENSG00000143578.15	CREB3L4	0.41	0.01	6.79E-01	0.00	0.12	1.74E-10	3	21	21	8.94E-01	Artery_Aorta
ALCC	ENSG00000223685.5	LINC00571	-0.41	0.00	6.79E-01	0.01	0.10	4.04E-09	14	31	31	8.94E-01	Artery_Aorta
ALCC	ENSG00000188629.11	ZNF177	-0.41	-0.01	6.79E-01	0.00	0.04	1.48E-04	2	2	2	8.94E-01	Artery_Aorta
ALCC	ENSG00000115041.12	KCNIP3	0.41	0.01	6.80E-01	0.01	0.07	2.30E-06	4	9	9	8.94E-01	Artery_Aorta
ALCC	ENSG00000135390.17	ATP5G2	-0.41	0.00	6.80E-01	0.02	0.27	4.40E-25	17	28	28	8.94E-01	Artery_Aorta
ALCC	ENSG00000158985.13	CDC42SE2	-0.41	0.00	6.80E-01	0.01	0.05	1.05E-04	28	36	36	8.94E-01	Artery_Aorta
ALCC	ENSG00000139899.10	CBLN3	0.41	0.01	6.80E-01	0.00	0.54	4.15E-65	5	17	17	8.94E-01	Artery_Aorta
ALCC	ENSG00000235106.9	LINC00094	0.41	0.01	6.80E-01	0.00	0.04	6.19E-04	8	13	13	8.94E-01	Artery_Aorta
ALCC	ENSG00000177963.14	RIC8A	0.41	0.01	6.80E-01	0.00	0.32	1.29E-29	4	15	15	8.94E-01	Artery_Aorta
ALCC	ENSG00000283440.1	RP11-445H22.3	-0.41	-0.02	6.80E-01	0.00	0.09	1.67E-08	2	9	9	8.94E-01	Artery_Aorta
ALCC	ENSG00000253797.2	UTP14C	-0.41	-0.01	6.80E-01	0.00	0.07	1.19E-06	1	1	1	8.94E-01	Artery_Aorta
ALCC	ENSG00000166965.12	RCCD1	0.41	0.01	6.80E-01	0.00	0.28	1.21E-25	16	26	26	8.94E-01	Artery_Aorta
ALCC	ENSG00000182165.17	TP53TG1	0.41	0.00	6.80E-01	0.01	0.19	2.07E-17	42	86	86	8.94E-01	Artery_Aorta
ALCC	ENSG00000248810.1	RP11-362F19.1	0.41	0.01	6.80E-01	0.00	0.04	4.47E-04	16	30	30	8.94E-01	Artery_Aorta
ALCC	ENSG00000188321.13	ZNF559	-0.41	0.00	6.80E-01	0.09	0.51	1.27E-55	14	37	37	8.94E-01	Artery_Aorta
ALCC	ENSG00000126231.13	PROZ	-0.41	0.00	6.81E-01	0.01	0.02	4.85E-03	10	10	10	8.94E-01	Artery_Aorta
ALCC	ENSG00000241163.7	LINC00877	0.41	0.02	6.81E-01	0.00	0.03	9.20E-04	3	17	17	8.95E-01	Artery_Aorta
ALCC	ENSG00000135632.11	SMYD5	0.41	0.00	6.81E-01	0.00	0.03	1.94E-03	15	23	23	8.95E-01	Artery_Aorta
ALCC	ENSG00000168944.15	CEP120	0.41	0.02	6.81E-01	0.00	0.08	1.84E-07	5	24	24	8.95E-01	Artery_Aorta
ALCC	ENSG00000157895.11	C12orf43	-0.41	0.00	6.81E-01	0.04	0.31	5.51E-30	20	60	60	8.95E-01	Artery_Aorta
ALCC	ENSG00000204178.9	TMEM57	-0.41	0.00	6.82E-01	0.01	0.10	3.67E-09	9	9	9	8.95E-01	Artery_Aorta
ALCC	ENSG00000104885.17	DOT1L	0.41	0.01	6.82E-01	0.00	0.03	2.33E-03	31	76	76	8.95E-01	Artery_Aorta
ALCC	ENSG00000148700.14	ADD3	0.41	0.01	6.82E-01	0.00	0.21	9.74E-19	10	34	34	8.95E-01	Artery_Aorta
ALCC	ENSG00000159788.18	RGS12	0.41	0.01	6.82E-01	0.00	0.02	1.78E-02	19	61	61	8.95E-01	Artery_Aorta
ALCC	ENSG00000276409.4	CCL14	-0.41	-0.01	6.83E-01	0.00	0.05	7.63E-05	4	6	6	8.95E-01	Artery_Aorta
ALCC	ENSG00000103335.21	PIEZO1	0.41	0.01	6.83E-01	0.00	0.04	5.72E-04	5	5	5	8.95E-01	Artery_Aorta
ALCC	ENSG00000272463.1	RP11-532F6.3	-0.41	-0.22	6.83E-01	0.00	0.13	1.59E-11	1	7	7	8.95E-01	Artery_Aorta
ALCC	ENSG00000038219.12	BOD1L1	-0.41	-0.01	6.83E-01	0.00	0.17	3.48E-15	6	8	8	8.95E-01	Artery_Aorta
ALCC	ENSG00000269113.3	TRABD2B	-0.41	0.00	6.83E-01	0.01	0.01	4.90E-02	24	61	61	8.95E-01	Artery_Aorta
ALCC	ENSG00000245954.6	RP11-18H21.1	-0.41	0.00	6.83E-01	0.01	0.10	1.87E-09	12	28	28	8.95E-01	Artery_Aorta
ALCC	ENSG00000139514.12	SLC7A1	0.41	0.03	6.83E-01	0.00	0.02	2.07E-02	9	16	16	8.95E-01	Artery_Aorta
ALCC	ENSG00000186132.14	C2orf76	0.41	0.01	6.84E-01	0.00	0.04	2.01E-04	24	36	36	8.95E-01	Artery_Aorta
ALCC	ENSG00000170322.14	NFRKB	-0.41	0.00	6.84E-01	0.02	0.30	5.90E-28	10	22	22	8.95E-01	Artery_Aorta
ALCC	ENSG00000272236.1	XXbac-BPG170G13.32	0.41	0.00	6.84E-01	0.03	0.14	2.56E-12	31	55	55	8.95E-01	Artery_Aorta
ALCC	ENSG00000107593.16	PKD2L1	0.41	0.00	6.84E-01	0.01	0.06	1.28E-05	22	22	22	8.95E-01	Artery_Aorta
ALCC	ENSG00000263063.1	RP11-388C12.1	-0.41	0.00	6.84E-01	0.09	0.24	2.20E-21	11	11	11	8.95E-01	Artery_Aorta
ALCC	ENSG00000173114.12	LRRN3	0.41	0.00	6.84E-01	0.01	0.06	6.87E-06	8	11	11	8.95E-01	Artery_Aorta
ALCC	ENSG00000223891.5	OSER1-AS1	0.41	0.00	6.84E-01	0.01	0.31	1.46E-28	16	32	32	8.95E-01	Artery_Aorta
ALCC	ENSG00000214562.14	NUTM2D	-0.41	0.00	6.85E-01	0.01	0.19	1.62E-16	33	55	55	8.95E-01	Artery_Aorta
ALCC	ENSG00000158163.14	DZIP1L	-0.41	-0.01	6.85E-01	0.01	0.07	1.16E-06	9	24	24	8.95E-01	Artery_Aorta
ALCC	ENSG00000124107.5	SLPI	0.41	0.01	6.85E-01	0.00	0.04	6.42E-04	21	28	28	8.95E-01	Artery_Aorta
ALCC	ENSG00000111816.7	FRK	0.41	0.00	6.85E-01	0.01	0.18	8.14E-16	67	78	78	8.95E-01	Artery_Aorta
ALCC	ENSG00000248787.1	RP11-666A20.4	-0.41	-0.01	6.85E-01	0.00	0.04	6.24E-04	7	16	16	8.95E-01	Artery_Aorta
ALCC	ENSG00000205212.3	CCDC144NL	-0.41	0.00	6.85E-01	0.01	0.23	6.14E-21	6	26	26	8.95E-01	Artery_Aorta
ALCC	ENSG00000103404.14	USP31	0.41	0.01	6.85E-01	0.00	0.06	1.11E-05	29	31	31	8.95E-01	Artery_Aorta
ALCC	ENSG00000262223.6	RP11-1055B8.3	-0.41	0.00	6.85E-01	0.01	0.03	3.65E-03	1	2	2	8.95E-01	Artery_Aorta
ALCC	ENSG00000148655.14	C10orf11	-0.41	-0.01	6.85E-01	0.00	0.16	2.35E-14	6	24	24	8.95E-01	Artery_Aorta
ALCC	ENSG00000241553.12	ARPC4	-0.40	-0.01	6.85E-01	0.00	0.02	6.63E-03	42	77	77	8.95E-01	Artery_Aorta
ALCC	ENSG00000135269.17	TES	-0.40	-0.01	6.86E-01	0.00	0.10	6.32E-09	38	50	50	8.95E-01	Artery_Aorta
ALCC	ENSG00000007520.3	TSR3	-0.40	-0.01	6.86E-01	0.00	0.14	4.18E-12	2	3	3	8.95E-01	Artery_Aorta
ALCC	ENSG00000139178.10	C1RL	-0.40	-2.09	6.86E-01	0.00	0.09	3.99E-08	1	37	37	8.95E-01	Artery_Aorta
ALCC	ENSG00000134864.10	GGACT	0.40	0.01	6.86E-01	0.00	0.17	8.34E-16	12	32	32	8.95E-01	Artery_Aorta
ALCC	ENSG00000176915.14	ANKLE2	-0.40	-0.01	6.86E-01	0.00	0.19	1.93E-17	20	46	46	8.95E-01	Artery_Aorta
ALCC	ENSG00000198909.7	MAP3K3	0.40	0.01	6.86E-01	0.00	0.15	7.00E-13	17	25	25	8.96E-01	Artery_Aorta
ALCC	ENSG00000011198.7	ABHD5	-0.40	-0.02	6.87E-01	0.00	0.01	4.08E-02	4	5	5	8.96E-01	Artery_Aorta
ALCC	ENSG00000182551.13	ADI1	-0.40	0.00	6.87E-01	0.01	0.28	1.42E-26	13	23	23	8.96E-01	Artery_Aorta
ALCC	ENSG00000168612.4	ZSWIM1	0.40	0.01	6.87E-01	0.00	0.04	7.20E-04	12	19	19	8.96E-01	Artery_Aorta
ALCC	ENSG00000107099.15	DOCK8	-0.40	-0.01	6.87E-01	0.00	0.07	6.57E-07	2	4	4	8.96E-01	Artery_Aorta
ALCC	ENSG00000135968.20	GCC2	-0.40	-0.01	6.88E-01	0.00	0.22	1.58E-19	26	46	46	8.96E-01	Artery_Aorta
ALCC	ENSG00000167740.9	CYB5D2	-0.40	-0.14	6.88E-01	0.00	0.21	2.33E-18	1	71	71	8.96E-01	Artery_Aorta
ALCC	ENSG00000153339.13	TRAPPC8	-0.40	-0.05	6.88E-01	0.00	0.03	3.03E-03	10	24	24	8.96E-01	Artery_Aorta
ALCC	ENSG00000249306.5	LINC01411	0.40	0.00	6.88E-01	0.01	0.21	3.01E-18	25	67	67	8.96E-01	Artery_Aorta
ALCC	ENSG00000022567.9	SLC45A4	-0.40	-0.04	6.88E-01	0.00	0.01	4.45E-02	3	6	6	8.96E-01	Artery_Aorta
ALCC	ENSG00000112561.17	TFEB	0.40	0.00	6.88E-01	0.00	0.04	2.01E-04	13	42	42	8.96E-01	Artery_Aorta
ALCC	ENSG00000042088.13	TDP1	-0.40	0.00	6.89E-01	0.01	0.18	2.32E-15	6	25	25	8.96E-01	Artery_Aorta
ALCC	ENSG00000157107.13	FCHO2	-0.40	-0.01	6.89E-01	0.00	0.22	6.40E-20	69	102	102	8.96E-01	Artery_Aorta
ALCC	ENSG00000105325.13	FZR1	0.40	0.01	6.89E-01	0.00	0.10	1.64E-08	23	65	65	8.96E-01	Artery_Aorta
ALCC	ENSG00000164144.15	ARFIP1	0.40	0.01	6.89E-01	0.00	0.22	2.43E-19	5	41	41	8.96E-01	Artery_Aorta
ALCC	ENSG00000135698.9	MPHOSPH6	0.40	0.01	6.89E-01	0.00	0.10	6.16E-09	11	22	22	8.96E-01	Artery_Aorta
ALCC	ENSG00000139354.10	GAS2L3	0.40	0.02	6.89E-01	0.00	0.08	5.49E-07	11	17	17	8.96E-01	Artery_Aorta
ALCC	ENSG00000142188.16	TMEM50B	-0.40	0.00	6.89E-01	0.09	0.53	6.56E-60	30	34	34	8.96E-01	Artery_Aorta
ALCC	ENSG00000104324.15	CPQ	0.40	0.00	6.90E-01	0.01	0.13	6.13E-12	71	147	147	8.96E-01	Artery_Aorta
ALCC	ENSG00000167525.13	PROCA1	-0.40	0.00	6.90E-01	0.01	0.17	5.05E-15	37	76	76	8.96E-01	Artery_Aorta
ALCC	ENSG00000124140.13	SLC12A5	0.40	0.00	6.90E-01	0.02	0.07	1.91E-06	12	19	19	8.96E-01	Artery_Aorta
ALCC	ENSG00000107771.15	CCSER2	0.40	0.00	6.90E-01	0.01	0.02	1.64E-02	83	116	116	8.96E-01	Artery_Aorta
ALCC	ENSG00000127995.16	CASD1	-0.40	0.00	6.90E-01	0.01	0.11	8.13E-10	13	25	25	8.96E-01	Artery_Aorta
ALCC	ENSG00000128185.9	DGCR6L	-0.40	0.00	6.90E-01	0.01	0.21	1.88E-18	5	30	30	8.96E-01	Artery_Aorta
ALCC	ENSG00000080819.6	CPOX	-0.40	-0.01	6.90E-01	0.00	0.02	1.96E-02	5	7	7	8.96E-01	Artery_Aorta
ALCC	ENSG00000057019.15	DCBLD2	0.40	0.01	6.90E-01	0.00	0.04	1.54E-04	16	53	53	8.96E-01	Artery_Aorta
ALCC	ENSG00000125450.10	NUP85	0.40	0.00	6.90E-01	0.06	0.49	9.60E-54	5	15	15	8.96E-01	Artery_Aorta
ALCC	ENSG00000283317.1	RP11-122G18.11	-0.40	0.00	6.90E-01	0.04	0.17	1.85E-15	9	13	13	8.96E-01	Artery_Aorta
ALCC	ENSG00000011114.14	BTBD7	0.40	0.22	6.91E-01	0.00	0.03	3.41E-03	1	5	5	8.96E-01	Artery_Aorta
ALCC	ENSG00000166529.14	ZSCAN21	0.40	0.02	6.91E-01	0.00	0.14	1.84E-12	5	27	27	8.96E-01	Artery_Aorta
ALCC	ENSG00000176125.4	UFSP1	0.40	0.01	6.91E-01	0.00	0.07	9.71E-07	9	19	19	8.96E-01	Artery_Aorta
ALCC	ENSG00000142459.8	EVI5L	-0.40	-0.01	6.91E-01	0.00	0.03	2.47E-03	5	15	15	8.96E-01	Artery_Aorta
ALCC	ENSG00000151135.9	TMEM263	-0.40	-0.01	6.91E-01	0.00	0.02	8.41E-03	13	46	46	8.96E-01	Artery_Aorta
ALCC	ENSG00000108509.20	CAMTA2	-0.40	-0.01	6.91E-01	0.00	0.02	1.37E-02	14	43	43	8.96E-01	Artery_Aorta
ALCC	ENSG00000166770.10	ZNF667-AS1	-0.40	-0.01	6.91E-01	0.00	0.10	5.87E-09	13	35	35	8.96E-01	Artery_Aorta
ALCC	ENSG00000183091.19	NEB	-0.40	-0.01	6.91E-01	0.00	0.05	4.49E-05	14	31	31	8.96E-01	Artery_Aorta
ALCC	ENSG00000185442.12	FAM174B	0.40	0.00	6.92E-01	0.01	0.28	1.45E-25	15	39	39	8.96E-01	Artery_Aorta
ALCC	ENSG00000101306.10	MYLK2	-0.40	-0.02	6.92E-01	0.00	0.23	1.30E-20	3	8	8	8.96E-01	Artery_Aorta
ALCC	ENSG00000198182.12	ZNF607	-0.40	-0.01	6.92E-01	0.00	0.14	1.96E-12	33	49	49	8.96E-01	Artery_Aorta
ALCC	ENSG00000198000.11	NOL8	0.40	0.16	6.92E-01	0.00	0.08	4.63E-07	1	14	14	8.96E-01	Artery_Aorta
ALCC	ENSG00000095380.10	NANS	0.40	0.03	6.92E-01	0.00	0.09	4.62E-08	6	14	14	8.96E-01	Artery_Aorta
ALCC	ENSG00000108091.10	CCDC6	0.40	0.01	6.92E-01	0.00	0.04	1.71E-04	6	14	14	8.96E-01	Artery_Aorta
ALCC	ENSG00000165646.11	SLC18A2	0.40	0.01	6.92E-01	0.00	0.05	1.29E-04	6	17	17	8.96E-01	Artery_Aorta
ALCC	ENSG00000262155.1	LINC02175	0.40	0.01	6.92E-01	0.00	0.10	8.19E-09	8	18	18	8.96E-01	Artery_Aorta
ALCC	ENSG00000111850.10	SMIM8	0.40	0.01	6.92E-01	0.00	0.06	1.68E-05	12	24	24	8.96E-01	Artery_Aorta
ALCC	ENSG00000183172.8	SMDT1	0.40	0.00	6.92E-01	0.03	0.52	1.12E-59	22	41	41	8.96E-01	Artery_Aorta
ALCC	ENSG00000109466.13	KLHL2	0.40	0.01	6.93E-01	0.00	0.25	5.50E-23	6	16	16	8.96E-01	Artery_Aorta
ALCC	ENSG00000108231.12	LGI1	-0.40	-0.01	6.93E-01	0.00	0.02	1.33E-02	17	29	29	8.96E-01	Artery_Aorta
ALCC	ENSG00000128881.16	TTBK2	-0.39	-0.01	6.93E-01	0.00	0.02	1.83E-02	17	27	27	8.96E-01	Artery_Aorta
ALCC	ENSG00000260261.1	RP11-480A16.1	0.39	0.00	6.93E-01	0.01	0.13	4.12E-12	11	38	38	8.96E-01	Artery_Aorta
ALCC	ENSG00000111581.9	NUP107	-0.39	-0.02	6.93E-01	0.00	0.19	4.06E-17	10	26	26	8.96E-01	Artery_Aorta
ALCC	ENSG00000116260.16	QSOX1	0.39	0.03	6.93E-01	0.00	0.26	6.69E-24	8	19	19	8.96E-01	Artery_Aorta
ALCC	ENSG00000233895.1	RP1-122P22.2	0.39	0.01	6.93E-01	0.00	0.02	1.30E-02	12	33	33	8.96E-01	Artery_Aorta
ALCC	ENSG00000122025.14	FLT3	-0.39	-0.26	6.94E-01	0.00	0.01	4.98E-02	1	8	8	8.96E-01	Artery_Aorta
ALCC	ENSG00000141556.20	TBCD	-0.39	0.00	6.94E-01	0.01	0.04	6.52E-04	14	26	26	8.96E-01	Artery_Aorta
ALCC	ENSG00000160439.15	RDH13	-0.39	0.00	6.94E-01	0.14	0.46	2.74E-50	14	23	23	8.96E-01	Artery_Aorta
ALCC	ENSG00000103024.7	NME3	-0.39	-0.01	6.94E-01	0.00	0.05	3.86E-05	11	16	16	8.96E-01	Artery_Aorta
ALCC	ENSG00000189190.9	ZNF600	0.39	0.00	6.95E-01	0.06	0.51	1.56E-57	24	48	48	8.97E-01	Artery_Aorta
ALCC	ENSG00000106823.12	ECM2	0.39	0.00	6.95E-01	0.01	0.12	1.69E-10	26	33	33	8.97E-01	Artery_Aorta
ALCC	ENSG00000105699.16	LSR	0.39	0.00	6.95E-01	0.12	0.38	4.34E-37	33	71	71	8.97E-01	Artery_Aorta
ALCC	ENSG00000075643.5	MOCOS	-0.39	0.00	6.95E-01	0.03	0.27	3.59E-25	43	121	121	8.97E-01	Artery_Aorta
ALCC	ENSG00000159461.14	AMFR	-0.39	-0.01	6.95E-01	0.00	0.10	8.44E-09	20	56	56	8.97E-01	Artery_Aorta
ALCC	ENSG00000232104.3	RFX3-AS1	-0.39	0.00	6.96E-01	0.01	0.18	5.94E-16	6	18	18	8.97E-01	Artery_Aorta
ALCC	ENSG00000132330.16	SCLY	0.39	0.02	6.96E-01	0.00	0.02	6.48E-03	9	19	19	8.97E-01	Artery_Aorta
ALCC	ENSG00000133985.2	TTC9	0.39	0.00	6.96E-01	0.00	0.07	3.04E-06	28	43	43	8.97E-01	Artery_Aorta
ALCC	ENSG00000260305.1	NTRK3-AS1	0.39	0.02	6.96E-01	0.00	0.05	3.34E-05	6	32	32	8.97E-01	Artery_Aorta
ALCC	ENSG00000160785.13	SLC25A44	-0.39	-0.01	6.96E-01	0.00	0.02	2.02E-02	1	10	10	8.97E-01	Artery_Aorta
ALCC	ENSG00000106852.15	LHX6	-0.39	-0.06	6.96E-01	0.00	0.02	2.14E-02	19	25	25	8.97E-01	Artery_Aorta
ALCC	ENSG00000167637.16	ZNF283	-0.39	0.00	6.96E-01	0.01	0.05	6.61E-05	8	34	34	8.97E-01	Artery_Aorta
ALCC	ENSG00000173457.10	PPP1R14B	-0.39	0.00	6.96E-01	0.01	0.29	6.71E-27	15	34	34	8.97E-01	Artery_Aorta
ALCC	ENSG00000104497.13	SNX16	-0.39	0.00	6.96E-01	0.01	0.50	6.85E-55	20	71	71	8.97E-01	Artery_Aorta
ALCC	ENSG00000137501.17	SYTL2	-0.39	0.00	6.97E-01	0.00	0.03	2.99E-03	27	41	41	8.97E-01	Artery_Aorta
ALCC	ENSG00000111664.10	GNB3	0.39	0.05	6.97E-01	0.00	0.46	5.79E-50	1	16	16	8.97E-01	Artery_Aorta
ALCC	ENSG00000174775.16	HRAS	0.39	0.00	6.97E-01	0.01	0.22	1.06E-19	10	16	16	8.97E-01	Artery_Aorta
ALCC	ENSG00000119471.14	HSDL2	-0.39	-0.01	6.97E-01	0.00	0.03	3.92E-03	60	119	119	8.97E-01	Artery_Aorta
ALCC	ENSG00000135338.13	LCA5	0.39	0.01	6.97E-01	0.00	0.03	1.17E-03	11	28	28	8.97E-01	Artery_Aorta
ALCC	ENSG00000112562.18	SMOC2	0.39	0.02	6.97E-01	0.00	0.06	2.97E-06	15	26	26	8.97E-01	Artery_Aorta
ALCC	ENSG00000227359.1	AC017074.2	-0.39	-0.01	6.98E-01	0.00	0.03	1.51E-03	4	5	5	8.98E-01	Artery_Aorta
ALCC	ENSG00000136936.10	XPA	-0.39	-0.01	6.98E-01	0.00	0.09	1.91E-08	33	63	63	8.98E-01	Artery_Aorta
ALCC	ENSG00000236078.1	LINC01447	0.39	0.00	6.98E-01	0.01	0.02	1.86E-02	11	22	22	8.98E-01	Artery_Aorta
ALCC	ENSG00000128482.15	RNF112	-0.39	-0.02	6.98E-01	0.00	0.06	1.46E-05	4	31	31	8.98E-01	Artery_Aorta
ALCC	ENSG00000116031.8	CD207	-0.39	-0.01	6.98E-01	0.00	0.02	5.36E-03	4	17	17	8.98E-01	Artery_Aorta
ALCC	ENSG00000251226.1	RP11-469N6.1	-0.39	0.00	6.98E-01	0.10	0.33	1.03E-30	7	12	12	8.98E-01	Artery_Aorta
ALCC	ENSG00000269976.1	RP11-130L8.2	0.39	0.00	6.99E-01	0.01	0.07	3.76E-06	13	39	39	8.98E-01	Artery_Aorta
ALCC	ENSG00000204947.8	ZNF425	0.39	0.01	6.99E-01	0.00	0.07	2.23E-06	15	38	38	8.98E-01	Artery_Aorta
ALCC	ENSG00000055732.12	MCOLN3	-0.39	0.00	6.99E-01	0.01	0.08	2.49E-07	15	31	31	8.98E-01	Artery_Aorta
ALCC	ENSG00000039537.13	C6	0.39	0.02	6.99E-01	0.00	0.03	1.01E-03	4	13	13	8.98E-01	Artery_Aorta
ALCC	ENSG00000154511.11	FAM69A	0.39	0.00	6.99E-01	0.01	0.36	8.28E-35	24	53	53	8.98E-01	Artery_Aorta
ALCC	ENSG00000276855.1	CTD-3157E16.2	0.39	0.01	6.99E-01	0.00	0.24	1.13E-21	4	14	14	8.98E-01	Artery_Aorta
ALCC	ENSG00000093010.13	COMT	0.39	0.01	6.99E-01	0.01	0.11	6.57E-10	19	51	51	8.98E-01	Artery_Aorta
ALCC	ENSG00000108523.15	RNF167	-0.39	-0.07	6.99E-01	0.00	0.17	8.03E-15	2	37	37	8.98E-01	Artery_Aorta
ALCC	ENSG00000133433.10	GSTT2B	0.39	0.00	6.99E-01	0.01	0.61	3.51E-78	9	30	30	8.98E-01	Artery_Aorta
ALCC	ENSG00000160255.17	ITGB2	-0.39	-0.01	7.00E-01	0.00	0.04	2.80E-04	2	3	3	8.98E-01	Artery_Aorta
ALCC	ENSG00000163040.14	CCDC74A	-0.39	-0.03	7.00E-01	0.00	0.13	4.40E-11	8	26	26	8.98E-01	Artery_Aorta
ALCC	ENSG00000170542.5	SERPINB9	-0.39	-0.02	7.00E-01	0.00	0.05	2.31E-05	7	17	17	8.98E-01	Artery_Aorta
ALCC	ENSG00000181061.13	HIGD1A	0.39	0.01	7.00E-01	0.00	0.09	1.40E-08	21	47	47	8.98E-01	Artery_Aorta
ALCC	ENSG00000234917.2	RP5-994D16.3	0.39	0.00	7.00E-01	0.01	0.04	1.76E-04	57	83	83	8.98E-01	Artery_Aorta
ALCC	ENSG00000124440.15	HIF3A	0.39	0.01	7.00E-01	0.00	0.07	9.42E-07	9	11	11	8.98E-01	Artery_Aorta
ALCC	ENSG00000112186.11	CAP2	-0.38	-0.01	7.01E-01	0.00	0.02	2.22E-02	14	29	29	8.98E-01	Artery_Aorta
ALCC	ENSG00000148290.9	SURF1	0.38	0.00	7.01E-01	0.02	0.34	2.91E-32	23	64	64	8.98E-01	Artery_Aorta
ALCC	ENSG00000095002.13	MSH2	-0.38	0.00	7.01E-01	0.03	0.58	1.30E-72	9	19	19	8.98E-01	Artery_Aorta
ALCC	ENSG00000171530.13	TBCA	0.38	0.01	7.01E-01	0.00	0.13	1.83E-11	27	63	63	8.98E-01	Artery_Aorta
ALCC	ENSG00000257594.3	GALNT4	-0.38	-0.02	7.01E-01	0.00	0.01	2.95E-02	6	19	19	8.98E-01	Artery_Aorta
ALCC	ENSG00000168958.19	MFF	0.38	0.00	7.01E-01	0.01	0.14	4.79E-12	32	67	67	8.98E-01	Artery_Aorta
ALCC	ENSG00000136319.11	TTC5	0.38	0.03	7.01E-01	0.00	0.01	3.69E-02	3	6	6	8.98E-01	Artery_Aorta
ALCC	ENSG00000172927.7	MYEOV	0.38	0.00	7.01E-01	0.01	0.02	2.36E-02	31	65	65	8.98E-01	Artery_Aorta
ALCC	ENSG00000002587.9	HS3ST1	-0.38	0.00	7.02E-01	0.00	0.03	3.20E-03	14	18	18	8.98E-01	Artery_Aorta
ALCC	ENSG00000144306.14	SCRN3	-0.38	-0.02	7.02E-01	0.00	0.03	2.81E-03	5	14	14	8.99E-01	Artery_Aorta
ALCC	ENSG00000153208.16	MERTK	-0.38	0.00	7.02E-01	0.04	0.31	6.36E-30	21	35	35	8.99E-01	Artery_Aorta
ALCC	ENSG00000146574.15	CCZ1B	0.38	0.00	7.03E-01	0.03	0.55	4.68E-67	40	74	74	8.99E-01	Artery_Aorta
ALCC	ENSG00000105383.14	CD33	-0.38	-0.04	7.03E-01	0.00	0.03	1.57E-03	4	15	15	8.99E-01	Artery_Aorta
ALCC	ENSG00000144746.6	ARL6IP5	-0.38	-0.08	7.03E-01	0.00	0.04	2.75E-04	2	10	10	8.99E-01	Artery_Aorta
ALCC	ENSG00000213462.4	ERV3-1	0.38	0.00	7.03E-01	0.04	0.50	7.55E-57	30	51	51	8.99E-01	Artery_Aorta
ALCC	ENSG00000176401.5	EID2B	0.38	0.01	7.04E-01	0.00	0.03	1.44E-03	11	47	47	8.99E-01	Artery_Aorta
ALCC	ENSG00000037474.14	NSUN2	-0.38	0.00	7.04E-01	0.00	0.29	8.02E-28	46	88	88	8.99E-01	Artery_Aorta
ALCC	ENSG00000078618.21	NRDC	-0.38	-0.01	7.04E-01	0.01	0.13	3.14E-11	15	42	42	8.99E-01	Artery_Aorta
ALCC	ENSG00000206053.12	HN1L	0.38	0.01	7.04E-01	0.00	0.21	2.98E-19	22	70	70	8.99E-01	Artery_Aorta
ALCC	ENSG00000156042.17	CFAP70	0.38	0.01	7.04E-01	0.00	0.06	4.90E-06	18	23	23	8.99E-01	Artery_Aorta
ALCC	ENSG00000180096.11	1-Sep	-0.38	0.00	7.04E-01	0.01	0.12	5.74E-11	7	9	9	8.99E-01	Artery_Aorta
ALCC	ENSG00000112655.15	PTK7	-0.38	-0.01	7.04E-01	0.00	0.08	9.01E-08	12	24	24	8.99E-01	Artery_Aorta
ALCC	ENSG00000112303.13	VNN2	0.38	0.01	7.04E-01	0.00	0.12	1.32E-10	7	22	22	8.99E-01	Artery_Aorta
ALCC	ENSG00000137814.10	HAUS2	-0.38	-0.01	7.04E-01	0.00	0.04	2.72E-04	6	7	7	8.99E-01	Artery_Aorta
ALCC	ENSG00000167257.10	RNF214	0.38	0.01	7.05E-01	0.00	0.04	1.39E-04	25	36	36	9.00E-01	Artery_Aorta
ALCC	ENSG00000158201.9	ABHD3	-0.38	-0.02	7.05E-01	0.00	0.02	1.00E-02	13	30	30	9.00E-01	Artery_Aorta
ALCC	ENSG00000163449.10	TMEM169	0.38	0.00	7.05E-01	0.00	0.01	3.93E-02	14	57	57	9.00E-01	Artery_Aorta
ALCC	ENSG00000159110.19	IFNAR2	-0.38	-0.01	7.06E-01	0.00	0.05	4.33E-05	7	12	12	9.00E-01	Artery_Aorta
ALCC	ENSG00000148288.11	GBGT1	-0.38	0.00	7.06E-01	0.00	0.14	1.46E-12	17	43	43	9.00E-01	Artery_Aorta
ALCC	ENSG00000260088.1	RP11-92G12.3	-0.38	0.00	7.06E-01	0.08	0.34	9.83E-32	20	30	30	9.00E-01	Artery_Aorta
ALCC	ENSG00000104886.11	PLEKHJ1	0.38	0.01	7.06E-01	0.00	0.04	4.78E-04	4	5	5	9.00E-01	Artery_Aorta
ALCC	ENSG00000128045.6	RASL11B	-0.38	-0.01	7.06E-01	0.00	0.01	3.36E-02	11	16	16	9.00E-01	Artery_Aorta
ALCC	ENSG00000104059.4	FAM189A1	0.38	0.01	7.06E-01	0.00	0.02	1.58E-02	5	16	16	9.00E-01	Artery_Aorta
ALCC	ENSG00000105497.7	ZNF175	-0.38	0.00	7.06E-01	0.01	0.22	7.94E-20	25	43	43	9.00E-01	Artery_Aorta
ALCC	ENSG00000160336.14	ZNF761	0.38	0.00	7.06E-01	0.01	0.21	1.67E-18	16	41	41	9.00E-01	Artery_Aorta
ALCC	ENSG00000136205.16	TNS3	0.38	0.00	7.06E-01	0.01	0.31	9.79E-29	46	111	111	9.00E-01	Artery_Aorta
ALCC	ENSG00000280165.1	PCDH20	-0.38	0.00	7.07E-01	0.02	0.10	7.14E-10	20	33	33	9.00E-01	Artery_Aorta
ALCC	ENSG00000270000.1	RP3-449M8.9	-0.38	0.00	7.07E-01	0.01	0.07	3.31E-06	31	73	73	9.00E-01	Artery_Aorta
ALCC	ENSG00000005156.11	LIG3	0.38	0.00	7.07E-01	0.00	0.18	3.28E-16	9	16	16	9.00E-01	Artery_Aorta
ALCC	ENSG00000135472.8	FAIM2	0.38	0.00	7.08E-01	0.01	0.17	6.31E-15	14	22	22	9.01E-01	Artery_Aorta
ALCC	ENSG00000050438.16	SLC4A8	-0.37	-0.01	7.08E-01	0.00	0.13	4.17E-11	1	5	5	9.01E-01	Artery_Aorta
ALCC	ENSG00000059573.8	ALDH18A1	0.37	0.01	7.08E-01	0.00	0.10	1.11E-08	17	40	40	9.01E-01	Artery_Aorta
ALCC	ENSG00000170846.16	AC093323.3	-0.37	-0.01	7.08E-01	0.01	0.05	4.93E-05	7	10	10	9.01E-01	Artery_Aorta
ALCC	ENSG00000106355.9	LSM5	-0.37	-0.02	7.08E-01	0.00	0.04	3.20E-04	22	27	27	9.01E-01	Artery_Aorta
ALCC	ENSG00000186212.3	SOWAHB	0.37	0.00	7.08E-01	0.04	0.27	6.81E-25	17	29	29	9.01E-01	Artery_Aorta
ALCC	ENSG00000223806.7	LINC00114	0.37	0.01	7.09E-01	0.00	0.23	4.98E-20	16	34	34	9.02E-01	Artery_Aorta
ALCC	ENSG00000167863.11	ATP5H	0.37	0.01	7.09E-01	0.00	0.09	8.89E-08	4	8	8	9.02E-01	Artery_Aorta
ALCC	ENSG00000120451.10	SNX19	-0.37	0.00	7.09E-01	0.08	0.37	8.20E-36	33	67	67	9.02E-01	Artery_Aorta
ALCC	ENSG00000166167.17	BTRC	0.37	0.01	7.10E-01	0.00	0.05	4.19E-05	12	15	15	9.02E-01	Artery_Aorta
ALCC	ENSG00000131944.9	FAAP24	-0.37	-0.01	7.10E-01	0.00	0.21	1.76E-18	3	8	8	9.02E-01	Artery_Aorta
ALCC	ENSG00000197746.13	PSAP	-0.37	-0.12	7.10E-01	0.00	0.04	4.49E-04	1	11	11	9.02E-01	Artery_Aorta
ALCC	ENSG00000187736.12	NHEJ1	-0.37	-0.02	7.10E-01	0.00	0.05	1.26E-05	6	13	13	9.02E-01	Artery_Aorta
ALCC	ENSG00000106526.10	ACTR3C	-0.37	0.00	7.10E-01	0.01	0.18	5.97E-16	5	13	13	9.02E-01	Artery_Aorta
ALCC	ENSG00000144674.16	GOLGA4	0.37	0.01	7.10E-01	0.00	0.05	9.52E-05	26	44	44	9.02E-01	Artery_Aorta
ALCC	ENSG00000255274.9	TMPRSS4-AS1	0.37	0.01	7.10E-01	0.00	0.04	1.71E-04	11	23	23	9.02E-01	Artery_Aorta
ALCC	ENSG00000105993.14	DNAJB6	0.37	0.03	7.10E-01	0.00	0.03	2.28E-03	2	10	10	9.02E-01	Artery_Aorta
ALCC	ENSG00000095787.21	WAC	-0.37	-0.02	7.11E-01	0.00	0.02	1.25E-02	17	46	46	9.03E-01	Artery_Aorta
ALCC	ENSG00000188428.19	BLOC1S5	-0.37	-0.01	7.12E-01	0.00	0.02	2.17E-02	8	22	22	9.03E-01	Artery_Aorta
ALCC	ENSG00000113231.13	PDE8B	0.37	0.01	7.12E-01	0.00	0.04	1.90E-04	7	21	21	9.03E-01	Artery_Aorta
ALCC	ENSG00000215041.9	NEURL4	0.37	0.02	7.12E-01	0.00	0.01	3.61E-02	11	27	27	9.03E-01	Artery_Aorta
ALCC	ENSG00000232653.8	GOLGA8N	-0.37	0.00	7.12E-01	0.04	0.32	7.54E-31	18	34	34	9.03E-01	Artery_Aorta
ALCC	ENSG00000121933.18	TMIGD3	-0.37	0.00	7.12E-01	0.02	0.28	1.44E-25	31	62	62	9.03E-01	Artery_Aorta
ALCC	ENSG00000248489.1	LINC02062	-0.37	0.00	7.12E-01	0.01	0.05	7.08E-05	46	87	87	9.03E-01	Artery_Aorta
ALCC	ENSG00000118017.3	A4GNT	-0.37	0.00	7.13E-01	0.09	0.36	3.62E-35	27	52	52	9.03E-01	Artery_Aorta
ALCC	ENSG00000140905.10	GCSH	-0.37	0.00	7.13E-01	0.01	0.08	1.60E-07	28	31	31	9.03E-01	Artery_Aorta
ALCC	ENSG00000198597.8	ZNF536	0.37	0.01	7.13E-01	0.00	0.03	1.36E-03	21	56	56	9.03E-01	Artery_Aorta
ALCC	ENSG00000272994.1	RP11-332H14.2	-0.37	-0.01	7.13E-01	0.00	0.06	1.20E-05	12	35	35	9.03E-01	Artery_Aorta
ALCC	ENSG00000112290.12	WASF1	0.37	0.00	7.13E-01	0.03	0.33	3.28E-31	22	43	43	9.03E-01	Artery_Aorta
ALCC	ENSG00000120314.18	WDR55	-0.37	-0.01	7.13E-01	0.00	0.04	7.09E-04	8	19	19	9.03E-01	Artery_Aorta
ALCC	ENSG00000167862.9	MRPL58	0.37	0.17	7.13E-01	0.00	0.02	1.14E-02	6	8	8	9.03E-01	Artery_Aorta
ALCC	ENSG00000244063.1	AC024704.2	0.37	0.00	7.14E-01	0.05	0.28	1.24E-25	45	63	63	9.03E-01	Artery_Aorta
ALCC	ENSG00000198130.15	HIBCH	0.37	0.00	7.14E-01	0.00	0.10	1.09E-08	32	50	50	9.03E-01	Artery_Aorta
ALCC	ENSG00000123739.10	PLA2G12A	0.37	0.01	7.14E-01	0.00	0.07	7.06E-07	50	77	77	9.03E-01	Artery_Aorta
ALCC	ENSG00000181458.10	TMEM45A	0.37	0.01	7.14E-01	0.00	0.07	1.76E-06	7	11	11	9.03E-01	Artery_Aorta
ALCC	ENSG00000112276.13	BVES	0.37	0.00	7.14E-01	0.01	0.37	2.75E-36	15	24	24	9.03E-01	Artery_Aorta
ALCC	ENSG00000132554.19	RGS22	-0.37	-0.01	7.14E-01	0.00	0.05	1.12E-04	4	7	7	9.03E-01	Artery_Aorta
ALCC	ENSG00000105866.13	SP4	0.37	0.01	7.14E-01	0.00	0.06	6.39E-06	17	32	32	9.03E-01	Artery_Aorta
ALCC	ENSG00000130560.8	UBAC1	-0.37	-0.03	7.14E-01	0.00	0.05	4.61E-05	1	25	25	9.03E-01	Artery_Aorta
ALCC	ENSG00000185271.7	KLHL33	-0.37	-0.01	7.15E-01	0.00	0.04	1.63E-04	6	19	19	9.03E-01	Artery_Aorta
ALCC	ENSG00000129347.19	KRI1	0.37	0.00	7.15E-01	0.05	0.37	1.20E-36	3	5	5	9.03E-01	Artery_Aorta
ALCC	ENSG00000132563.15	REEP2	0.37	0.01	7.15E-01	0.00	0.03	1.47E-03	8	10	10	9.04E-01	Artery_Aorta
ALCC	ENSG00000262165.2	RP11-81A22.5	0.36	0.01	7.15E-01	0.00	0.21	6.52E-19	20	60	60	9.04E-01	Artery_Aorta
ALCC	ENSG00000103248.18	MTHFSD	0.36	0.00	7.15E-01	0.03	0.24	8.15E-24	16	34	34	9.04E-01	Artery_Aorta
ALCC	ENSG00000007255.10	TRAPPC6A	0.36	0.01	7.15E-01	0.00	0.05	5.87E-05	10	20	20	9.04E-01	Artery_Aorta
ALCC	ENSG00000165097.13	KDM1B	-0.36	-0.01	7.15E-01	0.00	0.04	1.68E-04	16	31	31	9.04E-01	Artery_Aorta
ALCC	ENSG00000251136.8	RP11-37B2.1	0.36	0.00	7.16E-01	0.01	0.27	2.33E-24	23	56	56	9.04E-01	Artery_Aorta
ALCC	ENSG00000160111.12	CPAMD8	-0.36	-0.02	7.16E-01	0.00	0.09	2.56E-08	5	15	15	9.04E-01	Artery_Aorta
ALCC	ENSG00000152284.4	TCF7L1	0.36	0.00	7.16E-01	0.01	0.29	1.73E-27	8	19	19	9.04E-01	Artery_Aorta
ALCC	ENSG00000105568.17	PPP2R1A	0.36	0.01	7.16E-01	0.00	0.03	1.02E-03	11	16	16	9.04E-01	Artery_Aorta
ALCC	ENSG00000272630.1	RP11-344N10.5	0.36	0.00	7.16E-01	0.02	0.07	2.27E-06	30	38	38	9.04E-01	Artery_Aorta
ALCC	ENSG00000039560.13	RAI14	-0.36	-0.01	7.17E-01	0.00	0.09	1.57E-08	33	73	73	9.04E-01	Artery_Aorta
ALCC	ENSG00000159648.11	TEPP	-0.36	0.00	7.17E-01	0.02	0.05	2.13E-05	30	38	38	9.04E-01	Artery_Aorta
ALCC	ENSG00000143185.3	XCL2	0.36	0.01	7.17E-01	0.00	0.03	3.40E-03	6	9	9	9.05E-01	Artery_Aorta
ALCC	ENSG00000095932.6	SMIM24	-0.36	0.00	7.17E-01	0.01	0.01	4.12E-02	11	32	32	9.05E-01	Artery_Aorta
ALCC	ENSG00000187764.11	SEMA4D	0.36	0.01	7.17E-01	0.01	0.03	2.71E-03	23	48	48	9.05E-01	Artery_Aorta
ALCC	ENSG00000270972.1	RP11-326C3.15	0.36	0.01	7.18E-01	0.00	0.16	1.32E-13	10	21	21	9.05E-01	Artery_Aorta
ALCC	ENSG00000111832.12	RWDD1	0.36	0.00	7.18E-01	0.01	0.08	2.78E-07	52	94	94	9.05E-01	Artery_Aorta
ALCC	ENSG00000157837.15	SPPL3	0.36	0.04	7.18E-01	0.00	0.10	3.79E-09	2	19	19	9.05E-01	Artery_Aorta
ALCC	ENSG00000138795.9	LEF1	0.36	0.00	7.19E-01	0.01	0.05	1.09E-04	32	72	72	9.06E-01	Artery_Aorta
ALCC	ENSG00000132199.18	ENOSF1	-0.36	-0.01	7.19E-01	0.00	0.15	6.28E-13	21	61	61	9.06E-01	Artery_Aorta
ALCC	ENSG00000188295.14	ZNF669	-0.36	0.00	7.19E-01	0.01	0.17	6.40E-15	7	11	11	9.06E-01	Artery_Aorta
ALCC	ENSG00000136274.8	NACAD	-0.36	-0.01	7.19E-01	0.00	0.08	9.24E-08	8	10	10	9.06E-01	Artery_Aorta
ALCC	ENSG00000166046.10	TCP11L2	-0.36	-0.04	7.19E-01	0.00	0.04	1.64E-04	4	21	21	9.06E-01	Artery_Aorta
ALCC	ENSG00000132394.10	EEFSEC	-0.36	-0.01	7.20E-01	0.00	0.05	1.03E-04	8	16	16	9.06E-01	Artery_Aorta
ALCC	ENSG00000171067.10	C11orf24	-0.36	-0.01	7.20E-01	0.00	0.35	4.39E-34	4	15	15	9.06E-01	Artery_Aorta
ALCC	ENSG00000251615.3	RP11-774O3.3	-0.36	-0.01	7.20E-01	0.00	0.26	5.21E-23	9	30	30	9.06E-01	Artery_Aorta
ALCC	ENSG00000070371.15	CLTCL1	-0.36	-0.01	7.20E-01	0.00	0.03	3.27E-03	11	35	35	9.06E-01	Artery_Aorta
ALCC	ENSG00000008988.9	RPS20	0.36	0.01	7.20E-01	0.00	0.08	3.28E-07	46	55	55	9.06E-01	Artery_Aorta
ALCC	ENSG00000145217.13	SLC26A1	-0.36	0.00	7.20E-01	0.14	0.41	1.53E-40	7	17	17	9.06E-01	Artery_Aorta
ALCC	ENSG00000106771.12	TMEM245	-0.36	-0.01	7.20E-01	0.00	0.09	1.66E-08	8	17	17	9.06E-01	Artery_Aorta
ALCC	ENSG00000166415.14	WDR72	0.36	0.00	7.20E-01	0.14	0.37	4.23E-36	24	39	39	9.06E-01	Artery_Aorta
ALCC	ENSG00000151693.9	ASAP2	-0.36	-0.01	7.21E-01	0.00	0.14	9.72E-13	11	35	35	9.06E-01	Artery_Aorta
ALCC	ENSG00000267508.5	ZNF285	-0.36	-0.01	7.21E-01	0.00	0.33	3.09E-31	15	28	28	9.06E-01	Artery_Aorta
ALCC	ENSG00000142892.14	PIGK	0.36	0.01	7.21E-01	0.00	0.20	9.08E-18	54	98	98	9.06E-01	Artery_Aorta
ALCC	ENSG00000278259.4	MYO19	0.36	0.03	7.21E-01	0.00	0.17	5.77E-15	3	20	20	9.06E-01	Artery_Aorta
ALCC	ENSG00000146457.14	WTAP	0.36	0.00	7.21E-01	0.01	0.15	1.24E-13	23	36	36	9.06E-01	Artery_Aorta
ALCC	ENSG00000163659.12	TIPARP	0.36	0.06	7.21E-01	0.00	0.04	7.27E-04	6	27	27	9.06E-01	Artery_Aorta
ALCC	ENSG00000164338.9	UTP15	-0.36	-0.01	7.22E-01	0.00	0.02	6.06E-03	23	61	61	9.06E-01	Artery_Aorta
ALCC	ENSG00000145321.12	GC	-0.36	0.00	7.22E-01	0.01	0.03	3.21E-03	35	58	58	9.06E-01	Artery_Aorta
ALCC	ENSG00000250842.1	CTC-806A22.1	0.36	0.00	7.22E-01	0.01	0.02	1.29E-02	16	38	38	9.06E-01	Artery_Aorta
ALCC	ENSG00000198466.11	ZNF587	-0.36	0.00	7.22E-01	0.01	0.35	9.02E-34	12	25	25	9.06E-01	Artery_Aorta
ALCC	ENSG00000060642.10	PIGV	0.36	0.01	7.22E-01	0.00	0.09	1.76E-08	13	24	24	9.06E-01	Artery_Aorta
ALCC	ENSG00000070476.14	ZXDC	0.36	0.00	7.22E-01	0.01	0.16	1.56E-14	36	51	51	9.06E-01	Artery_Aorta
ALCC	ENSG00000141198.14	TOM1L1	-0.35	-0.02	7.23E-01	0.00	0.03	2.39E-03	3	33	33	9.06E-01	Artery_Aorta
ALCC	ENSG00000089639.10	GMIP	-0.35	-0.02	7.23E-01	0.00	0.07	3.72E-06	22	78	78	9.06E-01	Artery_Aorta
ALCC	ENSG00000226180.3	RP11-278A23.1	-0.35	0.00	7.23E-01	0.02	0.06	7.06E-06	15	37	37	9.06E-01	Artery_Aorta
ALCC	ENSG00000276269.1	RP11-403A3.2	-0.35	0.00	7.23E-01	0.01	0.08	8.14E-08	17	36	36	9.06E-01	Artery_Aorta
ALCC	ENSG00000127249.14	ATP13A4	-0.35	0.00	7.23E-01	0.01	0.09	8.27E-08	25	42	42	9.06E-01	Artery_Aorta
ALCC	ENSG00000266173.6	STRADA	-0.35	-0.01	7.24E-01	0.00	0.04	4.51E-04	15	32	32	9.06E-01	Artery_Aorta
ALCC	ENSG00000182612.10	TSPAN10	-0.35	0.00	7.24E-01	0.02	0.21	4.40E-18	28	37	37	9.06E-01	Artery_Aorta
ALCC	ENSG00000011275.18	RNF216	0.35	0.02	7.24E-01	0.00	0.01	3.79E-02	7	13	13	9.06E-01	Artery_Aorta
ALCC	ENSG00000242689.2	CNTF	0.35	0.01	7.24E-01	0.00	0.06	1.35E-05	7	23	23	9.06E-01	Artery_Aorta
ALCC	ENSG00000149218.4	ENDOD1	0.35	0.00	7.24E-01	0.01	0.32	4.02E-30	19	26	26	9.06E-01	Artery_Aorta
ALCC	ENSG00000104524.13	PYCRL	-0.35	-0.03	7.24E-01	0.00	0.10	3.02E-09	5	23	23	9.06E-01	Artery_Aorta
ALCC	ENSG00000120889.12	TNFRSF10B	0.35	0.00	7.24E-01	0.01	0.42	3.55E-43	5	10	10	9.06E-01	Artery_Aorta
ALCC	ENSG00000232453.6	RP4-794H19.1	0.35	0.01	7.24E-01	0.00	0.04	3.94E-04	1	11	11	9.06E-01	Artery_Aorta
ALCC	ENSG00000104899.7	AMH	-0.35	-0.02	7.24E-01	0.00	0.21	1.42E-20	3	14	14	9.06E-01	Artery_Aorta
ALCC	ENSG00000104936.17	DMPK	0.35	0.00	7.24E-01	0.01	0.10	5.51E-09	32	67	67	9.06E-01	Artery_Aorta
ALCC	ENSG00000197168.11	NEK5	0.35	0.00	7.25E-01	0.03	0.12	3.59E-11	7	9	9	9.07E-01	Artery_Aorta
ALCC	ENSG00000224899.1	RP11-3B12.5	-0.35	0.00	7.25E-01	0.01	0.05	2.73E-05	23	26	26	9.07E-01	Artery_Aorta
ALCC	ENSG00000125409.12	TEKT3	0.35	0.00	7.26E-01	0.01	0.27	5.33E-25	10	25	25	9.07E-01	Artery_Aorta
ALCC	ENSG00000106049.8	HIBADH	-0.35	0.00	7.26E-01	0.01	0.18	3.77E-16	29	39	39	9.08E-01	Artery_Aorta
ALCC	ENSG00000173432.10	SAA1	-0.35	-0.01	7.26E-01	0.00	0.02	1.34E-02	14	38	38	9.08E-01	Artery_Aorta
ALCC	ENSG00000114541.14	FRMD4B	0.35	0.01	7.26E-01	0.00	0.03	3.60E-03	9	9	9	9.08E-01	Artery_Aorta
ALCC	ENSG00000066117.14	SMARCD1	0.35	0.01	7.26E-01	0.00	0.09	4.53E-08	12	13	13	9.08E-01	Artery_Aorta
ALCC	ENSG00000266088.5	RP5-1028K7.2	0.35	0.01	7.27E-01	0.00	0.02	2.11E-02	1	2	2	9.08E-01	Artery_Aorta
ALCC	ENSG00000036672.15	USP2	0.35	0.00	7.27E-01	0.01	0.13	3.96E-11	11	22	22	9.08E-01	Artery_Aorta
ALCC	ENSG00000105854.12	PON2	-0.35	-0.01	7.27E-01	0.00	0.02	7.90E-03	22	43	43	9.08E-01	Artery_Aorta
ALCC	ENSG00000232838.3	PET117	-0.35	0.00	7.27E-01	0.01	0.03	1.27E-03	13	42	42	9.08E-01	Artery_Aorta
ALCC	ENSG00000272462.2	U91328.19	-0.35	0.00	7.27E-01	0.03	0.35	7.23E-34	39	51	51	9.08E-01	Artery_Aorta
ALCC	ENSG00000117228.9	GBP1	0.35	0.01	7.28E-01	0.00	0.07	1.86E-06	17	35	35	9.08E-01	Artery_Aorta
ALCC	ENSG00000228789.6	HCG22	0.35	0.00	7.28E-01	0.01	0.10	9.67E-09	37	42	42	9.08E-01	Artery_Aorta
ALCC	ENSG00000267454.5	ZNF582-AS1	0.35	0.00	7.28E-01	0.01	0.34	1.66E-32	12	31	31	9.08E-01	Artery_Aorta
ALCC	ENSG00000178988.10	MRFAP1L1	-0.35	-0.02	7.28E-01	0.00	0.03	4.03E-03	3	4	4	9.08E-01	Artery_Aorta
ALCC	ENSG00000266028.7	SRGAP2	-0.35	-0.03	7.28E-01	0.00	0.02	2.33E-02	8	26	26	9.08E-01	Artery_Aorta
ALCC	ENSG00000136935.13	GOLGA1	-0.35	-0.01	7.28E-01	0.00	0.02	1.53E-02	15	37	37	9.08E-01	Artery_Aorta
ALCC	ENSG00000254470.2	AP5B1	0.35	0.01	7.28E-01	0.00	0.06	4.11E-06	6	7	7	9.08E-01	Artery_Aorta
ALCC	ENSG00000125629.14	INSIG2	0.35	0.00	7.28E-01	0.02	0.17	5.80E-15	23	39	39	9.08E-01	Artery_Aorta
ALCC	ENSG00000179915.22	NRXN1	0.35	0.01	7.29E-01	0.00	0.08	2.47E-07	4	18	18	9.08E-01	Artery_Aorta
ALCC	ENSG00000051596.9	THOC3	0.35	0.00	7.29E-01	0.00	0.14	3.97E-12	5	30	30	9.08E-01	Artery_Aorta
ALCC	ENSG00000105982.16	RNF32	0.35	0.00	7.29E-01	0.00	0.08	3.32E-07	9	12	12	9.08E-01	Artery_Aorta
ALCC	ENSG00000075914.12	EXOSC7	0.35	0.01	7.29E-01	0.00	0.03	9.08E-04	5	9	9	9.08E-01	Artery_Aorta
ALCC	ENSG00000205189.11	ZBTB10	-0.35	-0.01	7.29E-01	0.00	0.03	6.57E-04	14	22	22	9.08E-01	Artery_Aorta
ALCC	ENSG00000173210.19	ABLIM3	-0.35	0.00	7.29E-01	0.01	0.04	4.50E-04	24	34	34	9.08E-01	Artery_Aorta
ALCC	ENSG00000266256.1	LINC00683	-0.35	0.00	7.29E-01	0.01	0.02	6.48E-03	12	32	32	9.08E-01	Artery_Aorta
ALCC	ENSG00000170571.11	EMB	-0.35	0.00	7.29E-01	0.00	0.12	6.62E-11	18	51	51	9.08E-01	Artery_Aorta
ALCC	ENSG00000109436.7	TBC1D9	-0.35	-0.01	7.30E-01	0.00	0.09	7.39E-08	14	46	46	9.08E-01	Artery_Aorta
ALCC	ENSG00000258405.9	ZNF578	0.35	0.03	7.30E-01	0.00	0.02	1.53E-02	6	28	28	9.08E-01	Artery_Aorta
ALCC	ENSG00000139200.13	PIANP	-0.35	-0.02	7.30E-01	0.00	0.10	7.96E-09	4	15	15	9.08E-01	Artery_Aorta
ALCC	ENSG00000135736.5	CCDC102A	0.35	0.02	7.30E-01	0.00	0.22	6.38E-20	7	17	17	9.08E-01	Artery_Aorta
ALCC	ENSG00000157191.19	NECAP2	-0.35	-0.01	7.30E-01	0.00	0.04	3.89E-04	4	5	5	9.08E-01	Artery_Aorta
ALCC	ENSG00000109929.9	SC5D	-0.34	-0.01	7.30E-01	0.00	0.06	6.44E-06	3	21	21	9.08E-01	Artery_Aorta
ALCC	ENSG00000170442.11	KRT86	0.34	0.01	7.30E-01	0.00	0.01	3.67E-02	18	27	27	9.08E-01	Artery_Aorta
ALCC	ENSG00000101017.13	CD40	0.34	0.00	7.31E-01	0.02	0.12	4.82E-11	37	84	84	9.08E-01	Artery_Aorta
ALCC	ENSG00000183066.14	WBP2NL	0.34	0.00	7.31E-01	0.02	0.03	1.39E-03	22	40	40	9.08E-01	Artery_Aorta
ALCC	ENSG00000182534.13	MXRA7	-0.34	0.00	7.31E-01	0.02	0.50	5.30E-55	12	22	22	9.08E-01	Artery_Aorta
ALCC	ENSG00000117834.12	SLC5A9	0.34	0.00	7.31E-01	0.01	0.23	1.69E-20	12	29	29	9.09E-01	Artery_Aorta
ALCC	ENSG00000105976.14	MET	0.34	0.01	7.31E-01	0.00	0.34	3.63E-32	13	28	28	9.09E-01	Artery_Aorta
ALCC	ENSG00000108465.14	CDK5RAP3	-0.34	-0.01	7.32E-01	0.00	0.25	1.19E-22	11	29	29	9.09E-01	Artery_Aorta
ALCC	ENSG00000100243.20	CYB5R3	-0.34	-0.01	7.32E-01	0.00	0.02	6.17E-03	15	28	28	9.09E-01	Artery_Aorta
ALCC	ENSG00000196663.15	TECPR2	0.34	0.01	7.32E-01	0.00	0.16	3.36E-14	34	42	42	9.09E-01	Artery_Aorta
ALCC	ENSG00000100908.13	EMC9	-0.34	-0.01	7.32E-01	0.00	0.03	9.53E-04	10	23	23	9.09E-01	Artery_Aorta
ALCC	ENSG00000130540.13	SULT4A1	-0.34	-0.18	7.32E-01	0.00	0.03	1.87E-03	2	6	6	9.09E-01	Artery_Aorta
ALCC	ENSG00000065308.4	TRAM2	0.34	0.00	7.32E-01	0.01	0.02	7.47E-03	28	52	52	9.09E-01	Artery_Aorta
ALCC	ENSG00000164111.14	ANXA5	0.34	0.00	7.32E-01	0.01	0.33	3.34E-31	23	34	34	9.09E-01	Artery_Aorta
ALCC	ENSG00000138115.13	CYP2C8	-0.34	0.00	7.33E-01	0.05	0.16	3.63E-14	43	59	59	9.09E-01	Artery_Aorta
ALCC	ENSG00000169129.14	AFAP1L2	0.34	0.01	7.33E-01	0.00	0.08	1.70E-07	11	22	22	9.09E-01	Artery_Aorta
ALCC	ENSG00000142544.6	CTU1	-0.34	-0.01	7.33E-01	0.00	0.06	5.73E-06	9	17	17	9.09E-01	Artery_Aorta
ALCC	ENSG00000148158.16	SNX30	0.34	0.01	7.33E-01	0.00	0.04	3.46E-04	25	59	59	9.09E-01	Artery_Aorta
ALCC	ENSG00000183807.7	FAM162B	-0.34	0.00	7.33E-01	0.00	0.02	2.63E-02	17	37	37	9.10E-01	Artery_Aorta
ALCC	ENSG00000123096.11	SSPN	-0.34	0.00	7.34E-01	0.01	0.24	9.08E-22	53	85	85	9.10E-01	Artery_Aorta
ALCC	ENSG00000124802.11	EEF1E1	0.34	0.02	7.34E-01	0.00	0.06	9.95E-06	2	5	5	9.10E-01	Artery_Aorta
ALCC	ENSG00000143891.16	GALM	0.34	0.02	7.34E-01	0.00	0.01	4.62E-02	2	4	4	9.10E-01	Artery_Aorta
ALCC	ENSG00000141519.14	CCDC40	-0.34	-0.01	7.35E-01	0.00	0.37	2.31E-36	8	31	31	9.11E-01	Artery_Aorta
ALCC	ENSG00000179051.13	RCC2	0.34	0.01	7.35E-01	0.00	0.03	4.46E-03	3	9	9	9.11E-01	Artery_Aorta
ALCC	ENSG00000162704.15	ARPC5	0.34	0.00	7.36E-01	0.01	0.27	6.22E-25	43	89	89	9.11E-01	Artery_Aorta
ALCC	ENSG00000204138.12	PHACTR4	-0.34	0.00	7.36E-01	0.02	0.29	7.23E-27	16	22	22	9.11E-01	Artery_Aorta
ALCC	ENSG00000158186.12	MRAS	0.34	0.00	7.36E-01	0.11	0.52	6.62E-58	20	27	27	9.11E-01	Artery_Aorta
ALCC	ENSG00000124164.15	VAPB	-0.34	0.00	7.36E-01	0.01	0.35	3.97E-34	29	43	43	9.11E-01	Artery_Aorta
ALCC	ENSG00000169762.16	TAPT1	0.34	0.00	7.36E-01	0.01	0.14	1.70E-12	28	33	33	9.11E-01	Artery_Aorta
ALCC	ENSG00000100034.13	PPM1F	-0.34	-0.03	7.36E-01	0.00	0.12	1.70E-10	4	26	26	9.11E-01	Artery_Aorta
ALCC	ENSG00000132017.10	DCAF15	0.34	0.01	7.36E-01	0.00	0.10	1.55E-09	1	2	2	9.11E-01	Artery_Aorta
ALCC	ENSG00000129484.13	PARP2	-0.34	0.00	7.37E-01	0.01	0.14	1.95E-12	18	33	33	9.12E-01	Artery_Aorta
ALCC	ENSG00000143156.13	NME7	0.34	0.00	7.37E-01	0.01	0.41	1.16E-41	32	67	67	9.12E-01	Artery_Aorta
ALCC	ENSG00000140400.16	MAN2C1	0.34	0.00	7.37E-01	0.04	0.55	1.70E-64	14	24	24	9.12E-01	Artery_Aorta
ALCC	ENSG00000215808.2	LINC01139	-0.34	-0.01	7.37E-01	0.00	0.22	1.01E-19	9	13	13	9.12E-01	Artery_Aorta
ALCC	ENSG00000277587.1	CTD-3116E22.8	0.34	0.01	7.37E-01	0.00	0.15	3.07E-13	36	47	47	9.12E-01	Artery_Aorta
ALCC	ENSG00000095397.13	WHRN	0.34	0.00	7.37E-01	0.02	0.14	3.05E-12	40	68	68	9.12E-01	Artery_Aorta
ALCC	ENSG00000107186.16	MPDZ	-0.34	-0.01	7.38E-01	0.00	0.18	5.17E-16	11	45	45	9.12E-01	Artery_Aorta
ALCC	ENSG00000198771.10	RCSD1	-0.34	-0.01	7.38E-01	0.00	0.03	1.14E-03	9	28	28	9.12E-01	Artery_Aorta
ALCC	ENSG00000168994.13	PXDC1	0.33	0.01	7.38E-01	0.00	0.09	8.70E-08	6	31	31	9.12E-01	Artery_Aorta
ALCC	ENSG00000198754.5	OXCT2	-0.33	0.00	7.38E-01	0.01	0.08	1.14E-07	10	23	23	9.12E-01	Artery_Aorta
ALCC	ENSG00000142178.7	SIK1	0.33	0.01	7.38E-01	0.00	0.03	1.05E-03	9	17	17	9.12E-01	Artery_Aorta
ALCC	ENSG00000090659.17	CD209	0.33	0.00	7.38E-01	0.01	0.12	1.17E-10	24	46	46	9.12E-01	Artery_Aorta
ALCC	ENSG00000172568.4	FNDC9	0.33	0.00	7.38E-01	0.05	0.26	6.23E-23	3	6	6	9.12E-01	Artery_Aorta
ALCC	ENSG00000138777.19	PPA2	-0.33	0.00	7.38E-01	0.01	0.19	1.42E-16	42	67	67	9.12E-01	Artery_Aorta
ALCC	ENSG00000225194.2	LINC00092	0.33	0.00	7.38E-01	0.01	0.11	3.83E-10	6	25	25	9.12E-01	Artery_Aorta
ALCC	ENSG00000148180.19	GSN	-0.33	0.00	7.39E-01	0.01	0.02	2.06E-02	38	84	84	9.12E-01	Artery_Aorta
ALCC	ENSG00000176273.14	SLC35G1	-0.33	-0.01	7.39E-01	0.00	0.08	9.23E-08	18	43	43	9.12E-01	Artery_Aorta
ALCC	ENSG00000197272.2	IL27	0.33	0.01	7.39E-01	0.00	0.10	2.88E-09	4	12	12	9.12E-01	Artery_Aorta
ALCC	ENSG00000135298.13	ADGRB3	-0.33	0.00	7.39E-01	0.03	0.21	3.65E-19	33	56	56	9.12E-01	Artery_Aorta
ALCC	ENSG00000114107.8	CEP70	-0.33	-0.01	7.40E-01	0.00	0.03	2.25E-03	9	25	25	9.12E-01	Artery_Aorta
ALCC	ENSG00000179913.10	B3GNT3	-0.33	0.00	7.40E-01	0.01	0.07	6.33E-07	21	53	53	9.12E-01	Artery_Aorta
ALCC	ENSG00000110660.14	SLC35F2	0.33	0.00	7.40E-01	0.01	0.44	1.52E-45	26	76	76	9.12E-01	Artery_Aorta
ALCC	ENSG00000186834.3	HEXIM1	0.33	0.01	7.40E-01	0.00	0.06	4.93E-06	4	7	7	9.12E-01	Artery_Aorta
ALCC	ENSG00000141971.12	MVB12A	0.33	0.00	7.40E-01	0.01	0.10	6.71E-09	37	83	83	9.12E-01	Artery_Aorta
ALCC	ENSG00000111052.7	LIN7A	0.33	0.00	7.40E-01	0.02	0.12	7.15E-11	58	93	93	9.12E-01	Artery_Aorta
ALCC	ENSG00000129292.20	PHF20L1	0.33	0.01	7.41E-01	0.00	0.05	9.74E-05	17	43	43	9.12E-01	Artery_Aorta
ALCC	ENSG00000115107.19	STEAP3	-0.33	0.00	7.41E-01	0.00	0.22	6.03E-20	7	17	17	9.12E-01	Artery_Aorta
ALCC	ENSG00000214274.9	ANG	-0.33	-0.01	7.41E-01	0.00	0.04	5.00E-04	19	38	38	9.12E-01	Artery_Aorta
ALCC	ENSG00000135437.9	RDH5	0.33	0.03	7.41E-01	0.00	0.17	2.67E-15	4	14	14	9.12E-01	Artery_Aorta
ALCC	ENSG00000187535.13	IFT140	0.33	0.01	7.41E-01	0.00	0.07	5.02E-07	7	12	12	9.12E-01	Artery_Aorta
ALCC	ENSG00000136161.12	RCBTB2	-0.33	-0.01	7.41E-01	0.00	0.02	2.08E-02	45	73	73	9.12E-01	Artery_Aorta
ALCC	ENSG00000154153.13	FAM134B	0.33	0.00	7.41E-01	0.01	0.21	5.52E-19	15	48	48	9.12E-01	Artery_Aorta
ALCC	ENSG00000253368.3	TRNP1	-0.33	-0.04	7.42E-01	0.00	0.12	3.04E-10	2	11	11	9.13E-01	Artery_Aorta
ALCC	ENSG00000103253.17	HAGHL	0.33	0.01	7.42E-01	0.00	0.11	1.38E-09	5	17	17	9.13E-01	Artery_Aorta
ALCC	ENSG00000203666.12	EFCAB2	-0.33	0.00	7.42E-01	0.02	0.37	2.15E-35	31	56	56	9.13E-01	Artery_Aorta
ALCC	ENSG00000172716.16	SLFN11	-0.33	0.00	7.42E-01	0.00	0.04	2.99E-04	11	27	27	9.13E-01	Artery_Aorta
ALCC	ENSG00000114268.11	PFKFB4	-0.33	-0.01	7.42E-01	0.00	0.01	3.25E-02	6	11	11	9.13E-01	Artery_Aorta
ALCC	ENSG00000226363.3	HAGLROS	-0.33	0.00	7.43E-01	0.01	0.18	3.69E-16	4	12	12	9.13E-01	Artery_Aorta
ALCC	ENSG00000010626.14	LRRC23	-0.33	-0.04	7.43E-01	0.00	0.34	1.49E-34	4	22	22	9.13E-01	Artery_Aorta
ALCC	ENSG00000111846.16	GCNT2	0.33	0.00	7.43E-01	0.01	0.29	5.06E-28	8	11	11	9.13E-01	Artery_Aorta
ALCC	ENSG00000111860.13	CEP85L	-0.33	-0.03	7.43E-01	0.00	0.07	1.52E-06	11	28	28	9.13E-01	Artery_Aorta
ALCC	ENSG00000197608.11	ZNF841	0.33	0.01	7.43E-01	0.00	0.07	9.26E-07	9	15	15	9.13E-01	Artery_Aorta
ALCC	ENSG00000181085.14	MAPK15	-0.33	0.00	7.43E-01	0.01	0.01	3.10E-02	10	19	19	9.13E-01	Artery_Aorta
ALCC	ENSG00000136542.8	GALNT5	0.33	0.02	7.44E-01	0.00	0.05	3.38E-05	2	5	5	9.14E-01	Artery_Aorta
ALCC	ENSG00000175352.10	NRIP3	0.33	0.01	7.44E-01	0.00	0.03	1.37E-03	7	19	19	9.14E-01	Artery_Aorta
ALCC	ENSG00000141580.15	WDR45B	-0.33	0.00	7.45E-01	0.00	0.11	7.03E-10	4	9	9	9.14E-01	Artery_Aorta
ALCC	ENSG00000213967.10	ZNF726	0.33	0.01	7.45E-01	0.00	0.02	1.98E-02	16	41	41	9.14E-01	Artery_Aorta
ALCC	ENSG00000118961.14	LDAH	0.33	0.00	7.45E-01	0.08	0.34	1.02E-32	23	38	38	9.15E-01	Artery_Aorta
ALCC	ENSG00000148450.12	MSRB2	-0.32	0.00	7.46E-01	0.01	0.15	2.13E-13	36	45	45	9.15E-01	Artery_Aorta
ALCC	ENSG00000168306.12	ACOX2	0.32	0.00	7.46E-01	0.00	0.03	2.44E-03	40	56	56	9.15E-01	Artery_Aorta
ALCC	ENSG00000186283.13	TOR3A	0.32	0.00	7.46E-01	0.01	0.20	6.45E-18	17	23	23	9.15E-01	Artery_Aorta
ALCC	ENSG00000228716.6	DHFR	-0.32	0.00	7.46E-01	0.06	0.40	2.07E-39	33	60	60	9.15E-01	Artery_Aorta
ALCC	ENSG00000241370.5	RPP21	0.32	0.00	7.46E-01	0.00	0.08	1.37E-07	27	27	27	9.15E-01	Artery_Aorta
ALCC	ENSG00000125871.13	MGME1	0.32	0.00	7.46E-01	0.01	0.25	3.59E-23	6	15	15	9.15E-01	Artery_Aorta
ALCC	ENSG00000080293.9	SCTR	0.32	0.01	7.46E-01	0.00	0.04	4.53E-04	11	33	33	9.15E-01	Artery_Aorta
ALCC	ENSG00000137075.17	RNF38	0.32	0.00	7.47E-01	0.00	0.16	7.85E-14	24	41	41	9.15E-01	Artery_Aorta
ALCC	ENSG00000234465.10	PINLYP	0.32	0.00	7.47E-01	0.04	0.31	1.57E-30	30	59	59	9.15E-01	Artery_Aorta
ALCC	ENSG00000121067.17	SPOP	0.32	0.01	7.47E-01	0.00	0.03	4.60E-03	3	4	4	9.15E-01	Artery_Aorta
ALCC	ENSG00000198171.12	DDRGK1	-0.32	-0.01	7.47E-01	0.00	0.04	1.39E-04	5	8	8	9.16E-01	Artery_Aorta
ALCC	ENSG00000054523.17	KIF1B	-0.32	-0.01	7.48E-01	0.00	0.02	4.65E-03	3	13	13	9.16E-01	Artery_Aorta
ALCC	ENSG00000120896.13	SORBS3	-0.32	-0.01	7.48E-01	0.00	0.01	3.47E-02	4	10	10	9.16E-01	Artery_Aorta
ALCC	ENSG00000101000.5	PROCR	0.32	0.00	7.48E-01	0.01	0.07	2.14E-06	10	15	15	9.16E-01	Artery_Aorta
ALCC	ENSG00000166845.13	C18orf54	0.32	0.00	7.48E-01	0.01	0.03	1.69E-03	17	33	33	9.16E-01	Artery_Aorta
ALCC	ENSG00000171649.11	ZIK1	0.32	0.02	7.48E-01	0.00	0.06	6.71E-06	9	15	15	9.16E-01	Artery_Aorta
ALCC	ENSG00000251600.5	RP11-673E1.1	-0.32	0.00	7.48E-01	0.03	0.18	1.39E-16	61	86	86	9.16E-01	Artery_Aorta
ALCC	ENSG00000260193.1	RP11-83N9.5	0.32	0.01	7.48E-01	0.00	0.07	9.43E-07	6	39	39	9.16E-01	Artery_Aorta
ALCC	ENSG00000100445.17	SDR39U1	0.32	0.01	7.48E-01	0.00	0.02	8.43E-03	11	13	13	9.16E-01	Artery_Aorta
ALCC	ENSG00000170100.13	ZNF778	-0.32	-0.04	7.49E-01	0.00	0.01	4.74E-02	2	14	14	9.16E-01	Artery_Aorta
ALCC	ENSG00000227888.4	FAM66A	-0.32	-0.02	7.49E-01	0.00	0.29	1.60E-26	3	26	26	9.16E-01	Artery_Aorta
ALCC	ENSG00000171243.7	SOSTDC1	0.32	0.02	7.49E-01	0.00	0.03	1.98E-03	1	10	10	9.16E-01	Artery_Aorta
ALCC	ENSG00000127129.9	EDN2	-0.32	0.00	7.50E-01	0.01	0.11	1.01E-09	15	31	31	9.16E-01	Artery_Aorta
ALCC	ENSG00000198074.9	AKR1B10	-0.32	-0.01	7.50E-01	0.00	0.02	1.56E-02	13	17	17	9.16E-01	Artery_Aorta
ALCC	ENSG00000152926.14	ZNF117	0.32	0.00	7.50E-01	0.03	0.45	2.50E-47	48	73	73	9.16E-01	Artery_Aorta
ALCC	ENSG00000144559.10	TAMM41	0.32	0.01	7.50E-01	0.00	0.47	4.27E-50	19	49	49	9.16E-01	Artery_Aorta
ALCC	ENSG00000118777.10	ABCG2	-0.32	0.00	7.50E-01	0.00	0.08	3.32E-07	7	14	14	9.16E-01	Artery_Aorta
ALCC	ENSG00000138668.18	HNRNPD	0.32	0.05	7.50E-01	0.00	0.05	8.64E-05	1	5	5	9.16E-01	Artery_Aorta
ALCC	ENSG00000197077.13	KIAA1671	0.32	0.01	7.50E-01	0.00	0.06	4.60E-06	15	22	22	9.16E-01	Artery_Aorta
ALCC	ENSG00000156802.12	ATAD2	0.32	0.01	7.50E-01	0.00	0.01	4.20E-02	14	57	57	9.16E-01	Artery_Aorta
ALCC	ENSG00000196678.13	ERI2	0.32	0.00	7.50E-01	0.02	0.18	7.17E-16	8	20	20	9.16E-01	Artery_Aorta
ALCC	ENSG00000166452.11	AKIP1	0.32	0.00	7.51E-01	0.00	0.11	4.99E-10	3	12	12	9.17E-01	Artery_Aorta
ALCC	ENSG00000231367.5	AC016995.3	0.32	0.00	7.51E-01	0.02	0.13	2.85E-11	20	42	42	9.17E-01	Artery_Aorta
ALCC	ENSG00000159842.14	ABR	0.32	0.05	7.51E-01	0.00	0.03	1.82E-03	3	11	11	9.17E-01	Artery_Aorta
ALCC	ENSG00000180425.11	C11orf71	0.32	0.07	7.51E-01	0.00	0.02	1.56E-02	4	10	10	9.17E-01	Artery_Aorta
ALCC	ENSG00000135917.13	SLC19A3	-0.32	-0.01	7.52E-01	0.00	0.03	1.47E-03	11	20	20	9.17E-01	Artery_Aorta
ALCC	ENSG00000248874.5	C5orf17	-0.32	-0.01	7.52E-01	0.00	0.21	1.59E-18	7	35	35	9.17E-01	Artery_Aorta
ALCC	ENSG00000070718.11	AP3M2	0.32	0.01	7.52E-01	0.00	0.08	1.24E-07	7	13	13	9.17E-01	Artery_Aorta
ALCC	ENSG00000066827.15	ZFAT	-0.32	-0.01	7.52E-01	0.00	0.03	1.11E-03	7	16	16	9.17E-01	Artery_Aorta
ALCC	ENSG00000131375.9	CAPN7	0.32	0.01	7.52E-01	0.00	0.04	5.14E-04	19	22	22	9.17E-01	Artery_Aorta
ALCC	ENSG00000166265.11	CYYR1	0.32	0.04	7.52E-01	0.00	0.01	2.91E-02	3	13	13	9.17E-01	Artery_Aorta
ALCC	ENSG00000167775.10	CD320	-0.32	0.00	7.52E-01	0.02	0.17	3.26E-15	16	33	33	9.17E-01	Artery_Aorta
ALCC	ENSG00000133250.13	ZNF414	0.32	0.01	7.53E-01	0.00	0.06	8.76E-06	13	20	20	9.17E-01	Artery_Aorta
ALCC	ENSG00000160345.12	C9orf116	0.31	0.02	7.53E-01	0.00	0.05	2.07E-05	1	5	5	9.17E-01	Artery_Aorta
ALCC	ENSG00000124882.3	EREG	0.31	0.00	7.53E-01	0.02	0.06	1.21E-05	17	36	36	9.17E-01	Artery_Aorta
ALCC	ENSG00000149256.15	TENM4	0.31	0.01	7.53E-01	0.01	0.36	2.73E-35	27	85	85	9.17E-01	Artery_Aorta
ALCC	ENSG00000183570.16	PCBP3	-0.31	-0.54	7.53E-01	0.00	0.31	1.98E-29	1	34	34	9.17E-01	Artery_Aorta
ALCC	ENSG00000132436.11	FIGNL1	0.31	0.00	7.53E-01	0.05	0.44	3.90E-46	19	24	24	9.17E-01	Artery_Aorta
ALCC	ENSG00000161714.11	PLCD3	0.31	0.00	7.54E-01	0.01	0.06	6.41E-06	17	29	29	9.18E-01	Artery_Aorta
ALCC	ENSG00000186792.16	HYAL3	-0.31	0.00	7.54E-01	0.08	0.26	1.24E-24	60	63	63	9.18E-01	Artery_Aorta
ALCC	ENSG00000124370.10	MCEE	-0.31	-0.01	7.54E-01	0.00	0.04	1.13E-04	7	36	36	9.18E-01	Artery_Aorta
ALCC	ENSG00000138629.15	UBL7	0.31	0.01	7.54E-01	0.00	0.08	1.66E-07	3	4	4	9.18E-01	Artery_Aorta
ALCC	ENSG00000170439.6	METTL7B	0.31	0.01	7.54E-01	0.00	0.10	4.09E-09	6	12	12	9.18E-01	Artery_Aorta
ALCC	ENSG00000268654.1	MIMT1	0.31	0.01	7.54E-01	0.00	0.01	4.28E-02	2	4	4	9.18E-01	Artery_Aorta
ALCC	ENSG00000134539.16	KLRD1	-0.31	-0.02	7.55E-01	0.00	0.04	8.31E-04	4	16	16	9.18E-01	Artery_Aorta
ALCC	ENSG00000261159.1	RP11-723O4.9	-0.31	0.00	7.55E-01	0.01	0.05	2.47E-05	12	17	17	9.18E-01	Artery_Aorta
ALCC	ENSG00000088305.18	DNMT3B	-0.31	0.00	7.56E-01	0.00	0.08	1.69E-07	9	17	17	9.19E-01	Artery_Aorta
ALCC	ENSG00000114405.10	C3orf14	0.31	0.01	7.56E-01	0.00	0.11	6.42E-10	32	58	58	9.19E-01	Artery_Aorta
ALCC	ENSG00000184371.13	CSF1	0.31	0.02	7.56E-01	0.00	0.05	7.42E-05	12	37	37	9.19E-01	Artery_Aorta
ALCC	ENSG00000114744.8	COMMD2	0.31	0.00	7.56E-01	0.01	0.14	3.04E-12	9	25	25	9.19E-01	Artery_Aorta
ALCC	ENSG00000175832.12	ETV4	-0.31	0.00	7.56E-01	0.06	0.34	4.56E-33	42	75	75	9.19E-01	Artery_Aorta
ALCC	ENSG00000026508.17	CD44	-0.31	0.00	7.56E-01	0.00	0.04	7.29E-04	15	23	23	9.19E-01	Artery_Aorta
ALCC	ENSG00000105618.13	PRPF31	0.31	0.01	7.56E-01	0.00	0.05	9.12E-05	12	51	51	9.19E-01	Artery_Aorta
ALCC	ENSG00000131037.14	EPS8L1	-0.31	0.00	7.57E-01	0.06	0.23	1.50E-20	7	10	10	9.19E-01	Artery_Aorta
ALCC	ENSG00000117385.15	P3H1	-0.31	-0.01	7.57E-01	0.00	0.02	1.65E-02	29	30	30	9.19E-01	Artery_Aorta
ALCC	ENSG00000269873.1	CTD-2587H19.3	0.31	0.01	7.57E-01	0.00	0.02	1.85E-02	1	2	2	9.19E-01	Artery_Aorta
ALCC	ENSG00000259828.1	RP11-63E9.1	0.31	0.00	7.57E-01	0.01	0.05	7.32E-05	57	66	66	9.19E-01	Artery_Aorta
ALCC	ENSG00000184613.10	NELL2	0.31	0.03	7.57E-01	0.00	0.11	3.95E-10	2	9	9	9.19E-01	Artery_Aorta
ALCC	ENSG00000085465.12	OVGP1	0.31	0.01	7.58E-01	0.00	0.16	8.08E-14	14	28	28	9.19E-01	Artery_Aorta
ALCC	ENSG00000185033.14	SEMA4B	-0.31	-0.03	7.58E-01	0.00	0.05	6.89E-05	2	9	9	9.19E-01	Artery_Aorta
ALCC	ENSG00000138658.15	ZGRF1	-0.31	0.00	7.58E-01	0.02	0.28	1.46E-25	16	29	29	9.19E-01	Artery_Aorta
ALCC	ENSG00000183230.16	CTNNA3	-0.31	-0.03	7.58E-01	0.00	0.04	2.39E-04	5	12	12	9.19E-01	Artery_Aorta
ALCC	ENSG00000151725.11	CENPU	-0.31	0.00	7.58E-01	0.01	0.21	2.59E-18	33	49	49	9.19E-01	Artery_Aorta
ALCC	ENSG00000126218.11	F10	0.31	0.00	7.58E-01	0.03	0.21	3.31E-18	19	29	29	9.19E-01	Artery_Aorta
ALCC	ENSG00000179715.12	PCED1B	-0.31	0.00	7.59E-01	0.01	0.31	3.76E-29	18	32	32	9.20E-01	Artery_Aorta
ALCC	ENSG00000174227.15	PIGG	0.31	0.01	7.59E-01	0.00	0.03	1.06E-03	8	9	9	9.20E-01	Artery_Aorta
ALCC	ENSG00000272049.1	RP11-480D4.6	0.31	0.00	7.59E-01	0.00	0.08	2.17E-07	15	29	29	9.20E-01	Artery_Aorta
ALCC	ENSG00000112339.14	HBS1L	-0.31	-0.03	7.59E-01	0.00	0.14	4.67E-12	3	30	30	9.20E-01	Artery_Aorta
ALCC	ENSG00000163624.5	CDS1	0.31	0.00	7.59E-01	0.01	0.02	5.28E-03	17	24	24	9.20E-01	Artery_Aorta
ALCC	ENSG00000204954.9	C12orf73	-0.31	0.00	7.60E-01	0.06	0.43	5.05E-44	33	60	60	9.20E-01	Artery_Aorta
ALCC	ENSG00000167088.10	SNRPD1	-0.31	-0.03	7.60E-01	0.00	0.06	9.80E-06	4	16	16	9.20E-01	Artery_Aorta
ALCC	ENSG00000225978.3	HAR1A	0.30	0.00	7.60E-01	0.01	0.09	1.13E-08	37	59	59	9.20E-01	Artery_Aorta
ALCC	ENSG00000105352.10	CEACAM4	0.30	0.01	7.61E-01	0.00	0.04	5.08E-04	3	15	15	9.20E-01	Artery_Aorta
ALCC	ENSG00000187688.14	TRPV2	-0.30	0.00	7.61E-01	0.01	0.27	1.33E-24	20	43	43	9.20E-01	Artery_Aorta
ALCC	ENSG00000213347.10	MXD3	0.30	0.00	7.61E-01	0.00	0.26	1.26E-23	14	23	23	9.20E-01	Artery_Aorta
ALCC	ENSG00000134463.14	ECHDC3	0.30	0.00	7.61E-01	0.14	0.47	9.73E-52	21	46	46	9.20E-01	Artery_Aorta
ALCC	ENSG00000138650.8	PCDH10	0.30	0.01	7.61E-01	0.00	0.02	1.87E-02	26	41	41	9.20E-01	Artery_Aorta
ALCC	ENSG00000255974.7	CYP2A6	0.30	0.11	7.61E-01	0.00	0.01	4.95E-02	1	3	3	9.20E-01	Artery_Aorta
ALCC	ENSG00000168610.14	STAT3	0.30	0.00	7.62E-01	0.00	0.02	6.86E-03	23	56	56	9.20E-01	Artery_Aorta
ALCC	ENSG00000140526.17	ABHD2	-0.30	-0.01	7.62E-01	0.00	0.06	1.81E-05	3	18	18	9.20E-01	Artery_Aorta
ALCC	ENSG00000226479.3	TMEM185B	-0.30	-0.03	7.62E-01	0.00	0.04	2.78E-04	10	35	35	9.20E-01	Artery_Aorta
ALCC	ENSG00000108469.14	RECQL5	0.30	0.03	7.62E-01	0.00	0.16	1.53E-15	7	13	13	9.20E-01	Artery_Aorta
ALCC	ENSG00000267612.1	CTD-3116E22.7	0.30	0.01	7.62E-01	0.00	0.02	1.45E-02	6	13	13	9.20E-01	Artery_Aorta
ALCC	ENSG00000177106.14	EPS8L2	-0.30	-0.01	7.62E-01	0.00	0.30	4.64E-28	16	28	28	9.20E-01	Artery_Aorta
ALCC	ENSG00000153902.13	LGI4	-0.30	-0.04	7.63E-01	0.00	0.02	6.25E-03	3	6	6	9.20E-01	Artery_Aorta
ALCC	ENSG00000147854.16	UHRF2	-0.30	0.00	7.63E-01	0.01	0.02	4.92E-03	36	67	67	9.20E-01	Artery_Aorta
ALCC	ENSG00000156475.18	PPP2R2B	-0.30	0.00	7.63E-01	0.01	0.19	1.18E-16	35	63	63	9.20E-01	Artery_Aorta
ALCC	ENSG00000136492.8	BRIP1	0.30	0.00	7.63E-01	0.00	0.05	3.87E-05	6	35	35	9.20E-01	Artery_Aorta
ALCC	ENSG00000204815.9	TTC25	-0.30	-0.01	7.63E-01	0.00	0.02	8.49E-03	14	34	34	9.20E-01	Artery_Aorta
ALCC	ENSG00000197111.15	PCBP2	0.30	0.01	7.63E-01	0.00	0.05	5.41E-05	11	20	20	9.20E-01	Artery_Aorta
ALCC	ENSG00000186575.17	NF2	-0.30	-0.02	7.64E-01	0.00	0.06	1.57E-05	15	26	26	9.20E-01	Artery_Aorta
ALCC	ENSG00000176903.4	PNMA1	-0.30	-0.01	7.64E-01	0.00	0.07	1.43E-06	10	26	26	9.20E-01	Artery_Aorta
ALCC	ENSG00000171757.15	LRRC34	0.30	0.01	7.64E-01	0.00	0.17	1.37E-14	7	13	13	9.20E-01	Artery_Aorta
ALCC	ENSG00000163945.15	UVSSA	-0.30	0.00	7.64E-01	0.05	0.34	1.51E-32	49	81	81	9.20E-01	Artery_Aorta
ALCC	ENSG00000151611.13	MMAA	-0.30	0.00	7.64E-01	0.00	0.07	2.81E-06	12	29	29	9.20E-01	Artery_Aorta
ALCC	ENSG00000104763.18	ASAH1	-0.30	-0.01	7.64E-01	0.00	0.06	1.30E-05	8	12	12	9.20E-01	Artery_Aorta
ALCC	ENSG00000226194.5	RP1-137D17.1	-0.30	0.00	7.64E-01	0.06	0.22	1.35E-19	28	40	40	9.20E-01	Artery_Aorta
ALCC	ENSG00000077157.21	PPP1R12B	-0.30	-0.05	7.64E-01	0.00	0.01	4.44E-02	4	28	28	9.20E-01	Artery_Aorta
ALCC	ENSG00000176386.8	CDC26	-0.30	0.00	7.64E-01	0.04	0.22	2.05E-19	29	46	46	9.20E-01	Artery_Aorta
ALCC	ENSG00000185052.11	SLC24A3	-0.30	-0.01	7.64E-01	0.00	0.03	2.52E-03	5	14	14	9.20E-01	Artery_Aorta
ALCC	ENSG00000089177.18	KIF16B	-0.30	0.00	7.64E-01	0.01	0.14	3.05E-12	48	64	64	9.20E-01	Artery_Aorta
ALCC	ENSG00000145495.15	6-Mar	-0.30	-0.01	7.65E-01	0.00	0.07	1.17E-06	30	45	45	9.20E-01	Artery_Aorta
ALCC	ENSG00000166479.9	TMX3	-0.30	0.00	7.65E-01	0.00	0.13	1.12E-11	12	42	42	9.20E-01	Artery_Aorta
ALCC	ENSG00000163866.8	SMIM12	0.30	0.01	7.65E-01	0.00	0.05	8.60E-05	19	63	63	9.20E-01	Artery_Aorta
ALCC	ENSG00000198168.8	SVIP	0.30	0.00	7.65E-01	0.00	0.40	5.04E-40	5	16	16	9.20E-01	Artery_Aorta
ALCC	ENSG00000205060.10	SLC35B4	0.30	0.01	7.65E-01	0.00	0.18	3.96E-16	20	79	79	9.20E-01	Artery_Aorta
ALCC	ENSG00000100628.11	ASB2	-0.30	-0.01	7.65E-01	0.00	0.06	7.91E-06	5	10	10	9.20E-01	Artery_Aorta
ALCC	ENSG00000183801.7	OLFML1	0.30	0.01	7.65E-01	0.00	0.03	3.94E-03	24	42	42	9.20E-01	Artery_Aorta
ALCC	ENSG00000069431.11	ABCC9	0.30	0.01	7.65E-01	0.00	0.06	5.67E-06	15	24	24	9.20E-01	Artery_Aorta
ALCC	ENSG00000188677.14	PARVB	0.30	0.00	7.66E-01	0.03	0.38	3.24E-37	5	15	15	9.20E-01	Artery_Aorta
ALCC	ENSG00000110455.13	ACCS	-0.30	0.00	7.66E-01	0.05	0.61	8.28E-78	35	60	60	9.20E-01	Artery_Aorta
ALCC	ENSG00000160293.16	VAV2	-0.30	0.00	7.66E-01	0.01	0.12	3.10E-10	19	50	50	9.20E-01	Artery_Aorta
ALCC	ENSG00000142396.10	ERVK3-1	0.30	0.01	7.66E-01	0.00	0.06	1.78E-05	6	16	16	9.20E-01	Artery_Aorta
ALCC	ENSG00000213676.10	ATF6B	-0.30	0.00	7.66E-01	0.02	0.18	1.55E-15	19	30	30	9.20E-01	Artery_Aorta
ALCC	ENSG00000100191.5	SLC5A4	0.30	0.00	7.66E-01	0.02	0.15	7.11E-13	37	55	55	9.20E-01	Artery_Aorta
ALCC	ENSG00000188511.12	C22orf34	-0.30	-0.07	7.66E-01	0.00	0.08	9.53E-08	2	14	14	9.20E-01	Artery_Aorta
ALCC	ENSG00000144331.18	ZNF385B	0.30	0.01	7.66E-01	0.00	0.03	7.85E-04	31	40	40	9.20E-01	Artery_Aorta
ALCC	ENSG00000169570.9	DTWD2	-0.30	0.00	7.66E-01	0.01	0.09	1.94E-08	20	25	25	9.20E-01	Artery_Aorta
ALCC	ENSG00000076924.11	XAB2	0.30	0.00	7.66E-01	0.01	0.11	1.85E-09	16	30	30	9.20E-01	Artery_Aorta
ALCC	ENSG00000171989.5	LDHAL6B	0.30	0.02	7.67E-01	0.00	0.01	3.66E-02	2	8	8	9.21E-01	Artery_Aorta
ALCC	ENSG00000263753.6	LINC00667	0.30	0.00	7.67E-01	0.04	0.44	1.32E-46	9	22	22	9.21E-01	Artery_Aorta
ALCC	ENSG00000099949.18	LZTR1	-0.30	-0.01	7.68E-01	0.00	0.20	1.51E-17	5	10	10	9.21E-01	Artery_Aorta
ALCC	ENSG00000275491.1	LINC01730	0.30	0.00	7.68E-01	0.00	0.24	1.41E-21	6	17	17	9.21E-01	Artery_Aorta
ALCC	ENSG00000240038.6	AMY2B	-0.30	-0.01	7.68E-01	0.00	0.04	2.59E-04	24	44	44	9.21E-01	Artery_Aorta
ALCC	ENSG00000140350.15	ANP32A	-0.30	-0.05	7.68E-01	0.00	0.08	4.24E-07	3	9	9	9.21E-01	Artery_Aorta
ALCC	ENSG00000153066.12	TXNDC11	-0.29	-0.01	7.68E-01	0.00	0.02	4.82E-03	15	30	30	9.21E-01	Artery_Aorta
ALCC	ENSG00000137216.18	TMEM63B	0.29	0.01	7.68E-01	0.00	0.07	2.79E-06	24	32	32	9.21E-01	Artery_Aorta
ALCC	ENSG00000132305.20	IMMT	0.29	0.00	7.68E-01	0.03	0.30	1.51E-27	11	16	16	9.21E-01	Artery_Aorta
ALCC	ENSG00000188004.9	C1orf204	-0.29	-0.01	7.68E-01	0.00	0.17	3.55E-15	10	31	31	9.21E-01	Artery_Aorta
ALCC	ENSG00000134184.12	GSTM1	0.29	0.00	7.69E-01	0.04	0.29	4.89E-27	30	81	81	9.21E-01	Artery_Aorta
ALCC	ENSG00000167930.15	FAM234A	-0.29	0.00	7.69E-01	0.01	0.21	3.06E-19	10	19	19	9.21E-01	Artery_Aorta
ALCC	ENSG00000165434.7	PGM2L1	-0.29	0.00	7.69E-01	0.00	0.09	5.59E-08	12	25	25	9.21E-01	Artery_Aorta
ALCC	ENSG00000189241.6	TSPYL1	0.29	0.01	7.69E-01	0.00	0.20	6.70E-18	8	20	20	9.21E-01	Artery_Aorta
ALCC	ENSG00000116833.13	NR5A2	0.29	0.03	7.69E-01	0.00	0.02	2.06E-02	1	15	15	9.21E-01	Artery_Aorta
ALCC	ENSG00000007080.10	CCDC124	-0.29	-0.01	7.69E-01	0.00	0.08	4.38E-07	9	25	25	9.21E-01	Artery_Aorta
ALCC	ENSG00000112640.14	PPP2R5D	0.29	0.00	7.69E-01	0.00	0.06	4.18E-06	16	44	44	9.21E-01	Artery_Aorta
ALCC	ENSG00000100075.9	SLC25A1	0.29	0.04	7.69E-01	0.00	0.13	2.92E-11	2	10	10	9.21E-01	Artery_Aorta
ALCC	ENSG00000123240.16	OPTN	-0.29	0.00	7.69E-01	0.00	0.04	5.16E-04	22	57	57	9.21E-01	Artery_Aorta
ALCC	ENSG00000113621.14	TXNDC15	-0.29	-0.01	7.69E-01	0.00	0.16	3.94E-14	15	27	27	9.21E-01	Artery_Aorta
ALCC	ENSG00000145687.16	SSBP2	-0.29	-0.01	7.70E-01	0.00	0.13	3.32E-11	9	20	20	9.22E-01	Artery_Aorta
ALCC	ENSG00000270457.1	RP11-467C18.1	-0.29	0.00	7.70E-01	0.02	0.10	7.53E-09	13	27	27	9.22E-01	Artery_Aorta
ALCC	ENSG00000136237.18	RAPGEF5	-0.29	-0.01	7.71E-01	0.00	0.11	3.78E-10	9	23	23	9.22E-01	Artery_Aorta
ALCC	ENSG00000124019.9	FAM124B	0.29	0.00	7.71E-01	0.00	0.03	2.51E-03	57	92	92	9.22E-01	Artery_Aorta
ALCC	ENSG00000105229.6	PIAS4	-0.29	-0.01	7.71E-01	0.00	0.02	7.73E-03	3	4	4	9.22E-01	Artery_Aorta
ALCC	ENSG00000235979.8	AC004448.5	-0.29	-0.05	7.71E-01	0.00	0.05	1.24E-04	1	12	12	9.22E-01	Artery_Aorta
ALCC	ENSG00000138190.16	EXOC6	-0.29	0.00	7.71E-01	0.00	0.03	1.15E-03	55	91	91	9.22E-01	Artery_Aorta
ALCC	ENSG00000133121.20	STARD13	-0.29	0.00	7.71E-01	0.00	0.10	1.83E-09	12	23	23	9.22E-01	Artery_Aorta
ALCC	ENSG00000267575.6	CTC-459F4.3	0.29	0.01	7.71E-01	0.00	0.04	1.75E-04	9	25	25	9.22E-01	Artery_Aorta
ALCC	ENSG00000050393.11	MCUR1	0.29	0.00	7.72E-01	0.00	0.12	7.35E-11	20	36	36	9.22E-01	Artery_Aorta
ALCC	ENSG00000196352.14	CD55	0.29	0.01	7.72E-01	0.00	0.09	8.32E-08	14	16	16	9.22E-01	Artery_Aorta
ALCC	ENSG00000182718.16	ANXA2	0.29	0.00	7.72E-01	0.00	0.03	1.69E-03	12	29	29	9.22E-01	Artery_Aorta
ALCC	ENSG00000170892.10	TSEN34	0.29	0.09	7.72E-01	0.00	0.13	3.53E-12	11	32	32	9.22E-01	Artery_Aorta
ALCC	ENSG00000077549.17	CAPZB	-0.29	-0.01	7.72E-01	0.00	0.13	7.56E-12	13	23	23	9.22E-01	Artery_Aorta
ALCC	ENSG00000182150.15	ERCC6L2	0.29	0.00	7.73E-01	0.02	0.26	8.94E-24	23	60	60	9.23E-01	Artery_Aorta
ALCC	ENSG00000035681.7	NSMAF	0.29	0.01	7.73E-01	0.00	0.06	1.31E-05	12	24	24	9.23E-01	Artery_Aorta
ALCC	ENSG00000101608.12	MYL12A	0.29	0.00	7.73E-01	0.02	0.30	3.39E-28	7	9	9	9.23E-01	Artery_Aorta
ALCC	ENSG00000111731.12	C2CD5	-0.29	0.00	7.74E-01	0.01	0.08	3.09E-08	34	38	38	9.23E-01	Artery_Aorta
ALCC	ENSG00000170891.10	CYTL1	0.29	0.06	7.74E-01	0.00	0.08	8.39E-08	8	22	22	9.23E-01	Artery_Aorta
ALCC	ENSG00000169499.14	PLEKHA2	-0.29	-0.01	7.74E-01	0.00	0.02	5.37E-03	17	47	47	9.23E-01	Artery_Aorta
ALCC	ENSG00000186111.9	PIP5K1C	0.29	0.02	7.74E-01	0.00	0.05	4.36E-05	5	14	14	9.23E-01	Artery_Aorta
ALCC	ENSG00000105971.14	CAV2	-0.29	-0.01	7.74E-01	0.00	0.10	8.99E-09	3	18	18	9.23E-01	Artery_Aorta
ALCC	ENSG00000167641.10	PPP1R14A	0.29	0.01	7.74E-01	0.00	0.07	2.17E-06	8	26	26	9.23E-01	Artery_Aorta
ALCC	ENSG00000138036.18	DYNC2LI1	-0.29	0.00	7.74E-01	0.02	0.13	2.49E-12	24	37	37	9.23E-01	Artery_Aorta
ALCC	ENSG00000183208.12	GDPGP1	-0.29	0.00	7.75E-01	0.02	0.22	5.01E-20	5	15	15	9.23E-01	Artery_Aorta
ALCC	ENSG00000167325.14	RRM1	0.29	0.00	7.75E-01	0.01	0.38	9.54E-38	6	19	19	9.24E-01	Artery_Aorta
ALCC	ENSG00000182183.14	FAM159A	0.29	0.00	7.76E-01	0.01	0.07	2.76E-06	15	34	34	9.24E-01	Artery_Aorta
ALCC	ENSG00000122483.17	CCDC18	-0.28	-0.01	7.76E-01	0.00	0.02	1.66E-02	2	10	10	9.24E-01	Artery_Aorta
ALCC	ENSG00000188785.11	ZNF548	0.28	0.00	7.76E-01	0.00	0.02	2.32E-02	13	27	27	9.24E-01	Artery_Aorta
ALCC	ENSG00000168952.15	STXBP6	0.28	0.01	7.76E-01	0.00	0.04	3.51E-04	14	29	29	9.25E-01	Artery_Aorta
ALCC	ENSG00000255198.4	SNHG9	-0.28	-0.01	7.77E-01	0.00	0.24	7.74E-22	2	9	9	9.25E-01	Artery_Aorta
ALCC	ENSG00000122547.10	EEPD1	-0.28	0.00	7.77E-01	0.00	0.01	4.28E-02	27	53	53	9.25E-01	Artery_Aorta
ALCC	ENSG00000104093.13	DMXL2	0.28	0.02	7.77E-01	0.00	0.03	2.57E-03	3	11	11	9.25E-01	Artery_Aorta
ALCC	ENSG00000146373.16	RNF217	0.28	0.01	7.77E-01	0.00	0.08	1.50E-07	14	45	45	9.25E-01	Artery_Aorta
ALCC	ENSG00000229246.1	LINC00377	0.28	0.00	7.77E-01	0.01	0.05	1.11E-04	8	8	8	9.25E-01	Artery_Aorta
ALCC	ENSG00000127743.5	IL17B	0.28	0.01	7.77E-01	0.00	0.09	5.16E-08	16	28	28	9.25E-01	Artery_Aorta
ALCC	ENSG00000188282.12	RUFY4	0.28	0.00	7.78E-01	0.01	0.11	5.14E-10	4	7	7	9.25E-01	Artery_Aorta
ALCC	ENSG00000093183.13	SEC22C	-0.28	-0.01	7.78E-01	0.00	0.08	1.55E-07	10	18	18	9.25E-01	Artery_Aorta
ALCC	ENSG00000172331.11	BPGM	0.28	0.01	7.78E-01	0.00	0.09	7.28E-08	5	10	10	9.25E-01	Artery_Aorta
ALCC	ENSG00000183250.11	LINC01547	0.28	0.00	7.78E-01	0.00	0.03	1.03E-03	6	18	18	9.26E-01	Artery_Aorta
ALCC	ENSG00000173040.12	EVC2	-0.28	-0.01	7.78E-01	0.00	0.01	3.17E-02	10	19	19	9.26E-01	Artery_Aorta
ALCC	ENSG00000080371.5	RAB21	-0.28	-0.01	7.79E-01	0.00	0.01	3.79E-02	19	44	44	9.26E-01	Artery_Aorta
ALCC	ENSG00000148300.11	REXO4	-0.28	-0.01	7.79E-01	0.00	0.01	3.25E-02	27	64	64	9.26E-01	Artery_Aorta
ALCC	ENSG00000073584.18	SMARCE1	-0.28	0.00	7.79E-01	0.01	0.23	1.76E-20	43	61	61	9.26E-01	Artery_Aorta
ALCC	ENSG00000260428.2	SCX	-0.28	-0.17	7.80E-01	0.00	0.32	1.20E-30	1	20	20	9.26E-01	Artery_Aorta
ALCC	ENSG00000228049.7	POLR2J2	-0.28	0.00	7.80E-01	0.02	0.30	4.57E-29	31	63	63	9.26E-01	Artery_Aorta
ALCC	ENSG00000145741.15	BTF3	0.28	0.01	7.80E-01	0.00	0.03	2.46E-03	8	30	30	9.26E-01	Artery_Aorta
ALCC	ENSG00000164944.11	KIAA1429	0.28	0.01	7.80E-01	0.00	0.03	1.16E-03	54	81	81	9.26E-01	Artery_Aorta
ALCC	ENSG00000121864.9	ZNF639	-0.28	-0.01	7.80E-01	0.00	0.10	4.91E-09	8	15	15	9.26E-01	Artery_Aorta
ALCC	ENSG00000279278.1	CH17-264L24.1	0.28	0.00	7.80E-01	0.00	0.32	5.31E-30	4	6	6	9.26E-01	Artery_Aorta
ALCC	ENSG00000152240.12	HAUS1	-0.28	0.00	7.80E-01	0.02	0.18	3.33E-16	6	27	27	9.26E-01	Artery_Aorta
ALCC	ENSG00000114742.13	WDR48	0.28	0.01	7.80E-01	0.00	0.12	2.01E-10	16	64	64	9.26E-01	Artery_Aorta
ALCC	ENSG00000124116.18	WFDC3	-0.28	0.00	7.81E-01	0.12	0.43	1.40E-44	47	67	67	9.26E-01	Artery_Aorta
ALCC	ENSG00000133101.9	CCNA1	0.28	0.01	7.81E-01	0.00	0.09	1.93E-08	10	22	22	9.26E-01	Artery_Aorta
ALCC	ENSG00000144134.18	RABL2A	-0.28	0.00	7.81E-01	0.01	0.27	3.18E-24	12	17	17	9.26E-01	Artery_Aorta
ALCC	ENSG00000067369.13	TP53BP1	0.28	0.01	7.81E-01	0.00	0.05	3.51E-05	14	14	14	9.26E-01	Artery_Aorta
ALCC	ENSG00000169413.2	RNASE6	-0.28	-0.01	7.81E-01	0.00	0.07	2.78E-06	8	11	11	9.26E-01	Artery_Aorta
ALCC	ENSG00000197780.9	TAF13	0.28	0.01	7.81E-01	0.00	0.08	1.05E-07	9	15	15	9.26E-01	Artery_Aorta
ALCC	ENSG00000120868.13	APAF1	-0.28	0.00	7.81E-01	0.00	0.09	1.93E-08	9	21	21	9.26E-01	Artery_Aorta
ALCC	ENSG00000108826.15	MRPL27	-0.28	-0.01	7.81E-01	0.00	0.02	5.94E-03	3	8	8	9.26E-01	Artery_Aorta
ALCC	ENSG00000158747.13	NBL1	-0.28	-0.01	7.81E-01	0.00	0.08	1.08E-07	19	45	45	9.26E-01	Artery_Aorta
ALCC	ENSG00000006530.15	AGK	0.28	0.01	7.82E-01	0.00	0.03	1.05E-03	21	25	25	9.26E-01	Artery_Aorta
ALCC	ENSG00000124249.6	KCNK15	0.28	0.02	7.82E-01	0.00	0.10	2.92E-09	17	31	31	9.26E-01	Artery_Aorta
ALCC	ENSG00000119655.10	NPC2	-0.28	-0.01	7.82E-01	0.00	0.08	3.03E-07	11	29	29	9.26E-01	Artery_Aorta
ALCC	ENSG00000164764.10	SBSPON	-0.28	0.00	7.82E-01	0.02	0.15	3.45E-13	16	24	24	9.26E-01	Artery_Aorta
ALCC	ENSG00000213988.10	ZNF90	-0.28	-0.01	7.82E-01	0.00	0.08	3.56E-07	13	23	23	9.26E-01	Artery_Aorta
ALCC	ENSG00000186453.12	FAM228A	-0.28	0.00	7.82E-01	0.31	0.61	4.56E-80	24	29	29	9.26E-01	Artery_Aorta
ALCC	ENSG00000168679.17	SLC16A4	-0.28	0.00	7.83E-01	0.01	0.09	9.52E-08	9	17	17	9.27E-01	Artery_Aorta
ALCC	ENSG00000221866.9	PLXNA4	-0.28	0.00	7.83E-01	0.01	0.04	1.48E-04	58	138	138	9.27E-01	Artery_Aorta
ALCC	ENSG00000169862.18	CTNND2	0.28	0.01	7.83E-01	0.00	0.04	2.94E-04	1	5	5	9.27E-01	Artery_Aorta
ALCC	ENSG00000164627.17	KIF6	-0.27	0.00	7.84E-01	0.01	0.13	1.86E-11	12	24	24	9.27E-01	Artery_Aorta
ALCC	ENSG00000118507.15	AKAP7	-0.27	0.00	7.84E-01	0.04	0.15	6.47E-13	55	93	93	9.27E-01	Artery_Aorta
ALCC	ENSG00000170954.11	ZNF415	0.27	0.00	7.84E-01	0.01	0.23	2.79E-21	11	41	41	9.27E-01	Artery_Aorta
ALCC	ENSG00000173409.13	ARV1	0.27	0.01	7.84E-01	0.00	0.06	1.72E-05	13	35	35	9.27E-01	Artery_Aorta
ALCC	ENSG00000090339.8	ICAM1	-0.27	0.00	7.84E-01	0.00	0.01	4.21E-02	20	49	49	9.27E-01	Artery_Aorta
ALCC	ENSG00000144218.18	AFF3	-0.27	0.00	7.85E-01	0.05	0.25	2.63E-22	38	41	41	9.28E-01	Artery_Aorta
ALCC	ENSG00000130300.8	PLVAP	0.27	0.00	7.85E-01	0.00	0.08	3.54E-07	5	10	10	9.28E-01	Artery_Aorta
ALCC	ENSG00000089063.14	TMEM230	-0.27	0.00	7.86E-01	0.00	0.36	4.25E-35	16	66	66	9.28E-01	Artery_Aorta
ALCC	ENSG00000134755.14	DSC2	0.27	0.01	7.86E-01	0.00	0.04	1.65E-04	60	97	97	9.29E-01	Artery_Aorta
ALCC	ENSG00000187720.14	THSD4	-0.27	0.00	7.86E-01	0.01	0.15	1.08E-13	18	45	45	9.29E-01	Artery_Aorta
ALCC	ENSG00000166140.17	ZFYVE19	-0.27	0.00	7.87E-01	0.10	0.56	9.10E-66	8	19	19	9.29E-01	Artery_Aorta
ALCC	ENSG00000164081.12	TEX264	0.27	0.00	7.87E-01	0.01	0.15	4.40E-13	19	23	23	9.29E-01	Artery_Aorta
ALCC	ENSG00000144857.14	BOC	0.27	0.01	7.87E-01	0.00	0.19	3.36E-16	24	55	55	9.29E-01	Artery_Aorta
ALCC	ENSG00000134262.12	AP4B1	0.27	0.01	7.87E-01	0.00	0.05	3.44E-05	25	51	51	9.29E-01	Artery_Aorta
ALCC	ENSG00000151612.15	ZNF827	0.27	0.01	7.87E-01	0.00	0.08	2.64E-07	2	7	7	9.29E-01	Artery_Aorta
ALCC	ENSG00000100731.15	PCNX1	0.27	0.00	7.88E-01	0.01	0.38	2.12E-37	24	63	63	9.30E-01	Artery_Aorta
ALCC	ENSG00000230487.7	PSMG3-AS1	0.27	0.00	7.88E-01	0.03	0.23	6.33E-21	33	101	101	9.30E-01	Artery_Aorta
ALCC	ENSG00000241973.10	PI4KA	-0.27	-0.01	7.88E-01	0.00	0.20	2.11E-17	18	29	29	9.30E-01	Artery_Aorta
ALCC	ENSG00000116678.19	LEPR	0.27	0.01	7.88E-01	0.00	0.02	1.06E-02	3	4	4	9.30E-01	Artery_Aorta
ALCC	ENSG00000113119.12	TMCO6	0.27	0.00	7.88E-01	0.01	0.11	7.75E-10	3	7	7	9.30E-01	Artery_Aorta
ALCC	ENSG00000248360.7	LINC00504	0.27	0.00	7.89E-01	0.00	0.09	1.85E-08	22	74	74	9.30E-01	Artery_Aorta
ALCC	ENSG00000081923.11	ATP8B1	0.27	0.02	7.89E-01	0.00	0.02	5.07E-03	3	9	9	9.30E-01	Artery_Aorta
ALCC	ENSG00000158604.14	TMED4	-0.27	-0.01	7.89E-01	0.00	0.04	5.54E-04	6	12	12	9.30E-01	Artery_Aorta
ALCC	ENSG00000188234.13	AGAP4	0.27	0.01	7.89E-01	0.00	0.54	1.63E-67	11	44	44	9.30E-01	Artery_Aorta
ALCC	ENSG00000152234.15	ATP5A1	-0.27	-0.01	7.89E-01	0.00	0.05	3.75E-05	12	29	29	9.30E-01	Artery_Aorta
ALCC	ENSG00000103365.15	GGA2	0.27	0.00	7.90E-01	0.00	0.07	2.46E-06	13	27	27	9.30E-01	Artery_Aorta
ALCC	ENSG00000182132.13	KCNIP1	-0.27	0.00	7.90E-01	0.00	0.05	4.11E-05	10	23	23	9.30E-01	Artery_Aorta
ALCC	ENSG00000146966.12	DENND2A	-0.27	0.00	7.90E-01	0.00	0.09	7.37E-08	44	74	74	9.30E-01	Artery_Aorta
ALCC	ENSG00000102699.5	PARP4	0.27	0.01	7.90E-01	0.00	0.12	5.45E-11	34	75	75	9.31E-01	Artery_Aorta
ALCC	ENSG00000001461.16	NIPAL3	0.27	0.00	7.91E-01	0.01	0.22	1.30E-19	19	37	37	9.31E-01	Artery_Aorta
ALCC	ENSG00000143882.10	ATP6V1C2	-0.27	-0.01	7.91E-01	0.00	0.04	1.85E-04	8	15	15	9.31E-01	Artery_Aorta
ALCC	ENSG00000064687.12	ABCA7	-0.26	0.00	7.91E-01	0.01	0.14	6.95E-12	6	11	11	9.31E-01	Artery_Aorta
ALCC	ENSG00000157315.4	TMED6	-0.26	0.00	7.91E-01	0.00	0.03	1.25E-03	4	9	9	9.31E-01	Artery_Aorta
ALCC	ENSG00000139624.12	CERS5	-0.26	-0.01	7.92E-01	0.00	0.04	3.16E-04	12	19	19	9.31E-01	Artery_Aorta
ALCC	ENSG00000144642.21	RBMS3	0.26	0.00	7.92E-01	0.00	0.04	2.34E-04	40	98	98	9.31E-01	Artery_Aorta
ALCC	ENSG00000169885.9	CALML6	-0.26	0.00	7.92E-01	0.01	0.15	3.25E-13	4	7	7	9.31E-01	Artery_Aorta
ALCC	ENSG00000103343.12	ZNF174	0.26	0.01	7.92E-01	0.00	0.05	4.14E-05	10	27	27	9.31E-01	Artery_Aorta
ALCC	ENSG00000269343.6	ZNF587B	0.26	0.01	7.92E-01	0.00	0.02	7.05E-03	27	63	63	9.31E-01	Artery_Aorta
ALCC	ENSG00000273415.1	RP11-702B10.2	0.26	0.01	7.92E-01	0.00	0.04	7.61E-04	30	66	66	9.31E-01	Artery_Aorta
ALCC	ENSG00000142207.6	URB1	-0.26	0.00	7.92E-01	0.01	0.11	3.37E-10	23	53	53	9.31E-01	Artery_Aorta
ALCC	ENSG00000198453.12	ZNF568	-0.26	0.00	7.92E-01	0.02	0.07	1.60E-06	34	46	46	9.31E-01	Artery_Aorta
ALCC	ENSG00000139190.16	VAMP1	0.26	0.00	7.93E-01	0.02	0.32	6.80E-31	22	43	43	9.31E-01	Artery_Aorta
ALCC	ENSG00000196381.10	ZNF781	-0.26	0.00	7.93E-01	0.01	0.12	5.24E-11	29	33	33	9.31E-01	Artery_Aorta
ALCC	ENSG00000154928.16	EPHB1	0.26	0.00	7.93E-01	0.01	0.06	6.95E-06	16	27	27	9.31E-01	Artery_Aorta
ALCC	ENSG00000178623.11	GPR35	0.26	0.00	7.93E-01	0.03	0.29	3.63E-26	15	24	24	9.31E-01	Artery_Aorta
ALCC	ENSG00000165678.20	GHITM	0.26	0.01	7.93E-01	0.00	0.10	1.63E-08	16	24	24	9.32E-01	Artery_Aorta
ALCC	ENSG00000183161.4	FANCF	-0.26	-0.01	7.94E-01	0.00	0.05	8.57E-05	12	27	27	9.33E-01	Artery_Aorta
ALCC	ENSG00000164404.8	GDF9	0.26	0.01	7.94E-01	0.00	0.09	5.92E-08	8	15	15	9.33E-01	Artery_Aorta
ALCC	ENSG00000115425.13	PECR	0.26	0.01	7.94E-01	0.00	0.05	8.10E-05	2	6	6	9.33E-01	Artery_Aorta
ALCC	ENSG00000117395.12	EBNA1BP2	-0.26	-0.01	7.95E-01	0.00	0.03	1.83E-03	11	14	14	9.33E-01	Artery_Aorta
ALCC	ENSG00000263033.2	RP11-396B14.2	-0.26	0.00	7.95E-01	0.00	0.03	2.36E-03	11	28	28	9.33E-01	Artery_Aorta
ALCC	ENSG00000162384.13	C1orf123	0.26	0.00	7.95E-01	0.01	0.19	4.43E-17	16	29	29	9.33E-01	Artery_Aorta
ALCC	ENSG00000078114.18	NEBL	-0.26	-0.01	7.95E-01	0.00	0.01	3.28E-02	4	22	22	9.33E-01	Artery_Aorta
ALCC	ENSG00000263528.7	IKBKE	0.26	0.00	7.95E-01	0.01	0.06	3.69E-06	18	45	45	9.33E-01	Artery_Aorta
ALCC	ENSG00000086200.16	IPO11	0.26	0.01	7.96E-01	0.00	0.03	1.19E-03	4	14	14	9.33E-01	Artery_Aorta
ALCC	ENSG00000100983.9	GSS	0.26	0.00	7.96E-01	0.00	0.06	1.43E-05	7	13	13	9.33E-01	Artery_Aorta
ALCC	ENSG00000075790.10	BCAP29	0.26	0.02	7.96E-01	0.00	0.03	1.63E-03	14	30	30	9.34E-01	Artery_Aorta
ALCC	ENSG00000143669.13	LYST	-0.26	-0.02	7.97E-01	0.00	0.02	5.69E-03	2	8	8	9.34E-01	Artery_Aorta
ALCC	ENSG00000050405.13	LIMA1	-0.26	0.00	7.97E-01	0.01	0.15	1.44E-13	18	25	25	9.34E-01	Artery_Aorta
ALCC	ENSG00000012061.15	ERCC1	0.26	0.00	7.97E-01	0.01	0.14	2.43E-12	32	62	62	9.34E-01	Artery_Aorta
ALCC	ENSG00000145781.8	COMMD10	-0.26	-0.01	7.97E-01	0.00	0.02	1.34E-02	18	38	38	9.34E-01	Artery_Aorta
ALCC	ENSG00000099341.11	PSMD8	-0.26	-0.01	7.98E-01	0.00	0.04	3.39E-04	4	7	7	9.34E-01	Artery_Aorta
ALCC	ENSG00000163754.17	GYG1	-0.26	-0.01	7.98E-01	0.00	0.10	3.23E-09	2	17	17	9.34E-01	Artery_Aorta
ALCC	ENSG00000172554.11	SNTG2	0.26	0.00	7.98E-01	0.00	0.13	1.05E-11	10	17	17	9.34E-01	Artery_Aorta
ALCC	ENSG00000188649.12	CC2D2B	0.26	0.00	7.98E-01	0.00	0.02	1.51E-02	33	56	56	9.34E-01	Artery_Aorta
ALCC	ENSG00000197969.11	VPS13A	-0.26	-0.01	7.98E-01	0.00	0.51	1.09E-56	3	18	18	9.34E-01	Artery_Aorta
ALCC	ENSG00000121903.14	ZSCAN20	-0.26	0.00	7.98E-01	0.00	0.06	4.31E-06	9	18	18	9.34E-01	Artery_Aorta
ALCC	ENSG00000107551.20	RASSF4	0.26	0.00	7.99E-01	0.00	0.03	8.59E-04	75	98	98	9.35E-01	Artery_Aorta
ALCC	ENSG00000184517.11	ZFP1	-0.25	0.00	7.99E-01	0.00	0.16	8.03E-14	15	30	30	9.35E-01	Artery_Aorta
ALCC	ENSG00000174749.5	C4orf32	-0.25	0.00	7.99E-01	0.01	0.13	3.32E-11	7	11	11	9.35E-01	Artery_Aorta
ALCC	ENSG00000122550.17	KLHL7	-0.25	0.00	7.99E-01	0.00	0.06	5.74E-06	29	40	40	9.35E-01	Artery_Aorta
ALCC	ENSG00000188906.14	LRRK2	-0.25	0.00	8.00E-01	0.01	0.20	3.67E-17	66	91	91	9.35E-01	Artery_Aorta
ALCC	ENSG00000083807.9	SLC27A5	-0.25	-0.01	8.00E-01	0.00	0.03	8.76E-04	9	27	27	9.35E-01	Artery_Aorta
ALCC	ENSG00000253731.2	PCDHGA6	-0.25	0.00	8.00E-01	0.01	0.04	4.19E-04	26	54	54	9.36E-01	Artery_Aorta
ALCC	ENSG00000183439.7	TRIM61	0.25	0.02	8.00E-01	0.00	0.05	1.09E-04	3	17	17	9.36E-01	Artery_Aorta
ALCC	ENSG00000174080.10	CTSF	-0.25	0.00	8.01E-01	0.03	0.34	1.23E-32	16	27	27	9.36E-01	Artery_Aorta
ALCC	ENSG00000162735.18	PEX19	-0.25	-0.03	8.01E-01	0.00	0.05	2.65E-05	2	4	4	9.36E-01	Artery_Aorta
ALCC	ENSG00000167632.14	TRAPPC9	0.25	0.00	8.01E-01	0.00	0.08	7.44E-08	42	95	95	9.36E-01	Artery_Aorta
ALCC	ENSG00000132313.14	MRPL35	0.25	0.00	8.02E-01	0.03	0.29	3.70E-27	32	49	49	9.37E-01	Artery_Aorta
ALCC	ENSG00000092529.23	CAPN3	-0.25	-0.01	8.02E-01	0.00	0.03	1.27E-03	45	45	45	9.37E-01	Artery_Aorta
ALCC	ENSG00000137310.11	TCF19	-0.25	0.00	8.02E-01	0.02	0.15	4.87E-13	34	52	52	9.37E-01	Artery_Aorta
ALCC	ENSG00000149273.14	RPS3	-0.25	-0.01	8.02E-01	0.00	0.14	6.55E-13	3	7	7	9.37E-01	Artery_Aorta
ALCC	ENSG00000132185.16	FCRLA	-0.25	0.00	8.03E-01	0.01	0.02	8.34E-03	13	19	19	9.37E-01	Artery_Aorta
ALCC	ENSG00000188779.10	SKOR1	0.25	0.00	8.03E-01	0.00	0.15	3.35E-13	17	29	29	9.37E-01	Artery_Aorta
ALCC	ENSG00000196284.15	SUPT3H	-0.25	0.00	8.03E-01	0.00	0.11	9.98E-10	15	59	59	9.38E-01	Artery_Aorta
ALCC	ENSG00000146701.11	MDH2	-0.25	-0.02	8.04E-01	0.00	0.02	1.74E-02	4	19	19	9.38E-01	Artery_Aorta
ALCC	ENSG00000089876.11	DHX32	-0.25	-0.01	8.04E-01	0.00	0.12	1.22E-10	15	27	27	9.38E-01	Artery_Aorta
ALCC	ENSG00000273972.1	CTD-2306A12.1	0.25	0.00	8.04E-01	0.01	0.14	4.59E-12	5	12	12	9.38E-01	Artery_Aorta
ALCC	ENSG00000095303.14	PTGS1	0.25	0.00	8.04E-01	0.00	0.19	4.88E-17	18	48	48	9.38E-01	Artery_Aorta
ALCC	ENSG00000111665.11	CDCA3	-0.25	0.00	8.05E-01	0.00	0.37	2.12E-35	6	32	32	9.38E-01	Artery_Aorta
ALCC	ENSG00000117226.11	GBP3	0.25	0.00	8.05E-01	0.18	0.64	1.33E-86	20	28	28	9.38E-01	Artery_Aorta
ALCC	ENSG00000123685.8	BATF3	-0.25	0.00	8.05E-01	0.01	0.04	7.11E-04	37	91	91	9.38E-01	Artery_Aorta
ALCC	ENSG00000147853.16	AK3	0.25	0.03	8.05E-01	0.00	0.07	6.67E-07	8	39	39	9.38E-01	Artery_Aorta
ALCC	ENSG00000167671.11	UBXN6	0.25	0.01	8.05E-01	0.00	0.26	1.02E-23	7	25	25	9.38E-01	Artery_Aorta
ALCC	ENSG00000164266.10	SPINK1	0.25	0.01	8.05E-01	0.00	0.02	2.51E-02	10	29	29	9.38E-01	Artery_Aorta
ALCC	ENSG00000271614.1	ATP2B1-AS1	0.25	0.01	8.05E-01	0.00	0.02	1.47E-02	1	12	12	9.38E-01	Artery_Aorta
ALCC	ENSG00000051128.18	HOMER3	-0.25	-0.03	8.05E-01	0.00	0.06	5.15E-06	3	11	11	9.38E-01	Artery_Aorta
ALCC	ENSG00000133661.15	SFTPD	-0.25	0.00	8.05E-01	0.13	0.55	1.05E-64	22	41	41	9.38E-01	Artery_Aorta
ALCC	ENSG00000204560.9	DHX16	-0.25	0.00	8.05E-01	0.01	0.16	1.57E-13	17	34	34	9.38E-01	Artery_Aorta
ALCC	ENSG00000148908.14	RGS10	0.25	0.01	8.05E-01	0.00	0.02	1.58E-02	11	47	47	9.38E-01	Artery_Aorta
ALCC	ENSG00000136628.17	EPRS	0.25	0.24	8.06E-01	0.00	0.09	3.03E-08	1	34	34	9.38E-01	Artery_Aorta
ALCC	ENSG00000163637.12	PRICKLE2	-0.25	-0.02	8.06E-01	0.00	0.03	2.93E-03	4	9	9	9.38E-01	Artery_Aorta
ALCC	ENSG00000247970.2	RP11-543C4.1	-0.25	0.00	8.06E-01	0.00	0.08	1.45E-07	10	14	14	9.38E-01	Artery_Aorta
ALCC	ENSG00000115468.11	EFHD1	-0.25	-0.01	8.06E-01	0.00	0.07	1.33E-06	8	15	15	9.38E-01	Artery_Aorta
ALCC	ENSG00000007171.16	NOS2	-0.25	-0.03	8.06E-01	0.00	0.25	1.33E-23	2	17	17	9.38E-01	Artery_Aorta
ALCC	ENSG00000129667.12	RHBDF2	-0.24	0.00	8.07E-01	0.00	0.15	3.12E-13	5	19	19	9.38E-01	Artery_Aorta
ALCC	ENSG00000196437.10	ZNF569	0.24	0.00	8.07E-01	0.00	0.04	6.85E-04	11	17	17	9.38E-01	Artery_Aorta
ALCC	ENSG00000136870.10	ZNF189	-0.24	0.00	8.07E-01	0.00	0.07	2.06E-06	13	42	42	9.39E-01	Artery_Aorta
ALCC	ENSG00000262877.4	RP11-1055B8.4	0.24	0.00	8.08E-01	0.05	0.41	1.82E-42	27	65	65	9.39E-01	Artery_Aorta
ALCC	ENSG00000119431.9	HDHD3	0.24	0.00	8.08E-01	0.03	0.33	8.01E-32	27	45	45	9.39E-01	Artery_Aorta
ALCC	ENSG00000106278.11	PTPRZ1	0.24	0.00	8.08E-01	0.01	0.08	3.52E-07	18	22	22	9.39E-01	Artery_Aorta
ALCC	ENSG00000268734.1	CTB-61M7.2	0.24	0.01	8.09E-01	0.00	0.12	5.94E-11	10	33	33	9.40E-01	Artery_Aorta
ALCC	ENSG00000161649.12	CD300LG	-0.24	-0.01	8.09E-01	0.00	0.02	2.28E-02	5	10	10	9.40E-01	Artery_Aorta
ALCC	ENSG00000167103.11	PIP5KL1	0.24	0.00	8.09E-01	0.05	0.31	5.89E-30	7	10	10	9.40E-01	Artery_Aorta
ALCC	ENSG00000161281.10	COX7A1	-0.24	-0.01	8.09E-01	0.00	0.05	9.08E-05	8	22	22	9.40E-01	Artery_Aorta
ALCC	ENSG00000125734.15	GPR108	-0.24	0.00	8.10E-01	0.03	0.36	2.96E-36	10	17	17	9.41E-01	Artery_Aorta
ALCC	ENSG00000270659.1	RP11-105N14.1	-0.24	-0.01	8.10E-01	0.00	0.03	1.22E-03	28	37	37	9.41E-01	Artery_Aorta
ALCC	ENSG00000100271.16	TTLL1	-0.24	0.00	8.11E-01	0.00	0.08	1.72E-07	7	9	9	9.41E-01	Artery_Aorta
ALCC	ENSG00000144645.13	OSBPL10	-0.24	0.00	8.11E-01	0.00	0.09	1.13E-08	10	16	16	9.41E-01	Artery_Aorta
ALCC	ENSG00000070731.10	ST6GALNAC2	-0.24	0.00	8.11E-01	0.02	0.07	2.70E-06	45	79	79	9.41E-01	Artery_Aorta
ALCC	ENSG00000157214.13	STEAP2	-0.24	0.00	8.11E-01	0.09	0.45	6.40E-48	77	83	83	9.41E-01	Artery_Aorta
ALCC	ENSG00000204580.13	DDR1	-0.24	0.00	8.12E-01	0.00	0.02	1.07E-02	16	23	23	9.41E-01	Artery_Aorta
ALCC	ENSG00000125630.15	POLR1B	0.24	0.00	8.12E-01	0.02	0.23	4.47E-21	14	21	21	9.41E-01	Artery_Aorta
ALCC	ENSG00000151468.10	CCDC3	-0.24	0.00	8.12E-01	0.01	0.20	1.06E-17	11	21	21	9.41E-01	Artery_Aorta
ALCC	ENSG00000185946.15	RNPC3	-0.24	-0.01	8.12E-01	0.00	0.02	6.87E-03	6	11	11	9.41E-01	Artery_Aorta
ALCC	ENSG00000183431.11	SF3A3	0.24	0.00	8.12E-01	0.01	0.25	9.13E-23	27	60	60	9.41E-01	Artery_Aorta
ALCC	ENSG00000177728.16	TMEM94	-0.24	0.00	8.12E-01	0.01	0.19	1.12E-17	13	15	15	9.41E-01	Artery_Aorta
ALCC	ENSG00000138614.14	INTS14	0.24	0.01	8.12E-01	0.00	0.02	1.17E-02	4	4	4	9.41E-01	Artery_Aorta
ALCC	ENSG00000082805.19	ERC1	0.24	0.02	8.13E-01	0.00	0.01	4.92E-02	1	2	2	9.41E-01	Artery_Aorta
ALCC	ENSG00000131634.13	TMEM204	-0.24	-0.03	8.13E-01	0.00	0.03	3.16E-03	4	15	15	9.41E-01	Artery_Aorta
ALCC	ENSG00000150394.13	CDH8	0.24	0.00	8.13E-01	0.00	0.05	9.00E-05	18	55	55	9.41E-01	Artery_Aorta
ALCC	ENSG00000171476.21	HOPX	0.24	0.00	8.13E-01	0.00	0.05	1.80E-05	1	2	2	9.41E-01	Artery_Aorta
ALCC	ENSG00000197226.12	TBC1D9B	0.24	0.00	8.13E-01	0.01	0.22	1.37E-19	20	38	38	9.41E-01	Artery_Aorta
ALCC	ENSG00000139517.7	LNX2	-0.24	0.00	8.13E-01	0.01	0.14	9.81E-13	20	42	42	9.41E-01	Artery_Aorta
ALCC	ENSG00000063761.15	ADCK1	0.24	0.00	8.13E-01	0.00	0.04	4.83E-04	15	31	31	9.41E-01	Artery_Aorta
ALCC	ENSG00000186026.6	ZNF284	-0.24	0.00	8.13E-01	0.00	0.02	6.81E-03	3	3	3	9.41E-01	Artery_Aorta
ALCC	ENSG00000139428.11	MMAB	0.24	0.01	8.13E-01	0.00	0.02	5.41E-03	10	32	32	9.41E-01	Artery_Aorta
ALCC	ENSG00000258489.3	RP11-398J10.2	-0.24	-0.01	8.13E-01	0.00	0.02	2.24E-02	20	44	44	9.41E-01	Artery_Aorta
ALCC	ENSG00000234690.6	AC073283.4	-0.24	0.00	8.13E-01	0.07	0.14	1.51E-12	15	47	47	9.41E-01	Artery_Aorta
ALCC	ENSG00000255455.2	RP11-890B15.3	-0.24	0.00	8.13E-01	0.01	0.08	6.12E-08	19	50	50	9.41E-01	Artery_Aorta
ALCC	ENSG00000170379.19	TCAF2	-0.24	-0.01	8.13E-01	0.00	0.01	4.13E-02	14	38	38	9.41E-01	Artery_Aorta
ALCC	ENSG00000129562.10	DAD1	-0.24	-0.01	8.13E-01	0.00	0.10	8.16E-09	4	40	40	9.41E-01	Artery_Aorta
ALCC	ENSG00000110536.13	PTPMT1	-0.24	-0.01	8.14E-01	0.00	0.02	1.38E-02	5	8	8	9.41E-01	Artery_Aorta
ALCC	ENSG00000173193.13	PARP14	-0.24	0.00	8.14E-01	0.02	0.18	4.03E-16	11	23	23	9.41E-01	Artery_Aorta
ALCC	ENSG00000136875.12	PRPF4	0.24	0.00	8.14E-01	0.04	0.30	1.86E-27	13	13	13	9.41E-01	Artery_Aorta
ALCC	ENSG00000140471.16	LINS1	0.23	0.01	8.14E-01	0.00	0.07	2.76E-06	9	18	18	9.41E-01	Artery_Aorta
ALCC	ENSG00000164880.15	INTS1	0.23	0.00	8.15E-01	0.00	0.39	4.25E-39	19	46	46	9.41E-01	Artery_Aorta
ALCC	ENSG00000268751.1	SCGB1B2P	0.23	0.00	8.15E-01	0.01	0.04	1.81E-04	13	22	22	9.41E-01	Artery_Aorta
ALCC	ENSG00000271447.5	MMP28	-0.23	0.00	8.15E-01	0.02	0.14	2.06E-12	18	25	25	9.42E-01	Artery_Aorta
ALCC	ENSG00000198842.9	DUSP27	-0.23	0.00	8.15E-01	0.01	0.10	9.69E-09	38	52	52	9.42E-01	Artery_Aorta
ALCC	ENSG00000166562.8	SEC11C	-0.23	0.00	8.16E-01	0.00	0.07	1.93E-06	18	25	25	9.42E-01	Artery_Aorta
ALCC	ENSG00000137571.10	SLCO5A1	-0.23	-0.02	8.16E-01	0.00	0.03	2.46E-03	15	28	28	9.42E-01	Artery_Aorta
ALCC	ENSG00000112062.10	MAPK14	0.23	0.00	8.16E-01	0.01	0.06	1.24E-05	26	45	45	9.42E-01	Artery_Aorta
ALCC	ENSG00000156711.16	MAPK13	-0.23	0.00	8.16E-01	0.00	0.08	6.05E-08	10	18	18	9.42E-01	Artery_Aorta
ALCC	ENSG00000159899.14	NPR2	-0.23	-0.01	8.16E-01	0.00	0.07	2.24E-06	39	43	43	9.42E-01	Artery_Aorta
ALCC	ENSG00000164096.12	C4orf3	-0.23	0.00	8.17E-01	0.00	0.10	3.57E-09	23	42	42	9.42E-01	Artery_Aorta
ALCC	ENSG00000174137.12	FAM53A	-0.23	0.00	8.18E-01	0.00	0.05	4.89E-05	16	28	28	9.43E-01	Artery_Aorta
ALCC	ENSG00000186340.14	THBS2	0.23	0.00	8.18E-01	0.00	0.03	2.82E-03	37	67	67	9.43E-01	Artery_Aorta
ALCC	ENSG00000197360.9	ZNF98	0.23	0.00	8.18E-01	0.01	0.14	2.65E-12	14	34	34	9.43E-01	Artery_Aorta
ALCC	ENSG00000280206.1	CTB-193M12.5	0.23	0.01	8.18E-01	0.00	0.01	3.85E-02	3	5	5	9.43E-01	Artery_Aorta
ALCC	ENSG00000152778.8	IFIT5	0.23	0.01	8.18E-01	0.00	0.46	2.49E-48	5	20	20	9.43E-01	Artery_Aorta
ALCC	ENSG00000197361.7	FBXL22	0.23	0.00	8.18E-01	0.00	0.04	2.61E-04	9	15	15	9.43E-01	Artery_Aorta
ALCC	ENSG00000116151.13	MORN1	0.23	0.00	8.18E-01	0.02	0.26	7.14E-24	6	25	25	9.43E-01	Artery_Aorta
ALCC	ENSG00000118473.21	SGIP1	0.23	0.00	8.18E-01	0.02	0.27	2.96E-24	68	106	106	9.43E-01	Artery_Aorta
ALCC	ENSG00000172780.16	RAB43	0.23	0.01	8.19E-01	0.00	0.12	1.16E-10	10	46	46	9.43E-01	Artery_Aorta
ALCC	ENSG00000100092.20	SH3BP1	-0.23	-0.01	8.19E-01	0.00	0.11	2.68E-10	12	20	20	9.43E-01	Artery_Aorta
ALCC	ENSG00000183378.11	OVCH2	-0.23	0.00	8.19E-01	0.01	0.05	3.21E-05	18	45	45	9.44E-01	Artery_Aorta
ALCC	ENSG00000102606.17	ARHGEF7	-0.23	0.00	8.19E-01	0.02	0.25	2.57E-22	10	18	18	9.44E-01	Artery_Aorta
ALCC	ENSG00000132881.11	RSG1	0.23	0.00	8.20E-01	0.00	0.27	2.94E-24	5	18	18	9.44E-01	Artery_Aorta
ALCC	ENSG00000167553.15	TUBA1C	0.23	0.01	8.20E-01	0.00	0.06	1.77E-05	8	13	13	9.44E-01	Artery_Aorta
ALCC	ENSG00000133313.14	CNDP2	0.23	0.01	8.20E-01	0.00	0.05	3.34E-05	11	22	22	9.44E-01	Artery_Aorta
ALCC	ENSG00000184887.13	BTBD6	0.23	0.00	8.20E-01	0.01	0.11	1.10E-09	19	24	24	9.44E-01	Artery_Aorta
ALCC	ENSG00000119979.16	FAM45A	0.23	0.01	8.20E-01	0.00	0.02	8.97E-03	6	8	8	9.44E-01	Artery_Aorta
ALCC	ENSG00000180155.19	LYNX1	0.23	0.00	8.20E-01	0.02	0.34	5.14E-33	22	35	35	9.44E-01	Artery_Aorta
ALCC	ENSG00000177042.14	TMEM80	0.23	0.00	8.21E-01	0.04	0.43	7.28E-45	7	13	13	9.44E-01	Artery_Aorta
ALCC	ENSG00000157014.10	TATDN2	0.23	0.00	8.21E-01	0.00	0.02	2.50E-02	14	34	34	9.44E-01	Artery_Aorta
ALCC	ENSG00000106399.11	RPA3	-0.23	0.00	8.21E-01	0.01	0.13	2.85E-11	2	6	6	9.44E-01	Artery_Aorta
ALCC	ENSG00000104213.12	PDGFRL	-0.23	-0.01	8.21E-01	0.00	0.06	9.12E-06	22	37	37	9.44E-01	Artery_Aorta
ALCC	ENSG00000105695.14	MAG	-0.23	0.00	8.21E-01	0.02	0.13	1.92E-11	5	12	12	9.44E-01	Artery_Aorta
ALCC	ENSG00000119537.15	KDSR	0.23	0.00	8.22E-01	0.00	0.20	1.82E-18	62	90	90	9.44E-01	Artery_Aorta
ALCC	ENSG00000141294.9	LRRC46	-0.22	0.00	8.22E-01	0.01	0.04	4.71E-04	22	26	26	9.45E-01	Artery_Aorta
ALCC	ENSG00000170915.8	PAQR8	-0.22	0.00	8.22E-01	0.00	0.13	1.15E-11	13	32	32	9.45E-01	Artery_Aorta
ALCC	ENSG00000119927.13	GPAM	-0.22	-0.01	8.23E-01	0.00	0.02	1.03E-02	8	12	12	9.45E-01	Artery_Aorta
ALCC	ENSG00000160613.12	PCSK7	-0.22	-0.12	8.23E-01	0.00	0.02	2.72E-02	1	6	6	9.45E-01	Artery_Aorta
ALCC	ENSG00000122692.8	SMU1	0.22	0.00	8.23E-01	0.00	0.11	2.19E-09	42	63	63	9.45E-01	Artery_Aorta
ALCC	ENSG00000271584.2	RP11-89C3.4	-0.22	0.00	8.23E-01	0.01	0.15	5.74E-13	10	20	20	9.46E-01	Artery_Aorta
ALCC	ENSG00000268836.1	LA16c-OS12.2	0.22	0.00	8.24E-01	0.01	0.18	1.86E-15	20	37	37	9.46E-01	Artery_Aorta
ALCC	ENSG00000267272.5	LINC01140	0.22	0.00	8.24E-01	0.00	0.20	2.62E-17	22	53	53	9.46E-01	Artery_Aorta
ALCC	ENSG00000137507.11	LRRC32	0.22	0.01	8.24E-01	0.00	0.02	9.06E-03	6	9	9	9.46E-01	Artery_Aorta
ALCC	ENSG00000164754.14	RAD21	0.22	0.00	8.24E-01	0.00	0.07	2.39E-06	11	21	21	9.46E-01	Artery_Aorta
ALCC	ENSG00000085415.15	SEH1L	0.22	0.01	8.24E-01	0.00	0.05	3.81E-05	3	6	6	9.46E-01	Artery_Aorta
ALCC	ENSG00000133028.10	SCO1	-0.22	-0.01	8.25E-01	0.00	0.06	4.38E-06	7	21	21	9.46E-01	Artery_Aorta
ALCC	ENSG00000198523.5	PLN	0.22	0.00	8.25E-01	0.00	0.08	4.90E-07	37	49	49	9.46E-01	Artery_Aorta
ALCC	ENSG00000101639.18	CEP192	0.22	0.00	8.25E-01	0.17	0.57	3.19E-69	44	52	52	9.46E-01	Artery_Aorta
ALCC	ENSG00000186300.11	ZNF555	-0.22	0.00	8.25E-01	0.01	0.04	2.18E-04	14	32	32	9.46E-01	Artery_Aorta
ALCC	ENSG00000168118.11	RAB4A	-0.22	-0.01	8.25E-01	0.00	0.02	5.96E-03	7	23	23	9.46E-01	Artery_Aorta
ALCC	ENSG00000137145.20	DENND4C	0.22	0.02	8.25E-01	0.00	0.09	3.06E-08	7	31	31	9.46E-01	Artery_Aorta
ALCC	ENSG00000105357.15	MYH14	-0.22	0.00	8.25E-01	0.00	0.08	8.55E-08	6	10	10	9.46E-01	Artery_Aorta
ALCC	ENSG00000101463.5	SYNDIG1	-0.22	-0.04	8.25E-01	0.00	0.09	9.68E-09	2	20	20	9.46E-01	Artery_Aorta
ALCC	ENSG00000087087.18	SRRT	0.22	0.00	8.25E-01	0.01	0.13	1.76E-11	34	56	56	9.46E-01	Artery_Aorta
ALCC	ENSG00000130348.11	QRSL1	0.22	0.01	8.26E-01	0.00	0.21	2.90E-18	6	22	22	9.46E-01	Artery_Aorta
ALCC	ENSG00000243709.1	LEFTY1	0.22	0.00	8.26E-01	0.01	0.10	3.75E-09	6	17	17	9.46E-01	Artery_Aorta
ALCC	ENSG00000103148.15	NPRL3	0.22	0.00	8.26E-01	0.03	0.47	9.53E-50	16	49	49	9.46E-01	Artery_Aorta
ALCC	ENSG00000181982.18	CCDC149	0.22	0.01	8.26E-01	0.00	0.05	4.22E-05	11	50	50	9.46E-01	Artery_Aorta
ALCC	ENSG00000101150.17	TPD52L2	-0.22	0.00	8.26E-01	0.00	0.06	9.03E-06	16	27	27	9.46E-01	Artery_Aorta
ALCC	ENSG00000157470.11	FAM81A	0.22	0.00	8.26E-01	0.02	0.05	3.66E-05	26	41	41	9.46E-01	Artery_Aorta
ALCC	ENSG00000161692.17	DBF4B	0.22	0.00	8.27E-01	0.00	0.46	1.53E-48	10	17	17	9.46E-01	Artery_Aorta
ALCC	ENSG00000128536.15	CDHR3	-0.22	0.00	8.27E-01	0.02	0.15	1.98E-13	22	42	42	9.46E-01	Artery_Aorta
ALCC	ENSG00000107669.17	ATE1	0.22	0.00	8.27E-01	0.01	0.08	1.28E-07	30	67	67	9.46E-01	Artery_Aorta
ALCC	ENSG00000105926.15	MPP6	-0.22	0.00	8.27E-01	0.00	0.09	2.13E-08	19	24	24	9.46E-01	Artery_Aorta
ALCC	ENSG00000165929.12	TC2N	-0.22	0.00	8.28E-01	0.00	0.07	1.45E-06	19	27	27	9.47E-01	Artery_Aorta
ALCC	ENSG00000257890.1	RP11-114F10.2	0.22	0.00	8.28E-01	0.00	0.23	4.13E-20	6	15	15	9.47E-01	Artery_Aorta
ALCC	ENSG00000107738.19	VSIR	0.22	0.00	8.28E-01	0.00	0.14	7.72E-12	16	40	40	9.47E-01	Artery_Aorta
ALCC	ENSG00000177646.18	ACAD9	0.22	0.00	8.28E-01	0.00	0.18	2.48E-18	24	57	57	9.47E-01	Artery_Aorta
ALCC	ENSG00000163701.18	IL17RE	0.22	0.00	8.29E-01	0.01	0.04	2.73E-04	30	61	61	9.47E-01	Artery_Aorta
ALCC	ENSG00000122390.17	NAA60	0.22	0.01	8.29E-01	0.00	0.10	1.46E-08	3	12	12	9.47E-01	Artery_Aorta
ALCC	ENSG00000196236.12	XPNPEP3	-0.22	0.00	8.29E-01	0.01	0.14	4.21E-12	8	35	35	9.47E-01	Artery_Aorta
ALCC	ENSG00000116874.11	WARS2	-0.22	0.00	8.29E-01	0.07	0.37	1.27E-35	15	30	30	9.47E-01	Artery_Aorta
ALCC	ENSG00000270332.1	SMC2-AS1	0.22	0.00	8.29E-01	0.01	0.09	4.79E-08	74	124	124	9.47E-01	Artery_Aorta
ALCC	ENSG00000100387.8	RBX1	0.22	0.01	8.29E-01	0.00	0.02	2.07E-02	7	11	11	9.47E-01	Artery_Aorta
ALCC	ENSG00000162433.14	AK4	-0.22	0.00	8.29E-01	0.01	0.16	2.59E-14	65	105	105	9.47E-01	Artery_Aorta
ALCC	ENSG00000237753.1	AC079922.3	0.22	0.00	8.30E-01	0.06	0.53	1.99E-60	21	40	40	9.47E-01	Artery_Aorta
ALCC	ENSG00000152217.16	SETBP1	0.22	0.00	8.30E-01	0.00	0.04	1.24E-04	12	23	23	9.47E-01	Artery_Aorta
ALCC	ENSG00000095203.14	EPB41L4B	-0.21	0.00	8.30E-01	0.00	0.04	2.63E-04	15	26	26	9.48E-01	Artery_Aorta
ALCC	ENSG00000261079.1	RP11-252A24.3	-0.21	0.00	8.30E-01	0.00	0.02	7.22E-03	2	6	6	9.48E-01	Artery_Aorta
ALCC	ENSG00000229720.1	RP3-495K2.2	-0.21	0.00	8.31E-01	0.01	0.09	5.48E-08	18	40	40	9.48E-01	Artery_Aorta
ALCC	ENSG00000260633.1	RP11-375I20.6	0.21	0.00	8.31E-01	0.10	0.33	2.72E-32	65	118	118	9.48E-01	Artery_Aorta
ALCC	ENSG00000134020.7	PEBP4	-0.21	0.00	8.31E-01	0.01	0.19	1.58E-16	26	49	49	9.48E-01	Artery_Aorta
ALCC	ENSG00000131849.11	ZNF132	0.21	0.01	8.31E-01	0.00	0.13	4.66E-12	2	29	29	9.48E-01	Artery_Aorta
ALCC	ENSG00000255864.5	RP11-444D3.1	-0.21	-0.25	8.31E-01	0.00	0.04	1.69E-04	1	10	10	9.48E-01	Artery_Aorta
ALCC	ENSG00000233967.6	RP11-250B2.3	-0.21	0.00	8.32E-01	0.00	0.02	5.39E-03	38	65	65	9.48E-01	Artery_Aorta
ALCC	ENSG00000123992.18	DNPEP	-0.21	-0.01	8.32E-01	0.00	0.03	2.83E-03	6	14	14	9.48E-01	Artery_Aorta
ALCC	ENSG00000027001.9	MIPEP	-0.21	0.00	8.32E-01	0.00	0.08	1.85E-07	8	14	14	9.48E-01	Artery_Aorta
ALCC	ENSG00000151164.18	RAD9B	0.21	0.00	8.32E-01	0.02	0.05	3.98E-05	29	53	53	9.48E-01	Artery_Aorta
ALCC	ENSG00000107614.21	TRDMT1	0.21	0.01	8.32E-01	0.00	0.06	1.35E-05	7	26	26	9.48E-01	Artery_Aorta
ALCC	ENSG00000130299.16	GTPBP3	-0.21	0.00	8.33E-01	0.00	0.07	1.46E-06	5	11	11	9.48E-01	Artery_Aorta
ALCC	ENSG00000173200.12	PARP15	-0.21	0.00	8.33E-01	0.00	0.07	1.11E-06	3	8	8	9.48E-01	Artery_Aorta
ALCC	ENSG00000196937.10	FAM3C	-0.21	0.00	8.33E-01	0.00	0.09	2.32E-08	2	4	4	9.48E-01	Artery_Aorta
ALCC	ENSG00000052749.13	RRP12	0.21	0.00	8.33E-01	0.00	0.09	2.63E-08	8	13	13	9.48E-01	Artery_Aorta
ALCC	ENSG00000124641.15	MED20	0.21	0.00	8.33E-01	0.00	0.02	2.02E-02	17	34	34	9.48E-01	Artery_Aorta
ALCC	ENSG00000172922.8	RNASEH2C	0.21	0.00	8.33E-01	0.03	0.33	1.68E-32	9	9	9	9.48E-01	Artery_Aorta
ALCC	ENSG00000106479.10	ZNF862	-0.21	-0.01	8.33E-01	0.00	0.02	1.20E-02	6	7	7	9.48E-01	Artery_Aorta
ALCC	ENSG00000224259.6	LINC01133	-0.21	-0.02	8.33E-01	0.00	0.05	9.83E-05	2	9	9	9.48E-01	Artery_Aorta
ALCC	ENSG00000121653.11	MAPK8IP1	0.21	0.00	8.34E-01	0.00	0.06	9.37E-06	20	43	43	9.48E-01	Artery_Aorta
ALCC	ENSG00000160886.13	LY6K	-0.21	0.00	8.34E-01	0.01	0.05	5.66E-05	9	21	21	9.48E-01	Artery_Aorta
ALCC	ENSG00000188186.10	LAMTOR4	0.21	0.02	8.34E-01	0.00	0.02	5.70E-03	7	13	13	9.48E-01	Artery_Aorta
ALCC	ENSG00000172345.13	STARD5	0.21	0.00	8.34E-01	0.00	0.02	2.45E-02	7	21	21	9.48E-01	Artery_Aorta
ALCC	ENSG00000162714.12	ZNF496	-0.21	0.00	8.34E-01	0.01	0.23	1.20E-20	7	12	12	9.48E-01	Artery_Aorta
ALCC	ENSG00000172935.8	MRGPRF	-0.21	-0.02	8.35E-01	0.00	0.04	5.04E-04	2	5	5	9.48E-01	Artery_Aorta
ALCC	ENSG00000197457.9	STMN3	-0.21	0.00	8.35E-01	0.01	0.04	5.94E-04	25	41	41	9.48E-01	Artery_Aorta
ALCC	ENSG00000174004.5	NRROS	0.21	0.01	8.35E-01	0.00	0.05	2.71E-05	2	8	8	9.48E-01	Artery_Aorta
ALCC	ENSG00000176834.13	VSIG10	0.21	0.00	8.35E-01	0.00	0.18	1.10E-15	5	23	23	9.48E-01	Artery_Aorta
ALCC	ENSG00000136960.12	ENPP2	0.21	0.00	8.35E-01	0.00	0.04	2.82E-04	7	25	25	9.48E-01	Artery_Aorta
ALCC	ENSG00000111843.13	TMEM14C	-0.21	-0.01	8.35E-01	0.00	0.02	2.05E-02	19	43	43	9.48E-01	Artery_Aorta
ALCC	ENSG00000013306.15	SLC25A39	0.21	0.00	8.35E-01	0.00	0.25	2.19E-22	11	27	27	9.48E-01	Artery_Aorta
ALCC	ENSG00000212694.8	LINC01089	-0.21	0.00	8.35E-01	0.00	0.08	4.67E-07	14	25	25	9.48E-01	Artery_Aorta
ALCC	ENSG00000187122.16	SLIT1	0.21	0.00	8.35E-01	0.07	0.26	5.66E-23	19	26	26	9.48E-01	Artery_Aorta
ALCC	ENSG00000162745.10	OLFML2B	-0.21	-0.01	8.36E-01	0.00	0.06	1.05E-05	28	41	41	9.48E-01	Artery_Aorta
ALCC	ENSG00000125618.16	PAX8	0.21	0.00	8.36E-01	0.19	0.44	3.43E-45	31	55	55	9.48E-01	Artery_Aorta
ALCC	ENSG00000265519.1	CTD-3157E16.1	-0.21	0.00	8.36E-01	0.01	0.13	3.23E-12	10	24	24	9.48E-01	Artery_Aorta
ALCC	ENSG00000089327.14	FXYD5	-0.21	-0.01	8.36E-01	0.00	0.06	1.11E-05	4	13	13	9.48E-01	Artery_Aorta
ALCC	ENSG00000051523.10	CYBA	-0.21	-0.62	8.36E-01	0.00	0.14	1.65E-12	1	7	7	9.48E-01	Artery_Aorta
ALCC	ENSG00000103356.15	EARS2	0.21	0.00	8.36E-01	0.00	0.12	3.13E-10	16	24	24	9.48E-01	Artery_Aorta
ALCC	ENSG00000152192.7	POU4F1	0.21	0.00	8.37E-01	0.05	0.14	4.19E-12	22	29	29	9.48E-01	Artery_Aorta
ALCC	ENSG00000152580.8	IGSF10	-0.21	0.00	8.37E-01	0.00	0.10	1.51E-08	16	23	23	9.48E-01	Artery_Aorta
ALCC	ENSG00000110025.12	SNX15	-0.21	0.00	8.37E-01	0.01	0.09	4.95E-08	13	18	18	9.48E-01	Artery_Aorta
ALCC	ENSG00000254901.7	BORCS8	0.21	0.01	8.37E-01	0.00	0.05	1.25E-04	6	13	13	9.48E-01	Artery_Aorta
ALCC	ENSG00000259803.6	SLC22A31	-0.21	0.00	8.37E-01	0.10	0.37	2.30E-36	28	31	31	9.48E-01	Artery_Aorta
ALCC	ENSG00000107959.15	PITRM1	0.21	0.01	8.37E-01	0.00	0.15	7.37E-13	28	71	71	9.48E-01	Artery_Aorta
ALCC	ENSG00000112218.8	GPR63	-0.21	-0.01	8.37E-01	0.00	0.10	1.50E-08	16	72	72	9.48E-01	Artery_Aorta
ALCC	ENSG00000099330.8	OCEL1	0.21	0.00	8.37E-01	0.00	0.01	4.50E-02	19	36	36	9.48E-01	Artery_Aorta
ALCC	ENSG00000104921.14	FCER2	0.21	0.00	8.37E-01	0.01	0.08	4.28E-07	29	47	47	9.48E-01	Artery_Aorta
ALCC	ENSG00000093167.17	LRRFIP2	0.21	0.00	8.37E-01	0.01	0.21	6.83E-20	53	81	81	9.48E-01	Artery_Aorta
ALCC	ENSG00000005187.11	ACSM3	0.21	0.00	8.37E-01	0.00	0.03	4.58E-03	8	12	12	9.48E-01	Artery_Aorta
ALCC	ENSG00000156885.5	COX6A2	0.21	0.00	8.38E-01	0.00	0.02	2.00E-02	4	8	8	9.48E-01	Artery_Aorta
ALCC	ENSG00000163239.12	TDRD10	0.20	0.00	8.38E-01	0.00	0.09	2.90E-08	19	32	32	9.48E-01	Artery_Aorta
ALCC	ENSG00000125246.15	CLYBL	0.20	0.00	8.38E-01	0.01	0.02	1.36E-02	33	57	57	9.48E-01	Artery_Aorta
ALCC	ENSG00000168961.16	LGALS9	0.20	0.01	8.38E-01	0.00	0.08	1.35E-07	6	9	9	9.48E-01	Artery_Aorta
ALCC	ENSG00000111801.15	BTN3A3	-0.20	0.00	8.38E-01	0.01	0.02	4.13E-03	63	75	75	9.48E-01	Artery_Aorta
ALCC	ENSG00000145476.15	CYP4V2	-0.20	0.00	8.38E-01	0.03	0.18	9.27E-16	19	62	62	9.48E-01	Artery_Aorta
ALCC	ENSG00000197646.7	PDCD1LG2	0.20	0.00	8.38E-01	0.02	0.17	8.07E-15	8	14	14	9.48E-01	Artery_Aorta
ALCC	ENSG00000011478.11	QPCTL	-0.20	0.00	8.38E-01	0.00	0.01	2.91E-02	15	31	31	9.48E-01	Artery_Aorta
ALCC	ENSG00000169371.13	SNUPN	-0.20	-0.01	8.38E-01	0.00	0.06	7.58E-06	8	12	12	9.48E-01	Artery_Aorta
ALCC	ENSG00000165985.9	C1QL3	0.20	0.00	8.38E-01	0.08	0.19	1.92E-17	20	41	41	9.48E-01	Artery_Aorta
ALCC	ENSG00000163132.6	MSX1	-0.20	0.00	8.39E-01	0.02	0.30	5.44E-28	10	47	47	9.48E-01	Artery_Aorta
ALCC	ENSG00000149599.15	DUSP15	0.20	0.00	8.39E-01	0.00	0.08	1.96E-07	23	59	59	9.48E-01	Artery_Aorta
ALCC	ENSG00000121064.12	SCPEP1	0.20	0.02	8.39E-01	0.00	0.06	1.27E-05	9	30	30	9.48E-01	Artery_Aorta
ALCC	ENSG00000119203.13	CPSF3	-0.20	0.00	8.39E-01	0.00	0.07	2.91E-06	4	13	13	9.48E-01	Artery_Aorta
ALCC	ENSG00000239467.5	AC007405.6	0.20	0.01	8.40E-01	0.00	0.08	2.50E-07	2	4	4	9.48E-01	Artery_Aorta
ALCC	ENSG00000261706.1	LINC00165	0.20	0.01	8.40E-01	0.00	0.05	6.10E-05	2	11	11	9.48E-01	Artery_Aorta
ALCC	ENSG00000283992.1	LYNX1	0.20	0.00	8.40E-01	0.02	0.37	2.80E-36	22	32	32	9.48E-01	Artery_Aorta
ALCC	ENSG00000064547.13	LPAR2	-0.20	-0.01	8.40E-01	0.00	0.16	7.57E-14	10	34	34	9.49E-01	Artery_Aorta
ALCC	ENSG00000138801.8	PAPSS1	0.20	0.01	8.40E-01	0.00	0.13	1.54E-11	2	11	11	9.49E-01	Artery_Aorta
ALCC	ENSG00000145241.10	CENPC	0.20	0.00	8.41E-01	0.01	0.09	1.44E-08	32	71	71	9.49E-01	Artery_Aorta
ALCC	ENSG00000173436.13	MINOS1	0.20	0.00	8.41E-01	0.00	0.04	4.32E-04	16	19	19	9.49E-01	Artery_Aorta
ALCC	ENSG00000106460.18	TMEM106B	-0.20	-0.01	8.41E-01	0.00	0.04	2.68E-04	35	59	59	9.49E-01	Artery_Aorta
ALCC	ENSG00000106615.9	RHEB	0.20	0.00	8.41E-01	0.00	0.12	1.38E-10	11	20	20	9.49E-01	Artery_Aorta
ALCC	ENSG00000035115.21	SH3YL1	-0.20	0.00	8.41E-01	0.02	0.18	3.94E-16	11	23	23	9.49E-01	Artery_Aorta
ALCC	ENSG00000185298.12	CCDC137	0.20	0.00	8.41E-01	0.02	0.24	1.96E-21	14	22	22	9.49E-01	Artery_Aorta
ALCC	ENSG00000106804.7	C5	0.20	0.01	8.42E-01	0.00	0.06	9.83E-06	5	8	8	9.49E-01	Artery_Aorta
ALCC	ENSG00000066468.22	FGFR2	0.20	0.00	8.42E-01	0.03	0.18	4.49E-16	14	24	24	9.49E-01	Artery_Aorta
ALCC	ENSG00000241360.1	PDXP	-0.20	-0.08	8.42E-01	0.00	0.08	2.82E-07	1	9	9	9.50E-01	Artery_Aorta
ALCC	ENSG00000135409.10	AMHR2	-0.20	0.00	8.42E-01	0.00	0.02	1.05E-02	5	10	10	9.50E-01	Artery_Aorta
ALCC	ENSG00000163220.10	S100A9	0.20	0.03	8.42E-01	0.00	0.03	2.12E-03	4	17	17	9.50E-01	Artery_Aorta
ALCC	ENSG00000274750.2	HIST1H3E	0.20	0.00	8.43E-01	0.01	0.10	1.09E-08	7	7	7	9.50E-01	Artery_Aorta
ALCC	ENSG00000099998.17	GGT5	-0.20	-0.01	8.43E-01	0.00	0.02	6.35E-03	11	20	20	9.50E-01	Artery_Aorta
ALCC	ENSG00000263956.6	NBPF11	-0.20	-0.01	8.43E-01	0.00	0.12	9.79E-11	1	7	7	9.50E-01	Artery_Aorta
ALCC	ENSG00000110925.6	CSRNP2	0.20	0.01	8.44E-01	0.00	0.03	1.13E-03	2	6	6	9.50E-01	Artery_Aorta
ALCC	ENSG00000140873.15	ADAMTS18	0.20	0.00	8.44E-01	0.00	0.02	1.57E-02	11	26	26	9.50E-01	Artery_Aorta
ALCC	ENSG00000267368.1	UPK3BL	0.20	0.00	8.45E-01	0.03	0.30	6.51E-28	17	41	41	9.51E-01	Artery_Aorta
ALCC	ENSG00000162869.15	PPP1R21	-0.20	0.00	8.45E-01	0.00	0.11	2.32E-10	14	21	21	9.51E-01	Artery_Aorta
ALCC	ENSG00000115255.10	REEP6	0.20	0.00	8.45E-01	0.01	0.10	3.22E-09	27	83	83	9.51E-01	Artery_Aorta
ALCC	ENSG00000213465.7	ARL2	0.20	0.01	8.45E-01	0.00	0.05	1.09E-04	3	7	7	9.51E-01	Artery_Aorta
ALCC	ENSG00000172058.15	SERF1A	-0.19	0.00	8.46E-01	0.00	0.47	1.25E-49	2	19	19	9.52E-01	Artery_Aorta
ALCC	ENSG00000110448.10	CD5	0.19	0.00	8.46E-01	0.00	0.04	1.40E-04	3	4	4	9.52E-01	Artery_Aorta
ALCC	ENSG00000169826.7	CSGALNACT2	0.19	0.01	8.46E-01	0.00	0.28	4.51E-27	5	36	36	9.52E-01	Artery_Aorta
ALCC	ENSG00000272097.1	RP11-421M1.8	0.19	0.00	8.46E-01	0.00	0.08	2.97E-07	11	25	25	9.52E-01	Artery_Aorta
ALCC	ENSG00000113555.5	PCDH12	0.19	0.01	8.47E-01	0.00	0.02	2.06E-02	7	23	23	9.52E-01	Artery_Aorta
ALCC	ENSG00000158220.13	ESYT3	-0.19	0.00	8.47E-01	0.01	0.07	3.01E-06	18	25	25	9.52E-01	Artery_Aorta
ALCC	ENSG00000261175.5	LINC02188	0.19	0.01	8.47E-01	0.00	0.08	2.53E-07	6	23	23	9.52E-01	Artery_Aorta
ALCC	ENSG00000103550.13	KNOP1	-0.19	0.00	8.47E-01	0.10	0.45	3.62E-49	36	51	51	9.52E-01	Artery_Aorta
ALCC	ENSG00000268655.2	CTB-60B18.10	0.19	0.00	8.47E-01	0.03	0.13	5.81E-11	69	144	144	9.52E-01	Artery_Aorta
ALCC	ENSG00000198039.11	ZNF273	0.19	0.00	8.47E-01	0.01	0.22	1.28E-19	26	39	39	9.52E-01	Artery_Aorta
ALCC	ENSG00000178386.12	ZNF223	-0.19	0.00	8.47E-01	0.01	0.15	2.23E-13	13	16	16	9.52E-01	Artery_Aorta
ALCC	ENSG00000086504.15	MRPL28	-0.19	0.00	8.47E-01	0.00	0.13	7.42E-12	4	13	13	9.52E-01	Artery_Aorta
ALCC	ENSG00000152382.5	TADA1	-0.19	0.00	8.47E-01	0.00	0.05	4.05E-05	4	12	12	9.52E-01	Artery_Aorta
ALCC	ENSG00000221923.8	ZNF880	-0.19	0.00	8.48E-01	0.07	0.55	1.22E-64	6	15	15	9.52E-01	Artery_Aorta
ALCC	ENSG00000198914.3	POU3F3	0.19	0.00	8.48E-01	0.00	0.07	1.30E-06	24	73	73	9.52E-01	Artery_Aorta
ALCC	ENSG00000205133.11	TRIQK	-0.19	-0.01	8.48E-01	0.00	0.02	5.60E-03	7	12	12	9.52E-01	Artery_Aorta
ALCC	ENSG00000174989.12	FBXW8	-0.19	0.00	8.48E-01	0.01	0.11	3.40E-10	4	17	17	9.52E-01	Artery_Aorta
ALCC	ENSG00000213937.3	CLDN9	0.19	0.00	8.49E-01	0.01	0.05	2.87E-05	16	62	62	9.52E-01	Artery_Aorta
ALCC	ENSG00000107736.19	CDH23	0.19	0.00	8.49E-01	0.01	0.04	6.23E-04	22	36	36	9.52E-01	Artery_Aorta
ALCC	ENSG00000244482.10	LILRA6	0.19	0.01	8.49E-01	0.00	0.17	1.17E-14	7	60	60	9.52E-01	Artery_Aorta
ALCC	ENSG00000117481.10	NSUN4	-0.19	0.00	8.49E-01	0.00	0.05	7.30E-05	35	67	67	9.53E-01	Artery_Aorta
ALCC	ENSG00000111907.20	TPD52L1	-0.19	-0.01	8.49E-01	0.00	0.21	4.60E-19	8	47	47	9.53E-01	Artery_Aorta
ALCC	ENSG00000179673.4	RPRML	0.19	0.00	8.49E-01	0.01	0.12	1.27E-10	29	41	41	9.53E-01	Artery_Aorta
ALCC	ENSG00000214078.12	CPNE1	0.19	0.00	8.50E-01	0.16	0.64	5.08E-85	39	39	39	9.53E-01	Artery_Aorta
ALCC	ENSG00000100722.18	ZC3H14	0.19	0.01	8.50E-01	0.00	0.01	2.73E-02	3	8	8	9.53E-01	Artery_Aorta
ALCC	ENSG00000015520.14	NPC1L1	0.19	0.00	8.50E-01	0.00	0.03	2.47E-03	33	49	49	9.53E-01	Artery_Aorta
ALCC	ENSG00000164520.11	RAET1E	-0.19	0.00	8.50E-01	0.01	0.17	6.02E-15	7	27	27	9.53E-01	Artery_Aorta
ALCC	ENSG00000136002.18	ARHGEF4	0.19	0.00	8.51E-01	0.00	0.03	4.11E-03	6	30	30	9.53E-01	Artery_Aorta
ALCC	ENSG00000166313.18	APBB1	-0.19	0.00	8.51E-01	0.00	0.02	7.97E-03	32	59	59	9.53E-01	Artery_Aorta
ALCC	ENSG00000143569.18	UBAP2L	0.19	0.03	8.51E-01	0.00	0.01	3.62E-02	3	11	11	9.54E-01	Artery_Aorta
ALCC	ENSG00000163444.11	TMEM183A	-0.19	-0.01	8.51E-01	0.00	0.08	9.68E-08	8	21	21	9.54E-01	Artery_Aorta
ALCC	ENSG00000101596.14	SMCHD1	-0.19	-0.01	8.52E-01	0.00	0.08	3.85E-07	1	13	13	9.54E-01	Artery_Aorta
ALCC	ENSG00000205339.9	IPO7	0.19	0.01	8.52E-01	0.00	0.09	1.92E-08	7	16	16	9.54E-01	Artery_Aorta
ALCC	ENSG00000090487.10	SPG21	0.19	0.00	8.52E-01	0.01	0.56	9.33E-68	14	36	36	9.54E-01	Artery_Aorta
ALCC	ENSG00000175164.13	ABO	0.19	0.00	8.53E-01	0.00	0.22	2.19E-19	8	27	27	9.55E-01	Artery_Aorta
ALCC	ENSG00000271943.1	RP11-222K16.1	-0.19	0.00	8.53E-01	0.01	0.23	1.57E-20	28	59	59	9.55E-01	Artery_Aorta
ALCC	ENSG00000094963.13	FMO2	-0.18	0.00	8.53E-01	0.02	0.18	4.17E-16	28	38	38	9.55E-01	Artery_Aorta
ALCC	ENSG00000188690.12	UROS	-0.18	0.00	8.54E-01	0.00	0.20	4.65E-18	16	26	26	9.55E-01	Artery_Aorta
ALCC	ENSG00000230387.2	RP4-737E23.2	0.18	0.02	8.54E-01	0.00	0.31	9.17E-29	1	25	25	9.55E-01	Artery_Aorta
ALCC	ENSG00000197465.13	GYPE	0.18	0.01	8.54E-01	0.00	0.07	1.76E-06	14	20	20	9.55E-01	Artery_Aorta
ALCC	ENSG00000101247.17	NDUFAF5	-0.18	0.00	8.54E-01	0.02	0.19	8.45E-17	12	20	20	9.55E-01	Artery_Aorta
ALCC	ENSG00000100258.17	LMF2	0.18	0.01	8.54E-01	0.00	0.19	2.14E-17	20	48	48	9.55E-01	Artery_Aorta
ALCC	ENSG00000148218.15	ALAD	-0.18	0.00	8.54E-01	0.01	0.32	7.16E-30	34	86	86	9.55E-01	Artery_Aorta
ALCC	ENSG00000136918.7	WDR38	0.18	0.01	8.55E-01	0.00	0.02	1.34E-02	3	6	6	9.55E-01	Artery_Aorta
ALCC	ENSG00000167112.9	TRUB2	0.18	0.01	8.55E-01	0.00	0.02	4.87E-03	16	31	31	9.55E-01	Artery_Aorta
ALCC	ENSG00000152465.17	NMT2	-0.18	-0.01	8.55E-01	0.00	0.16	4.06E-14	16	35	35	9.56E-01	Artery_Aorta
ALCC	ENSG00000102575.10	ACP5	-0.18	0.00	8.55E-01	0.00	0.02	2.47E-02	19	25	25	9.56E-01	Artery_Aorta
ALCC	ENSG00000151835.14	SACS	-0.18	0.00	8.56E-01	0.00	0.06	3.18E-06	38	64	64	9.56E-01	Artery_Aorta
ALCC	ENSG00000251432.6	RP11-420A23.1	-0.18	0.00	8.56E-01	0.01	0.14	5.08E-12	16	42	42	9.56E-01	Artery_Aorta
ALCC	ENSG00000168938.5	PPIC	-0.18	0.00	8.56E-01	0.00	0.04	2.21E-04	5	16	16	9.56E-01	Artery_Aorta
ALCC	ENSG00000171160.17	MORN4	0.18	0.00	8.56E-01	0.01	0.33	1.29E-31	16	56	56	9.56E-01	Artery_Aorta
ALCC	ENSG00000272156.1	RP11-477N3.1	0.18	0.00	8.56E-01	0.00	0.08	2.58E-07	15	45	45	9.56E-01	Artery_Aorta
ALCC	ENSG00000187824.8	TMEM220	-0.18	0.00	8.56E-01	0.00	0.06	1.29E-05	10	22	22	9.56E-01	Artery_Aorta
ALCC	ENSG00000164251.4	F2RL1	0.18	0.00	8.56E-01	0.05	0.25	2.32E-22	14	26	26	9.56E-01	Artery_Aorta
ALCC	ENSG00000120254.15	MTHFD1L	0.18	0.00	8.56E-01	0.00	0.06	1.72E-05	20	27	27	9.56E-01	Artery_Aorta
ALCC	ENSG00000136238.17	RAC1	0.18	0.01	8.56E-01	0.00	0.02	2.45E-02	5	18	18	9.56E-01	Artery_Aorta
ALCC	ENSG00000184160.7	ADRA2C	0.18	0.00	8.57E-01	0.00	0.08	4.31E-07	3	9	9	9.56E-01	Artery_Aorta
ALCC	ENSG00000125510.15	OPRL1	-0.18	0.00	8.57E-01	0.03	0.28	5.53E-26	5	11	11	9.56E-01	Artery_Aorta
ALCC	ENSG00000142632.16	ARHGEF19	-0.18	0.00	8.57E-01	0.10	0.61	5.63E-78	38	61	61	9.56E-01	Artery_Aorta
ALCC	ENSG00000156931.15	VPS8	-0.18	0.00	8.57E-01	0.02	0.26	2.15E-23	16	44	44	9.56E-01	Artery_Aorta
ALCC	ENSG00000143164.15	DCAF6	-0.18	0.00	8.57E-01	0.00	0.05	5.69E-05	14	41	41	9.56E-01	Artery_Aorta
ALCC	ENSG00000159784.17	FAM131B	-0.18	-0.01	8.57E-01	0.00	0.08	1.55E-07	1	3	3	9.56E-01	Artery_Aorta
ALCC	ENSG00000119673.14	ACOT2	0.18	0.00	8.58E-01	0.03	0.24	4.63E-22	41	112	112	9.56E-01	Artery_Aorta
ALCC	ENSG00000187151.7	ANGPTL5	0.18	0.01	8.58E-01	0.00	0.09	2.70E-08	10	21	21	9.56E-01	Artery_Aorta
ALCC	ENSG00000127311.9	HELB	0.18	0.00	8.58E-01	0.01	0.33	5.22E-31	15	30	30	9.56E-01	Artery_Aorta
ALCC	ENSG00000092054.12	MYH7	0.18	0.04	8.58E-01	0.00	0.02	9.64E-03	1	5	5	9.56E-01	Artery_Aorta
ALCC	ENSG00000105793.15	GTPBP10	0.18	0.00	8.59E-01	0.01	0.19	4.53E-17	42	45	45	9.56E-01	Artery_Aorta
ALCC	ENSG00000149269.9	PAK1	-0.18	0.00	8.59E-01	0.00	0.16	4.03E-14	11	19	19	9.56E-01	Artery_Aorta
ALCC	ENSG00000109794.13	FAM149A	-0.18	0.00	8.59E-01	0.01	0.40	1.31E-40	21	88	88	9.56E-01	Artery_Aorta
ALCC	ENSG00000278611.1	CTC-543D15.8	0.18	0.01	8.59E-01	0.00	0.14	9.23E-13	2	14	14	9.56E-01	Artery_Aorta
ALCC	ENSG00000233068.2	RP1-140K8.1	-0.18	0.00	8.59E-01	0.00	0.04	7.16E-04	9	34	34	9.56E-01	Artery_Aorta
ALCC	ENSG00000275223.1	RP1-63M2.7	0.18	0.01	8.59E-01	0.00	0.02	2.32E-02	8	14	14	9.56E-01	Artery_Aorta
ALCC	ENSG00000101333.16	PLCB4	-0.18	0.00	8.59E-01	0.00	0.03	1.59E-03	17	49	49	9.56E-01	Artery_Aorta
ALCC	ENSG00000110693.17	SOX6	0.18	0.00	8.59E-01	0.00	0.01	3.26E-02	8	15	15	9.56E-01	Artery_Aorta
ALCC	ENSG00000108439.9	PNPO	0.18	0.00	8.59E-01	0.00	0.08	1.48E-07	10	15	15	9.56E-01	Artery_Aorta
ALCC	ENSG00000131778.18	CHD1L	-0.18	-0.04	8.59E-01	0.00	0.08	1.32E-07	1	18	18	9.56E-01	Artery_Aorta
ALCC	ENSG00000116032.5	GRIN3B	-0.18	0.00	8.59E-01	0.00	0.24	1.06E-21	9	33	33	9.56E-01	Artery_Aorta
ALCC	ENSG00000169756.16	LIMS1	-0.18	0.00	8.60E-01	0.01	0.13	1.55E-11	30	46	46	9.56E-01	Artery_Aorta
ALCC	ENSG00000233396.7	LINC01719	-0.18	0.00	8.60E-01	0.00	0.04	6.80E-04	3	22	22	9.56E-01	Artery_Aorta
ALCC	ENSG00000129219.13	PLD2	0.18	0.02	8.60E-01	0.00	0.25	4.70E-22	2	23	23	9.56E-01	Artery_Aorta
ALCC	ENSG00000253626.3	EIF5AL1	-0.18	-0.01	8.61E-01	0.00	0.03	2.32E-03	6	35	35	9.56E-01	Artery_Aorta
ALCC	ENSG00000250312.6	ZNF718	0.18	0.00	8.61E-01	0.01	0.32	5.07E-30	16	50	50	9.56E-01	Artery_Aorta
ALCC	ENSG00000220201.7	ZGLP1	0.18	0.00	8.61E-01	0.00	0.04	2.51E-04	6	9	9	9.56E-01	Artery_Aorta
ALCC	ENSG00000078237.6	TIGAR	-0.18	0.00	8.61E-01	0.00	0.05	2.37E-05	9	35	35	9.56E-01	Artery_Aorta
ALCC	ENSG00000099940.11	SNAP29	0.18	0.00	8.61E-01	0.00	0.26	4.98E-23	8	27	27	9.56E-01	Artery_Aorta
ALCC	ENSG00000167792.11	NDUFV1	-0.17	0.00	8.61E-01	0.00	0.06	4.62E-06	10	19	19	9.56E-01	Artery_Aorta
ALCC	ENSG00000197208.5	SLC22A4	-0.17	-0.01	8.61E-01	0.00	0.08	2.08E-07	7	20	20	9.56E-01	Artery_Aorta
ALCC	ENSG00000214063.10	TSPAN4	0.17	0.01	8.62E-01	0.00	0.10	1.12E-08	14	26	26	9.56E-01	Artery_Aorta
ALCC	ENSG00000164647.8	STEAP1	0.17	0.00	8.62E-01	0.00	0.08	3.81E-07	19	27	27	9.56E-01	Artery_Aorta
ALCC	ENSG00000117115.12	PADI2	0.17	0.01	8.62E-01	0.00	0.09	9.22E-08	3	13	13	9.56E-01	Artery_Aorta
ALCC	ENSG00000115705.20	TPO	0.17	0.00	8.62E-01	0.00	0.02	1.26E-02	12	31	31	9.56E-01	Artery_Aorta
ALCC	ENSG00000260916.7	CCPG1	0.17	0.00	8.62E-01	0.00	0.03	3.00E-03	9	28	28	9.56E-01	Artery_Aorta
ALCC	ENSG00000097046.12	CDC7	0.17	0.00	8.62E-01	0.01	0.09	3.07E-08	19	24	24	9.56E-01	Artery_Aorta
ALCC	ENSG00000079691.17	CARMIL1	0.17	0.00	8.62E-01	0.01	0.11	3.66E-10	22	39	39	9.56E-01	Artery_Aorta
ALCC	ENSG00000214960.9	ISPD	-0.17	0.00	8.62E-01	0.00	0.02	6.93E-03	14	31	31	9.56E-01	Artery_Aorta
ALCC	ENSG00000196136.17	SERPINA3	0.17	0.01	8.62E-01	0.00	0.02	6.34E-03	14	19	19	9.56E-01	Artery_Aorta
ALCC	ENSG00000247317.3	RP11-273G15.2	-0.17	0.00	8.62E-01	0.01	0.13	3.22E-11	2	6	6	9.56E-01	Artery_Aorta
ALCC	ENSG00000102763.17	VWA8	0.17	0.01	8.63E-01	0.00	0.09	1.70E-08	12	25	25	9.56E-01	Artery_Aorta
ALCC	ENSG00000243667.6	WDR92	-0.17	0.00	8.63E-01	0.00	0.07	3.33E-06	9	21	21	9.56E-01	Artery_Aorta
ALCC	ENSG00000182963.9	GJC1	0.17	0.00	8.63E-01	0.03	0.30	1.12E-27	26	44	44	9.56E-01	Artery_Aorta
ALCC	ENSG00000136522.13	MRPL47	0.17	0.01	8.63E-01	0.00	0.02	1.02E-02	16	16	16	9.56E-01	Artery_Aorta
ALCC	ENSG00000187951.10	ARHGAP11B	0.17	0.02	8.63E-01	0.00	0.02	1.60E-02	2	6	6	9.56E-01	Artery_Aorta
ALCC	ENSG00000079150.17	FKBP7	-0.17	0.00	8.64E-01	0.03	0.26	4.84E-24	26	34	34	9.57E-01	Artery_Aorta
ALCC	ENSG00000160961.11	ZNF333	0.17	0.01	8.64E-01	0.00	0.19	8.35E-17	21	45	45	9.57E-01	Artery_Aorta
ALCC	ENSG00000155465.18	SLC7A7	-0.17	0.00	8.65E-01	0.00	0.04	1.47E-04	2	15	15	9.57E-01	Artery_Aorta
ALCC	ENSG00000175699.14	LINC00521	0.17	0.00	8.65E-01	0.01	0.05	3.78E-05	22	60	60	9.57E-01	Artery_Aorta
ALCC	ENSG00000149451.17	ADAM33	0.17	0.00	8.66E-01	0.01	0.24	6.96E-22	22	74	74	9.57E-01	Artery_Aorta
ALCC	ENSG00000275720.1	CTB-75G16.3	0.17	0.02	8.66E-01	0.00	0.07	9.07E-07	1	8	8	9.57E-01	Artery_Aorta
ALCC	ENSG00000161243.8	FBXO27	0.17	0.00	8.66E-01	0.00	0.23	7.58E-22	1	7	7	9.57E-01	Artery_Aorta
ALCC	ENSG00000151292.17	CSNK1G3	-0.17	-0.01	8.66E-01	0.00	0.02	1.35E-02	5	15	15	9.57E-01	Artery_Aorta
ALCC	ENSG00000105486.13	LIG1	-0.17	0.00	8.66E-01	0.01	0.04	4.61E-04	33	62	62	9.57E-01	Artery_Aorta
ALCC	ENSG00000278737.1	RP11-325L12.7	0.17	0.00	8.66E-01	0.00	0.04	2.75E-04	1	3	3	9.57E-01	Artery_Aorta
ALCC	ENSG00000253598.1	SLC10A5	0.17	0.00	8.66E-01	0.01	0.07	1.12E-06	5	8	8	9.57E-01	Artery_Aorta
ALCC	ENSG00000140876.11	NUDT7	-0.17	0.00	8.66E-01	0.01	0.26	3.25E-23	27	69	69	9.57E-01	Artery_Aorta
ALCC	ENSG00000182732.16	RGS6	-0.17	-0.01	8.66E-01	0.00	0.02	5.01E-03	4	9	9	9.57E-01	Artery_Aorta
ALCC	ENSG00000175581.13	MRPL48	0.17	0.00	8.66E-01	0.01	0.09	7.95E-08	72	94	94	9.57E-01	Artery_Aorta
ALCC	ENSG00000128805.14	ARHGAP22	-0.17	-0.01	8.66E-01	0.00	0.38	1.22E-38	8	18	18	9.57E-01	Artery_Aorta
ALCC	ENSG00000157259.6	GATAD1	0.17	0.00	8.66E-01	0.00	0.09	6.36E-08	10	14	14	9.57E-01	Artery_Aorta
ALCC	ENSG00000104714.13	ERICH1	0.17	0.01	8.66E-01	0.00	0.02	1.02E-02	3	10	10	9.57E-01	Artery_Aorta
ALCC	ENSG00000164306.10	PRIMPOL	0.17	0.00	8.67E-01	0.01	0.07	2.75E-06	13	19	19	9.57E-01	Artery_Aorta
ALCC	ENSG00000078269.14	SYNJ2	0.17	0.00	8.67E-01	0.00	0.06	1.97E-05	12	19	19	9.58E-01	Artery_Aorta
ALCC	ENSG00000277147.4	LINC00869	0.17	0.01	8.68E-01	0.00	0.02	2.39E-02	9	23	23	9.58E-01	Artery_Aorta
ALCC	ENSG00000136827.11	TOR1A	0.17	0.00	8.68E-01	0.01	0.14	9.44E-13	23	27	27	9.58E-01	Artery_Aorta
ALCC	ENSG00000106290.14	TAF6	-0.17	0.00	8.68E-01	0.00	0.05	4.96E-05	15	29	29	9.59E-01	Artery_Aorta
ALCC	ENSG00000108559.11	NUP88	-0.17	-0.01	8.69E-01	0.00	0.02	2.09E-02	5	25	25	9.59E-01	Artery_Aorta
ALCC	ENSG00000185565.11	LSAMP	0.17	0.01	8.69E-01	0.00	0.02	2.64E-02	8	11	11	9.59E-01	Artery_Aorta
ALCC	ENSG00000203279.3	RP11-498P14.5	0.17	0.00	8.69E-01	0.02	0.12	1.28E-10	13	27	27	9.59E-01	Artery_Aorta
ALCC	ENSG00000100395.14	L3MBTL2	-0.17	0.00	8.69E-01	0.00	0.09	3.60E-08	12	14	14	9.59E-01	Artery_Aorta
ALCC	ENSG00000152784.15	PRDM8	0.17	0.00	8.69E-01	0.00	0.04	4.51E-04	4	4	4	9.59E-01	Artery_Aorta
ALCC	ENSG00000065559.14	MAP2K4	0.16	0.01	8.69E-01	0.00	0.11	8.76E-10	4	10	10	9.59E-01	Artery_Aorta
ALCC	ENSG00000165895.17	ARHGAP42	0.16	0.01	8.69E-01	0.00	0.25	4.56E-22	3	15	15	9.59E-01	Artery_Aorta
ALCC	ENSG00000131018.22	SYNE1	-0.16	-0.01	8.69E-01	0.00	0.02	9.69E-03	8	22	22	9.59E-01	Artery_Aorta
ALCC	ENSG00000174721.9	FGFBP3	0.16	0.00	8.70E-01	0.00	0.07	1.50E-06	6	12	12	9.59E-01	Artery_Aorta
ALCC	ENSG00000164309.14	CMYA5	0.16	0.00	8.70E-01	0.00	0.05	9.41E-05	19	24	24	9.59E-01	Artery_Aorta
ALCC	ENSG00000187942.11	LDLRAD2	0.16	0.00	8.70E-01	0.00	0.02	2.07E-02	8	8	8	9.59E-01	Artery_Aorta
ALCC	ENSG00000196151.10	WDSUB1	0.16	0.00	8.70E-01	0.04	0.34	1.49E-32	25	43	43	9.59E-01	Artery_Aorta
ALCC	ENSG00000178425.13	NT5DC1	0.16	0.00	8.70E-01	0.01	0.18	4.94E-16	6	10	10	9.59E-01	Artery_Aorta
ALCC	ENSG00000074800.13	ENO1	-0.16	-0.02	8.71E-01	0.00	0.03	1.29E-03	3	22	22	9.59E-01	Artery_Aorta
ALCC	ENSG00000159388.5	BTG2	-0.16	0.00	8.71E-01	0.00	0.01	3.01E-02	3	10	10	9.59E-01	Artery_Aorta
ALCC	ENSG00000146085.7	MUT	0.16	0.00	8.71E-01	0.00	0.09	8.15E-09	47	77	77	9.59E-01	Artery_Aorta
ALCC	ENSG00000152082.13	MZT2B	0.16	0.02	8.71E-01	0.00	0.05	6.94E-05	2	5	5	9.59E-01	Artery_Aorta
ALCC	ENSG00000146707.14	POMZP3	-0.16	0.00	8.71E-01	0.14	0.60	1.17E-75	40	66	66	9.59E-01	Artery_Aorta
ALCC	ENSG00000026025.15	VIM	-0.16	-0.01	8.71E-01	0.00	0.09	3.43E-08	2	9	9	9.59E-01	Artery_Aorta
ALCC	ENSG00000277161.1	PIGW	0.16	0.03	8.72E-01	0.00	0.03	4.61E-03	3	41	41	9.59E-01	Artery_Aorta
ALCC	ENSG00000127084.17	FGD3	-0.16	0.00	8.72E-01	0.00	0.12	9.81E-11	11	16	16	9.59E-01	Artery_Aorta
ALCC	ENSG00000143353.11	LYPLAL1	0.16	0.00	8.72E-01	0.00	0.07	1.19E-06	22	26	26	9.59E-01	Artery_Aorta
ALCC	ENSG00000060491.16	OGFR	-0.16	-0.01	8.72E-01	0.00	0.08	4.07E-07	1	2	2	9.59E-01	Artery_Aorta
ALCC	ENSG00000182263.13	FIGN	0.16	0.00	8.72E-01	0.02	0.15	6.73E-13	19	46	46	9.60E-01	Artery_Aorta
ALCC	ENSG00000116663.10	FBXO6	-0.16	0.00	8.73E-01	0.01	0.19	7.90E-17	12	29	29	9.60E-01	Artery_Aorta
ALCC	ENSG00000151376.16	ME3	-0.16	0.00	8.73E-01	0.02	0.31	5.27E-29	41	68	68	9.60E-01	Artery_Aorta
ALCC	ENSG00000180822.11	PSMG4	0.16	0.00	8.73E-01	0.05	0.31	4.47E-29	30	41	41	9.60E-01	Artery_Aorta
ALCC	ENSG00000162989.4	KCNJ3	0.16	0.00	8.73E-01	0.01	0.20	1.72E-18	15	37	37	9.60E-01	Artery_Aorta
ALCC	ENSG00000172938.3	MRGPRD	0.16	0.00	8.73E-01	0.02	0.23	8.46E-21	7	19	19	9.60E-01	Artery_Aorta
ALCC	ENSG00000188687.17	SLC4A5	-0.16	0.00	8.73E-01	0.01	0.22	3.26E-19	3	11	11	9.60E-01	Artery_Aorta
ALCC	ENSG00000124535.15	WRNIP1	-0.16	0.00	8.73E-01	0.00	0.02	5.01E-03	18	43	43	9.60E-01	Artery_Aorta
ALCC	ENSG00000249258.2	RP11-468H14.2	0.16	0.00	8.74E-01	0.00	0.02	1.57E-02	16	42	42	9.60E-01	Artery_Aorta
ALCC	ENSG00000146828.17	SLC12A9	-0.16	0.00	8.74E-01	0.00	0.11	2.10E-10	11	23	23	9.60E-01	Artery_Aorta
ALCC	ENSG00000136710.9	CCDC115	0.16	0.00	8.74E-01	0.00	0.06	1.07E-05	9	11	11	9.60E-01	Artery_Aorta
ALCC	ENSG00000158856.17	DMTN	-0.16	0.00	8.74E-01	0.02	0.20	5.20E-18	15	28	28	9.60E-01	Artery_Aorta
ALCC	ENSG00000171045.14	TSNARE1	0.16	0.00	8.75E-01	0.01	0.21	5.10E-19	7	15	15	9.60E-01	Artery_Aorta
ALCC	ENSG00000154175.16	ABI3BP	-0.16	0.00	8.75E-01	0.01	0.04	2.45E-04	28	56	56	9.60E-01	Artery_Aorta
ALCC	ENSG00000165280.15	VCP	0.16	0.00	8.75E-01	0.00	0.14	7.29E-12	29	58	58	9.60E-01	Artery_Aorta
ALCC	ENSG00000175356.12	SCUBE2	0.16	0.00	8.75E-01	0.01	0.05	1.12E-04	12	22	22	9.60E-01	Artery_Aorta
ALCC	ENSG00000135931.17	ARMC9	0.16	0.00	8.75E-01	0.00	0.48	4.02E-52	8	26	26	9.60E-01	Artery_Aorta
ALCC	ENSG00000068615.17	REEP1	-0.16	0.00	8.75E-01	0.01	0.04	4.02E-04	12	24	24	9.60E-01	Artery_Aorta
ALCC	ENSG00000149150.8	SLC43A1	-0.16	-0.01	8.76E-01	0.00	0.05	2.50E-05	6	16	16	9.60E-01	Artery_Aorta
ALCC	ENSG00000173486.12	FKBP2	-0.16	-0.01	8.76E-01	0.00	0.02	2.57E-02	8	9	9	9.60E-01	Artery_Aorta
ALCC	ENSG00000149633.11	KIAA1755	-0.16	0.00	8.76E-01	0.01	0.06	5.53E-06	18	47	47	9.60E-01	Artery_Aorta
ALCC	ENSG00000197935.6	ZNF311	0.16	0.00	8.76E-01	0.01	0.05	7.73E-05	19	25	25	9.60E-01	Artery_Aorta
ALCC	ENSG00000163820.14	FYCO1	0.16	0.00	8.76E-01	0.00	0.20	1.05E-17	12	19	19	9.60E-01	Artery_Aorta
ALCC	ENSG00000214367.7	HAUS3	-0.16	0.00	8.76E-01	0.00	0.06	5.77E-06	15	34	34	9.60E-01	Artery_Aorta
ALCC	ENSG00000281005.1	LINC00921	0.16	0.00	8.76E-01	0.04	0.29	4.01E-28	25	38	38	9.60E-01	Artery_Aorta
ALCC	ENSG00000171206.13	TRIM8	0.16	0.00	8.76E-01	0.00	0.03	2.38E-03	13	14	14	9.60E-01	Artery_Aorta
ALCC	ENSG00000204237.4	OXLD1	0.16	0.00	8.76E-01	0.00	0.05	9.92E-05	10	16	16	9.60E-01	Artery_Aorta
ALCC	ENSG00000226686.7	LINC01535	0.16	0.00	8.76E-01	0.08	0.28	1.66E-25	22	29	29	9.60E-01	Artery_Aorta
ALCC	ENSG00000178809.11	TRIM73	0.16	0.00	8.77E-01	0.01	0.07	1.49E-06	20	59	59	9.60E-01	Artery_Aorta
ALCC	ENSG00000259820.1	AC083843.1	-0.16	-0.01	8.77E-01	0.00	0.07	7.14E-07	6	12	12	9.60E-01	Artery_Aorta
ALCC	ENSG00000119862.12	LGALSL	-0.16	0.00	8.77E-01	0.00	0.03	1.32E-03	22	31	31	9.60E-01	Artery_Aorta
ALCC	ENSG00000149084.12	HSD17B12	-0.15	0.00	8.77E-01	0.13	0.54	8.71E-63	72	96	96	9.60E-01	Artery_Aorta
ALCC	ENSG00000251287.8	ALG1L2	-0.15	0.00	8.77E-01	0.01	0.16	3.30E-14	8	16	16	9.60E-01	Artery_Aorta
ALCC	ENSG00000108932.11	SLC16A6	-0.15	-0.03	8.77E-01	0.00	0.02	1.36E-02	2	5	5	9.60E-01	Artery_Aorta
ALCC	ENSG00000111412.5	C12orf49	-0.15	-0.01	8.77E-01	0.00	0.01	4.77E-02	15	37	37	9.60E-01	Artery_Aorta
ALCC	ENSG00000082438.15	COBLL1	-0.15	0.00	8.77E-01	0.00	0.05	4.19E-05	13	27	27	9.60E-01	Artery_Aorta
ALCC	ENSG00000198920.9	KIAA0753	-0.15	0.00	8.77E-01	0.02	0.32	2.80E-30	20	47	47	9.60E-01	Artery_Aorta
ALCC	ENSG00000196391.10	ZNF774	-0.15	0.00	8.78E-01	0.09	0.44	9.79E-45	41	56	56	9.60E-01	Artery_Aorta
ALCC	ENSG00000214189.8	ZNF788	-0.15	0.00	8.78E-01	0.00	0.03	1.68E-03	28	69	69	9.60E-01	Artery_Aorta
ALCC	ENSG00000127948.15	POR	0.15	0.00	8.78E-01	0.00	0.15	7.88E-13	15	25	25	9.60E-01	Artery_Aorta
ALCC	ENSG00000105849.5	TWISTNB	0.15	0.00	8.78E-01	0.00	0.11	1.90E-09	17	21	21	9.60E-01	Artery_Aorta
ALCC	ENSG00000090512.11	FETUB	0.15	0.00	8.78E-01	0.05	0.17	2.80E-15	11	24	24	9.60E-01	Artery_Aorta
ALCC	ENSG00000132854.18	KANK4	0.15	0.00	8.78E-01	0.00	0.03	1.61E-03	2	16	16	9.60E-01	Artery_Aorta
ALCC	ENSG00000041988.15	THAP3	0.15	0.00	8.79E-01	0.02	0.21	1.07E-18	14	27	27	9.60E-01	Artery_Aorta
ALCC	ENSG00000112697.15	TMEM30A	-0.15	-0.05	8.79E-01	0.00	0.01	3.21E-02	1	5	5	9.60E-01	Artery_Aorta
ALCC	ENSG00000164715.5	LMTK2	-0.15	0.00	8.79E-01	0.00	0.04	1.37E-04	9	9	9	9.60E-01	Artery_Aorta
ALCC	ENSG00000172890.11	NADSYN1	0.15	0.00	8.79E-01	0.00	0.18	6.67E-16	22	45	45	9.60E-01	Artery_Aorta
ALCC	ENSG00000107290.13	SETX	-0.15	-0.01	8.79E-01	0.00	0.16	4.20E-14	13	33	33	9.60E-01	Artery_Aorta
ALCC	ENSG00000154556.17	SORBS2	-0.15	0.00	8.80E-01	0.02	0.15	3.53E-13	23	37	37	9.60E-01	Artery_Aorta
ALCC	ENSG00000167695.14	FAM57A	0.15	0.00	8.80E-01	0.01	0.04	3.35E-04	25	63	63	9.60E-01	Artery_Aorta
ALCC	ENSG00000137817.16	PARP6	0.15	0.00	8.80E-01	0.00	0.02	7.34E-03	20	32	32	9.60E-01	Artery_Aorta
ALCC	ENSG00000149743.13	TRPT1	-0.15	0.00	8.80E-01	0.01	0.11	4.41E-10	28	31	31	9.60E-01	Artery_Aorta
ALCC	ENSG00000105443.13	CYTH2	0.15	0.00	8.80E-01	0.00	0.03	8.92E-04	16	39	39	9.60E-01	Artery_Aorta
ALCC	ENSG00000255418.5	RP11-266A24.1	0.15	0.00	8.80E-01	0.02	0.45	1.11E-47	40	143	143	9.60E-01	Artery_Aorta
ALCC	ENSG00000164659.14	KIAA1324L	-0.15	0.00	8.80E-01	0.01	0.03	1.25E-03	25	37	37	9.60E-01	Artery_Aorta
ALCC	ENSG00000172164.13	SNTB1	0.15	0.00	8.80E-01	0.01	0.09	2.16E-08	25	49	49	9.60E-01	Artery_Aorta
ALCC	ENSG00000204427.11	ABHD16A	-0.15	0.00	8.80E-01	0.01	0.10	1.10E-08	33	37	37	9.60E-01	Artery_Aorta
ALCC	ENSG00000110723.11	EXPH5	-0.15	0.00	8.80E-01	0.01	0.26	1.57E-23	11	19	19	9.60E-01	Artery_Aorta
ALCC	ENSG00000149043.16	SYT8	-0.15	0.00	8.80E-01	0.00	0.11	8.61E-10	5	8	8	9.60E-01	Artery_Aorta
ALCC	ENSG00000162402.13	USP24	0.15	0.00	8.81E-01	0.00	0.06	4.68E-06	19	41	41	9.60E-01	Artery_Aorta
ALCC	ENSG00000145555.14	MYO10	-0.15	0.00	8.81E-01	0.00	0.04	2.03E-04	27	82	82	9.60E-01	Artery_Aorta
ALCC	ENSG00000204147.9	ASAH2B	-0.15	0.00	8.81E-01	0.10	0.36	6.68E-35	20	24	24	9.60E-01	Artery_Aorta
ALCC	ENSG00000177303.9	CASKIN2	0.15	0.00	8.81E-01	0.02	0.12	6.26E-11	23	40	40	9.60E-01	Artery_Aorta
ALCC	ENSG00000115112.7	TFCP2L1	-0.15	-0.01	8.81E-01	0.00	0.03	1.08E-03	2	7	7	9.60E-01	Artery_Aorta
ALCC	ENSG00000147676.13	MAL2	-0.15	0.00	8.82E-01	0.01	0.08	1.33E-07	11	19	19	9.60E-01	Artery_Aorta
ALCC	ENSG00000160145.15	KALRN	0.15	0.01	8.82E-01	0.00	0.03	2.40E-03	9	36	36	9.60E-01	Artery_Aorta
ALCC	ENSG00000187815.9	ZFP69	0.15	0.00	8.82E-01	0.01	0.07	3.21E-06	9	25	25	9.60E-01	Artery_Aorta
ALCC	ENSG00000147439.12	BIN3	0.15	0.00	8.82E-01	0.01	0.14	1.48E-12	35	78	78	9.60E-01	Artery_Aorta
ALCC	ENSG00000124257.6	NEURL2	-0.15	0.00	8.82E-01	0.00	0.05	1.03E-04	16	25	25	9.60E-01	Artery_Aorta
ALCC	ENSG00000151849.14	CENPJ	0.15	0.00	8.82E-01	0.00	0.02	1.23E-02	13	15	15	9.60E-01	Artery_Aorta
ALCC	ENSG00000184465.15	WDR27	-0.15	0.00	8.82E-01	0.00	0.03	1.63E-03	25	33	33	9.60E-01	Artery_Aorta
ALCC	ENSG00000122367.19	LDB3	0.15	0.00	8.82E-01	0.02	0.34	3.42E-32	43	55	55	9.60E-01	Artery_Aorta
ALCC	ENSG00000100225.17	FBXO7	0.15	0.00	8.82E-01	0.00	0.06	9.59E-06	6	15	15	9.60E-01	Artery_Aorta
ALCC	ENSG00000162971.10	TYW5	0.15	0.00	8.82E-01	0.00	0.04	3.12E-04	23	26	26	9.60E-01	Artery_Aorta
ALCC	ENSG00000133983.14	COX16	0.15	0.00	8.83E-01	0.01	0.08	2.86E-07	22	26	26	9.60E-01	Artery_Aorta
ALCC	ENSG00000157617.16	C2CD2	0.15	0.00	8.83E-01	0.00	0.05	4.96E-05	17	50	50	9.60E-01	Artery_Aorta
ALCC	ENSG00000172995.16	ARPP21	-0.15	0.00	8.83E-01	0.04	0.34	2.26E-32	30	46	46	9.60E-01	Artery_Aorta
ALCC	ENSG00000187486.5	KCNJ11	0.15	0.00	8.83E-01	0.01	0.29	1.33E-26	3	15	15	9.60E-01	Artery_Aorta
ALCC	ENSG00000205213.13	LGR4	0.15	0.00	8.83E-01	0.00	0.03	2.82E-03	27	46	46	9.60E-01	Artery_Aorta
ALCC	ENSG00000197747.8	S100A10	-0.15	-0.01	8.83E-01	0.00	0.12	1.02E-10	2	18	18	9.60E-01	Artery_Aorta
ALCC	ENSG00000171914.16	TLN2	0.15	0.01	8.83E-01	0.00	0.21	2.78E-19	18	32	32	9.60E-01	Artery_Aorta
ALCC	ENSG00000166825.13	ANPEP	0.15	0.00	8.83E-01	0.00	0.11	1.78E-09	14	23	23	9.60E-01	Artery_Aorta
ALCC	ENSG00000162630.5	B3GALT2	0.15	0.00	8.83E-01	0.02	0.13	1.05E-11	23	27	27	9.60E-01	Artery_Aorta
ALCC	ENSG00000257949.6	TEN1	-0.15	0.00	8.84E-01	0.10	0.42	2.44E-43	35	55	55	9.60E-01	Artery_Aorta
ALCC	ENSG00000179528.15	LBX2	0.15	0.00	8.84E-01	0.01	0.06	2.13E-06	8	8	8	9.60E-01	Artery_Aorta
ALCC	ENSG00000145685.13	LHFPL2	0.15	0.07	8.84E-01	0.00	0.03	3.41E-03	2	24	24	9.60E-01	Artery_Aorta
ALCC	ENSG00000142156.14	COL6A1	-0.15	0.00	8.84E-01	0.00	0.33	5.51E-31	26	111	111	9.60E-01	Artery_Aorta
ALCC	ENSG00000006625.17	GGCT	0.15	0.00	8.84E-01	0.00	0.07	1.08E-06	14	23	23	9.60E-01	Artery_Aorta
ALCC	ENSG00000112319.17	EYA4	-0.15	0.00	8.84E-01	0.00	0.09	2.40E-08	17	38	38	9.60E-01	Artery_Aorta
ALCC	ENSG00000127863.15	TNFRSF19	-0.14	-0.01	8.85E-01	0.00	0.02	1.71E-02	1	3	3	9.60E-01	Artery_Aorta
ALCC	ENSG00000121691.4	CAT	-0.14	0.00	8.85E-01	0.02	0.21	1.45E-18	46	88	88	9.60E-01	Artery_Aorta
ALCC	ENSG00000116906.11	GNPAT	-0.14	0.00	8.85E-01	0.01	0.15	2.22E-13	16	21	21	9.60E-01	Artery_Aorta
ALCC	ENSG00000188672.17	RHCE	-0.14	0.00	8.85E-01	0.03	0.11	2.86E-10	7	19	19	9.60E-01	Artery_Aorta
ALCC	ENSG00000065000.15	AP3D1	-0.14	0.00	8.85E-01	0.00	0.08	9.74E-08	5	11	11	9.60E-01	Artery_Aorta
ALCC	ENSG00000140577.15	CRTC3	0.14	0.01	8.86E-01	0.00	0.26	4.68E-23	5	9	9	9.60E-01	Artery_Aorta
ALCC	ENSG00000148459.15	PDSS1	0.14	0.00	8.86E-01	0.00	0.06	5.00E-06	14	24	24	9.60E-01	Artery_Aorta
ALCC	ENSG00000132823.10	OSER1	0.14	0.02	8.86E-01	0.00	0.01	3.40E-02	3	11	11	9.60E-01	Artery_Aorta
ALCC	ENSG00000170903.10	MSANTD4	-0.14	-0.01	8.86E-01	0.00	0.05	5.60E-05	8	11	11	9.60E-01	Artery_Aorta
ALCC	ENSG00000175518.6	UBQLNL	0.14	0.00	8.86E-01	0.00	0.10	2.63E-09	8	22	22	9.61E-01	Artery_Aorta
ALCC	ENSG00000090612.20	ZNF268	-0.14	0.00	8.87E-01	0.00	0.02	4.65E-03	6	29	29	9.61E-01	Artery_Aorta
ALCC	ENSG00000166801.15	FAM111A	-0.14	0.00	8.87E-01	0.00	0.06	2.79E-06	5	11	11	9.61E-01	Artery_Aorta
ALCC	ENSG00000189129.13	PLAC9	-0.14	0.00	8.87E-01	0.01	0.17	1.07E-14	56	79	79	9.61E-01	Artery_Aorta
ALCC	ENSG00000100345.20	MYH9	-0.14	0.00	8.87E-01	0.00	0.04	1.56E-04	8	34	34	9.61E-01	Artery_Aorta
ALCC	ENSG00000039650.11	PNKP	-0.14	0.00	8.87E-01	0.01	0.18	3.54E-16	9	21	21	9.61E-01	Artery_Aorta
ALCC	ENSG00000145425.9	RPS3A	-0.14	-0.01	8.87E-01	0.00	0.04	1.73E-04	25	31	31	9.61E-01	Artery_Aorta
ALCC	ENSG00000044090.8	CUL7	0.14	0.00	8.87E-01	0.01	0.12	2.33E-10	10	11	11	9.61E-01	Artery_Aorta
ALCC	ENSG00000142657.20	PGD	-0.14	0.00	8.87E-01	0.00	0.04	1.78E-04	11	29	29	9.61E-01	Artery_Aorta
ALCC	ENSG00000178917.15	ZNF852	-0.14	0.00	8.87E-01	0.00	0.02	1.39E-02	29	71	71	9.61E-01	Artery_Aorta
ALCC	ENSG00000196199.13	MPHOSPH8	0.14	0.00	8.88E-01	0.01	0.13	1.33E-11	30	54	54	9.61E-01	Artery_Aorta
ALCC	ENSG00000164904.17	ALDH7A1	-0.14	0.00	8.89E-01	0.00	0.08	1.94E-07	26	58	58	9.62E-01	Artery_Aorta
ALCC	ENSG00000131558.14	EXOC4	0.14	0.00	8.89E-01	0.01	0.21	4.80E-19	36	55	55	9.62E-01	Artery_Aorta
ALCC	ENSG00000184471.7	C1QTNF8	-0.14	0.00	8.89E-01	0.00	0.36	4.21E-35	20	50	50	9.62E-01	Artery_Aorta
ALCC	ENSG00000105339.10	DENND3	0.14	0.02	8.89E-01	0.00	0.05	9.04E-05	12	47	47	9.62E-01	Artery_Aorta
ALCC	ENSG00000100079.6	LGALS2	0.14	0.00	8.89E-01	0.01	0.14	5.18E-12	9	12	12	9.62E-01	Artery_Aorta
ALCC	ENSG00000186470.13	BTN3A2	-0.14	0.00	8.90E-01	0.00	0.55	4.73E-66	13	53	53	9.62E-01	Artery_Aorta
ALCC	ENSG00000173597.8	SULT1B1	-0.14	0.00	8.90E-01	0.00	0.08	5.97E-07	11	12	12	9.62E-01	Artery_Aorta
ALCC	ENSG00000100592.15	DAAM1	-0.14	0.00	8.90E-01	0.00	0.10	6.62E-09	28	48	48	9.62E-01	Artery_Aorta
ALCC	ENSG00000166250.11	CLMP	-0.14	0.00	8.90E-01	0.00	0.07	1.68E-06	7	11	11	9.62E-01	Artery_Aorta
ALCC	ENSG00000213023.10	SYT3	-0.14	0.00	8.90E-01	0.00	0.21	1.54E-18	5	8	8	9.62E-01	Artery_Aorta
ALCC	ENSG00000137575.11	SDCBP	-0.14	0.00	8.91E-01	0.00	0.03	1.84E-03	16	20	20	9.63E-01	Artery_Aorta
ALCC	ENSG00000127920.5	GNG11	0.14	0.00	8.91E-01	0.00	0.09	3.21E-08	23	30	30	9.63E-01	Artery_Aorta
ALCC	ENSG00000258873.2	DUXA	-0.14	0.00	8.91E-01	0.02	0.29	5.43E-27	22	41	41	9.63E-01	Artery_Aorta
ALCC	ENSG00000173226.16	IQCB1	0.14	0.00	8.91E-01	0.12	0.47	7.12E-50	64	93	93	9.63E-01	Artery_Aorta
ALCC	ENSG00000173421.16	CCDC36	0.14	0.00	8.92E-01	0.09	0.25	3.70E-22	44	47	47	9.63E-01	Artery_Aorta
ALCC	ENSG00000124299.13	PEPD	0.14	0.01	8.92E-01	0.00	0.12	4.13E-11	4	10	10	9.63E-01	Artery_Aorta
ALCC	ENSG00000242516.1	LINC00960	0.14	0.00	8.93E-01	0.04	0.64	3.13E-84	11	47	47	9.63E-01	Artery_Aorta
ALCC	ENSG00000259321.1	RP11-468E2.5	0.13	0.00	8.93E-01	0.00	0.06	2.08E-05	14	39	39	9.63E-01	Artery_Aorta
ALCC	ENSG00000101216.10	GMEB2	-0.13	0.00	8.93E-01	0.01	0.17	7.52E-15	18	42	42	9.63E-01	Artery_Aorta
ALCC	ENSG00000134013.15	LOXL2	-0.13	0.00	8.93E-01	0.01	0.22	1.15E-19	22	35	35	9.63E-01	Artery_Aorta
ALCC	ENSG00000089060.11	SLC8B1	0.13	0.00	8.93E-01	0.00	0.02	7.50E-03	7	27	27	9.63E-01	Artery_Aorta
ALCC	ENSG00000140534.13	TICRR	-0.13	0.00	8.94E-01	0.00	0.09	8.59E-08	12	20	20	9.64E-01	Artery_Aorta
ALCC	ENSG00000060971.17	ACAA1	-0.13	0.00	8.94E-01	0.00	0.02	1.48E-02	7	8	8	9.64E-01	Artery_Aorta
ALCC	ENSG00000168300.13	PCMTD1	-0.13	-0.01	8.94E-01	0.00	0.03	1.01E-03	6	14	14	9.64E-01	Artery_Aorta
ALCC	ENSG00000198131.13	ZNF544	-0.13	-0.01	8.94E-01	0.00	0.10	4.23E-09	2	17	17	9.64E-01	Artery_Aorta
ALCC	ENSG00000185261.14	KIAA0825	-0.13	0.00	8.94E-01	0.00	0.03	1.27E-03	15	22	22	9.64E-01	Artery_Aorta
ALCC	ENSG00000102452.15	NALCN	0.13	0.00	8.95E-01	0.00	0.11	5.53E-10	13	29	29	9.64E-01	Artery_Aorta
ALCC	ENSG00000109445.10	ZNF330	-0.13	0.00	8.95E-01	0.00	0.26	5.78E-24	5	20	20	9.64E-01	Artery_Aorta
ALCC	ENSG00000162669.15	HFM1	0.13	0.00	8.95E-01	0.00	0.34	3.15E-32	11	28	28	9.64E-01	Artery_Aorta
ALCC	ENSG00000197937.12	ZNF347	-0.13	0.00	8.95E-01	0.00	0.04	3.40E-04	21	41	41	9.64E-01	Artery_Aorta
ALCC	ENSG00000163743.13	RCHY1	-0.13	0.00	8.95E-01	0.00	0.03	1.24E-03	20	49	49	9.64E-01	Artery_Aorta
ALCC	ENSG00000134508.12	CABLES1	0.13	0.01	8.95E-01	0.00	0.02	2.07E-02	3	7	7	9.64E-01	Artery_Aorta
ALCC	ENSG00000029534.19	ANK1	-0.13	0.00	8.95E-01	0.01	0.17	4.45E-15	14	30	30	9.64E-01	Artery_Aorta
ALCC	ENSG00000182952.4	HMGN4	0.13	0.00	8.95E-01	0.00	0.02	1.94E-02	11	20	20	9.64E-01	Artery_Aorta
ALCC	ENSG00000142875.19	PRKACB	0.13	0.01	8.96E-01	0.00	0.03	3.60E-03	3	15	15	9.65E-01	Artery_Aorta
ALCC	ENSG00000114853.13	ZBTB47	-0.13	0.00	8.96E-01	0.00	0.06	3.99E-06	12	19	19	9.65E-01	Artery_Aorta
ALCC	ENSG00000088832.16	FKBP1A	0.13	0.01	8.97E-01	0.00	0.13	1.63E-11	9	16	16	9.65E-01	Artery_Aorta
ALCC	ENSG00000112667.12	DNPH1	0.13	0.00	8.97E-01	0.01	0.11	1.13E-09	7	12	12	9.65E-01	Artery_Aorta
ALCC	ENSG00000132000.11	PODNL1	0.13	0.01	8.97E-01	0.00	0.02	1.07E-02	11	18	18	9.65E-01	Artery_Aorta
ALCC	ENSG00000187867.8	PALM3	-0.13	0.00	8.97E-01	0.01	0.08	1.71E-07	19	34	34	9.65E-01	Artery_Aorta
ALCC	ENSG00000236849.5	LINC01474	-0.13	-0.06	8.97E-01	0.00	0.13	1.34E-12	2	44	44	9.65E-01	Artery_Aorta
ALCC	ENSG00000118307.18	CASC1	0.13	0.00	8.97E-01	0.01	0.12	1.73E-10	4	6	6	9.65E-01	Artery_Aorta
ALCC	ENSG00000119946.10	CNNM1	-0.13	-0.01	8.97E-01	0.00	0.02	2.33E-02	9	21	21	9.65E-01	Artery_Aorta
ALCC	ENSG00000075785.12	RAB7A	0.13	0.01	8.98E-01	0.00	0.03	1.61E-03	6	11	11	9.65E-01	Artery_Aorta
ALCC	ENSG00000148225.15	WDR31	-0.13	0.00	8.98E-01	0.02	0.10	6.39E-09	23	48	48	9.65E-01	Artery_Aorta
ALCC	ENSG00000141404.15	GNAL	0.13	0.00	8.98E-01	0.00	0.14	1.04E-12	10	21	21	9.65E-01	Artery_Aorta
ALCC	ENSG00000047579.19	DTNBP1	0.13	0.00	8.98E-01	0.00	0.07	1.00E-06	19	46	46	9.65E-01	Artery_Aorta
ALCC	ENSG00000278730.1	RP11-147L13.11	0.13	0.00	8.99E-01	0.01	0.03	1.20E-03	20	68	68	9.65E-01	Artery_Aorta
ALCC	ENSG00000274372.4	RP11-94I2.4	0.13	0.01	8.99E-01	0.00	0.01	4.39E-02	2	12	12	9.65E-01	Artery_Aorta
ALCC	ENSG00000197345.12	MRPL21	-0.13	0.00	8.99E-01	0.14	0.65	9.38E-88	29	33	33	9.65E-01	Artery_Aorta
ALCC	ENSG00000145734.18	BDP1	-0.13	-0.01	8.99E-01	0.00	0.10	2.67E-09	29	59	59	9.65E-01	Artery_Aorta
ALCC	ENSG00000146263.11	MMS22L	0.13	0.00	8.99E-01	0.00	0.08	2.15E-07	8	13	13	9.66E-01	Artery_Aorta
ALCC	ENSG00000185043.10	CIB1	-0.13	0.00	8.99E-01	0.01	0.28	7.12E-26	5	14	14	9.66E-01	Artery_Aorta
ALCC	ENSG00000076003.4	MCM6	0.13	0.01	8.99E-01	0.00	0.16	1.59E-14	3	18	18	9.66E-01	Artery_Aorta
ALCC	ENSG00000165832.5	TRUB1	0.13	0.05	9.00E-01	0.00	0.11	1.99E-09	3	35	35	9.66E-01	Artery_Aorta
ALCC	ENSG00000149527.17	PLCH2	0.13	0.01	9.00E-01	0.00	0.06	3.44E-06	1	2	2	9.66E-01	Artery_Aorta
ALCC	ENSG00000055950.16	MRPL43	0.13	0.00	9.00E-01	0.00	0.13	1.74E-11	10	16	16	9.66E-01	Artery_Aorta
ALCC	ENSG00000139874.5	SSTR1	-0.13	-0.01	9.00E-01	0.00	0.06	1.22E-05	6	7	7	9.66E-01	Artery_Aorta
ALCC	ENSG00000260807.6	RP11-161M6.2	0.13	0.00	9.00E-01	0.00	0.20	3.03E-18	21	51	51	9.66E-01	Artery_Aorta
ALCC	ENSG00000086205.16	FOLH1	0.13	0.00	9.00E-01	0.01	0.16	2.81E-14	8	15	15	9.66E-01	Artery_Aorta
ALCC	ENSG00000141933.9	TPGS1	-0.13	0.00	9.00E-01	0.00	0.04	2.07E-04	1	9	9	9.66E-01	Artery_Aorta
ALCC	ENSG00000183833.16	MAATS1	-0.12	0.00	9.01E-01	0.00	0.08	1.14E-07	15	17	17	9.66E-01	Artery_Aorta
ALCC	ENSG00000117748.9	RPA2	0.12	0.01	9.01E-01	0.00	0.46	1.56E-48	2	5	5	9.66E-01	Artery_Aorta
ALCC	ENSG00000265912.1	RP11-583F2.2	0.12	0.00	9.01E-01	0.00	0.23	7.46E-21	12	36	36	9.66E-01	Artery_Aorta
ALCC	ENSG00000156171.14	DRAM2	-0.12	0.00	9.01E-01	0.01	0.45	4.35E-48	2	15	15	9.66E-01	Artery_Aorta
ALCC	ENSG00000178057.14	NDUFAF3	0.12	0.00	9.01E-01	0.00	0.06	1.43E-05	36	40	40	9.66E-01	Artery_Aorta
ALCC	ENSG00000106025.8	TSPAN12	-0.12	0.00	9.02E-01	0.01	0.09	3.74E-08	6	11	11	9.66E-01	Artery_Aorta
ALCC	ENSG00000224389.8	C4B	-0.12	0.00	9.02E-01	0.01	0.13	3.38E-11	95	122	122	9.66E-01	Artery_Aorta
ALCC	ENSG00000087494.15	PTHLH	0.12	0.00	9.02E-01	0.00	0.07	1.89E-06	22	57	57	9.66E-01	Artery_Aorta
ALCC	ENSG00000169894.17	MUC3A	-0.12	0.00	9.02E-01	0.01	0.05	3.36E-05	8	18	18	9.66E-01	Artery_Aorta
ALCC	ENSG00000227124.8	ZNF717	0.12	0.00	9.03E-01	0.00	0.31	2.78E-29	5	22	22	9.66E-01	Artery_Aorta
ALCC	ENSG00000213516.9	RBMXL1	0.12	0.00	9.03E-01	0.00	0.12	1.06E-10	18	29	29	9.66E-01	Artery_Aorta
ALCC	ENSG00000168071.21	CCDC88B	-0.12	-0.01	9.03E-01	0.00	0.09	2.70E-08	6	12	12	9.66E-01	Artery_Aorta
ALCC	ENSG00000123243.14	ITIH5	0.12	0.00	9.03E-01	0.00	0.08	3.52E-07	7	16	16	9.66E-01	Artery_Aorta
ALCC	ENSG00000188659.9	SAXO2	-0.12	0.00	9.03E-01	0.12	0.28	3.09E-28	35	45	45	9.66E-01	Artery_Aorta
ALCC	ENSG00000198093.10	ZNF649	-0.12	-0.01	9.03E-01	0.00	0.08	9.76E-08	4	10	10	9.66E-01	Artery_Aorta
ALCC	ENSG00000278266.1	RP11-575F12.3	0.12	0.00	9.03E-01	0.01	0.04	3.43E-04	18	29	29	9.66E-01	Artery_Aorta
ALCC	ENSG00000278311.4	GGNBP2	-0.12	0.00	9.03E-01	0.00	0.21	5.47E-19	28	93	93	9.66E-01	Artery_Aorta
ALCC	ENSG00000204428.12	LY6G5C	-0.12	0.00	9.04E-01	0.01	0.09	2.88E-08	21	22	22	9.67E-01	Artery_Aorta
ALCC	ENSG00000132840.9	BHMT2	0.12	0.00	9.04E-01	0.00	0.20	3.88E-18	12	38	38	9.67E-01	Artery_Aorta
ALCC	ENSG00000240053.8	LY6G5B	0.12	0.00	9.04E-01	0.02	0.29	1.60E-26	39	57	57	9.67E-01	Artery_Aorta
ALCC	ENSG00000140995.16	DEF8	-0.12	0.00	9.04E-01	0.01	0.13	1.87E-11	9	28	28	9.67E-01	Artery_Aorta
ALCC	ENSG00000278558.4	TMEM191B	0.12	0.00	9.04E-01	0.00	0.02	6.47E-03	10	45	45	9.67E-01	Artery_Aorta
ALCC	ENSG00000198185.11	ZNF334	0.12	0.00	9.05E-01	0.15	0.58	2.41E-69	13	27	27	9.67E-01	Artery_Aorta
ALCC	ENSG00000230836.1	LINC01293	0.12	0.00	9.05E-01	0.02	0.40	1.52E-40	26	51	51	9.67E-01	Artery_Aorta
ALCC	ENSG00000137642.12	SORL1	-0.12	0.00	9.05E-01	0.00	0.08	2.06E-07	15	43	43	9.67E-01	Artery_Aorta
ALCC	ENSG00000183386.9	FHL3	-0.12	0.00	9.05E-01	0.00	0.34	7.92E-32	21	51	51	9.67E-01	Artery_Aorta
ALCC	ENSG00000115353.10	TACR1	0.12	0.00	9.05E-01	0.01	0.22	1.74E-19	4	21	21	9.67E-01	Artery_Aorta
ALCC	ENSG00000134324.11	LPIN1	-0.12	-0.04	9.05E-01	0.00	0.31	3.26E-29	1	11	11	9.67E-01	Artery_Aorta
ALCC	ENSG00000116157.5	GPX7	-0.12	0.00	9.05E-01	0.11	0.59	1.68E-73	12	19	19	9.67E-01	Artery_Aorta
ALCC	ENSG00000134762.16	DSC3	-0.12	0.00	9.06E-01	0.04	0.25	1.02E-22	5	10	10	9.67E-01	Artery_Aorta
ALCC	ENSG00000197134.11	ZNF257	-0.12	0.00	9.06E-01	0.01	0.29	3.75E-27	18	38	38	9.67E-01	Artery_Aorta
ALCC	ENSG00000171444.17	MCC	0.12	0.00	9.06E-01	0.01	0.17	1.26E-14	31	93	93	9.67E-01	Artery_Aorta
ALCC	ENSG00000168826.15	ZBTB49	0.12	0.00	9.06E-01	0.00	0.01	3.64E-02	8	36	36	9.67E-01	Artery_Aorta
ALCC	ENSG00000053524.12	MCF2L2	-0.12	0.00	9.06E-01	0.00	0.10	1.45E-08	6	10	10	9.67E-01	Artery_Aorta
ALCC	ENSG00000164002.11	EXO5	0.12	0.00	9.07E-01	0.00	0.18	3.71E-16	10	13	13	9.67E-01	Artery_Aorta
ALCC	ENSG00000132837.14	DMGDH	-0.12	0.00	9.07E-01	0.00	0.06	1.02E-05	19	68	68	9.67E-01	Artery_Aorta
ALCC	ENSG00000164494.11	PDSS2	-0.12	-0.01	9.07E-01	0.00	0.10	1.24E-08	9	30	30	9.67E-01	Artery_Aorta
ALCC	ENSG00000128285.4	MCHR1	0.12	0.01	9.07E-01	0.00	0.02	6.40E-03	1	2	2	9.67E-01	Artery_Aorta
ALCC	ENSG00000267405.1	CTC-296K1.4	0.12	0.00	9.07E-01	0.00	0.17	6.39E-15	12	22	22	9.67E-01	Artery_Aorta
ALCC	ENSG00000163697.16	APBB2	-0.12	0.00	9.07E-01	0.01	0.06	1.95E-05	35	53	53	9.67E-01	Artery_Aorta
ALCC	ENSG00000198189.10	HSD17B11	-0.12	0.00	9.08E-01	0.00	0.16	3.25E-14	21	33	33	9.68E-01	Artery_Aorta
ALCC	ENSG00000089597.16	GANAB	-0.12	-0.01	9.08E-01	0.00	0.13	7.09E-12	2	5	5	9.68E-01	Artery_Aorta
ALCC	ENSG00000198937.8	CCDC167	-0.12	0.00	9.08E-01	0.01	0.09	2.97E-08	17	25	25	9.68E-01	Artery_Aorta
ALCC	ENSG00000117174.10	ZNHIT6	0.12	0.00	9.08E-01	0.02	0.25	2.77E-23	39	54	54	9.68E-01	Artery_Aorta
ALCC	ENSG00000273796.1	LL21NC02-21A1.1	0.12	0.00	9.08E-01	0.00	0.01	4.56E-02	23	65	65	9.68E-01	Artery_Aorta
ALCC	ENSG00000111199.10	TRPV4	-0.11	0.00	9.09E-01	0.00	0.03	1.64E-03	37	47	47	9.68E-01	Artery_Aorta
ALCC	ENSG00000115257.15	PCSK4	-0.11	0.00	9.09E-01	0.00	0.04	3.24E-04	4	16	16	9.68E-01	Artery_Aorta
ALCC	ENSG00000228300.13	C19orf24	0.11	0.00	9.09E-01	0.00	0.11	1.36E-09	15	51	51	9.68E-01	Artery_Aorta
ALCC	ENSG00000196262.13	PPIA	-0.11	0.00	9.09E-01	0.00	0.05	4.06E-05	36	45	45	9.68E-01	Artery_Aorta
ALCC	ENSG00000175334.7	BANF1	-0.11	0.00	9.09E-01	0.00	0.12	6.43E-11	12	16	16	9.68E-01	Artery_Aorta
ALCC	ENSG00000115594.11	IL1R1	-0.11	0.00	9.10E-01	0.01	0.22	8.75E-20	7	20	20	9.68E-01	Artery_Aorta
ALCC	ENSG00000180198.15	RCC1	0.11	0.01	9.10E-01	0.00	0.01	4.76E-02	1	1	1	9.68E-01	Artery_Aorta
ALCC	ENSG00000026297.15	RNASET2	-0.11	0.00	9.10E-01	0.01	0.08	1.42E-07	22	42	42	9.68E-01	Artery_Aorta
ALCC	ENSG00000230438.6	SERPINB9P1	-0.11	0.00	9.10E-01	0.06	0.60	2.97E-75	26	46	46	9.68E-01	Artery_Aorta
ALCC	ENSG00000212123.3	PRR22	-0.11	0.00	9.10E-01	0.00	0.07	1.61E-06	40	64	64	9.68E-01	Artery_Aorta
ALCC	ENSG00000187193.8	MT1X	0.11	0.00	9.10E-01	0.00	0.14	4.07E-12	3	14	14	9.68E-01	Artery_Aorta
ALCC	ENSG00000071073.12	MGAT4A	0.11	0.00	9.11E-01	0.00	0.01	4.77E-02	22	30	30	9.68E-01	Artery_Aorta
ALCC	ENSG00000105136.20	ZNF419	-0.11	0.00	9.11E-01	0.00	0.04	2.83E-04	16	20	20	9.69E-01	Artery_Aorta
ALCC	ENSG00000111885.6	MAN1A1	0.11	0.00	9.12E-01	0.00	0.04	4.08E-04	7	19	19	9.69E-01	Artery_Aorta
ALCC	ENSG00000216937.13	CCDC7	0.11	0.00	9.12E-01	0.00	0.32	5.08E-31	38	135	135	9.69E-01	Artery_Aorta
ALCC	ENSG00000096092.5	TMEM14A	0.11	0.00	9.12E-01	0.00	0.26	8.19E-24	5	10	10	9.69E-01	Artery_Aorta
ALCC	ENSG00000107731.12	UNC5B	0.11	0.01	9.12E-01	0.00	0.04	3.61E-04	16	26	26	9.69E-01	Artery_Aorta
ALCC	ENSG00000136816.15	TOR1B	0.11	0.01	9.13E-01	0.00	0.16	2.28E-14	2	12	12	9.69E-01	Artery_Aorta
ALCC	ENSG00000221838.9	AP4M1	-0.11	0.00	9.13E-01	0.03	0.34	5.10E-33	11	24	24	9.69E-01	Artery_Aorta
ALCC	ENSG00000169857.7	AVEN	-0.11	0.00	9.13E-01	0.02	0.24	5.54E-22	18	22	22	9.69E-01	Artery_Aorta
ALCC	ENSG00000179859.9	AC025335.1	-0.11	0.00	9.13E-01	0.00	0.01	4.99E-02	7	23	23	9.69E-01	Artery_Aorta
ALCC	ENSG00000179397.17	C1orf101	0.11	0.00	9.13E-01	0.00	0.05	3.52E-05	8	13	13	9.70E-01	Artery_Aorta
ALCC	ENSG00000213015.8	ZNF580	0.11	0.00	9.13E-01	0.00	0.08	3.38E-07	13	27	27	9.70E-01	Artery_Aorta
ALCC	ENSG00000090989.17	EXOC1	0.11	0.00	9.14E-01	0.00	0.07	1.98E-06	11	12	12	9.70E-01	Artery_Aorta
ALCC	ENSG00000118197.13	DDX59	-0.11	0.00	9.14E-01	0.03	0.28	2.03E-26	14	15	15	9.70E-01	Artery_Aorta
ALCC	ENSG00000197253.13	TPSB2	0.11	0.04	9.14E-01	0.00	0.15	1.60E-13	2	12	12	9.70E-01	Artery_Aorta
ALCC	ENSG00000124104.18	SNX21	-0.11	0.00	9.14E-01	0.01	0.12	1.29E-10	12	27	27	9.70E-01	Artery_Aorta
ALCC	ENSG00000182759.3	MAFA	-0.11	0.00	9.15E-01	0.00	0.06	1.47E-05	8	22	22	9.70E-01	Artery_Aorta
ALCC	ENSG00000100325.14	ASCC2	0.11	0.00	9.15E-01	0.01	0.13	8.51E-12	13	18	18	9.70E-01	Artery_Aorta
ALCC	ENSG00000100376.11	FAM118A	0.11	0.00	9.15E-01	0.11	0.56	6.18E-67	20	40	40	9.70E-01	Artery_Aorta
ALCC	ENSG00000169181.12	GSG1L	-0.11	0.00	9.15E-01	0.02	0.29	3.50E-27	15	23	23	9.70E-01	Artery_Aorta
ALCC	ENSG00000070061.14	IKBKAP	0.11	0.00	9.15E-01	0.00	0.10	8.63E-09	29	53	53	9.70E-01	Artery_Aorta
ALCC	ENSG00000204334.7	ERICH2	0.11	0.00	9.15E-01	0.01	0.07	2.41E-06	27	63	63	9.70E-01	Artery_Aorta
ALCC	ENSG00000104231.10	ZFAND1	0.11	0.00	9.16E-01	0.03	0.29	2.92E-27	20	43	43	9.70E-01	Artery_Aorta
ALCC	ENSG00000090316.15	MAEA	-0.11	0.00	9.16E-01	0.02	0.24	9.58E-22	14	22	22	9.70E-01	Artery_Aorta
ALCC	ENSG00000167083.6	GNGT2	-0.11	0.00	9.16E-01	0.00	0.04	5.09E-04	3	5	5	9.70E-01	Artery_Aorta
ALCC	ENSG00000263155.5	MYZAP	0.11	0.00	9.16E-01	0.00	0.05	8.07E-05	6	25	25	9.70E-01	Artery_Aorta
ALCC	ENSG00000169436.16	COL22A1	0.11	0.00	9.16E-01	0.00	0.02	1.52E-02	4	10	10	9.70E-01	Artery_Aorta
ALCC	ENSG00000099308.10	MAST3	0.11	0.00	9.16E-01	0.01	0.16	4.77E-14	9	14	14	9.70E-01	Artery_Aorta
ALCC	ENSG00000162913.9	C1orf145	-0.11	0.00	9.16E-01	0.00	0.03	1.79E-03	3	7	7	9.70E-01	Artery_Aorta
ALCC	ENSG00000092964.17	DPYSL2	0.10	0.01	9.17E-01	0.00	0.02	4.71E-03	2	7	7	9.71E-01	Artery_Aorta
ALCC	ENSG00000123607.14	TTC21B	0.10	0.00	9.17E-01	0.00	0.02	5.24E-03	7	12	12	9.71E-01	Artery_Aorta
ALCC	ENSG00000116857.16	TMEM9	0.10	0.00	9.17E-01	0.04	0.40	1.61E-40	44	101	101	9.71E-01	Artery_Aorta
ALCC	ENSG00000167754.12	KLK5	0.10	0.00	9.18E-01	0.02	0.07	6.94E-07	4	4	4	9.71E-01	Artery_Aorta
ALCC	ENSG00000169905.12	TOR1AIP2	0.10	0.00	9.18E-01	0.00	0.12	4.63E-11	3	4	4	9.71E-01	Artery_Aorta
ALCC	ENSG00000132256.18	TRIM5	0.10	0.00	9.18E-01	0.01	0.08	1.02E-07	15	23	23	9.71E-01	Artery_Aorta
ALCC	ENSG00000184840.11	TMED9	-0.10	0.00	9.18E-01	0.00	0.19	6.83E-17	7	14	14	9.71E-01	Artery_Aorta
ALCC	ENSG00000162415.6	ZSWIM5	-0.10	0.00	9.18E-01	0.00	0.10	4.77E-09	17	19	19	9.71E-01	Artery_Aorta
ALCC	ENSG00000237523.1	LINC00857	-0.10	0.00	9.18E-01	0.01	0.12	1.23E-10	22	46	46	9.71E-01	Artery_Aorta
ALCC	ENSG00000182446.13	NPLOC4	-0.10	0.00	9.20E-01	0.00	0.10	3.57E-09	2	9	9	9.72E-01	Artery_Aorta
ALCC	ENSG00000133805.15	AMPD3	0.10	0.00	9.21E-01	0.00	0.04	1.19E-04	7	16	16	9.74E-01	Artery_Aorta
ALCC	ENSG00000179979.8	CRIPAK	-0.10	0.00	9.21E-01	0.11	0.45	9.04E-48	30	56	56	9.74E-01	Artery_Aorta
ALCC	ENSG00000107854.5	TNKS2	-0.10	0.00	9.21E-01	0.00	0.22	1.08E-19	11	32	32	9.74E-01	Artery_Aorta
ALCC	ENSG00000254521.6	SIGLEC12	-0.10	0.00	9.22E-01	0.11	0.39	4.01E-38	20	24	24	9.74E-01	Artery_Aorta
ALCC	ENSG00000140948.11	ZCCHC14	-0.10	0.00	9.22E-01	0.00	0.03	2.70E-03	7	27	27	9.74E-01	Artery_Aorta
ALCC	ENSG00000144488.14	ESPNL	0.10	0.00	9.22E-01	0.05	0.51	2.12E-56	17	31	31	9.74E-01	Artery_Aorta
ALCC	ENSG00000257431.1	RP11-263K4.3	0.10	0.00	9.22E-01	0.05	0.28	3.08E-25	61	109	109	9.74E-01	Artery_Aorta
ALCC	ENSG00000260634.1	RP11-521O16.1	0.10	0.01	9.22E-01	0.00	0.02	2.92E-02	6	11	11	9.74E-01	Artery_Aorta
ALCC	ENSG00000116698.21	SMG7	-0.10	0.00	9.22E-01	0.00	0.07	2.17E-06	16	25	25	9.74E-01	Artery_Aorta
ALCC	ENSG00000245680.9	ZNF585B	0.10	0.00	9.23E-01	0.00	0.11	8.08E-10	30	44	44	9.74E-01	Artery_Aorta
ALCC	ENSG00000272275.1	RP11-791G15.2	0.10	0.00	9.23E-01	0.02	0.24	1.61E-22	20	31	31	9.74E-01	Artery_Aorta
ALCC	ENSG00000101191.16	DIDO1	-0.10	0.00	9.23E-01	0.00	0.15	4.94E-13	8	20	20	9.74E-01	Artery_Aorta
ALCC	ENSG00000177000.10	MTHFR	0.10	0.00	9.23E-01	0.00	0.05	7.55E-05	11	20	20	9.74E-01	Artery_Aorta
ALCC	ENSG00000138670.17	RASGEF1B	0.10	0.00	9.23E-01	0.00	0.07	2.15E-06	3	10	10	9.74E-01	Artery_Aorta
ALCC	ENSG00000188529.14	SRSF10	-0.10	-0.01	9.23E-01	0.00	0.28	2.81E-25	2	20	20	9.74E-01	Artery_Aorta
ALCC	ENSG00000149557.12	FEZ1	0.10	0.00	9.24E-01	0.02	0.29	6.64E-27	16	31	31	9.75E-01	Artery_Aorta
ALCC	ENSG00000145416.13	1-Mar	-0.09	0.00	9.24E-01	0.02	0.41	2.84E-41	21	44	44	9.75E-01	Artery_Aorta
ALCC	ENSG00000034239.10	EFCAB1	-0.09	0.00	9.24E-01	0.00	0.17	2.77E-15	17	46	46	9.75E-01	Artery_Aorta
ALCC	ENSG00000155621.14	C9orf85	-0.09	0.00	9.25E-01	0.00	0.11	8.65E-10	21	55	55	9.75E-01	Artery_Aorta
ALCC	ENSG00000115275.11	MOGS	-0.09	0.00	9.25E-01	0.01	0.19	2.99E-17	16	20	20	9.75E-01	Artery_Aorta
ALCC	ENSG00000150990.7	DHX37	-0.09	-0.02	9.25E-01	0.00	0.02	1.60E-02	7	25	25	9.75E-01	Artery_Aorta
ALCC	ENSG00000167377.17	ZNF23	0.09	0.00	9.25E-01	0.02	0.19	1.42E-16	20	46	46	9.75E-01	Artery_Aorta
ALCC	ENSG00000125124.11	BBS2	0.09	0.00	9.25E-01	0.07	0.47	2.04E-54	58	74	74	9.75E-01	Artery_Aorta
ALCC	ENSG00000197816.13	CCDC180	-0.09	0.00	9.25E-01	0.00	0.02	2.44E-02	26	36	36	9.75E-01	Artery_Aorta
ALCC	ENSG00000168528.11	SERINC2	-0.09	0.00	9.25E-01	0.01	0.11	8.42E-10	15	26	26	9.75E-01	Artery_Aorta
ALCC	ENSG00000124275.14	MTRR	0.09	0.00	9.26E-01	0.01	0.16	3.56E-14	9	26	26	9.76E-01	Artery_Aorta
ALCC	ENSG00000254087.7	LYN	0.09	0.00	9.26E-01	0.00	0.11	7.73E-10	8	18	18	9.76E-01	Artery_Aorta
ALCC	ENSG00000135677.10	GNS	-0.09	-0.01	9.27E-01	0.00	0.29	9.13E-27	2	16	16	9.76E-01	Artery_Aorta
ALCC	ENSG00000085063.14	CD59	-0.09	-0.01	9.27E-01	0.00	0.25	8.98E-23	10	24	24	9.76E-01	Artery_Aorta
ALCC	ENSG00000133401.15	PDZD2	-0.09	0.00	9.27E-01	0.00	0.02	6.10E-03	26	54	54	9.76E-01	Artery_Aorta
ALCC	ENSG00000166387.11	PPFIBP2	-0.09	0.00	9.27E-01	0.01	0.20	9.45E-18	24	48	48	9.76E-01	Artery_Aorta
ALCC	ENSG00000174177.12	CTU2	0.09	0.00	9.28E-01	0.00	0.11	1.54E-09	9	18	18	9.76E-01	Artery_Aorta
ALCC	ENSG00000123200.16	ZC3H13	-0.09	0.00	9.28E-01	0.00	0.03	5.78E-04	12	20	20	9.76E-01	Artery_Aorta
ALCC	ENSG00000267069.1	RP11-64C12.8	-0.09	0.00	9.28E-01	0.01	0.06	9.94E-06	7	15	15	9.76E-01	Artery_Aorta
ALCC	ENSG00000267198.1	RP11-798G7.6	-0.09	0.00	9.29E-01	0.01	0.02	9.99E-03	16	26	26	9.77E-01	Artery_Aorta
ALCC	ENSG00000113578.17	FGF1	0.09	0.00	9.29E-01	0.00	0.03	3.46E-03	6	22	22	9.77E-01	Artery_Aorta
ALCC	ENSG00000230563.2	RP5-828H9.1	-0.09	0.00	9.29E-01	0.09	0.41	2.65E-41	3	13	13	9.77E-01	Artery_Aorta
ALCC	ENSG00000149488.12	TMC2	-0.09	0.00	9.30E-01	0.01	0.04	3.08E-04	27	43	43	9.78E-01	Artery_Aorta
ALCC	ENSG00000101190.12	TCFL5	0.09	0.00	9.30E-01	0.02	0.28	1.73E-26	19	35	35	9.78E-01	Artery_Aorta
ALCC	ENSG00000196436.8	NPIPB15	-0.09	0.00	9.31E-01	0.00	0.02	1.48E-02	3	9	9	9.78E-01	Artery_Aorta
ALCC	ENSG00000242259.8	C22orf39	0.09	0.00	9.31E-01	0.00	0.11	1.25E-09	18	53	53	9.78E-01	Artery_Aorta
ALCC	ENSG00000178971.13	CTC1	-0.09	0.00	9.31E-01	0.00	0.04	2.28E-04	12	16	16	9.78E-01	Artery_Aorta
ALCC	ENSG00000067533.5	RRP15	0.09	0.00	9.31E-01	0.01	0.22	5.32E-20	6	6	6	9.78E-01	Artery_Aorta
ALCC	ENSG00000143183.16	TMCO1	0.09	0.01	9.31E-01	0.00	0.05	8.17E-05	4	15	15	9.78E-01	Artery_Aorta
ALCC	ENSG00000101349.16	PAK5	-0.09	0.00	9.31E-01	0.00	0.06	1.63E-05	28	63	63	9.78E-01	Artery_Aorta
ALCC	ENSG00000133275.15	CSNK1G2	0.09	0.02	9.32E-01	0.00	0.06	1.48E-05	1	3	3	9.78E-01	Artery_Aorta
ALCC	ENSG00000213672.7	NCKIPSD	-0.09	0.00	9.32E-01	0.02	0.32	1.65E-29	17	22	22	9.78E-01	Artery_Aorta
ALCC	ENSG00000172009.14	THOP1	0.09	0.00	9.32E-01	0.00	0.12	2.46E-11	9	20	20	9.79E-01	Artery_Aorta
ALCC	ENSG00000092094.10	OSGEP	0.09	0.00	9.32E-01	0.02	0.43	8.56E-44	9	15	15	9.79E-01	Artery_Aorta
ALCC	ENSG00000101460.12	MAP1LC3A	-0.08	-0.02	9.32E-01	0.00	0.15	1.93E-13	2	15	15	9.79E-01	Artery_Aorta
ALCC	ENSG00000101346.13	POFUT1	0.08	0.00	9.33E-01	0.00	0.02	2.18E-02	9	21	21	9.79E-01	Artery_Aorta
ALCC	ENSG00000213918.10	DNASE1	0.08	0.01	9.33E-01	0.00	0.02	6.99E-03	6	23	23	9.79E-01	Artery_Aorta
ALCC	ENSG00000166016.5	ABTB2	0.08	0.00	9.33E-01	0.00	0.01	4.09E-02	3	16	16	9.79E-01	Artery_Aorta
ALCC	ENSG00000206503.12	HLA-A	-0.08	0.00	9.33E-01	0.05	0.53	4.76E-62	44	86	86	9.79E-01	Artery_Aorta
ALCC	ENSG00000172183.14	ISG20	0.08	0.00	9.34E-01	0.00	0.03	2.55E-03	17	45	45	9.79E-01	Artery_Aorta
ALCC	ENSG00000105397.13	TYK2	0.08	0.00	9.34E-01	0.00	0.02	1.08E-02	13	18	18	9.79E-01	Artery_Aorta
ALCC	ENSG00000196653.11	ZNF502	0.08	0.00	9.34E-01	0.00	0.22	2.93E-20	22	46	46	9.79E-01	Artery_Aorta
ALCC	ENSG00000179409.10	GEMIN4	-0.08	0.00	9.34E-01	0.00	0.02	2.08E-02	8	16	16	9.79E-01	Artery_Aorta
ALCC	ENSG00000253958.1	CLDN23	0.08	0.00	9.34E-01	0.01	0.13	2.38E-11	36	63	63	9.79E-01	Artery_Aorta
ALCC	ENSG00000171766.15	GATM	-0.08	0.00	9.34E-01	0.00	0.03	4.32E-03	19	21	21	9.79E-01	Artery_Aorta
ALCC	ENSG00000184281.14	TSSC4	-0.08	0.00	9.34E-01	0.00	0.01	2.87E-02	25	41	41	9.79E-01	Artery_Aorta
ALCC	ENSG00000166200.14	COPS2	0.08	0.01	9.35E-01	0.00	0.04	1.98E-04	10	20	20	9.79E-01	Artery_Aorta
ALCC	ENSG00000174579.3	MSL2	-0.08	0.00	9.35E-01	0.00	0.01	3.36E-02	1	7	7	9.79E-01	Artery_Aorta
ALCC	ENSG00000129158.10	SERGEF	-0.08	0.00	9.35E-01	0.00	0.02	1.18E-02	16	39	39	9.79E-01	Artery_Aorta
ALCC	ENSG00000275142.1	RP5-999L4.2	-0.08	0.00	9.35E-01	0.00	0.12	2.15E-10	11	35	35	9.79E-01	Artery_Aorta
ALCC	ENSG00000064115.10	TM7SF3	-0.08	0.00	9.35E-01	0.02	0.20	9.86E-18	79	150	150	9.79E-01	Artery_Aorta
ALCC	ENSG00000002933.7	TMEM176A	0.08	0.02	9.35E-01	0.00	0.10	6.39E-09	2	9	9	9.79E-01	Artery_Aorta
ALCC	ENSG00000101695.8	RNF125	0.08	0.02	9.35E-01	0.00	0.03	1.41E-03	2	7	7	9.79E-01	Artery_Aorta
ALCC	ENSG00000272810.1	U91328.22	0.08	0.00	9.35E-01	0.00	0.05	2.54E-05	8	9	9	9.79E-01	Artery_Aorta
ALCC	ENSG00000136147.17	PHF11	0.08	0.00	9.35E-01	0.00	0.03	1.70E-03	5	10	10	9.79E-01	Artery_Aorta
ALCC	ENSG00000278129.1	ZNF8	-0.08	0.00	9.35E-01	0.00	0.05	7.57E-05	10	22	22	9.79E-01	Artery_Aorta
ALCC	ENSG00000250334.5	LINC00989	0.08	0.00	9.36E-01	0.01	0.12	6.96E-11	9	10	10	9.79E-01	Artery_Aorta
ALCC	ENSG00000149600.11	COMMD7	0.08	0.01	9.36E-01	0.00	0.10	2.38E-09	4	30	30	9.79E-01	Artery_Aorta
ALCC	ENSG00000253250.2	C8orf88	0.08	0.00	9.36E-01	0.00	0.03	8.96E-04	6	10	10	9.79E-01	Artery_Aorta
ALCC	ENSG00000183718.5	TRIM52	0.08	0.00	9.36E-01	0.00	0.04	2.77E-04	24	43	43	9.79E-01	Artery_Aorta
ALCC	ENSG00000124562.9	SNRPC	0.08	0.00	9.36E-01	0.00	0.06	1.25E-05	18	20	20	9.79E-01	Artery_Aorta
ALCC	ENSG00000154518.9	ATP5G3	-0.08	0.00	9.36E-01	0.01	0.16	1.96E-14	15	21	21	9.79E-01	Artery_Aorta
ALCC	ENSG00000258701.1	LINC00638	-0.08	-0.01	9.36E-01	0.00	0.21	9.71E-19	6	13	13	9.79E-01	Artery_Aorta
ALCC	ENSG00000173402.11	DAG1	-0.08	0.00	9.36E-01	0.00	0.03	2.34E-03	17	19	19	9.79E-01	Artery_Aorta
ALCC	ENSG00000162654.8	GBP4	0.08	0.01	9.37E-01	0.00	0.02	2.45E-02	6	16	16	9.79E-01	Artery_Aorta
ALCC	ENSG00000172171.10	TEFM	-0.08	0.00	9.37E-01	0.00	0.04	6.18E-04	13	33	33	9.79E-01	Artery_Aorta
ALCC	ENSG00000100577.18	GSTZ1	-0.08	0.00	9.37E-01	0.02	0.23	4.78E-20	14	25	25	9.79E-01	Artery_Aorta
ALCC	ENSG00000065717.14	TLE2	-0.08	0.00	9.37E-01	0.00	0.07	1.09E-06	2	7	7	9.79E-01	Artery_Aorta
ALCC	ENSG00000241839.9	PLEKHO2	-0.08	0.00	9.37E-01	0.03	0.30	8.19E-28	9	13	13	9.79E-01	Artery_Aorta
ALCC	ENSG00000204653.9	ASPDH	-0.08	0.00	9.37E-01	0.00	0.13	8.91E-12	5	21	21	9.79E-01	Artery_Aorta
ALCC	ENSG00000169031.18	COL4A3	0.08	0.01	9.37E-01	0.00	0.02	5.82E-03	22	34	34	9.79E-01	Artery_Aorta
ALCC	ENSG00000173917.10	HOXB2	-0.08	0.00	9.37E-01	0.00	0.03	3.95E-03	4	6	6	9.79E-01	Artery_Aorta
ALCC	ENSG00000196503.3	ARL9	0.08	0.00	9.37E-01	0.02	0.08	3.41E-07	13	16	16	9.79E-01	Artery_Aorta
ALCC	ENSG00000197599.12	CCDC154	-0.08	0.00	9.38E-01	0.03	0.23	4.50E-21	10	12	12	9.79E-01	Artery_Aorta
ALCC	ENSG00000083099.10	LYRM2	0.08	0.00	9.38E-01	0.00	0.03	1.80E-03	9	16	16	9.79E-01	Artery_Aorta
ALCC	ENSG00000203907.9	OOEP	0.08	0.02	9.38E-01	0.00	0.15	1.15E-12	3	8	8	9.79E-01	Artery_Aorta
ALCC	ENSG00000079246.15	XRCC5	-0.08	0.00	9.38E-01	0.00	0.03	2.77E-03	7	11	11	9.79E-01	Artery_Aorta
ALCC	ENSG00000167371.17	PRRT2	0.08	0.00	9.38E-01	0.00	0.02	1.07E-02	18	33	33	9.79E-01	Artery_Aorta
ALCC	ENSG00000134028.14	ADAMDEC1	-0.08	-0.01	9.38E-01	0.00	0.02	1.19E-02	5	13	13	9.79E-01	Artery_Aorta
ALCC	ENSG00000088538.12	DOCK3	-0.08	-0.07	9.38E-01	0.00	0.09	5.65E-08	1	10	10	9.79E-01	Artery_Aorta
ALCC	ENSG00000132793.11	LPIN3	0.08	0.00	9.39E-01	0.00	0.20	1.25E-17	16	37	37	9.79E-01	Artery_Aorta
ALCC	ENSG00000198162.12	MAN1A2	0.08	0.37	9.39E-01	0.00	0.02	7.38E-03	2	14	14	9.79E-01	Artery_Aorta
ALCC	ENSG00000117335.19	CD46	-0.08	-0.01	9.39E-01	0.00	0.29	2.42E-27	2	27	27	9.79E-01	Artery_Aorta
ALCC	ENSG00000139618.14	BRCA2	-0.08	0.00	9.39E-01	0.01	0.25	5.78E-23	31	64	64	9.79E-01	Artery_Aorta
ALCC	ENSG00000205683.11	DPF3	0.08	0.01	9.40E-01	0.00	0.18	1.27E-15	3	29	29	9.79E-01	Artery_Aorta
ALCC	ENSG00000237172.3	B3GNT9	0.08	0.01	9.40E-01	0.00	0.12	1.97E-10	1	5	5	9.79E-01	Artery_Aorta
ALCC	ENSG00000161813.21	LARP4	-0.08	0.00	9.40E-01	0.00	0.04	5.71E-04	6	8	8	9.79E-01	Artery_Aorta
ALCC	ENSG00000204588.5	LINC01123	-0.08	0.00	9.40E-01	0.00	0.07	2.63E-06	7	28	28	9.79E-01	Artery_Aorta
ALCC	ENSG00000254226.5	LINC01933	0.08	0.00	9.40E-01	0.00	0.05	6.27E-05	36	112	112	9.79E-01	Artery_Aorta
ALCC	ENSG00000167333.12	TRIM68	-0.08	0.00	9.40E-01	0.01	0.07	2.38E-06	18	38	38	9.79E-01	Artery_Aorta
ALCC	ENSG00000028116.16	VRK2	-0.07	0.00	9.40E-01	0.00	0.05	4.78E-05	15	25	25	9.79E-01	Artery_Aorta
ALCC	ENSG00000125144.13	MT1G	0.07	0.01	9.40E-01	0.00	0.04	7.28E-04	1	6	6	9.79E-01	Artery_Aorta
ALCC	ENSG00000128849.10	CGNL1	0.07	0.03	9.40E-01	0.00	0.05	1.31E-04	2	17	17	9.79E-01	Artery_Aorta
ALCC	ENSG00000136861.17	CDK5RAP2	-0.07	0.00	9.41E-01	0.02	0.14	5.21E-13	47	61	61	9.79E-01	Artery_Aorta
ALCC	ENSG00000273771.1	RP11-236L14.2	0.07	0.00	9.41E-01	0.00	0.03	1.64E-03	14	21	21	9.79E-01	Artery_Aorta
ALCC	ENSG00000089123.15	TASP1	-0.07	0.00	9.41E-01	0.00	0.05	3.66E-05	18	42	42	9.79E-01	Artery_Aorta
ALCC	ENSG00000145002.12	FAM86B2	-0.07	0.00	9.41E-01	0.00	0.08	1.30E-07	18	35	35	9.79E-01	Artery_Aorta
ALCC	ENSG00000188211.8	NCR3LG1	-0.07	0.00	9.41E-01	0.00	0.10	1.47E-08	9	26	26	9.79E-01	Artery_Aorta
ALCC	ENSG00000162627.16	SNX7	0.07	0.00	9.42E-01	0.00	0.21	5.75E-19	1	45	45	9.79E-01	Artery_Aorta
ALCC	ENSG00000065665.20	SEC61A2	0.07	0.00	9.42E-01	0.01	0.19	3.17E-17	7	18	18	9.79E-01	Artery_Aorta
ALCC	ENSG00000126216.13	TUBGCP3	-0.07	0.00	9.42E-01	0.00	0.01	4.12E-02	15	17	17	9.79E-01	Artery_Aorta
ALCC	ENSG00000155893.12	PXYLP1	-0.07	0.00	9.42E-01	0.02	0.12	9.75E-11	49	98	98	9.79E-01	Artery_Aorta
ALCC	ENSG00000135899.17	SP110	0.07	0.00	9.42E-01	0.00	0.05	9.74E-05	29	49	49	9.79E-01	Artery_Aorta
ALCC	ENSG00000196365.11	LONP1	-0.07	0.00	9.42E-01	0.03	0.32	2.01E-30	39	67	67	9.79E-01	Artery_Aorta
ALCC	ENSG00000204149.10	AGAP6	-0.07	0.00	9.42E-01	0.01	0.25	3.97E-23	14	23	23	9.79E-01	Artery_Aorta
ALCC	ENSG00000137996.12	RTCA	-0.07	0.00	9.42E-01	0.01	0.21	7.54E-19	31	59	59	9.79E-01	Artery_Aorta
ALCC	ENSG00000197302.10	ZNF720	0.07	0.00	9.43E-01	0.01	0.08	1.58E-07	26	43	43	9.79E-01	Artery_Aorta
ALCC	ENSG00000133328.3	HRASLS2	0.07	0.00	9.43E-01	0.01	0.01	3.84E-02	15	30	30	9.79E-01	Artery_Aorta
ALCC	ENSG00000175764.14	TTLL11	0.07	0.00	9.43E-01	0.00	0.12	1.36E-10	31	53	53	9.79E-01	Artery_Aorta
ALCC	ENSG00000177873.12	ZNF619	0.07	0.00	9.43E-01	0.00	0.02	5.22E-03	15	17	17	9.79E-01	Artery_Aorta
ALCC	ENSG00000261857.6	MIA	-0.07	0.00	9.43E-01	0.01	0.05	1.11E-04	11	13	13	9.79E-01	Artery_Aorta
ALCC	ENSG00000156222.11	SLC28A1	0.07	0.00	9.43E-01	0.00	0.04	5.21E-04	10	18	18	9.79E-01	Artery_Aorta
ALCC	ENSG00000164733.20	CTSB	0.07	0.00	9.44E-01	0.01	0.15	1.65E-13	19	43	43	9.79E-01	Artery_Aorta
ALCC	ENSG00000197415.11	VEPH1	0.07	0.00	9.44E-01	0.00	0.02	1.18E-02	14	19	19	9.79E-01	Artery_Aorta
ALCC	ENSG00000104356.10	POP1	0.07	0.00	9.44E-01	0.00	0.02	5.02E-03	8	16	16	9.79E-01	Artery_Aorta
ALCC	ENSG00000182318.5	ZSCAN22	-0.07	0.00	9.44E-01	0.00	0.02	8.39E-03	1	13	13	9.79E-01	Artery_Aorta
ALCC	ENSG00000090013.9	BLVRB	-0.07	0.00	9.44E-01	0.00	0.13	1.94E-11	1	1	1	9.79E-01	Artery_Aorta
ALCC	ENSG00000148672.8	GLUD1	0.07	0.00	9.44E-01	0.00	0.04	2.34E-04	3	11	11	9.79E-01	Artery_Aorta
ALCC	ENSG00000109572.13	CLCN3	0.07	0.00	9.44E-01	0.00	0.02	1.87E-02	14	30	30	9.79E-01	Artery_Aorta
ALCC	ENSG00000171502.14	COL24A1	0.07	0.00	9.44E-01	0.18	0.45	1.16E-48	30	54	54	9.79E-01	Artery_Aorta
ALCC	ENSG00000051620.10	HEBP2	-0.07	0.00	9.44E-01	0.01	0.18	6.25E-16	5	6	6	9.79E-01	Artery_Aorta
ALCC	ENSG00000144791.9	LIMD1	-0.07	0.00	9.45E-01	0.08	0.55	3.72E-63	17	29	29	9.79E-01	Artery_Aorta
ALCC	ENSG00000146733.13	PSPH	0.07	0.00	9.46E-01	0.01	0.45	3.09E-48	39	63	63	9.80E-01	Artery_Aorta
ALCC	ENSG00000143157.11	POGK	-0.07	0.00	9.46E-01	0.00	0.04	1.76E-04	6	8	8	9.80E-01	Artery_Aorta
ALCC	ENSG00000260838.3	RP11-531A24.3	0.07	0.00	9.46E-01	0.01	0.06	9.28E-06	42	83	83	9.80E-01	Artery_Aorta
ALCC	ENSG00000167202.11	TBC1D2B	0.07	0.00	9.46E-01	0.00	0.05	8.82E-05	12	27	27	9.80E-01	Artery_Aorta
ALCC	ENSG00000136682.14	CBWD2	-0.07	0.00	9.47E-01	0.00	0.06	2.27E-05	11	18	18	9.81E-01	Artery_Aorta
ALCC	ENSG00000105221.16	AKT2	-0.07	0.00	9.48E-01	0.00	0.01	4.63E-02	13	21	21	9.81E-01	Artery_Aorta
ALCC	ENSG00000204308.7	RNF5	-0.07	0.00	9.48E-01	0.00	0.03	1.92E-03	25	37	37	9.81E-01	Artery_Aorta
ALCC	ENSG00000123104.11	ITPR2	-0.07	0.00	9.48E-01	0.00	0.01	3.77E-02	10	21	21	9.81E-01	Artery_Aorta
ALCC	ENSG00000213995.11	NAXD	-0.07	0.00	9.48E-01	0.00	0.05	6.83E-05	34	61	61	9.81E-01	Artery_Aorta
ALCC	ENSG00000082516.8	GEMIN5	0.06	0.00	9.48E-01	0.00	0.02	5.97E-03	7	8	8	9.82E-01	Artery_Aorta
ALCC	ENSG00000272086.1	CTD-2186M15.3	0.06	0.00	9.49E-01	0.00	0.01	3.27E-02	17	37	37	9.82E-01	Artery_Aorta
ALCC	ENSG00000180801.13	ARSJ	0.06	0.00	9.49E-01	0.00	0.01	4.46E-02	29	55	55	9.82E-01	Artery_Aorta
ALCC	ENSG00000270074.1	RP11-351I21.11	-0.06	0.00	9.49E-01	0.01	0.14	1.10E-12	14	46	46	9.82E-01	Artery_Aorta
ALCC	ENSG00000258572.1	RP11-1070N10.3	0.06	0.00	9.50E-01	0.02	0.13	6.96E-12	18	43	43	9.83E-01	Artery_Aorta
ALCC	ENSG00000177465.4	ACOT4	-0.06	0.00	9.50E-01	0.00	0.20	1.15E-17	3	10	10	9.83E-01	Artery_Aorta
ALCC	ENSG00000111077.17	TNS2	-0.06	0.00	9.50E-01	0.01	0.26	8.19E-24	3	6	6	9.83E-01	Artery_Aorta
ALCC	ENSG00000125746.16	EML2	-0.06	0.00	9.50E-01	0.00	0.06	9.87E-06	9	14	14	9.83E-01	Artery_Aorta
ALCC	ENSG00000167785.8	ZNF558	-0.06	0.00	9.50E-01	0.00	0.10	9.77E-09	11	19	19	9.83E-01	Artery_Aorta
ALCC	ENSG00000158109.14	TPRG1L	-0.06	-0.01	9.50E-01	0.00	0.02	2.01E-02	3	31	31	9.83E-01	Artery_Aorta
ALCC	ENSG00000182253.14	SYNM	0.06	0.00	9.51E-01	0.00	0.03	3.80E-03	5	10	10	9.83E-01	Artery_Aorta
ALCC	ENSG00000168159.11	RNF187	-0.06	0.00	9.51E-01	0.00	0.09	6.15E-08	31	91	91	9.83E-01	Artery_Aorta
ALCC	ENSG00000130158.13	DOCK6	0.06	0.00	9.51E-01	0.00	0.02	1.09E-02	11	18	18	9.83E-01	Artery_Aorta
ALCC	ENSG00000130703.15	OSBPL2	0.06	0.00	9.51E-01	0.00	0.05	3.21E-05	2	10	10	9.83E-01	Artery_Aorta
ALCC	ENSG00000268649.5	RP4-806M20.4	0.06	0.00	9.51E-01	0.02	0.06	3.58E-06	32	74	74	9.83E-01	Artery_Aorta
ALCC	ENSG00000242791.2	RP11-651P23.5	-0.06	0.00	9.52E-01	0.00	0.02	4.68E-03	3	17	17	9.83E-01	Artery_Aorta
ALCC	ENSG00000271709.1	RP11-297J22.1	0.06	0.00	9.52E-01	0.00	0.02	1.12E-02	3	13	13	9.83E-01	Artery_Aorta
ALCC	ENSG00000261039.2	RP11-417E7.2	-0.06	0.00	9.52E-01	0.00	0.35	1.23E-33	10	26	26	9.83E-01	Artery_Aorta
ALCC	ENSG00000182141.10	ZNF708	0.06	0.00	9.52E-01	0.01	0.15	2.26E-13	10	19	19	9.83E-01	Artery_Aorta
ALCC	ENSG00000168502.17	MTCL1	-0.06	0.00	9.52E-01	0.02	0.11	1.84E-09	19	40	40	9.83E-01	Artery_Aorta
ALCC	ENSG00000058729.10	RIOK2	-0.06	0.00	9.52E-01	0.00	0.07	2.03E-06	2	2	2	9.83E-01	Artery_Aorta
ALCC	ENSG00000048740.18	CELF2	0.06	0.00	9.52E-01	0.00	0.04	3.66E-04	1	7	7	9.83E-01	Artery_Aorta
ALCC	ENSG00000165272.14	AQP3	-0.06	0.00	9.53E-01	0.07	0.23	4.57E-20	16	47	47	9.83E-01	Artery_Aorta
ALCC	ENSG00000232040.2	ZBED9	0.06	0.00	9.53E-01	0.04	0.13	4.22E-11	38	43	43	9.83E-01	Artery_Aorta
ALCC	ENSG00000169299.13	PGM2	0.06	0.00	9.53E-01	0.05	0.35	3.23E-33	39	59	59	9.83E-01	Artery_Aorta
ALCC	ENSG00000255328.1	RP11-326C3.12	-0.06	0.00	9.54E-01	0.00	0.28	7.67E-26	3	21	21	9.83E-01	Artery_Aorta
ALCC	ENSG00000104343.19	UBE2W	0.06	0.00	9.54E-01	0.00	0.04	4.72E-04	15	30	30	9.83E-01	Artery_Aorta
ALCC	ENSG00000104884.14	ERCC2	0.06	0.00	9.54E-01	0.00	0.07	5.73E-07	12	24	24	9.83E-01	Artery_Aorta
ALCC	ENSG00000111670.14	GNPTAB	-0.06	0.00	9.54E-01	0.00	0.10	8.97E-09	27	57	57	9.83E-01	Artery_Aorta
ALCC	ENSG00000142798.17	HSPG2	0.06	0.00	9.54E-01	0.01	0.14	5.13E-12	10	13	13	9.83E-01	Artery_Aorta
ALCC	ENSG00000125945.14	ZNF436	-0.06	0.00	9.55E-01	0.09	0.43	7.20E-47	17	52	52	9.83E-01	Artery_Aorta
ALCC	ENSG00000185627.17	PSMD13	0.06	0.00	9.55E-01	0.01	0.19	5.01E-17	20	29	29	9.83E-01	Artery_Aorta
ALCC	ENSG00000135093.12	USP30	0.06	0.00	9.55E-01	0.00	0.16	6.97E-14	5	14	14	9.83E-01	Artery_Aorta
ALCC	ENSG00000269858.5	EGLN2	-0.06	0.00	9.55E-01	0.00	0.06	5.56E-06	11	32	32	9.83E-01	Artery_Aorta
ALCC	ENSG00000153237.17	CCDC148	-0.06	0.00	9.55E-01	0.00	0.02	1.21E-02	2	7	7	9.84E-01	Artery_Aorta
ALCC	ENSG00000100614.17	PPM1A	0.06	0.00	9.55E-01	0.00	0.03	8.66E-04	8	8	8	9.84E-01	Artery_Aorta
ALCC	ENSG00000213983.11	AP1G2	0.06	0.00	9.56E-01	0.01	0.20	3.04E-18	22	53	53	9.84E-01	Artery_Aorta
ALCC	ENSG00000249846.6	LINC02021	0.06	0.00	9.56E-01	0.08	0.51	1.85E-58	16	27	27	9.84E-01	Artery_Aorta
ALCC	ENSG00000272690.5	LINC02018	-0.06	0.00	9.56E-01	0.00	0.01	3.03E-02	1	21	21	9.84E-01	Artery_Aorta
ALCC	ENSG00000261064.1	RP11-1000B6.3	-0.06	0.00	9.56E-01	0.04	0.22	4.66E-19	24	46	46	9.84E-01	Artery_Aorta
ALCC	ENSG00000183826.16	BTBD9	0.06	0.00	9.56E-01	0.01	0.15	1.47E-13	50	105	105	9.84E-01	Artery_Aorta
ALCC	ENSG00000181350.11	LRRC75A	0.05	0.00	9.56E-01	0.01	0.18	3.18E-16	59	93	93	9.84E-01	Artery_Aorta
ALCC	ENSG00000172985.10	SH3RF3	0.05	0.00	9.56E-01	0.00	0.40	5.90E-41	1	16	16	9.84E-01	Artery_Aorta
ALCC	ENSG00000119661.14	DNAL1	-0.05	0.00	9.57E-01	0.00	0.08	3.88E-07	17	23	23	9.84E-01	Artery_Aorta
ALCC	ENSG00000137500.9	CCDC90B	0.05	0.00	9.57E-01	0.01	0.45	3.61E-47	10	21	21	9.84E-01	Artery_Aorta
ALCC	ENSG00000077616.10	NAALAD2	-0.05	0.00	9.57E-01	0.01	0.06	1.52E-05	73	113	113	9.84E-01	Artery_Aorta
ALCC	ENSG00000180346.3	TIGD2	0.05	0.00	9.57E-01	0.00	0.02	1.24E-02	30	40	40	9.84E-01	Artery_Aorta
ALCC	ENSG00000263874.2	LINC00672	0.05	0.00	9.57E-01	0.00	0.23	9.84E-21	12	33	33	9.84E-01	Artery_Aorta
ALCC	ENSG00000239388.8	ASB14	0.05	0.00	9.58E-01	0.01	0.08	4.66E-07	6	7	7	9.84E-01	Artery_Aorta
ALCC	ENSG00000124839.12	RAB17	0.05	0.00	9.58E-01	0.00	0.04	2.70E-04	2	6	6	9.84E-01	Artery_Aorta
ALCC	ENSG00000144152.12	FBLN7	-0.05	0.00	9.58E-01	0.01	0.24	7.72E-22	32	43	43	9.84E-01	Artery_Aorta
ALCC	ENSG00000225028.1	RP11-330M19.1	-0.05	0.00	9.58E-01	0.01	0.15	3.96E-13	8	17	17	9.84E-01	Artery_Aorta
ALCC	ENSG00000178691.10	SUZ12	-0.05	0.00	9.58E-01	0.00	0.05	2.13E-05	9	15	15	9.84E-01	Artery_Aorta
ALCC	ENSG00000133818.13	RRAS2	-0.05	0.00	9.58E-01	0.00	0.09	7.35E-08	31	72	72	9.84E-01	Artery_Aorta
ALCC	ENSG00000154889.16	MPPE1	0.05	0.00	9.58E-01	0.02	0.17	1.51E-15	14	26	26	9.84E-01	Artery_Aorta
ALCC	ENSG00000187758.7	ADH1A	-0.05	-0.01	9.58E-01	0.00	0.24	9.03E-22	20	26	26	9.84E-01	Artery_Aorta
ALCC	ENSG00000174586.10	ZNF497	-0.05	0.00	9.59E-01	0.00	0.03	1.86E-03	3	23	23	9.85E-01	Artery_Aorta
ALCC	ENSG00000178921.13	PFAS	-0.05	0.00	9.59E-01	0.00	0.07	1.15E-06	9	24	24	9.85E-01	Artery_Aorta
ALCC	ENSG00000169994.18	MYO7B	-0.05	0.00	9.59E-01	0.00	0.10	3.59E-09	12	23	23	9.85E-01	Artery_Aorta
ALCC	ENSG00000115421.12	PAPOLG	-0.05	0.00	9.60E-01	0.00	0.04	4.02E-04	6	10	10	9.85E-01	Artery_Aorta
ALCC	ENSG00000137727.12	ARHGAP20	-0.05	0.00	9.60E-01	0.00	0.01	2.97E-02	32	56	56	9.86E-01	Artery_Aorta
ALCC	ENSG00000166321.13	NUDT13	0.05	0.00	9.61E-01	0.06	0.27	2.95E-24	69	70	70	9.86E-01	Artery_Aorta
ALCC	ENSG00000166855.9	CLPX	0.05	0.00	9.61E-01	0.00	0.04	2.73E-04	8	33	33	9.86E-01	Artery_Aorta
ALCC	ENSG00000140553.17	UNC45A	-0.05	0.00	9.62E-01	0.00	0.05	2.62E-05	3	5	5	9.87E-01	Artery_Aorta
ALCC	ENSG00000173848.18	NET1	0.05	0.01	9.62E-01	0.00	0.08	3.78E-07	5	20	20	9.87E-01	Artery_Aorta
ALCC	ENSG00000221829.9	FANCG	-0.05	0.00	9.62E-01	0.00	0.09	1.25E-08	34	53	53	9.87E-01	Artery_Aorta
ALCC	ENSG00000259869.1	AL022344.7	-0.05	0.00	9.62E-01	0.03	0.08	2.02E-07	28	34	34	9.87E-01	Artery_Aorta
ALCC	ENSG00000105711.11	SCN1B	-0.05	0.00	9.63E-01	0.00	0.02	5.08E-03	2	10	10	9.87E-01	Artery_Aorta
ALCC	ENSG00000257219.5	RP11-54A9.1	0.05	0.00	9.63E-01	0.01	0.03	3.08E-03	18	36	36	9.87E-01	Artery_Aorta
ALCC	ENSG00000163428.3	LRRC58	-0.05	0.00	9.63E-01	0.00	0.02	2.18E-02	15	20	20	9.87E-01	Artery_Aorta
ALCC	ENSG00000137414.5	FAM8A1	-0.05	0.00	9.63E-01	0.00	0.12	1.31E-10	3	10	10	9.87E-01	Artery_Aorta
ALCC	ENSG00000112144.15	ICK	0.05	0.00	9.63E-01	0.00	0.01	3.30E-02	6	12	12	9.87E-01	Artery_Aorta
ALCC	ENSG00000107798.17	LIPA	-0.05	0.00	9.63E-01	0.00	0.03	2.38E-03	8	25	25	9.87E-01	Artery_Aorta
ALCC	ENSG00000127337.6	YEATS4	-0.05	0.00	9.63E-01	0.03	0.38	1.68E-38	14	29	29	9.87E-01	Artery_Aorta
ALCC	ENSG00000198791.11	CNOT7	0.05	0.00	9.64E-01	0.01	0.17	1.10E-14	8	11	11	9.87E-01	Artery_Aorta
ALCC	ENSG00000132965.9	ALOX5AP	-0.05	0.00	9.64E-01	0.00	0.07	5.13E-07	11	25	25	9.87E-01	Artery_Aorta
ALCC	ENSG00000180611.6	MB21D2	0.05	0.00	9.64E-01	0.01	0.01	4.17E-02	19	24	24	9.87E-01	Artery_Aorta
ALCC	ENSG00000113522.13	RAD50	-0.04	0.00	9.64E-01	0.00	0.09	2.23E-08	19	27	27	9.87E-01	Artery_Aorta
ALCC	ENSG00000124813.20	RUNX2	0.04	0.00	9.64E-01	0.00	0.01	2.99E-02	11	23	23	9.87E-01	Artery_Aorta
ALCC	ENSG00000101224.17	CDC25B	0.04	0.00	9.64E-01	0.00	0.42	1.72E-43	16	62	62	9.87E-01	Artery_Aorta
ALCC	ENSG00000143158.10	MPC2	0.04	0.00	9.64E-01	0.00	0.02	1.56E-02	4	4	4	9.87E-01	Artery_Aorta
ALCC	ENSG00000066926.10	FECH	0.04	0.00	9.64E-01	0.00	0.13	3.06E-12	3	8	8	9.87E-01	Artery_Aorta
ALCC	ENSG00000133067.17	LGR6	-0.04	0.00	9.65E-01	0.01	0.15	5.38E-13	15	25	25	9.87E-01	Artery_Aorta
ALCC	ENSG00000170271.10	FAXDC2	-0.04	0.00	9.65E-01	0.00	0.08	1.49E-07	5	13	13	9.87E-01	Artery_Aorta
ALCC	ENSG00000278869.1	CITF22-49E9.3	-0.04	0.00	9.65E-01	0.00	0.03	2.94E-03	3	13	13	9.87E-01	Artery_Aorta
ALCC	ENSG00000198553.8	KCNRG	0.04	0.00	9.65E-01	0.01	0.02	1.48E-02	17	28	28	9.87E-01	Artery_Aorta
ALCC	ENSG00000172403.10	SYNPO2	-0.04	0.00	9.65E-01	0.00	0.04	7.13E-04	2	4	4	9.87E-01	Artery_Aorta
ALCC	ENSG00000088854.12	C20orf194	0.04	0.00	9.66E-01	0.00	0.13	2.03E-11	50	60	60	9.87E-01	Artery_Aorta
ALCC	ENSG00000146350.13	TBC1D32	0.04	0.00	9.66E-01	0.00	0.03	1.19E-03	56	86	86	9.87E-01	Artery_Aorta
ALCC	ENSG00000102904.14	TSNAXIP1	0.04	0.00	9.66E-01	0.01	0.02	1.92E-02	27	34	34	9.87E-01	Artery_Aorta
ALCC	ENSG00000004777.18	ARHGAP33	0.04	0.00	9.66E-01	0.00	0.04	1.37E-04	1	2	2	9.87E-01	Artery_Aorta
ALCC	ENSG00000136048.13	DRAM1	0.04	0.00	9.67E-01	0.01	0.14	1.11E-12	13	36	36	9.88E-01	Artery_Aorta
ALCC	ENSG00000198203.9	SULT1C2	-0.04	0.00	9.67E-01	0.07	0.31	6.32E-30	15	19	19	9.88E-01	Artery_Aorta
ALCC	ENSG00000270604.5	HCG17	0.04	0.00	9.67E-01	0.02	0.03	1.35E-03	26	33	33	9.88E-01	Artery_Aorta
ALCC	ENSG00000256771.3	ZNF253	0.04	0.00	9.67E-01	0.00	0.03	3.57E-03	4	16	16	9.88E-01	Artery_Aorta
ALCC	ENSG00000183011.13	NAA38	-0.04	0.00	9.68E-01	0.00	0.04	5.68E-04	7	11	11	9.88E-01	Artery_Aorta
ALCC	ENSG00000177663.13	IL17RA	0.04	0.00	9.68E-01	0.01	0.46	2.15E-51	11	40	40	9.88E-01	Artery_Aorta
ALCC	ENSG00000159228.12	CBR1	0.04	0.00	9.68E-01	0.01	0.04	4.24E-04	59	87	87	9.88E-01	Artery_Aorta
ALCC	ENSG00000070950.9	RAD18	-0.04	0.00	9.68E-01	0.01	0.06	6.68E-06	29	50	50	9.88E-01	Artery_Aorta
ALCC	ENSG00000239779.6	WBP1	-0.04	0.00	9.69E-01	0.00	0.02	6.16E-03	11	19	19	9.89E-01	Artery_Aorta
ALCC	ENSG00000258867.5	LINC01146	0.04	0.00	9.69E-01	0.01	0.06	1.77E-05	10	16	16	9.89E-01	Artery_Aorta
ALCC	ENSG00000269473.1	CTD-2619J13.19	-0.04	-0.01	9.69E-01	0.00	0.11	2.65E-09	1	29	29	9.89E-01	Artery_Aorta
ALCC	ENSG00000087502.17	ERGIC2	-0.04	0.00	9.69E-01	0.01	0.11	5.59E-10	38	80	80	9.89E-01	Artery_Aorta
ALCC	ENSG00000278376.1	RP11-158I9.8	-0.04	0.00	9.70E-01	0.02	0.36	3.94E-35	11	20	20	9.89E-01	Artery_Aorta
ALCC	ENSG00000182158.14	CREB3L2	0.04	0.00	9.70E-01	0.00	0.01	3.03E-02	2	4	4	9.89E-01	Artery_Aorta
ALCC	ENSG00000274209.4	ANTXRL	-0.04	0.00	9.70E-01	0.00	0.03	1.10E-03	2	24	24	9.89E-01	Artery_Aorta
ALCC	ENSG00000212743.2	RP11-563J2.3	-0.04	0.00	9.70E-01	0.00	0.10	1.66E-08	16	38	38	9.89E-01	Artery_Aorta
ALCC	ENSG00000163913.11	IFT122	0.04	0.00	9.70E-01	0.01	0.10	1.25E-08	21	33	33	9.89E-01	Artery_Aorta
ALCC	ENSG00000172346.14	CSDC2	0.04	0.01	9.71E-01	0.00	0.02	2.79E-02	12	13	13	9.89E-01	Artery_Aorta
ALCC	ENSG00000244607.5	CCDC13	-0.04	0.00	9.71E-01	0.02	0.16	9.99E-14	34	58	58	9.89E-01	Artery_Aorta
ALCC	ENSG00000143248.12	RGS5	-0.04	0.00	9.72E-01	0.01	0.20	6.66E-18	31	42	42	9.90E-01	Artery_Aorta
ALCC	ENSG00000049245.12	VAMP3	-0.04	0.00	9.72E-01	0.01	0.22	3.67E-20	28	52	52	9.90E-01	Artery_Aorta
ALCC	ENSG00000197568.13	HHLA3	0.04	0.00	9.72E-01	0.03	0.32	1.34E-30	11	28	28	9.90E-01	Artery_Aorta
ALCC	ENSG00000175279.21	CENPS	0.03	0.00	9.72E-01	0.00	0.07	2.01E-06	5	21	21	9.90E-01	Artery_Aorta
ALCC	ENSG00000114857.17	NKTR	-0.03	0.00	9.72E-01	0.00	0.21	8.63E-19	13	35	35	9.90E-01	Artery_Aorta
ALCC	ENSG00000278765.1	RP5-890E16.5	-0.03	0.00	9.73E-01	0.01	0.01	4.34E-02	20	27	27	9.90E-01	Artery_Aorta
ALCC	ENSG00000138382.14	METTL5	0.03	0.00	9.73E-01	0.00	0.06	7.44E-06	4	11	11	9.90E-01	Artery_Aorta
ALCC	ENSG00000241935.8	HOGA1	0.03	0.09	9.73E-01	0.00	0.03	2.80E-03	1	3	3	9.90E-01	Artery_Aorta
ALCC	ENSG00000072134.15	EPN2	0.03	0.00	9.74E-01	0.00	0.23	3.03E-20	2	18	18	9.90E-01	Artery_Aorta
ALCC	ENSG00000188811.13	NHLRC3	-0.03	0.00	9.74E-01	0.00	0.02	1.43E-02	1	5	5	9.90E-01	Artery_Aorta
ALCC	ENSG00000170248.13	PDCD6IP	0.03	0.00	9.74E-01	0.02	0.38	2.69E-37	34	43	43	9.90E-01	Artery_Aorta
ALCC	ENSG00000164983.7	TMEM65	0.03	0.00	9.74E-01	0.00	0.08	2.76E-07	3	23	23	9.90E-01	Artery_Aorta
ALCC	ENSG00000167881.14	SRP68	0.03	0.00	9.74E-01	0.00	0.14	3.86E-12	9	19	19	9.90E-01	Artery_Aorta
ALCC	ENSG00000235049.1	LINC00940	-0.03	0.00	9.74E-01	0.01	0.12	6.58E-11	1	3	3	9.90E-01	Artery_Aorta
ALCC	ENSG00000198768.10	APCDD1L	-0.03	0.00	9.74E-01	0.02	0.21	8.81E-19	24	63	63	9.90E-01	Artery_Aorta
ALCC	ENSG00000158863.21	FAM160B2	0.03	0.00	9.74E-01	0.00	0.08	1.43E-07	3	9	9	9.90E-01	Artery_Aorta
ALCC	ENSG00000203965.12	EFCAB7	0.03	0.00	9.74E-01	0.00	0.08	3.90E-07	22	32	32	9.90E-01	Artery_Aorta
ALCC	ENSG00000138757.14	G3BP2	0.03	0.00	9.74E-01	0.00	0.13	1.67E-11	8	26	26	9.91E-01	Artery_Aorta
ALCC	ENSG00000124406.16	ATP8A1	-0.03	0.00	9.75E-01	0.01	0.29	7.47E-27	58	100	100	9.91E-01	Artery_Aorta
ALCC	ENSG00000173992.8	CCS	-0.03	-0.03	9.75E-01	0.00	0.01	4.26E-02	2	4	4	9.91E-01	Artery_Aorta
ALCC	ENSG00000049449.8	RCN1	0.03	0.00	9.75E-01	0.01	0.22	2.74E-19	13	21	21	9.91E-01	Artery_Aorta
ALCC	ENSG00000236990.1	RP11-433J20.1	-0.03	0.00	9.75E-01	0.01	0.04	6.87E-04	14	39	39	9.91E-01	Artery_Aorta
ALCC	ENSG00000127903.13	ZNF835	0.03	0.00	9.76E-01	0.00	0.05	7.93E-05	23	48	48	9.91E-01	Artery_Aorta
ALCC	ENSG00000136878.12	USP20	0.03	0.00	9.76E-01	0.00	0.04	2.01E-04	4	10	10	9.91E-01	Artery_Aorta
ALCC	ENSG00000182511.11	FES	-0.03	-0.24	9.76E-01	0.00	0.14	6.68E-12	1	8	8	9.91E-01	Artery_Aorta
ALCC	ENSG00000156411.9	C14orf2	0.03	0.00	9.76E-01	0.01	0.13	1.42E-11	15	20	20	9.91E-01	Artery_Aorta
ALCC	ENSG00000103888.16	CEMIP	-0.03	0.00	9.77E-01	0.00	0.02	2.09E-02	8	31	31	9.91E-01	Artery_Aorta
ALCC	ENSG00000074416.13	MGLL	-0.03	0.00	9.77E-01	0.01	0.07	2.41E-06	29	89	89	9.91E-01	Artery_Aorta
ALCC	ENSG00000154229.11	PRKCA	0.03	0.00	9.77E-01	0.01	0.30	2.98E-28	41	118	118	9.91E-01	Artery_Aorta
ALCC	ENSG00000175772.10	LINC01106	-0.03	0.00	9.77E-01	0.01	0.13	7.90E-12	24	61	61	9.91E-01	Artery_Aorta
ALCC	ENSG00000114544.16	SLC41A3	0.03	0.00	9.77E-01	0.03	0.33	7.36E-32	43	61	61	9.91E-01	Artery_Aorta
ALCC	ENSG00000077522.12	ACTN2	0.03	0.00	9.77E-01	0.00	0.08	1.22E-07	8	26	26	9.91E-01	Artery_Aorta
ALCC	ENSG00000169919.16	GUSB	-0.03	0.00	9.77E-01	0.00	0.20	3.40E-17	4	15	15	9.91E-01	Artery_Aorta
ALCC	ENSG00000181264.8	TMEM136	-0.03	0.00	9.77E-01	0.01	0.17	4.93E-15	25	49	49	9.91E-01	Artery_Aorta
ALCC	ENSG00000198598.6	MMP17	0.03	0.00	9.78E-01	0.01	0.10	3.69E-09	12	25	25	9.92E-01	Artery_Aorta
ALCC	ENSG00000203797.9	DDO	-0.03	0.00	9.78E-01	0.00	0.02	2.16E-02	6	14	14	9.92E-01	Artery_Aorta
ALCC	ENSG00000215217.6	C5orf49	0.03	0.00	9.78E-01	0.00	0.02	6.82E-03	3	20	20	9.92E-01	Artery_Aorta
ALCC	ENSG00000277420.1	CH17-408M7.1	-0.03	0.00	9.78E-01	0.00	0.03	2.30E-03	1	7	7	9.92E-01	Artery_Aorta
ALCC	ENSG00000136824.18	SMC2	0.03	0.00	9.79E-01	0.00	0.08	2.93E-07	72	89	89	9.92E-01	Artery_Aorta
ALCC	ENSG00000160321.14	ZNF208	0.03	0.00	9.79E-01	0.01	0.17	1.58E-14	22	66	66	9.92E-01	Artery_Aorta
ALCC	ENSG00000135502.17	SLC26A10	-0.03	0.00	9.79E-01	0.00	0.06	3.36E-06	21	29	29	9.92E-01	Artery_Aorta
ALCC	ENSG00000198851.9	CD3E	0.03	0.00	9.80E-01	0.00	0.01	2.88E-02	3	7	7	9.92E-01	Artery_Aorta
ALCC	ENSG00000163145.12	C1QTNF7	-0.03	0.00	9.80E-01	0.01	0.11	9.54E-10	44	89	89	9.92E-01	Artery_Aorta
ALCC	ENSG00000117593.9	DARS2	-0.03	0.00	9.80E-01	0.00	0.02	2.26E-02	21	34	34	9.92E-01	Artery_Aorta
ALCC	ENSG00000197852.9	FAM212B	0.02	0.00	9.80E-01	0.00	0.04	1.59E-04	37	56	56	9.93E-01	Artery_Aorta
ALCC	ENSG00000181827.14	RFX7	0.02	0.00	9.80E-01	0.00	0.12	6.66E-11	5	13	13	9.93E-01	Artery_Aorta
ALCC	ENSG00000162407.8	PLPP3	0.02	0.00	9.80E-01	0.00	0.02	1.48E-02	8	25	25	9.93E-01	Artery_Aorta
ALCC	ENSG00000234147.1	RP3-460G2.2	0.02	0.00	9.81E-01	0.03	0.12	9.68E-11	12	27	27	9.93E-01	Artery_Aorta
ALCC	ENSG00000121871.3	SLITRK3	0.02	0.00	9.81E-01	0.00	0.09	8.91E-08	13	25	25	9.93E-01	Artery_Aorta
ALCC	ENSG00000169330.8	KIAA1024	-0.02	0.00	9.82E-01	0.00	0.04	1.34E-04	1	5	5	9.94E-01	Artery_Aorta
ALCC	ENSG00000110811.19	P3H3	-0.02	0.00	9.82E-01	0.00	0.03	1.17E-03	17	66	66	9.94E-01	Artery_Aorta
ALCC	ENSG00000135318.11	NT5E	-0.02	0.00	9.82E-01	0.00	0.02	1.26E-02	5	5	5	9.94E-01	Artery_Aorta
ALCC	ENSG00000081665.13	ZNF506	-0.02	0.00	9.82E-01	0.00	0.05	1.15E-04	3	8	8	9.94E-01	Artery_Aorta
ALCC	ENSG00000179361.17	ARID3B	0.02	0.00	9.82E-01	0.00	0.02	1.81E-02	9	17	17	9.94E-01	Artery_Aorta
ALCC	ENSG00000119314.15	PTBP3	-0.02	0.00	9.83E-01	0.00	0.06	4.09E-06	12	26	26	9.94E-01	Artery_Aorta
ALCC	ENSG00000155974.11	GRIP1	-0.02	0.00	9.83E-01	0.01	0.07	1.46E-06	31	66	66	9.94E-01	Artery_Aorta
ALCC	ENSG00000172270.18	BSG	0.02	0.00	9.83E-01	0.00	0.04	5.69E-04	13	30	30	9.94E-01	Artery_Aorta
ALCC	ENSG00000235271.5	LINC01422	0.02	0.00	9.83E-01	0.00	0.12	6.95E-11	17	55	55	9.94E-01	Artery_Aorta
ALCC	ENSG00000225399.4	RP11-3B7.1	0.02	0.00	9.84E-01	0.08	0.19	1.27E-16	38	40	40	9.94E-01	Artery_Aorta
ALCC	ENSG00000104863.11	LIN7B	0.02	0.01	9.84E-01	0.00	0.05	4.51E-05	2	7	7	9.94E-01	Artery_Aorta
ALCC	ENSG00000099769.5	IGFALS	-0.02	0.00	9.84E-01	0.00	0.03	4.13E-03	12	17	17	9.94E-01	Artery_Aorta
ALCC	ENSG00000072210.18	ALDH3A2	-0.02	-0.01	9.84E-01	0.00	0.07	8.29E-07	1	6	6	9.94E-01	Artery_Aorta
ALCC	ENSG00000164823.9	OSGIN2	-0.02	0.00	9.84E-01	0.00	0.07	1.37E-06	29	41	41	9.94E-01	Artery_Aorta
ALCC	ENSG00000205710.3	C17orf107	0.02	0.00	9.84E-01	0.00	0.14	3.54E-13	3	25	25	9.94E-01	Artery_Aorta
ALCC	ENSG00000117139.16	KDM5B	-0.02	0.00	9.84E-01	0.00	0.06	4.69E-06	18	26	26	9.94E-01	Artery_Aorta
ALCC	ENSG00000154678.16	PDE1C	-0.02	-0.01	9.85E-01	0.00	0.07	7.48E-07	1	11	11	9.95E-01	Artery_Aorta
ALCC	ENSG00000167186.10	COQ7	-0.02	0.00	9.85E-01	0.00	0.09	5.09E-08	1	9	9	9.95E-01	Artery_Aorta
ALCC	ENSG00000102710.19	SUPT20H	-0.02	0.00	9.86E-01	0.00	0.05	2.36E-05	22	36	36	9.95E-01	Artery_Aorta
ALCC	ENSG00000163673.7	DCLK3	0.02	0.00	9.86E-01	0.01	0.01	3.11E-02	26	57	57	9.95E-01	Artery_Aorta
ALCC	ENSG00000197782.14	ZNF780A	0.02	0.00	9.86E-01	0.03	0.24	2.84E-21	31	35	35	9.95E-01	Artery_Aorta
ALCC	ENSG00000203326.11	ZNF525	-0.02	0.00	9.86E-01	0.00	0.08	1.49E-07	3	17	17	9.95E-01	Artery_Aorta
ALCC	ENSG00000181195.10	PENK	0.02	0.00	9.87E-01	0.00	0.02	6.40E-03	4	13	13	9.95E-01	Artery_Aorta
ALCC	ENSG00000277135.1	RP11-327J17.9	-0.02	0.00	9.87E-01	0.00	0.13	5.05E-12	13	27	27	9.95E-01	Artery_Aorta
ALCC	ENSG00000189007.15	ADAT2	0.02	0.00	9.87E-01	0.01	0.21	3.19E-18	41	55	55	9.95E-01	Artery_Aorta
ALCC	ENSG00000103249.17	CLCN7	-0.02	0.00	9.87E-01	0.02	0.17	1.11E-14	11	24	24	9.95E-01	Artery_Aorta
ALCC	ENSG00000171222.10	SCAND1	-0.02	0.00	9.87E-01	0.01	0.15	8.25E-13	41	46	46	9.95E-01	Artery_Aorta
ALCC	ENSG00000119787.13	ATL2	0.02	0.00	9.87E-01	0.01	0.16	6.92E-14	19	32	32	9.95E-01	Artery_Aorta
ALCC	ENSG00000204713.10	TRIM27	-0.02	0.00	9.88E-01	0.01	0.10	8.77E-09	35	39	39	9.95E-01	Artery_Aorta
ALCC	ENSG00000125744.11	RTN2	0.02	0.00	9.88E-01	0.00	0.03	1.03E-03	2	3	3	9.95E-01	Artery_Aorta
ALCC	ENSG00000197245.5	FAM110D	-0.02	0.00	9.88E-01	0.01	0.14	6.05E-12	10	19	19	9.95E-01	Artery_Aorta
ALCC	ENSG00000104973.16	MED25	-0.02	0.00	9.88E-01	0.00	0.06	1.30E-05	2	8	8	9.95E-01	Artery_Aorta
ALCC	ENSG00000145817.16	YIPF5	0.01	0.00	9.89E-01	0.00	0.15	4.64E-13	12	18	18	9.96E-01	Artery_Aorta
ALCC	ENSG00000273344.1	PAXIP1-AS1	-0.01	0.00	9.89E-01	0.00	0.11	5.31E-10	4	19	19	9.97E-01	Artery_Aorta
ALCC	ENSG00000215271.7	HOMEZ	-0.01	0.00	9.89E-01	0.00	0.02	9.84E-03	20	35	35	9.97E-01	Artery_Aorta
ALCC	ENSG00000171763.18	SPATA5L1	0.01	0.00	9.90E-01	0.07	0.38	5.79E-38	28	31	31	9.97E-01	Artery_Aorta
ALCC	ENSG00000250899.3	RP11-253E3.3	-0.01	0.00	9.90E-01	0.00	0.01	3.95E-02	11	54	54	9.97E-01	Artery_Aorta
ALCC	ENSG00000163110.14	PDLIM5	0.01	0.00	9.90E-01	0.00	0.12	2.62E-10	9	11	11	9.97E-01	Artery_Aorta
ALCC	ENSG00000163576.17	EFHB	-0.01	0.00	9.91E-01	0.01	0.61	5.80E-76	18	31	31	9.97E-01	Artery_Aorta
ALCC	ENSG00000232977.6	LINC00327	0.01	0.00	9.92E-01	0.00	0.07	1.68E-06	7	18	18	9.98E-01	Artery_Aorta
ALCC	ENSG00000166780.10	C16orf45	0.01	0.00	9.92E-01	0.00	0.03	2.78E-03	11	25	25	9.98E-01	Artery_Aorta
ALCC	ENSG00000165271.16	NOL6	0.01	0.00	9.92E-01	0.00	0.24	6.23E-21	20	39	39	9.98E-01	Artery_Aorta
ALCC	ENSG00000266904.5	LINC00663	0.01	0.00	9.92E-01	0.02	0.28	4.01E-26	4	22	22	9.98E-01	Artery_Aorta
ALCC	ENSG00000137221.14	TJAP1	0.01	0.00	9.92E-01	0.01	0.09	6.56E-08	22	46	46	9.98E-01	Artery_Aorta
ALCC	ENSG00000130638.16	ATXN10	0.01	0.00	9.92E-01	0.01	0.17	9.96E-15	20	52	52	9.98E-01	Artery_Aorta
ALCC	ENSG00000111321.10	LTBR	0.01	0.00	9.92E-01	0.03	0.37	1.70E-35	15	43	43	9.98E-01	Artery_Aorta
ALCC	ENSG00000124126.13	PREX1	-0.01	0.00	9.92E-01	0.01	0.20	8.45E-19	10	13	13	9.98E-01	Artery_Aorta
ALCC	ENSG00000141665.11	FBXO15	0.01	0.00	9.92E-01	0.01	0.04	1.40E-04	20	30	30	9.98E-01	Artery_Aorta
ALCC	ENSG00000137601.16	NEK1	0.01	0.00	9.93E-01	0.01	0.19	4.89E-17	18	34	34	9.98E-01	Artery_Aorta
ALCC	ENSG00000198860.11	TSEN15	0.01	0.00	9.93E-01	0.01	0.08	1.90E-07	30	70	70	9.98E-01	Artery_Aorta
ALCC	ENSG00000113719.15	ERGIC1	-0.01	0.00	9.93E-01	0.00	0.10	5.93E-09	10	28	28	9.98E-01	Artery_Aorta
ALCC	ENSG00000227500.9	SCAMP4	0.01	0.00	9.93E-01	0.00	0.09	5.04E-08	9	15	15	9.98E-01	Artery_Aorta
ALCC	ENSG00000027644.4	INSRR	-0.01	0.00	9.94E-01	0.00	0.03	7.43E-04	4	11	11	9.98E-01	Artery_Aorta
ALCC	ENSG00000197124.11	ZNF682	0.01	0.00	9.94E-01	0.00	0.03	1.84E-03	11	12	12	9.98E-01	Artery_Aorta
ALCC	ENSG00000158623.14	COPG2	-0.01	0.00	9.94E-01	0.01	0.10	4.56E-09	18	39	39	9.98E-01	Artery_Aorta
ALCC	ENSG00000081087.14	OSTM1	-0.01	0.00	9.94E-01	0.00	0.06	9.63E-06	18	28	28	9.98E-01	Artery_Aorta
ALCC	ENSG00000166262.15	FAM227B	0.01	0.00	9.94E-01	0.00	0.10	3.21E-09	37	51	51	9.98E-01	Artery_Aorta
ALCC	ENSG00000068650.18	ATP11A	0.01	0.00	9.94E-01	0.00	0.03	2.72E-03	9	18	18	9.98E-01	Artery_Aorta
ALCC	ENSG00000182771.18	GRID1	0.01	0.00	9.94E-01	0.01	0.22	3.36E-19	21	59	59	9.98E-01	Artery_Aorta
ALCC	ENSG00000119411.10	BSPRY	0.01	0.00	9.94E-01	0.00	0.03	1.44E-03	3	4	4	9.98E-01	Artery_Aorta
ALCC	ENSG00000118096.7	IFT46	-0.01	0.00	9.95E-01	0.02	0.23	6.80E-22	16	42	42	9.98E-01	Artery_Aorta
ALCC	ENSG00000165757.8	KIAA1462	0.01	0.00	9.95E-01	0.00	0.32	1.47E-30	15	32	32	9.99E-01	Artery_Aorta
ALCC	ENSG00000165689.16	SDCCAG3	0.01	0.00	9.96E-01	0.00	0.05	6.92E-05	2	48	48	9.99E-01	Artery_Aorta
ALCC	ENSG00000239521.7	GATS	0.01	0.00	9.96E-01	0.01	0.05	7.58E-05	12	27	27	9.99E-01	Artery_Aorta
ALCC	ENSG00000144741.17	SLC25A26	0.01	0.01	9.96E-01	0.00	0.28	1.07E-25	1	18	18	9.99E-01	Artery_Aorta
ALCC	ENSG00000107833.10	NPM3	0.00	0.00	9.96E-01	0.00	0.03	4.14E-03	16	27	27	9.99E-01	Artery_Aorta
ALCC	ENSG00000183580.9	FBXL7	0.00	0.00	9.96E-01	0.00	0.04	6.14E-04	7	23	23	9.99E-01	Artery_Aorta
ALCC	ENSG00000172458.4	IL17D	0.00	0.00	9.96E-01	0.00	0.04	6.79E-04	4	6	6	9.99E-01	Artery_Aorta
ALCC	ENSG00000221823.10	PPP3R1	0.00	0.00	9.97E-01	0.01	0.12	1.38E-10	11	18	18	9.99E-01	Artery_Aorta
ALCC	ENSG00000114841.17	DNAH1	0.00	0.00	9.97E-01	0.00	0.11	9.94E-10	7	15	15	9.99E-01	Artery_Aorta
ALCC	ENSG00000118257.16	NRP2	0.00	0.00	9.97E-01	0.02	0.22	2.84E-20	14	20	20	9.99E-01	Artery_Aorta
ALCC	ENSG00000157657.14	ZNF618	0.00	0.00	9.97E-01	0.00	0.06	1.42E-05	15	35	35	9.99E-01	Artery_Aorta
ALCC	ENSG00000258181.1	RP11-493L12.4	0.00	0.00	9.97E-01	0.02	0.21	8.22E-19	16	31	31	9.99E-01	Artery_Aorta
ALCC	ENSG00000171724.2	VAT1L	0.00	0.00	9.97E-01	0.00	0.51	3.01E-57	18	42	42	9.99E-01	Artery_Aorta
ALCC	ENSG00000183726.10	TMEM50A	0.00	0.00	9.97E-01	0.01	0.18	7.70E-16	35	42	42	9.99E-01	Artery_Aorta
ALCC	ENSG00000154945.6	ANKRD40	0.00	0.00	9.97E-01	0.00	0.10	2.08E-09	7	21	21	9.99E-01	Artery_Aorta
ALCC	ENSG00000151348.13	EXT2	0.00	0.00	9.98E-01	0.00	0.07	7.44E-07	6	16	16	9.99E-01	Artery_Aorta
ALCC	ENSG00000140988.15	RPS2	0.00	0.00	9.98E-01	0.00	0.06	1.63E-05	17	50	50	9.99E-01	Artery_Aorta
ALCC	ENSG00000149503.12	INCENP	0.00	0.00	9.98E-01	0.01	0.11	2.99E-10	4	4	4	9.99E-01	Artery_Aorta
ALCC	ENSG00000204152.10	TIMM23B	0.00	0.00	9.98E-01	0.00	0.19	4.03E-17	4	12	12	9.99E-01	Artery_Aorta
ALCC	ENSG00000134371.10	CDC73	0.00	0.00	9.98E-01	0.00	0.02	6.39E-03	1	1	1	9.99E-01	Artery_Aorta
ALCC	ENSG00000104953.19	TLE6	0.00	0.00	9.99E-01	0.01	0.27	8.52E-25	4	9	9	9.99E-01	Artery_Aorta
ALCC	ENSG00000143028.8	SYPL2	0.00	0.00	9.99E-01	0.00	0.45	2.23E-48	24	50	50	9.99E-01	Artery_Aorta
ALCC	ENSG00000177683.13	THAP5	0.00	0.00	9.99E-01	0.03	0.31	2.25E-28	22	47	47	1.00E+00	Artery_Aorta
ALCC	ENSG00000123643.12	SLC36A1	0.00	0.00	9.99E-01	0.00	0.32	5.99E-30	20	71	71	1.00E+00	Artery_Aorta
ALCC	ENSG00000001460.17	STPG1	0.00	0.00	1.00E+00	0.01	0.29	5.61E-27	8	22	22	1.00E+00	Artery_Aorta
ALCC	ENSG00000171903.16	CYP4F11	0.00	0.00	1.00E+00	0.02	0.42	5.94E-43	8	28	28	1.00E+00	Artery_Aorta
ALCC	ENSG00000248144.5	ADH1C	-13.32	-0.14	1.83E-40	0.01	0.11	7.28E-06	18	20	20	6.99E-37	Artery_Coronary
ALCC	ENSG00000176681.14	LRRC37A	-10.57	-0.03	4.18E-26	0.10	0.51	8.34E-30	37	72	72	7.96E-23	Artery_Coronary
ALCC	ENSG00000238083.7	LRRC37A2	-10.07	-0.06	7.37E-24	0.03	0.55	4.19E-34	33	72	72	9.36E-21	Artery_Coronary
ALCC	ENSG00000233232.6	NPIPB7	9.45	0.06	3.37E-21	0.02	0.07	3.84E-04	7	19	19	3.21E-18	Artery_Coronary
ALCC	ENSG00000187758.7	ADH1A	-9.40	-0.17	5.33E-21	0.00	0.11	9.70E-06	4	15	15	4.06E-18	Artery_Coronary
ALCC	ENSG00000197165.10	SULT1A2	-9.09	-0.05	1.04E-19	0.03	0.28	3.22E-14	7	21	21	6.58E-17	Artery_Coronary
ALCC	ENSG00000178952.10	TUFM	-9.07	-0.18	1.23E-19	0.00	0.08	1.51E-04	5	9	9	6.67E-17	Artery_Coronary
ALCC	ENSG00000251417.2	RP11-1348G14.4	8.96	0.05	3.13E-19	0.03	0.12	3.40E-06	8	20	20	1.49E-16	Artery_Coronary
ALCC	ENSG00000185829.17	ARL17A	-8.83	-0.05	1.02E-18	0.03	0.29	1.01E-14	35	64	64	4.32E-16	Artery_Coronary
ALCC	ENSG00000108379.9	WNT3	-8.58	-0.05	9.45E-18	0.03	0.14	4.26E-07	32	55	55	3.60E-15	Artery_Coronary
ALCC	ENSG00000232300.1	FAM215B	-8.47	-0.09	2.39E-17	0.01	0.07	7.77E-04	7	19	19	8.28E-15	Artery_Coronary
ALCC	ENSG00000021826.14	CPS1	-6.66	-0.11	2.69E-11	0.00	0.10	1.97E-05	17	46	46	8.55E-09	Artery_Coronary
ALCC	ENSG00000138085.16	ATRAID	6.61	0.06	3.91E-11	0.01	0.14	2.58E-07	15	19	19	1.15E-08	Artery_Coronary
ALCC	ENSG00000261701.6	HPR	6.48	0.08	8.88E-11	0.01	0.05	3.34E-03	5	5	5	2.42E-08	Artery_Coronary
ALCC	ENSG00000138074.14	SLC5A6	-6.10	-0.10	1.08E-09	0.00	0.06	9.04E-04	10	20	20	2.74E-07	Artery_Coronary
ALCC	ENSG00000149922.10	TBX6	-5.99	-0.03	2.12E-09	0.04	0.21	1.38E-10	11	26	26	5.04E-07	Artery_Coronary
ALCC	ENSG00000086015.20	MAST2	5.84	0.05	5.30E-09	0.01	0.19	1.06E-09	60	78	78	1.19E-06	Artery_Coronary
ALCC	ENSG00000090238.11	YPEL3	-5.72	-0.10	1.05E-08	0.00	0.20	1.27E-09	3	10	10	2.22E-06	Artery_Coronary
ALCC	ENSG00000170209.4	ANKK1	-5.54	-0.04	2.98E-08	0.02	0.13	5.63E-07	10	20	20	5.98E-06	Artery_Coronary
ALCC	ENSG00000183336.8	BOLA2	5.42	0.03	5.96E-08	0.02	0.12	5.06E-06	4	8	8	1.14E-05	Artery_Coronary
ALCC	ENSG00000109458.8	GAB1	5.40	0.11	6.80E-08	0.00	0.08	2.98E-04	8	8	8	1.23E-05	Artery_Coronary
ALCC	ENSG00000112137.17	PHACTR1	-5.31	-0.05	1.07E-07	0.01	0.13	7.52E-07	7	10	10	1.82E-05	Artery_Coronary
ALCC	ENSG00000111058.7	ACSS3	-5.30	-0.05	1.13E-07	0.01	0.04	1.23E-02	20	61	61	1.82E-05	Artery_Coronary
ALCC	ENSG00000157322.17	CLEC18A	5.30	0.03	1.14E-07	0.03	0.38	2.14E-23	6	13	13	1.82E-05	Artery_Coronary
ALCC	ENSG00000196419.12	XRCC6	5.26	0.44	1.45E-07	0.00	0.06	1.30E-03	30	36	36	2.20E-05	Artery_Coronary
ALCC	ENSG00000115365.11	LANCL1	-5.21	-0.18	1.93E-07	0.00	0.02	4.20E-02	7	19	19	2.83E-05	Artery_Coronary
ALCC	ENSG00000249685.1	RP11-360F5.3	-5.19	-0.03	2.06E-07	0.03	0.15	3.16E-07	45	56	56	2.90E-05	Artery_Coronary
ALCC	ENSG00000182628.12	SKA2	-5.17	-0.05	2.30E-07	0.01	0.14	4.93E-07	8	9	9	3.14E-05	Artery_Coronary
ALCC	ENSG00000232388.4	LINC00493	-5.14	-0.13	2.71E-07	0.00	0.06	1.81E-03	8	9	9	3.56E-05	Artery_Coronary
ALCC	ENSG00000167077.12	MEI1	-5.06	-0.05	4.12E-07	0.01	0.11	1.02E-05	19	20	20	5.24E-05	Artery_Coronary
ALCC	ENSG00000230606.10	AC159540.1	-5.05	-0.03	4.48E-07	0.01	0.36	3.08E-19	18	42	42	5.51E-05	Artery_Coronary
ALCC	ENSG00000164031.16	DNAJB14	-4.93	-0.16	8.30E-07	0.00	0.04	7.40E-03	16	26	26	9.89E-05	Artery_Coronary
ALCC	ENSG00000168754.14	FAM178B	-4.92	-0.05	8.82E-07	0.01	0.06	1.66E-03	28	41	41	1.02E-04	Artery_Coronary
ALCC	ENSG00000174944.8	P2RY14	4.75	0.14	2.02E-06	0.00	0.08	1.68E-04	3	14	14	2.27E-04	Artery_Coronary
ALCC	ENSG00000175224.16	ATG13	-4.59	-0.11	4.53E-06	0.00	0.07	5.69E-04	4	14	14	4.93E-04	Artery_Coronary
ALCC	ENSG00000109790.16	KLHL5	4.57	0.14	4.86E-06	0.00	0.04	8.18E-03	34	39	39	5.15E-04	Artery_Coronary
ALCC	ENSG00000111328.6	CDK2AP1	-4.48	-0.12	7.48E-06	0.00	0.04	1.20E-02	15	26	26	7.57E-04	Artery_Coronary
ALCC	ENSG00000277999.1	RP11-426C22.8	-4.48	-0.68	7.54E-06	0.00	0.35	7.15E-19	1	16	16	7.57E-04	Artery_Coronary
ALCC	ENSG00000156463.17	SH3RF2	4.46	0.09	8.14E-06	0.00	0.03	2.88E-02	12	17	17	7.81E-04	Artery_Coronary
ALCC	ENSG00000140264.19	SERF2	-4.46	-0.20	8.26E-06	0.00	0.03	2.36E-02	5	13	13	7.81E-04	Artery_Coronary
ALCC	ENSG00000133706.17	LARS	4.45	0.03	8.40E-06	0.02	0.36	2.17E-19	74	114	114	7.81E-04	Artery_Coronary
ALCC	ENSG00000258429.1	PDF	4.37	0.07	1.25E-05	0.00	0.11	1.35E-05	10	19	19	1.14E-03	Artery_Coronary
ALCC	ENSG00000257743.8	MGAM2	4.36	0.05	1.32E-05	0.01	0.03	1.78E-02	13	24	24	1.17E-03	Artery_Coronary
ALCC	ENSG00000214595.11	EML6	4.33	0.05	1.50E-05	0.01	0.28	5.81E-14	6	18	18	1.30E-03	Artery_Coronary
ALCC	ENSG00000100147.13	CCDC134	-4.29	-0.04	1.77E-05	0.01	0.10	1.65E-05	3	4	4	1.50E-03	Artery_Coronary
ALCC	ENSG00000115306.15	SPTBN1	4.28	0.08	1.86E-05	0.00	0.04	8.26E-03	15	26	26	1.53E-03	Artery_Coronary
ALCC	ENSG00000135976.17	ANKRD36	4.28	0.03	1.89E-05	0.01	0.25	5.39E-13	5	12	12	1.53E-03	Artery_Coronary
ALCC	ENSG00000166997.7	CNPY4	4.27	0.04	1.93E-05	0.01	0.09	7.25E-05	31	55	55	1.53E-03	Artery_Coronary
ALCC	ENSG00000257534.1	RP11-834C11.10	4.23	0.03	2.36E-05	0.02	0.08	1.73E-04	27	38	38	1.84E-03	Artery_Coronary
ALCC	ENSG00000104804.7	TULP2	4.22	0.10	2.48E-05	0.00	0.07	4.34E-04	5	8	8	1.89E-03	Artery_Coronary
ALCC	ENSG00000145780.7	FEM1C	-4.21	-0.14	2.54E-05	0.00	0.04	1.09E-02	13	22	22	1.90E-03	Artery_Coronary
ALCC	ENSG00000169592.14	INO80E	4.20	0.03	2.64E-05	0.02	0.15	2.51E-07	22	37	37	1.93E-03	Artery_Coronary
ALCC	ENSG00000091542.8	ALKBH5	4.20	0.07	2.71E-05	0.00	0.06	1.32E-03	9	12	12	1.95E-03	Artery_Coronary
ALCC	ENSG00000134824.13	FADS2	4.18	0.02	2.95E-05	0.02	0.06	1.84E-03	17	34	34	2.05E-03	Artery_Coronary
ALCC	ENSG00000169203.16	NPIPB12	-4.18	-0.09	2.95E-05	0.00	0.03	1.76E-02	2	6	6	2.05E-03	Artery_Coronary
ALCC	ENSG00000197958.12	RPL12	4.16	0.06	3.17E-05	0.00	0.11	1.48E-05	25	30	30	2.16E-03	Artery_Coronary
ALCC	ENSG00000059691.11	GATB	4.13	0.11	3.64E-05	0.00	0.13	2.12E-06	14	24	24	2.43E-03	Artery_Coronary
ALCC	ENSG00000149499.11	EML3	-4.11	-0.06	3.95E-05	0.00	0.11	9.05E-06	9	13	13	2.60E-03	Artery_Coronary
ALCC	ENSG00000130413.15	STK33	-4.08	-0.03	4.58E-05	0.01	0.08	1.55E-04	24	40	40	2.96E-03	Artery_Coronary
ALCC	ENSG00000132970.12	WASF3	-4.05	-0.04	5.23E-05	0.01	0.04	1.54E-02	21	52	52	3.32E-03	Artery_Coronary
ALCC	ENSG00000162877.12	PM20D1	-4.04	-0.01	5.31E-05	0.19	0.44	4.43E-24	16	20	20	3.32E-03	Artery_Coronary
ALCC	ENSG00000234745.10	HLA-B	-4.02	-0.04	5.74E-05	0.01	0.14	5.29E-07	48	63	63	3.53E-03	Artery_Coronary
ALCC	ENSG00000121101.15	TEX14	4.01	0.03	6.15E-05	0.01	0.04	5.75E-03	4	24	24	3.72E-03	Artery_Coronary
ALCC	ENSG00000164404.8	GDF9	4.00	0.03	6.24E-05	0.01	0.08	1.73E-04	21	40	40	3.72E-03	Artery_Coronary
ALCC	ENSG00000269949.1	RP11-738E22.3	3.98	0.03	6.99E-05	0.01	0.08	1.01E-04	18	23	23	4.10E-03	Artery_Coronary
ALCC	ENSG00000196912.12	ANKRD36B	-3.96	-0.02	7.37E-05	0.02	0.26	2.94E-13	10	21	21	4.26E-03	Artery_Coronary
ALCC	ENSG00000137168.7	PPIL1	3.93	0.10	8.43E-05	0.00	0.04	6.72E-03	21	37	37	4.75E-03	Artery_Coronary
ALCC	ENSG00000112530.11	PACRG	3.93	0.03	8.47E-05	0.02	0.29	5.55E-15	7	12	12	4.75E-03	Artery_Coronary
ALCC	ENSG00000120725.12	SIL1	3.92	80.17	8.82E-05	0.00	0.06	2.06E-03	4	24	24	4.84E-03	Artery_Coronary
ALCC	ENSG00000085788.13	DDHD2	-3.92	-0.06	8.88E-05	0.00	0.08	1.49E-04	7	11	11	4.84E-03	Artery_Coronary
ALCC	ENSG00000214435.7	AS3MT	-3.90	-0.01	9.82E-05	0.09	0.37	5.05E-20	43	80	80	5.27E-03	Artery_Coronary
ALCC	ENSG00000166582.9	CENPV	3.87	0.04	1.10E-04	0.01	0.26	7.85E-13	13	20	20	5.73E-03	Artery_Coronary
ALCC	ENSG00000141458.12	NPC1	3.87	0.03	1.10E-04	0.01	0.16	1.11E-08	22	43	43	5.73E-03	Artery_Coronary
ALCC	ENSG00000106246.17	PTCD1	3.86	0.09	1.12E-04	0.00	0.05	2.71E-03	4	13	13	5.77E-03	Artery_Coronary
ALCC	ENSG00000213930.11	GALT	-3.85	-0.06	1.19E-04	0.00	0.08	2.33E-04	45	62	62	6.04E-03	Artery_Coronary
ALCC	ENSG00000162461.7	SLC25A34	3.82	0.05	1.36E-04	0.00	0.18	3.12E-09	3	7	7	6.81E-03	Artery_Coronary
ALCC	ENSG00000006744.18	ELAC2	3.79	0.03	1.49E-04	0.02	0.25	1.29E-12	7	23	23	7.36E-03	Artery_Coronary
ALCC	ENSG00000095485.16	CWF19L1	-3.79	-0.03	1.52E-04	0.02	0.42	5.63E-23	6	14	14	7.43E-03	Artery_Coronary
ALCC	ENSG00000176406.22	RIMS2	-3.78	-0.05	1.57E-04	0.01	0.07	3.58E-04	5	7	7	7.47E-03	Artery_Coronary
ALCC	ENSG00000164308.16	ERAP2	-3.78	-0.01	1.57E-04	0.17	0.56	2.83E-35	46	88	88	7.47E-03	Artery_Coronary
ALCC	ENSG00000140832.9	MARVELD3	-3.77	-0.02	1.64E-04	0.02	0.11	1.21E-05	8	9	9	7.71E-03	Artery_Coronary
ALCC	ENSG00000111615.13	KRR1	-3.75	-0.09	1.77E-04	0.00	0.12	3.13E-06	20	35	35	8.23E-03	Artery_Coronary
ALCC	ENSG00000099974.7	DDTL	3.72	0.08	1.96E-04	0.00	0.17	1.85E-08	4	15	15	8.99E-03	Artery_Coronary
ALCC	ENSG00000197157.10	SND1	-3.70	-0.22	2.19E-04	0.00	0.20	1.00E-09	5	34	34	9.95E-03	Artery_Coronary
ALCC	ENSG00000128274.15	A4GALT	-3.68	-0.05	2.38E-04	0.00	0.09	1.04E-04	5	7	7	1.07E-02	Artery_Coronary
ALCC	ENSG00000144229.11	THSD7B	3.67	0.02	2.41E-04	0.02	0.18	8.43E-09	8	18	18	1.07E-02	Artery_Coronary
ALCC	ENSG00000167186.10	COQ7	-3.66	-0.05	2.52E-04	0.00	0.08	3.39E-04	20	58	58	1.10E-02	Artery_Coronary
ALCC	ENSG00000100429.17	HDAC10	3.65	0.02	2.64E-04	0.02	0.27	2.39E-13	13	20	20	1.14E-02	Artery_Coronary
ALCC	ENSG00000144161.12	ZC3H8	3.64	0.04	2.68E-04	0.01	0.06	1.59E-03	22	37	37	1.15E-02	Artery_Coronary
ALCC	ENSG00000125611.15	CHCHD5	-3.63	-0.08	2.80E-04	0.00	0.03	2.66E-02	19	27	27	1.19E-02	Artery_Coronary
ALCC	ENSG00000100997.18	ABHD12	3.63	0.07	2.86E-04	0.00	0.08	1.46E-04	26	44	44	1.20E-02	Artery_Coronary
ALCC	ENSG00000196196.2	HRCT1	-3.60	-0.05	3.19E-04	0.00	0.05	2.73E-03	10	18	18	1.31E-02	Artery_Coronary
ALCC	ENSG00000100417.11	PMM1	3.60	0.02	3.20E-04	0.03	0.13	5.72E-07	50	101	101	1.31E-02	Artery_Coronary
ALCC	ENSG00000177483.11	RBM44	-3.57	-0.01	3.62E-04	0.05	0.29	9.09E-15	15	37	37	1.47E-02	Artery_Coronary
ALCC	ENSG00000126107.14	HECTD3	-3.56	-0.05	3.70E-04	0.00	0.08	2.36E-04	10	26	26	1.49E-02	Artery_Coronary
ALCC	ENSG00000272338.2	RP11-722E23.2	-3.56	-0.05	3.75E-04	0.00	0.03	2.05E-02	15	31	31	1.49E-02	Artery_Coronary
ALCC	ENSG00000128872.9	TMOD2	3.55	0.12	3.83E-04	0.00	0.03	2.65E-02	12	21	21	1.49E-02	Artery_Coronary
ALCC	ENSG00000163682.15	RPL9	3.55	0.01	3.84E-04	0.06	0.53	3.91E-32	10	13	13	1.49E-02	Artery_Coronary
ALCC	ENSG00000101004.14	NINL	-3.54	-0.05	3.96E-04	0.00	0.05	5.18E-03	16	44	44	1.53E-02	Artery_Coronary
ALCC	ENSG00000175170.14	FAM182B	-3.54	-0.14	4.03E-04	0.00	0.08	1.92E-04	12	33	33	1.53E-02	Artery_Coronary
ALCC	ENSG00000118690.12	ARMC2	-3.54	-0.04	4.05E-04	0.01	0.09	4.77E-05	13	22	22	1.53E-02	Artery_Coronary
ALCC	ENSG00000065809.13	FAM107B	3.52	0.03	4.26E-04	0.01	0.27	3.25E-14	5	15	15	1.58E-02	Artery_Coronary
ALCC	ENSG00000090263.15	MRPS33	3.52	0.29	4.34E-04	0.00	0.07	4.68E-04	11	18	18	1.58E-02	Artery_Coronary
ALCC	ENSG00000041357.15	PSMA4	3.52	0.13	4.35E-04	0.00	0.03	2.88E-02	6	12	12	1.58E-02	Artery_Coronary
ALCC	ENSG00000099365.10	STX1B	-3.52	-0.03	4.36E-04	0.01	0.04	6.76E-03	18	38	38	1.58E-02	Artery_Coronary
ALCC	ENSG00000023516.8	AKAP11	-3.52	-0.18	4.38E-04	0.00	0.10	2.92E-05	19	36	36	1.58E-02	Artery_Coronary
ALCC	ENSG00000105287.12	PRKD2	3.51	0.04	4.50E-04	0.01	0.09	5.50E-05	16	29	29	1.60E-02	Artery_Coronary
ALCC	ENSG00000100418.7	DESI1	-3.50	-0.04	4.69E-04	0.01	0.08	1.42E-04	6	8	8	1.65E-02	Artery_Coronary
ALCC	ENSG00000155592.15	ZKSCAN2	-3.48	-0.27	5.00E-04	0.00	0.04	1.14E-02	2	10	10	1.75E-02	Artery_Coronary
ALCC	ENSG00000242173.8	ARHGDIG	3.47	0.05	5.12E-04	0.00	0.04	1.43E-02	10	37	37	1.78E-02	Artery_Coronary
ALCC	ENSG00000206344.7	HCG27	-3.47	-0.02	5.21E-04	0.02	0.18	4.98E-09	43	52	52	1.79E-02	Artery_Coronary
ALCC	ENSG00000134897.13	BIVM	3.46	0.04	5.35E-04	0.01	0.09	6.43E-05	33	60	60	1.82E-02	Artery_Coronary
ALCC	ENSG00000068097.14	HEATR6	-3.45	-0.06	5.53E-04	0.00	0.03	2.48E-02	8	20	20	1.87E-02	Artery_Coronary
ALCC	ENSG00000064545.14	TMEM161A	3.44	0.03	5.86E-04	0.01	0.09	4.23E-05	20	34	34	1.96E-02	Artery_Coronary
ALCC	ENSG00000174851.15	YIF1A	3.43	0.17	5.96E-04	0.00	0.03	1.90E-02	3	7	7	1.97E-02	Artery_Coronary
ALCC	ENSG00000116983.12	HPCAL4	3.43	0.10	6.07E-04	0.00	0.02	4.30E-02	1	20	20	1.99E-02	Artery_Coronary
ALCC	ENSG00000087076.8	HSD17B14	-3.42	-0.02	6.28E-04	0.03	0.27	2.74E-13	20	51	51	2.05E-02	Artery_Coronary
ALCC	ENSG00000166275.15	BORCS7	-3.41	-0.02	6.53E-04	0.03	0.28	1.31E-14	26	55	55	2.11E-02	Artery_Coronary
ALCC	ENSG00000145020.15	AMT	-3.41	-0.03	6.57E-04	0.01	0.33	1.52E-17	33	44	44	2.11E-02	Artery_Coronary
ALCC	ENSG00000100413.16	POLR3H	-3.40	-0.13	6.83E-04	0.00	0.07	5.04E-04	4	14	14	2.16E-02	Artery_Coronary
ALCC	ENSG00000043514.15	TRIT1	-3.39	-0.02	6.89E-04	0.02	0.15	1.70E-07	10	18	18	2.16E-02	Artery_Coronary
ALCC	ENSG00000169629.11	RGPD8	-3.39	-0.01	6.91E-04	0.06	0.42	4.71E-23	5	10	10	2.16E-02	Artery_Coronary
ALCC	ENSG00000170802.15	FOXN2	-3.38	-0.03	7.24E-04	0.01	0.14	6.56E-07	5	13	13	2.24E-02	Artery_Coronary
ALCC	ENSG00000088298.12	EDEM2	3.38	0.04	7.29E-04	0.00	0.06	1.52E-03	12	14	14	2.24E-02	Artery_Coronary
ALCC	ENSG00000115073.7	ACTR1B	3.37	0.02	7.48E-04	0.03	0.29	1.81E-14	11	20	20	2.27E-02	Artery_Coronary
ALCC	ENSG00000047188.15	YTHDC2	-3.37	-0.10	7.50E-04	0.00	0.06	2.11E-03	3	6	6	2.27E-02	Artery_Coronary
ALCC	ENSG00000033800.13	PIAS1	3.36	0.06	7.70E-04	0.00	0.06	1.61E-03	9	20	20	2.30E-02	Artery_Coronary
ALCC	ENSG00000178718.6	RPP25	-3.36	-0.02	7.74E-04	0.03	0.32	1.18E-16	22	42	42	2.30E-02	Artery_Coronary
ALCC	ENSG00000165392.9	WRN	3.36	0.07	7.89E-04	0.00	0.13	1.69E-06	25	49	49	2.33E-02	Artery_Coronary
ALCC	ENSG00000152503.9	TRIM36	-3.35	-0.17	8.06E-04	0.00	0.03	2.73E-02	3	20	20	2.36E-02	Artery_Coronary
ALCC	ENSG00000204540.10	PSORS1C1	-3.35	-0.01	8.17E-04	0.06	0.38	2.00E-20	29	55	55	2.38E-02	Artery_Coronary
ALCC	ENSG00000152492.13	CCDC50	-3.34	-0.16	8.23E-04	0.00	0.14	3.47E-07	5	16	16	2.38E-02	Artery_Coronary
ALCC	ENSG00000139572.3	GPR84	3.34	0.07	8.38E-04	0.00	0.09	9.17E-05	21	25	25	2.40E-02	Artery_Coronary
ALCC	ENSG00000259577.1	CERNA1	-3.34	-0.04	8.45E-04	0.01	0.07	4.16E-04	9	9	9	2.40E-02	Artery_Coronary
ALCC	ENSG00000173517.10	PEAK1	-3.34	-0.02	8.49E-04	0.03	0.15	1.68E-07	68	96	96	2.40E-02	Artery_Coronary
ALCC	ENSG00000067208.14	EVI5	3.33	0.11	8.66E-04	0.00	0.17	1.55E-08	5	44	44	2.43E-02	Artery_Coronary
ALCC	ENSG00000145029.13	NICN1	-3.33	-0.05	8.78E-04	0.00	0.10	1.01E-05	20	21	21	2.43E-02	Artery_Coronary
ALCC	ENSG00000219626.8	FAM228B	-3.33	-0.02	8.80E-04	0.02	0.20	1.32E-09	36	42	42	2.43E-02	Artery_Coronary
ALCC	ENSG00000158411.11	MITD1	-3.31	-0.13	9.23E-04	0.00	0.06	1.93E-03	23	37	37	2.52E-02	Artery_Coronary
ALCC	ENSG00000183396.3	TMEM89	-3.31	-0.06	9.26E-04	0.00	0.05	4.62E-03	8	10	10	2.52E-02	Artery_Coronary
ALCC	ENSG00000169826.7	CSGALNACT2	-3.30	-0.28	9.55E-04	0.00	0.21	8.87E-11	20	56	56	2.58E-02	Artery_Coronary
ALCC	ENSG00000166788.9	SAAL1	3.29	0.01	9.95E-04	0.05	0.19	2.30E-10	60	100	100	2.67E-02	Artery_Coronary
ALCC	ENSG00000168291.12	PDHB	3.28	0.03	1.04E-03	0.01	0.09	4.23E-05	18	60	60	2.76E-02	Artery_Coronary
ALCC	ENSG00000233421.4	LINC01783	3.28	0.03	1.05E-03	0.01	0.23	3.74E-11	33	49	49	2.76E-02	Artery_Coronary
ALCC	ENSG00000105479.15	CCDC114	-3.28	-0.03	1.06E-03	0.01	0.05	2.24E-03	21	70	70	2.76E-02	Artery_Coronary
ALCC	ENSG00000177302.14	TOP3A	-3.27	-0.08	1.06E-03	0.00	0.04	1.26E-02	5	7	7	2.76E-02	Artery_Coronary
ALCC	ENSG00000171045.14	TSNARE1	3.26	0.60	1.10E-03	0.00	0.06	8.49E-04	1	9	9	2.84E-02	Artery_Coronary
ALCC	ENSG00000103510.19	KAT8	-3.26	-0.02	1.11E-03	0.01	0.09	3.70E-05	11	15	15	2.86E-02	Artery_Coronary
ALCC	ENSG00000180917.17	CMTR2	-3.26	-0.11	1.13E-03	0.00	0.05	3.30E-03	9	20	20	2.89E-02	Artery_Coronary
ALCC	ENSG00000132603.13	NIP7	3.25	0.09	1.17E-03	0.00	0.08	1.91E-04	11	27	27	2.96E-02	Artery_Coronary
ALCC	ENSG00000163155.11	LYSMD1	3.25	0.04	1.17E-03	0.01	0.05	2.66E-03	9	10	10	2.96E-02	Artery_Coronary
ALCC	ENSG00000137959.15	IFI44L	-3.23	-0.06	1.23E-03	0.00	0.04	1.31E-02	4	14	14	3.10E-02	Artery_Coronary
ALCC	ENSG00000180834.7	MAP6D1	-3.23	-0.03	1.26E-03	0.01	0.04	9.46E-03	4	9	9	3.13E-02	Artery_Coronary
ALCC	ENSG00000109667.11	SLC2A9	3.22	0.02	1.28E-03	0.01	0.19	1.38E-09	18	23	23	3.17E-02	Artery_Coronary
ALCC	ENSG00000141569.10	TRIM65	3.21	0.03	1.32E-03	0.01	0.08	2.27E-04	1	5	5	3.25E-02	Artery_Coronary
ALCC	ENSG00000205352.10	PRR13	3.19	0.04	1.40E-03	0.01	0.19	2.44E-09	13	16	16	3.42E-02	Artery_Coronary
ALCC	ENSG00000167528.12	ZNF641	3.19	0.04	1.43E-03	0.00	0.04	1.30E-02	26	31	31	3.47E-02	Artery_Coronary
ALCC	ENSG00000226453.1	RP11-379B8.1	3.19	0.04	1.44E-03	0.00	0.11	7.19E-06	23	35	35	3.47E-02	Artery_Coronary
ALCC	ENSG00000204922.4	UQCC3	3.18	0.05	1.50E-03	0.00	0.03	1.75E-02	15	21	21	3.57E-02	Artery_Coronary
ALCC	ENSG00000184389.9	A3GALT2	3.17	0.22	1.50E-03	0.00	0.07	3.26E-04	3	13	13	3.57E-02	Artery_Coronary
ALCC	ENSG00000168661.14	ZNF30	-3.17	-0.04	1.51E-03	0.01	0.08	1.52E-04	13	17	17	3.57E-02	Artery_Coronary
ALCC	ENSG00000165490.12	DDIAS	3.17	0.03	1.53E-03	0.01	0.02	4.49E-02	16	26	26	3.57E-02	Artery_Coronary
ALCC	ENSG00000053900.10	ANAPC4	-3.17	-0.01	1.53E-03	0.07	0.45	1.01E-26	12	16	16	3.57E-02	Artery_Coronary
ALCC	ENSG00000164118.12	CEP44	-3.16	-0.11	1.58E-03	0.00	0.12	4.17E-06	2	12	12	3.67E-02	Artery_Coronary
ALCC	ENSG00000134014.16	ELP3	3.16	0.03	1.59E-03	0.01	0.10	2.63E-05	17	32	32	3.68E-02	Artery_Coronary
ALCC	ENSG00000140943.16	MBTPS1	-3.15	-0.07	1.62E-03	0.00	0.12	2.24E-06	16	56	56	3.71E-02	Artery_Coronary
ALCC	ENSG00000141101.12	NOB1	-3.15	-0.06	1.63E-03	0.00	0.06	8.94E-04	9	18	18	3.71E-02	Artery_Coronary
ALCC	ENSG00000011523.13	CEP68	-3.15	-0.11	1.63E-03	0.00	0.17	9.59E-09	16	36	36	3.71E-02	Artery_Coronary
ALCC	ENSG00000249476.1	CTD-2587M2.1	3.15	0.01	1.64E-03	0.04	0.13	1.82E-06	54	63	63	3.71E-02	Artery_Coronary
ALCC	ENSG00000121716.20	PILRB	-3.14	-0.06	1.69E-03	0.00	0.48	2.51E-27	6	14	14	3.79E-02	Artery_Coronary
ALCC	ENSG00000277863.1	RP11-282A11.4	3.13	0.03	1.75E-03	0.01	0.15	1.20E-07	6	19	19	3.88E-02	Artery_Coronary
ALCC	ENSG00000157426.13	AASDH	-3.13	-0.04	1.76E-03	0.00	0.10	3.54E-05	28	50	50	3.88E-02	Artery_Coronary
ALCC	ENSG00000185274.11	WBSCR17	-3.13	-0.04	1.76E-03	0.00	0.14	6.49E-07	41	76	76	3.88E-02	Artery_Coronary
ALCC	ENSG00000148143.12	ZNF462	-3.12	-0.04	1.78E-03	0.00	0.04	7.81E-03	20	43	43	3.90E-02	Artery_Coronary
ALCC	ENSG00000212128.2	TAS2R13	3.12	0.03	1.82E-03	0.01	0.02	3.73E-02	28	45	45	3.97E-02	Artery_Coronary
ALCC	ENSG00000186150.4	UBL4B	3.11	0.03	1.86E-03	0.01	0.10	4.45E-05	7	9	9	4.03E-02	Artery_Coronary
ALCC	ENSG00000023228.13	NDUFS1	3.11	0.05	1.89E-03	0.00	0.13	1.59E-06	8	10	10	4.04E-02	Artery_Coronary
ALCC	ENSG00000168077.13	SCARA3	-3.11	-0.31	1.89E-03	0.00	0.23	3.87E-11	1	9	9	4.04E-02	Artery_Coronary
ALCC	ENSG00000107611.14	CUBN	3.10	0.03	1.92E-03	0.01	0.06	6.19E-04	65	146	146	4.07E-02	Artery_Coronary
ALCC	ENSG00000119782.13	FKBP1B	3.10	0.03	1.92E-03	0.01	0.03	3.38E-02	28	38	38	4.07E-02	Artery_Coronary
ALCC	ENSG00000196821.9	C6orf106	3.10	0.06	1.96E-03	0.00	0.05	5.05E-03	6	11	11	4.11E-02	Artery_Coronary
ALCC	ENSG00000013725.14	CD6	-3.10	-0.09	1.96E-03	0.00	0.03	2.15E-02	8	11	11	4.11E-02	Artery_Coronary
ALCC	ENSG00000198089.15	SFI1	3.09	0.09	1.98E-03	0.00	0.11	1.76E-05	22	33	33	4.13E-02	Artery_Coronary
ALCC	ENSG00000130528.11	HRC	3.08	0.05	2.04E-03	0.00	0.05	3.05E-03	7	10	10	4.22E-02	Artery_Coronary
ALCC	ENSG00000167183.2	PRR15L	-3.08	-0.06	2.05E-03	0.00	0.04	1.55E-02	14	17	17	4.23E-02	Artery_Coronary
ALCC	ENSG00000067141.16	NEO1	-3.08	-0.09	2.06E-03	0.00	0.04	9.38E-03	1	2	2	4.23E-02	Artery_Coronary
ALCC	ENSG00000124587.13	PEX6	3.08	0.02	2.09E-03	0.03	0.47	3.80E-27	16	26	26	4.25E-02	Artery_Coronary
ALCC	ENSG00000272316.1	XXbac-BPGBPG55C20.2	3.08	0.03	2.09E-03	0.01	0.25	1.24E-12	24	56	56	4.25E-02	Artery_Coronary
ALCC	ENSG00000135951.14	TSGA10	3.07	0.17	2.12E-03	0.00	0.03	3.33E-02	7	26	26	4.27E-02	Artery_Coronary
ALCC	ENSG00000235358.1	RP11-399E6.1	3.07	0.02	2.14E-03	0.02	0.04	8.47E-03	21	23	23	4.30E-02	Artery_Coronary
ALCC	ENSG00000188130.13	MAPK12	3.06	0.02	2.24E-03	0.02	0.17	1.18E-08	14	33	33	4.46E-02	Artery_Coronary
ALCC	ENSG00000254986.7	DPP3	-3.05	-0.07	2.26E-03	0.00	0.07	5.36E-04	17	25	25	4.49E-02	Artery_Coronary
ALCC	ENSG00000110514.19	MADD	-3.05	-0.05	2.28E-03	0.00	0.04	1.33E-02	2	10	10	4.50E-02	Artery_Coronary
ALCC	ENSG00000106829.18	TLE4	-3.05	-0.02	2.31E-03	0.01	0.04	1.31E-02	24	47	47	4.53E-02	Artery_Coronary
ALCC	ENSG00000166510.13	CCDC68	-3.05	-0.12	2.32E-03	0.00	0.04	9.91E-03	6	8	8	4.53E-02	Artery_Coronary
ALCC	ENSG00000176956.12	LY6H	3.04	1.24	2.34E-03	0.00	0.11	7.12E-06	3	14	14	4.55E-02	Artery_Coronary
ALCC	ENSG00000167377.17	ZNF23	-3.04	-0.01	2.35E-03	0.03	0.15	5.05E-08	11	18	18	4.56E-02	Artery_Coronary
ALCC	ENSG00000115145.9	STAM2	3.04	0.07	2.40E-03	0.00	0.05	3.30E-03	3	5	5	4.60E-02	Artery_Coronary
ALCC	ENSG00000003249.13	DBNDD1	-3.03	-0.02	2.41E-03	0.02	0.08	7.41E-05	4	5	5	4.60E-02	Artery_Coronary
ALCC	ENSG00000187741.14	FANCA	3.03	0.04	2.42E-03	0.01	0.07	3.91E-04	1	2	2	4.60E-02	Artery_Coronary
ALCC	ENSG00000090612.20	ZNF268	-3.03	-0.08	2.44E-03	0.00	0.11	1.00E-05	3	31	31	4.63E-02	Artery_Coronary
ALCC	ENSG00000177432.6	NAP1L5	-3.02	-0.02	2.55E-03	0.01	0.07	3.39E-04	27	56	56	4.81E-02	Artery_Coronary
ALCC	ENSG00000080709.14	KCNN2	3.00	0.05	2.66E-03	0.00	0.03	2.67E-02	13	34	34	4.99E-02	Artery_Coronary
ALCC	ENSG00000111215.11	PRR4	3.00	0.01	2.71E-03	0.04	0.34	7.90E-18	67	80	80	5.04E-02	Artery_Coronary
ALCC	ENSG00000153048.10	CARHSP1	-3.00	-0.04	2.71E-03	0.00	0.03	2.68E-02	46	75	75	5.04E-02	Artery_Coronary
ALCC	ENSG00000114698.14	PLSCR4	2.97	0.05	2.93E-03	0.00	0.07	4.34E-04	20	23	23	5.42E-02	Artery_Coronary
ALCC	ENSG00000126005.16	MMP24-AS1	-2.97	-0.02	2.96E-03	0.02	0.08	2.25E-04	17	21	21	5.46E-02	Artery_Coronary
ALCC	ENSG00000176209.11	SMIM19	2.97	0.01	3.00E-03	0.03	0.36	7.47E-20	19	24	24	5.49E-02	Artery_Coronary
ALCC	ENSG00000231887.6	PRH1	2.97	0.01	3.01E-03	0.13	0.36	1.15E-19	58	79	79	5.49E-02	Artery_Coronary
ALCC	ENSG00000180881.19	CAPS2	2.96	0.83	3.07E-03	0.00	0.18	1.81E-09	1	22	22	5.57E-02	Artery_Coronary
ALCC	ENSG00000103326.11	CAPN15	2.95	0.04	3.13E-03	0.00	0.07	7.76E-04	12	31	31	5.63E-02	Artery_Coronary
ALCC	ENSG00000162222.13	TTC9C	-2.95	-0.02	3.14E-03	0.02	0.12	1.55E-06	14	20	20	5.63E-02	Artery_Coronary
ALCC	ENSG00000167526.13	RPL13	-2.95	-0.03	3.15E-03	0.01	0.03	1.58E-02	18	37	37	5.63E-02	Artery_Coronary
ALCC	ENSG00000245750.7	DRAIC	2.94	0.18	3.25E-03	0.00	0.04	1.47E-02	2	5	5	5.78E-02	Artery_Coronary
ALCC	ENSG00000212127.5	TAS2R14	2.94	0.02	3.26E-03	0.02	0.22	5.07E-11	46	75	75	5.78E-02	Artery_Coronary
ALCC	ENSG00000051009.10	FAM160A2	-2.94	-0.04	3.29E-03	0.00	0.03	2.39E-02	7	11	11	5.78E-02	Artery_Coronary
ALCC	ENSG00000243708.10	PLA2G4B	-2.94	-0.04	3.29E-03	0.01	0.14	5.76E-07	9	11	11	5.78E-02	Artery_Coronary
ALCC	ENSG00000037042.8	TUBG2	2.93	0.04	3.40E-03	0.00	0.12	3.65E-06	13	18	18	5.94E-02	Artery_Coronary
ALCC	ENSG00000203880.11	PCMTD2	-2.93	-0.05	3.42E-03	0.00	0.04	1.30E-02	17	33	33	5.95E-02	Artery_Coronary
ALCC	ENSG00000173960.13	UBXN2A	-2.91	-0.07	3.58E-03	0.00	0.03	2.10E-02	24	30	30	6.21E-02	Artery_Coronary
ALCC	ENSG00000075651.15	PLD1	-2.91	-0.05	3.64E-03	0.00	0.08	2.31E-04	3	35	35	6.28E-02	Artery_Coronary
ALCC	ENSG00000085514.15	PILRA	-2.90	-0.04	3.68E-03	0.00	0.30	2.23E-15	21	34	34	6.32E-02	Artery_Coronary
ALCC	ENSG00000141391.13	PRELID3A	2.90	0.01	3.71E-03	0.07	0.32	3.58E-16	17	21	21	6.34E-02	Artery_Coronary
ALCC	ENSG00000087995.15	METTL2A	2.89	0.04	3.88E-03	0.00	0.03	2.83E-02	20	39	39	6.60E-02	Artery_Coronary
ALCC	ENSG00000237651.6	C2orf74	-2.88	-0.01	4.04E-03	0.23	0.66	1.81E-47	23	25	25	6.84E-02	Artery_Coronary
ALCC	ENSG00000196542.8	SPTSSB	2.87	0.07	4.05E-03	0.00	0.35	7.79E-19	8	32	32	6.84E-02	Artery_Coronary
ALCC	ENSG00000171928.13	TVP23B	2.87	0.53	4.08E-03	0.00	0.46	9.17E-26	5	20	20	6.85E-02	Artery_Coronary
ALCC	ENSG00000182134.15	TDRKH	-2.86	-0.02	4.24E-03	0.01	0.11	1.43E-05	11	17	17	7.09E-02	Artery_Coronary
ALCC	ENSG00000141562.17	NARF	2.85	0.05	4.35E-03	0.00	0.20	4.70E-10	8	17	17	7.23E-02	Artery_Coronary
ALCC	ENSG00000008838.19	MED24	-2.85	-0.06	4.37E-03	0.00	0.19	2.13E-09	6	20	20	7.23E-02	Artery_Coronary
ALCC	ENSG00000248265.1	FLJ12825	2.85	0.02	4.38E-03	0.03	0.16	9.75E-08	9	11	11	7.23E-02	Artery_Coronary
ALCC	ENSG00000143847.15	PPFIA4	2.84	0.02	4.48E-03	0.01	0.06	1.14E-03	2	14	14	7.35E-02	Artery_Coronary
ALCC	ENSG00000144035.3	NAT8	2.84	0.03	4.54E-03	0.01	0.03	1.46E-02	14	18	18	7.40E-02	Artery_Coronary
ALCC	ENSG00000260807.6	RP11-161M6.2	2.84	0.03	4.54E-03	0.00	0.07	7.75E-04	13	35	35	7.40E-02	Artery_Coronary
ALCC	ENSG00000126088.13	UROD	2.84	0.03	4.56E-03	0.01	0.15	1.32E-07	12	14	14	7.40E-02	Artery_Coronary
ALCC	ENSG00000160323.18	ADAMTS13	-2.83	-0.09	4.59E-03	0.00	0.08	2.20E-04	7	13	13	7.41E-02	Artery_Coronary
ALCC	ENSG00000204574.12	ABCF1	-2.83	-0.05	4.62E-03	0.00	0.07	2.73E-04	27	35	35	7.43E-02	Artery_Coronary
ALCC	ENSG00000143815.14	LBR	2.83	0.01	4.66E-03	0.03	0.33	1.31E-16	8	12	12	7.46E-02	Artery_Coronary
ALCC	ENSG00000272010.1	CTD-3025N20.3	2.83	0.03	4.68E-03	0.01	0.13	1.79E-06	25	44	44	7.47E-02	Artery_Coronary
ALCC	ENSG00000272541.1	XXbac-BPGBPG55C20.1	-2.82	-0.02	4.74E-03	0.02	0.45	1.08E-25	10	27	27	7.50E-02	Artery_Coronary
ALCC	ENSG00000112031.15	MTRF1L	-2.82	-0.05	4.74E-03	0.00	0.48	4.07E-28	5	19	19	7.50E-02	Artery_Coronary
ALCC	ENSG00000070413.19	DGCR2	2.82	0.04	4.82E-03	0.00	0.13	9.41E-07	7	21	21	7.54E-02	Artery_Coronary
ALCC	ENSG00000250889.2	LINC01336	-2.82	-0.02	4.82E-03	0.03	0.09	7.32E-05	17	34	34	7.54E-02	Artery_Coronary
ALCC	ENSG00000087448.9	KLHL42	-2.82	-0.07	4.83E-03	0.00	0.09	9.62E-05	22	48	48	7.54E-02	Artery_Coronary
ALCC	ENSG00000197140.14	ADAM32	2.81	0.08	4.95E-03	0.00	0.14	3.30E-07	18	23	23	7.70E-02	Artery_Coronary
ALCC	ENSG00000157315.4	TMED6	-2.81	-0.05	4.99E-03	0.00	0.12	1.70E-06	1	7	7	7.73E-02	Artery_Coronary
ALCC	ENSG00000130332.14	LSM7	-2.80	-0.13	5.05E-03	0.00	0.04	4.77E-03	10	33	33	7.79E-02	Artery_Coronary
ALCC	ENSG00000213689.11	TREX1	2.80	0.74	5.09E-03	0.00	0.14	4.93E-07	1	15	15	7.82E-02	Artery_Coronary
ALCC	ENSG00000184292.6	TACSTD2	2.80	0.03	5.12E-03	0.01	0.05	2.10E-03	38	43	43	7.84E-02	Artery_Coronary
ALCC	ENSG00000146453.12	PNLDC1	-2.80	-0.01	5.16E-03	0.02	0.15	2.79E-07	14	22	22	7.86E-02	Artery_Coronary
ALCC	ENSG00000169967.16	MAP3K2	2.79	0.05	5.23E-03	0.00	0.10	1.62E-05	10	18	18	7.94E-02	Artery_Coronary
ALCC	ENSG00000204538.3	PSORS1C2	-2.79	-0.01	5.25E-03	0.05	0.37	1.93E-19	39	58	58	7.95E-02	Artery_Coronary
ALCC	ENSG00000148943.11	LIN7C	-2.79	-0.06	5.33E-03	0.00	0.06	1.88E-03	4	6	6	8.02E-02	Artery_Coronary
ALCC	ENSG00000196378.11	ZNF34	-2.78	-0.39	5.41E-03	0.00	0.22	5.89E-11	1	12	12	8.11E-02	Artery_Coronary
ALCC	ENSG00000130758.7	MAP3K10	2.77	0.02	5.58E-03	0.02	0.12	3.76E-06	8	15	15	8.33E-02	Artery_Coronary
ALCC	ENSG00000170638.9	TRABD	-2.77	-0.93	5.67E-03	0.00	0.06	2.18E-03	1	10	10	8.44E-02	Artery_Coronary
ALCC	ENSG00000247157.6	LINC01252	2.76	0.01	5.69E-03	0.11	0.37	1.01E-19	75	116	116	8.44E-02	Artery_Coronary
ALCC	ENSG00000188878.19	FBF1	2.76	0.02	5.75E-03	0.01	0.22	1.35E-11	8	10	10	8.49E-02	Artery_Coronary
ALCC	ENSG00000186583.11	SPATC1	2.76	0.03	5.80E-03	0.01	0.08	2.44E-04	2	2	2	8.53E-02	Artery_Coronary
ALCC	ENSG00000257218.5	GATC	-2.76	-0.03	5.82E-03	0.01	0.22	2.33E-11	15	36	36	8.53E-02	Artery_Coronary
ALCC	ENSG00000175662.17	TOM1L2	2.76	0.04	5.86E-03	0.00	0.04	9.82E-03	24	45	45	8.56E-02	Artery_Coronary
ALCC	ENSG00000170703.15	TTLL6	2.75	0.07	5.93E-03	0.00	0.04	7.25E-03	4	18	18	8.62E-02	Artery_Coronary
ALCC	ENSG00000255837.1	TAS2R20	2.74	0.03	6.08E-03	0.01	0.10	2.83E-05	28	32	32	8.72E-02	Artery_Coronary
ALCC	ENSG00000204991.10	SPIRE2	2.74	0.02	6.08E-03	0.02	0.26	1.18E-12	2	9	9	8.72E-02	Artery_Coronary
ALCC	ENSG00000179913.10	B3GNT3	-2.74	-0.09	6.11E-03	0.00	0.05	2.61E-03	3	10	10	8.72E-02	Artery_Coronary
ALCC	ENSG00000030110.12	BAK1	-2.74	-0.05	6.16E-03	0.00	0.28	1.58E-14	27	33	33	8.72E-02	Artery_Coronary
ALCC	ENSG00000166478.9	ZNF143	-2.74	-0.03	6.16E-03	0.01	0.17	2.50E-08	15	18	18	8.72E-02	Artery_Coronary
ALCC	ENSG00000272871.1	RP11-408A13.4	-2.74	-0.03	6.18E-03	0.01	0.07	3.76E-04	16	29	29	8.72E-02	Artery_Coronary
ALCC	ENSG00000186501.14	TMEM222	2.74	0.07	6.18E-03	0.00	0.05	2.36E-03	6	15	15	8.72E-02	Artery_Coronary
ALCC	ENSG00000241058.3	NSUN6	2.74	0.10	6.19E-03	0.00	0.07	5.29E-04	18	32	32	8.72E-02	Artery_Coronary
ALCC	ENSG00000204632.11	HLA-G	-2.74	-0.01	6.20E-03	0.11	0.16	6.70E-08	87	144	144	8.72E-02	Artery_Coronary
ALCC	ENSG00000185591.9	SP1	-2.72	-0.02	6.46E-03	0.01	0.12	2.37E-06	42	55	55	9.02E-02	Artery_Coronary
ALCC	ENSG00000248712.7	CCDC153	2.72	0.07	6.46E-03	0.00	0.14	5.35E-07	7	26	26	9.02E-02	Artery_Coronary
ALCC	ENSG00000178149.16	DALRD3	-2.72	-0.02	6.56E-03	0.01	0.09	4.58E-05	16	21	21	9.11E-02	Artery_Coronary
ALCC	ENSG00000080298.15	RFX3	-2.72	-0.09	6.57E-03	0.00	0.04	7.92E-03	7	16	16	9.11E-02	Artery_Coronary
ALCC	ENSG00000082175.14	PGR	-2.71	-0.08	6.80E-03	0.00	0.09	7.96E-05	8	10	10	9.36E-02	Artery_Coronary
ALCC	ENSG00000182093.14	WRB	2.71	0.01	6.81E-03	0.06	0.40	7.79E-22	13	16	16	9.36E-02	Artery_Coronary
ALCC	ENSG00000172543.7	CTSW	2.71	0.01	6.82E-03	0.10	0.45	7.57E-26	29	41	41	9.36E-02	Artery_Coronary
ALCC	ENSG00000086598.10	TMED2	2.70	0.04	6.91E-03	0.00	0.09	4.51E-05	5	14	14	9.42E-02	Artery_Coronary
ALCC	ENSG00000131591.17	C1orf159	-2.70	-0.06	6.93E-03	0.00	0.21	1.58E-10	6	14	14	9.42E-02	Artery_Coronary
ALCC	ENSG00000168028.13	RPSA	2.70	0.03	6.96E-03	0.01	0.12	4.35E-06	79	128	128	9.42E-02	Artery_Coronary
ALCC	ENSG00000108306.11	FBXL20	2.70	0.21	7.00E-03	0.00	0.05	4.38E-03	1	4	4	9.42E-02	Artery_Coronary
ALCC	ENSG00000072682.18	P4HA2	2.70	0.02	7.00E-03	0.01	0.06	2.07E-03	43	50	50	9.42E-02	Artery_Coronary
ALCC	ENSG00000106688.11	SLC1A1	-2.69	-0.02	7.13E-03	0.02	0.20	4.30E-10	32	74	74	9.57E-02	Artery_Coronary
ALCC	ENSG00000176473.13	WDR25	-2.68	-0.08	7.38E-03	0.00	0.10	3.27E-05	12	27	27	9.86E-02	Artery_Coronary
ALCC	ENSG00000162998.4	FRZB	-2.68	-0.18	7.40E-03	0.00	0.05	3.59E-03	8	34	34	9.86E-02	Artery_Coronary
ALCC	ENSG00000142856.16	ITGB3BP	-2.67	-0.01	7.50E-03	0.06	0.55	4.93E-34	8	30	30	9.96E-02	Artery_Coronary
ALCC	ENSG00000162704.15	ARPC5	2.67	0.07	7.65E-03	0.00	0.05	3.14E-03	8	14	14	1.01E-01	Artery_Coronary
ALCC	ENSG00000231690.2	LINC00574	-2.66	-0.03	7.80E-03	0.00	0.02	4.75E-02	9	10	10	1.03E-01	Artery_Coronary
ALCC	ENSG00000196476.11	C20orf96	2.66	0.02	7.84E-03	0.02	0.16	3.95E-08	12	18	18	1.03E-01	Artery_Coronary
ALCC	ENSG00000165672.6	PRDX3	-2.66	-0.13	7.92E-03	0.00	0.03	3.54E-02	14	29	29	1.04E-01	Artery_Coronary
ALCC	ENSG00000178852.15	EFCAB13	2.65	0.02	7.96E-03	0.01	0.23	1.38E-11	10	19	19	1.04E-01	Artery_Coronary
ALCC	ENSG00000183605.16	SFXN4	-2.64	-0.01	8.32E-03	0.17	0.59	1.14E-37	15	46	46	1.08E-01	Artery_Coronary
ALCC	ENSG00000239672.7	NME1	2.64	0.20	8.39E-03	0.00	0.29	5.79E-15	1	6	6	1.09E-01	Artery_Coronary
ALCC	ENSG00000143858.11	SYT2	-2.64	-0.08	8.41E-03	0.00	0.03	2.89E-02	4	8	8	1.09E-01	Artery_Coronary
ALCC	ENSG00000105205.6	CLC	2.63	0.04	8.64E-03	0.00	0.02	4.52E-02	12	19	19	1.11E-01	Artery_Coronary
ALCC	ENSG00000172992.11	DCAKD	-2.63	-0.03	8.65E-03	0.01	0.08	1.59E-04	10	15	15	1.11E-01	Artery_Coronary
ALCC	ENSG00000237927.1	RP3-393E18.2	-2.62	-0.04	8.75E-03	0.00	0.04	1.46E-02	5	9	9	1.12E-01	Artery_Coronary
ALCC	ENSG00000170634.12	ACYP2	2.62	0.02	8.80E-03	0.01	0.13	1.63E-06	28	41	41	1.12E-01	Artery_Coronary
ALCC	ENSG00000177839.6	PCDHB9	-2.62	-0.01	8.91E-03	0.04	0.20	5.07E-10	46	82	82	1.13E-01	Artery_Coronary
ALCC	ENSG00000270638.1	RP3-466P17.1	2.61	0.03	9.02E-03	0.01	0.04	7.35E-03	23	27	27	1.14E-01	Artery_Coronary
ALCC	ENSG00000121989.14	ACVR2A	2.60	0.02	9.23E-03	0.01	0.04	1.22E-02	21	28	28	1.17E-01	Artery_Coronary
ALCC	ENSG00000169660.15	HEXDC	-2.60	-0.02	9.29E-03	0.01	0.15	2.63E-07	12	22	22	1.17E-01	Artery_Coronary
ALCC	ENSG00000167543.15	TP53I13	-2.60	-0.24	9.30E-03	0.00	0.03	1.52E-02	34	44	44	1.17E-01	Artery_Coronary
ALCC	ENSG00000144741.17	SLC25A26	2.60	2.70	9.35E-03	0.00	0.17	1.06E-08	1	14	14	1.17E-01	Artery_Coronary
ALCC	ENSG00000142794.18	NBPF3	2.60	0.01	9.39E-03	0.09	0.64	8.08E-44	18	26	26	1.17E-01	Artery_Coronary
ALCC	ENSG00000157335.20	CLEC18C	-2.59	-0.01	9.48E-03	0.03	0.25	1.67E-12	8	19	19	1.18E-01	Artery_Coronary
ALCC	ENSG00000160087.20	UBE2J2	2.59	0.05	9.55E-03	0.00	0.05	4.56E-03	8	14	14	1.18E-01	Artery_Coronary
ALCC	ENSG00000135723.13	FHOD1	-2.59	-0.04	9.70E-03	0.00	0.04	8.69E-03	30	37	37	1.20E-01	Artery_Coronary
ALCC	ENSG00000232931.5	LINC00342	2.58	0.04	9.93E-03	0.00	0.10	1.42E-05	9	11	11	1.22E-01	Artery_Coronary
ALCC	ENSG00000144021.2	CIAO1	2.57	0.01	1.02E-02	0.02	0.16	1.23E-08	29	40	40	1.25E-01	Artery_Coronary
ALCC	ENSG00000260911.2	RP11-196G11.2	-2.57	-0.02	1.03E-02	0.01	0.07	5.88E-04	9	11	11	1.26E-01	Artery_Coronary
ALCC	ENSG00000086544.2	ITPKC	-2.56	-0.10	1.04E-02	0.00	0.07	6.52E-04	12	28	28	1.27E-01	Artery_Coronary
ALCC	ENSG00000069966.18	GNB5	-2.56	-0.03	1.04E-02	0.01	0.04	8.65E-03	15	22	22	1.27E-01	Artery_Coronary
ALCC	ENSG00000228696.8	ARL17B	-2.56	-0.01	1.06E-02	0.04	0.29	8.48E-15	33	66	66	1.28E-01	Artery_Coronary
ALCC	ENSG00000139537.10	CCDC65	-2.55	-0.01	1.07E-02	0.05	0.29	2.79E-15	30	42	42	1.28E-01	Artery_Coronary
ALCC	ENSG00000178381.11	ZFAND2A	2.55	0.03	1.07E-02	0.01	0.12	2.28E-06	12	15	15	1.29E-01	Artery_Coronary
ALCC	ENSG00000274922.1	RP11-88E10.5	-2.55	-0.19	1.07E-02	0.00	0.12	3.10E-06	1	14	14	1.29E-01	Artery_Coronary
ALCC	ENSG00000167100.14	SAMD14	-2.55	-0.02	1.08E-02	0.01	0.11	1.89E-05	13	19	19	1.29E-01	Artery_Coronary
ALCC	ENSG00000146250.6	PRSS35	2.55	0.37	1.09E-02	0.00	0.03	1.49E-02	1	8	8	1.29E-01	Artery_Coronary
ALCC	ENSG00000178209.14	PLEC	2.55	0.02	1.09E-02	0.02	0.16	2.18E-08	16	30	30	1.29E-01	Artery_Coronary
ALCC	ENSG00000169045.17	HNRNPH1	-2.55	-0.03	1.09E-02	0.00	0.08	2.29E-04	24	51	51	1.29E-01	Artery_Coronary
ALCC	ENSG00000176928.5	GCNT4	-2.55	-0.03	1.09E-02	0.00	0.09	8.12E-05	6	19	19	1.29E-01	Artery_Coronary
ALCC	ENSG00000166881.9	NEMP1	2.54	0.03	1.09E-02	0.00	0.07	7.28E-04	17	37	37	1.29E-01	Artery_Coronary
ALCC	ENSG00000205078.5	SYCE1L	-2.54	-0.01	1.10E-02	0.12	0.51	7.17E-31	11	23	23	1.29E-01	Artery_Coronary
ALCC	ENSG00000180332.6	KCTD4	2.54	0.01	1.11E-02	0.03	0.12	3.03E-06	68	86	86	1.30E-01	Artery_Coronary
ALCC	ENSG00000142675.17	CNKSR1	-2.54	-0.01	1.12E-02	0.07	0.39	1.12E-20	13	18	18	1.30E-01	Artery_Coronary
ALCC	ENSG00000168806.7	LCMT2	2.54	0.03	1.12E-02	0.00	0.07	7.27E-04	27	32	32	1.30E-01	Artery_Coronary
ALCC	ENSG00000144649.8	FAM198A	2.52	0.04	1.17E-02	0.00	0.03	2.59E-02	3	8	8	1.35E-01	Artery_Coronary
ALCC	ENSG00000088682.13	COQ9	-2.51	-0.06	1.20E-02	0.00	0.03	3.37E-02	16	30	30	1.38E-01	Artery_Coronary
ALCC	ENSG00000172554.11	SNTG2	2.51	0.06	1.20E-02	0.00	0.19	1.10E-09	5	14	14	1.39E-01	Artery_Coronary
ALCC	ENSG00000139168.7	ZCRB1	2.51	0.04	1.21E-02	0.00	0.04	7.31E-03	3	10	10	1.39E-01	Artery_Coronary
ALCC	ENSG00000242441.7	GTF2A1L	-2.50	-0.08	1.25E-02	0.00	0.61	2.29E-42	5	17	17	1.43E-01	Artery_Coronary
ALCC	ENSG00000205212.3	CCDC144NL	-2.49	-0.09	1.26E-02	0.00	0.10	2.66E-05	3	11	11	1.44E-01	Artery_Coronary
ALCC	ENSG00000058453.16	CROCC	-2.49	-0.03	1.28E-02	0.01	0.15	1.56E-07	22	43	43	1.45E-01	Artery_Coronary
ALCC	ENSG00000004142.11	POLDIP2	-2.49	-0.06	1.28E-02	0.00	0.12	2.86E-06	22	32	32	1.45E-01	Artery_Coronary
ALCC	ENSG00000213906.9	LTB4R2	2.49	0.05	1.29E-02	0.00	0.04	1.26E-02	25	57	57	1.46E-01	Artery_Coronary
ALCC	ENSG00000060138.12	YBX3	-2.49	-0.05	1.29E-02	0.00	0.06	1.42E-03	6	7	7	1.46E-01	Artery_Coronary
ALCC	ENSG00000182718.16	ANXA2	2.48	0.14	1.30E-02	0.00	0.07	4.08E-04	9	42	42	1.47E-01	Artery_Coronary
ALCC	ENSG00000150867.13	PIP4K2A	-2.48	-0.07	1.32E-02	0.00	0.05	4.48E-03	3	9	9	1.48E-01	Artery_Coronary
ALCC	ENSG00000117151.12	CTBS	-2.48	-0.04	1.32E-02	0.00	0.07	6.36E-04	13	15	15	1.48E-01	Artery_Coronary
ALCC	ENSG00000168675.18	LDLRAD4	-2.47	-0.11	1.34E-02	0.00	0.05	2.35E-03	6	13	13	1.49E-01	Artery_Coronary
ALCC	ENSG00000124635.8	HIST1H2BJ	-2.47	-0.01	1.35E-02	0.03	0.08	1.33E-04	43	45	45	1.50E-01	Artery_Coronary
ALCC	ENSG00000228672.3	PROB1	-2.46	-0.04	1.39E-02	0.00	0.09	8.62E-05	6	12	12	1.54E-01	Artery_Coronary
ALCC	ENSG00000185904.11	LINC00839	2.46	0.02	1.39E-02	0.01	0.41	1.74E-22	6	27	27	1.54E-01	Artery_Coronary
ALCC	ENSG00000182185.18	RAD51B	-2.46	-0.03	1.40E-02	0.01	0.09	1.10E-04	24	44	44	1.54E-01	Artery_Coronary
ALCC	ENSG00000227533.5	SLC2A1-AS1	-2.45	-0.01	1.43E-02	0.06	0.26	1.02E-13	25	33	33	1.58E-01	Artery_Coronary
ALCC	ENSG00000169738.7	DCXR	-2.44	-0.02	1.45E-02	0.01	0.14	3.49E-07	6	11	11	1.59E-01	Artery_Coronary
ALCC	ENSG00000151422.12	FER	-2.44	-0.04	1.46E-02	0.00	0.06	1.34E-03	10	12	12	1.59E-01	Artery_Coronary
ALCC	ENSG00000138658.15	ZGRF1	-2.44	-0.01	1.47E-02	0.02	0.09	9.89E-05	73	154	154	1.60E-01	Artery_Coronary
ALCC	ENSG00000198898.13	CAPZA2	2.44	0.07	1.49E-02	0.00	0.04	7.83E-03	15	21	21	1.61E-01	Artery_Coronary
ALCC	ENSG00000149823.8	VPS51	2.44	0.05	1.49E-02	0.00	0.07	6.00E-04	17	18	18	1.61E-01	Artery_Coronary
ALCC	ENSG00000124713.5	GNMT	-2.43	-0.01	1.50E-02	0.07	0.30	2.53E-15	16	30	30	1.61E-01	Artery_Coronary
ALCC	ENSG00000172269.18	DPAGT1	-2.43	-0.03	1.51E-02	0.01	0.08	9.16E-05	17	39	39	1.63E-01	Artery_Coronary
ALCC	ENSG00000163751.3	CPA3	-2.43	-0.05	1.52E-02	0.00	0.04	7.57E-03	6	11	11	1.63E-01	Artery_Coronary
ALCC	ENSG00000240875.5	LINC00886	2.43	0.03	1.52E-02	0.01	0.20	1.56E-10	21	41	41	1.63E-01	Artery_Coronary
ALCC	ENSG00000223496.2	EXOSC6	2.43	0.01	1.53E-02	0.02	0.55	9.10E-34	8	21	21	1.63E-01	Artery_Coronary
ALCC	ENSG00000224635.1	RP4-564F22.5	2.42	0.06	1.53E-02	0.00	0.39	8.91E-21	9	18	18	1.63E-01	Artery_Coronary
ALCC	ENSG00000183092.16	BEGAIN	-2.42	-0.04	1.54E-02	0.00	0.12	1.88E-06	32	88	88	1.64E-01	Artery_Coronary
ALCC	ENSG00000219200.11	RNASEK	2.42	0.03	1.55E-02	0.01	0.18	2.31E-09	6	12	12	1.64E-01	Artery_Coronary
ALCC	ENSG00000137563.11	GGH	2.42	0.01	1.55E-02	0.04	0.29	2.99E-15	35	42	42	1.64E-01	Artery_Coronary
ALCC	ENSG00000168159.11	RNF187	-2.42	-0.04	1.56E-02	0.00	0.03	1.55E-02	21	51	51	1.64E-01	Artery_Coronary
ALCC	ENSG00000103245.13	NARFL	2.42	0.01	1.57E-02	0.02	0.19	2.05E-09	8	10	10	1.64E-01	Artery_Coronary
ALCC	ENSG00000131711.14	MAP1B	-2.42	-0.25	1.57E-02	0.00	0.25	9.53E-13	1	7	7	1.65E-01	Artery_Coronary
ALCC	ENSG00000068885.14	IFT80	2.41	0.06	1.59E-02	0.00	0.03	1.99E-02	5	6	6	1.66E-01	Artery_Coronary
ALCC	ENSG00000101255.10	TRIB3	-2.41	-0.03	1.60E-02	0.00	0.11	1.16E-05	1	2	2	1.66E-01	Artery_Coronary
ALCC	ENSG00000171824.13	EXOSC10	2.41	0.10	1.61E-02	0.00	0.03	3.07E-02	4	12	12	1.67E-01	Artery_Coronary
ALCC	ENSG00000116786.11	PLEKHM2	-2.41	-0.18	1.62E-02	0.00	0.03	1.84E-02	14	23	23	1.67E-01	Artery_Coronary
ALCC	ENSG00000113810.15	SMC4	2.40	0.02	1.63E-02	0.01	0.12	2.23E-06	14	62	62	1.68E-01	Artery_Coronary
ALCC	ENSG00000163257.10	DCAF16	2.40	0.03	1.63E-02	0.00	0.13	1.75E-06	7	10	10	1.68E-01	Artery_Coronary
ALCC	ENSG00000124207.16	CSE1L	2.40	0.04	1.63E-02	0.00	0.11	4.57E-06	25	48	48	1.68E-01	Artery_Coronary
ALCC	ENSG00000181513.14	ACBD4	-2.40	-0.06	1.64E-02	0.00	0.03	1.76E-02	19	31	31	1.68E-01	Artery_Coronary
ALCC	ENSG00000164494.11	PDSS2	2.40	0.04	1.65E-02	0.00	0.13	9.73E-07	18	42	42	1.68E-01	Artery_Coronary
ALCC	ENSG00000270547.5	LINC01235	-2.40	-0.08	1.65E-02	0.00	0.05	5.48E-03	1	11	11	1.68E-01	Artery_Coronary
ALCC	ENSG00000219481.10	NBPF1	2.39	0.07	1.66E-02	0.00	0.15	1.71E-07	5	23	23	1.69E-01	Artery_Coronary
ALCC	ENSG00000078674.17	PCM1	-2.39	-0.03	1.67E-02	0.00	0.09	4.94E-05	15	15	15	1.70E-01	Artery_Coronary
ALCC	ENSG00000130517.13	PGPEP1	-2.39	-0.02	1.68E-02	0.01	0.20	2.86E-10	18	39	39	1.70E-01	Artery_Coronary
ALCC	ENSG00000058063.15	ATP11B	-2.39	-0.04	1.69E-02	0.00	0.08	2.39E-04	11	12	12	1.70E-01	Artery_Coronary
ALCC	ENSG00000119943.12	PYROXD2	-2.39	-0.03	1.70E-02	0.01	0.24	8.93E-13	36	45	45	1.70E-01	Artery_Coronary
ALCC	ENSG00000163138.18	PACRGL	-2.39	-0.03	1.70E-02	0.00	0.09	7.16E-05	9	18	18	1.70E-01	Artery_Coronary
ALCC	ENSG00000173209.22	AHSA2	2.38	0.05	1.72E-02	0.00	0.37	1.42E-19	17	23	23	1.72E-01	Artery_Coronary
ALCC	ENSG00000130731.15	METTL26	2.38	0.02	1.73E-02	0.02	0.13	5.58E-07	23	44	44	1.72E-01	Artery_Coronary
ALCC	ENSG00000066248.14	NGEF	2.38	0.01	1.75E-02	0.08	0.26	4.10E-13	16	29	29	1.74E-01	Artery_Coronary
ALCC	ENSG00000267108.1	RP11-861E21.1	2.37	0.01	1.77E-02	0.09	0.34	1.34E-17	33	36	36	1.76E-01	Artery_Coronary
ALCC	ENSG00000151917.17	BEND6	-2.37	-0.02	1.78E-02	0.02	0.25	4.96E-12	25	32	32	1.76E-01	Artery_Coronary
ALCC	ENSG00000259511.2	UBE2Q2L	-2.37	-0.02	1.80E-02	0.02	0.17	1.78E-08	17	29	29	1.78E-01	Artery_Coronary
ALCC	ENSG00000166896.7	ATP23	-2.36	-0.01	1.82E-02	0.14	0.49	1.82E-29	64	102	102	1.79E-01	Artery_Coronary
ALCC	ENSG00000161016.17	RPL8	2.36	0.16	1.84E-02	0.00	0.16	5.44E-08	1	24	24	1.81E-01	Artery_Coronary
ALCC	ENSG00000100285.9	NEFH	-2.34	-0.10	1.91E-02	0.00	0.08	1.60E-04	1	7	7	1.87E-01	Artery_Coronary
ALCC	ENSG00000140382.14	HMG20A	-2.34	-0.03	1.92E-02	0.00	0.07	6.05E-04	58	89	89	1.88E-01	Artery_Coronary
ALCC	ENSG00000166501.12	PRKCB	-2.34	-0.04	1.94E-02	0.00	0.03	3.16E-02	14	32	32	1.89E-01	Artery_Coronary
ALCC	ENSG00000163888.3	CAMK2N2	2.34	0.03	1.95E-02	0.00	0.03	3.63E-02	6	20	20	1.89E-01	Artery_Coronary
ALCC	ENSG00000135587.8	SMPD2	2.34	0.03	1.95E-02	0.00	0.10	1.30E-05	10	12	12	1.89E-01	Artery_Coronary
ALCC	ENSG00000172687.13	ZNF738	-2.33	-0.03	1.97E-02	0.01	0.09	7.89E-05	21	30	30	1.91E-01	Artery_Coronary
ALCC	ENSG00000138777.19	PPA2	-2.33	-0.02	1.98E-02	0.01	0.16	8.20E-08	41	64	64	1.91E-01	Artery_Coronary
ALCC	ENSG00000178301.3	AQP11	2.33	0.02	1.99E-02	0.01	0.03	2.72E-02	48	48	48	1.91E-01	Artery_Coronary
ALCC	ENSG00000198865.9	CCDC152	2.33	0.01	1.99E-02	0.03	0.15	1.32E-07	32	44	44	1.91E-01	Artery_Coronary
ALCC	ENSG00000128944.13	KNSTRN	2.33	0.01	1.99E-02	0.17	0.49	3.81E-31	8	9	9	1.91E-01	Artery_Coronary
ALCC	ENSG00000213186.7	TRIM59	2.32	0.04	2.03E-02	0.00	0.05	4.01E-03	5	6	6	1.93E-01	Artery_Coronary
ALCC	ENSG00000167941.2	SOST	-2.32	-0.03	2.04E-02	0.01	0.24	7.97E-13	15	22	22	1.94E-01	Artery_Coronary
ALCC	ENSG00000108946.14	PRKAR1A	-2.32	-0.31	2.04E-02	0.00	0.03	2.04E-02	1	4	4	1.94E-01	Artery_Coronary
ALCC	ENSG00000172500.12	FIBP	-2.31	-0.06	2.07E-02	0.00	0.05	5.18E-03	12	14	14	1.95E-01	Artery_Coronary
ALCC	ENSG00000105341.18	ATP5SL	2.31	0.03	2.07E-02	0.01	0.03	2.87E-02	25	91	91	1.95E-01	Artery_Coronary
ALCC	ENSG00000145113.21	MUC4	2.31	0.01	2.08E-02	0.04	0.23	7.54E-12	28	49	49	1.95E-01	Artery_Coronary
ALCC	ENSG00000197279.3	ZNF165	2.31	0.01	2.08E-02	0.02	0.08	3.36E-04	12	13	13	1.95E-01	Artery_Coronary
ALCC	ENSG00000272512.1	RP11-54O7.17	-2.31	-0.03	2.08E-02	0.01	0.27	1.11E-13	8	29	29	1.95E-01	Artery_Coronary
ALCC	ENSG00000269486.2	CTC-360G5.9	2.31	0.02	2.09E-02	0.01	0.18	8.14E-09	23	44	44	1.95E-01	Artery_Coronary
ALCC	ENSG00000214530.8	STARD10	2.30	0.09	2.13E-02	0.00	0.15	2.21E-07	9	25	25	1.99E-01	Artery_Coronary
ALCC	ENSG00000275389.1	RP11-214K3.24	2.30	0.02	2.14E-02	0.01	0.04	1.45E-02	10	19	19	1.99E-01	Artery_Coronary
ALCC	ENSG00000155393.12	HEATR3	2.30	0.01	2.15E-02	0.02	0.42	5.97E-23	15	21	21	2.00E-01	Artery_Coronary
ALCC	ENSG00000204516.9	MICB	2.29	0.01	2.18E-02	0.03	0.22	7.24E-11	41	78	78	2.02E-01	Artery_Coronary
ALCC	ENSG00000173540.12	GMPPB	2.29	0.02	2.19E-02	0.02	0.23	6.84E-12	24	27	27	2.02E-01	Artery_Coronary
ALCC	ENSG00000163754.17	GYG1	-2.29	-1.11	2.20E-02	0.00	0.07	5.72E-04	1	8	8	2.03E-01	Artery_Coronary
ALCC	ENSG00000237310.1	GS1-124K5.4	2.29	0.02	2.20E-02	0.01	0.07	3.74E-04	25	39	39	2.03E-01	Artery_Coronary
ALCC	ENSG00000214309.4	MBLAC1	2.29	0.02	2.22E-02	0.01	0.10	2.05E-05	7	10	10	2.03E-01	Artery_Coronary
ALCC	ENSG00000186976.14	EFCAB6	-2.29	-0.01	2.23E-02	0.02	0.06	1.20E-03	70	125	125	2.03E-01	Artery_Coronary
ALCC	ENSG00000184465.15	WDR27	-2.29	-0.09	2.23E-02	0.00	0.02	4.09E-02	14	16	16	2.03E-01	Artery_Coronary
ALCC	ENSG00000054219.10	LY75	2.29	0.03	2.23E-02	0.01	0.14	8.43E-08	36	57	57	2.03E-01	Artery_Coronary
ALCC	ENSG00000277258.4	PCGF2	-2.28	-0.03	2.24E-02	0.00	0.15	3.64E-08	20	51	51	2.03E-01	Artery_Coronary
ALCC	ENSG00000205837.7	LINC00487	2.28	0.04	2.24E-02	0.00	0.16	3.68E-08	14	53	53	2.03E-01	Artery_Coronary
ALCC	ENSG00000142002.16	DPP9	2.28	0.13	2.26E-02	0.00	0.04	7.83E-03	1	3	3	2.05E-01	Artery_Coronary
ALCC	ENSG00000014164.6	ZC3H3	2.28	0.01	2.27E-02	0.02	0.49	2.72E-29	20	48	48	2.05E-01	Artery_Coronary
ALCC	ENSG00000188573.7	FBLL1	-2.28	-0.01	2.28E-02	0.04	0.46	1.22E-25	3	20	20	2.05E-01	Artery_Coronary
ALCC	ENSG00000271119.1	CTD-2012J19.3	2.27	0.01	2.30E-02	0.02	0.13	2.21E-06	12	28	28	2.07E-01	Artery_Coronary
ALCC	ENSG00000103932.11	RPAP1	2.27	0.01	2.34E-02	0.02	0.18	2.28E-09	14	20	20	2.09E-01	Artery_Coronary
ALCC	ENSG00000169609.13	C15orf40	2.27	0.05	2.34E-02	0.00	0.15	1.96E-07	8	20	20	2.09E-01	Artery_Coronary
ALCC	ENSG00000114405.10	C3orf14	-2.27	-0.05	2.35E-02	0.00	0.11	7.17E-06	5	9	9	2.09E-01	Artery_Coronary
ALCC	ENSG00000223855.1	HRAT92	-2.26	-0.04	2.36E-02	0.00	0.04	1.07E-02	3	7	7	2.09E-01	Artery_Coronary
ALCC	ENSG00000180543.4	TSPYL5	-2.26	-0.03	2.36E-02	0.00	0.02	3.77E-02	14	33	33	2.09E-01	Artery_Coronary
ALCC	ENSG00000049283.17	EPN3	2.26	0.01	2.37E-02	0.02	0.03	2.66E-02	23	51	51	2.09E-01	Artery_Coronary
ALCC	ENSG00000151640.12	DPYSL4	-2.26	-0.61	2.37E-02	0.00	0.38	9.13E-21	5	26	26	2.09E-01	Artery_Coronary
ALCC	ENSG00000151233.10	GXYLT1	2.26	0.03	2.39E-02	0.00	0.15	1.18E-07	22	47	47	2.11E-01	Artery_Coronary
ALCC	ENSG00000168297.15	PXK	-2.26	-0.02	2.40E-02	0.01	0.15	2.06E-07	11	31	31	2.11E-01	Artery_Coronary
ALCC	ENSG00000114767.6	RRP9	-2.26	-0.07	2.40E-02	0.00	0.02	4.11E-02	7	8	8	2.11E-01	Artery_Coronary
ALCC	ENSG00000214776.10	RP11-726G1.1	2.26	0.03	2.40E-02	0.00	0.40	2.30E-22	10	44	44	2.11E-01	Artery_Coronary
ALCC	ENSG00000243678.11	NME2	-2.25	-0.07	2.43E-02	0.00	0.09	4.30E-05	9	18	18	2.12E-01	Artery_Coronary
ALCC	ENSG00000005882.11	PDK2	2.25	0.04	2.43E-02	0.00	0.10	3.54E-05	4	7	7	2.12E-01	Artery_Coronary
ALCC	ENSG00000122687.17	MRM2	-2.25	-0.12	2.44E-02	0.00	0.12	4.58E-06	5	8	8	2.12E-01	Artery_Coronary
ALCC	ENSG00000253557.5	RP11-1080G15.1	-2.25	-0.01	2.44E-02	0.02	0.05	6.18E-03	27	51	51	2.12E-01	Artery_Coronary
ALCC	ENSG00000260484.1	RP11-1081M5.2	-2.25	-0.14	2.45E-02	0.00	0.11	6.24E-06	5	13	13	2.12E-01	Artery_Coronary
ALCC	ENSG00000151773.12	CCDC122	2.25	0.01	2.46E-02	0.03	0.47	2.18E-26	28	59	59	2.12E-01	Artery_Coronary
ALCC	ENSG00000172613.7	RAD9A	-2.25	-0.02	2.47E-02	0.02	0.17	7.72E-09	5	15	15	2.12E-01	Artery_Coronary
ALCC	ENSG00000260874.5	RP11-715J22.4	2.25	0.02	2.47E-02	0.01	0.07	4.59E-04	5	8	8	2.12E-01	Artery_Coronary
ALCC	ENSG00000083828.15	ZNF586	-2.25	-0.01	2.47E-02	0.02	0.14	4.28E-07	8	14	14	2.12E-01	Artery_Coronary
ALCC	ENSG00000065802.11	ASB1	2.24	0.17	2.49E-02	0.00	0.07	5.35E-04	4	11	11	2.13E-01	Artery_Coronary
ALCC	ENSG00000138769.10	CDKL2	2.24	0.01	2.51E-02	0.04	0.09	6.34E-05	118	177	177	2.14E-01	Artery_Coronary
ALCC	ENSG00000162738.5	VANGL2	2.24	0.10	2.51E-02	0.00	0.09	5.47E-05	5	11	11	2.14E-01	Artery_Coronary
ALCC	ENSG00000078814.15	MYH7B	2.24	0.04	2.52E-02	0.00	0.10	3.35E-05	28	34	34	2.15E-01	Artery_Coronary
ALCC	ENSG00000166452.11	AKIP1	2.24	0.02	2.53E-02	0.01	0.17	3.17E-08	19	28	28	2.15E-01	Artery_Coronary
ALCC	ENSG00000137547.8	MRPL15	2.24	0.05	2.53E-02	0.00	0.04	9.04E-03	14	28	28	2.15E-01	Artery_Coronary
ALCC	ENSG00000131375.9	CAPN7	-2.23	-0.03	2.59E-02	0.00	0.03	2.41E-02	27	40	40	2.19E-01	Artery_Coronary
ALCC	ENSG00000068745.14	IP6K2	2.23	0.03	2.60E-02	0.00	0.03	3.98E-02	10	19	19	2.19E-01	Artery_Coronary
ALCC	ENSG00000130202.9	NECTIN2	2.22	0.08	2.63E-02	0.00	0.04	1.18E-02	1	4	4	2.21E-01	Artery_Coronary
ALCC	ENSG00000164078.12	MST1R	-2.22	-0.03	2.63E-02	0.01	0.06	1.54E-03	9	12	12	2.21E-01	Artery_Coronary
ALCC	ENSG00000141698.16	NT5C3B	2.22	0.02	2.66E-02	0.01	0.42	8.24E-23	5	34	34	2.23E-01	Artery_Coronary
ALCC	ENSG00000126581.12	BECN1	-2.21	-0.05	2.71E-02	0.00	0.03	3.40E-02	5	6	6	2.27E-01	Artery_Coronary
ALCC	ENSG00000213024.11	NUP62	2.21	0.03	2.73E-02	0.00	0.12	1.66E-06	2	6	6	2.28E-01	Artery_Coronary
ALCC	ENSG00000138459.8	SLC35A5	2.20	0.02	2.75E-02	0.02	0.16	3.66E-08	46	94	94	2.29E-01	Artery_Coronary
ALCC	ENSG00000163938.16	GNL3	-2.20	-0.02	2.76E-02	0.01	0.19	2.82E-09	55	69	69	2.29E-01	Artery_Coronary
ALCC	ENSG00000189120.4	SP6	2.20	0.02	2.78E-02	0.01	0.05	5.54E-03	34	54	54	2.30E-01	Artery_Coronary
ALCC	ENSG00000127578.6	WFIKKN1	2.20	0.01	2.79E-02	0.04	0.26	7.34E-13	9	27	27	2.30E-01	Artery_Coronary
ALCC	ENSG00000102743.14	SLC25A15	2.20	0.03	2.81E-02	0.00	0.06	2.01E-03	16	20	20	2.32E-01	Artery_Coronary
ALCC	ENSG00000226328.6	NUP50-AS1	-2.19	-0.02	2.82E-02	0.01	0.10	2.66E-05	12	25	25	2.32E-01	Artery_Coronary
ALCC	ENSG00000127364.3	TAS2R4	-2.19	-0.01	2.82E-02	0.04	0.24	4.85E-12	17	21	21	2.32E-01	Artery_Coronary
ALCC	ENSG00000115825.9	PRKD3	-2.19	-0.02	2.83E-02	0.01	0.17	3.12E-08	17	29	29	2.32E-01	Artery_Coronary
ALCC	ENSG00000184117.11	NIPSNAP1	2.19	0.03	2.83E-02	0.00	0.28	2.11E-14	34	51	51	2.32E-01	Artery_Coronary
ALCC	ENSG00000172954.13	LCLAT1	-2.19	-0.01	2.84E-02	0.02	0.19	1.86E-09	44	77	77	2.32E-01	Artery_Coronary
ALCC	ENSG00000116031.8	CD207	-2.19	-0.11	2.85E-02	0.00	0.11	8.52E-06	5	25	25	2.32E-01	Artery_Coronary
ALCC	ENSG00000149554.12	CHEK1	2.19	0.16	2.85E-02	0.00	0.07	3.98E-04	12	21	21	2.32E-01	Artery_Coronary
ALCC	ENSG00000185344.13	ATP6V0A2	2.19	0.06	2.87E-02	0.00	0.11	2.92E-06	27	39	39	2.33E-01	Artery_Coronary
ALCC	ENSG00000184613.10	NELL2	-2.19	-0.07	2.88E-02	0.00	0.05	4.97E-03	1	5	5	2.33E-01	Artery_Coronary
ALCC	ENSG00000188493.14	C19orf54	-2.18	-0.03	2.91E-02	0.00	0.13	1.23E-06	4	5	5	2.35E-01	Artery_Coronary
ALCC	ENSG00000271538.5	RP11-326I11.4	-2.17	-0.02	2.97E-02	0.01	0.22	6.93E-11	2	11	11	2.40E-01	Artery_Coronary
ALCC	ENSG00000175575.12	PAAF1	-2.17	-0.01	2.98E-02	0.04	0.19	2.85E-10	5	12	12	2.40E-01	Artery_Coronary
ALCC	ENSG00000125885.13	MCM8	2.17	0.01	2.99E-02	0.04	0.24	3.30E-12	9	11	11	2.40E-01	Artery_Coronary
ALCC	ENSG00000177105.9	RHOG	2.17	0.05	3.02E-02	0.00	0.02	4.97E-02	27	46	46	2.42E-01	Artery_Coronary
ALCC	ENSG00000260953.1	RP11-426C22.6	-2.17	-0.03	3.03E-02	0.00	0.06	1.47E-03	3	26	26	2.42E-01	Artery_Coronary
ALCC	ENSG00000168038.10	ULK4	-2.16	-0.01	3.04E-02	0.07	0.25	1.67E-12	33	46	46	2.42E-01	Artery_Coronary
ALCC	ENSG00000272282.1	LINC02084	-2.16	-0.02	3.05E-02	0.02	0.05	3.43E-03	44	66	66	2.42E-01	Artery_Coronary
ALCC	ENSG00000184156.16	KCNQ3	-2.16	-0.04	3.05E-02	0.00	0.06	1.42E-03	5	7	7	2.42E-01	Artery_Coronary
ALCC	ENSG00000104320.13	NBN	2.16	0.01	3.06E-02	0.02	0.11	1.23E-05	52	94	94	2.42E-01	Artery_Coronary
ALCC	ENSG00000128040.10	SPINK2	-2.16	-0.02	3.07E-02	0.01	0.07	2.83E-04	7	10	10	2.42E-01	Artery_Coronary
ALCC	ENSG00000196268.11	ZNF493	2.16	0.02	3.07E-02	0.01	0.34	9.74E-18	23	40	40	2.42E-01	Artery_Coronary
ALCC	ENSG00000135913.10	USP37	2.16	0.02	3.08E-02	0.01	0.06	6.44E-04	16	29	29	2.42E-01	Artery_Coronary
ALCC	ENSG00000150636.17	CCDC102B	-2.16	-0.02	3.11E-02	0.01	0.07	2.84E-04	57	132	132	2.44E-01	Artery_Coronary
ALCC	ENSG00000237513.1	RP11-325F22.2	2.16	0.03	3.11E-02	0.00	0.05	2.59E-03	4	14	14	2.44E-01	Artery_Coronary
ALCC	ENSG00000100211.10	CBY1	2.15	0.02	3.16E-02	0.01	0.26	1.79E-12	28	49	49	2.47E-01	Artery_Coronary
ALCC	ENSG00000142252.10	GEMIN7	-2.15	-0.03	3.16E-02	0.00	0.05	5.15E-03	19	34	34	2.47E-01	Artery_Coronary
ALCC	ENSG00000157823.16	AP3S2	-2.15	-0.01	3.17E-02	0.09	0.47	2.88E-27	12	14	14	2.47E-01	Artery_Coronary
ALCC	ENSG00000143951.15	WDPCP	2.15	0.07	3.18E-02	0.00	0.05	4.52E-03	10	64	64	2.47E-01	Artery_Coronary
ALCC	ENSG00000119969.14	HELLS	2.15	0.04	3.18E-02	0.00	0.03	3.27E-02	2	9	9	2.47E-01	Artery_Coronary
ALCC	ENSG00000158805.11	ZNF276	-2.15	-0.07	3.19E-02	0.00	0.04	9.03E-03	18	27	27	2.47E-01	Artery_Coronary
ALCC	ENSG00000106070.17	GRB10	-2.15	-0.08	3.20E-02	0.00	0.05	2.42E-03	19	29	29	2.47E-01	Artery_Coronary
ALCC	ENSG00000164114.18	MAP9	-2.14	-0.05	3.22E-02	0.00	0.06	7.57E-04	16	16	16	2.48E-01	Artery_Coronary
ALCC	ENSG00000113719.15	ERGIC1	2.14	0.42	3.23E-02	0.00	0.02	4.90E-02	3	15	15	2.48E-01	Artery_Coronary
ALCC	ENSG00000163607.15	GTPBP8	2.14	0.03	3.24E-02	0.00	0.06	9.66E-04	15	22	22	2.48E-01	Artery_Coronary
ALCC	ENSG00000144115.16	THNSL2	-2.14	0.00	3.24E-02	0.20	0.57	2.90E-37	37	84	84	2.48E-01	Artery_Coronary
ALCC	ENSG00000133597.10	ADCK2	2.14	0.04	3.24E-02	0.00	0.15	1.99E-07	2	3	3	2.48E-01	Artery_Coronary
ALCC	ENSG00000239998.5	LILRA2	2.14	0.08	3.25E-02	0.00	0.03	3.61E-02	11	25	25	2.48E-01	Artery_Coronary
ALCC	ENSG00000146109.4	ABT1	2.14	0.05	3.27E-02	0.00	0.06	7.63E-04	19	21	21	2.49E-01	Artery_Coronary
ALCC	ENSG00000227066.1	RP3-340N1.2	-2.13	-0.01	3.30E-02	0.03	0.14	4.71E-07	18	27	27	2.50E-01	Artery_Coronary
ALCC	ENSG00000142949.16	PTPRF	-2.13	-0.04	3.31E-02	0.00	0.09	9.11E-05	5	18	18	2.50E-01	Artery_Coronary
ALCC	ENSG00000196187.11	TMEM63A	2.13	0.04	3.31E-02	0.00	0.09	3.90E-05	7	8	8	2.50E-01	Artery_Coronary
ALCC	ENSG00000162927.13	PUS10	2.13	0.01	3.32E-02	0.02	0.14	3.55E-07	9	13	13	2.50E-01	Artery_Coronary
ALCC	ENSG00000183023.18	SLC8A1	-2.13	-0.06	3.32E-02	0.00	0.10	3.41E-05	5	25	25	2.50E-01	Artery_Coronary
ALCC	ENSG00000069943.9	PIGB	2.13	0.04	3.33E-02	0.00	0.21	6.05E-11	3	7	7	2.51E-01	Artery_Coronary
ALCC	ENSG00000120885.21	CLU	-2.13	-0.03	3.35E-02	0.00	0.12	3.97E-06	30	39	39	2.52E-01	Artery_Coronary
ALCC	ENSG00000130772.13	MED18	2.12	1.72	3.37E-02	0.00	0.07	7.21E-04	1	2	2	2.52E-01	Artery_Coronary
ALCC	ENSG00000134285.10	FKBP11	-2.12	-0.05	3.37E-02	0.00	0.13	1.18E-06	5	9	9	2.52E-01	Artery_Coronary
ALCC	ENSG00000168993.14	CPLX1	-2.12	-0.13	3.38E-02	0.00	0.03	2.17E-02	2	3	3	2.52E-01	Artery_Coronary
ALCC	ENSG00000168743.12	NPNT	-2.12	-0.02	3.42E-02	0.01	0.10	2.07E-05	34	67	67	2.55E-01	Artery_Coronary
ALCC	ENSG00000197302.10	ZNF720	2.12	0.03	3.43E-02	0.00	0.09	9.77E-05	6	16	16	2.55E-01	Artery_Coronary
ALCC	ENSG00000022556.15	NLRP2	-2.11	-0.04	3.46E-02	0.00	0.05	2.71E-03	6	22	22	2.57E-01	Artery_Coronary
ALCC	ENSG00000278662.4	GOLGA6L10	2.11	0.01	3.48E-02	0.08	0.22	2.29E-11	10	14	14	2.58E-01	Artery_Coronary
ALCC	ENSG00000166866.12	MYO1A	2.11	0.02	3.48E-02	0.01	0.05	3.17E-03	7	24	24	2.58E-01	Artery_Coronary
ALCC	ENSG00000107341.4	UBE2R2	-2.11	-0.03	3.51E-02	0.01	0.05	2.26E-03	32	48	48	2.60E-01	Artery_Coronary
ALCC	ENSG00000164896.19	FASTK	-2.11	-0.03	3.53E-02	0.00	0.15	1.57E-07	25	49	49	2.60E-01	Artery_Coronary
ALCC	ENSG00000159445.12	THEM4	-2.10	-0.02	3.60E-02	0.01	0.22	1.06E-10	47	63	63	2.65E-01	Artery_Coronary
ALCC	ENSG00000133318.13	RTN3	2.10	0.04	3.61E-02	0.00	0.04	8.46E-03	25	44	44	2.65E-01	Artery_Coronary
ALCC	ENSG00000198075.9	SULT1C4	2.09	0.02	3.62E-02	0.01	0.02	4.56E-02	36	47	47	2.66E-01	Artery_Coronary
ALCC	ENSG00000261390.5	MAFTRR	2.09	0.04	3.65E-02	0.00	0.28	1.96E-14	4	7	7	2.67E-01	Artery_Coronary
ALCC	ENSG00000142494.13	SLC47A1	-2.09	-0.03	3.67E-02	0.01	0.04	1.19E-02	4	11	11	2.68E-01	Artery_Coronary
ALCC	ENSG00000136918.7	WDR38	2.09	0.06	3.70E-02	0.00	0.03	4.01E-02	13	20	20	2.69E-01	Artery_Coronary
ALCC	ENSG00000057468.6	MSH4	-2.09	-0.03	3.70E-02	0.00	0.09	6.68E-05	31	53	53	2.69E-01	Artery_Coronary
ALCC	ENSG00000168309.16	FAM107A	2.08	0.03	3.74E-02	0.00	0.06	1.03E-03	11	21	21	2.70E-01	Artery_Coronary
ALCC	ENSG00000165138.17	ANKS6	-2.08	-0.04	3.75E-02	0.00	0.05	2.44E-03	7	9	9	2.70E-01	Artery_Coronary
ALCC	ENSG00000180532.10	ZSCAN4	2.08	0.04	3.75E-02	0.00	0.04	1.24E-02	12	27	27	2.70E-01	Artery_Coronary
ALCC	ENSG00000271734.1	RP1-111B22.3	2.08	0.02	3.76E-02	0.01	0.04	1.37E-02	16	34	34	2.70E-01	Artery_Coronary
ALCC	ENSG00000135525.18	MAP7	-2.08	-0.02	3.77E-02	0.01	0.15	8.59E-08	12	61	61	2.70E-01	Artery_Coronary
ALCC	ENSG00000197992.6	CLEC9A	-2.08	-0.02	3.77E-02	0.01	0.04	7.72E-03	3	11	11	2.70E-01	Artery_Coronary
ALCC	ENSG00000164265.8	SCGB3A2	-2.08	-0.06	3.78E-02	0.00	0.04	1.06E-02	2	3	3	2.70E-01	Artery_Coronary
ALCC	ENSG00000234409.6	CCDC188	-2.08	-0.21	3.78E-02	0.00	0.15	9.14E-08	2	4	4	2.70E-01	Artery_Coronary
ALCC	ENSG00000172728.15	FUT10	-2.08	-0.01	3.79E-02	0.02	0.23	3.43E-11	39	47	47	2.70E-01	Artery_Coronary
ALCC	ENSG00000163281.11	GNPDA2	-2.08	-0.02	3.79E-02	0.01	0.12	4.98E-06	17	30	30	2.70E-01	Artery_Coronary
ALCC	ENSG00000179598.5	PLD6	-2.08	-0.03	3.80E-02	0.00	0.10	3.00E-05	9	22	22	2.70E-01	Artery_Coronary
ALCC	ENSG00000034533.11	ASTE1	2.07	0.03	3.82E-02	0.01	0.07	3.91E-04	9	13	13	2.71E-01	Artery_Coronary
ALCC	ENSG00000130943.6	PKDREJ	2.07	0.01	3.85E-02	0.05	0.10	3.69E-05	32	45	45	2.73E-01	Artery_Coronary
ALCC	ENSG00000162458.12	FBLIM1	-2.07	-0.04	3.86E-02	0.00	0.07	8.92E-04	13	27	27	2.74E-01	Artery_Coronary
ALCC	ENSG00000134905.16	CARS2	2.07	0.01	3.88E-02	0.02	0.17	3.69E-09	11	31	31	2.74E-01	Artery_Coronary
ALCC	ENSG00000213123.10	TCTEX1D2	-2.07	-0.01	3.89E-02	0.03	0.13	6.77E-07	16	22	22	2.74E-01	Artery_Coronary
ALCC	ENSG00000136830.11	FAM129B	2.07	2.18	3.89E-02	0.00	0.06	8.57E-04	2	12	12	2.74E-01	Artery_Coronary
ALCC	ENSG00000111364.15	DDX55	2.06	0.01	3.89E-02	0.02	0.17	9.45E-09	23	41	41	2.74E-01	Artery_Coronary
ALCC	ENSG00000076067.12	RBMS2	2.06	0.02	3.90E-02	0.01	0.08	2.09E-04	18	40	40	2.74E-01	Artery_Coronary
ALCC	ENSG00000247400.3	DNAJC3-AS1	-2.06	-0.13	3.92E-02	0.00	0.10	3.22E-05	2	5	5	2.74E-01	Artery_Coronary
ALCC	ENSG00000126215.13	XRCC3	2.06	0.02	3.93E-02	0.01	0.18	1.09E-08	33	62	62	2.75E-01	Artery_Coronary
ALCC	ENSG00000006715.15	VPS41	2.06	0.01	3.95E-02	0.02	0.18	7.36E-09	64	95	95	2.76E-01	Artery_Coronary
ALCC	ENSG00000103111.14	MON1B	-2.05	-0.02	3.99E-02	0.01	0.06	1.48E-03	44	64	64	2.78E-01	Artery_Coronary
ALCC	ENSG00000238142.1	RP11-108M9.4	-2.05	-0.02	4.01E-02	0.01	0.22	6.26E-11	7	31	31	2.78E-01	Artery_Coronary
ALCC	ENSG00000150433.9	TMEM218	-2.05	-0.03	4.02E-02	0.01	0.04	9.97E-03	10	24	24	2.78E-01	Artery_Coronary
ALCC	ENSG00000167914.11	GSDMA	2.05	0.00	4.03E-02	0.14	0.44	2.59E-24	23	32	32	2.78E-01	Artery_Coronary
ALCC	ENSG00000171574.17	ZNF584	-2.05	-0.04	4.03E-02	0.00	0.19	3.37E-09	12	42	42	2.78E-01	Artery_Coronary
ALCC	ENSG00000132507.17	EIF5A	2.05	0.03	4.04E-02	0.00	0.06	1.00E-03	9	10	10	2.78E-01	Artery_Coronary
ALCC	ENSG00000154845.15	PPP4R1	-2.05	-0.07	4.04E-02	0.00	0.10	1.73E-05	8	17	17	2.78E-01	Artery_Coronary
ALCC	ENSG00000137513.9	NARS2	-2.04	-0.03	4.11E-02	0.00	0.22	4.38E-11	8	21	21	2.83E-01	Artery_Coronary
ALCC	ENSG00000163050.16	COQ8A	2.03	0.09	4.20E-02	0.00	0.08	9.26E-05	5	24	24	2.88E-01	Artery_Coronary
ALCC	ENSG00000176783.14	RUFY1	2.03	0.01	4.21E-02	0.02	0.05	3.72E-03	40	77	77	2.89E-01	Artery_Coronary
ALCC	ENSG00000165899.10	OTOGL	-2.03	-0.03	4.26E-02	0.00	0.07	5.19E-04	29	44	44	2.90E-01	Artery_Coronary
ALCC	ENSG00000124422.11	USP22	2.03	0.10	4.26E-02	0.00	0.04	9.49E-03	4	23	23	2.90E-01	Artery_Coronary
ALCC	ENSG00000187097.12	ENTPD5	2.03	0.05	4.26E-02	0.00	0.09	9.33E-05	9	26	26	2.90E-01	Artery_Coronary
ALCC	ENSG00000276234.4	TADA2A	-2.03	-0.01	4.26E-02	0.09	0.34	1.18E-17	26	49	49	2.90E-01	Artery_Coronary
ALCC	ENSG00000176595.3	KBTBD11	-2.03	-0.03	4.27E-02	0.00	0.04	7.64E-03	8	14	14	2.90E-01	Artery_Coronary
ALCC	ENSG00000114124.2	GRK7	2.03	0.03	4.28E-02	0.00	0.02	4.60E-02	2	3	3	2.90E-01	Artery_Coronary
ALCC	ENSG00000100554.11	ATP6V1D	-2.02	-0.03	4.30E-02	0.00	0.18	4.57E-09	22	69	69	2.91E-01	Artery_Coronary
ALCC	ENSG00000261244.1	RP11-114H24.7	2.02	0.03	4.30E-02	0.00	0.03	2.14E-02	7	13	13	2.91E-01	Artery_Coronary
ALCC	ENSG00000133059.16	DSTYK	2.02	0.02	4.32E-02	0.01	0.09	9.61E-05	14	19	19	2.91E-01	Artery_Coronary
ALCC	ENSG00000267058.1	RP11-15A1.3	-2.02	-0.03	4.32E-02	0.00	0.02	4.17E-02	5	8	8	2.91E-01	Artery_Coronary
ALCC	ENSG00000138942.15	RNF185	-2.02	-0.06	4.34E-02	0.00	0.03	3.59E-02	2	6	6	2.91E-01	Artery_Coronary
ALCC	ENSG00000104899.7	AMH	-2.02	-0.03	4.35E-02	0.00	0.25	1.19E-12	4	22	22	2.91E-01	Artery_Coronary
ALCC	ENSG00000204792.2	LINC01291	-2.02	-0.02	4.35E-02	0.01	0.57	4.61E-37	20	39	39	2.91E-01	Artery_Coronary
ALCC	ENSG00000163879.10	DNALI1	2.02	0.04	4.39E-02	0.00	0.15	9.03E-08	18	29	29	2.93E-01	Artery_Coronary
ALCC	ENSG00000189306.10	RRP7A	2.01	0.02	4.40E-02	0.01	0.17	1.07E-08	4	9	9	2.93E-01	Artery_Coronary
ALCC	ENSG00000187166.1	H1FNT	2.01	0.01	4.41E-02	0.02	0.04	6.01E-03	31	43	43	2.94E-01	Artery_Coronary
ALCC	ENSG00000226578.1	RP11-258F22.1	-2.01	-0.01	4.47E-02	0.04	0.08	9.48E-05	48	87	87	2.97E-01	Artery_Coronary
ALCC	ENSG00000038002.8	AGA	2.01	0.01	4.47E-02	0.05	0.46	1.14E-26	17	32	32	2.97E-01	Artery_Coronary
ALCC	ENSG00000146733.13	PSPH	-2.01	-0.01	4.48E-02	0.01	0.33	5.76E-17	45	64	64	2.97E-01	Artery_Coronary
ALCC	ENSG00000172995.16	ARPP21	-2.01	-0.01	4.48E-02	0.02	0.07	4.10E-04	27	35	35	2.97E-01	Artery_Coronary
ALCC	ENSG00000073146.15	MOV10L1	2.01	0.02	4.49E-02	0.02	0.06	1.02E-03	25	43	43	2.97E-01	Artery_Coronary
ALCC	ENSG00000144792.9	ZNF660	2.00	0.01	4.51E-02	0.08	0.39	3.51E-21	11	23	23	2.97E-01	Artery_Coronary
ALCC	ENSG00000179954.15	SSC5D	2.00	0.02	4.52E-02	0.01	0.07	4.17E-04	12	32	32	2.98E-01	Artery_Coronary
ALCC	ENSG00000188672.17	RHCE	-2.00	-0.01	4.54E-02	0.05	0.05	5.65E-03	51	113	113	2.98E-01	Artery_Coronary
ALCC	ENSG00000146842.16	TMEM209	-2.00	-0.02	4.55E-02	0.01	0.10	1.46E-05	2	3	3	2.98E-01	Artery_Coronary
ALCC	ENSG00000005379.15	TSPOAP1	2.00	0.14	4.55E-02	0.00	0.05	3.89E-03	9	11	11	2.98E-01	Artery_Coronary
ALCC	ENSG00000146054.17	TRIM7	-2.00	-0.05	4.58E-02	0.00	0.19	5.47E-10	7	15	15	2.99E-01	Artery_Coronary
ALCC	ENSG00000197183.14	NOL4L	-1.99	-0.26	4.62E-02	0.00	0.02	4.87E-02	2	6	6	3.01E-01	Artery_Coronary
ALCC	ENSG00000272674.3	PCDHB16	-1.99	-0.02	4.69E-02	0.01	0.31	6.45E-16	8	19	19	3.06E-01	Artery_Coronary
ALCC	ENSG00000107779.13	BMPR1A	1.98	0.02	4.71E-02	0.01	0.15	1.92E-07	10	15	15	3.06E-01	Artery_Coronary
ALCC	ENSG00000245937.7	LINC01184	-1.98	-0.07	4.72E-02	0.00	0.23	1.79E-11	4	13	13	3.06E-01	Artery_Coronary
ALCC	ENSG00000166135.13	HIF1AN	-1.98	-0.04	4.72E-02	0.00	0.07	4.44E-04	8	18	18	3.06E-01	Artery_Coronary
ALCC	ENSG00000124226.10	RNF114	1.98	0.02	4.76E-02	0.01	0.13	1.15E-06	24	25	25	3.08E-01	Artery_Coronary
ALCC	ENSG00000113360.16	DROSHA	1.98	0.02	4.77E-02	0.01	0.12	2.38E-06	8	16	16	3.08E-01	Artery_Coronary
ALCC	ENSG00000158865.12	SLC5A11	1.98	0.00	4.79E-02	0.12	0.41	2.17E-22	24	31	31	3.09E-01	Artery_Coronary
ALCC	ENSG00000187630.15	DHRS4L2	1.97	0.01	4.86E-02	0.02	0.21	1.08E-10	29	33	33	3.13E-01	Artery_Coronary
ALCC	ENSG00000100106.19	TRIOBP	1.97	0.01	4.87E-02	0.02	0.18	3.94E-09	23	60	60	3.13E-01	Artery_Coronary
ALCC	ENSG00000169313.9	P2RY12	1.97	0.39	4.87E-02	0.00	0.13	2.69E-06	2	16	16	3.13E-01	Artery_Coronary
ALCC	ENSG00000244694.7	PTCHD4	1.97	0.02	4.89E-02	0.01	0.04	7.38E-03	43	60	60	3.13E-01	Artery_Coronary
ALCC	ENSG00000273142.1	RP11-458F8.4	1.97	0.01	4.90E-02	0.03	0.27	1.39E-13	16	23	23	3.13E-01	Artery_Coronary
ALCC	ENSG00000168906.12	MAT2A	1.97	0.01	4.90E-02	0.01	0.08	1.79E-04	17	35	35	3.13E-01	Artery_Coronary
ALCC	ENSG00000196189.12	SEMA4A	-1.97	-0.03	4.94E-02	0.00	0.10	1.79E-05	12	24	24	3.15E-01	Artery_Coronary
ALCC	ENSG00000276644.4	DACH1	1.96	1.70	4.97E-02	0.00	0.10	2.11E-05	3	10	10	3.16E-01	Artery_Coronary
ALCC	ENSG00000139629.15	GALNT6	-1.96	-0.09	4.98E-02	0.00	0.04	9.80E-03	3	4	4	3.16E-01	Artery_Coronary
ALCC	ENSG00000175264.7	CHST1	-1.96	-0.03	4.99E-02	0.00	0.13	9.05E-07	12	23	23	3.16E-01	Artery_Coronary
ALCC	ENSG00000275964.1	RP11-61K9.3	-1.96	-0.07	5.00E-02	0.00	0.04	6.23E-03	23	30	30	3.16E-01	Artery_Coronary
ALCC	ENSG00000185345.18	PARK2	1.96	0.03	5.00E-02	0.00	0.05	5.31E-03	11	20	20	3.16E-01	Artery_Coronary
ALCC	ENSG00000120262.9	CCDC170	-1.96	-0.03	5.01E-02	0.00	0.04	9.50E-03	21	39	39	3.16E-01	Artery_Coronary
ALCC	ENSG00000168000.14	BSCL2	-1.96	-0.01	5.02E-02	0.06	0.24	2.05E-12	37	66	66	3.16E-01	Artery_Coronary
ALCC	ENSG00000099785.10	2-Mar	1.96	0.02	5.02E-02	0.01	0.34	1.55E-18	12	36	36	3.16E-01	Artery_Coronary
ALCC	ENSG00000224549.1	RP11-370B11.3	-1.96	-0.03	5.03E-02	0.00	0.11	1.17E-05	9	32	32	3.16E-01	Artery_Coronary
ALCC	ENSG00000146205.13	ANO7	-1.96	-0.03	5.04E-02	0.00	0.18	8.60E-09	13	40	40	3.16E-01	Artery_Coronary
ALCC	ENSG00000124212.5	PTGIS	-1.95	-0.02	5.06E-02	0.00	0.05	4.50E-03	30	46	46	3.16E-01	Artery_Coronary
ALCC	ENSG00000120324.8	PCDHB10	-1.95	-0.02	5.06E-02	0.01	0.13	1.54E-06	12	22	22	3.16E-01	Artery_Coronary
ALCC	ENSG00000189350.12	TOGARAM2	-1.95	-0.05	5.06E-02	0.00	0.11	7.43E-06	10	16	16	3.16E-01	Artery_Coronary
ALCC	ENSG00000106077.18	ABHD11	1.95	0.06	5.09E-02	0.00	0.08	1.62E-04	10	27	27	3.17E-01	Artery_Coronary
ALCC	ENSG00000184227.7	ACOT1	-1.95	-0.02	5.13E-02	0.01	0.13	1.25E-06	27	68	68	3.18E-01	Artery_Coronary
ALCC	ENSG00000136371.10	MTHFS	1.95	0.01	5.13E-02	0.03	0.40	3.21E-21	14	24	24	3.18E-01	Artery_Coronary
ALCC	ENSG00000108846.15	ABCC3	1.95	0.02	5.14E-02	0.01	0.15	2.21E-07	9	20	20	3.19E-01	Artery_Coronary
ALCC	ENSG00000152223.12	EPG5	1.95	0.07	5.17E-02	0.00	0.12	2.42E-06	6	20	20	3.20E-01	Artery_Coronary
ALCC	ENSG00000055211.12	GINM1	-1.94	-0.02	5.19E-02	0.01	0.15	2.16E-07	39	66	66	3.20E-01	Artery_Coronary
ALCC	ENSG00000136098.16	NEK3	-1.94	-0.02	5.19E-02	0.01	0.05	5.37E-03	13	17	17	3.20E-01	Artery_Coronary
ALCC	ENSG00000149256.15	TENM4	1.94	0.01	5.24E-02	0.02	0.27	6.36E-14	8	15	15	3.22E-01	Artery_Coronary
ALCC	ENSG00000179071.4	CCDC89	1.94	0.03	5.25E-02	0.00	0.16	1.79E-08	12	27	27	3.22E-01	Artery_Coronary
ALCC	ENSG00000123095.5	BHLHE41	-1.94	-29863.08	5.26E-02	0.00	0.04	6.46E-03	5	13	13	3.22E-01	Artery_Coronary
ALCC	ENSG00000100714.15	MTHFD1	-1.94	-0.02	5.26E-02	0.01	0.21	4.63E-11	9	13	13	3.22E-01	Artery_Coronary
ALCC	ENSG00000160049.11	DFFA	-1.94	-0.07	5.28E-02	0.00	0.03	1.92E-02	29	54	54	3.22E-01	Artery_Coronary
ALCC	ENSG00000111696.11	NT5DC3	1.94	0.11	5.28E-02	0.00	0.03	1.56E-02	10	14	14	3.22E-01	Artery_Coronary
ALCC	ENSG00000186908.14	ZDHHC17	1.93	0.03	5.32E-02	0.00	0.03	2.35E-02	37	48	48	3.24E-01	Artery_Coronary
ALCC	ENSG00000186510.11	CLCNKA	-1.93	-0.06	5.33E-02	0.00	0.18	3.02E-09	4	13	13	3.24E-01	Artery_Coronary
ALCC	ENSG00000198690.9	FAN1	-1.93	-0.02	5.37E-02	0.01	0.06	2.03E-03	36	64	64	3.27E-01	Artery_Coronary
ALCC	ENSG00000176715.15	ACSF3	1.93	0.02	5.40E-02	0.01	0.06	1.85E-03	11	33	33	3.27E-01	Artery_Coronary
ALCC	ENSG00000101138.11	CSTF1	-1.93	-0.13	5.40E-02	0.00	0.04	1.21E-02	1	8	8	3.27E-01	Artery_Coronary
ALCC	ENSG00000136104.19	RNASEH2B	-1.93	-0.02	5.41E-02	0.01	0.24	1.15E-11	3	8	8	3.27E-01	Artery_Coronary
ALCC	ENSG00000239713.8	APOBEC3G	1.92	0.05	5.43E-02	0.00	0.21	2.03E-10	6	14	14	3.28E-01	Artery_Coronary
ALCC	ENSG00000119718.10	EIF2B2	1.92	0.02	5.44E-02	0.01	0.09	4.89E-05	25	54	54	3.28E-01	Artery_Coronary
ALCC	ENSG00000143437.20	ARNT	1.92	0.08	5.47E-02	0.00	0.10	3.75E-05	3	8	8	3.29E-01	Artery_Coronary
ALCC	ENSG00000119686.9	FLVCR2	1.92	0.06	5.49E-02	0.00	0.03	1.58E-02	3	5	5	3.30E-01	Artery_Coronary
ALCC	ENSG00000185022.11	MAFF	-1.92	-0.03	5.51E-02	0.00	0.06	1.37E-03	3	8	8	3.31E-01	Artery_Coronary
ALCC	ENSG00000111725.10	PRKAB1	1.92	0.04	5.52E-02	0.00	0.04	1.02E-02	9	35	35	3.31E-01	Artery_Coronary
ALCC	ENSG00000178776.4	C5orf46	1.91	0.03	5.56E-02	0.00	0.05	4.94E-03	4	22	22	3.33E-01	Artery_Coronary
ALCC	ENSG00000108984.13	MAP2K6	-1.91	-0.19	5.58E-02	0.00	0.04	5.90E-03	8	13	13	3.33E-01	Artery_Coronary
ALCC	ENSG00000138468.15	SENP7	1.91	0.03	5.60E-02	0.00	0.06	1.43E-03	76	112	112	3.34E-01	Artery_Coronary
ALCC	ENSG00000232229.5	LINC00865	1.91	0.01	5.62E-02	0.04	0.42	4.98E-24	10	28	28	3.34E-01	Artery_Coronary
ALCC	ENSG00000167220.11	HDHD2	1.91	0.05	5.62E-02	0.00	0.02	4.80E-02	5	14	14	3.34E-01	Artery_Coronary
ALCC	ENSG00000153246.12	PLA2R1	-1.91	-0.14	5.64E-02	0.00	0.04	1.18E-02	3	7	7	3.35E-01	Artery_Coronary
ALCC	ENSG00000276851.1	RP5-875H18.9	1.91	0.03	5.65E-02	0.00	0.02	3.34E-02	1	1	1	3.35E-01	Artery_Coronary
ALCC	ENSG00000130529.15	TRPM4	1.90	0.01	5.68E-02	0.02	0.22	2.38E-11	14	24	24	3.36E-01	Artery_Coronary
ALCC	ENSG00000185619.18	PCGF3	-1.90	-0.01	5.68E-02	0.04	0.56	2.64E-35	15	27	27	3.36E-01	Artery_Coronary
ALCC	ENSG00000262468.5	LINC01569	-1.90	-0.05	5.69E-02	0.00	0.03	1.67E-02	8	27	27	3.36E-01	Artery_Coronary
ALCC	ENSG00000120322.3	PCDHB8	1.90	0.02	5.71E-02	0.01	0.32	1.50E-16	14	32	32	3.36E-01	Artery_Coronary
ALCC	ENSG00000081985.10	IL12RB2	-1.90	-0.03	5.71E-02	0.00	0.05	2.47E-03	3	14	14	3.36E-01	Artery_Coronary
ALCC	ENSG00000260657.2	RP11-315D16.4	1.90	0.02	5.72E-02	0.01	0.34	1.02E-17	25	74	74	3.36E-01	Artery_Coronary
ALCC	ENSG00000103227.18	LMF1	1.90	0.04	5.74E-02	0.00	0.08	2.11E-04	5	21	21	3.36E-01	Artery_Coronary
ALCC	ENSG00000250673.2	RP11-6L6.2	1.90	0.02	5.75E-02	0.01	0.38	9.93E-21	27	43	43	3.36E-01	Artery_Coronary
ALCC	ENSG00000083290.19	ULK2	1.90	0.02	5.76E-02	0.01	0.04	6.54E-03	8	37	37	3.36E-01	Artery_Coronary
ALCC	ENSG00000133704.9	IPO8	1.90	0.02	5.76E-02	0.01	0.16	1.49E-08	20	28	28	3.36E-01	Artery_Coronary
ALCC	ENSG00000204946.9	ZNF783	1.90	0.07	5.78E-02	0.00	0.04	9.52E-03	4	10	10	3.36E-01	Artery_Coronary
ALCC	ENSG00000282885.1	RP11-596C23.6	-1.90	-0.09	5.78E-02	0.00	0.03	3.85E-02	10	18	18	3.36E-01	Artery_Coronary
ALCC	ENSG00000129595.12	EPB41L4A	1.89	0.02	5.81E-02	0.01	0.08	1.30E-04	18	45	45	3.37E-01	Artery_Coronary
ALCC	ENSG00000132600.16	PRMT7	-1.89	-0.01	5.82E-02	0.02	0.29	6.18E-15	33	48	48	3.37E-01	Artery_Coronary
ALCC	ENSG00000178031.16	ADAMTSL1	-1.89	-0.04	5.83E-02	0.00	0.08	1.80E-04	3	17	17	3.38E-01	Artery_Coronary
ALCC	ENSG00000189157.13	FAM47E	1.89	0.02	5.86E-02	0.01	0.28	2.84E-14	12	24	24	3.38E-01	Artery_Coronary
ALCC	ENSG00000109180.14	OCIAD1	1.89	0.25	5.86E-02	0.00	0.09	1.31E-04	1	10	10	3.38E-01	Artery_Coronary
ALCC	ENSG00000274331.1	RP11-403A3.1	-1.89	-0.01	5.90E-02	0.01	0.16	8.79E-08	6	17	17	3.40E-01	Artery_Coronary
ALCC	ENSG00000197928.10	ZNF677	1.89	0.08	5.91E-02	0.00	0.06	8.58E-04	1	9	9	3.40E-01	Artery_Coronary
ALCC	ENSG00000197563.10	PIGN	-1.89	-0.01	5.91E-02	0.02	0.11	3.74E-06	69	72	72	3.40E-01	Artery_Coronary
ALCC	ENSG00000275759.1	RP11-131L12.3	-1.89	-0.01	5.93E-02	0.03	0.16	3.55E-08	13	37	37	3.40E-01	Artery_Coronary
ALCC	ENSG00000205464.11	ATP6AP1L	-1.89	-0.01	5.94E-02	0.02	0.18	2.91E-09	23	39	39	3.40E-01	Artery_Coronary
ALCC	ENSG00000055950.16	MRPL43	1.88	0.07	5.95E-02	0.00	0.14	2.61E-07	7	16	16	3.40E-01	Artery_Coronary
ALCC	ENSG00000024422.11	EHD2	-1.88	-0.03	5.95E-02	0.00	0.03	1.88E-02	20	49	49	3.40E-01	Artery_Coronary
ALCC	ENSG00000196152.10	ZNF79	-1.88	-0.02	5.97E-02	0.01	0.11	7.32E-06	17	28	28	3.40E-01	Artery_Coronary
ALCC	ENSG00000186166.8	CCDC84	1.88	0.08	5.97E-02	0.00	0.03	3.46E-02	2	8	8	3.40E-01	Artery_Coronary
ALCC	ENSG00000258602.1	LINC01629	-1.88	-0.01	5.99E-02	0.09	0.44	1.91E-24	14	15	15	3.41E-01	Artery_Coronary
ALCC	ENSG00000170509.11	HSD17B13	1.88	0.02	6.04E-02	0.01	0.06	1.22E-03	37	59	59	3.43E-01	Artery_Coronary
ALCC	ENSG00000080293.9	SCTR	1.88	0.02	6.05E-02	0.02	0.03	2.30E-02	9	35	35	3.43E-01	Artery_Coronary
ALCC	ENSG00000119771.14	KLHL29	1.88	0.01	6.05E-02	0.01	0.10	1.86E-05	4	11	11	3.43E-01	Artery_Coronary
ALCC	ENSG00000106100.10	NOD1	1.88	0.02	6.06E-02	0.01	0.20	3.65E-10	6	13	13	3.43E-01	Artery_Coronary
ALCC	ENSG00000155254.12	MARVELD1	1.87	0.19	6.08E-02	0.00	0.04	1.04E-02	2	7	7	3.43E-01	Artery_Coronary
ALCC	ENSG00000120328.6	PCDHB12	1.87	0.23	6.09E-02	0.00	0.03	2.31E-02	1	2	2	3.43E-01	Artery_Coronary
ALCC	ENSG00000114670.13	NEK11	-1.87	-0.16	6.13E-02	0.00	0.05	4.15E-03	2	24	24	3.45E-01	Artery_Coronary
ALCC	ENSG00000067369.13	TP53BP1	-1.87	-0.07	6.13E-02	0.00	0.03	3.39E-02	2	4	4	3.45E-01	Artery_Coronary
ALCC	ENSG00000139055.6	ERP27	1.87	0.01	6.14E-02	0.02	0.25	7.65E-13	11	20	20	3.45E-01	Artery_Coronary
ALCC	ENSG00000100296.13	THOC5	1.87	0.04	6.15E-02	0.00	0.54	8.49E-34	10	35	35	3.45E-01	Artery_Coronary
ALCC	ENSG00000242612.6	DECR2	-1.87	-0.03	6.19E-02	0.00	0.21	1.07E-10	2	13	13	3.46E-01	Artery_Coronary
ALCC	ENSG00000064989.12	CALCRL	1.87	0.01	6.20E-02	0.03	0.19	1.84E-09	39	52	52	3.46E-01	Artery_Coronary
ALCC	ENSG00000184144.11	CNTN2	1.87	0.04	6.20E-02	0.00	0.12	3.12E-06	10	41	41	3.46E-01	Artery_Coronary
ALCC	ENSG00000157870.14	FAM213B	1.86	0.06	6.22E-02	0.00	0.07	3.18E-04	9	19	19	3.46E-01	Artery_Coronary
ALCC	ENSG00000181873.12	IBA57	1.86	0.07	6.23E-02	0.00	0.02	4.44E-02	5	17	17	3.46E-01	Artery_Coronary
ALCC	ENSG00000216937.13	CCDC7	-1.86	-0.03	6.24E-02	0.00	0.19	2.24E-09	25	55	55	3.47E-01	Artery_Coronary
ALCC	ENSG00000164171.10	ITGA2	-1.86	-0.01	6.26E-02	0.01	0.04	1.32E-02	12	17	17	3.47E-01	Artery_Coronary
ALCC	ENSG00000170876.7	TMEM43	-1.86	-0.05	6.30E-02	0.00	0.03	3.40E-02	4	7	7	3.49E-01	Artery_Coronary
ALCC	ENSG00000185808.13	PIGP	1.86	0.01	6.31E-02	0.02	0.46	1.53E-25	32	54	54	3.49E-01	Artery_Coronary
ALCC	ENSG00000123104.11	ITPR2	-1.86	-0.02	6.35E-02	0.00	0.03	1.87E-02	22	34	34	3.50E-01	Artery_Coronary
ALCC	ENSG00000169507.9	SLC38A11	-1.86	-0.09	6.35E-02	0.00	0.02	4.93E-02	18	21	21	3.50E-01	Artery_Coronary
ALCC	ENSG00000006282.20	SPATA20	1.85	0.01	6.40E-02	0.04	0.52	1.59E-34	12	16	16	3.52E-01	Artery_Coronary
ALCC	ENSG00000117122.13	MFAP2	1.85	0.02	6.40E-02	0.01	0.15	2.41E-08	24	69	69	3.52E-01	Artery_Coronary
ALCC	ENSG00000075131.9	TIPIN	-1.85	-0.01	6.44E-02	0.07	0.31	4.74E-16	24	35	35	3.53E-01	Artery_Coronary
ALCC	ENSG00000152782.16	PANK1	-1.85	-0.01	6.45E-02	0.03	0.09	7.43E-05	58	141	141	3.54E-01	Artery_Coronary
ALCC	ENSG00000169764.15	UGP2	1.85	0.05	6.47E-02	0.00	0.08	2.59E-04	15	36	36	3.54E-01	Artery_Coronary
ALCC	ENSG00000175893.11	ZDHHC21	-1.84	-0.03	6.51E-02	0.00	0.08	9.77E-05	9	13	13	3.56E-01	Artery_Coronary
ALCC	ENSG00000065268.10	WDR18	-1.84	-0.01	6.52E-02	0.05	0.59	6.16E-39	15	36	36	3.56E-01	Artery_Coronary
ALCC	ENSG00000273923.1	CTD-2536I1.3	-1.84	-0.16	6.53E-02	0.00	0.04	7.35E-03	8	16	16	3.56E-01	Artery_Coronary
ALCC	ENSG00000111554.14	MDM1	-1.84	-0.05	6.57E-02	0.00	0.20	8.59E-10	9	31	31	3.57E-01	Artery_Coronary
ALCC	ENSG00000198515.13	CNGA1	-1.84	-0.01	6.57E-02	0.01	0.28	4.44E-14	19	25	25	3.57E-01	Artery_Coronary
ALCC	ENSG00000188199.10	NUTM2B	1.84	0.01	6.57E-02	0.02	0.07	5.62E-04	34	78	78	3.57E-01	Artery_Coronary
ALCC	ENSG00000110768.11	GTF2H1	-1.84	-0.01	6.58E-02	0.01	0.21	1.44E-10	21	50	50	3.57E-01	Artery_Coronary
ALCC	ENSG00000213077.5	FAM106A	1.84	0.02	6.60E-02	0.01	0.49	4.83E-29	25	42	42	3.57E-01	Artery_Coronary
ALCC	ENSG00000105072.8	C19orf44	-1.84	-0.01	6.63E-02	0.04	0.33	6.23E-17	9	10	10	3.58E-01	Artery_Coronary
ALCC	ENSG00000138095.18	LRPPRC	-1.84	-0.05	6.64E-02	0.00	0.14	4.57E-07	18	30	30	3.58E-01	Artery_Coronary
ALCC	ENSG00000278611.1	CTC-543D15.8	-1.84	-0.25	6.64E-02	0.00	0.03	4.11E-02	2	11	11	3.58E-01	Artery_Coronary
ALCC	ENSG00000102595.19	UGGT2	1.83	0.02	6.68E-02	0.00	0.06	1.61E-03	23	44	44	3.59E-01	Artery_Coronary
ALCC	ENSG00000150316.11	CWC15	-1.83	-0.04	6.69E-02	0.00	0.14	8.09E-07	22	41	41	3.60E-01	Artery_Coronary
ALCC	ENSG00000124191.17	TOX2	1.83	0.03	6.70E-02	0.00	0.08	1.77E-04	25	42	42	3.60E-01	Artery_Coronary
ALCC	ENSG00000100225.17	FBXO7	-1.83	-0.03	6.71E-02	0.01	0.09	9.78E-05	29	83	83	3.60E-01	Artery_Coronary
ALCC	ENSG00000198682.12	PAPSS2	-1.83	-0.01	6.74E-02	0.01	0.07	5.31E-04	18	24	24	3.61E-01	Artery_Coronary
ALCC	ENSG00000172273.12	HINFP	1.83	0.02	6.78E-02	0.01	0.17	3.90E-09	9	20	20	3.62E-01	Artery_Coronary
ALCC	ENSG00000241135.5	LINC00881	-1.82	-0.11	6.80E-02	0.00	0.05	1.21E-03	1	7	7	3.63E-01	Artery_Coronary
ALCC	ENSG00000240972.1	MIF	1.82	0.01	6.81E-02	0.03	0.52	8.82E-32	17	34	34	3.63E-01	Artery_Coronary
ALCC	ENSG00000185187.12	SIGIRR	1.82	0.01	6.82E-02	0.02	0.24	1.86E-12	7	9	9	3.63E-01	Artery_Coronary
ALCC	ENSG00000178222.12	RNF212	-1.82	-0.02	6.84E-02	0.01	0.13	1.16E-06	7	15	15	3.64E-01	Artery_Coronary
ALCC	ENSG00000168397.16	ATG4B	-1.82	-0.10	6.85E-02	0.00	0.03	3.24E-02	2	20	20	3.64E-01	Artery_Coronary
ALCC	ENSG00000131941.7	RHPN2	1.82	0.07	6.87E-02	0.00	0.05	4.22E-03	5	14	14	3.64E-01	Artery_Coronary
ALCC	ENSG00000104419.14	NDRG1	1.82	0.03	6.92E-02	0.00	0.05	2.51E-03	21	56	56	3.66E-01	Artery_Coronary
ALCC	ENSG00000255374.3	TAS2R43	-1.82	0.00	6.93E-02	0.11	0.23	1.11E-11	72	91	91	3.66E-01	Artery_Coronary
ALCC	ENSG00000080815.18	PSEN1	-1.81	-0.03	6.95E-02	0.00	0.04	5.82E-03	16	30	30	3.67E-01	Artery_Coronary
ALCC	ENSG00000243955.5	GSTA1	1.81	0.01	6.96E-02	0.04	0.03	2.53E-02	62	98	98	3.67E-01	Artery_Coronary
ALCC	ENSG00000103168.16	TAF1C	-1.81	-0.01	6.98E-02	0.01	0.32	3.17E-17	13	30	30	3.68E-01	Artery_Coronary
ALCC	ENSG00000139505.11	MTMR6	1.81	0.44	6.99E-02	0.00	0.11	6.13E-06	5	8	8	3.68E-01	Artery_Coronary
ALCC	ENSG00000166025.17	AMOTL1	1.81	0.13	7.01E-02	0.00	0.03	3.73E-02	6	21	21	3.68E-01	Artery_Coronary
ALCC	ENSG00000121413.12	ZSCAN18	1.81	0.04	7.02E-02	0.00	0.09	5.31E-05	8	26	26	3.68E-01	Artery_Coronary
ALCC	ENSG00000119977.20	TCTN3	1.81	0.02	7.06E-02	0.01	0.07	3.40E-04	27	50	50	3.69E-01	Artery_Coronary
ALCC	ENSG00000245532.7	NEAT1	1.81	0.01	7.06E-02	0.03	0.25	1.72E-12	11	11	11	3.69E-01	Artery_Coronary
ALCC	ENSG00000101307.15	SIRPB1	-1.81	-0.01	7.07E-02	0.01	0.41	5.71E-22	9	30	30	3.69E-01	Artery_Coronary
ALCC	ENSG00000141452.9	C18orf8	1.81	0.02	7.09E-02	0.01	0.04	8.14E-03	29	45	45	3.70E-01	Artery_Coronary
ALCC	ENSG00000083097.14	DOPEY1	1.80	0.01	7.12E-02	0.01	0.15	1.45E-07	11	11	11	3.70E-01	Artery_Coronary
ALCC	ENSG00000127415.12	IDUA	-1.80	-0.02	7.14E-02	0.00	0.23	1.53E-11	21	36	36	3.71E-01	Artery_Coronary
ALCC	ENSG00000122733.12	PHF24	1.80	0.02	7.14E-02	0.00	0.04	9.04E-03	10	16	16	3.71E-01	Artery_Coronary
ALCC	ENSG00000170175.10	CHRNB1	-1.80	-0.02	7.17E-02	0.01	0.15	2.28E-07	11	36	36	3.72E-01	Artery_Coronary
ALCC	ENSG00000261794.1	GOLGA8H	-1.80	-0.01	7.18E-02	0.02	0.29	1.11E-15	21	42	42	3.72E-01	Artery_Coronary
ALCC	ENSG00000197181.11	PIWIL2	-1.80	-0.02	7.20E-02	0.01	0.14	2.93E-07	23	57	57	3.72E-01	Artery_Coronary
ALCC	ENSG00000119965.12	C10orf88	1.80	0.04	7.23E-02	0.00	0.03	1.39E-02	2	3	3	3.73E-01	Artery_Coronary
ALCC	ENSG00000066827.15	ZFAT	1.80	0.04	7.24E-02	0.00	0.05	4.75E-03	25	42	42	3.73E-01	Artery_Coronary
ALCC	ENSG00000271344.1	RP11-274B21.9	-1.80	-0.03	7.24E-02	0.00	0.05	2.89E-03	32	41	41	3.73E-01	Artery_Coronary
ALCC	ENSG00000067221.13	STOML1	-1.79	-0.02	7.27E-02	0.01	0.10	2.67E-05	11	17	17	3.74E-01	Artery_Coronary
ALCC	ENSG00000169902.13	TPST1	-1.79	-0.03	7.28E-02	0.00	0.04	6.57E-03	5	12	12	3.74E-01	Artery_Coronary
ALCC	ENSG00000197020.10	ZNF100	1.79	0.05	7.31E-02	0.00	0.57	5.72E-40	4	15	15	3.74E-01	Artery_Coronary
ALCC	ENSG00000173801.16	JUP	1.79	0.02	7.31E-02	0.01	0.05	2.88E-03	18	29	29	3.74E-01	Artery_Coronary
ALCC	ENSG00000138346.14	DNA2	1.79	0.01	7.32E-02	0.03	0.29	9.61E-15	10	14	14	3.74E-01	Artery_Coronary
ALCC	ENSG00000271751.1	RP11-110I1.14	1.79	0.01	7.37E-02	0.02	0.14	4.06E-07	12	33	33	3.77E-01	Artery_Coronary
ALCC	ENSG00000128313.2	APOL5	-1.78	-0.02	7.43E-02	0.01	0.04	8.48E-03	18	40	40	3.78E-01	Artery_Coronary
ALCC	ENSG00000279968.1	GVQW2	-1.78	-0.02	7.43E-02	0.01	0.14	6.71E-07	13	25	25	3.78E-01	Artery_Coronary
ALCC	ENSG00000144339.11	TMEFF2	-1.78	-0.06	7.44E-02	0.00	0.06	1.77E-03	3	43	43	3.79E-01	Artery_Coronary
ALCC	ENSG00000170260.8	ZNF212	1.78	0.02	7.45E-02	0.01	0.05	2.38E-03	30	78	78	3.79E-01	Artery_Coronary
ALCC	ENSG00000226125.1	LINC01907	-1.78	-0.02	7.48E-02	0.01	0.03	2.50E-02	11	29	29	3.80E-01	Artery_Coronary
ALCC	ENSG00000113068.9	PFDN1	1.78	0.03	7.49E-02	0.00	0.11	1.54E-05	30	36	36	3.80E-01	Artery_Coronary
ALCC	ENSG00000171446.6	KRT27	1.78	0.03	7.50E-02	0.00	0.03	3.03E-02	6	13	13	3.80E-01	Artery_Coronary
ALCC	ENSG00000157578.13	LCA5L	1.78	0.00	7.51E-02	0.09	0.34	1.23E-18	33	56	56	3.80E-01	Artery_Coronary
ALCC	ENSG00000260947.1	RP11-384P7.7	1.78	0.01	7.54E-02	0.06	0.14	3.42E-08	19	19	19	3.81E-01	Artery_Coronary
ALCC	ENSG00000109576.13	AADAT	-1.78	-0.02	7.58E-02	0.01	0.18	4.46E-09	14	18	18	3.82E-01	Artery_Coronary
ALCC	ENSG00000272465.1	RP1-136B1.1	1.78	0.03	7.59E-02	0.00	0.04	1.22E-02	21	33	33	3.82E-01	Artery_Coronary
ALCC	ENSG00000239704.10	CDRT4	-1.77	-0.02	7.69E-02	0.01	0.19	3.68E-09	38	65	65	3.86E-01	Artery_Coronary
ALCC	ENSG00000151552.11	QDPR	1.77	0.06	7.69E-02	0.00	0.13	1.30E-06	15	17	17	3.86E-01	Artery_Coronary
ALCC	ENSG00000187164.19	SHTN1	-1.77	-0.01	7.73E-02	0.01	0.05	2.92E-03	53	110	110	3.87E-01	Artery_Coronary
ALCC	ENSG00000260423.1	RP13-735L24.1	1.77	0.24	7.74E-02	0.00	0.09	4.86E-05	1	12	12	3.87E-01	Artery_Coronary
ALCC	ENSG00000139970.16	RTN1	-1.77	-0.02	7.74E-02	0.01	0.30	4.04E-15	32	54	54	3.87E-01	Artery_Coronary
ALCC	ENSG00000255198.4	SNHG9	1.77	0.07	7.74E-02	0.00	0.25	3.79E-12	3	14	14	3.87E-01	Artery_Coronary
ALCC	ENSG00000115556.13	PLCD4	-1.76	-0.01	7.77E-02	0.02	0.09	4.65E-05	16	32	32	3.87E-01	Artery_Coronary
ALCC	ENSG00000044459.14	CNTLN	1.76	0.01	7.79E-02	0.02	0.21	1.37E-10	18	24	24	3.87E-01	Artery_Coronary
ALCC	ENSG00000065609.14	SNAP91	-1.76	-0.05	7.79E-02	0.00	0.09	8.28E-05	5	7	7	3.87E-01	Artery_Coronary
ALCC	ENSG00000182541.17	LIMK2	1.76	0.02	7.81E-02	0.01	0.03	2.90E-02	20	53	53	3.87E-01	Artery_Coronary
ALCC	ENSG00000104064.16	GABPB1	1.76	0.01	7.81E-02	0.02	0.22	4.68E-11	12	15	15	3.87E-01	Artery_Coronary
ALCC	ENSG00000136108.14	CKAP2	1.76	0.01	7.81E-02	0.03	0.27	1.20E-13	19	28	28	3.87E-01	Artery_Coronary
ALCC	ENSG00000068781.21	STON1-GTF2A1L	-1.76	-0.03	7.84E-02	0.00	0.40	6.13E-21	15	38	38	3.88E-01	Artery_Coronary
ALCC	ENSG00000128268.11	MGAT3	-1.76	-0.03	7.86E-02	0.00	0.06	9.40E-04	6	16	16	3.88E-01	Artery_Coronary
ALCC	ENSG00000186468.12	RPS23	1.76	0.01	7.87E-02	0.02	0.33	3.43E-17	24	48	48	3.89E-01	Artery_Coronary
ALCC	ENSG00000133466.13	C1QTNF6	-1.76	-0.90	7.90E-02	0.00	0.05	4.60E-03	1	2	2	3.89E-01	Artery_Coronary
ALCC	ENSG00000103642.11	LACTB	1.76	0.02	7.92E-02	0.01	0.09	6.40E-05	27	44	44	3.90E-01	Artery_Coronary
ALCC	ENSG00000117593.9	DARS2	1.75	0.05	7.93E-02	0.00	0.05	3.53E-03	15	18	18	3.90E-01	Artery_Coronary
ALCC	ENSG00000235314.1	LINC00957	-1.75	-0.05	7.94E-02	0.00	0.13	8.14E-07	2	18	18	3.90E-01	Artery_Coronary
ALCC	ENSG00000196126.11	HLA-DRB1	1.75	0.02	7.97E-02	0.01	0.17	1.26E-08	25	38	38	3.91E-01	Artery_Coronary
ALCC	ENSG00000168827.14	GFM1	1.75	0.04	8.01E-02	0.00	0.08	1.19E-04	30	30	30	3.93E-01	Artery_Coronary
ALCC	ENSG00000128408.8	RIBC2	-1.75	-0.02	8.03E-02	0.01	0.05	3.63E-03	9	25	25	3.93E-01	Artery_Coronary
ALCC	ENSG00000270001.1	RP11-218C14.8	1.75	0.04	8.05E-02	0.00	0.06	6.85E-04	23	48	48	3.93E-01	Artery_Coronary
ALCC	ENSG00000126790.11	L3HYPDH	1.75	0.01	8.05E-02	0.08	0.30	1.78E-15	50	73	73	3.93E-01	Artery_Coronary
ALCC	ENSG00000152348.15	ATG10	-1.75	-0.01	8.06E-02	0.06	0.40	5.57E-21	37	53	53	3.93E-01	Artery_Coronary
ALCC	ENSG00000161036.12	LRWD1	1.75	0.07	8.07E-02	0.00	0.14	8.26E-07	1	4	4	3.93E-01	Artery_Coronary
ALCC	ENSG00000137700.17	SLC37A4	-1.75	-0.02	8.10E-02	0.01	0.05	2.15E-03	16	43	43	3.94E-01	Artery_Coronary
ALCC	ENSG00000136816.15	TOR1B	1.74	0.03	8.12E-02	0.00	0.13	1.04E-06	10	53	53	3.94E-01	Artery_Coronary
ALCC	ENSG00000168216.10	LMBRD1	1.74	0.03	8.16E-02	0.00	0.03	1.96E-02	11	15	15	3.95E-01	Artery_Coronary
ALCC	ENSG00000128617.2	OPN1SW	-1.74	-0.01	8.17E-02	0.01	0.12	2.56E-06	11	18	18	3.95E-01	Artery_Coronary
ALCC	ENSG00000151148.13	UBE3B	-1.74	-0.01	8.18E-02	0.02	0.15	1.23E-07	9	30	30	3.95E-01	Artery_Coronary
ALCC	ENSG00000087884.14	AAMDC	1.74	0.01	8.19E-02	0.01	0.03	3.20E-02	27	36	36	3.95E-01	Artery_Coronary
ALCC	ENSG00000130813.17	C19orf66	1.74	0.23	8.19E-02	0.00	0.03	3.41E-02	1	2	2	3.95E-01	Artery_Coronary
ALCC	ENSG00000163320.10	CGGBP1	-1.74	-0.02	8.20E-02	0.01	0.25	6.95E-13	4	5	5	3.95E-01	Artery_Coronary
ALCC	ENSG00000213639.9	PPP1CB	-1.74	-0.10	8.21E-02	0.00	0.04	1.44E-02	7	18	18	3.95E-01	Artery_Coronary
ALCC	ENSG00000125247.15	TMTC4	1.74	0.01	8.21E-02	0.02	0.20	1.17E-10	7	15	15	3.95E-01	Artery_Coronary
ALCC	ENSG00000204301.6	NOTCH4	1.74	0.02	8.23E-02	0.00	0.16	6.30E-08	5	9	9	3.95E-01	Artery_Coronary
ALCC	ENSG00000084072.16	PPIE	1.74	0.01	8.23E-02	0.07	0.51	2.54E-30	5	8	8	3.95E-01	Artery_Coronary
ALCC	ENSG00000086619.13	ERO1B	-1.74	-0.02	8.27E-02	0.01	0.21	1.83E-10	33	52	52	3.96E-01	Artery_Coronary
ALCC	ENSG00000178187.7	ZNF454	1.73	0.01	8.27E-02	0.01	0.24	9.96E-12	5	27	27	3.96E-01	Artery_Coronary
ALCC	ENSG00000141965.4	FEM1A	-1.73	-0.02	8.30E-02	0.00	0.18	8.19E-09	26	37	37	3.96E-01	Artery_Coronary
ALCC	ENSG00000157637.12	SLC38A10	-1.73	-0.07	8.31E-02	0.00	0.36	7.53E-19	4	23	23	3.96E-01	Artery_Coronary
ALCC	ENSG00000206013.2	IFITM5	1.73	0.01	8.32E-02	0.01	0.27	1.39E-13	17	40	40	3.96E-01	Artery_Coronary
ALCC	ENSG00000106624.10	AEBP1	-1.73	-0.05	8.34E-02	0.00	0.15	3.21E-08	10	21	21	3.96E-01	Artery_Coronary
ALCC	ENSG00000196151.10	WDSUB1	-1.73	-0.02	8.34E-02	0.01	0.28	3.00E-14	18	28	28	3.96E-01	Artery_Coronary
ALCC	ENSG00000270964.1	RP11-502I4.3	1.73	0.05	8.41E-02	0.00	0.23	9.26E-12	2	13	13	3.99E-01	Artery_Coronary
ALCC	ENSG00000178295.14	GEN1	-1.73	-0.01	8.43E-02	0.04	0.23	1.82E-11	26	41	41	4.00E-01	Artery_Coronary
ALCC	ENSG00000250508.1	RP11-757G1.6	1.72	0.02	8.45E-02	0.01	0.04	1.04E-02	19	35	35	4.00E-01	Artery_Coronary
ALCC	ENSG00000151882.11	CCL28	-1.72	-0.04	8.47E-02	0.00	0.06	1.07E-03	23	58	58	4.00E-01	Artery_Coronary
ALCC	ENSG00000134291.11	TMEM106C	1.72	0.03	8.47E-02	0.00	0.06	9.22E-04	9	16	16	4.00E-01	Artery_Coronary
ALCC	ENSG00000155749.12	ALS2CR12	1.72	0.01	8.51E-02	0.04	0.21	1.73E-10	37	72	72	4.01E-01	Artery_Coronary
ALCC	ENSG00000021488.12	SLC7A9	1.72	0.01	8.53E-02	0.04	0.26	2.88E-13	30	32	32	4.01E-01	Artery_Coronary
ALCC	ENSG00000205307.11	SAP25	-1.72	-0.02	8.53E-02	0.01	0.14	3.39E-07	6	6	6	4.01E-01	Artery_Coronary
ALCC	ENSG00000149292.16	TTC12	-1.72	-0.01	8.54E-02	0.02	0.44	4.21E-25	6	19	19	4.01E-01	Artery_Coronary
ALCC	ENSG00000145214.13	DGKQ	1.72	0.01	8.54E-02	0.01	0.27	1.51E-13	32	63	63	4.01E-01	Artery_Coronary
ALCC	ENSG00000170745.11	KCNS3	1.72	0.02	8.58E-02	0.00	0.09	4.98E-05	50	86	86	4.02E-01	Artery_Coronary
ALCC	ENSG00000133731.9	IMPA1	-1.72	-0.03	8.61E-02	0.00	0.09	8.19E-05	12	16	16	4.02E-01	Artery_Coronary
ALCC	ENSG00000181315.10	ZNF322	-1.72	-0.01	8.61E-02	0.08	0.30	6.53E-15	72	79	79	4.02E-01	Artery_Coronary
ALCC	ENSG00000186399.10	GOLGA8R	1.72	0.02	8.62E-02	0.01	0.16	6.81E-08	14	26	26	4.02E-01	Artery_Coronary
ALCC	ENSG00000116198.12	CEP104	-1.72	-0.01	8.63E-02	0.01	0.23	1.25E-11	17	21	21	4.02E-01	Artery_Coronary
ALCC	ENSG00000196363.9	WDR5	1.71	0.09	8.64E-02	0.00	0.04	8.31E-03	4	16	16	4.03E-01	Artery_Coronary
ALCC	ENSG00000118363.11	SPCS2	-1.71	-0.02	8.67E-02	0.01	0.05	4.40E-03	45	69	69	4.03E-01	Artery_Coronary
ALCC	ENSG00000172869.14	DMXL1	-1.71	-0.10	8.68E-02	0.00	0.03	1.95E-02	26	38	38	4.03E-01	Artery_Coronary
ALCC	ENSG00000101782.14	RIOK3	-1.71	-0.03	8.73E-02	0.00	0.03	2.61E-02	11	14	14	4.04E-01	Artery_Coronary
ALCC	ENSG00000159164.9	SV2A	1.71	0.03	8.73E-02	0.00	0.05	4.77E-03	2	2	2	4.04E-01	Artery_Coronary
ALCC	ENSG00000075643.5	MOCOS	-1.71	-0.08	8.73E-02	0.00	0.03	1.86E-02	15	28	28	4.04E-01	Artery_Coronary
ALCC	ENSG00000281538.1	RP4-669P10.20	-1.71	-0.03	8.73E-02	0.00	0.08	1.94E-04	13	18	18	4.04E-01	Artery_Coronary
ALCC	ENSG00000110628.13	SLC22A18	1.71	0.01	8.77E-02	0.03	0.29	1.97E-14	28	101	101	4.05E-01	Artery_Coronary
ALCC	ENSG00000247982.6	LINC00926	-1.71	-0.06	8.82E-02	0.00	0.11	1.92E-05	3	9	9	4.06E-01	Artery_Coronary
ALCC	ENSG00000164096.12	C4orf3	-1.71	-0.04	8.82E-02	0.00	0.07	3.99E-04	17	28	28	4.06E-01	Artery_Coronary
ALCC	ENSG00000166183.15	ASPG	-1.70	-0.08	8.84E-02	0.00	0.15	6.91E-08	14	27	27	4.07E-01	Artery_Coronary
ALCC	ENSG00000174521.7	TTC9B	1.70	0.01	8.85E-02	0.01	0.05	2.79E-03	56	73	73	4.07E-01	Artery_Coronary
ALCC	ENSG00000164366.3	CCDC127	1.70	0.05	8.91E-02	0.00	0.06	1.33E-03	8	34	34	4.09E-01	Artery_Coronary
ALCC	ENSG00000148296.6	SURF6	1.70	0.01	8.96E-02	0.03	0.26	2.56E-13	11	14	14	4.10E-01	Artery_Coronary
ALCC	ENSG00000136682.14	CBWD2	-1.70	-0.05	8.97E-02	0.00	0.06	1.52E-03	12	29	29	4.10E-01	Artery_Coronary
ALCC	ENSG00000152672.7	CLEC4F	-1.70	-0.19	8.98E-02	0.00	0.07	5.91E-04	2	21	21	4.10E-01	Artery_Coronary
ALCC	ENSG00000122085.16	MTERF4	1.70	0.01	8.98E-02	0.02	0.16	3.86E-08	20	29	29	4.10E-01	Artery_Coronary
ALCC	ENSG00000152377.13	SPOCK1	-1.70	-0.08	8.98E-02	0.00	0.05	5.62E-03	5	14	14	4.10E-01	Artery_Coronary
ALCC	ENSG00000186364.11	NUDT17	-1.70	-0.02	9.00E-02	0.01	0.18	1.31E-09	1	16	16	4.10E-01	Artery_Coronary
ALCC	ENSG00000133818.13	RRAS2	-1.70	-0.02	9.00E-02	0.00	0.07	3.85E-04	8	12	12	4.10E-01	Artery_Coronary
ALCC	ENSG00000146151.12	HMGCLL1	1.69	0.06	9.02E-02	0.00	0.08	1.29E-04	7	25	25	4.10E-01	Artery_Coronary
ALCC	ENSG00000185615.15	PDIA2	-1.69	-0.02	9.02E-02	0.01	0.05	5.50E-03	12	27	27	4.10E-01	Artery_Coronary
ALCC	ENSG00000002016.17	RAD52	-1.69	-0.07	9.04E-02	0.00	0.11	1.74E-05	7	19	19	4.10E-01	Artery_Coronary
ALCC	ENSG00000231852.6	CYP21A2	-1.69	-0.01	9.05E-02	0.02	0.02	4.10E-02	20	24	24	4.10E-01	Artery_Coronary
ALCC	ENSG00000251580.1	RP11-539L10.3	1.69	0.01	9.06E-02	0.03	0.23	1.12E-11	13	33	33	4.10E-01	Artery_Coronary
ALCC	ENSG00000132906.17	CASP9	-1.69	-0.02	9.07E-02	0.00	0.06	1.35E-03	28	34	34	4.10E-01	Artery_Coronary
ALCC	ENSG00000166477.12	LEO1	-1.69	-0.06	9.07E-02	0.00	0.04	1.16E-02	1	1	1	4.10E-01	Artery_Coronary
ALCC	ENSG00000197728.9	RPS26	1.69	0.00	9.16E-02	0.26	0.62	1.29E-44	28	35	35	4.13E-01	Artery_Coronary
ALCC	ENSG00000165621.8	OXGR1	-1.69	-0.02	9.18E-02	0.00	0.03	2.04E-02	15	47	47	4.13E-01	Artery_Coronary
ALCC	ENSG00000183454.16	GRIN2A	-1.69	-0.02	9.18E-02	0.01	0.18	3.92E-09	27	35	35	4.13E-01	Artery_Coronary
ALCC	ENSG00000122696.13	SLC25A51	-1.68	-0.01	9.20E-02	0.01	0.17	1.35E-08	53	65	65	4.14E-01	Artery_Coronary
ALCC	ENSG00000176597.11	B3GNT5	-1.68	-0.05	9.23E-02	0.00	0.03	2.15E-02	5	10	10	4.14E-01	Artery_Coronary
ALCC	ENSG00000167178.15	ISLR2	1.68	0.03	9.23E-02	0.00	0.07	5.70E-04	9	11	11	4.14E-01	Artery_Coronary
ALCC	ENSG00000162836.11	ACP6	1.68	0.02	9.24E-02	0.00	0.45	4.92E-25	9	24	24	4.14E-01	Artery_Coronary
ALCC	ENSG00000241316.6	SUCLG2-AS1	-1.68	-0.05	9.25E-02	0.00	0.08	1.45E-04	8	34	34	4.14E-01	Artery_Coronary
ALCC	ENSG00000153832.11	FBXO36	-1.68	-1.07	9.28E-02	0.00	0.03	1.63E-02	2	4	4	4.15E-01	Artery_Coronary
ALCC	ENSG00000151458.11	ANKRD50	-1.68	-0.01	9.35E-02	0.01	0.18	6.66E-09	30	43	43	4.17E-01	Artery_Coronary
ALCC	ENSG00000116885.18	OSCP1	1.68	0.02	9.36E-02	0.00	0.04	1.10E-02	3	6	6	4.17E-01	Artery_Coronary
ALCC	ENSG00000163041.9	H3F3A	-1.68	-0.01	9.39E-02	0.05	0.19	7.95E-10	37	45	45	4.17E-01	Artery_Coronary
ALCC	ENSG00000146242.8	TPBG	1.68	0.01	9.39E-02	0.02	0.18	4.19E-09	10	12	12	4.17E-01	Artery_Coronary
ALCC	ENSG00000168234.12	TTC39C	1.67	0.07	9.44E-02	0.00	0.06	7.82E-04	7	33	33	4.19E-01	Artery_Coronary
ALCC	ENSG00000101751.10	POLI	-1.67	-0.01	9.46E-02	0.03	0.35	1.88E-18	36	50	50	4.20E-01	Artery_Coronary
ALCC	ENSG00000163161.12	ERCC3	-1.67	-0.04	9.48E-02	0.00	0.18	6.81E-09	10	23	23	4.20E-01	Artery_Coronary
ALCC	ENSG00000176974.19	SHMT1	-1.67	-0.04	9.48E-02	0.00	0.16	1.67E-08	10	20	20	4.20E-01	Artery_Coronary
ALCC	ENSG00000168936.10	TMEM129	-1.67	-0.03	9.49E-02	0.00	0.07	3.00E-04	8	9	9	4.20E-01	Artery_Coronary
ALCC	ENSG00000112812.15	PRSS16	-1.67	-0.02	9.54E-02	0.01	0.04	8.39E-03	7	13	13	4.21E-01	Artery_Coronary
ALCC	ENSG00000119599.16	DCAF4	1.67	0.06	9.55E-02	0.00	0.15	9.23E-08	6	23	23	4.21E-01	Artery_Coronary
ALCC	ENSG00000188157.14	AGRN	1.67	0.02	9.55E-02	0.01	0.09	9.44E-05	22	47	47	4.21E-01	Artery_Coronary
ALCC	ENSG00000123360.11	PDE1B	1.66	0.01	9.61E-02	0.04	0.17	8.23E-09	20	29	29	4.23E-01	Artery_Coronary
ALCC	ENSG00000054282.15	SDCCAG8	1.66	0.02	9.62E-02	0.00	0.14	5.79E-07	11	21	21	4.23E-01	Artery_Coronary
ALCC	ENSG00000178980.14	SELENOW	1.66	0.05	9.68E-02	0.00	0.05	3.27E-03	3	6	6	4.25E-01	Artery_Coronary
ALCC	ENSG00000076554.15	TPD52	-1.66	-0.01	9.71E-02	0.02	0.12	2.58E-06	13	25	25	4.26E-01	Artery_Coronary
ALCC	ENSG00000258366.7	RTEL1	1.66	0.03	9.72E-02	0.00	0.15	1.13E-07	15	29	29	4.26E-01	Artery_Coronary
ALCC	ENSG00000174373.16	RALGAPA1	-1.66	-0.01	9.73E-02	0.01	0.35	4.52E-18	8	15	15	4.26E-01	Artery_Coronary
ALCC	ENSG00000127666.9	TICAM1	-1.66	-0.02	9.76E-02	0.00	0.06	9.63E-04	6	14	14	4.26E-01	Artery_Coronary
ALCC	ENSG00000145882.10	PCYOX1L	1.66	0.02	9.78E-02	0.01	0.11	1.57E-05	13	38	38	4.27E-01	Artery_Coronary
ALCC	ENSG00000108107.14	RPL28	1.65	0.06	9.81E-02	0.00	0.04	7.19E-03	3	14	14	4.28E-01	Artery_Coronary
ALCC	ENSG00000187260.15	WDR86	1.65	0.50	9.82E-02	0.00	0.06	1.40E-03	1	16	16	4.28E-01	Artery_Coronary
ALCC	ENSG00000256087.6	ZNF432	1.65	13.33	9.85E-02	0.00	0.02	4.62E-02	1	9	9	4.28E-01	Artery_Coronary
ALCC	ENSG00000215845.10	TSTD1	1.65	0.01	9.85E-02	0.03	0.26	6.62E-13	23	40	40	4.28E-01	Artery_Coronary
ALCC	ENSG00000171103.10	TRMT61B	1.65	0.01	9.92E-02	0.02	0.28	4.18E-14	59	154	154	4.31E-01	Artery_Coronary
ALCC	ENSG00000204956.5	PCDHGA1	1.65	0.01	9.95E-02	0.04	0.12	9.10E-07	13	31	31	4.31E-01	Artery_Coronary
ALCC	ENSG00000204334.7	ERICH2	-1.65	-0.04	9.97E-02	0.00	0.09	5.90E-05	9	30	30	4.32E-01	Artery_Coronary
ALCC	ENSG00000173391.8	OLR1	1.65	0.01	1.00E-01	0.01	0.05	2.65E-03	11	27	27	4.32E-01	Artery_Coronary
ALCC	ENSG00000111886.10	GABRR2	-1.64	-0.04	1.00E-01	0.00	0.26	5.07E-13	7	27	27	4.32E-01	Artery_Coronary
ALCC	ENSG00000198400.11	NTRK1	1.64	0.02	1.00E-01	0.00	0.07	4.23E-04	16	21	21	4.33E-01	Artery_Coronary
ALCC	ENSG00000176393.10	RNPEP	1.64	0.06	1.01E-01	0.00	0.03	1.56E-02	32	41	41	4.34E-01	Artery_Coronary
ALCC	ENSG00000183426.16	NPIPA1	1.64	0.00	1.01E-01	0.09	0.26	3.78E-13	27	38	38	4.34E-01	Artery_Coronary
ALCC	ENSG00000147853.16	AK3	1.64	0.04	1.01E-01	0.00	0.11	9.26E-06	3	9	9	4.34E-01	Artery_Coronary
ALCC	ENSG00000102898.11	NUTF2	-1.64	-0.02	1.01E-01	0.00	0.08	1.68E-04	28	42	42	4.34E-01	Artery_Coronary
ALCC	ENSG00000180185.11	FAHD1	-1.64	-0.01	1.01E-01	0.04	0.46	6.74E-27	82	105	105	4.34E-01	Artery_Coronary
ALCC	ENSG00000131408.13	NR1H2	1.64	0.02	1.01E-01	0.01	0.13	1.28E-06	30	67	67	4.34E-01	Artery_Coronary
ALCC	ENSG00000250786.1	SNHG18	-1.64	-0.01	1.02E-01	0.01	0.11	8.32E-06	25	56	56	4.34E-01	Artery_Coronary
ALCC	ENSG00000260135.6	RP11-212I21.2	-1.64	0.00	1.02E-01	0.08	0.35	2.16E-18	19	24	24	4.34E-01	Artery_Coronary
ALCC	ENSG00000172379.20	ARNT2	-1.64	-0.01	1.02E-01	0.02	0.19	7.52E-10	24	58	58	4.34E-01	Artery_Coronary
ALCC	ENSG00000083223.17	ZCCHC6	1.63	0.04	1.02E-01	0.00	0.04	6.31E-03	4	4	4	4.37E-01	Artery_Coronary
ALCC	ENSG00000282890.1	RP11-460M2.1	-1.63	-0.01	1.03E-01	0.01	0.36	7.36E-19	21	46	46	4.37E-01	Artery_Coronary
ALCC	ENSG00000159111.12	MRPL10	1.63	0.03	1.03E-01	0.00	0.02	4.44E-02	8	23	23	4.39E-01	Artery_Coronary
ALCC	ENSG00000160678.11	S100A1	-1.63	-0.01	1.04E-01	0.02	0.25	3.25E-12	13	15	15	4.41E-01	Artery_Coronary
ALCC	ENSG00000175548.8	ALG10B	-1.62	-0.02	1.05E-01	0.00	0.06	1.71E-03	10	17	17	4.45E-01	Artery_Coronary
ALCC	ENSG00000135298.13	ADGRB3	1.62	0.01	1.05E-01	0.03	0.04	8.04E-03	36	72	72	4.45E-01	Artery_Coronary
ALCC	ENSG00000104852.14	SNRNP70	1.62	0.06	1.05E-01	0.00	0.07	5.96E-04	1	4	4	4.45E-01	Artery_Coronary
ALCC	ENSG00000259807.1	RP11-426C22.4	1.62	0.12	1.05E-01	0.00	0.08	2.16E-04	4	8	8	4.45E-01	Artery_Coronary
ALCC	ENSG00000004534.14	RBM6	1.62	0.01	1.05E-01	0.05	0.41	6.83E-23	35	39	39	4.45E-01	Artery_Coronary
ALCC	ENSG00000135424.15	ITGA7	-1.62	-0.06	1.05E-01	0.00	0.04	5.20E-03	4	7	7	4.45E-01	Artery_Coronary
ALCC	ENSG00000087008.15	ACOX3	1.62	0.02	1.06E-01	0.01	0.11	8.07E-06	5	10	10	4.46E-01	Artery_Coronary
ALCC	ENSG00000139116.18	KIF21A	1.62	0.04	1.06E-01	0.00	0.03	3.62E-02	24	40	40	4.48E-01	Artery_Coronary
ALCC	ENSG00000172803.17	SNX32	-1.61	0.00	1.07E-01	0.18	0.39	5.06E-21	20	21	21	4.49E-01	Artery_Coronary
ALCC	ENSG00000234719.8	NPIPB2	1.61	0.04	1.07E-01	0.00	0.51	1.48E-30	5	17	17	4.51E-01	Artery_Coronary
ALCC	ENSG00000231010.1	RP6-109B7.2	-1.61	-0.02	1.07E-01	0.01	0.04	1.41E-02	28	51	51	4.51E-01	Artery_Coronary
ALCC	ENSG00000088305.18	DNMT3B	-1.61	-0.02	1.08E-01	0.01	0.08	1.22E-04	36	64	64	4.54E-01	Artery_Coronary
ALCC	ENSG00000132842.13	AP3B1	1.60	0.06	1.09E-01	0.00	0.06	1.24E-03	7	12	12	4.56E-01	Artery_Coronary
ALCC	ENSG00000163625.15	WDFY3	1.60	0.04	1.10E-01	0.00	0.03	2.19E-02	31	64	64	4.59E-01	Artery_Coronary
ALCC	ENSG00000126456.15	IRF3	1.60	0.09	1.10E-01	0.00	0.03	3.67E-02	8	17	17	4.59E-01	Artery_Coronary
ALCC	ENSG00000175857.8	GAPT	1.59	0.03	1.11E-01	0.00	0.04	5.62E-03	3	9	9	4.64E-01	Artery_Coronary
ALCC	ENSG00000124562.9	SNRPC	-1.59	-0.08	1.11E-01	0.00	0.03	3.92E-02	9	14	14	4.64E-01	Artery_Coronary
ALCC	ENSG00000094963.13	FMO2	-1.59	-0.01	1.11E-01	0.01	0.10	1.67E-05	44	74	74	4.64E-01	Artery_Coronary
ALCC	ENSG00000081760.16	AACS	1.59	0.02	1.12E-01	0.01	0.09	3.28E-05	22	66	66	4.65E-01	Artery_Coronary
ALCC	ENSG00000117505.12	DR1	-1.59	-0.03	1.12E-01	0.00	0.07	3.97E-04	20	42	42	4.65E-01	Artery_Coronary
ALCC	ENSG00000259687.1	LINC01220	1.59	0.02	1.12E-01	0.01	0.05	2.73E-03	29	46	46	4.65E-01	Artery_Coronary
ALCC	ENSG00000175582.19	RAB6A	1.59	0.07	1.12E-01	0.00	0.06	1.81E-03	10	18	18	4.66E-01	Artery_Coronary
ALCC	ENSG00000063046.17	EIF4B	1.59	0.01	1.12E-01	0.02	0.21	1.91E-10	66	158	158	4.66E-01	Artery_Coronary
ALCC	ENSG00000119227.7	PIGZ	1.59	0.01	1.13E-01	0.05	0.40	7.41E-22	13	24	24	4.66E-01	Artery_Coronary
ALCC	ENSG00000165568.17	AKR1E2	1.59	0.01	1.13E-01	0.01	0.07	6.39E-04	9	21	21	4.66E-01	Artery_Coronary
ALCC	ENSG00000236790.5	LINC00299	-1.59	-0.02	1.13E-01	0.00	0.16	3.96E-08	23	81	81	4.66E-01	Artery_Coronary
ALCC	ENSG00000164237.8	CMBL	1.58	0.03	1.14E-01	0.00	0.09	9.21E-05	4	10	10	4.70E-01	Artery_Coronary
ALCC	ENSG00000234840.1	LINC01239	-1.58	-0.01	1.14E-01	0.01	0.26	4.04E-13	39	71	71	4.70E-01	Artery_Coronary
ALCC	ENSG00000136933.16	RABEPK	-1.58	-0.03	1.14E-01	0.00	0.05	3.81E-03	14	69	69	4.70E-01	Artery_Coronary
ALCC	ENSG00000258100.1	RP11-121E16.1	1.58	0.01	1.14E-01	0.02	0.18	4.57E-09	15	17	17	4.70E-01	Artery_Coronary
ALCC	ENSG00000100983.9	GSS	1.58	0.02	1.14E-01	0.01	0.02	4.32E-02	7	12	12	4.70E-01	Artery_Coronary
ALCC	ENSG00000236173.1	RP1-182D15.2	1.58	0.02	1.15E-01	0.01	0.03	2.10E-02	10	11	11	4.72E-01	Artery_Coronary
ALCC	ENSG00000010704.18	HFE	1.58	0.02	1.15E-01	0.00	0.04	7.14E-03	21	44	44	4.72E-01	Artery_Coronary
ALCC	ENSG00000102780.16	DGKH	1.57	0.03	1.15E-01	0.00	0.03	1.52E-02	29	63	63	4.73E-01	Artery_Coronary
ALCC	ENSG00000204176.13	SYT15	1.57	0.08	1.16E-01	0.00	0.05	2.47E-03	1	56	56	4.73E-01	Artery_Coronary
ALCC	ENSG00000103479.15	RBL2	-1.57	-0.01	1.16E-01	0.01	0.39	6.12E-21	23	33	33	4.74E-01	Artery_Coronary
ALCC	ENSG00000161204.11	ABCF3	-1.57	-0.01	1.17E-01	0.02	0.05	4.43E-03	37	80	80	4.78E-01	Artery_Coronary
ALCC	ENSG00000167608.11	TMC4	-1.57	-0.11	1.17E-01	0.00	0.34	2.93E-18	4	11	11	4.78E-01	Artery_Coronary
ALCC	ENSG00000250829.2	RP11-11N5.1	-1.57	-0.01	1.17E-01	0.01	0.09	5.81E-05	7	9	9	4.78E-01	Artery_Coronary
ALCC	ENSG00000157837.15	SPPL3	-1.56	-0.07	1.18E-01	0.00	0.09	5.23E-05	8	25	25	4.81E-01	Artery_Coronary
ALCC	ENSG00000137573.13	SULF1	-1.56	-0.02	1.19E-01	0.01	0.02	4.16E-02	18	27	27	4.83E-01	Artery_Coronary
ALCC	ENSG00000140323.5	DISP2	-1.56	-0.01	1.19E-01	0.03	0.28	2.02E-14	13	37	37	4.83E-01	Artery_Coronary
ALCC	ENSG00000125863.18	MKKS	-1.56	-0.04	1.20E-01	0.00	0.04	1.03E-02	8	30	30	4.84E-01	Artery_Coronary
ALCC	ENSG00000170185.9	USP38	1.56	0.04	1.20E-01	0.00	0.03	2.44E-02	35	53	53	4.84E-01	Artery_Coronary
ALCC	ENSG00000150051.13	MKX	1.56	0.02	1.20E-01	0.00	0.04	8.62E-03	8	27	27	4.84E-01	Artery_Coronary
ALCC	ENSG00000138036.18	DYNC2LI1	-1.56	-0.01	1.20E-01	0.01	0.11	8.74E-06	17	26	26	4.85E-01	Artery_Coronary
ALCC	ENSG00000185880.12	TRIM69	-1.55	-0.01	1.21E-01	0.03	0.38	6.81E-21	17	27	27	4.89E-01	Artery_Coronary
ALCC	ENSG00000196209.12	SIRPB2	1.55	0.02	1.21E-01	0.00	0.09	4.43E-05	13	16	16	4.89E-01	Artery_Coronary
ALCC	ENSG00000137135.17	ARHGEF39	-1.55	-0.03	1.21E-01	0.00	0.10	2.75E-05	20	24	24	4.90E-01	Artery_Coronary
ALCC	ENSG00000105186.15	ANKRD27	1.55	0.01	1.22E-01	0.02	0.10	1.34E-05	17	18	18	4.90E-01	Artery_Coronary
ALCC	ENSG00000134152.10	KATNBL1	1.55	0.06	1.22E-01	0.00	0.03	2.35E-02	2	7	7	4.90E-01	Artery_Coronary
ALCC	ENSG00000225697.12	SLC26A6	-1.55	-0.06	1.22E-01	0.00	0.03	1.55E-02	1	1	1	4.90E-01	Artery_Coronary
ALCC	ENSG00000278740.1	RP11-147L13.14	1.54	0.01	1.22E-01	0.02	0.13	1.10E-06	12	27	27	4.90E-01	Artery_Coronary
ALCC	ENSG00000149231.11	CCDC82	-1.54	0.00	1.22E-01	0.07	0.40	2.60E-21	4	5	5	4.90E-01	Artery_Coronary
ALCC	ENSG00000177294.6	FBXO39	-1.54	-0.47	1.22E-01	0.00	0.07	4.46E-04	1	18	18	4.90E-01	Artery_Coronary
ALCC	ENSG00000260097.2	SPDYE6	-1.54	-0.04	1.22E-01	0.00	0.11	8.77E-06	4	10	10	4.90E-01	Artery_Coronary
ALCC	ENSG00000171115.3	GIMAP8	1.54	0.12	1.23E-01	0.00	0.09	5.66E-05	1	6	6	4.90E-01	Artery_Coronary
ALCC	ENSG00000133454.15	MYO18B	1.54	0.05	1.23E-01	0.00	0.13	1.17E-06	4	11	11	4.90E-01	Artery_Coronary
ALCC	ENSG00000130023.15	ERMARD	1.54	0.08	1.23E-01	0.00	0.04	7.04E-03	5	9	9	4.90E-01	Artery_Coronary
ALCC	ENSG00000277152.1	RP11-622C24.2	-1.54	-0.03	1.23E-01	0.00	0.06	1.63E-03	6	20	20	4.90E-01	Artery_Coronary
ALCC	ENSG00000145692.14	BHMT	-1.54	-0.02	1.23E-01	0.00	0.11	1.09E-05	4	13	13	4.90E-01	Artery_Coronary
ALCC	ENSG00000144182.16	LIPT1	1.54	0.01	1.23E-01	0.01	0.17	3.30E-08	22	33	33	4.90E-01	Artery_Coronary
ALCC	ENSG00000183060.15	LYSMD4	1.54	0.01	1.23E-01	0.03	0.30	2.04E-15	13	26	26	4.90E-01	Artery_Coronary
ALCC	ENSG00000250091.2	DNAH10OS	1.54	0.05	1.24E-01	0.00	0.05	2.36E-03	21	72	72	4.93E-01	Artery_Coronary
ALCC	ENSG00000136250.11	AOAH	-1.54	-0.01	1.24E-01	0.01	0.09	4.84E-05	52	108	108	4.93E-01	Artery_Coronary
ALCC	ENSG00000168385.17	2-Sep	1.54	7.18	1.24E-01	0.00	0.38	3.12E-21	4	12	12	4.93E-01	Artery_Coronary
ALCC	ENSG00000226067.6	LINC00623	1.54	0.02	1.24E-01	0.00	0.10	1.48E-05	1	8	8	4.93E-01	Artery_Coronary
ALCC	ENSG00000160695.14	VPS11	-1.54	-0.04	1.25E-01	0.00	0.09	4.88E-05	15	35	35	4.93E-01	Artery_Coronary
ALCC	ENSG00000143028.8	SYPL2	-1.53	-0.03	1.25E-01	0.00	0.36	1.95E-20	6	14	14	4.93E-01	Artery_Coronary
ALCC	ENSG00000112992.16	NNT	1.53	0.02	1.25E-01	0.01	0.07	6.29E-04	43	63	63	4.93E-01	Artery_Coronary
ALCC	ENSG00000134077.15	THUMPD3	-1.53	-0.02	1.25E-01	0.00	0.10	8.43E-06	6	6	6	4.93E-01	Artery_Coronary
ALCC	ENSG00000162623.15	TYW3	-1.53	-0.04	1.25E-01	0.00	0.08	1.67E-04	9	30	30	4.93E-01	Artery_Coronary
ALCC	ENSG00000236452.1	AC123023.1	-1.53	-0.01	1.25E-01	0.01	0.06	1.74E-03	6	10	10	4.93E-01	Artery_Coronary
ALCC	ENSG00000233608.3	TWIST2	1.53	0.08	1.25E-01	0.00	0.08	2.12E-04	3	8	8	4.93E-01	Artery_Coronary
ALCC	ENSG00000123415.15	SMUG1	-1.53	-0.02	1.26E-01	0.00	0.02	3.10E-02	5	10	10	4.93E-01	Artery_Coronary
ALCC	ENSG00000112759.16	SLC29A1	-1.53	-0.01	1.26E-01	0.07	0.45	1.04E-25	16	25	25	4.94E-01	Artery_Coronary
ALCC	ENSG00000272381.1	RP11-192P3.4	-1.53	-0.01	1.26E-01	0.02	0.22	2.84E-11	27	46	46	4.94E-01	Artery_Coronary
ALCC	ENSG00000116774.11	OLFML3	-1.53	-0.07	1.27E-01	0.00	0.03	3.54E-02	1	7	7	4.96E-01	Artery_Coronary
ALCC	ENSG00000072756.16	TRNT1	-1.53	-0.04	1.27E-01	0.00	0.04	1.25E-02	7	14	14	4.96E-01	Artery_Coronary
ALCC	ENSG00000167840.13	ZNF232	-1.53	-0.01	1.27E-01	0.04	0.15	1.04E-07	7	30	30	4.96E-01	Artery_Coronary
ALCC	ENSG00000247970.2	RP11-543C4.1	1.52	0.02	1.27E-01	0.00	0.08	8.27E-05	8	16	16	4.96E-01	Artery_Coronary
ALCC	ENSG00000234350.4	AC007405.4	1.52	0.02	1.27E-01	0.00	0.06	2.18E-03	11	26	26	4.96E-01	Artery_Coronary
ALCC	ENSG00000280670.2	CCDC163	-1.52	0.00	1.27E-01	0.26	0.61	3.09E-42	14	16	16	4.96E-01	Artery_Coronary
ALCC	ENSG00000248483.6	POU5F2	-1.52	-0.03	1.27E-01	0.00	0.03	2.28E-02	25	27	27	4.96E-01	Artery_Coronary
ALCC	ENSG00000135821.17	GLUL	-1.52	-0.03	1.28E-01	0.00	0.05	3.25E-03	12	28	28	4.97E-01	Artery_Coronary
ALCC	ENSG00000106404.13	CLDN15	-1.52	-0.01	1.28E-01	0.02	0.14	4.43E-07	26	34	34	4.97E-01	Artery_Coronary
ALCC	ENSG00000122223.12	CD244	1.52	0.00	1.28E-01	0.10	0.32	3.27E-16	23	30	30	4.97E-01	Artery_Coronary
ALCC	ENSG00000169247.11	SH3TC2	1.52	0.89	1.29E-01	0.00	0.11	1.22E-05	2	33	33	4.97E-01	Artery_Coronary
ALCC	ENSG00000120370.12	GORAB	1.52	0.01	1.29E-01	0.01	0.07	1.50E-04	38	65	65	4.97E-01	Artery_Coronary
ALCC	ENSG00000204220.11	PFDN6	-1.52	-0.03	1.29E-01	0.00	0.10	3.48E-05	15	19	19	4.97E-01	Artery_Coronary
ALCC	ENSG00000113318.9	MSH3	1.52	0.01	1.29E-01	0.01	0.30	2.20E-15	40	62	62	4.97E-01	Artery_Coronary
ALCC	ENSG00000151632.17	AKR1C2	-1.52	-0.01	1.29E-01	0.03	0.21	2.86E-10	20	30	30	4.97E-01	Artery_Coronary
ALCC	ENSG00000138660.11	AP1AR	-1.52	-0.02	1.29E-01	0.00	0.03	1.62E-02	14	18	18	4.98E-01	Artery_Coronary
ALCC	ENSG00000205086.6	C2orf91	-1.52	-0.20	1.29E-01	0.00	0.07	3.99E-04	2	9	9	4.98E-01	Artery_Coronary
ALCC	ENSG00000125877.12	ITPA	1.52	0.02	1.30E-01	0.01	0.42	4.20E-24	5	18	18	4.98E-01	Artery_Coronary
ALCC	ENSG00000063127.15	SLC6A16	-1.51	-0.02	1.30E-01	0.00	0.03	2.24E-02	12	13	13	4.99E-01	Artery_Coronary
ALCC	ENSG00000101460.12	MAP1LC3A	1.51	0.04	1.30E-01	0.00	0.12	3.68E-06	12	24	24	5.00E-01	Artery_Coronary
ALCC	ENSG00000025708.13	TYMP	-1.51	-0.31	1.31E-01	0.00	0.11	8.18E-06	1	13	13	5.01E-01	Artery_Coronary
ALCC	ENSG00000100024.14	UPB1	-1.51	-0.02	1.31E-01	0.01	0.03	2.15E-02	27	44	44	5.03E-01	Artery_Coronary
ALCC	ENSG00000070087.13	PFN2	-1.51	-0.06	1.31E-01	0.00	0.21	9.69E-11	16	39	39	5.03E-01	Artery_Coronary
ALCC	ENSG00000228340.5	MIR646HG	-1.51	-0.02	1.32E-01	0.00	0.04	1.43E-02	13	27	27	5.03E-01	Artery_Coronary
ALCC	ENSG00000104976.11	SNAPC2	-1.51	-0.05	1.32E-01	0.00	0.05	1.91E-03	3	7	7	5.04E-01	Artery_Coronary
ALCC	ENSG00000112701.17	SENP6	-1.51	-0.02	1.32E-01	0.00	0.07	3.99E-04	32	37	37	5.04E-01	Artery_Coronary
ALCC	ENSG00000154451.14	GBP5	1.50	0.06	1.32E-01	0.00	0.05	4.67E-03	10	19	19	5.04E-01	Artery_Coronary
ALCC	ENSG00000143418.19	CERS2	1.50	0.02	1.33E-01	0.00	0.14	2.63E-07	26	30	30	5.04E-01	Artery_Coronary
ALCC	ENSG00000118412.12	CASP8AP2	1.50	0.02	1.33E-01	0.00	0.08	9.45E-05	12	30	30	5.04E-01	Artery_Coronary
ALCC	ENSG00000100744.14	GSKIP	-1.50	-0.01	1.33E-01	0.01	0.23	1.82E-11	7	12	12	5.04E-01	Artery_Coronary
ALCC	ENSG00000141384.12	TAF4B	-1.50	-0.25	1.33E-01	0.00	0.07	3.44E-04	2	6	6	5.04E-01	Artery_Coronary
ALCC	ENSG00000163807.5	KIAA1143	1.50	0.03	1.33E-01	0.00	0.14	5.48E-07	20	27	27	5.04E-01	Artery_Coronary
ALCC	ENSG00000162910.18	MRPL55	-1.50	-0.13	1.33E-01	0.00	0.03	2.89E-02	3	39	39	5.04E-01	Artery_Coronary
ALCC	ENSG00000232063.1	RP11-307E17.8	-1.50	-0.01	1.33E-01	0.01	0.19	1.50E-09	11	30	30	5.04E-01	Artery_Coronary
ALCC	ENSG00000089351.14	GRAMD1A	-1.50	-0.01	1.33E-01	0.01	0.11	1.22E-05	19	40	40	5.04E-01	Artery_Coronary
ALCC	ENSG00000278828.1	HIST1H3H	1.50	0.01	1.34E-01	0.01	0.03	2.44E-02	27	33	33	5.05E-01	Artery_Coronary
ALCC	ENSG00000267939.1	CTD-2325M2.1	-1.50	-0.04	1.34E-01	0.00	0.03	2.37E-02	3	6	6	5.06E-01	Artery_Coronary
ALCC	ENSG00000112981.4	NME5	1.50	0.01	1.34E-01	0.01	0.04	8.51E-03	18	22	22	5.06E-01	Artery_Coronary
ALCC	ENSG00000152689.17	RASGRP3	1.50	0.02	1.34E-01	0.00	0.08	1.23E-04	6	10	10	5.06E-01	Artery_Coronary
ALCC	ENSG00000101306.10	MYLK2	-1.49	-0.02	1.35E-01	0.00	0.35	2.14E-18	14	30	30	5.08E-01	Artery_Coronary
ALCC	ENSG00000116791.13	CRYZ	1.49	0.01	1.35E-01	0.04	0.24	2.48E-14	12	31	31	5.08E-01	Artery_Coronary
ALCC	ENSG00000196353.11	CPNE4	-1.49	-0.02	1.36E-01	0.01	0.10	2.71E-05	15	33	33	5.09E-01	Artery_Coronary
ALCC	ENSG00000110906.12	KCTD10	1.49	0.04	1.36E-01	0.00	0.06	1.11E-03	3	9	9	5.09E-01	Artery_Coronary
ALCC	ENSG00000137312.14	FLOT1	1.49	0.01	1.36E-01	0.01	0.12	2.27E-06	85	110	110	5.09E-01	Artery_Coronary
ALCC	ENSG00000271780.1	RP11-1017G21.5	1.49	0.03	1.36E-01	0.00	0.20	5.91E-10	4	6	6	5.09E-01	Artery_Coronary
ALCC	ENSG00000171503.11	ETFDH	1.49	0.05	1.36E-01	0.00	0.15	8.01E-08	3	11	11	5.09E-01	Artery_Coronary
ALCC	ENSG00000005812.10	FBXL3	1.49	0.05	1.36E-01	0.00	0.03	1.85E-02	9	12	12	5.09E-01	Artery_Coronary
ALCC	ENSG00000188611.14	ASAH2	1.49	0.00	1.36E-01	0.10	0.37	1.33E-19	20	43	43	5.09E-01	Artery_Coronary
ALCC	ENSG00000124588.19	NQO2	-1.49	-0.01	1.37E-01	0.02	0.29	5.25E-15	18	45	45	5.11E-01	Artery_Coronary
ALCC	ENSG00000259673.5	IQCH-AS1	1.49	0.01	1.37E-01	0.02	0.17	1.54E-08	59	86	86	5.12E-01	Artery_Coronary
ALCC	ENSG00000198848.12	CES1	1.48	0.01	1.38E-01	0.01	0.05	2.03E-03	5	8	8	5.12E-01	Artery_Coronary
ALCC	ENSG00000267506.5	RP11-13K12.1	-1.48	-0.02	1.38E-01	0.01	0.03	3.76E-02	5	12	12	5.12E-01	Artery_Coronary
ALCC	ENSG00000171130.17	ATP6V0E2	1.48	0.02	1.38E-01	0.01	0.09	2.80E-05	17	48	48	5.14E-01	Artery_Coronary
ALCC	ENSG00000150722.10	PPP1R1C	-1.48	-0.06	1.38E-01	0.00	0.04	8.09E-03	3	23	23	5.14E-01	Artery_Coronary
ALCC	ENSG00000124593.15	RP11-298J23.10	-1.48	-0.04	1.39E-01	0.00	0.04	1.09E-02	7	9	9	5.14E-01	Artery_Coronary
ALCC	ENSG00000126267.8	COX6B1	1.48	0.06	1.39E-01	0.00	0.11	1.13E-05	9	11	11	5.14E-01	Artery_Coronary
ALCC	ENSG00000272255.1	CTD-3224K15.3	1.48	0.01	1.39E-01	0.01	0.06	1.62E-03	3	7	7	5.14E-01	Artery_Coronary
ALCC	ENSG00000072778.19	ACADVL	-1.48	-0.08	1.39E-01	0.00	0.10	1.46E-05	1	8	8	5.14E-01	Artery_Coronary
ALCC	ENSG00000165806.19	CASP7	1.48	0.01	1.39E-01	0.06	0.43	5.35E-24	54	71	71	5.14E-01	Artery_Coronary
ALCC	ENSG00000122025.14	FLT3	1.48	0.07	1.40E-01	0.00	0.06	9.44E-04	8	14	14	5.15E-01	Artery_Coronary
ALCC	ENSG00000148985.19	PGAP2	1.48	0.02	1.40E-01	0.00	0.09	4.82E-05	11	20	20	5.16E-01	Artery_Coronary
ALCC	ENSG00000170037.13	CNTROB	1.47	0.01	1.40E-01	0.01	0.09	9.82E-05	20	37	37	5.16E-01	Artery_Coronary
ALCC	ENSG00000249378.5	LINC01060	-1.47	0.00	1.40E-01	0.08	0.30	2.62E-15	11	17	17	5.16E-01	Artery_Coronary
ALCC	ENSG00000112218.8	GPR63	1.47	0.03	1.41E-01	0.00	0.02	4.44E-02	20	51	51	5.16E-01	Artery_Coronary
ALCC	ENSG00000196693.14	ZNF33B	1.47	0.03	1.41E-01	0.00	0.08	2.65E-04	22	41	41	5.16E-01	Artery_Coronary
ALCC	ENSG00000165502.6	RPL36AL	-1.47	-0.01	1.41E-01	0.05	0.40	1.10E-21	16	37	37	5.16E-01	Artery_Coronary
ALCC	ENSG00000137411.16	VARS2	-1.47	-0.01	1.41E-01	0.07	0.35	2.53E-18	124	161	161	5.17E-01	Artery_Coronary
ALCC	ENSG00000271239.1	RP11-238F2.1	1.47	0.01	1.41E-01	0.02	0.02	4.73E-02	50	110	110	5.17E-01	Artery_Coronary
ALCC	ENSG00000157911.9	PEX10	-1.47	-0.03	1.41E-01	0.00	0.03	1.98E-02	2	18	18	5.17E-01	Artery_Coronary
ALCC	ENSG00000164111.14	ANXA5	1.47	0.02	1.42E-01	0.01	0.09	4.82E-05	34	48	48	5.19E-01	Artery_Coronary
ALCC	ENSG00000176422.13	SPRYD4	-1.47	-0.03	1.42E-01	0.00	0.06	1.80E-03	13	18	18	5.19E-01	Artery_Coronary
ALCC	ENSG00000143452.15	HORMAD1	1.47	0.01	1.42E-01	0.02	0.07	4.54E-04	25	27	27	5.19E-01	Artery_Coronary
ALCC	ENSG00000196290.14	NIF3L1	1.47	0.02	1.42E-01	0.01	0.02	4.34E-02	25	34	34	5.19E-01	Artery_Coronary
ALCC	ENSG00000196981.3	WDR5B	1.47	0.01	1.43E-01	0.01	0.08	1.29E-04	20	27	27	5.19E-01	Artery_Coronary
ALCC	ENSG00000273136.6	NBPF26	-1.47	-0.37	1.43E-01	0.00	0.60	1.56E-40	1	15	15	5.19E-01	Artery_Coronary
ALCC	ENSG00000049167.13	ERCC8	1.47	0.09	1.43E-01	0.00	0.03	1.98E-02	6	9	9	5.19E-01	Artery_Coronary
ALCC	ENSG00000015676.17	NUDCD3	-1.46	-0.02	1.43E-01	0.00	0.12	1.60E-06	12	21	21	5.19E-01	Artery_Coronary
ALCC	ENSG00000080166.15	DCT	-1.46	-0.02	1.43E-01	0.00	0.13	4.43E-07	13	14	14	5.19E-01	Artery_Coronary
ALCC	ENSG00000205106.4	DKFZp779M0652	1.46	0.02	1.43E-01	0.01	0.06	1.24E-03	18	53	53	5.19E-01	Artery_Coronary
ALCC	ENSG00000166439.5	RNF169	1.46	0.04	1.44E-01	0.00	0.03	2.03E-02	1	5	5	5.19E-01	Artery_Coronary
ALCC	ENSG00000184840.11	TMED9	-1.46	-0.03	1.44E-01	0.00	0.02	3.56E-02	26	46	46	5.19E-01	Artery_Coronary
ALCC	ENSG00000198626.15	RYR2	-1.46	-0.07	1.44E-01	0.00	0.06	1.11E-03	1	7	7	5.20E-01	Artery_Coronary
ALCC	ENSG00000105649.9	RAB3A	-1.46	-0.02	1.44E-01	0.01	0.07	3.81E-04	16	33	33	5.20E-01	Artery_Coronary
ALCC	ENSG00000183098.10	GPC6	-1.46	0.00	1.44E-01	0.15	0.44	2.69E-24	71	108	108	5.20E-01	Artery_Coronary
ALCC	ENSG00000236094.1	LINC00545	1.46	0.03	1.45E-01	0.00	0.04	9.99E-03	9	38	38	5.21E-01	Artery_Coronary
ALCC	ENSG00000180346.3	TIGD2	-1.46	-0.06	1.45E-01	0.00	0.08	2.00E-04	2	6	6	5.21E-01	Artery_Coronary
ALCC	ENSG00000110871.14	COQ5	1.46	0.01	1.45E-01	0.03	0.30	1.97E-15	45	83	83	5.21E-01	Artery_Coronary
ALCC	ENSG00000118655.4	DCLRE1B	1.46	0.03	1.45E-01	0.00	0.10	3.90E-05	3	16	16	5.21E-01	Artery_Coronary
ALCC	ENSG00000095917.13	TPSD1	1.46	0.06	1.45E-01	0.00	0.34	4.80E-18	6	12	12	5.21E-01	Artery_Coronary
ALCC	ENSG00000232237.3	ASCL5	1.46	0.01	1.46E-01	0.02	0.19	9.65E-10	37	81	81	5.22E-01	Artery_Coronary
ALCC	ENSG00000182670.13	TTC3	-1.46	-0.01	1.46E-01	0.04	0.38	9.73E-20	74	108	108	5.22E-01	Artery_Coronary
ALCC	ENSG00000198218.10	QRICH1	1.45	0.02	1.46E-01	0.00	0.08	1.59E-04	14	21	21	5.22E-01	Artery_Coronary
ALCC	ENSG00000168071.21	CCDC88B	-1.45	-0.09	1.47E-01	0.00	0.05	4.15E-03	8	17	17	5.25E-01	Artery_Coronary
ALCC	ENSG00000125826.20	RBCK1	1.45	0.04	1.48E-01	0.00	0.16	6.60E-08	4	21	21	5.26E-01	Artery_Coronary
ALCC	ENSG00000125912.10	NCLN	-1.45	-0.04	1.48E-01	0.00	0.23	1.76E-11	8	32	32	5.26E-01	Artery_Coronary
ALCC	ENSG00000163935.13	SFMBT1	1.45	0.03	1.48E-01	0.00	0.05	2.45E-03	9	13	13	5.26E-01	Artery_Coronary
ALCC	ENSG00000248599.1	FLJ42969	1.45	0.25	1.48E-01	0.00	0.05	2.07E-03	1	5	5	5.26E-01	Artery_Coronary
ALCC	ENSG00000105655.18	ISYNA1	1.45	0.02	1.48E-01	0.00	0.04	1.03E-02	15	32	32	5.26E-01	Artery_Coronary
ALCC	ENSG00000149089.12	APIP	-1.45	0.00	1.48E-01	0.20	0.53	9.92E-33	35	46	46	5.26E-01	Artery_Coronary
ALCC	ENSG00000169282.17	KCNAB1	1.45	0.07	1.48E-01	0.00	0.04	9.42E-03	9	19	19	5.26E-01	Artery_Coronary
ALCC	ENSG00000093072.15	CECR1	-1.45	-0.01	1.48E-01	0.05	0.42	8.72E-23	15	54	54	5.26E-01	Artery_Coronary
ALCC	ENSG00000152969.17	JAKMIP1	1.44	0.02	1.48E-01	0.00	0.03	2.49E-02	9	25	25	5.26E-01	Artery_Coronary
ALCC	ENSG00000186684.12	CYP27C1	1.44	0.01	1.49E-01	0.01	0.09	8.65E-05	3	5	5	5.28E-01	Artery_Coronary
ALCC	ENSG00000112276.13	BVES	1.44	0.03	1.49E-01	0.00	0.12	3.05E-06	19	42	42	5.28E-01	Artery_Coronary
ALCC	ENSG00000231672.6	DIRC3	-1.44	-0.02	1.49E-01	0.00	0.13	1.13E-06	11	25	25	5.28E-01	Artery_Coronary
ALCC	ENSG00000151657.11	KIN	1.44	0.02	1.50E-01	0.00	0.12	2.96E-06	9	21	21	5.28E-01	Artery_Coronary
ALCC	ENSG00000138834.12	MAPK8IP3	-1.44	-0.04	1.50E-01	0.00	0.03	3.57E-02	6	12	12	5.28E-01	Artery_Coronary
ALCC	ENSG00000151353.14	TMEM18	1.44	0.01	1.50E-01	0.01	0.13	9.00E-07	4	12	12	5.28E-01	Artery_Coronary
ALCC	ENSG00000011105.12	TSPAN9	1.44	0.02	1.50E-01	0.00	0.05	4.69E-03	22	70	70	5.28E-01	Artery_Coronary
ALCC	ENSG00000147813.15	NAPRT	-1.44	-0.02	1.50E-01	0.01	0.37	2.61E-19	12	43	43	5.28E-01	Artery_Coronary
ALCC	ENSG00000137714.2	FDX1	-1.44	-0.01	1.51E-01	0.01	0.26	6.18E-13	13	18	18	5.28E-01	Artery_Coronary
ALCC	ENSG00000183828.14	NUDT14	1.44	0.02	1.51E-01	0.00	0.20	7.14E-10	10	39	39	5.28E-01	Artery_Coronary
ALCC	ENSG00000166946.13	CCNDBP1	-1.44	-0.08	1.51E-01	0.00	0.08	1.42E-04	1	13	13	5.28E-01	Artery_Coronary
ALCC	ENSG00000171135.13	JAGN1	1.44	0.24	1.51E-01	0.00	0.03	3.11E-02	5	10	10	5.28E-01	Artery_Coronary
ALCC	ENSG00000257354.2	RP11-631N16.2	1.44	0.26	1.51E-01	0.00	0.06	1.75E-03	11	17	17	5.28E-01	Artery_Coronary
ALCC	ENSG00000136982.5	DSCC1	-1.44	-0.03	1.51E-01	0.00	0.44	1.31E-24	9	25	25	5.28E-01	Artery_Coronary
ALCC	ENSG00000124098.9	FAM210B	-1.43	-0.06	1.51E-01	0.00	0.03	2.50E-02	2	7	7	5.29E-01	Artery_Coronary
ALCC	ENSG00000169641.13	LUZP1	-1.43	-0.04	1.51E-01	0.00	0.03	1.61E-02	1	3	3	5.29E-01	Artery_Coronary
ALCC	ENSG00000020922.12	MRE11	-1.43	-0.01	1.52E-01	0.03	0.51	1.07E-30	25	44	44	5.29E-01	Artery_Coronary
ALCC	ENSG00000115419.12	GLS	1.43	0.02	1.52E-01	0.00	0.07	3.79E-04	14	19	19	5.29E-01	Artery_Coronary
ALCC	ENSG00000272333.5	KMT2B	-1.43	-0.02	1.52E-01	0.00	0.11	8.80E-06	6	6	6	5.29E-01	Artery_Coronary
ALCC	ENSG00000174652.17	ZNF266	1.43	0.01	1.52E-01	0.01	0.67	6.25E-49	33	86	86	5.29E-01	Artery_Coronary
ALCC	ENSG00000226197.2	RP11-536O18.1	-1.43	-0.01	1.52E-01	0.01	0.02	4.28E-02	30	76	76	5.29E-01	Artery_Coronary
ALCC	ENSG00000108465.14	CDK5RAP3	-1.43	-0.02	1.52E-01	0.00	0.21	2.04E-10	18	28	28	5.29E-01	Artery_Coronary
ALCC	ENSG00000111254.7	AKAP3	-1.43	-0.01	1.52E-01	0.02	0.25	9.23E-13	16	39	39	5.29E-01	Artery_Coronary
ALCC	ENSG00000032742.17	IFT88	1.43	0.02	1.53E-01	0.00	0.07	5.68E-04	23	34	34	5.29E-01	Artery_Coronary
ALCC	ENSG00000134909.18	ARHGAP32	1.43	0.03	1.53E-01	0.00	0.14	4.36E-07	5	11	11	5.29E-01	Artery_Coronary
ALCC	ENSG00000060749.14	QSER1	1.43	0.04	1.53E-01	0.00	0.04	7.07E-03	1	4	4	5.29E-01	Artery_Coronary
ALCC	ENSG00000104660.17	LEPROTL1	-1.43	-0.01	1.54E-01	0.01	0.09	3.61E-05	37	40	40	5.31E-01	Artery_Coronary
ALCC	ENSG00000105926.15	MPP6	-1.42	-0.02	1.54E-01	0.00	0.03	2.54E-02	27	50	50	5.33E-01	Artery_Coronary
ALCC	ENSG00000124299.13	PEPD	-1.42	-0.04	1.55E-01	0.00	0.05	3.25E-03	24	49	49	5.34E-01	Artery_Coronary
ALCC	ENSG00000238121.5	LINC00426	1.42	0.01	1.55E-01	0.01	0.03	3.55E-02	30	77	77	5.34E-01	Artery_Coronary
ALCC	ENSG00000185483.11	ROR1	1.42	0.03	1.55E-01	0.00	0.06	1.30E-03	27	37	37	5.34E-01	Artery_Coronary
ALCC	ENSG00000154945.6	ANKRD40	1.42	0.05	1.55E-01	0.00	0.14	1.54E-07	7	16	16	5.34E-01	Artery_Coronary
ALCC	ENSG00000103174.11	NAGPA	-1.42	-0.05	1.55E-01	0.00	0.14	2.11E-07	7	28	28	5.34E-01	Artery_Coronary
ALCC	ENSG00000167747.13	C19orf48	-1.42	-0.02	1.55E-01	0.01	0.09	5.81E-05	9	13	13	5.34E-01	Artery_Coronary
ALCC	ENSG00000068078.17	FGFR3	1.42	0.01	1.56E-01	0.02	0.16	6.68E-08	13	19	19	5.35E-01	Artery_Coronary
ALCC	ENSG00000120265.16	PCMT1	-1.42	-0.03	1.56E-01	0.00	0.05	2.99E-03	29	41	41	5.35E-01	Artery_Coronary
ALCC	ENSG00000124145.6	SDC4	1.42	0.02	1.56E-01	0.00	0.06	1.71E-03	31	57	57	5.35E-01	Artery_Coronary
ALCC	ENSG00000101557.14	USP14	-1.42	-0.05	1.57E-01	0.00	0.03	3.45E-02	13	20	20	5.36E-01	Artery_Coronary
ALCC	ENSG00000270020.1	RP11-463O9.9	-1.42	-0.01	1.57E-01	0.01	0.41	3.39E-22	4	19	19	5.37E-01	Artery_Coronary
ALCC	ENSG00000066654.13	THUMPD1	1.42	0.06	1.57E-01	0.00	0.04	1.03E-02	4	5	5	5.37E-01	Artery_Coronary
ALCC	ENSG00000164880.15	INTS1	1.41	0.04	1.57E-01	0.00	0.20	9.00E-10	14	53	53	5.37E-01	Artery_Coronary
ALCC	ENSG00000166750.9	SLFN5	1.41	0.01	1.58E-01	0.01	0.16	6.31E-08	14	14	14	5.37E-01	Artery_Coronary
ALCC	ENSG00000184428.12	TOP1MT	-1.41	-0.01	1.58E-01	0.01	0.12	4.24E-06	6	11	11	5.37E-01	Artery_Coronary
ALCC	ENSG00000167642.12	SPINT2	1.41	0.04	1.58E-01	0.00	0.09	1.04E-04	4	13	13	5.37E-01	Artery_Coronary
ALCC	ENSG00000070731.10	ST6GALNAC2	-1.41	-0.02	1.58E-01	0.00	0.14	1.68E-07	15	22	22	5.37E-01	Artery_Coronary
ALCC	ENSG00000184164.14	CRELD2	-1.41	-0.03	1.58E-01	0.00	0.03	1.82E-02	11	14	14	5.38E-01	Artery_Coronary
ALCC	ENSG00000214140.10	PRCD	-1.41	-0.02	1.59E-01	0.00	0.02	3.86E-02	34	60	60	5.38E-01	Artery_Coronary
ALCC	ENSG00000270127.2	RP11-526I2.5	-1.41	0.00	1.59E-01	0.16	0.56	1.33E-35	16	21	21	5.38E-01	Artery_Coronary
ALCC	ENSG00000280789.1	PAGR1	1.41	0.05	1.59E-01	0.00	0.03	2.55E-02	3	5	5	5.38E-01	Artery_Coronary
ALCC	ENSG00000273032.1	DGCR9	-1.41	-0.18	1.59E-01	0.00	0.12	3.24E-06	2	24	24	5.38E-01	Artery_Coronary
ALCC	ENSG00000204642.13	HLA-F	-1.41	-0.01	1.59E-01	0.01	0.09	6.25E-05	44	46	46	5.38E-01	Artery_Coronary
ALCC	ENSG00000144043.11	TEX261	-1.41	-0.04	1.59E-01	0.00	0.04	5.74E-03	6	9	9	5.38E-01	Artery_Coronary
ALCC	ENSG00000274419.6	TBC1D3D	-1.41	-0.02	1.59E-01	0.00	0.19	4.38E-09	2	11	11	5.38E-01	Artery_Coronary
ALCC	ENSG00000169689.14	CENPX	1.41	0.04	1.59E-01	0.00	0.29	1.72E-15	4	12	12	5.38E-01	Artery_Coronary
ALCC	ENSG00000187151.7	ANGPTL5	1.41	0.02	1.60E-01	0.00	0.08	2.56E-04	6	9	9	5.38E-01	Artery_Coronary
ALCC	ENSG00000102967.11	DHODH	-1.40	-0.01	1.60E-01	0.01	0.09	7.75E-05	6	9	9	5.38E-01	Artery_Coronary
ALCC	ENSG00000205571.13	SMN2	1.40	0.01	1.60E-01	0.04	0.20	3.52E-10	14	38	38	5.38E-01	Artery_Coronary
ALCC	ENSG00000170579.16	DLGAP1	1.40	0.01	1.60E-01	0.02	0.14	2.26E-07	13	20	20	5.38E-01	Artery_Coronary
ALCC	ENSG00000185527.11	PDE6G	-1.40	-0.02	1.60E-01	0.00	0.09	4.58E-05	13	23	23	5.38E-01	Artery_Coronary
ALCC	ENSG00000249115.8	HAUS5	1.40	0.03	1.61E-01	0.00	0.04	1.19E-02	15	38	38	5.38E-01	Artery_Coronary
ALCC	ENSG00000137841.11	PLCB2	1.40	0.03	1.61E-01	0.00	0.12	3.06E-06	26	52	52	5.38E-01	Artery_Coronary
ALCC	ENSG00000188322.4	SBK1	1.40	0.02	1.61E-01	0.00	0.02	4.33E-02	3	20	20	5.38E-01	Artery_Coronary
ALCC	ENSG00000177646.18	ACAD9	1.40	0.08	1.61E-01	0.00	0.15	3.68E-09	1	19	19	5.38E-01	Artery_Coronary
ALCC	ENSG00000095303.14	PTGS1	-1.40	-0.03	1.61E-01	0.00	0.06	9.69E-04	8	35	35	5.38E-01	Artery_Coronary
ALCC	ENSG00000262089.1	RP11-589P10.5	-1.40	-0.02	1.61E-01	0.00	0.17	1.69E-08	4	8	8	5.38E-01	Artery_Coronary
ALCC	ENSG00000173272.15	MZT2A	-1.40	-0.02	1.62E-01	0.01	0.18	7.39E-09	14	36	36	5.38E-01	Artery_Coronary
ALCC	ENSG00000235162.8	C12orf75	-1.40	-0.26	1.62E-01	0.00	0.31	6.67E-16	3	12	12	5.38E-01	Artery_Coronary
ALCC	ENSG00000164048.13	ZNF589	1.40	0.00	1.62E-01	0.09	0.45	4.60E-25	11	23	23	5.38E-01	Artery_Coronary
ALCC	ENSG00000139718.10	SETD1B	-1.40	-0.02	1.62E-01	0.00	0.06	8.16E-04	12	18	18	5.38E-01	Artery_Coronary
ALCC	ENSG00000243819.4	RN7SL832P	1.40	0.05	1.62E-01	0.00	0.06	1.12E-03	1	3	3	5.38E-01	Artery_Coronary
ALCC	ENSG00000116688.16	MFN2	1.40	0.11	1.62E-01	0.00	0.05	5.10E-03	6	14	14	5.38E-01	Artery_Coronary
ALCC	ENSG00000117594.9	HSD11B1	-1.40	-0.02	1.62E-01	0.01	0.02	4.72E-02	19	37	37	5.38E-01	Artery_Coronary
ALCC	ENSG00000103671.9	TRIP4	-1.40	-0.01	1.63E-01	0.03	0.16	2.21E-08	72	80	80	5.39E-01	Artery_Coronary
ALCC	ENSG00000131979.18	GCH1	-1.40	-0.02	1.63E-01	0.01	0.05	4.50E-03	17	52	52	5.40E-01	Artery_Coronary
ALCC	ENSG00000162654.8	GBP4	1.40	0.03	1.63E-01	0.00	0.03	2.85E-02	14	18	18	5.40E-01	Artery_Coronary
ALCC	ENSG00000011485.14	PPP5C	-1.39	-0.02	1.64E-01	0.01	0.18	8.30E-09	13	13	13	5.41E-01	Artery_Coronary
ALCC	ENSG00000169220.17	RGS14	1.39	0.01	1.64E-01	0.01	0.23	6.01E-12	2	2	2	5.41E-01	Artery_Coronary
ALCC	ENSG00000164161.9	HHIP	1.39	0.03	1.64E-01	0.00	0.03	1.57E-02	8	18	18	5.41E-01	Artery_Coronary
ALCC	ENSG00000136634.5	IL10	-1.39	-0.04	1.64E-01	0.00	0.04	8.59E-03	1	8	8	5.41E-01	Artery_Coronary
ALCC	ENSG00000272864.1	RP11-17E13.2	1.39	0.01	1.64E-01	0.01	0.38	7.73E-21	13	33	33	5.41E-01	Artery_Coronary
ALCC	ENSG00000266714.6	MYO15B	1.39	0.09	1.64E-01	0.00	0.23	8.67E-12	5	20	20	5.41E-01	Artery_Coronary
ALCC	ENSG00000176472.10	ZNF575	1.39	0.01	1.64E-01	0.02	0.25	1.35E-12	16	26	26	5.41E-01	Artery_Coronary
ALCC	ENSG00000040199.18	PHLPP2	-1.39	-0.01	1.64E-01	0.01	0.11	3.94E-06	5	10	10	5.41E-01	Artery_Coronary
ALCC	ENSG00000101574.14	METTL4	-1.39	-0.05	1.65E-01	0.00	0.02	4.90E-02	1	12	12	5.41E-01	Artery_Coronary
ALCC	ENSG00000167646.13	DNAAF3	1.39	0.03	1.65E-01	0.00	0.06	1.46E-03	8	26	26	5.42E-01	Artery_Coronary
ALCC	ENSG00000150471.16	ADGRL3	1.39	0.01	1.65E-01	0.01	0.09	4.67E-05	17	20	20	5.42E-01	Artery_Coronary
ALCC	ENSG00000178075.19	GRAMD1C	1.39	0.02	1.65E-01	0.00	0.09	3.93E-05	8	24	24	5.42E-01	Artery_Coronary
ALCC	ENSG00000229108.1	MEOX2-AS1	-1.39	-0.03	1.66E-01	0.00	0.05	2.56E-03	7	12	12	5.42E-01	Artery_Coronary
ALCC	ENSG00000204463.12	BAG6	-1.39	-0.01	1.66E-01	0.04	0.11	1.61E-05	67	87	87	5.42E-01	Artery_Coronary
ALCC	ENSG00000189134.3	NKAPL	1.39	0.01	1.66E-01	0.03	0.07	2.65E-04	26	39	39	5.42E-01	Artery_Coronary
ALCC	ENSG00000142327.12	RNPEPL1	-1.39	-0.03	1.66E-01	0.00	0.05	3.84E-03	20	56	56	5.42E-01	Artery_Coronary
ALCC	ENSG00000112584.13	FAM120B	-1.38	-0.01	1.66E-01	0.01	0.15	2.55E-07	40	40	40	5.43E-01	Artery_Coronary
ALCC	ENSG00000174915.11	PTDSS2	1.38	0.01	1.66E-01	0.01	0.09	8.70E-05	13	20	20	5.43E-01	Artery_Coronary
ALCC	ENSG00000154928.16	EPHB1	1.38	0.02	1.67E-01	0.01	0.06	1.03E-03	25	38	38	5.43E-01	Artery_Coronary
ALCC	ENSG00000155085.15	AK9	-1.38	-0.02	1.67E-01	0.00	0.17	7.48E-09	51	69	69	5.44E-01	Artery_Coronary
ALCC	ENSG00000162517.12	PEF1	1.38	0.07	1.68E-01	0.00	0.10	2.64E-05	5	25	25	5.44E-01	Artery_Coronary
ALCC	ENSG00000204351.11	SKIV2L	-1.38	0.00	1.68E-01	0.06	0.33	1.52E-17	26	30	30	5.44E-01	Artery_Coronary
ALCC	ENSG00000175931.12	UBE2O	-1.38	-0.16	1.68E-01	0.00	0.03	1.89E-02	3	17	17	5.44E-01	Artery_Coronary
ALCC	ENSG00000275066.4	SYNRG	-1.38	-0.01	1.68E-01	0.03	0.27	1.63E-13	10	22	22	5.44E-01	Artery_Coronary
ALCC	ENSG00000109654.14	TRIM2	1.38	0.02	1.68E-01	0.01	0.19	2.15E-09	3	7	7	5.44E-01	Artery_Coronary
ALCC	ENSG00000275557.1	RP11-353N4.6	1.38	0.01	1.68E-01	0.02	0.06	9.93E-04	5	28	28	5.44E-01	Artery_Coronary
ALCC	ENSG00000159899.14	NPR2	-1.38	-0.02	1.68E-01	0.00	0.09	1.12E-04	21	51	51	5.45E-01	Artery_Coronary
ALCC	ENSG00000108352.11	RAPGEFL1	-1.38	-0.01	1.68E-01	0.02	0.25	7.96E-13	19	36	36	5.45E-01	Artery_Coronary
ALCC	ENSG00000006125.17	AP2B1	-1.38	-0.04	1.69E-01	0.00	0.03	3.67E-02	4	6	6	5.45E-01	Artery_Coronary
ALCC	ENSG00000101236.16	RNF24	1.38	0.02	1.69E-01	0.00	0.06	2.06E-03	17	23	23	5.45E-01	Artery_Coronary
ALCC	ENSG00000139971.15	C14orf37	1.38	0.03	1.69E-01	0.00	0.02	4.56E-02	27	44	44	5.45E-01	Artery_Coronary
ALCC	ENSG00000205959.3	RP11-689P11.2	-1.37	-0.08	1.70E-01	0.00	0.15	3.17E-07	3	39	39	5.47E-01	Artery_Coronary
ALCC	ENSG00000033327.12	GAB2	-1.37	-0.01	1.70E-01	0.00	0.05	2.19E-03	31	52	52	5.47E-01	Artery_Coronary
ALCC	ENSG00000138162.18	TACC2	1.37	0.14	1.70E-01	0.00	0.13	8.26E-07	6	21	21	5.47E-01	Artery_Coronary
ALCC	ENSG00000230724.9	LINC01001	-1.37	-0.01	1.70E-01	0.04	0.03	1.55E-02	29	63	63	5.48E-01	Artery_Coronary
ALCC	ENSG00000267053.6	CTD-3162L10.1	-1.37	-0.02	1.71E-01	0.01	0.03	3.87E-02	5	6	6	5.49E-01	Artery_Coronary
ALCC	ENSG00000173208.3	ABCD2	-1.37	-0.02	1.71E-01	0.01	0.03	3.81E-02	25	48	48	5.49E-01	Artery_Coronary
ALCC	ENSG00000111581.9	NUP107	-1.37	-0.01	1.72E-01	0.01	0.32	2.17E-17	12	50	50	5.52E-01	Artery_Coronary
ALCC	ENSG00000136205.16	TNS3	1.36	0.10	1.73E-01	0.00	0.07	4.68E-04	5	22	22	5.54E-01	Artery_Coronary
ALCC	ENSG00000260123.1	RP11-326A19.4	1.36	0.02	1.73E-01	0.00	0.19	1.31E-09	14	51	51	5.55E-01	Artery_Coronary
ALCC	ENSG00000033178.12	UBA6	1.36	0.02	1.74E-01	0.00	0.02	4.90E-02	42	43	43	5.55E-01	Artery_Coronary
ALCC	ENSG00000100577.18	GSTZ1	-1.36	-0.01	1.74E-01	0.03	0.18	2.30E-09	52	89	89	5.55E-01	Artery_Coronary
ALCC	ENSG00000184949.15	FAM227A	-1.36	-0.06	1.74E-01	0.00	0.04	9.44E-03	1	9	9	5.55E-01	Artery_Coronary
ALCC	ENSG00000185774.14	KCNIP4	-1.36	-0.03	1.74E-01	0.00	0.03	1.82E-02	12	16	16	5.55E-01	Artery_Coronary
ALCC	ENSG00000127463.13	EMC1	-1.36	-0.01	1.75E-01	0.02	0.21	1.64E-10	44	67	67	5.55E-01	Artery_Coronary
ALCC	ENSG00000136448.11	NMT1	1.36	0.03	1.75E-01	0.00	0.07	4.47E-04	10	10	10	5.55E-01	Artery_Coronary
ALCC	ENSG00000085832.16	EPS15	-1.36	-0.01	1.75E-01	0.01	0.24	1.66E-12	5	13	13	5.55E-01	Artery_Coronary
ALCC	ENSG00000143156.13	NME7	1.36	0.02	1.75E-01	0.00	0.21	3.05E-10	7	30	30	5.55E-01	Artery_Coronary
ALCC	ENSG00000242578.1	RP11-469J4.3	-1.36	-0.02	1.75E-01	0.00	0.07	7.98E-04	12	32	32	5.55E-01	Artery_Coronary
ALCC	ENSG00000108064.10	TFAM	-1.36	-0.02	1.75E-01	0.01	0.17	2.66E-08	32	44	44	5.55E-01	Artery_Coronary
ALCC	ENSG00000260653.5	RP11-114G11.5	-1.35	-0.02	1.76E-01	0.00	0.10	1.74E-05	4	25	25	5.55E-01	Artery_Coronary
ALCC	ENSG00000184983.9	NDUFA6	-1.35	-0.01	1.76E-01	0.01	0.13	3.46E-07	2	2	2	5.55E-01	Artery_Coronary
ALCC	ENSG00000106069.21	CHN2	-1.35	-0.03	1.76E-01	0.00	0.04	1.14E-02	3	14	14	5.55E-01	Artery_Coronary
ALCC	ENSG00000243284.1	VSIG8	-1.35	-0.14	1.76E-01	0.00	0.04	8.86E-03	2	8	8	5.55E-01	Artery_Coronary
ALCC	ENSG00000241186.9	TDGF1	1.35	0.01	1.76E-01	0.02	0.40	4.23E-22	32	65	65	5.55E-01	Artery_Coronary
ALCC	ENSG00000187513.8	GJA4	-1.35	-0.02	1.76E-01	0.00	0.11	7.78E-06	10	19	19	5.55E-01	Artery_Coronary
ALCC	ENSG00000120334.15	CENPL	1.35	0.02	1.76E-01	0.00	0.02	4.78E-02	12	39	39	5.55E-01	Artery_Coronary
ALCC	ENSG00000109047.7	RCVRN	1.35	0.03	1.76E-01	0.00	0.15	2.02E-07	5	28	28	5.55E-01	Artery_Coronary
ALCC	ENSG00000272129.1	RP11-250B2.6	1.35	0.01	1.76E-01	0.02	0.15	7.11E-08	29	56	56	5.55E-01	Artery_Coronary
ALCC	ENSG00000183793.13	NPIPA5	-1.35	0.00	1.77E-01	0.13	0.33	3.63E-18	33	62	62	5.56E-01	Artery_Coronary
ALCC	ENSG00000143575.14	HAX1	-1.35	-0.07	1.77E-01	0.00	0.04	5.88E-03	4	13	13	5.56E-01	Artery_Coronary
ALCC	ENSG00000164924.17	YWHAZ	1.35	0.02	1.77E-01	0.00	0.19	7.40E-10	15	27	27	5.56E-01	Artery_Coronary
ALCC	ENSG00000172428.10	COPS9	1.35	0.05	1.77E-01	0.00	0.03	1.60E-02	14	36	36	5.57E-01	Artery_Coronary
ALCC	ENSG00000126878.12	AIF1L	1.35	0.07	1.77E-01	0.00	0.22	3.00E-11	5	16	16	5.57E-01	Artery_Coronary
ALCC	ENSG00000143486.15	EIF2D	1.35	0.43	1.78E-01	0.00	0.02	4.15E-02	1	10	10	5.57E-01	Artery_Coronary
ALCC	ENSG00000255394.4	C8orf49	-1.35	-0.02	1.78E-01	0.01	0.11	5.57E-06	26	62	62	5.57E-01	Artery_Coronary
ALCC	ENSG00000224848.1	RP11-535M15.1	-1.35	-0.01	1.78E-01	0.02	0.27	1.47E-13	30	51	51	5.57E-01	Artery_Coronary
ALCC	ENSG00000130669.17	PAK4	-1.35	-0.06	1.78E-01	0.00	0.11	1.73E-05	8	16	16	5.57E-01	Artery_Coronary
ALCC	ENSG00000058091.16	CDK14	-1.35	-0.01	1.78E-01	0.01	0.10	2.20E-05	38	90	90	5.57E-01	Artery_Coronary
ALCC	ENSG00000156414.18	TDRD9	-1.35	-0.01	1.78E-01	0.02	0.09	1.10E-04	6	7	7	5.57E-01	Artery_Coronary
ALCC	ENSG00000142937.11	RPS8	1.35	0.03	1.79E-01	0.00	0.05	3.97E-03	35	47	47	5.57E-01	Artery_Coronary
ALCC	ENSG00000179774.8	ATOH7	1.35	0.02	1.79E-01	0.01	0.08	2.54E-04	4	5	5	5.57E-01	Artery_Coronary
ALCC	ENSG00000104691.14	UBXN8	-1.34	-0.11	1.79E-01	0.00	0.04	7.98E-03	4	9	9	5.58E-01	Artery_Coronary
ALCC	ENSG00000011083.8	SLC6A7	1.34	0.02	1.79E-01	0.00	0.31	1.22E-16	19	40	40	5.58E-01	Artery_Coronary
ALCC	ENSG00000240344.8	PPIL3	1.34	0.00	1.79E-01	0.17	0.57	2.86E-36	43	46	46	5.58E-01	Artery_Coronary
ALCC	ENSG00000132406.11	TMEM128	1.34	0.01	1.80E-01	0.01	0.08	2.91E-04	25	75	75	5.60E-01	Artery_Coronary
ALCC	ENSG00000174547.13	MRPL11	1.34	0.23	1.80E-01	0.00	0.08	2.02E-04	2	8	8	5.60E-01	Artery_Coronary
ALCC	ENSG00000103226.17	NOMO3	1.34	0.01	1.80E-01	0.01	0.14	4.03E-07	10	23	23	5.60E-01	Artery_Coronary
ALCC	ENSG00000146112.11	PPP1R18	-1.34	-0.03	1.81E-01	0.00	0.13	8.99E-07	12	31	31	5.60E-01	Artery_Coronary
ALCC	ENSG00000130270.16	ATP8B3	-1.34	-0.02	1.82E-01	0.00	0.06	7.64E-04	1	6	6	5.63E-01	Artery_Coronary
ALCC	ENSG00000105447.12	GRWD1	1.33	0.03	1.82E-01	0.00	0.06	1.86E-03	11	17	17	5.63E-01	Artery_Coronary
ALCC	ENSG00000055955.15	ITIH4	1.33	0.01	1.82E-01	0.04	0.29	5.77E-15	17	21	21	5.63E-01	Artery_Coronary
ALCC	ENSG00000002933.7	TMEM176A	1.33	0.02	1.82E-01	0.00	0.08	1.73E-04	23	56	56	5.63E-01	Artery_Coronary
ALCC	ENSG00000173218.14	VANGL1	-1.33	-0.02	1.83E-01	0.00	0.08	2.40E-04	28	40	40	5.65E-01	Artery_Coronary
ALCC	ENSG00000179698.13	WDR97	-1.33	-0.15	1.83E-01	0.00	0.26	2.65E-13	2	19	19	5.65E-01	Artery_Coronary
ALCC	ENSG00000112041.12	TULP1	-1.33	-0.02	1.84E-01	0.01	0.03	3.88E-02	10	13	13	5.67E-01	Artery_Coronary
ALCC	ENSG00000133657.14	ATP13A3	1.33	0.04	1.84E-01	0.00	0.05	3.28E-03	5	22	22	5.68E-01	Artery_Coronary
ALCC	ENSG00000241553.12	ARPC4	-1.33	-0.04	1.84E-01	0.00	0.04	1.39E-02	24	46	46	5.68E-01	Artery_Coronary
ALCC	ENSG00000093000.18	NUP50	-1.33	-0.04	1.85E-01	0.00	0.06	1.38E-03	3	14	14	5.68E-01	Artery_Coronary
ALCC	ENSG00000130312.6	MRPL34	1.32	0.01	1.85E-01	0.02	0.19	2.37E-09	9	19	19	5.69E-01	Artery_Coronary
ALCC	ENSG00000132466.18	ANKRD17	1.32	0.02	1.86E-01	0.00	0.03	2.11E-02	32	126	126	5.71E-01	Artery_Coronary
ALCC	ENSG00000112977.15	DAP	-1.32	-0.03	1.86E-01	0.00	0.15	3.07E-08	6	24	24	5.71E-01	Artery_Coronary
ALCC	ENSG00000161265.14	U2AF1L4	-1.32	0.00	1.86E-01	0.06	0.42	2.63E-22	12	15	15	5.71E-01	Artery_Coronary
ALCC	ENSG00000115523.16	GNLY	-1.32	-0.01	1.86E-01	0.02	0.08	8.56E-05	34	50	50	5.71E-01	Artery_Coronary
ALCC	ENSG00000187676.7	B3GLCT	1.32	0.09	1.86E-01	0.00	0.15	1.18E-07	3	27	27	5.71E-01	Artery_Coronary
ALCC	ENSG00000204262.11	COL5A2	-1.32	-0.03	1.87E-01	0.00	0.02	4.71E-02	11	23	23	5.72E-01	Artery_Coronary
ALCC	ENSG00000278224.5	PRICKLE4	-1.32	-0.02	1.87E-01	0.00	0.03	3.59E-02	3	12	12	5.72E-01	Artery_Coronary
ALCC	ENSG00000197479.6	PCDHB11	1.32	0.01	1.87E-01	0.02	0.11	1.41E-05	25	41	41	5.72E-01	Artery_Coronary
ALCC	ENSG00000152253.8	SPC25	-1.32	-0.02	1.87E-01	0.01	0.07	3.72E-04	18	42	42	5.72E-01	Artery_Coronary
ALCC	ENSG00000253369.1	RP11-1081M5.1	1.32	0.01	1.88E-01	0.01	0.16	1.69E-08	8	16	16	5.73E-01	Artery_Coronary
ALCC	ENSG00000104518.10	GSDMD	1.32	0.02	1.88E-01	0.00	0.17	2.07E-08	6	16	16	5.73E-01	Artery_Coronary
ALCC	ENSG00000204531.17	POU5F1	1.32	0.01	1.88E-01	0.02	0.13	1.26E-06	14	23	23	5.73E-01	Artery_Coronary
ALCC	ENSG00000169271.2	HSPB3	1.32	0.01	1.88E-01	0.02	0.17	1.23E-08	10	13	13	5.73E-01	Artery_Coronary
ALCC	ENSG00000130177.14	CDC16	1.31	0.88	1.89E-01	0.00	0.19	1.92E-09	1	24	24	5.73E-01	Artery_Coronary
ALCC	ENSG00000251136.8	RP11-37B2.1	1.31	0.01	1.89E-01	0.01	0.32	6.54E-16	13	25	25	5.73E-01	Artery_Coronary
ALCC	ENSG00000174226.8	SNX31	1.31	0.00	1.89E-01	0.09	0.43	1.15E-23	5	7	7	5.75E-01	Artery_Coronary
ALCC	ENSG00000119938.8	PPP1R3C	1.31	0.09	1.90E-01	0.00	0.08	1.14E-04	1	5	5	5.77E-01	Artery_Coronary
ALCC	ENSG00000185112.5	FAM43A	1.31	0.04	1.91E-01	0.00	0.02	4.29E-02	3	4	4	5.79E-01	Artery_Coronary
ALCC	ENSG00000010165.19	METTL13	1.31	0.02	1.92E-01	0.00	0.05	4.60E-03	9	16	16	5.80E-01	Artery_Coronary
ALCC	ENSG00000156261.12	CCT8	-1.31	-0.03	1.92E-01	0.00	0.09	8.20E-05	2	2	2	5.80E-01	Artery_Coronary
ALCC	ENSG00000163933.9	RFT1	-1.30	-0.01	1.92E-01	0.04	0.36	8.30E-19	12	18	18	5.81E-01	Artery_Coronary
ALCC	ENSG00000240859.1	AC093627.10	1.30	0.01	1.92E-01	0.01	0.04	8.98E-03	12	18	18	5.81E-01	Artery_Coronary
ALCC	ENSG00000146281.5	PM20D2	-1.30	-0.03	1.92E-01	0.00	0.05	2.27E-03	18	42	42	5.81E-01	Artery_Coronary
ALCC	ENSG00000269930.1	RP11-932O9.9	1.30	0.86	1.93E-01	0.00	0.02	4.39E-02	6	13	13	5.81E-01	Artery_Coronary
ALCC	ENSG00000196372.12	ASB13	1.30	0.04	1.93E-01	0.00	0.14	3.58E-07	8	19	19	5.81E-01	Artery_Coronary
ALCC	ENSG00000174446.12	SNAPC5	-1.30	-0.09	1.93E-01	0.00	0.08	1.54E-04	9	18	18	5.81E-01	Artery_Coronary
ALCC	ENSG00000100364.18	KIAA0930	1.30	0.02	1.93E-01	0.00	0.06	1.45E-03	7	14	14	5.81E-01	Artery_Coronary
ALCC	ENSG00000182771.18	GRID1	1.30	0.20	1.94E-01	0.00	0.08	3.13E-04	3	10	10	5.82E-01	Artery_Coronary
ALCC	ENSG00000212124.2	TAS2R19	-1.30	-0.03	1.94E-01	0.00	0.08	1.38E-04	5	17	17	5.82E-01	Artery_Coronary
ALCC	ENSG00000163870.14	TPRA1	-1.30	-0.06	1.94E-01	0.00	0.12	1.04E-06	3	10	10	5.82E-01	Artery_Coronary
ALCC	ENSG00000069399.14	BCL3	1.30	0.02	1.94E-01	0.00	0.04	5.86E-03	4	14	14	5.83E-01	Artery_Coronary
ALCC	ENSG00000167461.11	RAB8A	-1.30	-0.03	1.94E-01	0.00	0.04	1.04E-02	11	21	21	5.83E-01	Artery_Coronary
ALCC	ENSG00000173915.14	USMG5	-1.29	-0.05	1.95E-01	0.00	0.02	4.66E-02	2	8	8	5.85E-01	Artery_Coronary
ALCC	ENSG00000256250.1	RP11-989F5.1	-1.29	-0.01	1.96E-01	0.01	0.22	4.97E-11	6	18	18	5.85E-01	Artery_Coronary
ALCC	ENSG00000226266.6	AC009961.3	1.29	0.01	1.96E-01	0.01	0.16	7.43E-08	31	46	46	5.85E-01	Artery_Coronary
ALCC	ENSG00000250506.7	CDK3	1.29	0.01	1.96E-01	0.01	0.05	2.85E-03	23	48	48	5.85E-01	Artery_Coronary
ALCC	ENSG00000273295.1	AP000350.5	1.29	0.01	1.96E-01	0.04	0.66	4.39E-48	11	28	28	5.85E-01	Artery_Coronary
ALCC	ENSG00000129990.14	SYT5	-1.29	-0.01	1.97E-01	0.01	0.07	5.79E-04	1	8	8	5.87E-01	Artery_Coronary
ALCC	ENSG00000124496.12	TRERF1	1.29	0.04	1.97E-01	0.00	0.03	3.62E-02	4	11	11	5.87E-01	Artery_Coronary
ALCC	ENSG00000176222.8	ZNF404	-1.29	-0.01	1.98E-01	0.02	0.22	3.40E-11	22	23	23	5.87E-01	Artery_Coronary
ALCC	ENSG00000105607.12	GCDH	1.29	0.08	1.98E-01	0.00	0.04	1.22E-02	3	10	10	5.87E-01	Artery_Coronary
ALCC	ENSG00000153814.11	JAZF1	1.29	0.03	1.98E-01	0.00	0.04	8.02E-03	3	6	6	5.87E-01	Artery_Coronary
ALCC	ENSG00000153395.9	LPCAT1	-1.29	-0.02	1.98E-01	0.00	0.13	8.68E-07	5	10	10	5.87E-01	Artery_Coronary
ALCC	ENSG00000126602.10	TRAP1	1.29	0.01	1.98E-01	0.01	0.35	3.11E-18	1	8	8	5.87E-01	Artery_Coronary
ALCC	ENSG00000163040.14	CCDC74A	-1.29	-0.05	1.98E-01	0.00	0.06	2.03E-03	1	14	14	5.87E-01	Artery_Coronary
ALCC	ENSG00000143434.15	SEMA6C	-1.29	-0.05	1.99E-01	0.00	0.03	2.28E-02	3	11	11	5.89E-01	Artery_Coronary
ALCC	ENSG00000204618.8	RNF39	1.28	0.00	1.99E-01	0.10	0.12	2.30E-06	70	117	117	5.89E-01	Artery_Coronary
ALCC	ENSG00000010270.13	STARD3NL	-1.28	-0.05	1.99E-01	0.00	0.03	4.20E-02	3	9	9	5.90E-01	Artery_Coronary
ALCC	ENSG00000174442.11	ZWILCH	-1.28	-0.16	2.00E-01	0.00	0.03	2.74E-02	1	3	3	5.90E-01	Artery_Coronary
ALCC	ENSG00000221947.7	XKR9	1.28	0.00	2.00E-01	0.17	0.52	2.81E-31	137	146	146	5.90E-01	Artery_Coronary
ALCC	ENSG00000117280.12	RAB29	1.28	0.02	2.00E-01	0.00	0.19	2.15E-09	7	22	22	5.90E-01	Artery_Coronary
ALCC	ENSG00000065457.10	ADAT1	1.28	0.00	2.00E-01	0.10	0.39	2.40E-22	35	50	50	5.90E-01	Artery_Coronary
ALCC	ENSG00000028116.16	VRK2	-1.28	-0.02	2.01E-01	0.00	0.04	1.06E-02	5	8	8	5.91E-01	Artery_Coronary
ALCC	ENSG00000196557.12	CACNA1H	1.28	0.11	2.01E-01	0.00	0.05	2.59E-03	1	12	12	5.92E-01	Artery_Coronary
ALCC	ENSG00000139618.14	BRCA2	1.28	0.01	2.01E-01	0.01	0.07	5.44E-04	23	37	37	5.92E-01	Artery_Coronary
ALCC	ENSG00000172058.15	SERF1A	-1.28	-0.03	2.01E-01	0.00	0.30	1.18E-15	11	17	17	5.92E-01	Artery_Coronary
ALCC	ENSG00000174953.13	DHX36	-1.27	-0.01	2.02E-01	0.01	0.04	5.61E-03	68	107	107	5.95E-01	Artery_Coronary
ALCC	ENSG00000234444.9	ZNF736	1.27	0.01	2.03E-01	0.01	0.04	6.87E-03	28	41	41	5.95E-01	Artery_Coronary
ALCC	ENSG00000256433.2	RP1-102E24.8	1.27	0.02	2.03E-01	0.00	0.09	7.02E-05	1	2	2	5.95E-01	Artery_Coronary
ALCC	ENSG00000188000.3	OR7D2	-1.27	-0.01	2.04E-01	0.03	0.05	2.69E-03	39	55	55	5.96E-01	Artery_Coronary
ALCC	ENSG00000120805.13	ARL1	1.27	0.08	2.04E-01	0.00	0.03	1.83E-02	6	15	15	5.96E-01	Artery_Coronary
ALCC	ENSG00000110148.9	CCKBR	1.27	0.02	2.04E-01	0.01	0.03	1.81E-02	12	19	19	5.96E-01	Artery_Coronary
ALCC	ENSG00000248174.5	RP11-148L24.1	1.27	0.01	2.04E-01	0.03	0.31	1.72E-16	10	24	24	5.96E-01	Artery_Coronary
ALCC	ENSG00000125534.9	PPDPF	-1.27	-0.04	2.04E-01	0.00	0.17	2.07E-08	9	26	26	5.96E-01	Artery_Coronary
ALCC	ENSG00000198242.13	RPL23A	1.27	0.07	2.04E-01	0.00	0.04	6.23E-03	2	13	13	5.96E-01	Artery_Coronary
ALCC	ENSG00000071246.10	VASH1	1.27	0.02	2.05E-01	0.01	0.03	3.73E-02	33	44	44	5.96E-01	Artery_Coronary
ALCC	ENSG00000148735.14	PLEKHS1	1.27	0.03	2.05E-01	0.00	0.04	6.55E-03	6	7	7	5.96E-01	Artery_Coronary
ALCC	ENSG00000213719.8	CLIC1	1.27	0.05	2.05E-01	0.00	0.06	9.90E-04	8	27	27	5.96E-01	Artery_Coronary
ALCC	ENSG00000134283.17	PPHLN1	1.27	0.02	2.05E-01	0.00	0.05	5.51E-03	4	7	7	5.96E-01	Artery_Coronary
ALCC	ENSG00000273073.1	RP11-109E12.1	1.27	0.02	2.05E-01	0.00	0.12	3.84E-06	11	16	16	5.96E-01	Artery_Coronary
ALCC	ENSG00000115750.16	TAF1B	1.27	0.01	2.05E-01	0.01	0.27	1.39E-13	13	26	26	5.96E-01	Artery_Coronary
ALCC	ENSG00000111247.14	RAD51AP1	-1.27	-0.02	2.05E-01	0.00	0.07	6.93E-04	11	39	39	5.96E-01	Artery_Coronary
ALCC	ENSG00000272275.1	RP11-791G15.2	1.27	0.01	2.05E-01	0.01	0.10	1.29E-05	7	10	10	5.96E-01	Artery_Coronary
ALCC	ENSG00000242611.2	AC093627.8	1.27	0.10	2.06E-01	0.00	0.12	6.09E-06	1	11	11	5.96E-01	Artery_Coronary
ALCC	ENSG00000171476.21	HOPX	-1.27	-0.01	2.06E-01	0.01	0.05	2.49E-03	40	51	51	5.96E-01	Artery_Coronary
ALCC	ENSG00000183520.11	UTP11	-1.26	-0.05	2.06E-01	0.00	0.09	8.41E-05	6	12	12	5.96E-01	Artery_Coronary
ALCC	ENSG00000106603.18	COA1	-1.26	-0.01	2.06E-01	0.02	0.16	3.85E-08	32	55	55	5.96E-01	Artery_Coronary
ALCC	ENSG00000093134.14	VNN3	1.26	0.34	2.06E-01	0.00	0.04	1.20E-02	1	6	6	5.96E-01	Artery_Coronary
ALCC	ENSG00000144635.8	DYNC1LI1	-1.26	-0.02	2.07E-01	0.00	0.04	9.52E-03	28	72	72	5.96E-01	Artery_Coronary
ALCC	ENSG00000103415.11	HMOX2	-1.26	-0.01	2.07E-01	0.01	0.08	1.71E-04	18	36	36	5.96E-01	Artery_Coronary
ALCC	ENSG00000225166.1	AC012462.2	-1.26	-0.04	2.07E-01	0.00	0.11	7.68E-06	6	19	19	5.96E-01	Artery_Coronary
ALCC	ENSG00000151465.13	CDC123	1.26	0.04	2.07E-01	0.00	0.03	1.58E-02	21	32	32	5.96E-01	Artery_Coronary
ALCC	ENSG00000153774.8	CFDP1	-1.26	-0.06	2.07E-01	0.00	0.08	3.01E-04	3	5	5	5.96E-01	Artery_Coronary
ALCC	ENSG00000166170.9	BAG5	1.26	0.03	2.07E-01	0.00	0.03	2.79E-02	29	50	50	5.96E-01	Artery_Coronary
ALCC	ENSG00000075975.15	MKRN2	1.26	0.01	2.07E-01	0.03	0.22	8.22E-11	31	53	53	5.96E-01	Artery_Coronary
ALCC	ENSG00000218510.6	LINC00339	-1.26	0.00	2.07E-01	0.22	0.68	4.16E-51	6	9	9	5.96E-01	Artery_Coronary
ALCC	ENSG00000116489.12	CAPZA1	1.26	0.03	2.09E-01	0.00	0.07	3.27E-04	10	16	16	6.00E-01	Artery_Coronary
ALCC	ENSG00000205560.12	CPT1B	1.26	0.05	2.09E-01	0.00	0.16	5.58E-08	11	36	36	6.00E-01	Artery_Coronary
ALCC	ENSG00000196584.2	XRCC2	-1.25	-0.04	2.10E-01	0.00	0.14	4.99E-07	3	10	10	6.02E-01	Artery_Coronary
ALCC	ENSG00000276791.1	CTD-2270P14.5	-1.25	-0.01	2.10E-01	0.02	0.35	1.05E-18	11	18	18	6.02E-01	Artery_Coronary
ALCC	ENSG00000083123.14	BCKDHB	-1.25	-0.01	2.11E-01	0.00	0.11	1.01E-05	26	27	27	6.04E-01	Artery_Coronary
ALCC	ENSG00000188906.14	LRRK2	1.25	0.02	2.11E-01	0.00	0.11	6.99E-06	27	44	44	6.04E-01	Artery_Coronary
ALCC	ENSG00000102886.14	GDPD3	1.25	0.04	2.11E-01	0.00	0.04	1.03E-02	4	22	22	6.04E-01	Artery_Coronary
ALCC	ENSG00000131115.15	ZNF227	-1.25	-0.04	2.12E-01	0.00	0.03	2.77E-02	1	5	5	6.04E-01	Artery_Coronary
ALCC	ENSG00000277462.1	ZNF670	-1.25	-0.02	2.12E-01	0.00	0.04	5.92E-03	23	27	27	6.04E-01	Artery_Coronary
ALCC	ENSG00000273329.1	RP11-448A19.1	-1.25	-0.02	2.12E-01	0.00	0.05	3.76E-03	30	40	40	6.04E-01	Artery_Coronary
ALCC	ENSG00000161692.17	DBF4B	1.25	0.02	2.12E-01	0.00	0.36	1.31E-18	11	25	25	6.04E-01	Artery_Coronary
ALCC	ENSG00000232653.8	GOLGA8N	1.25	0.01	2.12E-01	0.01	0.19	6.41E-10	10	18	18	6.04E-01	Artery_Coronary
ALCC	ENSG00000221829.9	FANCG	1.25	0.02	2.13E-01	0.00	0.10	3.13E-05	28	46	46	6.04E-01	Artery_Coronary
ALCC	ENSG00000277654.4	RP11-255M2.3	-1.25	-0.01	2.13E-01	0.01	0.03	3.66E-02	8	16	16	6.04E-01	Artery_Coronary
ALCC	ENSG00000196550.10	FAM72A	1.25	0.01	2.13E-01	0.01	0.05	2.61E-03	13	19	19	6.04E-01	Artery_Coronary
ALCC	ENSG00000273270.1	RP11-212P7.2	1.25	0.00	2.13E-01	0.07	0.39	1.78E-20	43	50	50	6.04E-01	Artery_Coronary
ALCC	ENSG00000145623.12	OSMR	1.25	0.76	2.13E-01	0.00	0.04	1.33E-02	2	12	12	6.04E-01	Artery_Coronary
ALCC	ENSG00000138326.18	RPS24	-1.24	-0.02	2.13E-01	0.00	0.10	3.61E-05	14	29	29	6.04E-01	Artery_Coronary
ALCC	ENSG00000126870.15	WDR60	1.24	0.01	2.14E-01	0.05	0.28	1.99E-14	23	41	41	6.04E-01	Artery_Coronary
ALCC	ENSG00000233117.2	LINC00702	1.24	0.02	2.14E-01	0.01	0.06	9.73E-04	34	81	81	6.04E-01	Artery_Coronary
ALCC	ENSG00000139192.11	TAPBPL	1.24	0.00	2.14E-01	0.11	0.43	8.46E-26	12	12	12	6.04E-01	Artery_Coronary
ALCC	ENSG00000084444.13	FAM234B	-1.24	-0.03	2.14E-01	0.00	0.09	6.91E-05	4	6	6	6.04E-01	Artery_Coronary
ALCC	ENSG00000144362.11	PHOSPHO2	1.24	0.02	2.14E-01	0.01	0.08	1.16E-04	6	9	9	6.04E-01	Artery_Coronary
ALCC	ENSG00000198633.10	ZNF534	-1.24	-0.01	2.15E-01	0.01	0.20	2.51E-10	38	64	64	6.04E-01	Artery_Coronary
ALCC	ENSG00000174080.10	CTSF	-1.24	-0.02	2.15E-01	0.01	0.08	1.24E-04	8	18	18	6.04E-01	Artery_Coronary
ALCC	ENSG00000124641.15	MED20	-1.24	-0.01	2.15E-01	0.01	0.05	4.65E-03	36	88	88	6.04E-01	Artery_Coronary
ALCC	ENSG00000146276.11	GABRR1	-1.24	-0.01	2.15E-01	0.03	0.24	5.20E-13	14	27	27	6.04E-01	Artery_Coronary
ALCC	ENSG00000235172.7	LINC01366	-1.24	-0.01	2.15E-01	0.03	0.14	1.75E-07	4	7	7	6.04E-01	Artery_Coronary
ALCC	ENSG00000138381.9	ASNSD1	1.24	0.05	2.15E-01	0.00	0.11	7.89E-06	12	19	19	6.04E-01	Artery_Coronary
ALCC	ENSG00000258768.2	CTD-2292M16.8	-1.24	-0.01	2.15E-01	0.01	0.11	4.94E-06	7	14	14	6.04E-01	Artery_Coronary
ALCC	ENSG00000129480.12	DTD2	1.24	0.02	2.16E-01	0.00	0.10	2.27E-05	5	27	27	6.04E-01	Artery_Coronary
ALCC	ENSG00000099817.11	POLR2E	1.24	0.02	2.16E-01	0.00	0.11	1.08E-05	12	20	20	6.04E-01	Artery_Coronary
ALCC	ENSG00000226383.6	LINC01876	-1.24	-0.01	2.16E-01	0.01	0.25	2.15E-12	27	39	39	6.04E-01	Artery_Coronary
ALCC	ENSG00000167965.17	MLST8	1.24	0.05	2.16E-01	0.00	0.19	2.86E-09	2	6	6	6.04E-01	Artery_Coronary
ALCC	ENSG00000113240.12	CLK4	1.24	0.01	2.16E-01	0.01	0.10	1.94E-05	20	51	51	6.04E-01	Artery_Coronary
ALCC	ENSG00000270972.1	RP11-326C3.15	1.24	0.04	2.16E-01	0.00	0.09	4.29E-05	3	9	9	6.04E-01	Artery_Coronary
ALCC	ENSG00000133112.16	TPT1	-1.24	-0.07	2.16E-01	0.00	0.05	3.38E-03	7	14	14	6.04E-01	Artery_Coronary
ALCC	ENSG00000092036.18	HAUS4	-1.24	-0.01	2.16E-01	0.02	0.48	8.00E-29	11	20	20	6.04E-01	Artery_Coronary
ALCC	ENSG00000144218.18	AFF3	-1.24	-0.02	2.16E-01	0.01	0.07	7.09E-04	33	102	102	6.04E-01	Artery_Coronary
ALCC	ENSG00000171298.12	GAA	1.24	0.01	2.16E-01	0.01	0.20	7.23E-10	6	11	11	6.04E-01	Artery_Coronary
ALCC	ENSG00000227403.1	LINC01806	-1.23	-0.02	2.17E-01	0.00	0.03	2.89E-02	10	20	20	6.05E-01	Artery_Coronary
ALCC	ENSG00000100079.6	LGALS2	1.23	0.03	2.17E-01	0.00	0.08	1.98E-04	6	33	33	6.05E-01	Artery_Coronary
ALCC	ENSG00000273972.1	CTD-2306A12.1	1.23	0.01	2.18E-01	0.01	0.15	1.78E-07	24	66	66	6.06E-01	Artery_Coronary
ALCC	ENSG00000198805.11	PNP	-1.23	-0.01	2.18E-01	0.01	0.21	6.66E-11	1	3	3	6.06E-01	Artery_Coronary
ALCC	ENSG00000075391.16	RASAL2	1.23	0.01	2.18E-01	0.01	0.11	7.26E-06	8	25	25	6.06E-01	Artery_Coronary
ALCC	ENSG00000134324.11	LPIN1	-1.23	-0.02	2.18E-01	0.00	0.11	6.57E-06	4	17	17	6.06E-01	Artery_Coronary
ALCC	ENSG00000233927.4	RPS28	-1.23	-0.03	2.19E-01	0.00	0.15	1.49E-07	17	43	43	6.06E-01	Artery_Coronary
ALCC	ENSG00000240771.6	ARHGEF25	1.23	0.02	2.19E-01	0.00	0.05	4.37E-03	14	17	17	6.06E-01	Artery_Coronary
ALCC	ENSG00000120868.13	APAF1	-1.23	-0.04	2.19E-01	0.00	0.08	1.76E-04	9	31	31	6.06E-01	Artery_Coronary
ALCC	ENSG00000274512.5	TBC1D3L	-1.23	-0.05	2.19E-01	0.00	0.30	2.62E-15	2	6	6	6.06E-01	Artery_Coronary
ALCC	ENSG00000170264.12	FAM161A	-1.23	-0.01	2.20E-01	0.01	0.03	3.40E-02	13	25	25	6.08E-01	Artery_Coronary
ALCC	ENSG00000007171.16	NOS2	-1.23	-0.04	2.20E-01	0.00	0.34	8.84E-19	2	15	15	6.08E-01	Artery_Coronary
ALCC	ENSG00000273172.1	LINC02091	-1.22	-0.02	2.21E-01	0.00	0.04	7.91E-03	2	5	5	6.11E-01	Artery_Coronary
ALCC	ENSG00000115946.7	PNO1	-1.22	-0.03	2.22E-01	0.00	0.03	2.31E-02	25	40	40	6.12E-01	Artery_Coronary
ALCC	ENSG00000235109.7	ZSCAN31	-1.22	-0.01	2.22E-01	0.01	0.07	5.16E-04	23	52	52	6.12E-01	Artery_Coronary
ALCC	ENSG00000156096.13	UGT2B4	-1.22	-0.02	2.22E-01	0.00	0.12	2.55E-06	9	56	56	6.12E-01	Artery_Coronary
ALCC	ENSG00000125485.17	DDX31	-1.22	0.00	2.22E-01	0.05	0.36	1.72E-18	7	14	14	6.12E-01	Artery_Coronary
ALCC	ENSG00000181264.8	TMEM136	-1.22	-0.01	2.22E-01	0.00	0.05	3.66E-03	11	31	31	6.13E-01	Artery_Coronary
ALCC	ENSG00000100220.11	RTCB	-1.22	-0.04	2.23E-01	0.00	0.07	3.25E-04	7	13	13	6.14E-01	Artery_Coronary
ALCC	ENSG00000135778.11	NTPCR	-1.22	-0.01	2.24E-01	0.04	0.35	1.40E-18	14	24	24	6.16E-01	Artery_Coronary
ALCC	ENSG00000163956.10	LRPAP1	-1.21	-0.04	2.25E-01	0.00	0.11	3.72E-06	3	10	10	6.17E-01	Artery_Coronary
ALCC	ENSG00000160613.12	PCSK7	-1.21	-0.04	2.25E-01	0.00	0.09	7.23E-05	8	16	16	6.18E-01	Artery_Coronary
ALCC	ENSG00000127526.14	SLC35E1	1.21	0.02	2.26E-01	0.00	0.10	2.51E-05	10	18	18	6.18E-01	Artery_Coronary
ALCC	ENSG00000145782.12	ATG12	1.21	0.01	2.26E-01	0.01	0.04	6.27E-03	32	62	62	6.18E-01	Artery_Coronary
ALCC	ENSG00000188895.11	MSL1	-1.21	-0.03	2.26E-01	0.00	0.09	6.52E-05	8	16	16	6.18E-01	Artery_Coronary
ALCC	ENSG00000275830.1	RP11-403A3.3	-1.21	-0.02	2.26E-01	0.00	0.04	7.10E-03	2	10	10	6.18E-01	Artery_Coronary
ALCC	ENSG00000172322.13	CLEC12A	-1.21	-0.01	2.26E-01	0.02	0.51	3.11E-30	8	27	27	6.18E-01	Artery_Coronary
ALCC	ENSG00000166411.13	IDH3A	-1.21	-0.04	2.26E-01	0.00	0.07	7.10E-04	4	4	4	6.18E-01	Artery_Coronary
ALCC	ENSG00000204977.9	TRIM13	-1.21	-0.02	2.26E-01	0.00	0.04	1.46E-02	21	22	22	6.18E-01	Artery_Coronary
ALCC	ENSG00000140534.13	TICRR	-1.21	-0.02	2.26E-01	0.00	0.03	3.05E-02	8	15	15	6.18E-01	Artery_Coronary
ALCC	ENSG00000131153.8	GINS2	1.21	0.01	2.27E-01	0.01	0.09	4.74E-05	10	36	36	6.18E-01	Artery_Coronary
ALCC	ENSG00000151806.13	GUF1	1.21	0.01	2.27E-01	0.02	0.13	7.64E-07	79	113	113	6.18E-01	Artery_Coronary
ALCC	ENSG00000185442.12	FAM174B	1.21	0.02	2.27E-01	0.00	0.12	5.38E-06	5	17	17	6.19E-01	Artery_Coronary
ALCC	ENSG00000269893.6	SNHG8	-1.21	-0.01	2.28E-01	0.01	0.11	5.62E-06	31	46	46	6.20E-01	Artery_Coronary
ALCC	ENSG00000248874.5	C5orf17	-1.21	-0.01	2.28E-01	0.03	0.07	2.72E-04	57	93	93	6.20E-01	Artery_Coronary
ALCC	ENSG00000115828.15	QPCT	-1.20	-0.01	2.29E-01	0.01	0.03	2.27E-02	54	86	86	6.21E-01	Artery_Coronary
ALCC	ENSG00000148690.11	FRA10AC1	1.20	0.01	2.29E-01	0.04	0.35	3.01E-18	22	28	28	6.21E-01	Artery_Coronary
ALCC	ENSG00000103202.12	NME4	-1.20	-0.02	2.29E-01	0.00	0.20	6.74E-10	7	21	21	6.21E-01	Artery_Coronary
ALCC	ENSG00000204520.12	MICA	1.20	0.00	2.29E-01	0.08	0.51	2.83E-30	22	28	28	6.22E-01	Artery_Coronary
ALCC	ENSG00000070476.14	ZXDC	1.20	0.01	2.29E-01	0.01	0.13	1.21E-06	12	23	23	6.22E-01	Artery_Coronary
ALCC	ENSG00000099889.13	ARVCF	-1.20	-0.06	2.30E-01	0.00	0.09	7.29E-05	3	17	17	6.24E-01	Artery_Coronary
ALCC	ENSG00000139531.12	SUOX	-1.20	-0.02	2.31E-01	0.00	0.08	1.63E-04	11	31	31	6.24E-01	Artery_Coronary
ALCC	ENSG00000163382.11	NAXE	-1.20	-0.03	2.31E-01	0.00	0.03	2.84E-02	31	55	55	6.24E-01	Artery_Coronary
ALCC	ENSG00000101310.14	SEC23B	1.20	0.02	2.31E-01	0.00	0.08	1.70E-04	15	16	16	6.24E-01	Artery_Coronary
ALCC	ENSG00000283240.1	RP11-239A17.1	-1.20	-0.01	2.32E-01	0.01	0.08	1.33E-04	5	8	8	6.26E-01	Artery_Coronary
ALCC	ENSG00000108641.14	B9D1	1.19	0.03	2.32E-01	0.00	0.05	3.75E-03	5	17	17	6.27E-01	Artery_Coronary
ALCC	ENSG00000177868.11	SVBP	1.19	0.01	2.33E-01	0.03	0.25	2.15E-12	10	10	10	6.27E-01	Artery_Coronary
ALCC	ENSG00000144426.18	NBEAL1	1.19	0.01	2.33E-01	0.02	0.24	1.66E-12	13	18	18	6.28E-01	Artery_Coronary
ALCC	ENSG00000170471.14	RALGAPB	-1.19	-0.02	2.33E-01	0.00	0.04	9.14E-03	23	65	65	6.28E-01	Artery_Coronary
ALCC	ENSG00000103512.14	NOMO1	1.19	0.03	2.33E-01	0.00	0.05	3.77E-03	41	56	56	6.28E-01	Artery_Coronary
ALCC	ENSG00000100068.11	LRP5L	-1.19	-0.09	2.33E-01	0.00	0.10	9.72E-06	14	36	36	6.28E-01	Artery_Coronary
ALCC	ENSG00000001630.15	CYP51A1	-1.19	-0.02	2.34E-01	0.00	0.05	5.07E-03	14	24	24	6.28E-01	Artery_Coronary
ALCC	ENSG00000166793.10	YPEL4	-1.19	-0.01	2.34E-01	0.01	0.04	5.24E-03	10	37	37	6.28E-01	Artery_Coronary
ALCC	ENSG00000090615.14	GOLGA3	-1.19	-0.19	2.35E-01	0.00	0.03	2.95E-02	2	12	12	6.30E-01	Artery_Coronary
ALCC	ENSG00000131373.14	HACL1	-1.19	-0.02	2.35E-01	0.00	0.09	7.47E-05	3	6	6	6.30E-01	Artery_Coronary
ALCC	ENSG00000130518.16	KIAA1683	-1.19	-0.01	2.35E-01	0.01	0.13	1.09E-06	8	10	10	6.30E-01	Artery_Coronary
ALCC	ENSG00000116353.15	MECR	1.19	0.02	2.36E-01	0.00	0.04	5.41E-03	11	15	15	6.30E-01	Artery_Coronary
ALCC	ENSG00000203710.10	CR1	-1.19	-0.02	2.36E-01	0.00	0.03	1.94E-02	41	58	58	6.30E-01	Artery_Coronary
ALCC	ENSG00000197013.9	ZNF429	1.19	0.02	2.36E-01	0.00	0.26	3.69E-13	10	26	26	6.30E-01	Artery_Coronary
ALCC	ENSG00000120860.10	WASHC3	-1.19	-0.01	2.36E-01	0.01	0.12	2.48E-06	40	71	71	6.30E-01	Artery_Coronary
ALCC	ENSG00000213214.4	ARHGEF35	-1.18	-0.01	2.36E-01	0.01	0.44	1.63E-24	34	57	57	6.30E-01	Artery_Coronary
ALCC	ENSG00000083845.8	RPS5	-1.18	-0.06	2.36E-01	0.00	0.06	1.03E-03	1	4	4	6.30E-01	Artery_Coronary
ALCC	ENSG00000271643.1	RP11-10C24.3	-1.18	-0.01	2.36E-01	0.01	0.05	2.28E-03	22	44	44	6.30E-01	Artery_Coronary
ALCC	ENSG00000186409.14	CCDC30	-1.18	-0.01	2.37E-01	0.02	0.18	7.97E-09	22	26	26	6.30E-01	Artery_Coronary
ALCC	ENSG00000159842.14	ABR	-1.18	-0.24	2.37E-01	0.00	0.04	1.19E-02	2	45	45	6.30E-01	Artery_Coronary
ALCC	ENSG00000113716.12	HMGXB3	1.18	0.01	2.37E-01	0.01	0.17	2.04E-08	25	45	45	6.30E-01	Artery_Coronary
ALCC	ENSG00000130348.11	QRSL1	-1.18	-0.03	2.37E-01	0.00	0.13	5.89E-07	6	27	27	6.31E-01	Artery_Coronary
ALCC	ENSG00000235750.9	KIAA0040	1.18	0.01	2.38E-01	0.01	0.06	1.64E-03	41	79	79	6.32E-01	Artery_Coronary
ALCC	ENSG00000100033.16	PRODH	-1.18	-0.02	2.38E-01	0.00	0.09	1.11E-04	28	79	79	6.32E-01	Artery_Coronary
ALCC	ENSG00000173531.15	MST1	1.18	0.01	2.39E-01	0.02	0.09	1.07E-04	28	45	45	6.33E-01	Artery_Coronary
ALCC	ENSG00000105499.13	PLA2G4C	-1.18	-0.02	2.39E-01	0.00	0.03	2.11E-02	18	27	27	6.33E-01	Artery_Coronary
ALCC	ENSG00000154719.13	MRPL39	-1.18	-0.07	2.39E-01	0.00	0.23	1.60E-11	9	37	37	6.33E-01	Artery_Coronary
ALCC	ENSG00000153113.23	CAST	1.18	0.01	2.40E-01	0.03	0.19	3.65E-10	53	98	98	6.34E-01	Artery_Coronary
ALCC	ENSG00000128928.8	IVD	-1.18	-0.01	2.40E-01	0.05	0.33	6.24E-17	19	27	27	6.34E-01	Artery_Coronary
ALCC	ENSG00000173660.11	UQCRH	1.17	0.02	2.40E-01	0.00	0.03	2.12E-02	3	11	11	6.34E-01	Artery_Coronary
ALCC	ENSG00000155893.12	PXYLP1	1.17	0.01	2.40E-01	0.01	0.06	1.21E-03	19	41	41	6.34E-01	Artery_Coronary
ALCC	ENSG00000135605.12	TEC	-1.17	-0.01	2.40E-01	0.01	0.02	4.96E-02	11	21	21	6.34E-01	Artery_Coronary
ALCC	ENSG00000251369.8	ZNF550	1.17	0.05	2.40E-01	0.00	0.07	1.53E-04	1	2	2	6.34E-01	Artery_Coronary
ALCC	ENSG00000174606.13	ANGEL2	1.17	0.06	2.40E-01	0.00	0.18	9.64E-09	16	57	57	6.34E-01	Artery_Coronary
ALCC	ENSG00000184898.6	RBM43	-1.17	-0.10	2.41E-01	0.00	0.05	4.10E-03	5	9	9	6.34E-01	Artery_Coronary
ALCC	ENSG00000106263.17	EIF3B	-1.17	-0.02	2.41E-01	0.00	0.13	1.66E-06	17	49	49	6.34E-01	Artery_Coronary
ALCC	ENSG00000041988.15	THAP3	1.17	0.01	2.41E-01	0.02	0.16	7.25E-08	36	72	72	6.34E-01	Artery_Coronary
ALCC	ENSG00000176293.19	ZNF135	1.17	0.07	2.41E-01	0.00	0.09	5.52E-05	1	3	3	6.34E-01	Artery_Coronary
ALCC	ENSG00000140451.12	PIF1	-1.17	-0.01	2.42E-01	0.01	0.09	6.73E-05	17	30	30	6.34E-01	Artery_Coronary
ALCC	ENSG00000108592.16	FTSJ3	-1.17	-0.01	2.42E-01	0.02	0.40	2.21E-21	25	42	42	6.34E-01	Artery_Coronary
ALCC	ENSG00000138669.9	PRKG2	1.17	0.01	2.42E-01	0.01	0.08	1.36E-04	16	34	34	6.34E-01	Artery_Coronary
ALCC	ENSG00000146833.15	TRIM4	-1.17	0.00	2.42E-01	0.08	0.45	4.50E-25	16	29	29	6.34E-01	Artery_Coronary
ALCC	ENSG00000104774.12	MAN2B1	1.17	0.02	2.43E-01	0.00	0.14	4.99E-07	7	11	11	6.36E-01	Artery_Coronary
ALCC	ENSG00000131668.13	BARX1	1.17	0.01	2.43E-01	0.01	0.06	1.04E-03	29	55	55	6.36E-01	Artery_Coronary
ALCC	ENSG00000174775.16	HRAS	1.17	0.01	2.43E-01	0.01	0.19	1.03E-09	14	31	31	6.36E-01	Artery_Coronary
ALCC	ENSG00000253658.5	LINC01592	-1.17	-0.01	2.43E-01	0.02	0.04	7.71E-03	21	42	42	6.36E-01	Artery_Coronary
ALCC	ENSG00000172987.12	HPSE2	1.17	0.00	2.43E-01	0.05	0.33	1.15E-17	31	41	41	6.36E-01	Artery_Coronary
ALCC	ENSG00000108771.12	DHX58	1.17	0.01	2.44E-01	0.02	0.17	2.74E-08	25	40	40	6.37E-01	Artery_Coronary
ALCC	ENSG00000100284.20	TOM1	-1.17	-0.02	2.44E-01	0.00	0.14	6.16E-07	12	44	44	6.37E-01	Artery_Coronary
ALCC	ENSG00000268926.2	RP11-180I4.4	-1.16	-0.01	2.44E-01	0.01	0.03	3.25E-02	43	69	69	6.37E-01	Artery_Coronary
ALCC	ENSG00000118985.15	ELL2	1.16	0.01	2.45E-01	0.01	0.05	4.02E-03	53	94	94	6.37E-01	Artery_Coronary
ALCC	ENSG00000181847.11	TIGIT	-1.16	-0.01	2.45E-01	0.01	0.11	1.55E-05	15	21	21	6.37E-01	Artery_Coronary
ALCC	ENSG00000165072.9	MAMDC2	-1.16	-0.01	2.45E-01	0.00	0.05	2.31E-03	19	39	39	6.37E-01	Artery_Coronary
ALCC	ENSG00000128294.15	TPST2	-1.16	-0.03	2.45E-01	0.00	0.08	1.18E-04	10	31	31	6.37E-01	Artery_Coronary
ALCC	ENSG00000165171.10	WBSCR27	1.16	0.00	2.45E-01	0.07	0.45	2.08E-25	22	29	29	6.37E-01	Artery_Coronary
ALCC	ENSG00000160710.15	ADAR	1.16	0.06	2.46E-01	0.00	0.09	7.29E-05	1	6	6	6.38E-01	Artery_Coronary
ALCC	ENSG00000087258.14	GNAO1	1.16	0.06	2.46E-01	0.00	0.19	7.47E-10	4	17	17	6.38E-01	Artery_Coronary
ALCC	ENSG00000177409.11	SAMD9L	1.16	0.01	2.46E-01	0.01	0.14	2.74E-07	11	15	15	6.39E-01	Artery_Coronary
ALCC	ENSG00000154222.14	CC2D1B	-1.16	-0.02	2.47E-01	0.00	0.06	9.43E-04	6	16	16	6.39E-01	Artery_Coronary
ALCC	ENSG00000086102.18	NFX1	1.16	0.01	2.47E-01	0.01	0.02	4.89E-02	52	83	83	6.39E-01	Artery_Coronary
ALCC	ENSG00000113140.10	SPARC	1.16	0.01	2.47E-01	0.02	0.22	7.31E-11	35	75	75	6.39E-01	Artery_Coronary
ALCC	ENSG00000182013.17	PNMAL1	-1.16	0.00	2.48E-01	0.05	0.45	5.20E-25	28	43	43	6.40E-01	Artery_Coronary
ALCC	ENSG00000284237.1	RP11-328D5.4	1.16	0.01	2.48E-01	0.01	0.07	3.03E-04	69	107	107	6.40E-01	Artery_Coronary
ALCC	ENSG00000120049.18	KCNIP2	-1.15	-0.02	2.48E-01	0.00	0.03	2.91E-02	7	15	15	6.41E-01	Artery_Coronary
ALCC	ENSG00000138829.11	FBN2	-1.15	0.00	2.48E-01	0.13	0.37	7.25E-20	36	46	46	6.41E-01	Artery_Coronary
ALCC	ENSG00000184584.12	TMEM173	-1.15	-0.01	2.48E-01	0.01	0.09	5.06E-05	21	29	29	6.41E-01	Artery_Coronary
ALCC	ENSG00000042286.14	AIFM2	1.15	0.06	2.49E-01	0.00	0.05	3.38E-03	9	23	23	6.42E-01	Artery_Coronary
ALCC	ENSG00000281831.1	HCP5B	-1.15	-0.01	2.49E-01	0.03	0.24	8.64E-12	19	73	73	6.42E-01	Artery_Coronary
ALCC	ENSG00000082781.11	ITGB5	-1.15	-0.02	2.49E-01	0.00	0.14	2.31E-07	27	47	47	6.42E-01	Artery_Coronary
ALCC	ENSG00000158792.15	SPATA2L	1.15	0.21	2.49E-01	0.00	0.07	7.27E-04	2	3	3	6.42E-01	Artery_Coronary
ALCC	ENSG00000119888.10	EPCAM	-1.15	-0.01	2.50E-01	0.03	0.03	2.58E-02	24	48	48	6.42E-01	Artery_Coronary
ALCC	ENSG00000122870.11	BICC1	1.15	0.01	2.50E-01	0.00	0.11	9.59E-06	8	14	14	6.42E-01	Artery_Coronary
ALCC	ENSG00000105576.15	TNPO2	-1.15	-0.03	2.50E-01	0.00	0.03	3.48E-02	12	18	18	6.43E-01	Artery_Coronary
ALCC	ENSG00000204560.9	DHX16	-1.15	-0.01	2.51E-01	0.01	0.03	4.12E-02	44	55	55	6.43E-01	Artery_Coronary
ALCC	ENSG00000165678.20	GHITM	1.15	0.05	2.51E-01	0.00	0.08	1.91E-04	11	16	16	6.43E-01	Artery_Coronary
ALCC	ENSG00000149273.14	RPS3	1.15	0.03	2.51E-01	0.00	0.07	4.95E-04	4	7	7	6.43E-01	Artery_Coronary
ALCC	ENSG00000167632.14	TRAPPC9	-1.15	-0.03	2.51E-01	0.00	0.02	4.29E-02	7	12	12	6.43E-01	Artery_Coronary
ALCC	ENSG00000037474.14	NSUN2	-1.15	-0.10	2.51E-01	0.00	0.25	1.69E-12	4	26	26	6.43E-01	Artery_Coronary
ALCC	ENSG00000088053.11	GP6	-1.15	-0.01	2.52E-01	0.02	0.10	3.43E-05	6	16	16	6.43E-01	Artery_Coronary
ALCC	ENSG00000156886.11	ITGAD	-1.15	-4.16	2.52E-01	0.00	0.03	2.36E-02	4	6	6	6.43E-01	Artery_Coronary
ALCC	ENSG00000131845.14	ZNF304	1.14	0.01	2.52E-01	0.01	0.09	6.02E-05	2	4	4	6.44E-01	Artery_Coronary
ALCC	ENSG00000136827.11	TOR1A	1.14	0.02	2.53E-01	0.00	0.11	6.76E-06	28	69	69	6.44E-01	Artery_Coronary
ALCC	ENSG00000140386.12	SCAPER	1.14	0.01	2.53E-01	0.01	0.27	1.21E-13	33	50	50	6.44E-01	Artery_Coronary
ALCC	ENSG00000130560.8	UBAC1	-1.14	-0.05	2.53E-01	0.00	0.12	2.21E-06	4	13	13	6.44E-01	Artery_Coronary
ALCC	ENSG00000204525.16	HLA-C	1.14	0.01	2.53E-01	0.02	0.26	6.46E-15	27	44	44	6.44E-01	Artery_Coronary
ALCC	ENSG00000132793.11	LPIN3	1.14	0.65	2.53E-01	0.00	0.14	4.31E-07	1	16	16	6.45E-01	Artery_Coronary
ALCC	ENSG00000136270.13	TBRG4	-1.14	-0.02	2.53E-01	0.00	0.03	1.78E-02	23	35	35	6.45E-01	Artery_Coronary
ALCC	ENSG00000089006.16	SNX5	-1.14	-0.02	2.54E-01	0.00	0.04	8.21E-03	14	32	32	6.45E-01	Artery_Coronary
ALCC	ENSG00000138363.14	ATIC	-1.14	-0.02	2.54E-01	0.00	0.15	2.75E-07	2	2	2	6.45E-01	Artery_Coronary
ALCC	ENSG00000104883.7	PEX11G	-1.14	-0.04	2.54E-01	0.00	0.06	1.01E-03	6	10	10	6.46E-01	Artery_Coronary
ALCC	ENSG00000164307.12	ERAP1	1.14	0.00	2.55E-01	0.04	0.20	1.99E-10	23	24	24	6.46E-01	Artery_Coronary
ALCC	ENSG00000012779.10	ALOX5	-1.14	-0.10	2.55E-01	0.00	0.10	3.18E-05	5	30	30	6.46E-01	Artery_Coronary
ALCC	ENSG00000164347.17	GFM2	1.14	0.01	2.55E-01	0.00	0.04	8.64E-03	26	41	41	6.46E-01	Artery_Coronary
ALCC	ENSG00000135926.14	TMBIM1	1.14	0.03	2.56E-01	0.00	0.08	1.94E-04	11	22	22	6.46E-01	Artery_Coronary
ALCC	ENSG00000153898.12	MCOLN2	-1.14	-0.01	2.56E-01	0.01	0.14	1.89E-07	12	34	34	6.46E-01	Artery_Coronary
ALCC	ENSG00000165682.14	CLEC1B	-1.14	-0.01	2.56E-01	0.01	0.15	1.15E-07	5	27	27	6.46E-01	Artery_Coronary
ALCC	ENSG00000268205.1	CTC-444N24.11	1.14	0.02	2.56E-01	0.00	0.06	1.20E-03	11	17	17	6.46E-01	Artery_Coronary
ALCC	ENSG00000144895.11	EIF2A	-1.14	-0.01	2.56E-01	0.04	0.18	1.68E-09	16	47	47	6.46E-01	Artery_Coronary
ALCC	ENSG00000258405.9	ZNF578	-1.13	-0.01	2.57E-01	0.00	0.03	1.32E-02	13	39	39	6.48E-01	Artery_Coronary
ALCC	ENSG00000129204.16	USP6	-1.13	-0.01	2.57E-01	0.03	0.16	4.20E-08	5	17	17	6.48E-01	Artery_Coronary
ALCC	ENSG00000134900.11	TPP2	1.13	0.04	2.57E-01	0.00	0.05	2.47E-03	2	4	4	6.48E-01	Artery_Coronary
ALCC	ENSG00000101049.14	SGK2	-1.13	-0.08	2.57E-01	0.00	0.03	2.04E-02	5	8	8	6.48E-01	Artery_Coronary
ALCC	ENSG00000165271.16	NOL6	1.13	0.02	2.57E-01	0.00	0.26	5.04E-13	42	58	58	6.48E-01	Artery_Coronary
ALCC	ENSG00000109738.10	GLRB	-1.13	-0.02	2.57E-01	0.00	0.08	2.11E-04	37	59	59	6.48E-01	Artery_Coronary
ALCC	ENSG00000102683.7	SGCG	-1.13	-0.02	2.58E-01	0.00	0.03	1.72E-02	5	5	5	6.48E-01	Artery_Coronary
ALCC	ENSG00000171735.18	CAMTA1	-1.13	-0.03	2.58E-01	0.00	0.06	1.06E-03	7	17	17	6.48E-01	Artery_Coronary
ALCC	ENSG00000154001.13	PPP2R5E	1.13	0.04	2.59E-01	0.00	0.04	6.11E-03	25	26	26	6.48E-01	Artery_Coronary
ALCC	ENSG00000108187.15	PBLD	-1.13	-0.02	2.59E-01	0.01	0.08	1.27E-04	9	10	10	6.48E-01	Artery_Coronary
[truncated: 81,365,591 more chars]
